## Supplementary Tables for "Dissecting Biological Pathways of Psychopathology using Cognitive Genomics": Supplementary_Table14.xlsx (part 2 of 3)

### Sheet: TableS14b (continued)
Supplementary Table 14a. GO Biological Process Gene Set Annotations from GSEA, WebGestalt, and FUMA GENE2FUNC for General Cognitive Ability genes Note: Cells highlighted in "green" are identified by all three gene set analysis approaches
GO_NEGATIVE_REGULATION_OF_ION_TRANSPORT	45	0.305079	1.17013	0.204204	0.306321	1	3078	tags=56%,_list=44%,_signal=99%	k1	K1	GSEA			-
GO_NUCLEAR_TRANSCRIBED_MRNA_CATABOLIC_PROCESS_NONSENSE_MEDIATED_DECAY	44	0.304452	1.1697	0.197593	0.306979	1	2217	tags=45%,_list=32%,_signal=66%	k1	K1	GSEA			-
GO_OVULATION_CYCLE	29	0.327464	1.16932	0.233936	0.307513	1	2801	tags=55%,_list=40%,_signal=92%	k1	K1	GSEA			-
GO_TUBE_MORPHOGENESIS	304	0.256448	1.16929	0.05	0.307375	1	1651	tags=28%,_list=24%,_signal=35%	k1	K1	GSEA			-
GO_REGULATION_OF_PLATELET_DERIVED_GROWTH_FACTOR_RECEPTOR_SIGNALING_PATHWAY	15	0.37461	1.16907	0.262658	0.307613	1	3806	tags=80%,_list=54%,_signal=175%	k1	K1	GSEA			-
GO_CELLULAR_RESPIRATION	65	0.287506	1.16905	0.174	0.307454	1	4033	tags=78%,_list=58%,_signal=184%	k1	K1	GSEA			-
GO_RESPONSE_TO_ACTIVITY	29	0.324703	1.16887	0.223896	0.307595	1	3100	tags=59%,_list=44%,_signal=105%	k1	K1	GSEA			-
GO_SKELETAL_SYSTEM_DEVELOPMENT	198	0.260814	1.1683	0.095	0.30856	1	3768	tags=52%,_list=54%,_signal=110%	k1	K1	GSEA			-
GO_REGULATION_OF_EPITHELIAL_TO_MESENCHYMAL_TRANSITION	45	0.302806	1.16721	0.208208	0.310503	1	2722	tags=47%,_list=39%,_signal=76%	k1	K1	GSEA			-
GO_ANATOMICAL_STRUCTURE_FORMATION_INVOLVED_IN_MORPHOGENESIS	396	0.250632	1.16718	0.039	0.310354	1	1942	tags=32%,_list=28%,_signal=42%	k1	K1	GSEA			-
GO_MUSCLE_SYSTEM_PROCESS	156	0.266127	1.16651	0.114	0.311503	1	3414	tags=54%,_list=49%,_signal=104%	k1	K1	GSEA			-
GO_GLYCEROPHOSPHOLIPID_METABOLIC_PROCESS	156	0.264953	1.16609	0.113	0.312146	1	3518	tags=58%,_list=50%,_signal=115%	k1	K1	GSEA			-
GO_REGULATION_OF_DNA_REPLICATION	40	0.308197	1.16602	0.221665	0.312084	1	3205	tags=63%,_list=46%,_signal=115%	k1	K1	GSEA			-
GO_EPITHELIUM_DEVELOPMENT	437	0.250261	1.16601	0.028	0.311889	1	1630	tags=28%,_list=23%,_signal=34%	k1	K1	GSEA			-
GO_REGULATION_OF_T_CELL_DIFFERENTIATION	56	0.293614	1.16582	0.183	0.312056	1	1459	tags=25%,_list=21%,_signal=31%	k1	K1	GSEA			-
GO_RESPONSE_TO_ALKALOID	43	0.302283	1.16569	0.191383	0.312114	1	3100	tags=56%,_list=44%,_signal=100%	k1	K1	GSEA			-
GO_REGULATION_OF_HEART_RATE_BY_CARDIAC_CONDUCTION	16	0.364714	1.16546	0.256628	0.312358	1	1096	tags=38%,_list=16%,_signal=44%	k1	K1	GSEA			-
GO_RETINA_DEVELOPMENT_IN_CAMERA_TYPE_EYE	66	0.287602	1.16522	0.179	0.31263	1	3081	tags=53%,_list=44%,_signal=94%	k1	K1	GSEA			-
GO_NEGATIVE_REGULATION_OF_CARDIAC_MUSCLE_TISSUE_DEVELOPMENT	15	0.37315	1.16511	0.253952	0.312642	1	1880	tags=47%,_list=27%,_signal=64%	k1	K1	GSEA			-
GO_CHROMOSOME_SEGREGATION	132	0.267845	1.16503	0.119	0.312609	1	3452	tags=61%,_list=49%,_signal=119%	k1	K1	GSEA			-
GO_REGULATION_OF_LEUKOCYTE_DEGRANULATION	17	0.36403	1.16482	0.248721	0.312814	1	4270	tags=76%,_list=61%,_signal=196%	k1	K1	GSEA			-
GO_PHOSPHOLIPID_METABOLIC_PROCESS	194	0.258743	1.16359	0.102	0.315017	1	3518	tags=58%,_list=50%,_signal=114%	k1	K1	GSEA			-
GO_POSITIVE_REGULATION_OF_VASCULATURE_DEVELOPMENT	72	0.283656	1.16321	0.174	0.315578	1	624	tags=18%,_list=9%,_signal=20%	k1	K1	GSEA			-
GO_REGULATION_OF_REACTIVE_OXYGEN_SPECIES_BIOSYNTHETIC_PROCESS	33	0.315482	1.16316	0.225225	0.315468	1	1170	tags=30%,_list=17%,_signal=36%	k1	K1	GSEA			-
GO_RESPONSE_TO_REACTIVE_OXYGEN_SPECIES	95	0.276081	1.16267	0.148	0.316227	1	4285	tags=68%,_list=61%,_signal=174%	k1	K1	GSEA			-
GO_GLIAL_CELL_MIGRATION	26	0.328547	1.16167	0.243902	0.31805	1	1541	tags=35%,_list=22%,_signal=44%	k1	K1	GSEA			-
GO_POSITIVE_REGULATION_OF_PHOSPHOLIPASE_ACTIVITY	23	0.334932	1.16167	0.258393	0.317853	1	784	tags=22%,_list=11%,_signal=24%	k1	K1	GSEA			-
GO_MACROPHAGE_ACTIVATION	30	0.322833	1.16146	0.238337	0.318073	1	539	tags=20%,_list=8%,_signal=22%	k1	K1	GSEA			-
GO_PHOSPHATIDYLINOSITOL_BIOSYNTHETIC_PROCESS	64	0.289545	1.16091	0.169	0.318923	1	3201	tags=59%,_list=46%,_signal=108%	k1	K1	GSEA			-
GO_NEGATIVE_REGULATION_OF_VIRAL_PROCESS	28	0.322725	1.1609	0.235412	0.318747	1	4269	tags=64%,_list=61%,_signal=164%	k1	K1	GSEA			-
GO_ACTIN_NUCLEATION	19	0.347036	1.16037	0.252556	0.319636	1	3131	tags=68%,_list=45%,_signal=124%	k1	K1	GSEA			-
GO_REGULATION_OF_ANIMAL_ORGAN_FORMATION	16	0.36073	1.15908	0.26046	0.322038	1	1583	tags=38%,_list=23%,_signal=48%	k1	K1	GSEA			-
GO_ION_HOMEOSTASIS	286	0.253313	1.15896	0.071	0.32209	1	3527	tags=53%,_list=50%,_signal=103%	k1	K1	GSEA			-
GO_REGULATION_OF_SYMBIOTIC_PROCESS	74	0.282347	1.15855	0.195	0.322737	1	2202	tags=42%,_list=31%,_signal=60%	k1	K1	GSEA			-
GO_RETROGRADE_TRANSPORT_ENDOSOME_TO_PLASMA_MEMBRANE	15	0.375391	1.1584	0.263158	0.322854	1	1937	tags=53%,_list=28%,_signal=74%	k1	K1	GSEA			-
GO_MYOBLAST_DIFFERENTIATION	34	0.309534	1.1581	0.234469	0.323254	1	1465	tags=32%,_list=21%,_signal=41%	k1	K1	GSEA			-
GO_MESODERM_DEVELOPMENT	40	0.303817	1.15793	0.236657	0.32341	1	2571	tags=45%,_list=37%,_signal=71%	k1	K1	GSEA			-
GO_CHONDROCYTE_DIFFERENTIATION	41	0.305012	1.15769	0.217217	0.323664	1	2741	tags=46%,_list=39%,_signal=76%	k1	K1	GSEA			-
GO_METAL_ION_HOMEOSTASIS	216	0.258312	1.15757	0.093	0.323688	1	2823	tags=44%,_list=40%,_signal=71%	k1	K1	GSEA			-
GO_HORMONE_BIOSYNTHETIC_PROCESS	22	0.34212	1.15737	0.266327	0.323887	1	1894	tags=45%,_list=27%,_signal=62%	k1	K1	GSEA			-
GO_PHOSPHOLIPID_BIOSYNTHETIC_PROCESS	129	0.267636	1.15733	0.134	0.323762	1	3518	tags=60%,_list=50%,_signal=118%	k1	K1	GSEA			-
GO_REGULATION_OF_STRIATED_MUSCLE_CONTRACTION	32	0.313018	1.15706	0.247465	0.324114	1	1096	tags=31%,_list=16%,_signal=37%	k1	K1	GSEA			-
GO_RESPONSE_TO_LEUKEMIA_INHIBITORY_FACTOR	40	0.301424	1.15672	0.234469	0.324566	1	4145	tags=73%,_list=59%,_signal=177%	k1	K1	GSEA			-
GO_AUTONOMIC_NERVOUS_SYSTEM_DEVELOPMENT	21	0.340226	1.15627	0.270215	0.32525	1	1630	tags=33%,_list=23%,_signal=43%	k1	K1	GSEA			-
GO_NEGATIVE_REGULATION_OF_MOLECULAR_FUNCTION	410	0.247689	1.15601	0.051	0.325577	1	3482	tags=53%,_list=50%,_signal=99%	k1	K1	GSEA			-
GO_SENSORY_PERCEPTION_OF_PAIN	43	0.303791	1.15599	0.213427	0.32542	1	2450	tags=42%,_list=35%,_signal=64%	k1	K1	GSEA			-
GO_PLATELET_AGGREGATION	20	0.341852	1.15588	0.251546	0.325419	1	1773	tags=30%,_list=25%,_signal=40%	k1	K1	GSEA			-
GO_NADH_DEHYDROGENASE_COMPLEX_ASSEMBLY	24	0.331851	1.15547	0.272074	0.326067	1	4680	tags=100%,_list=67%,_signal=301%	k1	K1	GSEA			-
GO_NEURON_FATE_COMMITMENT	30	0.320408	1.15546	0.225352	0.325881	1	2085	tags=43%,_list=30%,_signal=61%	k1	K1	GSEA			-
GO_CELLULAR_RESPONSE_TO_CHEMICAL_STRESS	134	0.264635	1.15537	0.135	0.325862	1	4442	tags=75%,_list=64%,_signal=201%	k1	K1	GSEA			-
GO_NEGATIVE_REGULATION_OF_KINASE_ACTIVITY	103	0.269728	1.15521	0.166	0.325981	1	2991	tags=50%,_list=43%,_signal=87%	k1	K1	GSEA			-
GO_NEGATIVE_REGULATION_OF_MYELOID_LEUKOCYTE_DIFFERENTIATION	22	0.337843	1.15459	0.247168	0.32703	1	2526	tags=45%,_list=36%,_signal=71%	k1	K1	GSEA			-
GO_REGULATION_OF_LYMPHOCYTE_DIFFERENTIATION	65	0.284146	1.15428	0.206	0.327452	1	1459	tags=25%,_list=21%,_signal=31%	k1	K1	GSEA			-
GO_CELLULAR_RESPONSE_TO_OSMOTIC_STRESS	15	0.367622	1.15359	0.267442	0.328687	1	2694	tags=60%,_list=39%,_signal=97%	k1	K1	GSEA			-
GO_OVULATION_CYCLE_PROCESS	21	0.335198	1.15339	0.252815	0.328895	1	2741	tags=57%,_list=39%,_signal=94%	k1	K1	GSEA			-
GO_CELLULAR_RESPONSE_TO_CAMP	20	0.344478	1.15268	0.265285	0.330118	1	3100	tags=60%,_list=44%,_signal=107%	k1	K1	GSEA			-
GO_CAMERA_TYPE_EYE_DEVELOPMENT	128	0.266416	1.15255	0.146	0.330195	1	1880	tags=35%,_list=27%,_signal=47%	k1	K1	GSEA			-
GO_NEGATIVE_REGULATION_OF_APOPTOTIC_SIGNALING_PATHWAY	98	0.273568	1.15254	0.165	0.330017	1	3347	tags=56%,_list=48%,_signal=106%	k1	K1	GSEA			-
GO_POSITIVE_REGULATION_OF_DNA_RECOMBINATION	17	0.361748	1.1519	0.261094	0.331127	1	3325	tags=59%,_list=48%,_signal=112%	k1	K1	GSEA			-
GO_NCRNA_PROCESSING	145	0.262828	1.15114	0.131	0.332443	1	4658	tags=87%,_list=67%,_signal=255%	k1	K1	GSEA			-
GO_POSITIVE_REGULATION_OF_EXTRINSIC_APOPTOTIC_SIGNALING_PATHWAY	25	0.325758	1.15016	0.247716	0.334207	1	2792	tags=48%,_list=40%,_signal=80%	k1	K1	GSEA			-
GO_REGULATION_OF_PROTEIN_SERINE_THREONINE_KINASE_ACTIVITY	205	0.255239	1.15011	0.096	0.334096	1	3554	tags=56%,_list=51%,_signal=110%	k1	K1	GSEA			-
GO_POSITIVE_REGULATION_OF_TELOMERE_MAINTENANCE	21	0.335921	1.15003	0.266046	0.334067	1	4469	tags=95%,_list=64%,_signal=263%	k1	K1	GSEA			-
GO_STEROID_BIOSYNTHETIC_PROCESS	76	0.278969	1.14958	0.187	0.334778	1	2575	tags=46%,_list=37%,_signal=72%	k1	K1	GSEA			-
GO_BROWN_FAT_CELL_DIFFERENTIATION	19	0.34619	1.14876	0.277778	0.33626	1	3280	tags=58%,_list=47%,_signal=109%	k1	K1	GSEA			-
GO_NUCLEOSOME_ASSEMBLY	33	0.313843	1.14869	0.247236	0.336187	1	3443	tags=67%,_list=49%,_signal=131%	k1	K1	GSEA			-
GO_REGULATION_OF_CYCLIN_DEPENDENT_PROTEIN_KINASE_ACTIVITY	45	0.300705	1.14868	0.232465	0.336001	1	3362	tags=62%,_list=48%,_signal=119%	k1	K1	GSEA			-
GO_PEPTIDE_METABOLIC_PROCESS	328	0.24961	1.1481	0.057	0.337001	1	4590	tags=78%,_list=66%,_signal=216%	k1	K1	GSEA			-
GO_VIRION_ASSEMBLY	20	0.341003	1.14809	0.260825	0.33682	1	3471	tags=70%,_list=50%,_signal=139%	k1	K1	GSEA			-
GO_POSITIVE_REGULATION_OF_LIPASE_ACTIVITY	27	0.325055	1.1479	0.267477	0.337025	1	784	tags=22%,_list=11%,_signal=25%	k1	K1	GSEA			-
GO_CARBOHYDRATE_TRANSMEMBRANE_TRANSPORT	48	0.296169	1.14752	0.232698	0.337607	1	2372	tags=42%,_list=34%,_signal=63%	k1	K1	GSEA			-
GO_ATP_METABOLIC_PROCESS	121	0.268609	1.14741	0.173	0.33761	1	4264	tags=75%,_list=61%,_signal=189%	k1	K1	GSEA			-
GO_CHROMOSOME_CONDENSATION	21	0.339402	1.14667	0.26047	0.338969	1	1426	tags=33%,_list=20%,_signal=42%	k1	K1	GSEA			-
GO_MITOTIC_SISTER_CHROMATID_SEGREGATION	65	0.280734	1.14646	0.208	0.339171	1	3452	tags=62%,_list=49%,_signal=120%	k1	K1	GSEA			-
GO_TRNA_METABOLIC_PROCESS	67	0.280663	1.14635	0.216	0.339198	1	4848	tags=96%,_list=69%,_signal=308%	k1	K1	GSEA			-
GO_NEGATIVE_REGULATION_OF_PROTEASOMAL_PROTEIN_CATABOLIC_PROCESS	24	0.332139	1.14622	0.262361	0.339299	1	4512	tags=96%,_list=65%,_signal=269%	k1	K1	GSEA			-
GO_REGULATION_OF_CHROMOSOME_SEPARATION	21	0.3375	1.14573	0.26694	0.340083	1	3362	tags=67%,_list=48%,_signal=128%	k1	K1	GSEA			-
GO_PLATELET_ACTIVATION	55	0.290073	1.14452	0.224	0.342373	1	1773	tags=29%,_list=25%,_signal=39%	k1	K1	GSEA			-
GO_RNA_3_END_PROCESSING	58	0.288525	1.14407	0.213	0.343057	1	4608	tags=90%,_list=66%,_signal=261%	k1	K1	GSEA			-
GO_NCRNA_METABOLIC_PROCESS	191	0.257763	1.14397	0.128	0.343068	1	4627	tags=85%,_list=66%,_signal=244%	k1	K1	GSEA			-
GO_RIBOSOME_BIOGENESIS	123	0.264733	1.14395	0.157	0.342902	1	4583	tags=85%,_list=66%,_signal=243%	k1	K1	GSEA			-
GO_HEXOSE_CATABOLIC_PROCESS	23	0.328244	1.14393	0.275687	0.342732	1	2087	tags=43%,_list=30%,_signal=62%	k1	K1	GSEA			-
GO_EMBRYONIC_HEART_TUBE_MORPHOGENESIS	29	0.320782	1.1436	0.256024	0.34323	1	2775	tags=48%,_list=40%,_signal=80%	k1	K1	GSEA			-
GO_POSITIVE_REGULATION_OF_TYPE_I_INTERFERON_PRODUCTION	25	0.325484	1.14316	0.281474	0.343931	1	2437	tags=48%,_list=35%,_signal=73%	k1	K1	GSEA			-
GO_MEMBRANE_INVAGINATION	23	0.328873	1.1426	0.274112	0.344957	1	2483	tags=48%,_list=36%,_signal=74%	k1	K1	GSEA			-
GO_POSITIVE_REGULATION_OF_DNA_BIOSYNTHETIC_PROCESS	28	0.31557	1.14187	0.260302	0.346299	1	971	tags=32%,_list=14%,_signal=37%	k1	K1	GSEA			-
GO_AMINOGLYCAN_BIOSYNTHETIC_PROCESS	47	0.293268	1.14171	0.226	0.346428	1	3609	tags=62%,_list=52%,_signal=127%	k1	K1	GSEA			-
GO_PRODUCTION_OF_MOLECULAR_MEDIATOR_INVOLVED_IN_INFLAMMATORY_RESPONSE	19	0.346916	1.14081	0.285124	0.348145	1	3125	tags=53%,_list=45%,_signal=95%	k1	K1	GSEA			-
GO_NEGATIVE_REGULATION_OF_PROTEIN_BINDING	41	0.297691	1.14057	0.245737	0.348446	1	3252	tags=56%,_list=46%,_signal=104%	k1	K1	GSEA			-
GO_SNRNA_METABOLIC_PROCESS	18	0.344445	1.13989	0.295455	0.349688	1	4369	tags=94%,_list=62%,_signal=251%	k1	K1	GSEA			-
GO_POSITIVE_REGULATION_OF_INTRACELLULAR_SIGNAL_TRANSDUCTION	365	0.246544	1.1398	0.083	0.349654	1	3554	tags=52%,_list=51%,_signal=100%	k1	K1	GSEA			-
GO_POSITIVE_REGULATION_OF_MAP_KINASE_ACTIVITY	97	0.270046	1.13938	0.195	0.350363	1	2380	tags=39%,_list=34%,_signal=59%	k1	K1	GSEA			-
GO_NEGATIVE_REGULATION_OF_INTRACELLULAR_SIGNAL_TRANSDUCTION	200	0.255886	1.13914	0.145	0.35069	1	4287	tags=68%,_list=61%,_signal=171%	k1	K1	GSEA			-
GO_RNA_PHOSPHODIESTER_BOND_HYDROLYSIS_EXONUCLEOLYTIC	22	0.328309	1.13901	0.278403	0.350728	1	4490	tags=95%,_list=64%,_signal=266%	k1	K1	GSEA			-
GO_REGULATION_OF_PHOSPHOLIPASE_ACTIVITY	25	0.324748	1.13887	0.27789	0.350807	1	784	tags=20%,_list=11%,_signal=22%	k1	K1	GSEA			-
GO_REGULATION_OF_CELL_SHAPE	65	0.281516	1.1381	0.224	0.352279	1	2871	tags=43%,_list=41%,_signal=72%	k1	K1	GSEA			-
GO_APOPTOTIC_SIGNALING_PATHWAY	239	0.254567	1.138	0.092	0.352264	1	4366	tags=68%,_list=62%,_signal=175%	k1	K1	GSEA			-
GO_REGULATION_OF_PROTEIN_EXIT_FROM_ENDOPLASMIC_RETICULUM	16	0.360451	1.13787	0.282267	0.352311	1	4030	tags=81%,_list=58%,_signal=191%	k1	K1	GSEA			-
GO_LIPOPOLYSACCHARIDE_MEDIATED_SIGNALING_PATHWAY	20	0.341473	1.13703	0.277492	0.353829	1	711	tags=20%,_list=10%,_signal=22%	k1	K1	GSEA			-
GO_STEM_CELL_PROLIFERATION	54	0.287493	1.13694	0.25	0.353799	1	2743	tags=46%,_list=39%,_signal=76%	k1	K1	GSEA			-
GO_FATTY_ACID_DERIVATIVE_METABOLIC_PROCESS	42	0.294965	1.13692	0.27	0.353627	1	1909	tags=31%,_list=27%,_signal=42%	k1	K1	GSEA			-
GO_REGULATION_OF_VASOCONSTRICTION	19	0.340484	1.13677	0.277492	0.353734	1	840	tags=21%,_list=12%,_signal=24%	k1	K1	GSEA			-
GO_REGULATION_OF_CARBOHYDRATE_CATABOLIC_PROCESS	36	0.303087	1.13601	0.254016	0.355189	1	3379	tags=61%,_list=48%,_signal=118%	k1	K1	GSEA			-
GO_MICROTUBULE_CYTOSKELETON_ORGANIZATION_INVOLVED_IN_MITOSIS	56	0.285233	1.13596	0.235	0.355087	1	3366	tags=63%,_list=48%,_signal=120%	k1	K1	GSEA			-
GO_TELOMERE_CAPPING	15	0.365696	1.13464	0.293933	0.357683	1	3273	tags=73%,_list=47%,_signal=138%	k1	K1	GSEA			-
GO_REGULATION_OF_MAPK_CASCADE	264	0.249057	1.13438	0.107	0.358013	1	2380	tags=36%,_list=34%,_signal=53%	k1	K1	GSEA			-
GO_REGULATION_OF_CARDIAC_CONDUCTION	26	0.324591	1.13373	0.287879	0.359174	1	1193	tags=35%,_list=17%,_signal=42%	k1	K1	GSEA			-
GO_NEGATIVE_REGULATION_OF_DNA_BINDING_TRANSCRIPTION_FACTOR_ACTIVITY	48	0.288937	1.13372	0.246246	0.358967	1	3477	tags=56%,_list=50%,_signal=111%	k1	K1	GSEA			-
GO_SKIN_DEVELOPMENT	114	0.264793	1.13371	0.203	0.358778	1	1615	tags=25%,_list=23%,_signal=31%	k1	K1	GSEA			-
GO_REGULATION_OF_TOLL_LIKE_RECEPTOR_SIGNALING_PATHWAY	19	0.342873	1.13332	0.286894	0.359402	1	3477	tags=58%,_list=50%,_signal=115%	k1	K1	GSEA			-
GO_NEGATIVE_REGULATION_OF_PEPTIDYL_TYROSINE_PHOSPHORYLATION	24	0.322366	1.13057	0.276249	0.365278	1	4014	tags=67%,_list=57%,_signal=156%	k1	K1	GSEA			-
GO_RECEPTOR_CATABOLIC_PROCESS	15	0.346208	1.13029	0.288401	0.365682	1	4355	tags=93%,_list=62%,_signal=247%	k1	K1	GSEA			-
GO_DEVELOPMENTAL_PROCESS_INVOLVED_IN_REPRODUCTION	347	0.244411	1.13023	0.104	0.365581	1	1379	tags=28%,_list=20%,_signal=33%	k1	K1	GSEA			-
GO_INTERLEUKIN_1_MEDIATED_SIGNALING_PATHWAY	42	0.291859	1.13012	0.257515	0.365596	1	3544	tags=60%,_list=51%,_signal=120%	k1	K1	GSEA			-
GO_CELLULAR_RESPONSE_TO_HEAT	37	0.298982	1.12972	0.27008	0.366212	1	822	tags=27%,_list=12%,_signal=30%	k1	K1	GSEA			-
GO_POSITIVE_REGULATION_OF_MORPHOGENESIS_OF_AN_EPITHELIUM	15	0.361873	1.12888	0.290491	0.367809	1	1583	tags=33%,_list=23%,_signal=43%	k1	K1	GSEA			-
GO_CELLULAR_RESPONSE_TO_KETONE	36	0.302567	1.12863	0.272272	0.368108	1	2431	tags=44%,_list=35%,_signal=68%	k1	K1	GSEA			-
GO_NUCLEOTIDE_EXCISION_REPAIR	46	0.289065	1.1286	0.256256	0.367949	1	4684	tags=91%,_list=67%,_signal=275%	k1	K1	GSEA			-
GO_EAR_MORPHOGENESIS	41	0.293054	1.12841	0.255767	0.368148	1	1731	tags=37%,_list=25%,_signal=48%	k1	K1	GSEA			-
GO_T_CELL_DIFFERENTIATION	87	0.269571	1.12679	0.229	0.371553	1	1494	tags=25%,_list=21%,_signal=32%	k1	K1	GSEA			-
GO_NEGATIVE_REGULATION_OF_TRANSMEMBRANE_TRANSPORT	45	0.293097	1.12562	0.257257	0.373917	1	3078	tags=56%,_list=44%,_signal=99%	k1	K1	GSEA			-
GO_NEGATIVE_REGULATION_OF_ION_TRANSMEMBRANE_TRANSPORT	32	0.309937	1.12556	0.28012	0.373814	1	3078	tags=59%,_list=44%,_signal=106%	k1	K1	GSEA			-
GO_NEGATIVE_REGULATION_OF_EPITHELIAL_CELL_MIGRATION	29	0.31463	1.12536	0.284137	0.374029	1	2631	tags=41%,_list=38%,_signal=66%	k1	K1	GSEA			-
GO_NUCLEOSIDE_TRIPHOSPHATE_METABOLIC_PROCESS	47	0.289548	1.12522	0.269809	0.3741	1	3207	tags=60%,_list=46%,_signal=109%	k1	K1	GSEA			-
GO_REGULATION_OF_CELLULAR_AMINE_METABOLIC_PROCESS	34	0.301433	1.1251	0.30668	0.374161	1	3544	tags=68%,_list=51%,_signal=136%	k1	K1	GSEA			-
GO_RNA_LOCALIZATION	81	0.273678	1.1249	0.228	0.374397	1	3541	tags=64%,_list=51%,_signal=129%	k1	K1	GSEA			-
GO_REGULATION_OF_RESPONSE_TO_OXIDATIVE_STRESS	35	0.300239	1.12489	0.276	0.374199	1	4389	tags=83%,_list=63%,_signal=221%	k1	K1	GSEA			-
GO_POSITIVE_REGULATION_OF_PATHWAY_RESTRICTED_SMAD_PROTEIN_PHOSPHORYLATION	17	0.342622	1.12396	0.295876	0.376077	1	1881	tags=41%,_list=27%,_signal=56%	k1	K1	GSEA			-
GO_NEGATIVE_REGULATION_OF_MUSCLE_TISSUE_DEVELOPMENT	25	0.322315	1.12258	0.29478	0.379003	1	1880	tags=44%,_list=27%,_signal=60%	k1	K1	GSEA			-
GO_NUCLEOSIDE_TRIPHOSPHATE_BIOSYNTHETIC_PROCESS	34	0.300924	1.12219	0.276939	0.379629	1	2915	tags=59%,_list=42%,_signal=100%	k1	K1	GSEA			-
GO_REGULATION_OF_WOUND_HEALING	42	0.292787	1.12199	0.274549	0.379858	1	952	tags=19%,_list=14%,_signal=22%	k1	K1	GSEA			-
GO_ADENYLATE_CYCLASE_ACTIVATING_G_PROTEIN_COUPLED_RECEPTOR_SIGNALING_PATHWAY	53	0.283121	1.12183	0.264	0.38	1	792	tags=21%,_list=11%,_signal=23%	k1	K1	GSEA			-
GO_REGULATION_OF_FATTY_ACID_BIOSYNTHETIC_PROCESS	20	0.333866	1.12129	0.30484	0.380967	1	3841	tags=60%,_list=55%,_signal=133%	k1	K1	GSEA			-
GO_NUCLEOSIDE_MONOPHOSPHATE_METABOLIC_PROCESS	25	0.319329	1.12127	0.300912	0.38078	1	4099	tags=76%,_list=59%,_signal=183%	k1	K1	GSEA			-
GO_BLASTOCYST_DEVELOPMENT	43	0.292521	1.12099	0.289447	0.3812	1	4566	tags=84%,_list=65%,_signal=240%	k1	K1	GSEA			-
GO_HISTONE_EXCHANGE	19	0.336604	1.12095	0.296907	0.38105	1	3443	tags=74%,_list=49%,_signal=145%	k1	K1	GSEA			-
GO_POSITIVE_REGULATION_OF_CYSTEINE_TYPE_ENDOPEPTIDASE_ACTIVITY	67	0.277831	1.12081	0.237	0.381149	1	3392	tags=49%,_list=48%,_signal=95%	k1	K1	GSEA			-
GO_REGULATION_OF_TISSUE_REMODELING	27	0.313639	1.11885	0.293225	0.385366	1	2372	tags=41%,_list=34%,_signal=61%	k1	K1	GSEA			-
GO_POLYOL_METABOLIC_PROCESS	48	0.286965	1.11878	0.268268	0.385288	1	2608	tags=46%,_list=37%,_signal=73%	k1	K1	GSEA			-
GO_AMIDE_BIOSYNTHETIC_PROCESS	318	0.244522	1.11839	0.127	0.385927	1	4686	tags=81%,_list=67%,_signal=234%	k1	K1	GSEA			-
GO_NEGATIVE_REGULATION_OF_CYCLIN_DEPENDENT_PROTEIN_KINASE_ACTIVITY	17	0.349099	1.11803	0.309948	0.386492	1	874	tags=35%,_list=12%,_signal=40%	k1	K1	GSEA			-
GO_REGULATION_OF_REACTIVE_OXYGEN_SPECIES_METABOLIC_PROCESS	69	0.273562	1.11775	0.253	0.386905	1	905	tags=23%,_list=13%,_signal=26%	k1	K1	GSEA			-
GO_MONOAMINE_TRANSPORT	31	0.30536	1.11639	0.308157	0.389739	1	1583	tags=32%,_list=23%,_signal=42%	k1	K1	GSEA			-
GO_REGULATION_OF_EPITHELIAL_CELL_MIGRATION	89	0.266997	1.11607	0.249	0.390261	1	2699	tags=39%,_list=39%,_signal=63%	k1	K1	GSEA			-
GO_REGULATION_OF_CELL_ADHESION	236	0.246264	1.11564	0.157	0.39102	1	2630	tags=36%,_list=38%,_signal=56%	k1	K1	GSEA			-
GO_INTRACILIARY_TRANSPORT_INVOLVED_IN_CILIUM_ASSEMBLY	16	0.350389	1.11406	0.295288	0.394321	1	4268	tags=94%,_list=61%,_signal=240%	k1	K1	GSEA			-
GO_ORGANIC_CYCLIC_COMPOUND_CATABOLIC_PROCESS	256	0.244862	1.11389	0.152	0.394475	1	4451	tags=73%,_list=64%,_signal=195%	k1	K1	GSEA			-
GO_LIPOPROTEIN_BIOSYNTHETIC_PROCESS	40	0.298547	1.11327	0.283852	0.395645	1	3958	tags=75%,_list=57%,_signal=172%	k1	K1	GSEA			-
GO_STEROID_METABOLIC_PROCESS	121	0.256523	1.11279	0.235	0.396532	1	2935	tags=45%,_list=42%,_signal=77%	k1	K1	GSEA			-
GO_GLYCEROLIPID_BIOSYNTHETIC_PROCESS	114	0.258354	1.11275	0.235	0.396366	1	3927	tags=66%,_list=56%,_signal=148%	k1	K1	GSEA			-
GO_VASCULATURE_DEVELOPMENT	261	0.246175	1.11271	0.133	0.396218	1	2776	tags=38%,_list=40%,_signal=61%	k1	K1	GSEA			-
GO_CELLULAR_RESPONSE_TO_ESTRADIOL_STIMULUS	16	0.349411	1.11271	0.305994	0.395983	1	2204	tags=50%,_list=32%,_signal=73%	k1	K1	GSEA			-
GO_VIRAL_LIFE_CYCLE	120	0.257156	1.11215	0.214	0.397049	1	3900	tags=59%,_list=56%,_signal=131%	k1	K1	GSEA			-
GO_RESPONSE_TO_OXIDATIVE_STRESS	172	0.251915	1.11174	0.189	0.397748	1	4442	tags=72%,_list=64%,_signal=193%	k1	K1	GSEA			-
GO_NCRNA_TRANSCRIPTION	50	0.282105	1.11081	0.289289	0.399685	1	4560	tags=86%,_list=65%,_signal=245%	k1	K1	GSEA			-
GO_DNA_RECOMBINATION	111	0.259641	1.11064	0.227	0.39983	1	4467	tags=77%,_list=64%,_signal=209%	k1	K1	GSEA			-
GO_MONOSACCHARIDE_BIOSYNTHETIC_PROCESS	40	0.292722	1.11062	0.283852	0.399658	1	4097	tags=78%,_list=59%,_signal=186%	k1	K1	GSEA			-
GO_TRANSCRIPTION_ELONGATION_FROM_RNA_POLYMERASE_II_PROMOTER	39	0.293954	1.10996	0.278278	0.400921	1	3257	tags=64%,_list=47%,_signal=119%	k1	K1	GSEA			-
GO_POSITIVE_REGULATION_OF_GENE_EXPRESSION_EPIGENETIC	20	0.327394	1.10969	0.337782	0.401299	1	1339	tags=40%,_list=19%,_signal=49%	k1	K1	GSEA			-
GO_INTRINSIC_APOPTOTIC_SIGNALING_PATHWAY	122	0.255727	1.10826	0.221	0.40438	1	4366	tags=70%,_list=62%,_signal=182%	k1	K1	GSEA			-
GO_NUCLEOTIDE_PHOSPHORYLATION	60	0.276038	1.10736	0.279	0.406234	1	3252	tags=57%,_list=46%,_signal=105%	k1	K1	GSEA			-
GO_CYTOKINE_MEDIATED_SIGNALING_PATHWAY	246	0.244973	1.10677	0.16	0.407402	1	3544	tags=47%,_list=51%,_signal=92%	k1	K1	GSEA			-
GO_POSITIVE_REGULATION_OF_VIRAL_PROCESS	45	0.286382	1.10668	0.292	0.407366	1	4581	tags=87%,_list=65%,_signal=250%	k1	K1	GSEA			-
GO_RECOMBINATIONAL_REPAIR	51	0.282878	1.10611	0.285285	0.408437	1	4006	tags=76%,_list=57%,_signal=178%	k1	K1	GSEA			-
GO_PLASMA_LIPOPROTEIN_PARTICLE_CLEARANCE	20	0.328381	1.10595	0.332992	0.408538	1	3183	tags=55%,_list=46%,_signal=101%	k1	K1	GSEA			-
GO_CELLULAR_KETONE_METABOLIC_PROCESS	97	0.259599	1.10579	0.246	0.408686	1	4232	tags=70%,_list=61%,_signal=175%	k1	K1	GSEA			-
GO_REGULATION_OF_EXTRINSIC_APOPTOTIC_SIGNALING_PATHWAY	66	0.273293	1.10486	0.257	0.41065	1	3347	tags=52%,_list=48%,_signal=98%	k1	K1	GSEA			-
GO_NUCLEAR_CHROMOSOME_SEGREGATION	106	0.261182	1.10472	0.235	0.410727	1	3452	tags=60%,_list=49%,_signal=117%	k1	K1	GSEA			-
GO_AMINE_TRANSPORT	35	0.295085	1.10268	0.311871	0.415364	1	1583	tags=31%,_list=23%,_signal=40%	k1	K1	GSEA			-
GO_PROTEIN_TARGETING_TO_MEMBRANE	72	0.269747	1.10264	0.288	0.415217	1	3654	tags=64%,_list=52%,_signal=132%	k1	K1	GSEA			-
GO_PURINE_NUCLEOSIDE_MONOPHOSPHATE_METABOLIC_PROCESS	16	0.346415	1.10252	0.313869	0.415284	1	4099	tags=75%,_list=59%,_signal=181%	k1	K1	GSEA			-
GO_POSITIVE_REGULATION_OF_SMOOTH_MUSCLE_CELL_PROLIFERATION	31	0.299313	1.10251	0.334004	0.415057	1	959	tags=26%,_list=14%,_signal=30%	k1	K1	GSEA			-
GO_ANATOMICAL_STRUCTURE_HOMEOSTASIS	161	0.251148	1.10236	0.206	0.415137	1	3345	tags=54%,_list=48%,_signal=101%	k1	K1	GSEA			-
GO_POSITIVE_REGULATION_OF_MAPK_CASCADE	200	0.245503	1.10198	0.188	0.415813	1	2380	tags=36%,_list=34%,_signal=52%	k1	K1	GSEA			-
GO_ENDOTHELIUM_DEVELOPMENT	45	0.286516	1.10192	0.306306	0.415695	1	938	tags=22%,_list=13%,_signal=25%	k1	K1	GSEA			-
GO_REGULATION_OF_PROTEIN_LOCALIZATION_TO_MEMBRANE	81	0.26382	1.10167	0.265	0.416073	1	4010	tags=68%,_list=57%,_signal=157%	k1	K1	GSEA			-
GO_POSITIVE_REGULATION_OF_TELOMERE_MAINTENANCE_VIA_TELOMERE_LENGTHENING	15	0.35224	1.10167	0.346875	0.415841	1	3273	tags=73%,_list=47%,_signal=138%	k1	K1	GSEA			-
GO_POSITIVE_REGULATION_OF_DNA_REPLICATION	15	0.347987	1.10155	0.327368	0.415891	1	2209	tags=53%,_list=32%,_signal=78%	k1	K1	GSEA			-
GO_SODIUM_ION_HOMEOSTASIS	20	0.324977	1.10129	0.327784	0.416269	1	3444	tags=50%,_list=49%,_signal=98%	k1	K1	GSEA			-
GO_NEGATIVE_REGULATION_OF_EXTRINSIC_APOPTOTIC_SIGNALING_PATHWAY	40	0.290485	1.10051	0.326326	0.417873	1	3347	tags=55%,_list=48%,_signal=105%	k1	K1	GSEA			-
GO_CELL_DEATH_IN_RESPONSE_TO_OXIDATIVE_STRESS	34	0.298753	1.10042	0.325978	0.417845	1	4366	tags=82%,_list=62%,_signal=218%	k1	K1	GSEA			-
GO_NEGATIVE_REGULATION_OF_PROTEIN_POLYMERIZATION	23	0.322472	1.10007	0.335031	0.418487	1	3195	tags=61%,_list=46%,_signal=112%	k1	K1	GSEA			-
GO_CELL_CELL_ADHESION_MEDIATED_BY_CADHERIN	15	0.352055	1.09995	0.330159	0.41853	1	3001	tags=53%,_list=43%,_signal=93%	k1	K1	GSEA			-
GO_NEGATIVE_REGULATION_OF_ERK1_AND_ERK2_CASCADE	24	0.314579	1.09968	0.330285	0.418894	1	4287	tags=71%,_list=61%,_signal=182%	k1	K1	GSEA			-
GO_REGULATION_OF_CYTOKINESIS	38	0.294313	1.09958	0.303912	0.418865	1	3158	tags=61%,_list=45%,_signal=110%	k1	K1	GSEA			-
GO_SODIUM_ION_TRANSPORT	90	0.262511	1.09854	0.276	0.421166	1	3063	tags=51%,_list=44%,_signal=90%	k1	K1	GSEA			-
GO_NEGATIVE_REGULATION_OF_PROTEASOMAL_UBIQUITIN_DEPENDENT_PROTEIN_CATABOLIC_PROCESS	16	0.345686	1.09824	0.327784	0.421629	1	4335	tags=94%,_list=62%,_signal=246%	k1	K1	GSEA			-
GO_CORTICAL_ACTIN_CYTOSKELETON_ORGANIZATION	17	0.338914	1.09773	0.334385	0.422608	1	1398	tags=41%,_list=20%,_signal=51%	k1	K1	GSEA			-
GO_NUCLEOSIDE_DIPHOSPHATE_METABOLIC_PROCESS	75	0.267686	1.09719	0.283	0.423719	1	3252	tags=53%,_list=46%,_signal=99%	k1	K1	GSEA			-
GO_GLYCEROLIPID_METABOLIC_PROCESS	181	0.247424	1.0967	0.235	0.424647	1	3518	tags=56%,_list=50%,_signal=110%	k1	K1	GSEA			-
GO_REGULATION_OF_PROTEOLYSIS	259	0.241359	1.09638	0.203	0.425205	1	3628	tags=53%,_list=52%,_signal=105%	k1	K1	GSEA			-
GO_CELLULAR_ALDEHYDE_METABOLIC_PROCESS	22	0.321139	1.09614	0.338759	0.425504	1	1719	tags=36%,_list=25%,_signal=48%	k1	K1	GSEA			-
GO_POSITIVE_REGULATION_OF_INTRINSIC_APOPTOTIC_SIGNALING_PATHWAY	23	0.321809	1.09613	0.346585	0.42528	1	2214	tags=48%,_list=32%,_signal=70%	k1	K1	GSEA			-
GO_NUCLEOBASE_CONTAINING_SMALL_MOLECULE_INTERCONVERSION	15	0.3453	1.09595	0.328141	0.425466	1	4015	tags=87%,_list=57%,_signal=203%	k1	K1	GSEA			-
GO_POSITIVE_REGULATION_OF_EPITHELIAL_CELL_MIGRATION	56	0.275808	1.09525	0.299	0.426944	1	1949	tags=32%,_list=28%,_signal=44%	k1	K1	GSEA			-
GO_LIPID_STORAGE	32	0.297697	1.09516	0.325277	0.426941	1	3867	tags=69%,_list=55%,_signal=153%	k1	K1	GSEA			-
GO_NCRNA_CATABOLIC_PROCESS	15	0.346265	1.09468	0.343158	0.427811	1	4410	tags=93%,_list=63%,_signal=252%	k1	K1	GSEA			-
GO_ACTIVATION_OF_IMMUNE_RESPONSE	137	0.252188	1.09445	0.251	0.428114	1	2390	tags=37%,_list=34%,_signal=55%	k1	K1	GSEA			-
GO_LUNG_MORPHOGENESIS	19	0.32807	1.09416	0.339856	0.428582	1	3639	tags=68%,_list=52%,_signal=142%	k1	K1	GSEA			-
GO_NEGATIVE_REGULATION_OF_CATALYTIC_ACTIVITY	307	0.239342	1.09396	0.186	0.428811	1	3482	tags=52%,_list=50%,_signal=99%	k1	K1	GSEA			-
GO_EXCRETION	24	0.311968	1.0932	0.337728	0.430422	1	3543	tags=50%,_list=51%,_signal=101%	k1	K1	GSEA			-
GO_CELLULAR_RESPONSE_TO_VASCULAR_ENDOTHELIAL_GROWTH_FACTOR_STIMULUS	21	0.324966	1.093	0.323378	0.430669	1	390	tags=19%,_list=6%,_signal=20%	k1	K1	GSEA			-
GO_REGULATION_OF_B_CELL_PROLIFERATION	17	0.340546	1.09217	0.349525	0.432452	1	3868	tags=53%,_list=55%,_signal=118%	k1	K1	GSEA			-
GO_REGULATION_OF_GLUCONEOGENESIS	19	0.328816	1.09157	0.352214	0.433682	1	4377	tags=89%,_list=63%,_signal=238%	k1	K1	GSEA			-
GO_CELLULAR_RESPONSE_TO_ABIOTIC_STIMULUS	115	0.254908	1.09095	0.256	0.434884	1	4099	tags=65%,_list=59%,_signal=155%	k1	K1	GSEA			-
GO_CELLULAR_COMPONENT_ASSEMBLY_INVOLVED_IN_MORPHOGENESIS	48	0.281187	1.09062	0.3	0.435419	1	1942	tags=35%,_list=28%,_signal=49%	k1	K1	GSEA			-
GO_REGULATION_OF_LEUKOCYTE_DIFFERENTIATION	102	0.253526	1.09011	0.269	0.436386	1	1459	tags=24%,_list=21%,_signal=29%	k1	K1	GSEA			-
GO_METAPHASE_ANAPHASE_TRANSITION_OF_CELL_CYCLE	20	0.323561	1.09003	0.349693	0.436316	1	3362	tags=65%,_list=48%,_signal=125%	k1	K1	GSEA			-
GO_CRANIAL_NERVE_DEVELOPMENT	22	0.320045	1.08883	0.343177	0.438954	1	817	tags=23%,_list=12%,_signal=26%	k1	K1	GSEA			-
GO_RNA_METHYLATION	38	0.284378	1.08824	0.34034	0.440117	1	4369	tags=87%,_list=62%,_signal=230%	k1	K1	GSEA			-
GO_NEGATIVE_REGULATION_OF_BINDING	62	0.271176	1.08817	0.304	0.440012	1	3252	tags=55%,_list=46%,_signal=102%	k1	K1	GSEA			-
GO_RRNA_METABOLIC_PROCESS	97	0.259395	1.08806	0.284	0.440051	1	4808	tags=89%,_list=69%,_signal=280%	k1	K1	GSEA			-
GO_REGULATION_OF_PH	43	0.284343	1.08647	0.326981	0.44362	1	3128	tags=53%,_list=45%,_signal=96%	k1	K1	GSEA			-
GO_REGULATION_OF_MYOTUBE_DIFFERENTIATION	21	0.321477	1.08647	0.349535	0.443365	1	750	tags=24%,_list=11%,_signal=27%	k1	K1	GSEA			-
GO_CENTROMERE_COMPLEX_ASSEMBLY	15	0.346055	1.08625	0.351812	0.443638	1	3443	tags=67%,_list=49%,_signal=131%	k1	K1	GSEA			-
GO_NEGATIVE_REGULATION_OF_UBIQUITIN_DEPENDENT_PROTEIN_CATABOLIC_PROCESS	19	0.3249	1.08567	0.348718	0.444847	1	4335	tags=89%,_list=62%,_signal=235%	k1	K1	GSEA			-
GO_RESPONSE_TO_COCAINE	16	0.345344	1.08543	0.355719	0.44518	1	3316	tags=69%,_list=47%,_signal=130%	k1	K1	GSEA			-
GO_INTRACELLULAR_LIPID_TRANSPORT	25	0.310484	1.08474	0.344512	0.446639	1	4020	tags=80%,_list=57%,_signal=187%	k1	K1	GSEA			-
GO_MYELOID_LEUKOCYTE_ACTIVATION	225	0.241205	1.08469	0.232	0.446498	1	1984	tags=32%,_list=28%,_signal=43%	k1	K1	GSEA			-
GO_GERM_CELL_DEVELOPMENT	94	0.25711	1.0844	0.311	0.446978	1	2776	tags=48%,_list=40%,_signal=78%	k1	K1	GSEA			-
GO_TRANSLATIONAL_INITIATION	71	0.263754	1.08325	0.306	0.449548	1	4085	tags=72%,_list=58%,_signal=171%	k1	K1	GSEA			-
GO_CELLULAR_TRANSITION_METAL_ION_HOMEOSTASIS	39	0.285637	1.08294	0.341365	0.450029	1	3675	tags=67%,_list=53%,_signal=140%	k1	K1	GSEA			-
GO_REGULATION_OF_INTRINSIC_APOPTOTIC_SIGNALING_PATHWAY	68	0.262937	1.0828	0.308	0.450161	1	4355	tags=72%,_list=62%,_signal=189%	k1	K1	GSEA			-
GO_MITOCHONDRIAL_GENE_EXPRESSION	85	0.259947	1.08254	0.306	0.450532	1	4954	tags=94%,_list=71%,_signal=319%	k1	K1	GSEA			-
GO_REGULATION_OF_PEPTIDYL_THREONINE_PHOSPHORYLATION	17	0.335432	1.08228	0.353798	0.450927	1	1272	tags=35%,_list=18%,_signal=43%	k1	K1	GSEA			-
GO_MULTI_ORGANISM_LOCALIZATION	25	0.309409	1.08212	0.342132	0.451065	1	3413	tags=60%,_list=49%,_signal=117%	k1	K1	GSEA			-
GO_DNA_TEMPLATED_TRANSCRIPTION_ELONGATION	48	0.274399	1.08148	0.34	0.452385	1	3110	tags=60%,_list=44%,_signal=108%	k1	K1	GSEA			-
GO_REGULATION_OF_CYTOSOLIC_CALCIUM_ION_CONCENTRATION	109	0.253838	1.08148	0.288	0.452134	1	3527	tags=50%,_list=50%,_signal=98%	k1	K1	GSEA			-
GO_NEGATIVE_REGULATION_OF_HYDROLASE_ACTIVITY	158	0.2465	1.08112	0.245	0.45276	1	2623	tags=40%,_list=38%,_signal=62%	k1	K1	GSEA			-
GO_PROTEIN_PALMITOYLATION	17	0.329765	1.08107	0.353063	0.452618	1	3743	tags=76%,_list=54%,_signal=164%	k1	K1	GSEA			-
GO_PROTEIN_KINASE_B_SIGNALING	98	0.254162	1.08029	0.293	0.454302	1	2075	tags=34%,_list=30%,_signal=47%	k1	K1	GSEA			-
GO_ORGANIC_HYDROXY_COMPOUND_BIOSYNTHETIC_PROCESS	103	0.25346	1.07913	0.301	0.456934	1	2897	tags=48%,_list=41%,_signal=80%	k1	K1	GSEA			-
GO_TRANSCRIPTION_BY_RNA_POLYMERASE_I	28	0.302529	1.07889	0.331988	0.457261	1	4560	tags=93%,_list=65%,_signal=266%	k1	K1	GSEA			-
GO_MORPHOGENESIS_OF_A_POLARIZED_EPITHELIUM	54	0.274394	1.07799	0.339679	0.459185	1	4291	tags=74%,_list=61%,_signal=190%	k1	K1	GSEA			-
GO_TETRAPYRROLE_METABOLIC_PROCESS	29	0.296531	1.07775	0.35851	0.459522	1	3183	tags=59%,_list=46%,_signal=107%	k1	K1	GSEA			-
GO_FIBROBLAST_PROLIFERATION	24	0.309434	1.0777	0.352642	0.459401	1	1865	tags=42%,_list=27%,_signal=57%	k1	K1	GSEA			-
GO_REGULATION_OF_OXIDATIVE_STRESS_INDUCED_CELL_DEATH	25	0.30626	1.0771	0.358012	0.46066	1	4285	tags=80%,_list=61%,_signal=206%	k1	K1	GSEA			-
GO_POSITIVE_REGULATION_OF_RESPONSE_TO_ENDOPLASMIC_RETICULUM_STRESS	16	0.339589	1.07526	0.363921	0.464913	1	2926	tags=56%,_list=42%,_signal=96%	k1	K1	GSEA			-
GO_STRIATED_MUSCLE_CONTRACTION	63	0.267278	1.07521	0.330661	0.464768	1	1774	tags=37%,_list=25%,_signal=48%	k1	K1	GSEA			-
GO_POSITIVE_REGULATION_OF_LIPID_LOCALIZATION	25	0.304769	1.07451	0.371951	0.466274	1	3874	tags=60%,_list=55%,_signal=134%	k1	K1	GSEA			-
GO_TOLL_LIKE_RECEPTOR_SIGNALING_PATHWAY	43	0.278106	1.07427	0.330653	0.4666	1	3477	tags=51%,_list=50%,_signal=101%	k1	K1	GSEA			-
GO_REGULATION_OF_TUMOR_NECROSIS_FACTOR_MEDIATED_SIGNALING_PATHWAY	16	0.335236	1.07375	0.37801	0.467634	1	3275	tags=56%,_list=47%,_signal=106%	k1	K1	GSEA			-
GO_RESPONSE_TO_WOUNDING	223	0.239772	1.07364	0.272	0.467642	1	1826	tags=30%,_list=26%,_signal=39%	k1	K1	GSEA			-
GO_PROTEIN_SUMOYLATION	32	0.292629	1.0729	0.365927	0.469237	1	1229	tags=31%,_list=18%,_signal=38%	k1	K1	GSEA			-
GO_NUCLEOBASE_CONTAINING_SMALL_MOLECULE_BIOSYNTHETIC_PROCESS	49	0.27256	1.07267	0.338	0.469565	1	4412	tags=73%,_list=63%,_signal=198%	k1	K1	GSEA			-
GO_LEUKOCYTE_ACTIVATION_INVOLVED_IN_INFLAMMATORY_RESPONSE	15	0.341626	1.07195	0.379707	0.471132	1	2594	tags=40%,_list=37%,_signal=63%	k1	K1	GSEA			-
GO_REGULATION_OF_CYSTEINE_TYPE_ENDOPEPTIDASE_ACTIVITY	91	0.254517	1.07132	0.322	0.472521	1	3392	tags=47%,_list=48%,_signal=91%	k1	K1	GSEA			-
GO_NEGATIVE_REGULATION_OF_CELL_CELL_ADHESION	54	0.270168	1.0713	0.343	0.4723	1	3687	tags=46%,_list=53%,_signal=97%	k1	K1	GSEA			-
GO_PROTEIN_FOLDING	94	0.255607	1.0712	0.325	0.472281	1	4604	tags=80%,_list=66%,_signal=230%	k1	K1	GSEA			-
GO_POSITIVE_REGULATION_OF_DNA_BINDING	21	0.313889	1.0711	0.377033	0.472254	1	3068	tags=52%,_list=44%,_signal=93%	k1	K1	GSEA			-
GO_ATP_BIOSYNTHETIC_PROCESS	22	0.311074	1.07002	0.380368	0.474766	1	2915	tags=59%,_list=42%,_signal=101%	k1	K1	GSEA			-
GO_NEGATIVE_REGULATION_OF_CELLULAR_PROTEIN_LOCALIZATION	49	0.272747	1.0696	0.345345	0.475553	1	4326	tags=76%,_list=62%,_signal=197%	k1	K1	GSEA			-
GO_INTRACILIARY_TRANSPORT	18	0.320965	1.06957	0.37722	0.475345	1	3646	tags=78%,_list=52%,_signal=162%	k1	K1	GSEA			-
GO_MRNA_TRANSPORT	49	0.271912	1.06758	0.377	0.480126	1	3470	tags=61%,_list=50%,_signal=121%	k1	K1	GSEA			-
GO_SPHINGOLIPID_BIOSYNTHETIC_PROCESS	41	0.279801	1.06693	0.364729	0.481526	1	4239	tags=76%,_list=61%,_signal=191%	k1	K1	GSEA			-
GO_BASE_EXCISION_REPAIR	17	0.333018	1.0669	0.378519	0.481337	1	4153	tags=88%,_list=59%,_signal=217%	k1	K1	GSEA			-
GO_REGULATION_OF_BEHAVIOR	30	0.29239	1.06636	0.373869	0.482435	1	3196	tags=57%,_list=46%,_signal=104%	k1	K1	GSEA			-
GO_PATTERN_RECOGNITION_RECEPTOR_SIGNALING_PATHWAY	62	0.266426	1.06574	0.349	0.483728	1	3477	tags=52%,_list=50%,_signal=102%	k1	K1	GSEA			-
GO_LIPID_TRANSLOCATION	19	0.318115	1.06568	0.389178	0.483603	1	2897	tags=42%,_list=41%,_signal=72%	k1	K1	GSEA			-
GO_VESICLE_TARGETING_TO_FROM_OR_WITHIN_GOLGI	32	0.288285	1.06558	0.354709	0.483608	1	3050	tags=59%,_list=44%,_signal=105%	k1	K1	GSEA			-
GO_REGULATION_OF_FAT_CELL_DIFFERENTIATION	58	0.267984	1.06506	0.357	0.48464	1	1438	tags=28%,_list=21%,_signal=34%	k1	K1	GSEA			-
GO_TYPE_I_INTERFERON_PRODUCTION	43	0.277167	1.06499	0.355355	0.484528	1	4198	tags=67%,_list=60%,_signal=168%	k1	K1	GSEA			-
GO_REGULATION_OF_IMMUNE_SYSTEM_PROCESS	485	0.228311	1.06476	0.227	0.484868	1	3511	tags=47%,_list=50%,_signal=87%	k1	K1	GSEA			-
GO_POSITIVE_REGULATION_OF_ERBB_SIGNALING_PATHWAY	19	0.3185	1.06475	0.388542	0.484614	1	1526	tags=32%,_list=22%,_signal=40%	k1	K1	GSEA			-
GO_LIPID_MODIFICATION	117	0.248368	1.06303	0.322	0.488776	1	3479	tags=57%,_list=50%,_signal=112%	k1	K1	GSEA			-
GO_SKELETAL_MUSCLE_TISSUE_REGENERATION	16	0.333165	1.06287	0.378265	0.488925	1	1029	tags=25%,_list=15%,_signal=29%	k1	K1	GSEA			-
GO_NUCLEAR_EXPORT	74	0.258692	1.06269	0.356	0.489127	1	3525	tags=59%,_list=50%,_signal=119%	k1	K1	GSEA			-
GO_RESPONSE_TO_DOPAMINE	39	0.281566	1.06171	0.368368	0.49133	1	1404	tags=28%,_list=20%,_signal=35%	k1	K1	GSEA			-
GO_CAMERA_TYPE_EYE_MORPHOGENESIS	51	0.272072	1.06163	0.378	0.491286	1	1880	tags=35%,_list=27%,_signal=48%	k1	K1	GSEA			-
GO_REPLICATION_FORK_PROCESSING	15	0.332855	1.06132	0.383316	0.49181	1	3320	tags=73%,_list=47%,_signal=139%	k1	K1	GSEA			-
GO_MUCOPOLYSACCHARIDE_METABOLIC_PROCESS	43	0.277886	1.06079	0.367101	0.492893	1	3554	tags=60%,_list=51%,_signal=122%	k1	K1	GSEA			-
GO_CARBOHYDRATE_DERIVATIVE_CATABOLIC_PROCESS	67	0.258857	1.05942	0.364	0.496199	1	4461	tags=72%,_list=64%,_signal=196%	k1	K1	GSEA			-
GO_MRNA_EXPORT_FROM_NUCLEUS	43	0.270689	1.05848	0.388778	0.498365	1	3470	tags=60%,_list=50%,_signal=119%	k1	K1	GSEA			-
GO_REGULATION_OF_PATTERN_RECOGNITION_RECEPTOR_SIGNALING_PATHWAY	31	0.293155	1.05757	0.390121	0.500443	1	3477	tags=55%,_list=50%,_signal=109%	k1	K1	GSEA			-
GO_RESPONSE_TO_ORGANOPHOSPHORUS	54	0.266279	1.05699	0.361	0.501665	1	815	tags=22%,_list=12%,_signal=25%	k1	K1	GSEA			-
GO_POSITIVE_REGULATION_OF_LIPID_METABOLIC_PROCESS	55	0.266554	1.05597	0.385772	0.504011	1	3252	tags=49%,_list=46%,_signal=91%	k1	K1	GSEA			-
GO_TRNA_MODIFICATION	31	0.287867	1.05491	0.386935	0.506559	1	4848	tags=97%,_list=69%,_signal=314%	k1	K1	GSEA			-
GO_AMINO_ACID_ACTIVATION	19	0.320483	1.0546	0.398558	0.5071	1	4505	tags=95%,_list=64%,_signal=265%	k1	K1	GSEA			-
GO_NEGATIVE_REGULATION_OF_RESPONSE_TO_OXIDATIVE_STRESS	22	0.304059	1.05349	0.397949	0.509681	1	4285	tags=82%,_list=61%,_signal=211%	k1	K1	GSEA			-
GO_INTERACTION_WITH_HOST	80	0.255193	1.05335	0.374	0.509736	1	3959	tags=63%,_list=57%,_signal=142%	k1	K1	GSEA			-
GO_REGULATION_OF_CELLULAR_KETONE_METABOLIC_PROCESS	75	0.25581	1.05284	0.364	0.510717	1	3393	tags=56%,_list=49%,_signal=108%	k1	K1	GSEA			-
GO_RUFFLE_ASSEMBLY	19	0.318581	1.052	0.41219	0.512568	1	3690	tags=63%,_list=53%,_signal=133%	k1	K1	GSEA			-
GO_HOMOLOGOUS_RECOMBINATION	25	0.294984	1.05161	0.41002	0.513303	1	3992	tags=76%,_list=57%,_signal=176%	k1	K1	GSEA			-
GO_TUMOR_NECROSIS_FACTOR_MEDIATED_SIGNALING_PATHWAY	56	0.265651	1.05141	0.386	0.513526	1	3544	tags=55%,_list=51%,_signal=111%	k1	K1	GSEA			-
GO_GLYCOSYL_COMPOUND_BIOSYNTHETIC_PROCESS	22	0.306608	1.05024	0.405961	0.516366	1	4067	tags=73%,_list=58%,_signal=173%	k1	K1	GSEA			-
GO_UNSATURATED_FATTY_ACID_BIOSYNTHETIC_PROCESS	15	0.338631	1.05012	0.404837	0.516406	1	1525	tags=27%,_list=22%,_signal=34%	k1	K1	GSEA			-
GO_MEMBRANE_PROTEIN_ECTODOMAIN_PROTEOLYSIS	16	0.328007	1.04986	0.407637	0.516812	1	1045	tags=31%,_list=15%,_signal=37%	k1	K1	GSEA			-
GO_INNER_EAR_MORPHOGENESIS	34	0.282881	1.04928	0.402207	0.518038	1	1572	tags=32%,_list=22%,_signal=42%	k1	K1	GSEA			-
GO_PHOSPHOLIPID_DEPHOSPHORYLATION	22	0.304177	1.04882	0.386108	0.51895	1	4344	tags=82%,_list=62%,_signal=215%	k1	K1	GSEA			-
GO_CELL_ACTIVATION_INVOLVED_IN_IMMUNE_RESPONSE	246	0.23104	1.04846	0.324	0.519604	1	1984	tags=31%,_list=28%,_signal=42%	k1	K1	GSEA			-
GO_DEVELOPMENT_OF_PRIMARY_FEMALE_SEXUAL_CHARACTERISTICS	40	0.275527	1.04828	0.375879	0.519805	1	1348	tags=33%,_list=19%,_signal=40%	k1	K1	GSEA			-
GO_AMINE_METABOLIC_PROCESS	47	0.271569	1.04808	0.394	0.520034	1	4546	tags=79%,_list=65%,_signal=223%	k1	K1	GSEA			-
GO_RNA_EXPORT_FROM_NUCLEUS	53	0.266694	1.04729	0.377131	0.521872	1	3525	tags=62%,_list=50%,_signal=125%	k1	K1	GSEA			-
GO_REGULATION_OF_RECEPTOR_SIGNALING_PATHWAY_VIA_STAT	52	0.265632	1.04713	0.389	0.521981	1	2776	tags=37%,_list=40%,_signal=60%	k1	K1	GSEA			-
GO_LIPID_BIOSYNTHETIC_PROCESS	292	0.22963	1.04711	0.3	0.521763	1	3524	tags=54%,_list=50%,_signal=105%	k1	K1	GSEA			-
GO_CARDIAC_MUSCLE_CELL_MEMBRANE_REPOLARIZATION	15	0.335257	1.04644	0.398528	0.523212	1	4055	tags=80%,_list=58%,_signal=190%	k1	K1	GSEA			-
GO_REGULATION_OF_CELL_DIVISION	62	0.259038	1.04534	0.392	0.525791	1	3362	tags=53%,_list=48%,_signal=102%	k1	K1	GSEA			-
GO_STEROID_HORMONE_BIOSYNTHETIC_PROCESS	16	0.326755	1.04515	0.404787	0.526029	1	4213	tags=81%,_list=60%,_signal=204%	k1	K1	GSEA			-
GO_AXIS_SPECIFICATION	26	0.295996	1.04492	0.408493	0.526333	1	3243	tags=54%,_list=46%,_signal=100%	k1	K1	GSEA			-
GO_MULTICELLULAR_ORGANISM_REPRODUCTION	312	0.227212	1.04484	0.322	0.526258	1	2056	tags=34%,_list=29%,_signal=46%	k1	K1	GSEA			-
GO_ANTIGEN_RECEPTOR_MEDIATED_SIGNALING_PATHWAY	75	0.256273	1.04481	0.394	0.526029	1	2077	tags=35%,_list=30%,_signal=49%	k1	K1	GSEA			-
GO_INTRINSIC_APOPTOTIC_SIGNALING_PATHWAY_IN_RESPONSE_TO_OXIDATIVE_STRESS	17	0.325418	1.0446	0.422713	0.526302	1	4366	tags=88%,_list=62%,_signal=234%	k1	K1	GSEA			-
GO_PROTEIN_MATURATION	104	0.246167	1.04418	0.374	0.527097	1	3025	tags=47%,_list=43%,_signal=82%	k1	K1	GSEA			-
GO_REGULATION_OF_MAP_KINASE_ACTIVITY	124	0.242826	1.044	0.354	0.527307	1	1815	tags=31%,_list=26%,_signal=41%	k1	K1	GSEA			-
GO_PHOSPHATIDYLINOSITOL_DEPHOSPHORYLATION	17	0.319048	1.04376	0.417184	0.527652	1	3897	tags=76%,_list=56%,_signal=172%	k1	K1	GSEA			-
GO_NEGATIVE_REGULATION_OF_INTRINSIC_APOPTOTIC_SIGNALING_PATHWAY	44	0.273228	1.04315	0.389	0.528968	1	4324	tags=73%,_list=62%,_signal=189%	k1	K1	GSEA			-
GO_ORGANELLE_FISSION	186	0.23527	1.04312	0.359	0.528753	1	3383	tags=55%,_list=48%,_signal=104%	k1	K1	GSEA			-
GO_PHOSPHOLIPID_CATABOLIC_PROCESS	19	0.313818	1.0429	0.40829	0.529056	1	3417	tags=58%,_list=49%,_signal=113%	k1	K1	GSEA			-
GO_ACTIN_FILAMENT_DEPOLYMERIZATION	21	0.30642	1.04233	0.431472	0.530296	1	1826	tags=38%,_list=26%,_signal=51%	k1	K1	GSEA			-
GO_CYTOCHROME_COMPLEX_ASSEMBLY	21	0.306181	1.0413	0.420676	0.532733	1	4858	tags=100%,_list=69%,_signal=326%	k1	K1	GSEA			-
GO_ALCOHOL_METABOLIC_PROCESS	134	0.238671	1.03996	0.375	0.536022	1	3004	tags=46%,_list=43%,_signal=80%	k1	K1	GSEA			-
GO_GOLGI_TO_PLASMA_MEMBRANE_PROTEIN_TRANSPORT	18	0.320167	1.03982	0.406989	0.5361	1	2753	tags=61%,_list=39%,_signal=101%	k1	K1	GSEA			-
GO_MULTI_MULTICELLULAR_ORGANISM_PROCESS	79	0.25015	1.03963	0.386	0.536259	1	3085	tags=42%,_list=44%,_signal=74%	k1	K1	GSEA			-
GO_DNA_SYNTHESIS_INVOLVED_IN_DNA_REPAIR	24	0.292218	1.03932	0.412602	0.53686	1	4684	tags=88%,_list=67%,_signal=264%	k1	K1	GSEA			-
GO_REGULATION_OF_PROTEIN_AUTOPHOSPHORYLATION	23	0.300575	1.03876	0.420676	0.538065	1	625	tags=22%,_list=9%,_signal=24%	k1	K1	GSEA			-
GO_CELL_ACTIVATION	462	0.222153	1.03829	0.317	0.539028	1	1783	tags=27%,_list=25%,_signal=34%	k1	K1	GSEA			-
GO_POSITIVE_REGULATION_OF_LEUKOCYTE_CHEMOTAXIS	30	0.289981	1.03821	0.420683	0.538942	1	2104	tags=30%,_list=30%,_signal=43%	k1	K1	GSEA			-
GO_ESTABLISHMENT_OF_RNA_LOCALIZATION	67	0.25546	1.03801	0.392	0.539174	1	3541	tags=61%,_list=51%,_signal=123%	k1	K1	GSEA			-
GO_HIPPO_SIGNALING	17	0.323616	1.03794	0.423676	0.539082	1	2006	tags=41%,_list=29%,_signal=58%	k1	K1	GSEA			-
GO_RUFFLE_ORGANIZATION	23	0.299034	1.0376	0.430173	0.539697	1	3690	tags=61%,_list=53%,_signal=128%	k1	K1	GSEA			-
GO_CARBOHYDRATE_DERIVATIVE_METABOLIC_PROCESS	441	0.223825	1.03752	0.331	0.539631	1	4166	tags=65%,_list=60%,_signal=150%	k1	K1	GSEA			-
GO_CELLULAR_AMIDE_METABOLIC_PROCESS	426	0.222567	1.03735	0.33	0.539794	1	4549	tags=73%,_list=65%,_signal=196%	k1	K1	GSEA			-
GO_MESODERM_MORPHOGENESIS	29	0.287403	1.03701	0.424797	0.540388	1	2544	tags=45%,_list=36%,_signal=70%	k1	K1	GSEA			-
GO_XENOBIOTIC_TRANSPORT	15	0.329337	1.03583	0.439024	0.543257	1	2055	tags=33%,_list=29%,_signal=47%	k1	K1	GSEA			-
GO_AMINOGLYCAN_METABOLIC_PROCESS	62	0.257025	1.03561	0.443443	0.543567	1	2921	tags=48%,_list=42%,_signal=82%	k1	K1	GSEA			-
GO_NADH_METABOLIC_PROCESS	21	0.30328	1.03544	0.431818	0.54373	1	4243	tags=81%,_list=61%,_signal=205%	k1	K1	GSEA			-
GO_APOPTOTIC_CELL_CLEARANCE	16	0.323634	1.03489	0.413973	0.544843	1	2573	tags=38%,_list=37%,_signal=59%	k1	K1	GSEA			-
GO_PYRIMIDINE_CONTAINING_COMPOUND_METABOLIC_PROCESS	34	0.278124	1.03478	0.402	0.544836	1	3940	tags=71%,_list=56%,_signal=161%	k1	K1	GSEA			-
GO_NUCLEIC_ACID_PHOSPHODIESTER_BOND_HYDROLYSIS	103	0.245408	1.0341	0.392	0.546335	1	4624	tags=83%,_list=66%,_signal=240%	k1	K1	GSEA			-
GO_POSITIVE_REGULATION_OF_CALCIUM_ION_TRANSPORT_INTO_CYTOSOL	17	0.315721	1.03389	0.441329	0.546571	1	2594	tags=47%,_list=37%,_signal=75%	k1	K1	GSEA			-
GO_OVARIAN_FOLLICLE_DEVELOPMENT	26	0.290878	1.03356	0.417594	0.547146	1	4150	tags=77%,_list=59%,_signal=188%	k1	K1	GSEA			-
GO_VIRAL_RELEASE_FROM_HOST_CELL	18	0.313901	1.0322	0.418388	0.550427	1	3959	tags=78%,_list=57%,_signal=179%	k1	K1	GSEA			-
GO_MITOTIC_NUCLEAR_DIVISION	108	0.240598	1.03186	0.379	0.551006	1	3366	tags=55%,_list=48%,_signal=104%	k1	K1	GSEA			-
GO_CHOLESTEROL_EFFLUX	17	0.319945	1.03138	0.419422	0.552026	1	3457	tags=59%,_list=49%,_signal=116%	k1	K1	GSEA			-
GO_REGULATION_OF_DNA_RECOMBINATION	37	0.272094	1.03132	0.426279	0.551868	1	3325	tags=57%,_list=48%,_signal=108%	k1	K1	GSEA			-
GO_INTRINSIC_APOPTOTIC_SIGNALING_PATHWAY_IN_RESPONSE_TO_DNA_DAMAGE	48	0.266115	1.03127	0.425852	0.551715	1	3183	tags=50%,_list=46%,_signal=91%	k1	K1	GSEA			-
GO_REGULATION_OF_ANTIGEN_RECEPTOR_MEDIATED_SIGNALING_PATHWAY	19	0.308921	1.03123	0.421053	0.55154	1	1202	tags=21%,_list=17%,_signal=25%	k1	K1	GSEA			-
GO_NIK_NF_KAPPAB_SIGNALING	48	0.266357	1.03059	0.432297	0.552972	1	3544	tags=54%,_list=51%,_signal=109%	k1	K1	GSEA			-
GO_MITOTIC_SPINDLE_ORGANIZATION	49	0.260826	1.02944	0.423423	0.55574	1	3366	tags=59%,_list=48%,_signal=113%	k1	K1	GSEA			-
GO_CHROMOSOME_LOCALIZATION	33	0.279849	1.02933	0.418347	0.555714	1	3366	tags=61%,_list=48%,_signal=116%	k1	K1	GSEA			-
GO_ANOIKIS	15	0.324137	1.02876	0.432632	0.556955	1	2693	tags=53%,_list=39%,_signal=87%	k1	K1	GSEA			-
GO_REGULATION_OF_HEART_RATE	35	0.27712	1.02817	0.438755	0.558219	1	4200	tags=69%,_list=60%,_signal=171%	k1	K1	GSEA			-
GO_REGULATION_OF_MORPHOGENESIS_OF_AN_EPITHELIUM	62	0.255372	1.02767	0.431	0.559263	1	3378	tags=53%,_list=48%,_signal=102%	k1	K1	GSEA			-
GO_PROTEIN_N_LINKED_GLYCOSYLATION	26	0.289575	1.02756	0.441624	0.559254	1	4732	tags=92%,_list=68%,_signal=284%	k1	K1	GSEA			-
GO_REGULATION_OF_B_CELL_ACTIVATION	39	0.267594	1.02735	0.439318	0.559539	1	4337	tags=62%,_list=62%,_signal=161%	k1	K1	GSEA			-
GO_PH_REDUCTION	24	0.294657	1.0267	0.439919	0.56099	1	1147	tags=29%,_list=16%,_signal=35%	k1	K1	GSEA			-
GO_MYELOID_LEUKOCYTE_DIFFERENTIATION	72	0.251288	1.02584	0.426	0.562947	1	1121	tags=24%,_list=16%,_signal=28%	k1	K1	GSEA			-
GO_MECHANORECEPTOR_DIFFERENTIATION	28	0.28907	1.02535	0.444333	0.563946	1	390	tags=21%,_list=6%,_signal=23%	k1	K1	GSEA			-
GO_CELLULAR_RESPONSE_TO_VIRUS	17	0.315445	1.02524	0.433472	0.563937	1	4198	tags=71%,_list=60%,_signal=176%	k1	K1	GSEA			-
GO_ESTABLISHMENT_OF_PROTEIN_LOCALIZATION_TO_ENDOPLASMIC_RETICULUM	37	0.27158	1.0251	0.429719	0.563996	1	4009	tags=70%,_list=57%,_signal=164%	k1	K1	GSEA			-
GO_REGULATION_OF_DNA_BINDING	43	0.266907	1.02402	0.439318	0.566493	1	3457	tags=56%,_list=49%,_signal=110%	k1	K1	GSEA			-
GO_RESPONSE_TO_TUMOR_NECROSIS_FACTOR	110	0.241535	1.02325	0.427	0.568184	1	3544	tags=50%,_list=51%,_signal=100%	k1	K1	GSEA			-
GO_BILE_ACID_METABOLIC_PROCESS	29	0.28385	1.02264	0.449949	0.569514	1	3100	tags=48%,_list=44%,_signal=86%	k1	K1	GSEA			-
GO_INNER_MITOCHONDRIAL_MEMBRANE_ORGANIZATION	17	0.320009	1.02263	0.432177	0.56924	1	3988	tags=82%,_list=57%,_signal=191%	k1	K1	GSEA			-
GO_T_HELPER_1_TYPE_IMMUNE_RESPONSE	17	0.315928	1.0223	0.432008	0.569805	1	2630	tags=24%,_list=38%,_signal=38%	k1	K1	GSEA			-
GO_POSITIVE_REGULATION_OF_LYMPHOCYTE_DIFFERENTIATION	38	0.269171	1.0219	0.441324	0.570591	1	708	tags=16%,_list=10%,_signal=17%	k1	K1	GSEA			-
GO_DOPAMINE_RECEPTOR_SIGNALING_PATHWAY	20	0.304533	1.02183	0.443648	0.570485	1	1404	tags=35%,_list=20%,_signal=44%	k1	K1	GSEA			-
GO_TRANSCRIPTION_BY_RNA_POLYMERASE_III	26	0.287613	1.02137	0.449541	0.571412	1	4171	tags=81%,_list=60%,_signal=199%	k1	K1	GSEA			-
GO_POSITIVE_REGULATION_OF_TISSUE_REMODELING	15	0.318565	1.02067	0.427819	0.57296	1	821	tags=27%,_list=12%,_signal=30%	k1	K1	GSEA			-
GO_MACROPHAGE_DIFFERENTIATION	15	0.325052	1.02022	0.45063	0.573827	1	2214	tags=40%,_list=32%,_signal=58%	k1	K1	GSEA			-
GO_GENERATION_OF_PRECURSOR_METABOLITES_AND_ENERGY	199	0.229481	1.01968	0.429	0.574966	1	4033	tags=64%,_list=58%,_signal=148%	k1	K1	GSEA			-
GO_POSITIVE_REGULATION_OF_RESPONSE_TO_WOUNDING	23	0.294884	1.01934	0.437882	0.575595	1	2341	tags=30%,_list=33%,_signal=46%	k1	K1	GSEA			-
GO_STEROL_TRANSPORT	43	0.265641	1.0186	0.459839	0.577237	1	3100	tags=53%,_list=44%,_signal=95%	k1	K1	GSEA			-
GO_MYELOID_LEUKOCYTE_MEDIATED_IMMUNITY	193	0.228334	1.01814	0.423	0.57814	1	1984	tags=32%,_list=28%,_signal=44%	k1	K1	GSEA			-
GO_FEMALE_SEX_DIFFERENTIATION	43	0.265672	1.01806	0.445445	0.578031	1	1348	tags=30%,_list=19%,_signal=37%	k1	K1	GSEA			-
GO_RECEPTOR_SIGNALING_PATHWAY_VIA_STAT	61	0.252347	1.01788	0.447	0.578194	1	2776	tags=38%,_list=40%,_signal=62%	k1	K1	GSEA			-
GO_POSITIVE_REGULATION_OF_WOUND_HEALING	21	0.297524	1.01777	0.453157	0.578207	1	2341	tags=29%,_list=33%,_signal=43%	k1	K1	GSEA			-
GO_T_CELL_RECEPTOR_SIGNALING_PATHWAY	65	0.25115	1.01707	0.453	0.579726	1	4081	tags=63%,_list=58%,_signal=150%	k1	K1	GSEA			-
GO_SPINDLE_ASSEMBLY	39	0.26939	1.01598	0.450902	0.582365	1	3366	tags=62%,_list=48%,_signal=118%	k1	K1	GSEA			-
GO_NEGATIVE_REGULATION_OF_SMALL_MOLECULE_METABOLIC_PROCESS	39	0.269896	1.01588	0.46493	0.582339	1	3252	tags=56%,_list=46%,_signal=105%	k1	K1	GSEA			-
GO_RIBOSOMAL_LARGE_SUBUNIT_BIOGENESIS	23	0.292319	1.01581	0.454638	0.58222	1	3367	tags=65%,_list=48%,_signal=125%	k1	K1	GSEA			-
GO_PYRIMIDINE_CONTAINING_COMPOUND_BIOSYNTHETIC_PROCESS	15	0.319895	1.01481	0.460334	0.584549	1	3599	tags=73%,_list=51%,_signal=151%	k1	K1	GSEA			-
GO_CELLULAR_PROTEIN_COMPLEX_DISASSEMBLY	92	0.241055	1.01273	0.47	0.589892	1	4576	tags=79%,_list=65%,_signal=226%	k1	K1	GSEA			-
GO_COAGULATION	122	0.235215	1.0127	0.456	0.589661	1	1826	tags=28%,_list=26%,_signal=37%	k1	K1	GSEA			-
GO_CELLULAR_CARBOHYDRATE_CATABOLIC_PROCESS	15	0.327111	1.01238	0.460401	0.590199	1	3508	tags=73%,_list=50%,_signal=147%	k1	K1	GSEA			-
GO_MITOCHONDRIAL_TRANSLATION	67	0.249749	1.01236	0.465	0.58994	1	5024	tags=94%,_list=72%,_signal=331%	k1	K1	GSEA			-
GO_TRNA_PROCESSING	44	0.263575	1.01227	0.457372	0.58989	1	4848	tags=93%,_list=69%,_signal=302%	k1	K1	GSEA			-
GO_CARBOHYDRATE_TRANSPORT	59	0.252789	1.01187	0.46	0.590608	1	3230	tags=51%,_list=46%,_signal=94%	k1	K1	GSEA			-
GO_PIGMENT_METABOLIC_PROCESS	33	0.272422	1.01173	0.451515	0.590693	1	2306	tags=42%,_list=33%,_signal=63%	k1	K1	GSEA			-
GO_REGULATION_OF_CELLULAR_AMINO_ACID_METABOLIC_PROCESS	24	0.288725	1.01092	0.478305	0.592526	1	4447	tags=83%,_list=64%,_signal=228%	k1	K1	GSEA			-
GO_ANION_TRANSMEMBRANE_TRANSPORT	132	0.233055	1.01086	0.457	0.592371	1	2682	tags=40%,_list=38%,_signal=64%	k1	K1	GSEA			-
GO_MOVEMENT_IN_HOST_ENVIRONMENT	63	0.251288	1.01043	0.475	0.593222	1	3959	tags=60%,_list=57%,_signal=138%	k1	K1	GSEA			-
GO_POSTREPLICATION_REPAIR	24	0.291834	1.01035	0.47561	0.593109	1	4684	tags=88%,_list=67%,_signal=264%	k1	K1	GSEA			-
GO_REGULATION_OF_MUSCLE_CONTRACTION	57	0.252489	1.00982	0.46	0.594168	1	1096	tags=25%,_list=16%,_signal=29%	k1	K1	GSEA			-
GO_REGULATION_OF_DNA_TEMPLATED_TRANSCRIPTION_IN_RESPONSE_TO_STRESS	47	0.260218	1.00951	0.461	0.594667	1	4447	tags=74%,_list=64%,_signal=203%	k1	K1	GSEA			-
GO_REGULATION_OF_TUBE_SIZE	51	0.258488	1.00946	0.478958	0.594487	1	3336	tags=43%,_list=48%,_signal=82%	k1	K1	GSEA			-
GO_NEGATIVE_REGULATION_OF_LEUKOCYTE_DIFFERENTIATION	46	0.25977	1.00697	0.470825	0.600789	1	2644	tags=37%,_list=38%,_signal=59%	k1	K1	GSEA			-
GO_POSITIVE_REGULATION_OF_MITOTIC_NUCLEAR_DIVISION	23	0.292493	1.00696	0.458883	0.600503	1	3831	tags=65%,_list=55%,_signal=144%	k1	K1	GSEA			-
GO_ORGANIC_HYDROXY_COMPOUND_TRANSPORT	95	0.238984	1.00676	0.458	0.600716	1	3100	tags=46%,_list=44%,_signal=82%	k1	K1	GSEA			-
GO_REGULATION_OF_MYELOID_LEUKOCYTE_DIFFERENTIATION	45	0.260464	1.00657	0.466	0.600911	1	1452	tags=27%,_list=21%,_signal=33%	k1	K1	GSEA			-
GO_ORGANOPHOSPHATE_CATABOLIC_PROCESS	62	0.249779	1.00614	0.453453	0.601753	1	4412	tags=71%,_list=63%,_signal=191%	k1	K1	GSEA			-
GO_SPHINGOLIPID_METABOLIC_PROCESS	64	0.247477	1.00612	0.477	0.601499	1	4239	tags=70%,_list=61%,_signal=177%	k1	K1	GSEA			-
GO_REGULATION_OF_FATTY_ACID_METABOLIC_PROCESS	39	0.26474	1.00568	0.477956	0.602343	1	3252	tags=51%,_list=46%,_signal=95%	k1	K1	GSEA			-
GO_ELECTRON_TRANSPORT_CHAIN	68	0.247931	1.00547	0.476	0.60258	1	4298	tags=74%,_list=61%,_signal=189%	k1	K1	GSEA			-
GO_OLIGOSACCHARIDE_METABOLIC_PROCESS	21	0.296952	1.00522	0.47551	0.602922	1	1819	tags=38%,_list=26%,_signal=51%	k1	K1	GSEA			-
GO_PLASMA_MEMBRANE_ORGANIZATION	36	0.271192	1.00485	0.476429	0.603624	1	1116	tags=25%,_list=16%,_signal=30%	k1	K1	GSEA			-
GO_REGULATION_OF_PROTEIN_LOCALIZATION_TO_PLASMA_MEMBRANE	46	0.260457	1.00411	0.481964	0.605317	1	985	tags=26%,_list=14%,_signal=30%	k1	K1	GSEA			-
GO_POSITIVE_REGULATION_OF_IMMUNE_EFFECTOR_PROCESS	69	0.2473	1.00345	0.475	0.606793	1	4381	tags=59%,_list=63%,_signal=157%	k1	K1	GSEA			-
GO_REGULATION_OF_CELL_ACTIVATION	177	0.22573	1.00317	0.49	0.607189	1	1459	tags=23%,_list=21%,_signal=28%	k1	K1	GSEA			-
GO_FORMATION_OF_PRIMARY_GERM_LAYER	44	0.260633	1.0029	0.473473	0.607601	1	2544	tags=41%,_list=36%,_signal=64%	k1	K1	GSEA			-
GO_POSITIVE_REGULATION_OF_FIBROBLAST_PROLIFERATION	15	0.318482	1.00288	0.463235	0.607328	1	4571	tags=80%,_list=65%,_signal=230%	k1	K1	GSEA			-
GO_LACTATION	16	0.315363	1.00266	0.469174	0.607644	1	880	tags=25%,_list=13%,_signal=29%	k1	K1	GSEA			-
GO_NUCLEAR_TRANSCRIBED_MRNA_CATABOLIC_PROCESS_EXONUCLEOLYTIC	16	0.313987	1.00162	0.476744	0.610147	1	4802	tags=100%,_list=69%,_signal=318%	k1	K1	GSEA			-
GO_ORGANOPHOSPHATE_BIOSYNTHETIC_PROCESS	244	0.222214	0.999757	0.486	0.614851	1	3518	tags=56%,_list=50%,_signal=108%	k1	K1	GSEA			-
GO_NUCLEOSIDE_PHOSPHATE_CATABOLIC_PROCESS	33	0.268245	0.999437	0.478873	0.615346	1	4412	tags=73%,_list=63%,_signal=196%	k1	K1	GSEA			-
GO_NEGATIVE_REGULATION_OF_CALCIUM_ION_TRANSPORT	16	0.312039	0.999306	0.46888	0.615382	1	3030	tags=56%,_list=43%,_signal=99%	k1	K1	GSEA			-
GO_NEUROEPITHELIAL_CELL_DIFFERENTIATION	25	0.285063	0.998055	0.497967	0.618451	1	2729	tags=48%,_list=39%,_signal=78%	k1	K1	GSEA			-
GO_RESPONSE_TO_TEMPERATURE_STIMULUS	82	0.241306	0.99804	0.479	0.618172	1	1980	tags=35%,_list=28%,_signal=49%	k1	K1	GSEA			-
GO_LYMPHOCYTE_ACTIVATION	217	0.222572	0.997483	0.476	0.61932	1	1505	tags=24%,_list=22%,_signal=30%	k1	K1	GSEA			-
GO_REGULATION_OF_MULTI_ORGANISM_PROCESS	23	0.28697	0.997439	0.498462	0.61912	1	1337	tags=26%,_list=19%,_signal=32%	k1	K1	GSEA			-
GO_MONOSACCHARIDE_CATABOLIC_PROCESS	28	0.277653	0.997058	0.482828	0.61983	1	2860	tags=50%,_list=41%,_signal=84%	k1	K1	GSEA			-
GO_NEGATIVE_REGULATION_OF_RESPONSE_TO_DNA_DAMAGE_STIMULUS	33	0.271174	0.996149	0.498992	0.621924	1	3146	tags=55%,_list=45%,_signal=99%	k1	K1	GSEA			-
GO_RIBOSE_PHOSPHATE_METABOLIC_PROCESS	164	0.226451	0.996133	0.496	0.62164	1	3841	tags=60%,_list=55%,_signal=131%	k1	K1	GSEA			-
GO_TYROSINE_PHOSPHORYLATION_OF_STAT_PROTEIN	34	0.266056	0.996015	0.486948	0.621637	1	2776	tags=35%,_list=40%,_signal=58%	k1	K1	GSEA			-
GO_DETECTION_OF_LIGHT_STIMULUS	23	0.287404	0.995543	0.47541	0.622563	1	1559	tags=30%,_list=22%,_signal=39%	k1	K1	GSEA			-
GO_RRNA_MODIFICATION	22	0.294991	0.9952	0.481142	0.623127	1	4497	tags=91%,_list=64%,_signal=254%	k1	K1	GSEA			-
GO_WOUND_HEALING	179	0.223634	0.99391	0.497	0.626247	1	1826	tags=27%,_list=26%,_signal=36%	k1	K1	GSEA			-
GO_REGULATION_OF_DOUBLE_STRAND_BREAK_REPAIR_VIA_HOMOLOGOUS_RECOMBINATION	16	0.310144	0.993879	0.492693	0.626014	1	3113	tags=63%,_list=45%,_signal=112%	k1	K1	GSEA			-
GO_REGULATION_OF_BODY_FLUID_LEVELS	173	0.224655	0.992957	0.509	0.628099	1	1846	tags=27%,_list=26%,_signal=35%	k1	K1	GSEA			-
GO_PROTEIN_TRANSMEMBRANE_TRANSPORT	27	0.278248	0.992411	0.5	0.629265	1	2363	tags=48%,_list=34%,_signal=72%	k1	K1	GSEA			-
GO_CARBOHYDRATE_CATABOLIC_PROCESS	81	0.240656	0.992216	0.524	0.629446	1	3252	tags=51%,_list=46%,_signal=94%	k1	K1	GSEA			-
GO_NUCLEOBASE_CONTAINING_COMPOUND_TRANSPORT	90	0.237864	0.992098	0.497	0.629441	1	4608	tags=78%,_list=66%,_signal=225%	k1	K1	GSEA			-
GO_POTASSIUM_ION_IMPORT_ACROSS_PLASMA_MEMBRANE	20	0.295971	0.98913	0.505664	0.636931	1	3390	tags=60%,_list=48%,_signal=116%	k1	K1	GSEA			-
GO_NEGATIVE_REGULATION_OF_CARBOHYDRATE_METABOLIC_PROCESS	17	0.304321	0.988834	0.476341	0.637406	1	3515	tags=71%,_list=50%,_signal=142%	k1	K1	GSEA			-
GO_REGULATION_OF_DEFENSE_RESPONSE_TO_VIRUS	22	0.286333	0.988769	0.502564	0.637259	1	2910	tags=45%,_list=42%,_signal=78%	k1	K1	GSEA			-
GO_NEGATIVE_REGULATION_OF_MAPK_CASCADE	54	0.249913	0.988436	0.504505	0.637815	1	3747	tags=54%,_list=54%,_signal=115%	k1	K1	GSEA			-
GO_MITOCHONDRIAL_ELECTRON_TRANSPORT_NADH_TO_UBIQUINONE	18	0.301409	0.988166	0.504175	0.638203	1	4207	tags=83%,_list=60%,_signal=209%	k1	K1	GSEA			-
GO_CARBOHYDRATE_DERIVATIVE_BIOSYNTHETIC_PROCESS	267	0.217905	0.988058	0.532	0.63816	1	2974	tags=48%,_list=43%,_signal=80%	k1	K1	GSEA			-
GO_NAD_BIOSYNTHETIC_PROCESS	15	0.314658	0.987808	0.481521	0.638494	1	4243	tags=73%,_list=61%,_signal=186%	k1	K1	GSEA			-
GO_NEGATIVE_REGULATION_OF_INFLAMMATORY_RESPONSE	49	0.25371	0.987326	0.513513	0.639412	1	3252	tags=45%,_list=46%,_signal=83%	k1	K1	GSEA			-
GO_RESPIRATORY_CHAIN_COMPLEX_IV_ASSEMBLY	16	0.312459	0.986887	0.497382	0.640257	1	4519	tags=94%,_list=65%,_signal=264%	k1	K1	GSEA			-
GO_AEROBIC_RESPIRATION	27	0.275817	0.986171	0.506061	0.641812	1	4367	tags=81%,_list=62%,_signal=216%	k1	K1	GSEA			-
GO_TRANSCRIPTION_COUPLED_NUCLEOTIDE_EXCISION_REPAIR	33	0.267156	0.985857	0.493964	0.642309	1	4684	tags=88%,_list=67%,_signal=265%	k1	K1	GSEA			-
GO_DETECTION_OF_MECHANICAL_STIMULUS	18	0.296134	0.985049	0.503131	0.644044	1	3991	tags=72%,_list=57%,_signal=168%	k1	K1	GSEA			-
GO_REGULATION_OF_SENSORY_PERCEPTION	15	0.306321	0.984813	0.495772	0.644325	1	2041	tags=33%,_list=29%,_signal=47%	k1	K1	GSEA			-
GO_INTERACTION_WITH_SYMBIONT	25	0.279536	0.984609	0.492929	0.644515	1	2104	tags=36%,_list=30%,_signal=51%	k1	K1	GSEA			-
GO_MUSCLE_CONTRACTION	122	0.227125	0.984363	0.512	0.644821	1	4374	tags=65%,_list=63%,_signal=170%	k1	K1	GSEA			-
GO_POSITIVE_REGULATION_OF_MULTI_ORGANISM_PROCESS	15	0.307781	0.983854	0.515856	0.645846	1	1122	tags=27%,_list=16%,_signal=32%	k1	K1	GSEA			-
GO_ORGANOPHOSPHATE_METABOLIC_PROCESS	429	0.212338	0.983068	0.563	0.64758	1	3518	tags=53%,_list=50%,_signal=101%	k1	K1	GSEA			-
GO_REGULATION_OF_RESPONSE_TO_CYTOKINE_STIMULUS	57	0.243726	0.98112	0.517	0.652272	1	1337	tags=23%,_list=19%,_signal=28%	k1	K1	GSEA			-
GO_MATURATION_OF_SSU_RRNA_FROM_TRICISTRONIC_RRNA_TRANSCRIPT_SSU_RRNA_5_8S_RRNA_LSU_RRNA	15	0.308397	0.98093	0.506792	0.652456	1	4222	tags=80%,_list=60%,_signal=201%	k1	K1	GSEA			-
GO_PHOTORECEPTOR_CELL_DIFFERENTIATION	29	0.273407	0.980563	0.524145	0.653099	1	2588	tags=48%,_list=37%,_signal=76%	k1	K1	GSEA			-
GO_REGULATION_OF_LEUKOCYTE_MEDIATED_IMMUNITY	72	0.239908	0.980276	0.545	0.653526	1	4566	tags=63%,_list=65%,_signal=178%	k1	K1	GSEA			-
GO_NEGATIVE_REGULATION_OF_JNK_CASCADE	15	0.317013	0.979125	0.501591	0.656192	1	733	tags=20%,_list=10%,_signal=22%	k1	K1	GSEA			-
GO_REGULATION_OF_LIPID_CATABOLIC_PROCESS	27	0.274271	0.978804	0.506085	0.656709	1	3504	tags=56%,_list=50%,_signal=111%	k1	K1	GSEA			-
GO_SNRNA_TRANSCRIPTION	34	0.259542	0.978767	0.524145	0.656471	1	4369	tags=79%,_list=62%,_signal=211%	k1	K1	GSEA			-
GO_ORGANIC_HYDROXY_COMPOUND_METABOLIC_PROCESS	217	0.218273	0.97814	0.567	0.657731	1	3536	tags=51%,_list=51%,_signal=100%	k1	K1	GSEA			-
GO_REGULATION_OF_INTRINSIC_APOPTOTIC_SIGNALING_PATHWAY_IN_RESPONSE_TO_DNA_DAMAGE	16	0.31149	0.977742	0.510053	0.658465	1	1346	tags=31%,_list=19%,_signal=39%	k1	K1	GSEA			-
GO_NEGATIVE_REGULATION_OF_SMALL_GTPASE_MEDIATED_SIGNAL_TRANSDUCTION	18	0.294397	0.977247	0.51717	0.659412	1	4781	tags=94%,_list=68%,_signal=298%	k1	K1	GSEA			-
GO_NEGATIVE_REGULATION_OF_LEUKOCYTE_PROLIFERATION	17	0.301551	0.977031	0.498958	0.659631	1	1715	tags=24%,_list=25%,_signal=31%	k1	K1	GSEA			-
GO_CELLULAR_RESPONSE_TO_MECHANICAL_STIMULUS	23	0.283152	0.976902	0.510204	0.659624	1	3390	tags=48%,_list=48%,_signal=93%	k1	K1	GSEA			-
GO_NEGATIVE_REGULATION_OF_LYMPHOCYTE_DIFFERENTIATION	26	0.278879	0.97533	0.530675	0.663379	1	2644	tags=38%,_list=38%,_signal=62%	k1	K1	GSEA			-
GO_NEUTROPHIL_CHEMOTAXIS	29	0.271151	0.975081	0.516717	0.663664	1	4270	tags=48%,_list=61%,_signal=123%	k1	K1	GSEA			-
GO_PHENOL_CONTAINING_COMPOUND_METABOLIC_PROCESS	47	0.251722	0.974849	0.545	0.663927	1	3536	tags=57%,_list=51%,_signal=115%	k1	K1	GSEA			-
GO_RNA_CAPPING	16	0.305166	0.974833	0.510571	0.663629	1	4560	tags=94%,_list=65%,_signal=269%	k1	K1	GSEA			-
GO_ENTRY_INTO_HOST	48	0.250068	0.974508	0.536536	0.664142	1	3868	tags=56%,_list=55%,_signal=125%	k1	K1	GSEA			-
GO_EPITHELIAL_CELL_DEVELOPMENT	80	0.233877	0.973658	0.556	0.666024	1	1100	tags=23%,_list=16%,_signal=26%	k1	K1	GSEA			-
GO_VASCULAR_ENDOTHELIAL_GROWTH_FACTOR_PRODUCTION	16	0.308169	0.973501	0.508808	0.666103	1	4326	tags=75%,_list=62%,_signal=196%	k1	K1	GSEA			-
GO_TRANSITION_METAL_ION_HOMEOSTASIS	44	0.251898	0.973018	0.529058	0.667028	1	3675	tags=61%,_list=53%,_signal=128%	k1	K1	GSEA			-
GO_NUCLEOBASE_CONTAINING_SMALL_MOLECULE_METABOLIC_PROCESS	244	0.215069	0.972647	0.577	0.667664	1	4099	tags=62%,_list=59%,_signal=145%	k1	K1	GSEA			-
GO_PRIMARY_ALCOHOL_METABOLIC_PROCESS	23	0.28538	0.972508	0.516888	0.667675	1	4662	tags=74%,_list=67%,_signal=221%	k1	K1	GSEA			-
GO_RESPONSE_TO_PURINE_CONTAINING_COMPOUND	61	0.243007	0.972467	0.546547	0.667454	1	928	tags=23%,_list=13%,_signal=26%	k1	K1	GSEA			-
GO_MITOCHONDRIAL_CYTOCHROME_C_OXIDASE_ASSEMBLY	15	0.309417	0.9723	0.483229	0.667541	1	4519	tags=93%,_list=65%,_signal=263%	k1	K1	GSEA			-
GO_CELLULAR_IRON_ION_HOMEOSTASIS	29	0.267978	0.970845	0.537374	0.670981	1	2822	tags=52%,_list=40%,_signal=86%	k1	K1	GSEA			-
GO_MITOTIC_METAPHASE_PLATE_CONGRESSION	19	0.295243	0.970582	0.517986	0.671334	1	3366	tags=63%,_list=48%,_signal=121%	k1	K1	GSEA			-
GO_POSITIVE_REGULATION_OF_CELL_KILLING	16	0.302913	0.970086	0.512579	0.672278	1	530	tags=19%,_list=8%,_signal=20%	k1	K1	GSEA			-
GO_CORONARY_VASCULATURE_DEVELOPMENT	18	0.29686	0.968525	0.521784	0.676007	1	2023	tags=39%,_list=29%,_signal=55%	k1	K1	GSEA			-
GO_CERAMIDE_BIOSYNTHETIC_PROCESS	25	0.278103	0.968486	0.53252	0.675768	1	4239	tags=76%,_list=61%,_signal=192%	k1	K1	GSEA			-
GO_CELLULAR_RESPONSE_TO_UV	32	0.264965	0.968247	0.522659	0.67602	1	4612	tags=81%,_list=66%,_signal=237%	k1	K1	GSEA			-
GO_REGULATION_OF_INFLAMMATORY_RESPONSE	114	0.227432	0.968206	0.584	0.675769	1	2722	tags=34%,_list=39%,_signal=55%	k1	K1	GSEA			-
GO_NEGATIVE_REGULATION_OF_LIPID_METABOLIC_PROCESS	40	0.252587	0.96733	0.534535	0.677668	1	3844	tags=63%,_list=55%,_signal=138%	k1	K1	GSEA			-
GO_MITOCHONDRIAL_TRANSMEMBRANE_TRANSPORT	49	0.245905	0.966268	0.543086	0.680014	1	4763	tags=86%,_list=68%,_signal=267%	k1	K1	GSEA			-
GO_NEGATIVE_REGULATION_OF_CELL_ACTIVATION	65	0.2403	0.966073	0.563	0.680188	1	1765	tags=25%,_list=25%,_signal=33%	k1	K1	GSEA			-
GO_ENDODERM_FORMATION	20	0.284649	0.965694	0.530381	0.68084	1	2483	tags=40%,_list=36%,_signal=62%	k1	K1	GSEA			-
GO_TRANSLESION_SYNTHESIS	21	0.284715	0.965586	0.533058	0.680775	1	4684	tags=86%,_list=67%,_signal=259%	k1	K1	GSEA			-
GO_GLYCOSYL_COMPOUND_CATABOLIC_PROCESS	15	0.308708	0.964709	0.526316	0.682704	1	4067	tags=67%,_list=58%,_signal=159%	k1	K1	GSEA			-
GO_DNA_TEMPLATED_TRANSCRIPTION_TERMINATION	25	0.277535	0.964576	0.524341	0.682694	1	4560	tags=88%,_list=65%,_signal=252%	k1	K1	GSEA			-
GO_MODULATION_BY_HOST_OF_SYMBIONT_PROCESS	18	0.300515	0.964268	0.545549	0.68314	1	2104	tags=39%,_list=30%,_signal=55%	k1	K1	GSEA			-
GO_RESPONSE_TO_TOXIC_SUBSTANCE	79	0.2339	0.964142	0.564	0.683106	1	2431	tags=39%,_list=35%,_signal=59%	k1	K1	GSEA			-
GO_REGULATION_OF_RESPONSE_TO_EXTERNAL_STIMULUS	339	0.208885	0.962004	0.64	0.688202	1	2828	tags=37%,_list=40%,_signal=59%	k1	K1	GSEA			-
GO_CYTOKINE_PRODUCTION_INVOLVED_IN_IMMUNE_RESPONSE	33	0.258308	0.961661	0.564386	0.688701	1	4381	tags=58%,_list=63%,_signal=153%	k1	K1	GSEA			-
GO_RIBOSE_PHOSPHATE_BIOSYNTHETIC_PROCESS	66	0.236383	0.961302	0.57	0.68927	1	2790	tags=50%,_list=40%,_signal=82%	k1	K1	GSEA			-
GO_SMALL_MOLECULE_BIOSYNTHETIC_PROCESS	261	0.210751	0.957914	0.627	0.697578	1	4412	tags=66%,_list=63%,_signal=171%	k1	K1	GSEA			-
GO_DNA_DEPENDENT_DNA_REPLICATION_MAINTENANCE_OF_FIDELITY	19	0.290439	0.95735	0.542564	0.69866	1	4006	tags=79%,_list=57%,_signal=184%	k1	K1	GSEA			-
GO_POSITIVE_REGULATION_OF_VIRAL_LIFE_CYCLE	27	0.270917	0.957224	0.551724	0.698648	1	5054	tags=93%,_list=72%,_signal=333%	k1	K1	GSEA			-
GO_VASCULAR_PROCESS_IN_CIRCULATORY_SYSTEM	65	0.238143	0.957131	0.599	0.698532	1	3183	tags=38%,_list=46%,_signal=70%	k1	K1	GSEA			-
GO_FEEDING_BEHAVIOR	36	0.25694	0.956922	0.566265	0.698723	1	4408	tags=69%,_list=63%,_signal=187%	k1	K1	GSEA			-
GO_NECROTIC_CELL_DEATH	18	0.294805	0.956676	0.535079	0.698978	1	3400	tags=56%,_list=49%,_signal=108%	k1	K1	GSEA			-
GO_ANIMAL_ORGAN_REGENERATION	23	0.278252	0.956178	0.562372	0.699892	1	3336	tags=48%,_list=48%,_signal=91%	k1	K1	GSEA			-
GO_POSITIVE_REGULATION_OF_LEUKOCYTE_MEDIATED_IMMUNITY	44	0.247711	0.95515	0.556225	0.702135	1	4669	tags=64%,_list=67%,_signal=190%	k1	K1	GSEA			-
GO_POSITIVE_REGULATION_OF_NUCLEAR_DIVISION	27	0.269154	0.954741	0.553753	0.702804	1	3831	tags=63%,_list=55%,_signal=139%	k1	K1	GSEA			-
GO_REGULATION_OF_RELEASE_OF_CYTOCHROME_C_FROM_MITOCHONDRIA	26	0.268924	0.954428	0.554656	0.703248	1	3610	tags=62%,_list=52%,_signal=127%	k1	K1	GSEA			-
GO_REGULATION_OF_NATURAL_KILLER_CELL_ACTIVATION	15	0.302886	0.953353	0.541189	0.705667	1	4381	tags=67%,_list=63%,_signal=178%	k1	K1	GSEA			-
GO_MYELOID_CELL_DEVELOPMENT	25	0.26806	0.953111	0.561866	0.70595	1	3718	tags=48%,_list=53%,_signal=102%	k1	K1	GSEA			-
GO_PHOTORECEPTOR_CELL_MAINTENANCE	15	0.306317	0.95194	0.546326	0.708458	1	2315	tags=47%,_list=33%,_signal=70%	k1	K1	GSEA			-
GO_ERK1_AND_ERK2_CASCADE	112	0.223582	0.951777	0.624	0.708493	1	4335	tags=57%,_list=62%,_signal=148%	k1	K1	GSEA			-
GO_SOMATIC_RECOMBINATION_OF_IMMUNOGLOBULIN_GENE_SEGMENTS	23	0.275857	0.951611	0.553517	0.708553	1	4326	tags=65%,_list=62%,_signal=170%	k1	K1	GSEA			-
GO_TRANSCRIPTION_INITIATION_FROM_RNA_POLYMERASE_I_PROMOTER	15	0.304066	0.951458	0.540795	0.708588	1	4560	tags=93%,_list=65%,_signal=268%	k1	K1	GSEA			-
GO_MEMBRANE_PROTEIN_PROTEOLYSIS	25	0.273487	0.951183	0.577508	0.708926	1	1045	tags=28%,_list=15%,_signal=33%	k1	K1	GSEA			-
GO_POSITIVE_REGULATION_OF_SMOOTH_MUSCLE_CELL_MIGRATION	15	0.29935	0.950845	0.547744	0.709437	1	840	tags=20%,_list=12%,_signal=23%	k1	K1	GSEA			-
GO_REGULATION_OF_PRODUCTION_OF_MOLECULAR_MEDIATOR_OF_IMMUNE_RESPONSE	39	0.251573	0.950614	0.579317	0.70965	1	4381	tags=59%,_list=63%,_signal=157%	k1	K1	GSEA			-
GO_MUSCLE_CELL_MIGRATION	35	0.25536	0.950446	0.558022	0.709711	1	2538	tags=34%,_list=36%,_signal=54%	k1	K1	GSEA			-
GO_AMINO_SUGAR_METABOLIC_PROCESS	15	0.303717	0.949926	0.552381	0.71069	1	2921	tags=53%,_list=42%,_signal=91%	k1	K1	GSEA			-
GO_REGULATION_OF_CHROMOSOME_SEGREGATION	40	0.249263	0.949098	0.579317	0.712368	1	3452	tags=60%,_list=49%,_signal=118%	k1	K1	GSEA			-
GO_REGULATION_OF_SISTER_CHROMATID_SEGREGATION	30	0.264271	0.94906	0.559679	0.712119	1	4804	tags=87%,_list=69%,_signal=276%	k1	K1	GSEA			-
GO_RRNA_METHYLATION	16	0.297274	0.948709	0.548691	0.712607	1	4307	tags=88%,_list=62%,_signal=227%	k1	K1	GSEA			-
GO_RESPONSE_TO_MOLECULE_OF_BACTERIAL_ORIGIN	105	0.222479	0.948134	0.639	0.713658	1	3478	tags=38%,_list=50%,_signal=75%	k1	K1	GSEA			-
GO_REGULATION_OF_B_CELL_MEDIATED_IMMUNITY	19	0.282319	0.947277	0.568041	0.715412	1	4326	tags=68%,_list=62%,_signal=179%	k1	K1	GSEA			-
GO_ACTIVATION_OF_CYSTEINE_TYPE_ENDOPEPTIDASE_ACTIVITY_INVOLVED_IN_APOPTOTIC_PROCESS	37	0.253365	0.946714	0.588176	0.716435	1	3392	tags=46%,_list=48%,_signal=89%	k1	K1	GSEA			-
GO_REGULATION_OF_MITOCHONDRIAL_GENE_EXPRESSION	15	0.307207	0.946664	0.566879	0.716218	1	4849	tags=100%,_list=69%,_signal=325%	k1	K1	GSEA			-
GO_PURINE_CONTAINING_COMPOUND_METABOLIC_PROCESS	186	0.212747	0.946022	0.662	0.71741	1	2012	tags=33%,_list=29%,_signal=46%	k1	K1	GSEA			-
GO_TRANSLATIONAL_ELONGATION	58	0.239252	0.945806	0.61	0.717595	1	5024	tags=91%,_list=72%,_signal=322%	k1	K1	GSEA			-
GO_REGULATION_OF_SMOOTH_MUSCLE_CONTRACTION	21	0.270964	0.945041	0.563265	0.719117	1	3543	tags=48%,_list=51%,_signal=96%	k1	K1	GSEA			-
GO_LIPID_OXIDATION	47	0.241294	0.944492	0.602204	0.720142	1	4898	tags=81%,_list=70%,_signal=268%	k1	K1	GSEA			-
GO_UNSATURATED_FATTY_ACID_METABOLIC_PROCESS	27	0.265945	0.941327	0.566667	0.727554	1	1688	tags=26%,_list=24%,_signal=34%	k1	K1	GSEA			-
GO_PROTEIN_PROCESSING	73	0.229604	0.94128	0.621	0.727297	1	3337	tags=47%,_list=48%,_signal=88%	k1	K1	GSEA			-
GO_ANION_TRANSPORT	257	0.206827	0.941064	0.71	0.727475	1	2087	tags=31%,_list=30%,_signal=42%	k1	K1	GSEA			-
GO_NEGATIVE_REGULATION_OF_DEFENSE_RESPONSE	72	0.229937	0.940973	0.631632	0.72733	1	3339	tags=44%,_list=48%,_signal=84%	k1	K1	GSEA			-
GO_B_CELL_ACTIVATION	85	0.227723	0.940164	0.618	0.728964	1	2214	tags=32%,_list=32%,_signal=46%	k1	K1	GSEA			-
GO_MICROTUBULE_BUNDLE_FORMATION	32	0.255858	0.940115	0.601824	0.728708	1	3586	tags=59%,_list=51%,_signal=121%	k1	K1	GSEA			-
GO_REGULATION_OF_PEPTIDYL_TYROSINE_PHOSPHORYLATION	97	0.223974	0.939675	0.642	0.729424	1	2965	tags=38%,_list=42%,_signal=65%	k1	K1	GSEA			-
GO_REGULATION_OF_PHAGOCYTOSIS	29	0.259493	0.937519	0.56999	0.734329	1	2719	tags=38%,_list=39%,_signal=62%	k1	K1	GSEA			-
GO_INTRINSIC_APOPTOTIC_SIGNALING_PATHWAY_BY_P53_CLASS_MEDIATOR	31	0.258023	0.937417	0.580645	0.734211	1	4044	tags=68%,_list=58%,_signal=160%	k1	K1	GSEA			-
GO_T_CELL_ACTIVATION	149	0.215107	0.937283	0.671	0.734158	1	833	tags=16%,_list=12%,_signal=18%	k1	K1	GSEA			-
GO_SMOOTH_MUSCLE_CELL_MIGRATION	29	0.259022	0.936744	0.602216	0.735105	1	2538	tags=34%,_list=36%,_signal=54%	k1	K1	GSEA			-
GO_TRANSLATIONAL_TERMINATION	50	0.238931	0.93574	0.601602	0.73716	1	5024	tags=92%,_list=72%,_signal=324%	k1	K1	GSEA			-
GO_POSITIVE_REGULATION_OF_RESPONSE_TO_BIOTIC_STIMULUS	84	0.223856	0.935612	0.63	0.737112	1	4525	tags=64%,_list=65%,_signal=180%	k1	K1	GSEA			-
GO_INTERSTRAND_CROSS_LINK_REPAIR	20	0.278293	0.935215	0.573922	0.737734	1	4168	tags=80%,_list=60%,_signal=197%	k1	K1	GSEA			-
GO_MULTI_ORGANISM_PROCESS	393	0.202815	0.935118	0.76	0.737604	1	4469	tags=64%,_list=64%,_signal=166%	k1	K1	GSEA			-
GO_REGULATION_OF_LIPID_KINASE_ACTIVITY	21	0.271701	0.934932	0.578301	0.737719	1	3868	tags=67%,_list=55%,_signal=149%	k1	K1	GSEA			-
GO_NEGATIVE_REGULATION_OF_IMMUNE_SYSTEM_PROCESS	155	0.212367	0.934551	0.67	0.738241	1	1928	tags=27%,_list=28%,_signal=37%	k1	K1	GSEA			-
GO_GAMETE_GENERATION	249	0.205829	0.934527	0.747	0.737933	1	4468	tags=67%,_list=64%,_signal=178%	k1	K1	GSEA			-
GO_NEGATIVE_REGULATION_OF_EPITHELIAL_TO_MESENCHYMAL_TRANSITION	15	0.297655	0.933012	0.564346	0.741255	1	4480	tags=87%,_list=64%,_signal=241%	k1	K1	GSEA			-
GO_METAPHASE_PLATE_CONGRESSION	27	0.265393	0.932142	0.581726	0.743032	1	3366	tags=59%,_list=48%,_signal=114%	k1	K1	GSEA			-
GO_PRODUCTION_OF_MOLECULAR_MEDIATOR_OF_IMMUNE_RESPONSE	70	0.229124	0.930922	0.646	0.745599	1	4381	tags=56%,_list=63%,_signal=148%	k1	K1	GSEA			-
GO_G_PROTEIN_COUPLED_RECEPTOR_SIGNALING_PATHWAY	395	0.200689	0.930911	0.764	0.74526	1	1581	tags=21%,_list=23%,_signal=26%	k1	K1	GSEA			-
GO_BLOOD_VESSEL_MORPHOGENESIS	213	0.207456	0.93087	0.729	0.744985	1	2749	tags=34%,_list=39%,_signal=55%	k1	K1	GSEA			-
GO_POSITIVE_REGULATION_OF_MYELOID_CELL_DIFFERENTIATION	35	0.249152	0.930386	0.576613	0.745776	1	921	tags=20%,_list=13%,_signal=23%	k1	K1	GSEA			-
GO_POSITIVE_REGULATION_OF_HEMOPOIESIS	73	0.229296	0.930326	0.637	0.745572	1	921	tags=18%,_list=13%,_signal=20%	k1	K1	GSEA			-
GO_PROTON_TRANSMEMBRANE_TRANSPORT	52	0.235547	0.930159	0.636	0.7456	1	4416	tags=71%,_list=63%,_signal=192%	k1	K1	GSEA			-
GO_NEGATIVE_REGULATION_OF_ACTIN_FILAMENT_POLYMERIZATION	18	0.287027	0.929931	0.590583	0.745775	1	3195	tags=56%,_list=46%,_signal=102%	k1	K1	GSEA			-
GO_PLATELET_DEGRANULATION	39	0.244747	0.929528	0.613682	0.746349	1	1886	tags=28%,_list=27%,_signal=38%	k1	K1	GSEA			-
GO_GLYCEROLIPID_CATABOLIC_PROCESS	29	0.257845	0.929041	0.595787	0.747168	1	3504	tags=52%,_list=50%,_signal=103%	k1	K1	GSEA			-
GO_FATTY_ACID_DERIVATIVE_TRANSPORT	17	0.28409	0.927467	0.577362	0.750458	1	2799	tags=35%,_list=40%,_signal=59%	k1	K1	GSEA			-
GO_POSITIVE_REGULATION_OF_CELL_ADHESION	144	0.213346	0.926987	0.693	0.751218	1	905	tags=17%,_list=13%,_signal=20%	k1	K1	GSEA			-
GO_POSITIVE_REGULATION_OF_IMMUNE_SYSTEM_PROCESS	304	0.202004	0.926021	0.775	0.753077	1	2719	tags=35%,_list=39%,_signal=55%	k1	K1	GSEA			-
GO_NEGATIVE_REGULATION_OF_CARTILAGE_DEVELOPMENT	15	0.292662	0.925708	0.6	0.75342	1	2562	tags=40%,_list=37%,_signal=63%	k1	K1	GSEA			-
GO_INTERLEUKIN_12_PRODUCTION	16	0.288995	0.925703	0.582545	0.753067	1	3231	tags=38%,_list=46%,_signal=70%	k1	K1	GSEA			-
GO_NEGATIVE_REGULATION_OF_SIGNALING_RECEPTOR_ACTIVITY	18	0.282865	0.924062	0.582726	0.756525	1	3880	tags=56%,_list=55%,_signal=124%	k1	K1	GSEA			-
GO_POSITIVE_REGULATION_OF_KIDNEY_DEVELOPMENT	18	0.282139	0.923335	0.604747	0.757815	1	1583	tags=28%,_list=23%,_signal=36%	k1	K1	GSEA			-
GO_MEMBRANE_LIPID_BIOSYNTHETIC_PROCESS	63	0.230117	0.92296	0.648	0.758316	1	4239	tags=70%,_list=61%,_signal=176%	k1	K1	GSEA			-
GO_REGULATION_OF_PHOSPHOLIPASE_C_ACTIVITY	19	0.278245	0.92264	0.572597	0.758692	1	1927	tags=26%,_list=28%,_signal=36%	k1	K1	GSEA			-
GO_IMPORT_INTO_CELL	88	0.220274	0.92242	0.664	0.758853	1	3390	tags=48%,_list=48%,_signal=91%	k1	K1	GSEA			-
GO_RIBOSOME_ASSEMBLY	25	0.257109	0.921902	0.60874	0.759634	1	4658	tags=84%,_list=67%,_signal=251%	k1	K1	GSEA			-
GO_DEOXYRIBONUCLEOTIDE_METABOLIC_PROCESS	15	0.290321	0.921736	0.588727	0.759669	1	4153	tags=73%,_list=59%,_signal=180%	k1	K1	GSEA			-
GO_REGULATION_OF_GENE_SILENCING	39	0.243718	0.921143	0.631526	0.760656	1	2259	tags=38%,_list=32%,_signal=56%	k1	K1	GSEA			-
GO_IMMUNE_EFFECTOR_PROCESS	398	0.198761	0.92035	0.802	0.762121	1	1984	tags=29%,_list=28%,_signal=38%	k1	K1	GSEA			-
GO_LIPOPROTEIN_METABOLIC_PROCESS	53	0.235945	0.920214	0.657	0.762057	1	3958	tags=64%,_list=57%,_signal=147%	k1	K1	GSEA			-
GO_GLYCOSYLATION	113	0.214788	0.920144	0.707	0.761862	1	2876	tags=46%,_list=41%,_signal=77%	k1	K1	GSEA			-
GO_REGULATION_OF_TRANSCRIPTION_FROM_RNA_POLYMERASE_II_PROMOTER_IN_RESPONSE_TO_HYPOXIA	34	0.247888	0.919676	0.627136	0.7626	1	4447	tags=76%,_list=64%,_signal=209%	k1	K1	GSEA			-
GO_I_KAPPAB_KINASE_NF_KAPPAB_SIGNALING	104	0.216202	0.917266	0.685	0.76776	1	3521	tags=49%,_list=50%,_signal=97%	k1	K1	GSEA			-
GO_OXIDATION_REDUCTION_PROCESS	374	0.198824	0.917048	0.795	0.76789	1	4919	tags=74%,_list=70%,_signal=237%	k1	K1	GSEA			-
GO_MANNOSYLATION	20	0.271435	0.916807	0.589928	0.768062	1	4719	tags=90%,_list=67%,_signal=276%	k1	K1	GSEA			-
GO_CERAMIDE_METABOLIC_PROCESS	37	0.240834	0.91667	0.608652	0.768013	1	4239	tags=68%,_list=61%,_signal=171%	k1	K1	GSEA			-
GO_POSITIVE_REGULATION_OF_ERK1_AND_ERK2_CASCADE	73	0.22542	0.915113	0.667	0.771224	1	1607	tags=23%,_list=23%,_signal=30%	k1	K1	GSEA			-
GO_NEGATIVE_REGULATION_OF_LIPID_BIOSYNTHETIC_PROCESS	24	0.260005	0.912843	0.613497	0.776036	1	3773	tags=63%,_list=54%,_signal=135%	k1	K1	GSEA			-
GO_CYTOKINE_PRODUCTION	242	0.200616	0.912819	0.796	0.775715	1	2437	tags=31%,_list=35%,_signal=45%	k1	K1	GSEA			-
GO_REGULATION_OF_CELL_KILLING	24	0.26245	0.912575	0.631365	0.77588	1	530	tags=17%,_list=8%,_signal=18%	k1	K1	GSEA			-
GO_POSITIVE_REGULATION_OF_LIPID_TRANSPORT	19	0.277677	0.911802	0.611054	0.777263	1	2897	tags=42%,_list=41%,_signal=72%	k1	K1	GSEA			-
GO_CELLULAR_RESPONSE_TO_RADIATION	64	0.225683	0.911699	0.674	0.777132	1	4909	tags=80%,_list=70%,_signal=265%	k1	K1	GSEA			-
GO_INNER_EAR_RECEPTOR_CELL_DEVELOPMENT	18	0.277958	0.91163	0.608428	0.776917	1	359	tags=22%,_list=5%,_signal=23%	k1	K1	GSEA			-
GO_RELEASE_OF_CYTOCHROME_C_FROM_MITOCHONDRIA	32	0.248495	0.911193	0.622984	0.777563	1	4308	tags=72%,_list=62%,_signal=186%	k1	K1	GSEA			-
GO_NEGATIVE_REGULATION_OF_TYPE_I_INTERFERON_PRODUCTION	18	0.275156	0.910177	0.62487	0.779462	1	4170	tags=61%,_list=60%,_signal=151%	k1	K1	GSEA			-
GO_ACTIVATION_OF_INNATE_IMMUNE_RESPONSE	49	0.233036	0.910007	0.666667	0.779449	1	2913	tags=47%,_list=42%,_signal=80%	k1	K1	GSEA			-
GO_SEXUAL_REPRODUCTION	308	0.199137	0.909569	0.811	0.780043	1	4469	tags=64%,_list=64%,_signal=170%	k1	K1	GSEA			-
GO_INTRINSIC_APOPTOTIC_SIGNALING_PATHWAY_IN_RESPONSE_TO_DNA_DAMAGE_BY_P53_CLASS_MEDIATOR	17	0.279613	0.908802	0.609884	0.781351	1	3687	tags=65%,_list=53%,_signal=137%	k1	K1	GSEA			-
GO_NEUROTRANSMITTER_UPTAKE	16	0.283275	0.908756	0.635983	0.781077	1	3304	tags=56%,_list=47%,_signal=106%	k1	K1	GSEA			-
GO_REGULATION_OF_RESPONSE_TO_BIOTIC_STIMULUS	126	0.211046	0.908555	0.743	0.781123	1	3378	tags=45%,_list=48%,_signal=86%	k1	K1	GSEA			-
GO_POSITIVE_REGULATION_OF_MUSCLE_CONTRACTION	17	0.276651	0.908243	0.630208	0.78141	1	3390	tags=41%,_list=48%,_signal=80%	k1	K1	GSEA			-
GO_NCRNA_3_END_PROCESSING	18	0.277295	0.907764	0.623834	0.782113	1	4597	tags=89%,_list=66%,_signal=259%	k1	K1	GSEA			-
GO_LIPOSACCHARIDE_METABOLIC_PROCESS	47	0.236049	0.906188	0.661662	0.785131	1	3958	tags=66%,_list=57%,_signal=151%	k1	K1	GSEA			-
GO_REGULATION_OF_LYMPHOCYTE_ACTIVATION	134	0.209294	0.906108	0.742	0.784937	1	1459	tags=22%,_list=21%,_signal=27%	k1	K1	GSEA			-
GO_GLYCOLIPID_BIOSYNTHETIC_PROCESS	33	0.248565	0.905827	0.644221	0.78522	1	2939	tags=52%,_list=42%,_signal=88%	k1	K1	GSEA			-
GO_PYRIDINE_CONTAINING_COMPOUND_METABOLIC_PROCESS	24	0.260835	0.905202	0.62831	0.786278	1	4579	tags=75%,_list=65%,_signal=216%	k1	K1	GSEA			-
GO_CARBOHYDRATE_METABOLIC_PROCESS	246	0.198997	0.903726	0.81	0.789102	1	2937	tags=43%,_list=42%,_signal=71%	k1	K1	GSEA			-
GO_ORGANOPHOSPHATE_ESTER_TRANSPORT	55	0.226908	0.902855	0.674	0.790663	1	3002	tags=44%,_list=43%,_signal=76%	k1	K1	GSEA			-
GO_REGULATION_OF_T_CELL_ACTIVATION	99	0.215022	0.902822	0.714	0.790365	1	1459	tags=20%,_list=21%,_signal=25%	k1	K1	GSEA			-
GO_ENDODERMAL_CELL_DIFFERENTIATION	15	0.285459	0.902742	0.6204	0.790166	1	4834	tags=80%,_list=69%,_signal=258%	k1	K1	GSEA			-
GO_CELLULAR_LIPID_METABOLIC_PROCESS	418	0.193766	0.902048	0.861	0.791317	1	4719	tags=69%,_list=67%,_signal=199%	k1	K1	GSEA			-
GO_IRON_ION_HOMEOSTASIS	33	0.24637	0.902019	0.670341	0.791001	1	2822	tags=48%,_list=40%,_signal=81%	k1	K1	GSEA			-
GO_SPERMATID_DIFFERENTIATION	59	0.222652	0.901434	0.686	0.791888	1	4314	tags=68%,_list=62%,_signal=175%	k1	K1	GSEA			-
GO_MEIOTIC_CELL_CYCLE	93	0.213973	0.901102	0.693	0.792212	1	4177	tags=66%,_list=60%,_signal=161%	k1	K1	GSEA			-
GO_REGULATION_OF_PEPTIDASE_ACTIVITY	152	0.207252	0.900953	0.761	0.792149	1	3392	tags=41%,_list=48%,_signal=77%	k1	K1	GSEA			-
GO_PYRIMIDINE_NUCLEOTIDE_METABOLIC_PROCESS	18	0.274726	0.899505	0.63909	0.794917	1	4153	tags=78%,_list=59%,_signal=191%	k1	K1	GSEA			-
GO_REGULATION_OF_PHOSPHOLIPID_METABOLIC_PROCESS	35	0.242796	0.899396	0.659639	0.794769	1	3518	tags=54%,_list=50%,_signal=109%	k1	K1	GSEA			-
GO_MATURATION_OF_SSU_RRNA	22	0.260089	0.898862	0.635619	0.795564	1	4750	tags=86%,_list=68%,_signal=268%	k1	K1	GSEA			-
GO_CENTRIOLE_ASSEMBLY	19	0.273779	0.898809	0.629515	0.795308	1	3564	tags=68%,_list=51%,_signal=139%	k1	K1	GSEA			-
GO_POSITIVE_REGULATION_OF_RESPONSE_TO_CYTOKINE_STIMULUS	23	0.260183	0.89876	0.64898	0.795037	1	880	tags=17%,_list=13%,_signal=20%	k1	K1	GSEA			-
GO_EXTRACELLULAR_MATRIX_ASSEMBLY	15	0.289437	0.898531	0.605485	0.795128	1	2562	tags=47%,_list=37%,_signal=73%	k1	K1	GSEA			-
GO_EPIDERMIS_DEVELOPMENT	135	0.205826	0.898439	0.766	0.794936	1	1295	tags=19%,_list=19%,_signal=22%	k1	K1	GSEA			-
GO_MITOCHONDRIAL_TRANSLATIONAL_TERMINATION	44	0.231247	0.89742	0.673347	0.796765	1	5024	tags=91%,_list=72%,_signal=321%	k1	K1	GSEA			-
GO_REGULATION_OF_CYTOKINE_PRODUCTION_INVOLVED_IN_IMMUNE_RESPONSE	22	0.260163	0.897296	0.636826	0.796644	1	4381	tags=55%,_list=63%,_signal=146%	k1	K1	GSEA			-
GO_POSITIVE_REGULATION_OF_LYMPHOCYTE_MEDIATED_IMMUNITY	35	0.239874	0.896295	0.675377	0.798473	1	4669	tags=63%,_list=67%,_signal=188%	k1	K1	GSEA			-
GO_RNA_PHOSPHODIESTER_BOND_HYDROLYSIS	53	0.228158	0.895187	0.695	0.800379	1	4624	tags=79%,_list=66%,_signal=232%	k1	K1	GSEA			-
GO_REGULATION_OF_KIDNEY_DEVELOPMENT	23	0.258193	0.893692	0.644603	0.803125	1	1866	tags=26%,_list=27%,_signal=35%	k1	K1	GSEA			-
GO_NEGATIVE_REGULATION_OF_PROTEIN_TYROSINE_KINASE_ACTIVITY	16	0.280875	0.893046	0.645397	0.804093	1	4014	tags=69%,_list=57%,_signal=161%	k1	K1	GSEA			-
GO_NUCLEOSIDE_PHOSPHATE_BIOSYNTHETIC_PROCESS	96	0.211474	0.892382	0.753	0.805083	1	4128	tags=66%,_list=59%,_signal=158%	k1	K1	GSEA			-
GO_POSITIVE_REGULATION_OF_IMMUNE_RESPONSE	195	0.200044	0.891388	0.809	0.806767	1	4669	tags=62%,_list=67%,_signal=180%	k1	K1	GSEA			-
GO_REGULATION_OF_CELL_CELL_ADHESION	137	0.204429	0.890783	0.781	0.80765	1	2828	tags=34%,_list=40%,_signal=55%	k1	K1	GSEA			-
GO_SENSORY_PERCEPTION_OF_MECHANICAL_STIMULUS	64	0.221137	0.890266	0.72	0.808304	1	846	tags=20%,_list=12%,_signal=23%	k1	K1	GSEA			-
GO_SECONDARY_METABOLIC_PROCESS	19	0.268835	0.88903	0.646454	0.810433	1	423	tags=21%,_list=6%,_signal=22%	k1	K1	GSEA			-
GO_MONOCYTE_CHEMOTAXIS	18	0.270599	0.888668	0.637591	0.810798	1	3247	tags=28%,_list=46%,_signal=52%	k1	K1	GSEA			-
GO_FATTY_ACID_BETA_OXIDATION	35	0.236851	0.887543	0.679074	0.812727	1	4898	tags=83%,_list=70%,_signal=275%	k1	K1	GSEA			-
GO_DNA_DEPENDENT_DNA_REPLICATION	55	0.223776	0.887411	0.725	0.812629	1	5050	tags=87%,_list=72%,_signal=312%	k1	K1	GSEA			-
GO_FEMALE_GAMETE_GENERATION	56	0.223818	0.887294	0.710711	0.812487	1	4566	tags=68%,_list=65%,_signal=194%	k1	K1	GSEA			-
GO_BODY_FLUID_SECRETION	30	0.244645	0.885813	0.696356	0.815104	1	375	tags=13%,_list=5%,_signal=14%	k1	K1	GSEA			-
GO_DETECTION_OF_ABIOTIC_STIMULUS	49	0.225524	0.88535	0.715431	0.815633	1	3991	tags=57%,_list=57%,_signal=132%	k1	K1	GSEA			-
GO_CELLULAR_PROCESS_INVOLVED_IN_REPRODUCTION_IN_MULTICELLULAR_ORGANISM	137	0.203105	0.884991	0.784	0.815962	1	2653	tags=40%,_list=38%,_signal=63%	k1	K1	GSEA			-
GO_NEGATIVE_REGULATION_OF_INNATE_IMMUNE_RESPONSE	19	0.265289	0.884746	0.650728	0.816082	1	3125	tags=42%,_list=45%,_signal=76%	k1	K1	GSEA			-
GO_CYTOPLASMIC_PATTERN_RECOGNITION_RECEPTOR_SIGNALING_PATHWAY	27	0.250138	0.883837	0.662258	0.817544	1	3457	tags=48%,_list=49%,_signal=95%	k1	K1	GSEA			-
GO_REACTIVE_OXYGEN_SPECIES_METABOLIC_PROCESS	102	0.209834	0.883494	0.772	0.81784	1	3817	tags=51%,_list=55%,_signal=111%	k1	K1	GSEA			-
GO_CELLULAR_RESPONSE_TO_TOXIC_SUBSTANCE	37	0.235879	0.8813	0.692771	0.82194	1	2053	tags=32%,_list=29%,_signal=46%	k1	K1	GSEA			-
GO_POSITIVE_REGULATION_OF_BLOOD_VESSEL_DIAMETER	18	0.268642	0.880862	0.643595	0.822438	1	3183	tags=50%,_list=46%,_signal=92%	k1	K1	GSEA			-
GO_COTRANSLATIONAL_PROTEIN_TARGETING_TO_MEMBRANE	32	0.239795	0.88084	0.679758	0.822096	1	4009	tags=66%,_list=57%,_signal=153%	k1	K1	GSEA			-
GO_REGULATION_OF_OSTEOCLAST_DIFFERENTIATION	24	0.253549	0.879019	0.677189	0.825291	1	1452	tags=25%,_list=21%,_signal=31%	k1	K1	GSEA			-
GO_REGULATION_OF_ISOTYPE_SWITCHING	16	0.273607	0.877524	0.660083	0.827898	1	3325	tags=50%,_list=48%,_signal=95%	k1	K1	GSEA			-
GO_POSITIVE_REGULATION_OF_CHEMOTAXIS	45	0.224856	0.875268	0.718876	0.831903	1	2104	tags=27%,_list=30%,_signal=38%	k1	K1	GSEA			-
GO_REGULATION_OF_IMMUNE_RESPONSE	277	0.190706	0.874043	0.886	0.833867	1	1991	tags=27%,_list=28%,_signal=36%	k1	K1	GSEA			-
GO_POSITIVE_REGULATION_OF_INNATE_IMMUNE_RESPONSE	74	0.212735	0.873895	0.749	0.833771	1	4525	tags=64%,_list=65%,_signal=178%	k1	K1	GSEA			-
GO_REGULATION_OF_IMMUNOGLOBULIN_PRODUCTION	20	0.259117	0.87314	0.657379	0.834846	1	4326	tags=65%,_list=62%,_signal=170%	k1	K1	GSEA			-
GO_NEURAL_RETINA_DEVELOPMENT	32	0.236001	0.871567	0.694389	0.837457	1	3081	tags=50%,_list=44%,_signal=89%	k1	K1	GSEA			-
GO_GPI_ANCHOR_METABOLIC_PROCESS	17	0.266451	0.871507	0.673618	0.837167	1	3927	tags=71%,_list=56%,_signal=161%	k1	K1	GSEA			-
GO_NEUTRAL_AMINO_ACID_TRANSPORT	20	0.257821	0.870849	0.657114	0.838049	1	3063	tags=55%,_list=44%,_signal=98%	k1	K1	GSEA			-
GO_MONOSACCHARIDE_METABOLIC_PROCESS	117	0.203954	0.870083	0.789	0.839116	1	3515	tags=51%,_list=50%,_signal=101%	k1	K1	GSEA			-
GO_IMMUNOGLOBULIN_PRODUCTION_INVOLVED_IN_IMMUNOGLOBULIN_MEDIATED_IMMUNE_RESPONSE	24	0.249158	0.870026	0.700306	0.838837	1	4326	tags=58%,_list=62%,_signal=152%	k1	K1	GSEA			-
GO_OSTEOCLAST_DIFFERENTIATION	37	0.230895	0.869957	0.713139	0.838571	1	2444	tags=35%,_list=35%,_signal=54%	k1	K1	GSEA			-
GO_EPITHELIAL_CELL_DIFFERENTIATION	248	0.192235	0.86994	0.884	0.838209	1	1041	tags=18%,_list=15%,_signal=20%	k1	K1	GSEA			-
GO_REGULATION_OF_NUCLEOTIDE_METABOLIC_PROCESS	47	0.223927	0.868874	0.720721	0.839897	1	2515	tags=40%,_list=36%,_signal=63%	k1	K1	GSEA			-
GO_RIBOSOMAL_SMALL_SUBUNIT_BIOGENESIS	31	0.240135	0.867486	0.704935	0.842129	1	4750	tags=84%,_list=68%,_signal=260%	k1	K1	GSEA			-
GO_ORGANIC_CATION_TRANSPORT	21	0.259016	0.867218	0.680286	0.842226	1	2446	tags=38%,_list=35%,_signal=58%	k1	K1	GSEA			-
GO_EMBRYO_IMPLANTATION	16	0.267728	0.866133	0.672287	0.843861	1	3052	tags=38%,_list=44%,_signal=66%	k1	K1	GSEA			-
GO_COLLAGEN_METABOLIC_PROCESS	26	0.243281	0.863696	0.698267	0.847994	1	2113	tags=31%,_list=30%,_signal=44%	k1	K1	GSEA			-
GO_CELL_REDOX_HOMEOSTASIS	29	0.239345	0.863525	0.690212	0.847924	1	2490	tags=41%,_list=36%,_signal=64%	k1	K1	GSEA			-
GO_RETINA_HOMEOSTASIS	23	0.24654	0.862607	0.700306	0.849212	1	3896	tags=57%,_list=56%,_signal=127%	k1	K1	GSEA			-
GO_REGULATION_OF_RHO_PROTEIN_SIGNAL_TRANSDUCTION	27	0.244587	0.861842	0.701219	0.850233	1	4017	tags=59%,_list=57%,_signal=139%	k1	K1	GSEA			-
GO_POSITIVE_REGULATION_OF_ATPASE_ACTIVITY	27	0.243798	0.86052	0.716886	0.852267	1	4713	tags=78%,_list=67%,_signal=238%	k1	K1	GSEA			-
GO_NUCLEOBASE_CONTAINING_SMALL_MOLECULE_CATABOLIC_PROCESS	23	0.245772	0.859143	0.684372	0.854311	1	4067	tags=61%,_list=58%,_signal=145%	k1	K1	GSEA			-
GO_REGULATION_OF_NUCLEAR_DIVISION	69	0.211588	0.858988	0.778	0.854213	1	3366	tags=51%,_list=48%,_signal=97%	k1	K1	GSEA			-
GO_REGULATION_OF_ADAPTIVE_IMMUNE_RESPONSE	55	0.213557	0.857675	0.763	0.856172	1	4669	tags=58%,_list=67%,_signal=174%	k1	K1	GSEA			-
GO_REGULATION_OF_IMMUNE_EFFECTOR_PROCESS	125	0.19885	0.857373	0.836	0.856335	1	4381	tags=55%,_list=63%,_signal=145%	k1	K1	GSEA			-
GO_LEUKOCYTE_MEDIATED_CYTOTOXICITY	32	0.234986	0.857171	0.710843	0.856309	1	4669	tags=59%,_list=67%,_signal=178%	k1	K1	GSEA			-
GO_MEMBRANE_LIPID_METABOLIC_PROCESS	88	0.205066	0.857165	0.808	0.855926	1	4158	tags=65%,_list=59%,_signal=158%	k1	K1	GSEA			-
GO_DNA_REPLICATION_INDEPENDENT_NUCLEOSOME_ORGANIZATION	15	0.269272	0.855187	0.691658	0.859047	1	3443	tags=60%,_list=49%,_signal=118%	k1	K1	GSEA			-
GO_SOMATIC_DIVERSIFICATION_OF_IMMUNOGLOBULINS	27	0.237752	0.852237	0.724873	0.863844	1	4326	tags=63%,_list=62%,_signal=164%	k1	K1	GSEA			-
GO_REGULATION_OF_LEUKOCYTE_CHEMOTAXIS	34	0.229953	0.851132	0.738215	0.865427	1	2104	tags=26%,_list=30%,_signal=38%	k1	K1	GSEA			-
GO_POSITIVE_REGULATION_OF_CELL_CELL_ADHESION	87	0.201958	0.850848	0.808	0.865534	1	839	tags=15%,_list=12%,_signal=17%	k1	K1	GSEA			-
GO_MALE_GAMETE_GENERATION	203	0.189314	0.850535	0.894	0.865697	1	2056	tags=32%,_list=29%,_signal=44%	k1	K1	GSEA			-
GO_PEROXISOME_ORGANIZATION	44	0.220837	0.850326	0.762763	0.865656	1	4516	tags=73%,_list=65%,_signal=204%	k1	K1	GSEA			-
GO_INTERFERON_BETA_PRODUCTION	17	0.264275	0.849513	0.702815	0.866656	1	4405	tags=71%,_list=63%,_signal=190%	k1	K1	GSEA			-
GO_POSITIVE_REGULATION_OF_PROTEIN_KINASE_B_SIGNALING	61	0.21402	0.849352	0.787	0.866543	1	4573	tags=67%,_list=65%,_signal=192%	k1	K1	GSEA			-
GO_IMMUNOGLOBULIN_PRODUCTION	39	0.222654	0.846992	0.748497	0.870161	1	4326	tags=56%,_list=62%,_signal=147%	k1	K1	GSEA			-
GO_POSITIVE_REGULATION_OF_DEFENSE_RESPONSE	119	0.196017	0.846438	0.871	0.870695	1	4566	tags=58%,_list=65%,_signal=164%	k1	K1	GSEA			-
GO_LEUKOCYTE_MEDIATED_IMMUNITY	273	0.185742	0.846206	0.934	0.870687	1	4501	tags=58%,_list=64%,_signal=157%	k1	K1	GSEA			-
GO_POSITIVE_REGULATION_OF_LEUKOCYTE_CELL_CELL_ADHESION	76	0.203735	0.845377	0.821	0.871706	1	811	tags=14%,_list=12%,_signal=16%	k1	K1	GSEA			-
GO_KERATINOCYTE_DIFFERENTIATION	76	0.203861	0.844976	0.828	0.871968	1	938	tags=14%,_list=13%,_signal=17%	k1	K1	GSEA			-
GO_REGULATION_OF_INNATE_IMMUNE_RESPONSE	101	0.198151	0.844453	0.828	0.872419	1	4525	tags=60%,_list=65%,_signal=169%	k1	K1	GSEA			-
GO_REGULATION_OF_LYMPHOCYTE_MEDIATED_IMMUNITY	51	0.214782	0.843684	0.781563	0.873305	1	4669	tags=61%,_list=67%,_signal=182%	k1	K1	GSEA			-
GO_MITOTIC_SPINDLE_ASSEMBLY	23	0.242463	0.84323	0.719388	0.873658	1	5094	tags=87%,_list=73%,_signal=319%	k1	K1	GSEA			-
GO_LIPID_LOCALIZATION	167	0.190259	0.843179	0.895	0.87334	1	3032	tags=41%,_list=43%,_signal=70%	k1	K1	GSEA			-
GO_POSITIVE_REGULATION_OF_PROTEIN_TYROSINE_KINASE_ACTIVITY	18	0.255828	0.843016	0.693038	0.873217	1	332	tags=17%,_list=5%,_signal=17%	k1	K1	GSEA			-
GO_SOMATIC_DIVERSIFICATION_OF_IMMUNE_RECEPTORS	31	0.229012	0.842086	0.732932	0.874385	1	4326	tags=61%,_list=62%,_signal=160%	k1	K1	GSEA			-
GO_ENDOCRINE_HORMONE_SECRETION	18	0.255391	0.841947	0.693416	0.874204	1	2372	tags=33%,_list=34%,_signal=50%	k1	K1	GSEA			-
GO_MEIOTIC_CELL_CYCLE_PROCESS	69	0.20615	0.841777	0.809	0.874081	1	3992	tags=61%,_list=57%,_signal=140%	k1	K1	GSEA			-
GO_PURINE_CONTAINING_COMPOUND_CATABOLIC_PROCESS	23	0.241889	0.839624	0.724873	0.877226	1	1432	tags=26%,_list=20%,_signal=33%	k1	K1	GSEA			-
GO_ENDOCRINE_PROCESS	30	0.229995	0.838755	0.725708	0.878321	1	3912	tags=47%,_list=56%,_signal=105%	k1	K1	GSEA			-
GO_PYRUVATE_METABOLIC_PROCESS	63	0.209089	0.837657	0.789	0.879688	1	4097	tags=62%,_list=59%,_signal=148%	k1	K1	GSEA			-
GO_T_CELL_CYTOKINE_PRODUCTION	16	0.25735	0.837075	0.716387	0.88027	1	1494	tags=19%,_list=21%,_signal=24%	k1	K1	GSEA			-
GO_SUBSTRATE_ADHESION_DEPENDENT_CELL_SPREADING	37	0.22152	0.836633	0.755511	0.880575	1	3195	tags=43%,_list=46%,_signal=79%	k1	K1	GSEA			-
GO_INTERLEUKIN_6_PRODUCTION	40	0.21964	0.836297	0.769076	0.880749	1	2722	tags=35%,_list=39%,_signal=57%	k1	K1	GSEA			-
GO_POSITIVE_REGULATION_OF_RESPONSE_TO_EXTERNAL_STIMULUS	161	0.189559	0.836194	0.893	0.880524	1	1953	tags=26%,_list=28%,_signal=35%	k1	K1	GSEA			-
GO_CARBOHYDRATE_DERIVATIVE_TRANSPORT	38	0.220076	0.835529	0.775326	0.881253	1	3230	tags=50%,_list=46%,_signal=92%	k1	K1	GSEA			-
GO_EXTRACELLULAR_MATRIX_DISASSEMBLY	18	0.254457	0.83485	0.707645	0.881954	1	4586	tags=61%,_list=66%,_signal=177%	k1	K1	GSEA			-
GO_CHAPERONE_MEDIATED_PROTEIN_FOLDING	24	0.240589	0.83451	0.766941	0.882108	1	3687	tags=63%,_list=53%,_signal=132%	k1	K1	GSEA			-
GO_SULFUR_COMPOUND_BIOSYNTHETIC_PROCESS	68	0.205339	0.833399	0.821	0.883435	1	4123	tags=62%,_list=59%,_signal=149%	k1	K1	GSEA			-
GO_POSITIVE_REGULATION_OF_PROTEIN_DEPHOSPHORYLATION	18	0.256529	0.832383	0.742533	0.884647	1	736	tags=22%,_list=11%,_signal=25%	k1	K1	GSEA			-
GO_POSITIVE_REGULATION_OF_TUMOR_NECROSIS_FACTOR_SUPERFAMILY_CYTOKINE_PRODUCTION	26	0.236677	0.832004	0.735444	0.884883	1	2722	tags=38%,_list=39%,_signal=63%	k1	K1	GSEA			-
GO_POSITIVE_REGULATION_OF_DEPHOSPHORYLATION	21	0.243736	0.831844	0.720041	0.884744	1	3951	tags=62%,_list=56%,_signal=142%	k1	K1	GSEA			-
GO_REGULATION_OF_BLOOD_PRESSURE	66	0.204037	0.831183	0.810811	0.885384	1	3910	tags=47%,_list=56%,_signal=106%	k1	K1	GSEA			-
GO_CELLULAR_DEFENSE_RESPONSE	16	0.257921	0.830274	0.706933	0.886459	1	298	tags=13%,_list=4%,_signal=13%	k1	K1	GSEA			-
GO_PHOTOTRANSDUCTION	18	0.254924	0.830239	0.732087	0.886112	1	1278	tags=22%,_list=18%,_signal=27%	k1	K1	GSEA			-
GO_RESPONSE_TO_HEAT	57	0.20919	0.829408	0.818	0.886979	1	1326	tags=25%,_list=19%,_signal=30%	k1	K1	GSEA			-
GO_REGULATION_OF_LYMPHOCYTE_MIGRATION	17	0.256525	0.827571	0.744835	0.8894	1	1625	tags=24%,_list=23%,_signal=31%	k1	K1	GSEA			-
GO_INTERFERON_GAMMA_MEDIATED_SIGNALING_PATHWAY	18	0.250409	0.827229	0.73913	0.889522	1	2382	tags=28%,_list=34%,_signal=42%	k1	K1	GSEA			-
GO_NEGATIVE_REGULATION_OF_LEUKOCYTE_CELL_CELL_ADHESION	37	0.223027	0.826868	0.7714	0.889667	1	3687	tags=41%,_list=53%,_signal=85%	k1	K1	GSEA			-
GO_NATURAL_KILLER_CELL_MEDIATED_IMMUNITY	23	0.239998	0.826631	0.750511	0.889622	1	4501	tags=52%,_list=64%,_signal=146%	k1	K1	GSEA			-
GO_NEGATIVE_REGULATION_OF_IMMUNE_RESPONSE	51	0.210666	0.825162	0.81	0.891434	1	3300	tags=39%,_list=47%,_signal=74%	k1	K1	GSEA			-
GO_REGULATION_OF_DEFENSE_RESPONSE	214	0.183792	0.822917	0.936	0.894475	1	3252	tags=39%,_list=46%,_signal=71%	k1	K1	GSEA			-
GO_POSITIVE_REGULATION_OF_PRODUCTION_OF_MOLECULAR_MEDIATOR_OF_IMMUNE_RESPONSE	27	0.231414	0.820972	0.753769	0.896973	1	4381	tags=56%,_list=63%,_signal=148%	k1	K1	GSEA			-
GO_NEGATIVE_REGULATION_OF_TRANSPORTER_ACTIVITY	27	0.231154	0.819094	0.777665	0.899349	1	4055	tags=63%,_list=58%,_signal=149%	k1	K1	GSEA			-
GO_PURINE_CONTAINING_COMPOUND_BIOSYNTHETIC_PROCESS	75	0.199568	0.818816	0.865	0.899373	1	4099	tags=63%,_list=59%,_signal=150%	k1	K1	GSEA			-
GO_CELLULAR_RESPONSE_TO_LIGHT_STIMULUS	44	0.212647	0.818411	0.805611	0.899548	1	4909	tags=77%,_list=70%,_signal=258%	k1	K1	GSEA			-
GO_AMINO_ACID_TRANSMEMBRANE_TRANSPORT	35	0.220713	0.818131	0.785859	0.899561	1	3063	tags=43%,_list=44%,_signal=76%	k1	K1	GSEA			-
GO_OOGENESIS	31	0.223489	0.817558	0.778895	0.899972	1	4566	tags=71%,_list=65%,_signal=204%	k1	K1	GSEA			-
GO_POSITIVE_REGULATION_OF_I_KAPPAB_KINASE_NF_KAPPAB_SIGNALING	65	0.202095	0.816765	0.852	0.900715	1	3961	tags=51%,_list=57%,_signal=116%	k1	K1	GSEA			-
GO_INNATE_IMMUNE_RESPONSE_ACTIVATING_SIGNAL_TRANSDUCTION	42	0.212479	0.816133	0.813814	0.901216	1	4525	tags=69%,_list=65%,_signal=194%	k1	K1	GSEA			-
GO_ANTIGEN_PROCESSING_AND_PRESENTATION_OF_PEPTIDE_ANTIGEN_VIA_MHC_CLASS_I	36	0.217343	0.815833	0.792793	0.90127	1	4270	tags=67%,_list=61%,_signal=170%	k1	K1	GSEA			-
GO_EXTRINSIC_APOPTOTIC_SIGNALING_PATHWAY_VIA_DEATH_DOMAIN_RECEPTORS	38	0.216233	0.814368	0.796593	0.902972	1	4754	tags=66%,_list=68%,_signal=204%	k1	K1	GSEA			-
GO_DETECTION_OF_VISIBLE_LIGHT	17	0.252507	0.814088	0.742976	0.902967	1	1559	tags=29%,_list=22%,_signal=38%	k1	K1	GSEA			-
GO_GRANULOCYTE_CHEMOTAXIS	37	0.215299	0.81408	0.800401	0.902575	1	4681	tags=51%,_list=67%,_signal=154%	k1	K1	GSEA			-
GO_REGULATION_OF_LEUKOCYTE_MEDIATED_CYTOTOXICITY	22	0.237378	0.814021	0.747942	0.902261	1	4669	tags=59%,_list=67%,_signal=177%	k1	K1	GSEA			-
GO_DEFENSE_RESPONSE_TO_GRAM_NEGATIVE_BACTERIUM	18	0.250784	0.812351	0.753099	0.904234	1	1014	tags=17%,_list=14%,_signal=19%	k1	K1	GSEA			-
GO_SULFUR_COMPOUND_CATABOLIC_PROCESS	23	0.234382	0.812117	0.766565	0.904144	1	4357	tags=65%,_list=62%,_signal=172%	k1	K1	GSEA			-
GO_REGULATION_OF_PROTEIN_TYROSINE_KINASE_ACTIVITY	34	0.216739	0.812068	0.794562	0.903806	1	4014	tags=59%,_list=57%,_signal=137%	k1	K1	GSEA			-
GO_SUPEROXIDE_ANION_GENERATION	15	0.258417	0.809586	0.754441	0.906931	1	275	tags=13%,_list=4%,_signal=14%	k1	K1	GSEA			-
GO_NEGATIVE_REGULATION_OF_IMMUNE_EFFECTOR_PROCESS	40	0.21187	0.808949	0.813065	0.907409	1	3339	tags=40%,_list=48%,_signal=76%	k1	K1	GSEA			-
GO_LYMPHOCYTE_ACTIVATION_INVOLVED_IN_IMMUNE_RESPONSE	64	0.200232	0.808242	0.854	0.90801	1	1952	tags=25%,_list=28%,_signal=34%	k1	K1	GSEA			-
GO_CELLULAR_AMINO_ACID_METABOLIC_PROCESS	127	0.18779	0.807776	0.907	0.908271	1	4919	tags=77%,_list=70%,_signal=255%	k1	K1	GSEA			-
GO_REGULATION_OF_NUCLEOTIDE_BIOSYNTHETIC_PROCESS	16	0.252393	0.807588	0.765445	0.908115	1	2515	tags=44%,_list=36%,_signal=68%	k1	K1	GSEA			-
GO_PYRIDINE_CONTAINING_COMPOUND_BIOSYNTHETIC_PROCESS	19	0.245769	0.8055	0.775258	0.910596	1	5137	tags=84%,_list=73%,_signal=316%	k1	K1	GSEA			-
GO_REGULATION_OF_ATPASE_ACTIVITY	38	0.216175	0.804565	0.812625	0.911479	1	4713	tags=74%,_list=67%,_signal=225%	k1	K1	GSEA			-
GO_NEUTROPHIL_MIGRATION	35	0.214398	0.802854	0.810621	0.913395	1	4496	tags=46%,_list=64%,_signal=127%	k1	K1	GSEA			-
GO_RESPONSE_TO_GROWTH_HORMONE	18	0.242094	0.802512	0.759754	0.913452	1	562	tags=17%,_list=8%,_signal=18%	k1	K1	GSEA			-
GO_RESPONSE_TO_INTERFERON_GAMMA	50	0.20535	0.802272	0.854	0.91336	1	3247	tags=36%,_list=46%,_signal=67%	k1	K1	GSEA			-
GO_POSITIVE_REGULATION_OF_CELL_ACTIVATION	103	0.18779	0.798045	0.9	0.918569	1	1459	tags=19%,_list=21%,_signal=24%	k1	K1	GSEA			-
GO_POSITIVE_REGULATION_OF_INTERLEUKIN_6_PRODUCTION	24	0.228395	0.797464	0.786735	0.918942	1	3718	tags=46%,_list=53%,_signal=98%	k1	K1	GSEA			-
GO_MEIOTIC_CHROMOSOME_SEGREGATION	34	0.21579	0.797087	0.79397	0.919029	1	3975	tags=62%,_list=57%,_signal=142%	k1	K1	GSEA			-
GO_REGULATION_OF_REPRODUCTIVE_PROCESS	53	0.201122	0.795431	0.838	0.920817	1	1337	tags=21%,_list=19%,_signal=25%	k1	K1	GSEA			-
GO_EYE_PHOTORECEPTOR_CELL_DIFFERENTIATION	21	0.236894	0.794882	0.778915	0.921135	1	2875	tags=48%,_list=41%,_signal=81%	k1	K1	GSEA			-
GO_ORGANIC_ACID_TRANSPORT	131	0.182705	0.793803	0.938	0.922097	1	2600	tags=35%,_list=37%,_signal=55%	k1	K1	GSEA			-
GO_POSITIVE_REGULATION_OF_B_CELL_ACTIVATION	25	0.229225	0.7938	0.809766	0.921693	1	4326	tags=56%,_list=62%,_signal=146%	k1	K1	GSEA			-
GO_TISSUE_HOMEOSTASIS	83	0.191737	0.791996	0.894	0.923557	1	3793	tags=48%,_list=54%,_signal=104%	k1	K1	GSEA			-
GO_NEGATIVE_REGULATION_OF_MUSCLE_CELL_DIFFERENTIATION	18	0.242255	0.791001	0.791494	0.924375	1	1310	tags=28%,_list=19%,_signal=34%	k1	K1	GSEA			-
GO_REGULATION_OF_MYOBLAST_DIFFERENTIATION	19	0.239948	0.790759	0.794845	0.92429	1	1465	tags=26%,_list=21%,_signal=33%	k1	K1	GSEA			-
GO_PEROXISOMAL_TRANSPORT	36	0.211525	0.790242	0.846386	0.924512	1	4484	tags=72%,_list=64%,_signal=200%	k1	K1	GSEA			-
GO_INTERLEUKIN_2_PRODUCTION	22	0.232386	0.79023	0.795107	0.924113	1	1991	tags=23%,_list=28%,_signal=32%	k1	K1	GSEA			-
GO_MONONUCLEAR_CELL_MIGRATION	28	0.221814	0.787967	0.825076	0.92659	1	3247	tags=32%,_list=46%,_signal=60%	k1	K1	GSEA			-
GO_NEGATIVE_REGULATION_OF_T_CELL_DIFFERENTIATION	20	0.236233	0.787846	0.797533	0.926334	1	2630	tags=35%,_list=38%,_signal=56%	k1	K1	GSEA			-
GO_PROTEIN_PEPTIDYL_PROLYL_ISOMERIZATION	17	0.241174	0.786642	0.776025	0.927432	1	1579	tags=29%,_list=23%,_signal=38%	k1	K1	GSEA			-
GO_MEIOSIS_I_CELL_CYCLE_PROCESS	45	0.20423	0.786227	0.849	0.927525	1	4134	tags=64%,_list=59%,_signal=157%	k1	K1	GSEA			-
GO_REGULATION_OF_GRANULOCYTE_CHEMOTAXIS	15	0.248057	0.785819	0.773922	0.927627	1	2104	tags=33%,_list=30%,_signal=48%	k1	K1	GSEA			-
GO_AMINOGLYCAN_CATABOLIC_PROCESS	22	0.227317	0.785697	0.794634	0.927354	1	4461	tags=64%,_list=64%,_signal=175%	k1	K1	GSEA			-
GO_NUCLEOSIDE_BISPHOSPHATE_BIOSYNTHETIC_PROCESS	22	0.229059	0.784002	0.789528	0.929029	1	5396	tags=100%,_list=77%,_signal=436%	k1	K1	GSEA			-
GO_FATTY_ACID_BIOSYNTHETIC_PROCESS	52	0.196819	0.783169	0.870741	0.929616	1	4474	tags=60%,_list=64%,_signal=164%	k1	K1	GSEA			-
GO_ANION_HOMEOSTASIS	22	0.2331	0.781848	0.785132	0.930804	1	2324	tags=36%,_list=33%,_signal=54%	k1	K1	GSEA			-
GO_SARCOMERE_ORGANIZATION	16	0.242941	0.781327	0.793319	0.930992	1	268	tags=13%,_list=4%,_signal=13%	k1	K1	GSEA			-
GO_ATTACHMENT_OF_SPINDLE_MICROTUBULES_TO_KINETOCHORE	15	0.247303	0.780568	0.797468	0.931491	1	5094	tags=93%,_list=73%,_signal=343%	k1	K1	GSEA			-
GO_T_CELL_DIFFERENTIATION_IN_THYMUS	27	0.221347	0.776621	0.845918	0.935745	1	4669	tags=67%,_list=67%,_signal=200%	k1	K1	GSEA			-
GO_LEUKOCYTE_CELL_CELL_ADHESION	109	0.182003	0.776558	0.926	0.935405	1	833	tags=14%,_list=12%,_signal=15%	k1	K1	GSEA			-
GO_NEGATIVE_REGULATION_OF_CYTOKINE_PRODUCTION	95	0.18419	0.775565	0.92	0.936133	1	3763	tags=40%,_list=54%,_signal=85%	k1	K1	GSEA			-
GO_REGULATION_OF_NATURAL_KILLER_CELL_MEDIATED_IMMUNITY	15	0.246397	0.775054	0.801053	0.936313	1	4501	tags=53%,_list=64%,_signal=149%	k1	K1	GSEA			-
GO_REGULATION_OF_POSTTRANSCRIPTIONAL_GENE_SILENCING	32	0.211678	0.774905	0.854398	0.936076	1	2785	tags=41%,_list=40%,_signal=67%	k1	K1	GSEA			-
GO_NEGATIVE_REGULATION_OF_LYMPHOCYTE_ACTIVATION	50	0.198574	0.774564	0.88	0.936064	1	1765	tags=22%,_list=25%,_signal=29%	k1	K1	GSEA			-
GO_LONG_CHAIN_FATTY_ACID_METABOLIC_PROCESS	28	0.212707	0.773629	0.818826	0.936726	1	4285	tags=57%,_list=61%,_signal=147%	k1	K1	GSEA			-
GO_CELLULAR_RESPONSE_TO_NUTRIENT	16	0.239759	0.77143	0.800839	0.938744	1	1360	tags=19%,_list=19%,_signal=23%	k1	K1	GSEA			-
GO_INORGANIC_ION_IMPORT_ACROSS_PLASMA_MEMBRANE	39	0.203579	0.771197	0.855	0.938589	1	4295	tags=62%,_list=61%,_signal=159%	k1	K1	GSEA			-
GO_ANTIGEN_PROCESSING_AND_PRESENTATION_OF_EXOGENOUS_PEPTIDE_ANTIGEN_VIA_MHC_CLASS_I	25	0.220136	0.770116	0.822154	0.939374	1	4447	tags=72%,_list=64%,_signal=197%	k1	K1	GSEA			-
GO_B_CELL_ACTIVATION_INVOLVED_IN_IMMUNE_RESPONSE	29	0.214018	0.768447	0.845455	0.940821	1	4326	tags=55%,_list=62%,_signal=144%	k1	K1	GSEA			-
GO_CELL_KILLING	46	0.197383	0.768147	0.87976	0.940743	1	902	tags=15%,_list=13%,_signal=17%	k1	K1	GSEA			-
GO_ORGANIC_ANION_TRANSPORT	193	0.172669	0.767873	0.973	0.940642	1	2646	tags=35%,_list=38%,_signal=54%	k1	K1	GSEA			-
GO_CELLULAR_OXIDANT_DETOXIFICATION	31	0.208295	0.766945	0.843276	0.94125	1	2053	tags=29%,_list=29%,_signal=41%	k1	K1	GSEA			-
GO_POSITIVE_REGULATION_OF_CYTOKINE_PRODUCTION	143	0.17573	0.765304	0.962	0.942599	1	1548	tags=21%,_list=22%,_signal=26%	k1	K1	GSEA			-
GO_SPECIFICATION_OF_SYMMETRY	51	0.195059	0.763435	0.874875	0.944221	1	3345	tags=45%,_list=48%,_signal=86%	k1	K1	GSEA			-
GO_POSITIVE_REGULATION_OF_ADAPTIVE_IMMUNE_RESPONSE	37	0.20453	0.763287	0.850552	0.943958	1	4669	tags=57%,_list=67%,_signal=170%	k1	K1	GSEA			-
GO_FATTY_ACID_CATABOLIC_PROCESS	53	0.194759	0.76286	0.88989	0.944018	1	4932	tags=75%,_list=71%,_signal=254%	k1	K1	GSEA			-
GO_MYOFIBRIL_ASSEMBLY	26	0.212597	0.761151	0.840886	0.945448	1	268	tags=12%,_list=4%,_signal=12%	k1	K1	GSEA			-
GO_REGULATION_OF_LEUKOCYTE_MIGRATION	67	0.187752	0.760263	0.907	0.945971	1	3247	tags=34%,_list=46%,_signal=63%	k1	K1	GSEA			-
GO_PEPTIDYL_PROLINE_MODIFICATION	24	0.21872	0.759879	0.828746	0.945953	1	2312	tags=38%,_list=33%,_signal=56%	k1	K1	GSEA			-
GO_BONE_REMODELING	32	0.204501	0.75853	0.863179	0.946923	1	2372	tags=31%,_list=34%,_signal=47%	k1	K1	GSEA			-
GO_ENDOTHELIAL_CELL_DEVELOPMENT	25	0.214347	0.757233	0.845842	0.947839	1	839	tags=16%,_list=12%,_signal=18%	k1	K1	GSEA			-
GO_FATTY_ACID_METABOLIC_PROCESS	134	0.175148	0.756289	0.967	0.948386	1	5085	tags=72%,_list=73%,_signal=260%	k1	K1	GSEA			-
GO_POSITIVE_REGULATION_OF_LYMPHOCYTE_ACTIVATION	87	0.181549	0.754476	0.942	0.949804	1	4915	tags=57%,_list=70%,_signal=191%	k1	K1	GSEA			-
GO_PHENOL_CONTAINING_COMPOUND_BIOSYNTHETIC_PROCESS	18	0.227643	0.752845	0.807933	0.951032	1	5173	tags=89%,_list=74%,_signal=341%	k1	K1	GSEA			-
GO_VASCULOGENESIS	24	0.214857	0.751892	0.845298	0.951576	1	4834	tags=67%,_list=69%,_signal=215%	k1	K1	GSEA			-
GO_LEUKOCYTE_CHEMOTAXIS	71	0.183509	0.751807	0.903	0.951245	1	3247	tags=34%,_list=46%,_signal=62%	k1	K1	GSEA			-
GO_REGULATION_OF_ACUTE_INFLAMMATORY_RESPONSE	19	0.225097	0.751704	0.835574	0.950927	1	4566	tags=63%,_list=65%,_signal=181%	k1	K1	GSEA			-
GO_CHEMOKINE_PRODUCTION	22	0.215695	0.748497	0.839959	0.953684	1	3687	tags=41%,_list=53%,_signal=86%	k1	K1	GSEA			-
GO_EPIDERMAL_CELL_DIFFERENTIATION	97	0.178018	0.74821	0.947	0.953538	1	1159	tags=15%,_list=17%,_signal=18%	k1	K1	GSEA			-
GO_CELL_CHEMOTAXIS	93	0.17851	0.747948	0.954	0.953378	1	3527	tags=38%,_list=50%,_signal=75%	k1	K1	GSEA			-
GO_PHOSPHOLIPID_TRANSPORT	39	0.198615	0.747139	0.885886	0.953779	1	3002	tags=38%,_list=43%,_signal=67%	k1	K1	GSEA			-
GO_VIRAL_GENE_EXPRESSION	60	0.187208	0.74648	0.912913	0.954002	1	4560	tags=67%,_list=65%,_signal=190%	k1	K1	GSEA			-
GO_CELLULAR_RESPONSE_TO_CORTICOSTEROID_STIMULUS	23	0.215574	0.746344	0.845445	0.953715	1	5025	tags=74%,_list=72%,_signal=262%	k1	K1	GSEA			-
GO_THIOESTER_BIOSYNTHETIC_PROCESS	17	0.228895	0.746338	0.828272	0.953306	1	5396	tags=100%,_list=77%,_signal=437%	k1	K1	GSEA			-
GO_POSITIVE_REGULATION_OF_PEPTIDYL_TYROSINE_PHOSPHORYLATION	69	0.182769	0.74561	0.913	0.953599	1	2965	tags=32%,_list=42%,_signal=55%	k1	K1	GSEA			-
GO_POSITIVE_REGULATION_OF_PHAGOCYTOSIS	22	0.215472	0.745088	0.840654	0.953686	1	2719	tags=32%,_list=39%,_signal=52%	k1	K1	GSEA			-
GO_POSITIVE_REGULATION_OF_REPRODUCTIVE_PROCESS	28	0.206149	0.743088	0.863911	0.95514	1	4566	tags=61%,_list=65%,_signal=174%	k1	K1	GSEA			-
GO_REGULATION_OF_DNA_DEPENDENT_DNA_REPLICATION	16	0.231213	0.74301	0.849315	0.954806	1	4883	tags=81%,_list=70%,_signal=269%	k1	K1	GSEA			-
GO_CELLULAR_EXTRAVASATION	25	0.209619	0.741605	0.862525	0.9557	1	3474	tags=44%,_list=50%,_signal=87%	k1	K1	GSEA			-
GO_REGULATION_OF_ENDOCRINE_PROCESS	17	0.224981	0.740853	0.836968	0.955976	1	3912	tags=47%,_list=56%,_signal=107%	k1	K1	GSEA			-
GO_ORGANIC_ACID_METABOLIC_PROCESS	437	0.159854	0.740835	1	0.955576	1	5201	tags=75%,_list=74%,_signal=273%	k1	K1	GSEA			-
GO_INFLAMMATORY_RESPONSE	244	0.16394	0.740315	0.996	0.955637	1	3252	tags=35%,_list=46%,_signal=63%	k1	K1	GSEA			-
GO_RETINA_MORPHOGENESIS_IN_CAMERA_TYPE_EYE	29	0.205027	0.73616	0.863774	0.959005	1	1559	tags=28%,_list=22%,_signal=35%	k1	K1	GSEA			-
GO_NADP_METABOLIC_PROCESS	15	0.232411	0.735094	0.824764	0.959567	1	4243	tags=67%,_list=61%,_signal=169%	k1	K1	GSEA			-
GO_RESPONSE_TO_BACTERIUM	189	0.164042	0.732231	0.989	0.961693	1	1040	tags=14%,_list=15%,_signal=16%	k1	K1	GSEA			-
GO_NEGATIVE_REGULATION_OF_CATION_CHANNEL_ACTIVITY	16	0.228604	0.730513	0.835616	0.962766	1	3078	tags=50%,_list=44%,_signal=89%	k1	K1	GSEA			-
GO_CYTOKINE_METABOLIC_PROCESS	17	0.224443	0.72928	0.843158	0.963401	1	3718	tags=53%,_list=53%,_signal=113%	k1	K1	GSEA			-
GO_SMALL_MOLECULE_CATABOLIC_PROCESS	186	0.163796	0.728403	0.992	0.963676	1	5020	tags=72%,_list=72%,_signal=248%	k1	K1	GSEA			-
GO_TRIGLYCERIDE_METABOLIC_PROCESS	38	0.194211	0.727392	0.894684	0.964113	1	2007	tags=29%,_list=29%,_signal=40%	k1	K1	GSEA			-
GO_CELLULAR_AMINO_ACID_BIOSYNTHETIC_PROCESS	29	0.203628	0.726392	0.890688	0.964545	1	3607	tags=55%,_list=52%,_signal=113%	k1	K1	GSEA			-
GO_NEUTRAL_LIPID_METABOLIC_PROCESS	48	0.189158	0.726357	0.911912	0.964163	1	4932	tags=71%,_list=71%,_signal=239%	k1	K1	GSEA			-
GO_POSITIVE_REGULATION_OF_LEUKOCYTE_MIGRATION	49	0.184618	0.722926	0.921922	0.96661	1	4681	tags=51%,_list=67%,_signal=153%	k1	K1	GSEA			-
GO_POSITIVE_REGULATION_OF_LEUKOCYTE_DIFFERENTIATION	56	0.181926	0.721573	0.934	0.967247	1	708	tags=13%,_list=10%,_signal=14%	k1	K1	GSEA			-
GO_RESPONSE_TO_ATP	17	0.220279	0.721216	0.838405	0.967128	1	3971	tags=59%,_list=57%,_signal=136%	k1	K1	GSEA			-
GO_NUCLEOSIDE_BISPHOSPHATE_METABOLIC_PROCESS	44	0.188094	0.720827	0.921	0.967037	1	5293	tags=86%,_list=76%,_signal=353%	k1	K1	GSEA			-
GO_NEGATIVE_REGULATION_OF_DNA_BINDING	18	0.219514	0.719119	0.865485	0.96801	1	4596	tags=72%,_list=66%,_signal=210%	k1	K1	GSEA			-
GO_ICOSANOID_METABOLIC_PROCESS	24	0.206109	0.716573	0.873225	0.96957	1	802	tags=13%,_list=11%,_signal=14%	k1	K1	GSEA			-
GO_REGULATION_OF_CELLULAR_EXTRAVASATION	15	0.229335	0.716333	0.879747	0.969331	1	773	tags=13%,_list=11%,_signal=15%	k1	K1	GSEA			-
GO_INFLAMMATORY_RESPONSE_TO_ANTIGENIC_STIMULUS	24	0.20593	0.713461	0.889344	0.971202	1	4566	tags=63%,_list=65%,_signal=179%	k1	K1	GSEA			-
GO_HETEROTYPIC_CELL_CELL_ADHESION	22	0.208849	0.712076	0.882653	0.971824	1	837	tags=14%,_list=12%,_signal=15%	k1	K1	GSEA			-
GO_SULFUR_COMPOUND_METABOLIC_PROCESS	143	0.162893	0.711505	0.987	0.971861	1	5182	tags=76%,_list=74%,_signal=286%	k1	K1	GSEA			-
GO_POSITIVE_REGULATION_OF_SMOOTHENED_SIGNALING_PATHWAY	16	0.223266	0.710474	0.873431	0.972226	1	4119	tags=69%,_list=59%,_signal=167%	k1	K1	GSEA			-
GO_POSITIVE_REGULATION_OF_CELL_DIVISION	29	0.194072	0.698159	0.90101	0.980637	1	3241	tags=38%,_list=46%,_signal=70%	k1	K1	GSEA			-
GO_NATURAL_KILLER_CELL_ACTIVATION	32	0.18906	0.696728	0.915663	0.9812	1	4381	tags=50%,_list=63%,_signal=133%	k1	K1	GSEA			-
GO_L_AMINO_ACID_TRANSPORT	26	0.194904	0.696329	0.905775	0.981048	1	4964	tags=73%,_list=71%,_signal=251%	k1	K1	GSEA			-
GO_SENSORY_PERCEPTION	256	0.152936	0.693886	0.999	0.982226	1	851	tags=13%,_list=12%,_signal=14%	k1	K1	GSEA			-
GO_ALCOHOL_CATABOLIC_PROCESS	19	0.209307	0.693659	0.886619	0.981974	1	5381	tags=84%,_list=77%,_signal=364%	k1	K1	GSEA			-
GO_REGULATION_OF_LEUKOCYTE_PROLIFERATION	59	0.173181	0.690853	0.954	0.983388	1	3983	tags=39%,_list=57%,_signal=90%	k1	K1	GSEA			-
GO_BILE_ACID_BIOSYNTHETIC_PROCESS	24	0.197662	0.689356	0.902538	0.983937	1	355	tags=13%,_list=5%,_signal=13%	k1	K1	GSEA			-
GO_SINGLE_FERTILIZATION	48	0.176774	0.688966	0.94995	0.983762	1	4566	tags=58%,_list=65%,_signal=167%	k1	K1	GSEA			-
GO_LIPID_CATABOLIC_PROCESS	133	0.157852	0.688375	0.991	0.983719	1	3506	tags=43%,_list=50%,_signal=84%	k1	K1	GSEA			-
GO_MONOCARBOXYLIC_ACID_METABOLIC_PROCESS	252	0.151443	0.688105	0.999	0.983488	1	5201	tags=71%,_list=74%,_signal=269%	k1	K1	GSEA			-
GO_MONOCARBOXYLIC_ACID_BIOSYNTHETIC_PROCESS	87	0.163801	0.687796	0.969	0.98328	1	5101	tags=67%,_list=73%,_signal=243%	k1	K1	GSEA			-
GO_REGULATION_OF_COAGULATION	23	0.198309	0.686173	0.916836	0.983898	1	290	tags=9%,_list=4%,_signal=9%	k1	K1	GSEA			-
GO_PEPTIDE_CATABOLIC_PROCESS	15	0.217953	0.683786	0.900415	0.984977	1	1178	tags=20%,_list=17%,_signal=24%	k1	K1	GSEA			-
GO_RESPONSE_TO_BIOTIC_STIMULUS	470	0.146412	0.6833	1	0.984856	1	3494	tags=39%,_list=50%,_signal=72%	k1	K1	GSEA			-
GO_REGULATION_OF_BONE_REMODELING	18	0.211523	0.683104	0.89501	0.984554	1	4496	tags=61%,_list=64%,_signal=171%	k1	K1	GSEA			-
GO_REGULATION_OF_SYSTEMIC_ARTERIAL_BLOOD_PRESSURE	32	0.186462	0.682494	0.946787	0.98451	1	2799	tags=31%,_list=40%,_signal=52%	k1	K1	GSEA			-
GO_REGULATION_OF_PROTEIN_MATURATION	15	0.217139	0.681499	0.9035	0.984695	1	2695	tags=40%,_list=39%,_signal=65%	k1	K1	GSEA			-
GO_NEGATIVE_REGULATION_OF_RESPONSE_TO_BIOTIC_STIMULUS	30	0.188957	0.680933	0.920363	0.984615	1	3339	tags=40%,_list=48%,_signal=76%	k1	K1	GSEA			-
GO_B_CELL_PROLIFERATION	28	0.190151	0.680598	0.919273	0.984399	1	3868	tags=39%,_list=55%,_signal=88%	k1	K1	GSEA			-
GO_CELLULAR_MODIFIED_AMINO_ACID_BIOSYNTHETIC_PROCESS	19	0.204593	0.680077	0.905992	0.984303	1	4123	tags=63%,_list=59%,_signal=153%	k1	K1	GSEA			-
GO_ANTERIOR_POSTERIOR_AXIS_SPECIFICATION	16	0.213603	0.67982	0.899054	0.984045	1	3243	tags=44%,_list=46%,_signal=81%	k1	K1	GSEA			-
GO_NEGATIVE_REGULATION_OF_PROTEIN_LOCALIZATION_TO_CELL_PERIPHERY	16	0.215473	0.677064	0.903326	0.985273	1	4510	tags=69%,_list=64%,_signal=193%	k1	K1	GSEA			-
GO_HOMOTYPIC_CELL_CELL_ADHESION	32	0.185578	0.676113	0.939455	0.985402	1	1965	tags=25%,_list=28%,_signal=35%	k1	K1	GSEA			-
GO_SULFUR_COMPOUND_TRANSPORT	25	0.192284	0.674513	0.920893	0.985924	1	5233	tags=84%,_list=75%,_signal=332%	k1	K1	GSEA			-
GO_GRANULOCYTE_MIGRATION	44	0.174948	0.673509	0.949	0.986066	1	4851	tags=50%,_list=69%,_signal=162%	k1	K1	GSEA			-
GO_NEGATIVE_REGULATION_OF_CYSTEINE_TYPE_ENDOPEPTIDASE_ACTIVITY	26	0.189927	0.671734	0.932584	0.986672	1	4882	tags=65%,_list=70%,_signal=216%	k1	K1	GSEA			-
GO_RESPONSE_TO_VIRUS	116	0.15615	0.67128	0.992	0.986493	1	3352	tags=39%,_list=48%,_signal=73%	k1	K1	GSEA			-
GO_ADAPTIVE_IMMUNE_RESPONSE	133	0.154938	0.670155	0.999	0.986714	1	943	tags=14%,_list=13%,_signal=15%	k1	K1	GSEA			-
GO_NEGATIVE_REGULATION_OF_PROTEIN_LOCALIZATION_TO_MEMBRANE	17	0.206092	0.669645	0.910136	0.986569	1	2684	tags=41%,_list=38%,_signal=67%	k1	K1	GSEA			-
GO_POSITIVE_REGULATION_OF_RECEPTOR_SIGNALING_PATHWAY_VIA_STAT	32	0.18222	0.668558	0.950754	0.986752	1	390	tags=9%,_list=6%,_signal=10%	k1	K1	GSEA			-
GO_POSITIVE_REGULATION_OF_FAT_CELL_DIFFERENTIATION	30	0.181393	0.666797	0.939394	0.987304	1	1310	tags=20%,_list=19%,_signal=25%	k1	K1	GSEA			-
GO_CELLULAR_RESPONSE_TO_ALKALOID	15	0.214968	0.66629	0.901042	0.987157	1	5308	tags=87%,_list=76%,_signal=359%	k1	K1	GSEA			-
GO_CELLULAR_LIPID_CATABOLIC_PROCESS	93	0.157606	0.665862	0.991	0.986972	1	4932	tags=67%,_list=71%,_signal=223%	k1	K1	GSEA			-
GO_ONE_CARBON_METABOLIC_PROCESS	16	0.210416	0.665582	0.905208	0.986706	1	3140	tags=50%,_list=45%,_signal=91%	k1	K1	GSEA			-
GO_FERTILIZATION	62	0.165192	0.665312	0.968	0.986434	1	4566	tags=58%,_list=65%,_signal=166%	k1	K1	GSEA			-
GO_INNER_EAR_AUDITORY_RECEPTOR_CELL_DIFFERENTIATION	16	0.209921	0.662188	0.90326	0.987664	1	5215	tags=81%,_list=75%,_signal=319%	k1	K1	GSEA			-
GO_GLUTAMINE_FAMILY_AMINO_ACID_METABOLIC_PROCESS	23	0.191516	0.661703	0.927329	0.987521	1	4786	tags=74%,_list=68%,_signal=233%	k1	K1	GSEA			-
GO_ORGANIC_ACID_CATABOLIC_PROCESS	116	0.153164	0.659957	0.994	0.987954	1	4932	tags=71%,_list=71%,_signal=236%	k1	K1	GSEA			-
GO_ORGANIC_ACID_BIOSYNTHETIC_PROCESS	125	0.153771	0.659764	0.998	0.987646	1	5293	tags=72%,_list=76%,_signal=291%	k1	K1	GSEA			-
GO_RESPONSE_TO_TYPE_I_INTERFERON	25	0.188613	0.658531	0.93002	0.987874	1	3194	tags=40%,_list=46%,_signal=73%	k1	K1	GSEA			-
GO_PROTEIN_TRANSMEMBRANE_IMPORT_INTO_INTRACELLULAR_ORGANELLE	16	0.20675	0.658436	0.894572	0.987506	1	5368	tags=94%,_list=77%,_signal=402%	k1	K1	GSEA			-
GO_CELLULAR_HORMONE_METABOLIC_PROCESS	37	0.17354	0.656448	0.954774	0.98811	1	2041	tags=24%,_list=29%,_signal=34%	k1	K1	GSEA			-
GO_RESPONSE_TO_CORTICOSTEROID	63	0.16296	0.656406	0.979	0.987719	1	4269	tags=51%,_list=61%,_signal=129%	k1	K1	GSEA			-
GO_PROTEIN_O_LINKED_GLYCOSYLATION	45	0.170437	0.655606	0.964	0.987707	1	2853	tags=38%,_list=41%,_signal=63%	k1	K1	GSEA			-
GO_ORGANIC_ACID_TRANSMEMBRANE_TRANSPORT	59	0.163242	0.653161	0.979	0.988501	1	4797	tags=64%,_list=69%,_signal=203%	k1	K1	GSEA			-
GO_MONOCARBOXYLIC_ACID_CATABOLIC_PROCESS	64	0.16077	0.653132	0.977	0.988099	1	4932	tags=70%,_list=71%,_signal=236%	k1	K1	GSEA			-
GO_MACROPHAGE_CHEMOTAXIS	16	0.203112	0.649466	0.931866	0.989425	1	3075	tags=38%,_list=44%,_signal=67%	k1	K1	GSEA			-
GO_GLUTATHIONE_METABOLIC_PROCESS	17	0.199376	0.644265	0.926778	0.99137	1	5166	tags=82%,_list=74%,_signal=314%	k1	K1	GSEA			-
GO_NEGATIVE_REGULATION_OF_PROTEOLYSIS	103	0.152762	0.644129	0.994	0.991011	1	4757	tags=57%,_list=68%,_signal=176%	k1	K1	GSEA			-
GO_PHOSPHATIDYLCHOLINE_METABOLIC_PROCESS	28	0.178583	0.643155	0.941767	0.991057	1	1890	tags=21%,_list=27%,_signal=29%	k1	K1	GSEA			-
GO_CELL_CYCLE_DNA_REPLICATION	24	0.184168	0.642038	0.943262	0.991125	1	5050	tags=79%,_list=72%,_signal=284%	k1	K1	GSEA			-
GO_NEUROPEPTIDE_SIGNALING_PATHWAY	34	0.174417	0.640401	0.957831	0.991427	1	4953	tags=59%,_list=71%,_signal=201%	k1	K1	GSEA			-
GO_MYELOID_LEUKOCYTE_MIGRATION	74	0.155366	0.640008	0.987	0.991176	1	4896	tags=50%,_list=70%,_signal=165%	k1	K1	GSEA			-
GO_INTERLEUKIN_8_PRODUCTION	25	0.183532	0.638762	0.954175	0.991306	1	3687	tags=40%,_list=53%,_signal=84%	k1	K1	GSEA			-
GO_CELLULAR_BIOGENIC_AMINE_METABOLIC_PROCESS	15	0.203825	0.638623	0.939683	0.990956	1	5235	tags=80%,_list=75%,_signal=317%	k1	K1	GSEA			-
GO_INTESTINAL_ABSORPTION	16	0.200547	0.637594	0.934461	0.991018	1	5381	tags=81%,_list=77%,_signal=351%	k1	K1	GSEA			-
GO_ALPHA_AMINO_ACID_METABOLIC_PROCESS	72	0.155128	0.636513	0.991	0.991048	1	5448	tags=82%,_list=78%,_signal=367%	k1	K1	GSEA			-
GO_T_CELL_PROLIFERATION	52	0.160228	0.636484	0.97495	0.990645	1	1374	tags=15%,_list=20%,_signal=19%	k1	K1	GSEA			-
GO_FATTY_ACID_TRANSPORT	34	0.172137	0.633332	0.960566	0.991519	1	4758	tags=59%,_list=68%,_signal=183%	k1	K1	GSEA			-
GO_ORGANIC_HYDROXY_COMPOUND_CATABOLIC_PROCESS	27	0.1782	0.631246	0.957661	0.991933	1	5533	tags=81%,_list=79%,_signal=389%	k1	K1	GSEA			-
GO_PHOTORECEPTOR_CELL_DEVELOPMENT	20	0.187798	0.628904	0.952869	0.992449	1	5451	tags=90%,_list=78%,_signal=407%	k1	K1	GSEA			-
GO_L_ALPHA_AMINO_ACID_TRANSMEMBRANE_TRANSPORT	21	0.186198	0.628506	0.933538	0.992192	1	4964	tags=71%,_list=71%,_signal=245%	k1	K1	GSEA			-
GO_CORNIFICATION	22	0.181309	0.627142	0.948718	0.992314	1	860	tags=9%,_list=12%,_signal=10%	k1	K1	GSEA			-
GO_DEFENSE_RESPONSE_TO_VIRUS	80	0.151581	0.626302	0.994	0.992205	1	5295	tags=69%,_list=76%,_signal=280%	k1	K1	GSEA			-
GO_THIOESTER_METABOLIC_PROCESS	31	0.172879	0.623481	0.952621	0.992856	1	5487	tags=87%,_list=78%,_signal=402%	k1	K1	GSEA			-
GO_IMPORT_ACROSS_PLASMA_MEMBRANE	63	0.154272	0.623367	0.990991	0.992486	1	4555	tags=59%,_list=65%,_signal=167%	k1	K1	GSEA			-
GO_DETOXIFICATION	36	0.164735	0.619855	0.965	0.993377	1	2053	tags=28%,_list=29%,_signal=39%	k1	K1	GSEA			-
GO_REGULATION_OF_MACROPHAGE_MIGRATION	18	0.190317	0.619096	0.938923	0.993245	1	5288	tags=72%,_list=76%,_signal=295%	k1	K1	GSEA			-
GO_REGULATION_OF_EXTRINSIC_APOPTOTIC_SIGNALING_PATHWAY_VIA_DEATH_DOMAIN_RECEPTORS	25	0.174924	0.616276	0.961538	0.99385	1	4754	tags=56%,_list=68%,_signal=174%	k1	K1	GSEA			-
GO_BONE_RESORPTION	24	0.175519	0.612989	0.95846	0.99457	1	2172	tags=25%,_list=31%,_signal=36%	k1	K1	GSEA			-
GO_EYE_PHOTORECEPTOR_CELL_DEVELOPMENT	15	0.195345	0.607594	0.946597	0.995892	1	1602	tags=27%,_list=23%,_signal=35%	k1	K1	GSEA			-
GO_SENSORY_PERCEPTION_OF_LIGHT_STIMULUS	76	0.147474	0.607096	0.992	0.995638	1	5538	tags=78%,_list=79%,_signal=369%	k1	K1	GSEA			-
GO_LEUKOCYTE_PROLIFERATION	86	0.143064	0.598713	0.996	0.997786	1	3983	tags=38%,_list=57%,_signal=88%	k1	K1	GSEA			-
GO_HOMOLOGOUS_CHROMOSOME_SEGREGATION	20	0.180266	0.598444	0.964803	0.997445	1	5449	tags=90%,_list=78%,_signal=406%	k1	K1	GSEA			-
GO_INNATE_IMMUNE_RESPONSE	277	0.131041	0.596698	1	0.997556	1	4346	tags=47%,_list=62%,_signal=120%	k1	K1	GSEA			-
GO_NEGATIVE_REGULATION_OF_REPRODUCTIVE_PROCESS	16	0.185332	0.596543	0.968487	0.99718	1	4566	tags=50%,_list=65%,_signal=144%	k1	K1	GSEA			-
GO_ADAPTIVE_IMMUNE_RESPONSE_BASED_ON_SOMATIC_RECOMBINATION_OF_IMMUNE_RECEPTORS_BUILT_FROM_IMMUNOGLOBULIN_SUPERFAMILY_DOMAINS	89	0.1417	0.595804	0.999	0.996972	1	4669	tags=53%,_list=67%,_signal=157%	k1	K1	GSEA			-
GO_CELLULAR_AMINO_ACID_CATABOLIC_PROCESS	43	0.153411	0.594822	0.978958	0.99685	1	5434	tags=84%,_list=78%,_signal=373%	k1	K1	GSEA			-
GO_RNA_PHOSPHODIESTER_BOND_HYDROLYSIS_ENDONUCLEOLYTIC	23	0.171984	0.589888	0.958805	0.997809	1	5295	tags=83%,_list=76%,_signal=339%	k1	K1	GSEA			-
GO_MACROPHAGE_MIGRATION	21	0.173702	0.588001	0.96236	0.997915	1	5288	tags=67%,_list=76%,_signal=272%	k1	K1	GSEA			-
GO_DEFENSE_RESPONSE_TO_OTHER_ORGANISM	342	0.127639	0.587671	1	0.997587	1	4530	tags=50%,_list=65%,_signal=135%	k1	K1	GSEA			-
GO_DIGESTIVE_SYSTEM_PROCESS	34	0.156434	0.585118	0.981946	0.997848	1	5381	tags=74%,_list=77%,_signal=317%	k1	K1	GSEA			-
GO_INTERMEMBRANE_LIPID_TRANSFER	25	0.162746	0.584667	0.9778	0.997553	1	3693	tags=48%,_list=53%,_signal=101%	k1	K1	GSEA			-
GO_HAIR_CELL_DIFFERENTIATION	17	0.180918	0.583515	0.965874	0.997423	1	938	tags=18%,_list=13%,_signal=20%	k1	K1	GSEA			-
GO_RESPONSE_TO_XENOBIOTIC_STIMULUS	38	0.15296	0.582631	0.980943	0.997242	1	4048	tags=47%,_list=58%,_signal=112%	k1	K1	GSEA			-
GO_HORMONE_METABOLIC_PROCESS	66	0.142547	0.580233	0.992993	0.997429	1	2041	tags=23%,_list=29%,_signal=32%	k1	K1	GSEA			-
GO_MALE_MEIOTIC_NUCLEAR_DIVISION	20	0.170463	0.57618	0.968172	0.997972	1	5366	tags=85%,_list=77%,_signal=364%	k1	K1	GSEA			-
GO_NEUTRAL_LIPID_CATABOLIC_PROCESS	19	0.17248	0.571032	0.974093	0.998695	1	4914	tags=63%,_list=70%,_signal=212%	k1	K1	GSEA			-
GO_LYMPHOCYTE_MEDIATED_IMMUNITY	90	0.136192	0.570062	0.998	0.998485	1	4669	tags=51%,_list=67%,_signal=152%	k1	K1	GSEA			-
GO_TUMOR_NECROSIS_FACTOR_SUPERFAMILY_CYTOKINE_PRODUCTION	54	0.143488	0.568017	0.996	0.998516	1	3039	tags=31%,_list=43%,_signal=55%	k1	K1	GSEA			-
GO_CHROMOSOME_ORGANIZATION_INVOLVED_IN_MEIOTIC_CELL_CYCLE	22	0.164727	0.566502	0.973658	0.9984	1	5449	tags=86%,_list=78%,_signal=390%	k1	K1	GSEA			-
GO_LYMPHOCYTE_CHEMOTAXIS	15	0.178923	0.565628	0.972458	0.998171	1	100	tags=7%,_list=1%,_signal=7%	k1	K1	GSEA			-
GO_EXTRACELLULAR_STRUCTURE_ORGANIZATION	124	0.130859	0.563195	1	0.998259	1	2906	tags=26%,_list=42%,_signal=43%	k1	K1	GSEA			-
GO_CELLULAR_MODIFIED_AMINO_ACID_CATABOLIC_PROCESS	15	0.177198	0.562639	0.969442	0.997962	1	5451	tags=80%,_list=78%,_signal=362%	k1	K1	GSEA			-
GO_CELLULAR_MODIFIED_AMINO_ACID_METABOLIC_PROCESS	68	0.138905	0.56178	0.996	0.997721	1	5864	tags=88%,_list=84%,_signal=541%	k1	K1	GSEA			-
GO_ZYMOGEN_ACTIVATION	16	0.1781	0.561241	0.968321	0.997409	1	3025	tags=25%,_list=43%,_signal=44%	k1	K1	GSEA			-
GO_POSITIVE_REGULATION_OF_LEUKOCYTE_PROLIFERATION	41	0.148929	0.560175	0.98998	0.997192	1	4210	tags=39%,_list=60%,_signal=97%	k1	K1	GSEA			-
GO_REGULATION_OF_T_CELL_MEDIATED_IMMUNITY	22	0.160592	0.553258	0.984568	0.99808	1	4669	tags=50%,_list=67%,_signal=150%	k1	K1	GSEA			-
GO_SUPEROXIDE_METABOLIC_PROCESS	21	0.163361	0.551553	0.978351	0.997961	1	2483	tags=29%,_list=36%,_signal=44%	k1	K1	GSEA			-
GO_NEGATIVE_REGULATION_OF_MAP_KINASE_ACTIVITY	25	0.157783	0.550859	0.977619	0.997669	1	1547	tags=20%,_list=22%,_signal=26%	k1	K1	GSEA			-
GO_B_CELL_MEDIATED_IMMUNITY	43	0.140791	0.541955	0.995	0.998746	1	5096	tags=63%,_list=73%,_signal=230%	k1	K1	GSEA			-
GO_LEUKOCYTE_MIGRATION	149	0.122933	0.538295	1	0.998875	1	4915	tags=48%,_list=70%,_signal=157%	k1	K1	GSEA			-
GO_POSITIVE_REGULATION_OF_INFLAMMATORY_RESPONSE	42	0.141791	0.538027	0.991984	0.998508	1	4566	tags=45%,_list=65%,_signal=130%	k1	K1	GSEA			-
GO_ALPHA_AMINO_ACID_CATABOLIC_PROCESS	33	0.143199	0.53164	0.988967	0.99901	1	5659	tags=88%,_list=81%,_signal=458%	k1	K1	GSEA			-
GO_NEGATIVE_REGULATION_OF_PEPTIDASE_ACTIVITY	72	0.132178	0.531359	0.999	0.998642	1	1999	tags=19%,_list=29%,_signal=27%	k1	K1	GSEA			-
GO_INTEGRIN_MEDIATED_SIGNALING_PATHWAY	34	0.142036	0.525862	0.992	0.998958	1	5596	tags=76%,_list=80%,_signal=381%	k1	K1	GSEA			-
GO_SYNCYTIUM_FORMATION	19	0.157154	0.522936	0.984631	0.998896	1	424	tags=11%,_list=6%,_signal=11%	k1	K1	GSEA			-
GO_LYMPHOCYTE_MIGRATION	31	0.142623	0.520975	0.992951	0.998701	1	220	tags=6%,_list=3%,_signal=7%	k1	K1	GSEA			-
GO_T_CELL_MEDIATED_IMMUNITY	33	0.138728	0.513756	0.995968	0.99907	1	1494	tags=15%,_list=21%,_signal=19%	k1	K1	GSEA			-
GO_ISOPRENOID_METABOLIC_PROCESS	43	0.131731	0.504828	0.996994	0.999514	1	3211	tags=35%,_list=46%,_signal=64%	k1	K1	GSEA			-
GO_MONOCARBOXYLIC_ACID_TRANSPORT	58	0.124079	0.497847	0.998999	0.99971	1	5579	tags=72%,_list=80%,_signal=355%	k1	K1	GSEA			-
GO_TERPENOID_METABOLIC_PROCESS	33	0.128708	0.472833	0.996982	1	1	4375	tags=45%,_list=63%,_signal=121%	k1	K1	GSEA			-
GO_CELL_CELL_RECOGNITION	27	0.131861	0.468619	0.997965	1	1	5588	tags=74%,_list=80%,_signal=367%	k1	K1	GSEA			-
GO_AMINO_ACID_IMPORT	17	0.141995	0.462541	0.991605	1	1	4964	tags=59%,_list=71%,_signal=202%	k1	K1	GSEA			-
GO_T_CELL_MIGRATION	16	0.144178	0.45773	0.997886	1	1	1197	tags=13%,_list=17%,_signal=15%	k1	K1	GSEA			-
GO_INTERFERON_GAMMA_PRODUCTION	33	0.122841	0.444888	0.997988	1	1	2722	tags=21%,_list=39%,_signal=35%	k1	K1	GSEA			-
GO_NEGATIVE_REGULATION_OF_TUMOR_NECROSIS_FACTOR_SUPERFAMILY_CYTOKINE_PRODUCTION	23	0.123338	0.420772	0.996939	1	1	757	tags=9%,_list=11%,_signal=10%	k1	K1	GSEA			-
GO_PHOSPHOLIPASE_C_ACTIVATING_G_PROTEIN_COUPLED_RECEPTOR_SIGNALING_PATHWAY	37	0.110204	0.411963	1	1	1	647	tags=8%,_list=9%,_signal=9%	k1	K1	GSEA			-
GO_RESPONSE_TO_DSRNA	17	0.126113	0.402533	1	1	1	5897	tags=88%,_list=84%,_signal=561%	k1	K1	GSEA			-
GO_DETECTION_OF_STIMULUS	150	0.0786137	0.345079	1	0.999969	1	605	tags=7%,_list=9%,_signal=7%	k1	K1	GSEA			-
GO_POSITIVE_REGULATION_OF_CATION_CHANNEL_ACTIVITY	21			0.0214497	0.0501447				k1	K1	FUMA		66	-
GO_REGULATION_OF_MUSCLE_HYPERTROPHY	22			0.0217663	0.0508687				k1	K1	FUMA		70	-
GO_DETECTION_OF_LIGHT_STIMULUS	23			0.021992	0.0509018				k1	K1	FUMA		74	-
GO_REGULATION_OF_CYCLIC_NUCLEOTIDE_PHOSPHODIESTERASE_ACTIVITY	5			0.0221288	0.0509018				k1	K1	FUMA		9	-
GO_FEMALE_MATING_BEHAVIOR	5			0.0221288	0.0509018				k1	K1	FUMA		9	-
GO_REGULATION_OF_MACROPHAGE_APOPTOTIC_PROCESS	5			0.0221288	0.0509018				k1	K1	FUMA		9	-
GO_POSITIVE_REGULATION_OF_CELL_CELL_ADHESION_MEDIATED_BY_CADHERIN	5			0.0221288	0.0509018				k1	K1	FUMA		9	-
GO_FUCOSE_CATABOLIC_PROCESS	5			0.0221288	0.0509018				k1	K1	FUMA		9	-
GO_PARAXIAL_MESODERM_MORPHOGENESIS	5			0.0221288	0.0509018				k1	K1	FUMA		9	-
GO_NEGATIVE_REGULATION_OF_CAMP_DEPENDENT_PROTEIN_KINASE_ACTIVITY	5			0.0221288	0.0509018				k1	K1	FUMA		9	-
GO_EPINEPHRINE_TRANSPORT	5			0.0221288	0.0509018				k1	K1	FUMA		9	-
GO_KETONE_BODY_BIOSYNTHETIC_PROCESS	5			0.0221288	0.0509018				k1	K1	FUMA		9	-
GO_SHORT_TERM_MEMORY	5			0.0221288	0.0509018				k1	K1	FUMA		9	-
GO_OTIC_VESICLE_MORPHOGENESIS	5			0.0221288	0.0509018				k1	K1	FUMA		9	-
GO_ESTABLISHMENT_OF_VIRAL_LATENCY	5			0.0221288	0.0509018				k1	K1	FUMA		9	-
GO_PYRIMIDINE_CONTAINING_COMPOUND_TRANSMEMBRANE_TRANSPORT	5			0.0221288	0.0509018				k1	K1	FUMA		9	-
GO_REGULATION_OF_UNSATURATED_FATTY_ACID_BIOSYNTHETIC_PROCESS	5			0.0221288	0.0509018				k1	K1	FUMA		9	-
GO_POSITIVE_REGULATION_OF_BONE_DEVELOPMENT	5			0.0221288	0.0509018				k1	K1	FUMA		9	-
GO_MACROMOLECULE_DEPALMITOYLATION	5			0.0221288	0.0509018				k1	K1	FUMA		9	-
GO_FACIAL_NERVE_STRUCTURAL_ORGANIZATION	5			0.0221288	0.0509018				k1	K1	FUMA		9	-
GO_REGULATION_OF_LIGASE_ACTIVITY	5			0.0221288	0.0509018				k1	K1	FUMA		9	-
GO_KETONE_CATABOLIC_PROCESS	5			0.0221288	0.0509018				k1	K1	FUMA		9	-
GO_REGULATION_OF_TUBULIN_DEACETYLATION	5			0.0221288	0.0509018				k1	K1	FUMA		9	-
GO_FAT_SOLUBLE_VITAMIN_CATABOLIC_PROCESS	5			0.0221288	0.0509018				k1	K1	FUMA		9	-
GO_METANEPHRIC_COLLECTING_DUCT_DEVELOPMENT	5			0.0221288	0.0509018				k1	K1	FUMA		9	-
GO_PROLINE_TRANSPORT	5			0.0221288	0.0509018				k1	K1	FUMA		9	-
GO_DENSE_CORE_GRANULE_EXOCYTOSIS	5			0.0221288	0.0509018				k1	K1	FUMA		9	-
GO_MESONEPHRIC_TUBULE_FORMATION	5			0.0221288	0.0509018				k1	K1	FUMA		9	-
GO_FEVER_GENERATION	5			0.0221288	0.0509018				k1	K1	FUMA		9	-
GO_PEPTIDYL_LYSINE_MONOMETHYLATION	5			0.0221288	0.0509018				k1	K1	FUMA		9	-
GO_POSITIVE_REGULATION_OF_PEROXISOME_PROLIFERATOR_ACTIVATED_RECEPTOR_SIGNALING_PATHWAY	5			0.0221288	0.0509018				k1	K1	FUMA		9	-
GO_PROTEIN_RETENTION_IN_ER_LUMEN	5			0.0221288	0.0509018				k1	K1	FUMA		9	-
GO_OVULATION_FROM_OVARIAN_FOLLICLE	5			0.0221288	0.0509018				k1	K1	FUMA		9	-
GO_CRANIAL_SUTURE_MORPHOGENESIS	5			0.0221288	0.0509018				k1	K1	FUMA		9	-
GO_REGULATION_OF_CARDIAC_EPITHELIAL_TO_MESENCHYMAL_TRANSITION	5			0.0221288	0.0509018				k1	K1	FUMA		9	-
GO_REGULATION_OF_EXTRACELLULAR_MATRIX_ASSEMBLY	5			0.0221288	0.0509018				k1	K1	FUMA		9	-
GO_OUTER_EAR_MORPHOGENESIS	5			0.0221288	0.0509018				k1	K1	FUMA		9	-
GO_GERM_CELL_MIGRATION	5			0.0221288	0.0509018				k1	K1	FUMA		9	-
GO_SULFUR_AMINO_ACID_CATABOLIC_PROCESS	5			0.0221288	0.0509018				k1	K1	FUMA		9	-
GO_RETINAL_ROD_CELL_DEVELOPMENT	5			0.0221288	0.0509018				k1	K1	FUMA		9	-
GO_POSITIVE_REGULATION_OF_SYNAPSE_MATURATION	5			0.0221288	0.0509018				k1	K1	FUMA		9	-
GO_SPLICEOSOMAL_COMPLEX_ASSEMBLY	24			0.0221382	0.0509018				k1	K1	FUMA		78	-
GO_DIGESTION	38			0.0221647	0.0509018				k1	K1	FUMA		135	-
GO_REGULATION_OF_ENDOTHELIAL_CELL_MIGRATION	56			0.0221799	0.0509018				k1	K1	FUMA		211	-
GO_REGULATION_OF_MEMBRANE_DEPOLARIZATION	16			0.0222057	0.0509018				k1	K1	FUMA		47	-
GO_FATTY_ACID_DERIVATIVE_TRANSPORT	16			0.0222057	0.0509018				k1	K1	FUMA		47	-
GO_MACROPHAGE_MIGRATION	16			0.0222057	0.0509018				k1	K1	FUMA		47	-
GO_REGULATION_OF_LEUKOCYTE_APOPTOTIC_PROCESS	26			0.0222301	0.0509018				k1	K1	FUMA		86	-
GO_ADENOSINE_RECEPTOR_SIGNALING_PATHWAY	6			0.0222929	0.0509018				k1	K1	FUMA		12	-
GO_NETRIN_ACTIVATED_SIGNALING_PATHWAY	6			0.0222929	0.0509018				k1	K1	FUMA		12	-
GO_NEGATIVE_REGULATION_OF_NEURON_MIGRATION	6			0.0222929	0.0509018				k1	K1	FUMA		12	-
GO_AMYLOID_PRECURSOR_PROTEIN_BIOSYNTHETIC_PROCESS	6			0.0222929	0.0509018				k1	K1	FUMA		12	-
GO_REGULATION_OF_LYSOSOMAL_LUMEN_PH	6			0.0222929	0.0509018				k1	K1	FUMA		12	-
GO_LYSINE_CATABOLIC_PROCESS	6			0.0222929	0.0509018				k1	K1	FUMA		12	-
GO_INSEMINATION	6			0.0222929	0.0509018				k1	K1	FUMA		12	-
GO_POSITIVE_REGULATION_OF_B_CELL_DIFFERENTIATION	6			0.0222929	0.0509018				k1	K1	FUMA		12	-
GO_LATERAL_VENTRICLE_DEVELOPMENT	6			0.0222929	0.0509018				k1	K1	FUMA		12	-
GO_PROGRAMMED_CELL_DEATH_INVOLVED_IN_CELL_DEVELOPMENT	6			0.0222929	0.0509018				k1	K1	FUMA		12	-
GO_REGULATION_OF_GTP_BINDING	6			0.0222929	0.0509018				k1	K1	FUMA		12	-
GO_REGULATION_OF_PROTEIN_DEUBIQUITINATION	6			0.0222929	0.0509018				k1	K1	FUMA		12	-
GO_REGULATION_OF_HEAT_GENERATION	6			0.0222929	0.0509018				k1	K1	FUMA		12	-
GO_NEGATIVE_REGULATION_OF_OLIGODENDROCYTE_DIFFERENTIATION	6			0.0222929	0.0509018				k1	K1	FUMA		12	-
GO_INHIBITORY_SYNAPSE_ASSEMBLY	6			0.0222929	0.0509018				k1	K1	FUMA		12	-
GO_WNT_SIGNALING_PATHWAY_INVOLVED_IN_MIDBRAIN_DOPAMINERGIC_NEURON_DIFFERENTIATION	6			0.0222929	0.0509018				k1	K1	FUMA		12	-
GO_MANGANESE_ION_TRANSPORT	6			0.0222929	0.0509018				k1	K1	FUMA		12	-
GO_DERMATAN_SULFATE_BIOSYNTHETIC_PROCESS	6			0.0222929	0.0509018				k1	K1	FUMA		12	-
GO_VITAMIN_CATABOLIC_PROCESS	6			0.0222929	0.0509018				k1	K1	FUMA		12	-
GO_CDP_DIACYLGLYCEROL_BIOSYNTHETIC_PROCESS	6			0.0222929	0.0509018				k1	K1	FUMA		12	-
GO_FOREBRAIN_MORPHOGENESIS	6			0.0222929	0.0509018				k1	K1	FUMA		12	-
GO_POSITIVE_REGULATION_OF_SMAD_PROTEIN_SIGNAL_TRANSDUCTION	6			0.0222929	0.0509018				k1	K1	FUMA		12	-
GO_REGULATION_OF_POSTSYNAPTIC_NEUROTRANSMITTER_RECEPTOR_INTERNALIZATION	6			0.0222929	0.0509018				k1	K1	FUMA		12	-
GO_GASTRO_INTESTINAL_SYSTEM_SMOOTH_MUSCLE_CONTRACTION	6			0.0222929	0.0509018				k1	K1	FUMA		12	-
GO_MAINTENANCE_OF_SISTER_CHROMATID_COHESION	6			0.0222929	0.0509018				k1	K1	FUMA		12	-
GO_CELLULAR_RESPONSE_TO_ELECTRICAL_STIMULUS	6			0.0222929	0.0509018				k1	K1	FUMA		12	-
GO_RADIAL_GLIAL_CELL_DIFFERENTIATION	6			0.0222929	0.0509018				k1	K1	FUMA		12	-
GO_CARDIAC_CONDUCTION_SYSTEM_DEVELOPMENT	6			0.0222929	0.0509018				k1	K1	FUMA		12	-
GO_MACROPHAGE_CHEMOTAXIS	13			0.0228865	0.0521113				k1	K1	FUMA		36	-
GO_ARP2_3_COMPLEX_MEDIATED_ACTIN_NUCLEATION	13			0.0228865	0.0521113				k1	K1	FUMA		36	-
GO_NEGATIVE_REGULATION_OF_TELOMERE_MAINTENANCE	13			0.0228865	0.0521113				k1	K1	FUMA		36	-
GO_SALIVARY_GLAND_DEVELOPMENT	13			0.0228865	0.0521113				k1	K1	FUMA		36	-
GO_POSITIVE_REGULATION_OF_TELOMERASE_ACTIVITY	13			0.0228865	0.0521113				k1	K1	FUMA		36	-
GO_EMBRYONIC_AXIS_SPECIFICATION	13			0.0228865	0.0521113				k1	K1	FUMA		36	-
GO_HINDLIMB_MORPHOGENESIS	13			0.0228865	0.0521113				k1	K1	FUMA		36	-
GO_LUNG_EPITHELIUM_DEVELOPMENT	13			0.0228865	0.0521113				k1	K1	FUMA		36	-
GO_HEPARAN_SULFATE_PROTEOGLYCAN_METABOLIC_PROCESS	13			0.0228865	0.0521113				k1	K1	FUMA		36	-
GO_CHROMATIN_ORGANIZATION_INVOLVED_IN_REGULATION_OF_TRANSCRIPTION	36			0.0229218	0.0521756				k1	K1	FUMA		127	-
GO_RESPONSE_TO_COCAINE	17			0.0231641	0.0527108				k1	K1	FUMA		51	-
GO_ANTIGEN_RECEPTOR_MEDIATED_SIGNALING_PATHWAY	72			0.0238457	0.054245				k1	K1	FUMA		281	-
GO_POSITIVE_REGULATION_OF_OXIDOREDUCTASE_ACTIVITY	18			0.0239336	0.0544114				k1	K1	FUMA		55	-
GO_NEGATIVE_REGULATION_OF_SIGNALING_RECEPTOR_ACTIVITY	18			0.0239336	0.0544114				k1	K1	FUMA		55	-
GO_PLASMA_MEMBRANE_TUBULATION	9			0.0241162	0.0547069				k1	K1	FUMA		22	-
GO_BRANCHING_INVOLVED_IN_SALIVARY_GLAND_MORPHOGENESIS	9			0.0241162	0.0547069				k1	K1	FUMA		22	-
GO_REGULATION_OF_CELL_MATURATION	9			0.0241162	0.0547069				k1	K1	FUMA		22	-
GO_PYRIMIDINE_RIBONUCLEOTIDE_BIOSYNTHETIC_PROCESS	9			0.0241162	0.0547069				k1	K1	FUMA		22	-
GO_NATURAL_KILLER_CELL_DIFFERENTIATION	9			0.0241162	0.0547069				k1	K1	FUMA		22	-
GO_REGULATION_OF_PROTEIN_SUMOYLATION	9			0.0241162	0.0547069				k1	K1	FUMA		22	-
GO_PURINERGIC_NUCLEOTIDE_RECEPTOR_SIGNALING_PATHWAY	9			0.0241162	0.0547069				k1	K1	FUMA		22	-
GO_ESTABLISHMENT_OF_EPITHELIAL_CELL_POLARITY	11			0.0241752	0.0547069				k1	K1	FUMA		29	-
GO_PROTEIN_CONTAINING_COMPLEX_REMODELING	11			0.0241752	0.0547069				k1	K1	FUMA		29	-
GO_POSITIVE_REGULATION_OF_STEROID_METABOLIC_PROCESS	11			0.0241752	0.0547069				k1	K1	FUMA		29	-
GO_POSITIVE_REGULATION_OF_CELLULAR_RESPONSE_TO_TRANSFORMING_GROWTH_FACTOR_BETA_STIMULUS	11			0.0241752	0.0547069				k1	K1	FUMA		29	-
GO_MYELOID_LEUKOCYTE_CYTOKINE_PRODUCTION	11			0.0241752	0.0547069				k1	K1	FUMA		29	-
GO_CHAPERONE_COFACTOR_DEPENDENT_PROTEIN_REFOLDING	11			0.0241752	0.0547069				k1	K1	FUMA		29	-
GO_POSITIVE_REGULATION_OF_PEPTIDYL_THREONINE_PHOSPHORYLATION	11			0.0241752	0.0547069				k1	K1	FUMA		29	-
GO_SCHWANN_CELL_DEVELOPMENT	11			0.0241752	0.0547069				k1	K1	FUMA		29	-
GO_FATTY_ACID_DERIVATIVE_BIOSYNTHETIC_PROCESS	19			0.0245384	0.0554944				k1	K1	FUMA		59	-
GO_POSITIVE_REGULATION_OF_BLOOD_VESSEL_DIAMETER	19			0.0245384	0.0554944				k1	K1	FUMA		59	-
GO_LEUKOCYTE_ACTIVATION_INVOLVED_IN_INFLAMMATORY_RESPONSE	14			0.0245952	0.0555036				k1	K1	FUMA		40	-
GO_POSITIVE_REGULATION_OF_VIRAL_TRANSCRIPTION	14			0.0245952	0.0555036				k1	K1	FUMA		40	-
GO_NEGATIVE_REGULATION_OF_INTERLEUKIN_6_PRODUCTION	14			0.0245952	0.0555036				k1	K1	FUMA		40	-
GO_NEGATIVE_REGULATION_OF_STRIATED_MUSCLE_CELL_DIFFERENTIATION	14			0.0245952	0.0555036				k1	K1	FUMA		40	-
GO_NEUROTRANSMITTER_UPTAKE	14			0.0245952	0.0555036				k1	K1	FUMA		40	-
GO_POSITIVE_REGULATION_OF_TISSUE_REMODELING	14			0.0245952	0.0555036				k1	K1	FUMA		40	-
GO_DENDRITIC_CELL_DIFFERENTIATION	14			0.0245952	0.0555036				k1	K1	FUMA		40	-
GO_RESPONSE_TO_CADMIUM_ION	20			0.0249996	0.0563987				k1	K1	FUMA		63	-
GO_LAMELLIPODIUM_ASSEMBLY	21			0.0253361	0.0571227				k1	K1	FUMA		67	-
GO_NEGATIVE_REGULATION_OF_RESPONSE_TO_CYTOKINE_STIMULUS	21			0.0253361	0.0571227				k1	K1	FUMA		67	-
GO_LYMPHOCYTE_APOPTOTIC_PROCESS	22			0.0255643	0.0576196				k1	K1	FUMA		71	-
GO_REGULATION_OF_DOUBLE_STRAND_BREAK_REPAIR_VIA_HOMOLOGOUS_RECOMBINATION	15			0.0259875	0.0585017				k1	K1	FUMA		44	-
GO_POSITIVE_REGULATION_OF_CELLULAR_CARBOHYDRATE_METABOLIC_PROCESS	15			0.0259875	0.0585017				k1	K1	FUMA		44	-
GO_REGULATION_OF_BONE_REMODELING	15			0.0259875	0.0585017				k1	K1	FUMA		44	-
GO_VENTRICULAR_SEPTUM_MORPHOGENESIS	15			0.0259875	0.0585017				k1	K1	FUMA		44	-
GO_METANEPHROS_MORPHOGENESIS	12			0.0267287	0.0600232				k1	K1	FUMA		33	-
GO_POSITIVE_REGULATION_OF_MUSCLE_CELL_APOPTOTIC_PROCESS	12			0.0267287	0.0600232				k1	K1	FUMA		33	-
GO_BONE_CELL_DEVELOPMENT	12			0.0267287	0.0600232				k1	K1	FUMA		33	-
GO_NEGATIVE_REGULATION_OF_DNA_REPAIR	12			0.0267287	0.0600232				k1	K1	FUMA		33	-
GO_ACROSOME_REACTION	12			0.0267287	0.0600232				k1	K1	FUMA		33	-
GO_PROTEIN_ADP_RIBOSYLATION	12			0.0267287	0.0600232				k1	K1	FUMA		33	-
GO_EXPORT_ACROSS_PLASMA_MEMBRANE	12			0.0267287	0.0600232				k1	K1	FUMA		33	-
GO_POSITIVE_REGULATION_OF_PHOSPHATASE_ACTIVITY	12			0.0267287	0.0600232				k1	K1	FUMA		33	-
GO_NEGATIVE_REGULATION_OF_TOR_SIGNALING	16			0.027105	0.0608311				k1	K1	FUMA		48	-
GO_RESPONSE_TO_COLD	16			0.027105	0.0608311				k1	K1	FUMA		48	-
GO_GAS_TRANSPORT	8			0.0274456	0.061296				k1	K1	FUMA		19	-
GO_RESPONSE_TO_MUSCLE_STRETCH	8			0.0274456	0.061296				k1	K1	FUMA		19	-
GO_BRANCHED_CHAIN_AMINO_ACID_CATABOLIC_PROCESS	8			0.0274456	0.061296				k1	K1	FUMA		19	-
GO_NEGATIVE_REGULATION_OF_FATTY_ACID_BIOSYNTHETIC_PROCESS	8			0.0274456	0.061296				k1	K1	FUMA		19	-
GO_RIG_I_SIGNALING_PATHWAY	8			0.0274456	0.061296				k1	K1	FUMA		19	-
GO_POSITIVE_REGULATION_OF_MACROPHAGE_MIGRATION	8			0.0274456	0.061296				k1	K1	FUMA		19	-
GO_TRACHEA_DEVELOPMENT	8			0.0274456	0.061296				k1	K1	FUMA		19	-
GO_PYRIMIDINE_NUCLEOSIDE_TRIPHOSPHATE_BIOSYNTHETIC_PROCESS	8			0.0274456	0.061296				k1	K1	FUMA		19	-
GO_SNARE_COMPLEX_ASSEMBLY	8			0.0274456	0.061296				k1	K1	FUMA		19	-
GO_BLASTODERM_SEGMENTATION	8			0.0274456	0.061296				k1	K1	FUMA		19	-
GO_ARF_PROTEIN_SIGNAL_TRANSDUCTION	8			0.0274456	0.061296				k1	K1	FUMA		19	-
GO_RESPONSE_TO_SALT_STRESS	8			0.0274456	0.061296				k1	K1	FUMA		19	-
GO_CARDIOBLAST_DIFFERENTIATION	8			0.0274456	0.061296				k1	K1	FUMA		19	-
GO_LIPID_DROPLET_ORGANIZATION	8			0.0274456	0.061296				k1	K1	FUMA		19	-
GO_NUCLEOBASE_BIOSYNTHETIC_PROCESS	8			0.0274456	0.061296				k1	K1	FUMA		19	-
GO_NONRIBOSOMAL_PEPTIDE_BIOSYNTHETIC_PROCESS	8			0.0274456	0.061296				k1	K1	FUMA		19	-
GO_RESPONSE_TO_INTERFERON_GAMMA	47			0.0276935	0.0618308				k1	K1	FUMA		175	-
GO_DOPAMINE_TRANSPORT	17			0.0279855	0.0624126				k1	K1	FUMA		52	-
GO_POSITIVE_REGULATION_OF_FIBROBLAST_PROLIFERATION	17			0.0279855	0.0624126				k1	K1	FUMA		52	-
GO_METANEPHRIC_NEPHRON_MORPHOGENESIS	10			0.0280644	0.0624126				k1	K1	FUMA		26	-
GO_REGULATION_OF_HORMONE_BIOSYNTHETIC_PROCESS	10			0.0280644	0.0624126				k1	K1	FUMA		26	-
GO_REGULATION_OF_MRNA_3_END_PROCESSING	10			0.0280644	0.0624126				k1	K1	FUMA		26	-
GO_GENETIC_IMPRINTING	10			0.0280644	0.0624126				k1	K1	FUMA		26	-
GO_C21_STEROID_HORMONE_BIOSYNTHETIC_PROCESS	10			0.0280644	0.0624126				k1	K1	FUMA		26	-
GO_PROTEIN_QUALITY_CONTROL_FOR_MISFOLDED_OR_INCOMPLETELY_SYNTHESIZED_PROTEINS	10			0.0280644	0.0624126				k1	K1	FUMA		26	-
GO_CYTOPLASMIC_PATTERN_RECOGNITION_RECEPTOR_SIGNALING_PATHWAY_IN_RESPONSE_TO_VIRUS	10			0.0280644	0.0624126				k1	K1	FUMA		26	-
GO_REGULATION_OF_ANION_TRANSMEMBRANE_TRANSPORT	10			0.0280644	0.0624126				k1	K1	FUMA		26	-
GO_REGULATION_OF_RYANODINE_SENSITIVE_CALCIUM_RELEASE_CHANNEL_ACTIVITY	10			0.0280644	0.0624126				k1	K1	FUMA		26	-
GO_REGULATION_OF_FERTILIZATION	10			0.0280644	0.0624126				k1	K1	FUMA		26	-
GO_REGULATION_OF_SYSTEMIC_ARTERIAL_BLOOD_PRESSURE_BY_RENIN_ANGIOTENSIN	10			0.0280644	0.0624126				k1	K1	FUMA		26	-
GO_REGULATION_OF_OXIDOREDUCTASE_ACTIVITY	30			0.0282632	0.0628356				k1	K1	FUMA		104	-
GO_POSITIVE_REGULATION_OF_WOUND_HEALING	18			0.028662	0.0636838				k1	K1	FUMA		56	-
GO_REGULATION_OF_VASOCONSTRICTION	18			0.028662	0.0636838				k1	K1	FUMA		56	-
GO_SCHWANN_CELL_DIFFERENTIATION	13			0.0287996	0.0638929				k1	K1	FUMA		37	-
GO_HISTONE_H3_K9_METHYLATION	13			0.0287996	0.0638929				k1	K1	FUMA		37	-
GO_DOPAMINERGIC_NEURON_DIFFERENTIATION	13			0.0287996	0.0638929				k1	K1	FUMA		37	-
GO_NEGATIVE_REGULATION_OF_ALPHA_BETA_T_CELL_ACTIVATION	13			0.0287996	0.0638929				k1	K1	FUMA		37	-
GO_REGULATION_OF_CALCIUM_ION_IMPORT	13			0.0287996	0.0638929				k1	K1	FUMA		37	-
GO_REGULATION_OF_T_CELL_MEDIATED_IMMUNITY	19			0.0291634	0.0646415				k1	K1	FUMA		60	-
GO_PHOTOTRANSDUCTION	19			0.0291634	0.0646415				k1	K1	FUMA		60	-
GO_POSITIVE_REGULATION_OF_INTERFERON_GAMMA_PRODUCTION	19			0.0291634	0.0646415				k1	K1	FUMA		60	-
GO_POSITIVE_REGULATION_OF_PRODUCTION_OF_MOLECULAR_MEDIATOR_OF_IMMUNE_RESPONSE	27			0.0292282	0.0647656				k1	K1	FUMA		92	-
GO_ODONTOGENESIS_OF_DENTIN_CONTAINING_TOOTH	26			0.0294723	0.0652807				k1	K1	FUMA		88	-
GO_PROTEIN_TRANSPORT_INTO_MEMBRANE_RAFT	3			0.0295317	0.0652807				k1	K1	FUMA		4	-
GO_CELLULAR_RESPONSE_TO_MORPHINE	3			0.0295317	0.0652807				k1	K1	FUMA		4	-
GO_POSITIVE_REGULATION_OF_NEUTROPHIL_ACTIVATION	3			0.0295317	0.0652807				k1	K1	FUMA		4	-
GO_NEGATIVE_REGULATION_OF_CELL_CYCLE_CHECKPOINT	3			0.0295317	0.0652807				k1	K1	FUMA		4	-
GO_REGULATION_OF_ANTIGEN_PROCESSING_AND_PRESENTATION_OF_PEPTIDE_ANTIGEN	3			0.0295317	0.0652807				k1	K1	FUMA		4	-
GO_HOMOSERINE_METABOLIC_PROCESS	3			0.0295317	0.0652807				k1	K1	FUMA		4	-
GO_HISTONE_H3_K4_DEMETHYLATION_TRIMETHYL_H3_K4_SPECIFIC	3			0.0295317	0.0652807				k1	K1	FUMA		4	-
GO_REGULATION_OF_SYNAPTIC_TRANSMISSION_GLUTAMATERGIC	21			0.0297365	0.0657135				k1	K1	FUMA		68	-
GO_RNA_PHOSPHODIESTER_BOND_HYDROLYSIS_ENDONUCLEOLYTIC	22			0.0298479	0.0659003				k1	K1	FUMA		72	-
GO_NUCLEOSIDE_BISPHOSPHATE_METABOLIC_PROCESS	22			0.0298479	0.0659003				k1	K1	FUMA		72	-
GO_RETINA_HOMEOSTASIS	22			0.0298479	0.0659003				k1	K1	FUMA		72	-
GO_MODULATION_OF_EXCITATORY_POSTSYNAPTIC_POTENTIAL	14			0.0304562	0.0672029				k1	K1	FUMA		41	-
GO_NCRNA_3_END_PROCESSING	14			0.0304562	0.0672029				k1	K1	FUMA		41	-
GO_NEGATIVE_REGULATION_OF_ATPASE_ACTIVITY	7			0.0309418	0.0678468				k1	K1	FUMA		16	-
GO_PROSTAGLANDIN_TRANSPORT	7			0.0309418	0.0678468				k1	K1	FUMA		16	-
GO_RESPONSE_TO_FOLLICLE_STIMULATING_HORMONE	7			0.0309418	0.0678468				k1	K1	FUMA		16	-
GO_INOSITOL_PHOSPHATE_CATABOLIC_PROCESS	7			0.0309418	0.0678468				k1	K1	FUMA		16	-
GO_PARTURITION	7			0.0309418	0.0678468				k1	K1	FUMA		16	-
GO_VENTRICULAR_TRABECULA_MYOCARDIUM_MORPHOGENESIS	7			0.0309418	0.0678468				k1	K1	FUMA		16	-
GO_HYALURONAN_CATABOLIC_PROCESS	7			0.0309418	0.0678468				k1	K1	FUMA		16	-
GO_REGULATION_OF_EXOSOMAL_SECRETION	7			0.0309418	0.0678468				k1	K1	FUMA		16	-
GO_HISTONE_H3_K4_TRIMETHYLATION	7			0.0309418	0.0678468				k1	K1	FUMA		16	-
GO_GLUCOSAMINE_CONTAINING_COMPOUND_METABOLIC_PROCESS	7			0.0309418	0.0678468				k1	K1	FUMA		16	-
GO_NEGATIVE_REGULATION_OF_INTERLEUKIN_12_PRODUCTION	7			0.0309418	0.0678468				k1	K1	FUMA		16	-
GO_KINETOCHORE_ASSEMBLY	7			0.0309418	0.0678468				k1	K1	FUMA		16	-
GO_REGULATION_OF_MITOPHAGY	7			0.0309418	0.0678468				k1	K1	FUMA		16	-
GO_REGULATION_OF_NUCLEOBASE_CONTAINING_COMPOUND_TRANSPORT	7			0.0309418	0.0678468				k1	K1	FUMA		16	-
GO_REGULATION_OF_ARP2_3_COMPLEX_MEDIATED_ACTIN_NUCLEATION	7			0.0309418	0.0678468				k1	K1	FUMA		16	-
GO_HEAT_GENERATION	7			0.0309418	0.0678468				k1	K1	FUMA		16	-
GO_NEGATIVE_REGULATION_OF_T_HELPER_CELL_DIFFERENTIATION	7			0.0309418	0.0678468				k1	K1	FUMA		16	-
GO_FATTY_ACID_HOMEOSTASIS	7			0.0309418	0.0678468				k1	K1	FUMA		16	-
GO_DENDRITE_SELF_AVOIDANCE	7			0.0309418	0.0678468				k1	K1	FUMA		16	-
GO_POSITIVE_REGULATION_OF_VOLTAGE_GATED_POTASSIUM_CHANNEL_ACTIVITY	7			0.0309418	0.0678468				k1	K1	FUMA		16	-
GO_2_OXOGLUTARATE_METABOLIC_PROCESS	7			0.0309418	0.0678468				k1	K1	FUMA		16	-
GO_REGULATION_OF_POSTTRANSCRIPTIONAL_GENE_SILENCING	32			0.030973	0.0678948				k1	K1	FUMA		113	-
GO_POSITIVE_REGULATION_OF_P38MAPK_CASCADE	11			0.0312453	0.0682882				k1	K1	FUMA		30	-
GO_NEGATIVE_REGULATION_OF_CARDIAC_MUSCLE_TISSUE_GROWTH	11			0.0312453	0.0682882				k1	K1	FUMA		30	-
GO_MYELOID_DENDRITIC_CELL_ACTIVATION	11			0.0312453	0.0682882				k1	K1	FUMA		30	-
GO_SKELETAL_MUSCLE_ADAPTATION	11			0.0312453	0.0682882				k1	K1	FUMA		30	-
GO_RESPONSE_TO_ARSENIC_CONTAINING_SUBSTANCE	11			0.0312453	0.0682882				k1	K1	FUMA		30	-
GO_MODULATION_BY_SYMBIONT_OF_HOST_CELLULAR_PROCESS	11			0.0312453	0.0682882				k1	K1	FUMA		30	-
GO_NEGATIVE_REGULATION_OF_INTRINSIC_APOPTOTIC_SIGNALING_PATHWAY_IN_RESPONSE_TO_DNA_DAMAGE	11			0.0312453	0.0682882				k1	K1	FUMA		30	-
GO_ACTIVATION_OF_PHOSPHOLIPASE_C_ACTIVITY	11			0.0312453	0.0682882				k1	K1	FUMA		30	-
GO_RETINOIC_ACID_RECEPTOR_SIGNALING_PATHWAY	11			0.0312453	0.0682882				k1	K1	FUMA		30	-
GO_POSITIVE_REGULATION_OF_PRI_MIRNA_TRANSCRIPTION_BY_RNA_POLYMERASE_II	11			0.0312453	0.0682882				k1	K1	FUMA		30	-
GO_MAMMARY_GLAND_MORPHOGENESIS	15			0.03176	0.06931				k1	K1	FUMA		45	-
GO_NEGATIVE_REGULATION_OF_PEPTIDE_HORMONE_SECRETION	15			0.03176	0.06931				k1	K1	FUMA		45	-
GO_MESENCHYMAL_CELL_PROLIFERATION	15			0.03176	0.06931				k1	K1	FUMA		45	-
GO_ENDOCRINE_PANCREAS_DEVELOPMENT	15			0.03176	0.06931				k1	K1	FUMA		45	-
GO_CELLULAR_CARBOHYDRATE_CATABOLIC_PROCESS	15			0.03176	0.06931				k1	K1	FUMA		45	-
GO_NEGATIVE_REGULATION_OF_EPITHELIAL_CELL_PROLIFERATION	41			0.0319469	0.0696971				k1	K1	FUMA		151	-
GO_REGULATION_OF_NUCLEOCYTOPLASMIC_TRANSPORT	30			0.031987	0.0697639				k1	K1	FUMA		105	-
GO_REGULATION_OF_LEUKOCYTE_PROLIFERATION	55			0.0322045	0.0702174				k1	K1	FUMA		211	-
GO_MITOCHONDRIAL_DEPOLARIZATION	9			0.0325491	0.0706126				k1	K1	FUMA		23	-
GO_G_PROTEIN_COUPLED_PURINERGIC_RECEPTOR_SIGNALING_PATHWAY	9			0.0325491	0.0706126				k1	K1	FUMA		23	-
GO_GLUCAN_CATABOLIC_PROCESS	9			0.0325491	0.0706126				k1	K1	FUMA		23	-
GO_ASPARTATE_FAMILY_AMINO_ACID_CATABOLIC_PROCESS	9			0.0325491	0.0706126				k1	K1	FUMA		23	-
GO_REGULATION_OF_PEPTIDYL_SERINE_PHOSPHORYLATION_OF_STAT_PROTEIN	9			0.0325491	0.0706126				k1	K1	FUMA		23	-
GO_ENERGY_COUPLED_PROTON_TRANSPORT_DOWN_ELECTROCHEMICAL_GRADIENT	9			0.0325491	0.0706126				k1	K1	FUMA		23	-
GO_REGULATION_OF_ACTIVIN_RECEPTOR_SIGNALING_PATHWAY	9			0.0325491	0.0706126				k1	K1	FUMA		23	-
GO_REGULATION_OF_AMYLOID_BETA_FORMATION	9			0.0325491	0.0706126				k1	K1	FUMA		23	-
GO_REGULATION_OF_MICROGLIAL_CELL_ACTIVATION	9			0.0325491	0.0706126				k1	K1	FUMA		23	-
GO_HISTONE_DEUBIQUITINATION	9			0.0325491	0.0706126				k1	K1	FUMA		23	-
GO_POSITIVE_REGULATION_OF_CELLULAR_RESPONSE_TO_INSULIN_STIMULUS	9			0.0325491	0.0706126				k1	K1	FUMA		23	-
GO_CALCIUM_INDEPENDENT_CELL_CELL_ADHESION_VIA_PLASMA_MEMBRANE_CELL_ADHESION_MOLECULES	9			0.0325491	0.0706126				k1	K1	FUMA		23	-
GO_RECEPTOR_BIOSYNTHETIC_PROCESS	9			0.0325491	0.0706126				k1	K1	FUMA		23	-
GO_NUCLEOTIDE_EXCISION_REPAIR_DNA_DAMAGE_RECOGNITION	9			0.0325491	0.0706126				k1	K1	FUMA		23	-
GO_RENAL_SODIUM_EXCRETION	9			0.0325491	0.0706126				k1	K1	FUMA		23	-
GO_GLYCEROPHOSPHOLIPID_CATABOLIC_PROCESS	9			0.0325491	0.0706126				k1	K1	FUMA		23	-
GO_NEGATIVE_REGULATION_OF_CYTOKINE_PRODUCTION_INVOLVED_IN_IMMUNE_RESPONSE	9			0.0325491	0.0706126				k1	K1	FUMA		23	-
GO_NEGATIVE_REGULATION_OF_INNATE_IMMUNE_RESPONSE	16			0.0327649	0.0709971				k1	K1	FUMA		49	-
GO_DIGESTIVE_TRACT_MORPHOGENESIS	16			0.0327649	0.0709971				k1	K1	FUMA		49	-
GO_COCHLEA_DEVELOPMENT	16			0.0327649	0.0709971				k1	K1	FUMA		49	-
GO_LIPOSACCHARIDE_METABOLIC_PROCESS	16			0.0327649	0.0709971				k1	K1	FUMA		49	-
GO_NEGATIVE_REGULATION_OF_DNA_BINDING	17			0.0335168	0.0725621				k1	K1	FUMA		53	-
GO_RESPONSE_TO_DSRNA	17			0.0335168	0.0725621				k1	K1	FUMA		53	-
GO_POSITIVE_REGULATION_OF_MYELOID_LEUKOCYTE_DIFFERENTIATION	17			0.0335168	0.0725621				k1	K1	FUMA		53	-
GO_NUCLEOTIDE_BINDING_DOMAIN_LEUCINE_RICH_REPEAT_CONTAINING_RECEPTOR_SIGNALING_PATHWAY	12			0.0337719	0.0729855				k1	K1	FUMA		34	-
GO_ACTIVATION_OF_PROTEIN_KINASE_B_ACTIVITY	12			0.0337719	0.0729855				k1	K1	FUMA		34	-
GO_RECEPTOR_RECYCLING	12			0.0337719	0.0729855				k1	K1	FUMA		34	-
GO_PEPTIDYL_ASPARAGINE_MODIFICATION	12			0.0337719	0.0729855				k1	K1	FUMA		34	-
GO_NEGATIVE_REGULATION_OF_REACTIVE_OXYGEN_SPECIES_BIOSYNTHETIC_PROCESS	12			0.0337719	0.0729855				k1	K1	FUMA		34	-
GO_POSITIVE_REGULATION_OF_EPITHELIAL_CELL_APOPTOTIC_PROCESS	12			0.0337719	0.0729855				k1	K1	FUMA		34	-
GO_CELLULAR_AMINO_ACID_CATABOLIC_PROCESS	25			0.0340384	0.0735315				k1	K1	FUMA		85	-
GO_PLATELET_AGGREGATION	18			0.0340546	0.0735315				k1	K1	FUMA		57	-
GO_REGULATION_OF_PROTEIN_IMPORT	18			0.0340546	0.0735315				k1	K1	FUMA		57	-
GO_NUCLEOSOME_ORGANIZATION	46			0.0342404	0.0735497				k1	K1	FUMA		173	-
GO_AMINO_SUGAR_BIOSYNTHETIC_PROCESS	6			0.0343117	0.0735497				k1	K1	FUMA		13	-
GO_HORMONE_CATABOLIC_PROCESS	6			0.0343117	0.0735497				k1	K1	FUMA		13	-
GO_CARDIAC_CELL_FATE_COMMITMENT	6			0.0343117	0.0735497				k1	K1	FUMA		13	-
GO_DETECTION_OF_CALCIUM_ION	6			0.0343117	0.0735497				k1	K1	FUMA		13	-
GO_N_ACETYLGLUCOSAMINE_METABOLIC_PROCESS	6			0.0343117	0.0735497				k1	K1	FUMA		13	-
GO_AROMATIC_AMINO_ACID_FAMILY_METABOLIC_PROCESS	6			0.0343117	0.0735497				k1	K1	FUMA		13	-
GO_GROWTH_HORMONE_RECEPTOR_SIGNALING_PATHWAY_VIA_JAK_STAT	6			0.0343117	0.0735497				k1	K1	FUMA		13	-
GO_REGULATION_OF_INTEGRIN_ACTIVATION	6			0.0343117	0.0735497				k1	K1	FUMA		13	-
GO_ECTODERMAL_PLACODE_DEVELOPMENT	6			0.0343117	0.0735497				k1	K1	FUMA		13	-
GO_GAMMA_AMINOBUTYRIC_ACID_TRANSPORT	6			0.0343117	0.0735497				k1	K1	FUMA		13	-
GO_MALE_SEX_DETERMINATION	6			0.0343117	0.0735497				k1	K1	FUMA		13	-
GO_POSITIVE_REGULATION_OF_INTERLEUKIN_2_BIOSYNTHETIC_PROCESS	6			0.0343117	0.0735497				k1	K1	FUMA		13	-
GO_NEGATIVE_REGULATION_OF_VASCULAR_ENDOTHELIAL_GROWTH_FACTOR_RECEPTOR_SIGNALING_PATHWAY	6			0.0343117	0.0735497				k1	K1	FUMA		13	-
GO_OLIGOSACCHARIDE_CATABOLIC_PROCESS	6			0.0343117	0.0735497				k1	K1	FUMA		13	-
GO_POSITIVE_REGULATION_OF_CYTOPLASMIC_TRANSPORT	6			0.0343117	0.0735497				k1	K1	FUMA		13	-
GO_REGULATION_OF_DEVELOPMENT_HETEROCHRONIC	6			0.0343117	0.0735497				k1	K1	FUMA		13	-
GO_REGULATION_OF_SYNAPSE_MATURATION	6			0.0343117	0.0735497				k1	K1	FUMA		13	-
GO_MYOBLAST_MIGRATION	6			0.0343117	0.0735497				k1	K1	FUMA		13	-
GO_PEPTIDYL_METHIONINE_MODIFICATION	6			0.0343117	0.0735497				k1	K1	FUMA		13	-
GO_PYRIMIDINE_NUCLEOTIDE_CATABOLIC_PROCESS	6			0.0343117	0.0735497				k1	K1	FUMA		13	-
GO_POSITIVE_REGULATION_OF_MYELINATION	6			0.0343117	0.0735497				k1	K1	FUMA		13	-
GO_NEGATIVE_REGULATION_OF_VIRAL_RELEASE_FROM_HOST_CELL	6			0.0343117	0.0735497				k1	K1	FUMA		13	-
GO_POSITIVE_REGULATION_OF_LIPID_LOCALIZATION	24			0.0343132	0.0735497				k1	K1	FUMA		81	-
GO_ATP_DEPENDENT_CHROMATIN_REMODELING	24			0.0343132	0.0735497				k1	K1	FUMA		81	-
GO_AXONEME_ASSEMBLY	19			0.0344112	0.0737383				k1	K1	FUMA		61	-
GO_POSITIVE_REGULATION_OF_EPITHELIAL_CELL_DIFFERENTIATION	20			0.0346145	0.0741307				k1	K1	FUMA		65	-
GO_CARDIAC_MUSCLE_CELL_PROLIFERATION	20			0.0346145	0.0741307				k1	K1	FUMA		65	-
GO_T_CELL_CYTOKINE_PRODUCTION	13			0.0357502	0.0761362				k1	K1	FUMA		38	-
GO_REGULATION_OF_RESPONSE_TO_REACTIVE_OXYGEN_SPECIES	13			0.0357502	0.0761362				k1	K1	FUMA		38	-
GO_HOMOPHILIC_CELL_ADHESION_VIA_PLASMA_MEMBRANE_ADHESION_MOLECULES	44			0.0360311	0.0761362				k1	K1	FUMA		165	-
GO_REGULATION_OF_T_HELPER_1_TYPE_IMMUNE_RESPONSE	10			0.03656	0.0761362				k1	K1	FUMA		27	-
GO_ENTEROENDOCRINE_CELL_DIFFERENTIATION	10			0.03656	0.0761362				k1	K1	FUMA		27	-
GO_POSITIVE_REGULATION_OF_EXCITATORY_POSTSYNAPTIC_POTENTIAL	10			0.03656	0.0761362				k1	K1	FUMA		27	-
GO_ORGANISM_EMERGENCE_FROM_PROTECTIVE_STRUCTURE	10			0.03656	0.0761362				k1	K1	FUMA		27	-
GO_INNERVATION	10			0.03656	0.0761362				k1	K1	FUMA		27	-
GO_POLYSACCHARIDE_CATABOLIC_PROCESS	10			0.03656	0.0761362				k1	K1	FUMA		27	-
GO_VENTRICULAR_CARDIAC_MUSCLE_CELL_MEMBRANE_REPOLARIZATION	10			0.03656	0.0761362				k1	K1	FUMA		27	-
GO_ESTABLISHMENT_OF_PROTEIN_LOCALIZATION_TO_CHROMOSOME	10			0.03656	0.0761362				k1	K1	FUMA		27	-
GO_STEROID_CATABOLIC_PROCESS	10			0.03656	0.0761362				k1	K1	FUMA		27	-
GO_INNER_EAR_RECEPTOR_CELL_STEREOCILIUM_ORGANIZATION	10			0.03656	0.0761362				k1	K1	FUMA		27	-
GO_SERINE_PHOSPHORYLATION_OF_STAT_PROTEIN	10			0.03656	0.0761362				k1	K1	FUMA		27	-
GO_NEGATIVE_REGULATION_OF_OSTEOCLAST_DIFFERENTIATION	10			0.03656	0.0761362				k1	K1	FUMA		27	-
GO_PHAGOSOME_LYSOSOME_FUSION	4			0.0368483	0.0761362				k1	K1	FUMA		7	-
GO_ENDOTHELIAL_CELL_FATE_COMMITMENT	4			0.0368483	0.0761362				k1	K1	FUMA		7	-
GO_EXTRACELLULAR_EXOSOME_ASSEMBLY	4			0.0368483	0.0761362				k1	K1	FUMA		7	-
GO_OTIC_VESICLE_FORMATION	4			0.0368483	0.0761362				k1	K1	FUMA		7	-
GO_PROTEIN_POLY_ADP_RIBOSYLATION	4			0.0368483	0.0761362				k1	K1	FUMA		7	-
GO_NEGATIVE_REGULATION_OF_CYTOKINESIS	4			0.0368483	0.0761362				k1	K1	FUMA		7	-
GO_MOLYBDOPTERIN_COFACTOR_BIOSYNTHETIC_PROCESS	4			0.0368483	0.0761362				k1	K1	FUMA		7	-
GO_MOTOR_BEHAVIOR	4			0.0368483	0.0761362				k1	K1	FUMA		7	-
GO_NEGATIVE_REGULATION_OF_GLYCOGEN_METABOLIC_PROCESS	4			0.0368483	0.0761362				k1	K1	FUMA		7	-
GO_ASTRAL_MICROTUBULE_ORGANIZATION	4			0.0368483	0.0761362				k1	K1	FUMA		7	-
GO_FOREBRAIN_RADIAL_GLIAL_CELL_DIFFERENTIATION	4			0.0368483	0.0761362				k1	K1	FUMA		7	-
GO_FOREBRAIN_DORSAL_VENTRAL_PATTERN_FORMATION	4			0.0368483	0.0761362				k1	K1	FUMA		7	-
GO_POSITIVE_REGULATION_OF_UTERINE_SMOOTH_MUSCLE_CONTRACTION	4			0.0368483	0.0761362				k1	K1	FUMA		7	-
GO_NEGATIVE_REGULATION_OF_NATURAL_KILLER_CELL_ACTIVATION	4			0.0368483	0.0761362				k1	K1	FUMA		7	-
GO_POSITIVE_REGULATION_OF_GONADOTROPIN_SECRETION	4			0.0368483	0.0761362				k1	K1	FUMA		7	-
GO_MOTOR_NEURON_APOPTOTIC_PROCESS	4			0.0368483	0.0761362				k1	K1	FUMA		7	-
GO_CHIASMA_ASSEMBLY	4			0.0368483	0.0761362				k1	K1	FUMA		7	-
GO_L_SERINE_BIOSYNTHETIC_PROCESS	4			0.0368483	0.0761362				k1	K1	FUMA		7	-
GO_NEGATIVE_REGULATION_OF_CELLULAR_AMINE_METABOLIC_PROCESS	4			0.0368483	0.0761362				k1	K1	FUMA		7	-
GO_VOLUNTARY_MUSCULOSKELETAL_MOVEMENT	4			0.0368483	0.0761362				k1	K1	FUMA		7	-
GO_POSITIVE_REGULATION_OF_LIGASE_ACTIVITY	4			0.0368483	0.0761362				k1	K1	FUMA		7	-
GO_AUDITORY_RECEPTOR_CELL_FATE_COMMITMENT	4			0.0368483	0.0761362				k1	K1	FUMA		7	-
GO_ISOTYPE_SWITCHING_TO_IGA_ISOTYPES	4			0.0368483	0.0761362				k1	K1	FUMA		7	-
GO_ACTIVATION_OF_CYSTEINE_TYPE_ENDOPEPTIDASE_ACTIVITY_INVOLVED_IN_APOPTOTIC_PROCESS_BY_CYTOCHROME_C	4			0.0368483	0.0761362				k1	K1	FUMA		7	-
GO_FOLLICLE_STIMULATING_HORMONE_SECRETION	4			0.0368483	0.0761362				k1	K1	FUMA		7	-
GO_NEGATIVE_REGULATION_OF_MEMBRANE_PERMEABILITY	4			0.0368483	0.0761362				k1	K1	FUMA		7	-
GO_REGULATION_OF_HYDROGEN_PEROXIDE_BIOSYNTHETIC_PROCESS	4			0.0368483	0.0761362				k1	K1	FUMA		7	-
GO_CLUSTERING_OF_VOLTAGE_GATED_SODIUM_CHANNELS	4			0.0368483	0.0761362				k1	K1	FUMA		7	-
GO_POSITIVE_REGULATION_OF_ANOIKIS	4			0.0368483	0.0761362				k1	K1	FUMA		7	-
GO_REGULATION_OF_GLUCOCORTICOID_RECEPTOR_SIGNALING_PATHWAY	4			0.0368483	0.0761362				k1	K1	FUMA		7	-
GO_POSITIVE_REGULATION_OF_HEPATOCYTE_PROLIFERATION	4			0.0368483	0.0761362				k1	K1	FUMA		7	-
GO_NEGATIVE_REGULATION_OF_INTERLEUKIN_8_SECRETION	4			0.0368483	0.0761362				k1	K1	FUMA		7	-
GO_NEGATIVE_REGULATION_OF_HEMATOPOIETIC_PROGENITOR_CELL_DIFFERENTIATION	4			0.0368483	0.0761362				k1	K1	FUMA		7	-
GO_HISTONE_H4_K12_ACETYLATION	4			0.0368483	0.0761362				k1	K1	FUMA		7	-
GO_POSITIVE_REGULATION_OF_CELLULAR_RESPONSE_TO_DRUG	4			0.0368483	0.0761362				k1	K1	FUMA		7	-
GO_THIAMINE_CONTAINING_COMPOUND_METABOLIC_PROCESS	4			0.0368483	0.0761362				k1	K1	FUMA		7	-
GO_D_AMINO_ACID_TRANSPORT	4			0.0368483	0.0761362				k1	K1	FUMA		7	-
GO_OUTER_MITOCHONDRIAL_MEMBRANE_ORGANIZATION	4			0.0368483	0.0761362				k1	K1	FUMA		7	-
GO_REGULATION_OF_MDA_5_SIGNALING_PATHWAY	4			0.0368483	0.0761362				k1	K1	FUMA		7	-
GO_SULFUR_AMINO_ACID_TRANSPORT	4			0.0368483	0.0761362				k1	K1	FUMA		7	-
GO_T_HELPER_1_CELL_CYTOKINE_PRODUCTION	4			0.0368483	0.0761362				k1	K1	FUMA		7	-
GO_POINTED_END_ACTIN_FILAMENT_CAPPING	4			0.0368483	0.0761362				k1	K1	FUMA		7	-
GO_CHROMOSOME_MOVEMENT_TOWARDS_SPINDLE_POLE	4			0.0368483	0.0761362				k1	K1	FUMA		7	-
GO_SYNAPTIC_VESICLE_ENDOSOMAL_PROCESSING	4			0.0368483	0.0761362				k1	K1	FUMA		7	-
GO_INOSITOL_METABOLIC_PROCESS	4			0.0368483	0.0761362				k1	K1	FUMA		7	-
GO_REGULATION_OF_ATRIAL_CARDIAC_MUSCLE_CELL_ACTION_POTENTIAL	4			0.0368483	0.0761362				k1	K1	FUMA		7	-
GO_ECTOPIC_GERM_CELL_PROGRAMMED_CELL_DEATH	4			0.0368483	0.0761362				k1	K1	FUMA		7	-
GO_REGULATION_OF_MAST_CELL_CHEMOTAXIS	4			0.0368483	0.0761362				k1	K1	FUMA		7	-
GO_PROTEIN_DESUMOYLATION	4			0.0368483	0.0761362				k1	K1	FUMA		7	-
GO_INTESTINE_SMOOTH_MUSCLE_CONTRACTION	4			0.0368483	0.0761362				k1	K1	FUMA		7	-
GO_N_TERMINAL_PEPTIDYL_METHIONINE_ACETYLATION	4			0.0368483	0.0761362				k1	K1	FUMA		7	-
GO_POSITIVE_REGULATION_OF_SYNAPTIC_VESICLE_ENDOCYTOSIS	4			0.0368483	0.0761362				k1	K1	FUMA		7	-
GO_CHANGES_TO_DNA_METHYLATION_INVOLVED_IN_EMBRYO_DEVELOPMENT	4			0.0368483	0.0761362				k1	K1	FUMA		7	-
GO_HISTONE_H3_K4_DEMETHYLATION	4			0.0368483	0.0761362				k1	K1	FUMA		7	-
GO_REGULATION_OF_FEVER_GENERATION	4			0.0368483	0.0761362				k1	K1	FUMA		7	-
GO_PROTEIN_C_LINKED_GLYCOSYLATION	4			0.0368483	0.0761362				k1	K1	FUMA		7	-
GO_CERAMIDE_1_PHOSPHATE_TRANSPORT	4			0.0368483	0.0761362				k1	K1	FUMA		7	-
GO_BEHAVIORAL_RESPONSE_TO_NICOTINE	4			0.0368483	0.0761362				k1	K1	FUMA		7	-
GO_ROUNDABOUT_SIGNALING_PATHWAY	4			0.0368483	0.0761362				k1	K1	FUMA		7	-
GO_SYNAPTIC_GROWTH_AT_NEUROMUSCULAR_JUNCTION	5			0.0368561	0.0761362				k1	K1	FUMA		10	-
GO_NEGATIVE_REGULATION_OF_ACTIVIN_RECEPTOR_SIGNALING_PATHWAY	5			0.0368561	0.0761362				k1	K1	FUMA		10	-
GO_MACROPINOCYTOSIS	5			0.0368561	0.0761362				k1	K1	FUMA		10	-
GO_LEYDIG_CELL_DIFFERENTIATION	5			0.0368561	0.0761362				k1	K1	FUMA		10	-
GO_ALANINE_TRANSPORT	5			0.0368561	0.0761362				k1	K1	FUMA		10	-
GO_SEROTONIN_SECRETION	5			0.0368561	0.0761362				k1	K1	FUMA		10	-
GO_ESTABLISHMENT_OF_SISTER_CHROMATID_COHESION	5			0.0368561	0.0761362				k1	K1	FUMA		10	-
GO_GLOMERULAR_BASEMENT_MEMBRANE_DEVELOPMENT	5			0.0368561	0.0761362				k1	K1	FUMA		10	-
GO_MDA_5_SIGNALING_PATHWAY	5			0.0368561	0.0761362				k1	K1	FUMA		10	-
GO_PONS_DEVELOPMENT	5			0.0368561	0.0761362				k1	K1	FUMA		10	-
GO_BEHAVIORAL_RESPONSE_TO_ETHANOL	5			0.0368561	0.0761362				k1	K1	FUMA		10	-
GO_NEGATIVE_REGULATION_OF_PROTEIN_HOMOOLIGOMERIZATION	5			0.0368561	0.0761362				k1	K1	FUMA		10	-
GO_DETERMINATION_OF_DORSAL_VENTRAL_ASYMMETRY	5			0.0368561	0.0761362				k1	K1	FUMA		10	-
GO_BRANCHING_MORPHOGENESIS_OF_A_NERVE	5			0.0368561	0.0761362				k1	K1	FUMA		10	-
GO_PHOTORECEPTOR_CELL_OUTER_SEGMENT_ORGANIZATION	5			0.0368561	0.0761362				k1	K1	FUMA		10	-
GO_POSITIVE_REGULATION_OF_MITOCHONDRIAL_CALCIUM_ION_CONCENTRATION	5			0.0368561	0.0761362				k1	K1	FUMA		10	-
GO_BONE_MINERALIZATION_INVOLVED_IN_BONE_MATURATION	5			0.0368561	0.0761362				k1	K1	FUMA		10	-
GO_DEADENYLATION_DEPENDENT_DECAPPING_OF_NUCLEAR_TRANSCRIBED_MRNA	5			0.0368561	0.0761362				k1	K1	FUMA		10	-
GO_STEROL_IMPORT	5			0.0368561	0.0761362				k1	K1	FUMA		10	-
GO_NEGATIVE_REGULATION_OF_PROTEIN_EXIT_FROM_ENDOPLASMIC_RETICULUM	5			0.0368561	0.0761362				k1	K1	FUMA		10	-
GO_SUBSTRATE_DEPENDENT_CELL_MIGRATION_CELL_EXTENSION	5			0.0368561	0.0761362				k1	K1	FUMA		10	-
GO_SA_NODE_CELL_TO_ATRIAL_CARDIAC_MUSCLE_CELL_COMMUNICATION	5			0.0368561	0.0761362				k1	K1	FUMA		10	-
GO_REGULATION_OF_STEROID_HORMONE_BIOSYNTHETIC_PROCESS	5			0.0368561	0.0761362				k1	K1	FUMA		10	-
GO_VIRION_ATTACHMENT_TO_HOST_CELL	5			0.0368561	0.0761362				k1	K1	FUMA		10	-
GO_TYPE_B_PANCREATIC_CELL_APOPTOTIC_PROCESS	5			0.0368561	0.0761362				k1	K1	FUMA		10	-
GO_PRENYLATION	5			0.0368561	0.0761362				k1	K1	FUMA		10	-
GO_CELLULAR_RESPONSE_TO_LEUCINE_STARVATION	5			0.0368561	0.0761362				k1	K1	FUMA		10	-
GO_POSITIVE_REGULATION_OF_METHYLATION_DEPENDENT_CHROMATIN_SILENCING	5			0.0368561	0.0761362				k1	K1	FUMA		10	-
GO_GLUCOSE_CATABOLIC_PROCESS	5			0.0368561	0.0761362				k1	K1	FUMA		10	-
GO_POSITIVE_REGULATION_OF_PRODUCTION_OF_MIRNAS_INVOLVED_IN_GENE_SILENCING_BY_MIRNA	5			0.0368561	0.0761362				k1	K1	FUMA		10	-
GO_SPHINGOSINE_1_PHOSPHATE_RECEPTOR_SIGNALING_PATHWAY	5			0.0368561	0.0761362				k1	K1	FUMA		10	-
GO_RETROGRADE_TRANS_SYNAPTIC_SIGNALING	5			0.0368561	0.0761362				k1	K1	FUMA		10	-
GO_POSITIVE_REGULATION_OF_FEEDING_BEHAVIOR	5			0.0368561	0.0761362				k1	K1	FUMA		10	-
GO_BASE_EXCISION_REPAIR_AP_SITE_FORMATION	5			0.0368561	0.0761362				k1	K1	FUMA		10	-
GO_REGULATION_OF_APOPTOTIC_DNA_FRAGMENTATION	5			0.0368561	0.0761362				k1	K1	FUMA		10	-
GO_DNA_DEALKYLATION_INVOLVED_IN_DNA_REPAIR	5			0.0368561	0.0761362				k1	K1	FUMA		10	-
GO_REGULATION_OF_SECONDARY_HEART_FIELD_CARDIOBLAST_PROLIFERATION	5			0.0368561	0.0761362				k1	K1	FUMA		10	-
GO_POSITIVE_REGULATION_OF_PROTEIN_LOCALIZATION_TO_SYNAPSE	5			0.0368561	0.0761362				k1	K1	FUMA		10	-
GO_INFLAMMATORY_RESPONSE_TO_WOUNDING	5			0.0368561	0.0761362				k1	K1	FUMA		10	-
GO_NEGATIVE_REGULATION_OF_ADENYLATE_CYCLASE_ACTIVATING_G_PROTEIN_COUPLED_RECEPTOR_SIGNALING_PATHWAY	5			0.0368561	0.0761362				k1	K1	FUMA		10	-
GO_POSITIVE_REGULATION_OF_ATP_BIOSYNTHETIC_PROCESS	5			0.0368561	0.0761362				k1	K1	FUMA		10	-
GO_CAVEOLIN_MEDIATED_ENDOCYTOSIS	5			0.0368561	0.0761362				k1	K1	FUMA		10	-
GO_AMINOACYL_TRNA_METABOLISM_INVOLVED_IN_TRANSLATIONAL_FIDELITY	5			0.0368561	0.0761362				k1	K1	FUMA		10	-
GO_REGULATION_OF_ENDOCYTIC_RECYCLING	5			0.0368561	0.0761362				k1	K1	FUMA		10	-
GO_DESMOSOME_ORGANIZATION	5			0.0368561	0.0761362				k1	K1	FUMA		10	-
GO_POSITIVE_REGULATION_OF_ENDOPLASMIC_RETICULUM_STRESS_INDUCED_INTRINSIC_APOPTOTIC_SIGNALING_PATHWAY	5			0.0368561	0.0761362				k1	K1	FUMA		10	-
GO_XENOPHAGY	5			0.0368561	0.0761362				k1	K1	FUMA		10	-
GO_CYTOSKELETAL_ANCHORING_AT_PLASMA_MEMBRANE	5			0.0368561	0.0761362				k1	K1	FUMA		10	-
GO_POSITIVE_REGULATION_OF_VASCULAR_PERMEABILITY	5			0.0368561	0.0761362				k1	K1	FUMA		10	-
GO_POSITIVE_REGULATION_OF_FATTY_ACID_BETA_OXIDATION	5			0.0368561	0.0761362				k1	K1	FUMA		10	-
GO_ADENYLATE_CYCLASE_ACTIVATING_DOPAMINE_RECEPTOR_SIGNALING_PATHWAY	5			0.0368561	0.0761362				k1	K1	FUMA		10	-
GO_POSITIVE_REGULATION_OF_HEAT_GENERATION	5			0.0368561	0.0761362				k1	K1	FUMA		10	-
GO_POSITIVE_REGULATION_OF_T_HELPER_1_TYPE_IMMUNE_RESPONSE	8			0.0376811	0.0776658				k1	K1	FUMA		20	-
GO_DEOXYRIBOSE_PHOSPHATE_CATABOLIC_PROCESS	8			0.0376811	0.0776658				k1	K1	FUMA		20	-
GO_REGULATION_OF_NUCLEAR_TRANSCRIBED_MRNA_CATABOLIC_PROCESS_DEADENYLATION_DEPENDENT_DECAY	8			0.0376811	0.0776658				k1	K1	FUMA		20	-
GO_POSITIVE_REGULATION_OF_AUTOPHAGY_OF_MITOCHONDRION	8			0.0376811	0.0776658				k1	K1	FUMA		20	-
GO_REGULATION_OF_DELAYED_RECTIFIER_POTASSIUM_CHANNEL_ACTIVITY	8			0.0376811	0.0776658				k1	K1	FUMA		20	-
GO_REGULATION_OF_INFLAMMATORY_RESPONSE_TO_ANTIGENIC_STIMULUS	8			0.0376811	0.0776658				k1	K1	FUMA		20	-
GO_ATRIAL_CARDIAC_MUSCLE_CELL_TO_AV_NODE_CELL_SIGNALING	8			0.0376811	0.0776658				k1	K1	FUMA		20	-
GO_NUCLEOTIDE_EXCISION_REPAIR_PREINCISION_COMPLEX_STABILIZATION	8			0.0376811	0.0776658				k1	K1	FUMA		20	-
GO_NEUROTRANSMITTER_BIOSYNTHETIC_PROCESS	27			0.0378519	0.077996				k1	K1	FUMA		94	-
GO_ACUTE_PHASE_RESPONSE	15			0.0384152	0.0791123				k1	K1	FUMA		46	-
GO_POSITIVE_REGULATION_OF_BIOMINERAL_TISSUE_DEVELOPMENT	15			0.0384152	0.0791123				k1	K1	FUMA		46	-
GO_CHROMATIN_ASSEMBLY_OR_DISASSEMBLY	48			0.0388632	0.0800125				k1	K1	FUMA		183	-
GO_CD4_POSITIVE_ALPHA_BETA_T_CELL_ACTIVATION	25			0.0388778	0.0800201				k1	K1	FUMA		86	-
GO_NATURAL_KILLER_CELL_ACTIVATION_INVOLVED_IN_IMMUNE_RESPONSE	11			0.0396679	0.0815323				k1	K1	FUMA		31	-
GO_AXIS_ELONGATION	11			0.0396679	0.0815323				k1	K1	FUMA		31	-
GO_CELL_DEATH_IN_RESPONSE_TO_HYDROGEN_PEROXIDE	11			0.0396679	0.0815323				k1	K1	FUMA		31	-
GO_REGULATION_OF_TYPE_I_INTERFERON_MEDIATED_SIGNALING_PATHWAY	11			0.0396679	0.0815323				k1	K1	FUMA		31	-
GO_CELL_FATE_COMMITMENT_INVOLVED_IN_FORMATION_OF_PRIMARY_GERM_LAYER	11			0.0396679	0.0815323				k1	K1	FUMA		31	-
GO_MOLTING_CYCLE	31			0.0397561	0.0816638				k1	K1	FUMA		111	-
GO_HOMOLOGOUS_CHROMOSOME_SEGREGATION	17			0.0398097	0.0816638				k1	K1	FUMA		54	-
GO_POSITIVE_REGULATION_OF_PROTEIN_TYROSINE_KINASE_ACTIVITY	17			0.0398097	0.0816638				k1	K1	FUMA		54	-
GO_MULTICELLULAR_ORGANISMAL_MOVEMENT	17			0.0398097	0.0816638				k1	K1	FUMA		54	-
GO_POSITIVE_REGULATION_OF_CALCIUM_ION_TRANSPORT_INTO_CYTOSOL	17			0.0398097	0.0816638				k1	K1	FUMA		54	-
GO_SYNCYTIUM_FORMATION	17			0.0398097	0.0816638				k1	K1	FUMA		54	-
GO_REGULATION_OF_CELL_AGING	17			0.0398097	0.0816638				k1	K1	FUMA		54	-
GO_POSITIVE_REGULATION_OF_BLOOD_CIRCULATION	21			0.0402257	0.0824941				k1	K1	FUMA		70	-
GO_CHROMOSOME_ORGANIZATION_INVOLVED_IN_MEIOTIC_CELL_CYCLE	19			0.040324	0.0826329				k1	K1	FUMA		62	-
GO_MATERNAL_PROCESS_INVOLVED_IN_FEMALE_PREGNANCY	19			0.040324	0.0826329				k1	K1	FUMA		62	-
GO_CELLULAR_RESPONSE_TO_VASCULAR_ENDOTHELIAL_GROWTH_FACTOR_STIMULUS	20			0.0403383	0.0826329				k1	K1	FUMA		66	-
GO_SENSORY_PERCEPTION_OF_TASTE	20			0.0403383	0.0826329				k1	K1	FUMA		66	-
GO_CYTOKINE_METABOLIC_PROCESS	30			0.0405417	0.0830264				k1	K1	FUMA		107	-
GO_POSITIVE_REGULATION_OF_PROTEIN_COMPLEX_DISASSEMBLY	12			0.0420409	0.0859052				k1	K1	FUMA		35	-
GO_POSITIVE_REGULATION_OF_BLOOD_PRESSURE	12			0.0420409	0.0859052				k1	K1	FUMA		35	-
GO_REGULATION_OF_COFACTOR_METABOLIC_PROCESS	12			0.0420409	0.0859052				k1	K1	FUMA		35	-
GO_RESPONSE_TO_INTERLEUKIN_4	12			0.0420409	0.0859052				k1	K1	FUMA		35	-
GO_POSITIVE_REGULATION_OF_VIRAL_GENOME_REPLICATION	12			0.0420409	0.0859052				k1	K1	FUMA		35	-
GO_REGULATION_OF_T_HELPER_CELL_DIFFERENTIATION	12			0.0420409	0.0859052				k1	K1	FUMA		35	-
GO_POSITIVE_REGULATION_OF_AMINE_TRANSPORT	12			0.0420409	0.0859052				k1	K1	FUMA		35	-
GO_RESPONSE_TO_FLUID_SHEAR_STRESS	12			0.0420409	0.0859052				k1	K1	FUMA		35	-
GO_RESPONSE_TO_CHEMOKINE	27			0.0428171	0.0872266				k1	K1	FUMA		95	-
GO_AMINE_BIOSYNTHETIC_PROCESS	9			0.0428182	0.0872266				k1	K1	FUMA		24	-
GO_RESPONSE_TO_LEAD_ION	9			0.0428182	0.0872266				k1	K1	FUMA		24	-
GO_B_CELL_APOPTOTIC_PROCESS	9			0.0428182	0.0872266				k1	K1	FUMA		24	-
GO_PYRIMIDINE_CONTAINING_COMPOUND_METABOLIC_PROCESS	9			0.0428182	0.0872266				k1	K1	FUMA		24	-
GO_ISOPRENOID_BIOSYNTHETIC_PROCESS	9			0.0428182	0.0872266				k1	K1	FUMA		24	-
GO_MICROVILLUS_ORGANIZATION	9			0.0428182	0.0872266				k1	K1	FUMA		24	-
GO_REGULATION_OF_BONE_DEVELOPMENT	9			0.0428182	0.0872266				k1	K1	FUMA		24	-
GO_SPINAL_CORD_PATTERNING	9			0.0428182	0.0872266				k1	K1	FUMA		24	-
GO_POLYOL_CATABOLIC_PROCESS	9			0.0428182	0.0872266				k1	K1	FUMA		24	-
GO_CERAMIDE_METABOLIC_PROCESS	9			0.0428182	0.0872266				k1	K1	FUMA		24	-
GO_STABILIZATION_OF_MEMBRANE_POTENTIAL	7			0.0434715	0.0880694				k1	K1	FUMA		17	-
GO_MESODERMAL_CELL_FATE_COMMITMENT	7			0.0434715	0.0880694				k1	K1	FUMA		17	-
GO_PSEUDOURIDINE_SYNTHESIS	7			0.0434715	0.0880694				k1	K1	FUMA		17	-
GO_REGULATION_OF_SKELETAL_MUSCLE_ADAPTATION	7			0.0434715	0.0880694				k1	K1	FUMA		17	-
GO_SULFATION	7			0.0434715	0.0880694				k1	K1	FUMA		17	-
GO_VOCALIZATION_BEHAVIOR	7			0.0434715	0.0880694				k1	K1	FUMA		17	-
GO_CHONDROCYTE_PROLIFERATION	7			0.0434715	0.0880694				k1	K1	FUMA		17	-
GO_REGULATION_OF_METALLOPEPTIDASE_ACTIVITY	7			0.0434715	0.0880694				k1	K1	FUMA		17	-
GO_REGULATION_OF_TRANSMISSION_OF_NERVE_IMPULSE	7			0.0434715	0.0880694				k1	K1	FUMA		17	-
GO_MAMMARY_GLAND_ALVEOLUS_DEVELOPMENT	7			0.0434715	0.0880694				k1	K1	FUMA		17	-
GO_MAINTENANCE_OF_CELL_POLARITY	7			0.0434715	0.0880694				k1	K1	FUMA		17	-
GO_POSITIVE_REGULATION_OF_SUPEROXIDE_ANION_GENERATION	7			0.0434715	0.0880694				k1	K1	FUMA		17	-
GO_CELLULAR_RESPONSE_TO_LEPTIN_STIMULUS	7			0.0434715	0.0880694				k1	K1	FUMA		17	-
GO_POSITIVE_REGULATION_OF_CALCIUM_ION_IMPORT	7			0.0434715	0.0880694				k1	K1	FUMA		17	-
GO_POSITIVE_REGULATION_OF_TRANSCRIPTION_OF_NOTCH_RECEPTOR_TARGET	7			0.0434715	0.0880694				k1	K1	FUMA		17	-
GO_VENTRICULAR_CARDIAC_MUSCLE_CELL_DIFFERENTIATION	7			0.0434715	0.0880694				k1	K1	FUMA		17	-
GO_POSITIVE_REGULATION_OF_SMOOTH_MUSCLE_CELL_APOPTOTIC_PROCESS	7			0.0434715	0.0880694				k1	K1	FUMA		17	-
GO_SULFATE_TRANSPORT	7			0.0434715	0.0880694				k1	K1	FUMA		17	-
GO_MAMMARY_GLAND_EPITHELIAL_CELL_DIFFERENTIATION	7			0.0434715	0.0880694				k1	K1	FUMA		17	-
GO_NEGATIVE_REGULATION_OF_BEHAVIOR	7			0.0434715	0.0880694				k1	K1	FUMA		17	-
GO_REGULATION_OF_GLYCOPROTEIN_BIOSYNTHETIC_PROCESS	13			0.0438182	0.0886252				k1	K1	FUMA		39	-
GO_POSITIVE_REGULATION_OF_T_CELL_MEDIATED_IMMUNITY	13			0.0438182	0.0886252				k1	K1	FUMA		39	-
GO_NEGATIVE_REGULATION_OF_DNA_REPLICATION	13			0.0438182	0.0886252				k1	K1	FUMA		39	-
GO_POSITIVE_REGULATION_OF_NEUROTRANSMITTER_TRANSPORT	13			0.0438182	0.0886252				k1	K1	FUMA		39	-
GO_NEUROTROPHIN_SIGNALING_PATHWAY	13			0.0438182	0.0886252				k1	K1	FUMA		39	-
GO_ACTIVATION_OF_ADENYLATE_CYCLASE_ACTIVITY	13			0.0438182	0.0886252				k1	K1	FUMA		39	-
GO_PHAGOCYTOSIS	82			0.0440489	0.0890672				k1	K1	FUMA		334	-
GO_NEUTROPHIL_MIGRATION	31			0.0444537	0.089861				k1	K1	FUMA		112	-
GO_POSITIVE_REGULATION_OF_OSSIFICATION	24			0.044846	0.0906291				k1	K1	FUMA		83	-
GO_FIBROBLAST_MIGRATION	14			0.0451123	0.0911172				k1	K1	FUMA		43	-
GO_NEGATIVE_REGULATION_OF_DNA_RECOMBINATION	14			0.0451123	0.0911172				k1	K1	FUMA		43	-
GO_POSITIVE_REGULATION_OF_TUMOR_NECROSIS_FACTOR_SUPERFAMILY_CYTOKINE_PRODUCTION	23			0.0454291	0.0917066				k1	K1	FUMA		79	-
GO_REGULATION_OF_CYTOKINE_PRODUCTION_INVOLVED_IN_IMMUNE_RESPONSE	23			0.0454291	0.0917066				k1	K1	FUMA		79	-
GO_CALCINEURIN_MEDIATED_SIGNALING	15			0.0460134	0.0927334				k1	K1	FUMA		47	-
GO_HISTONE_H3_K9_MODIFICATION	15			0.0460134	0.0927334				k1	K1	FUMA		47	-
GO_REGULATION_OF_CD4_POSITIVE_ALPHA_BETA_T_CELL_DIFFERENTIATION	15			0.0460134	0.0927334				k1	K1	FUMA		47	-
GO_BONE_GROWTH	15			0.0460134	0.0927334				k1	K1	FUMA		47	-
GO_NEGATIVE_REGULATION_OF_MUSCLE_CELL_APOPTOTIC_PROCESS	15			0.0460134	0.0927334				k1	K1	FUMA		47	-
GO_RESPONSE_TO_INTERLEUKIN_6	15			0.0460134	0.0927334				k1	K1	FUMA		47	-
GO_DETOXIFICATION	34			0.0461735	0.0930305				k1	K1	FUMA		125	-
GO_RIBOSOMAL_LARGE_SUBUNIT_BIOGENESIS	21			0.0463835	0.093428				k1	K1	FUMA		71	-
GO_REGULATION_OF_UBIQUITIN_PROTEIN_TRANSFERASE_ACTIVITY	16			0.0465939	0.0937185				k1	K1	FUMA		51	-
GO_MRNA_SPLICE_SITE_SELECTION	16			0.0465939	0.0937185				k1	K1	FUMA		51	-
GO_REGULATION_OF_DNA_DEPENDENT_DNA_REPLICATION	16			0.0465939	0.0937185				k1	K1	FUMA		51	-
GO_EMBRYONIC_HINDLIMB_MORPHOGENESIS	10			0.0466807	0.0937185				k1	K1	FUMA		28	-
GO_MODULATION_OF_TRANSCRIPTION_IN_OTHER_ORGANISM_INVOLVED_IN_SYMBIOTIC_INTERACTION	10			0.0466807	0.0937185				k1	K1	FUMA		28	-
GO_POSITIVE_REGULATION_OF_LEUKOCYTE_APOPTOTIC_PROCESS	10			0.0466807	0.0937185				k1	K1	FUMA		28	-
GO_POSITIVE_REGULATION_OF_LAMELLIPODIUM_ORGANIZATION	10			0.0466807	0.0937185				k1	K1	FUMA		28	-
GO_T_HELPER_17_TYPE_IMMUNE_RESPONSE	10			0.0466807	0.0937185				k1	K1	FUMA		28	-
GO_EPITHELIAL_STRUCTURE_MAINTENANCE	10			0.0466807	0.0937185				k1	K1	FUMA		28	-
GO_NEGATIVE_REGULATION_OF_REACTIVE_OXYGEN_SPECIES_METABOLIC_PROCESS	10			0.0466807	0.0937185				k1	K1	FUMA		28	-
GO_PROTEIN_KINASE_C_ACTIVATING_G_PROTEIN_COUPLED_RECEPTOR_SIGNALING_PATHWAY	10			0.0466807	0.0937185				k1	K1	FUMA		28	-
GO_REGULATION_OF_ACTIN_NUCLEATION	10			0.0466807	0.0937185				k1	K1	FUMA		28	-
GO_POSITIVE_REGULATION_OF_CARDIAC_MUSCLE_TISSUE_DEVELOPMENT	18			0.0470152	0.0943642				k1	K1	FUMA		59	-
GO_REGULATION_OF_SYNAPTIC_TRANSMISSION_GABAERGIC	11			0.0495425	0.0990242				k1	K1	FUMA		32	-
GO_MAMMARY_GLAND_DUCT_MORPHOGENESIS	11			0.0495425	0.0990242				k1	K1	FUMA		32	-
GO_CELLULAR_RESPONSE_TO_VITAMIN	11			0.0495425	0.0990242				k1	K1	FUMA		32	-
GO_MYD88_INDEPENDENT_TOLL_LIKE_RECEPTOR_SIGNALING_PATHWAY	11			0.0495425	0.0990242				k1	K1	FUMA		32	-
GO_POSITIVE_REGULATION_OF_BMP_SIGNALING_PATHWAY	11			0.0495425	0.0990242				k1	K1	FUMA		32	-
GO_NEGATIVE_REGULATION_OF_SIGNAL_TRANSDUCTION_BY_P53_CLASS_MEDIATOR	11			0.0495425	0.0990242				k1	K1	FUMA		32	-
GO_POSITIVE_REGULATION_OF_MRNA_PROCESSING	11			0.0495425	0.0990242				k1	K1	FUMA		32	-
GO_MITOTIC_CELL_CYCLE_ARREST	6			0.049822	0.0990242				k1	K1	FUMA		14	-
GO_GOLGI_LOCALIZATION	6			0.049822	0.0990242				k1	K1	FUMA		14	-
GO_ANGIOTENSIN_ACTIVATED_SIGNALING_PATHWAY	6			0.049822	0.0990242				k1	K1	FUMA		14	-
GO_ESTABLISHMENT_OF_EPITHELIAL_CELL_APICAL_BASAL_POLARITY	6			0.049822	0.0990242				k1	K1	FUMA		14	-
GO_REGULATION_OF_SHORT_TERM_NEURONAL_SYNAPTIC_PLASTICITY	6			0.049822	0.0990242				k1	K1	FUMA		14	-
GO_REGULATION_OF_NATURAL_KILLER_CELL_DIFFERENTIATION	6			0.049822	0.0990242				k1	K1	FUMA		14	-
GO_MYELIN_MAINTENANCE	6			0.049822	0.0990242				k1	K1	FUMA		14	-
GO_SEQUESTERING_OF_TRIGLYCERIDE	6			0.049822	0.0990242				k1	K1	FUMA		14	-
GO_REGULATION_OF_PEROXISOME_PROLIFERATOR_ACTIVATED_RECEPTOR_SIGNALING_PATHWAY	6			0.049822	0.0990242				k1	K1	FUMA		14	-
GO_DICARBOXYLIC_ACID_CATABOLIC_PROCESS	6			0.049822	0.0990242				k1	K1	FUMA		14	-
GO_MESODERMAL_CELL_FATE_SPECIFICATION	6			0.049822	0.0990242				k1	K1	FUMA		14	-
GO_ADULT_HEART_DEVELOPMENT	6			0.049822	0.0990242				k1	K1	FUMA		14	-
GO_LENS_FIBER_CELL_DEVELOPMENT	6			0.049822	0.0990242				k1	K1	FUMA		14	-
GO_GLIAL_CELL_FATE_COMMITMENT	6			0.049822	0.0990242				k1	K1	FUMA		14	-
GO_STEROID_ESTERIFICATION	6			0.049822	0.0990242				k1	K1	FUMA		14	-
GO_GANGLION_DEVELOPMENT	6			0.049822	0.0990242				k1	K1	FUMA		14	-
GO_FORMATION_OF_CYTOPLASMIC_TRANSLATION_INITIATION_COMPLEX	6			0.049822	0.0990242				k1	K1	FUMA		14	-
GO_SPINAL_CORD_ASSOCIATION_NEURON_DIFFERENTIATION	6			0.049822	0.0990242				k1	K1	FUMA		14	-
GO_NEGATIVE_REGULATION_OF_AMYLOID_PRECURSOR_PROTEIN_CATABOLIC_PROCESS	6			0.049822	0.0990242				k1	K1	FUMA		14	-
GO_REGULATION_OF_RIBOSOME_BIOGENESIS	6			0.049822	0.0990242				k1	K1	FUMA		14	-
GO_REGULATION_OF_AUTOPHAGY_OF_MITOCHONDRION_IN_RESPONSE_TO_MITOCHONDRIAL_DEPOLARIZATION	6			0.049822	0.0990242				k1	K1	FUMA		14	-
GO_PARENTAL_BEHAVIOR	6			0.049822	0.0990242				k1	K1	FUMA		14	-
GO_CENTRIOLE_CENTRIOLE_COHESION	6			0.049822	0.0990242				k1	K1	FUMA		14	-
GO_POSITIVE_REGULATION_OF_RENAL_SODIUM_EXCRETION	6			0.049822	0.0990242				k1	K1	FUMA		14	-
GO_ACTIVATION_OF_CYSTEINE_TYPE_ENDOPEPTIDASE_ACTIVITY	6			0.049822	0.0990242				k1	K1	FUMA		14	-
GO_GTP_METABOLIC_PROCESS	6			0.049822	0.0990242				k1	K1	FUMA		14	-
GO_RESPONSE_TO_INTERLEUKIN_15	6			0.049822	0.0990242				k1	K1	FUMA		14	-
GO_POSITIVE_REGULATION_OF_MICROGLIAL_CELL_ACTIVATION	6			0.049822	0.0990242				k1	K1	FUMA		14	-
GO_NEGATIVE_REGULATION_OF_ASTROCYTE_DIFFERENTIATION	6			0.049822	0.0990242				k1	K1	FUMA		14	-
GO_MOLTING_CYCLE_PROCESS	25			0.0500577	0.099133				k1	K1	FUMA		88	-
GO_SPERMATID_NUCLEUS_DIFFERENTIATION	8			0.0501869	0.099133				k1	K1	FUMA		21	-
GO_NEGATIVE_REGULATION_OF_NEURAL_PRECURSOR_CELL_PROLIFERATION	8			0.0501869	0.099133				k1	K1	FUMA		21	-
GO_SMOOTH_MUSCLE_TISSUE_DEVELOPMENT	8			0.0501869	0.099133				k1	K1	FUMA		21	-
GO_REGULATION_OF_DOUBLE_STRAND_BREAK_REPAIR_VIA_NONHOMOLOGOUS_END_JOINING	8			0.0501869	0.099133				k1	K1	FUMA		21	-
GO_CATECHOLAMINE_BIOSYNTHETIC_PROCESS	8			0.0501869	0.099133				k1	K1	FUMA		21	-
GO_NEGATIVE_REGULATION_OF_LIPID_CATABOLIC_PROCESS	8			0.0501869	0.099133				k1	K1	FUMA		21	-
GO_CHROMATIN_DISASSEMBLY	8			0.0501869	0.099133				k1	K1	FUMA		21	-
GO_PHASIC_SMOOTH_MUSCLE_CONTRACTION	8			0.0501869	0.099133				k1	K1	FUMA		21	-
GO_THYMIC_T_CELL_SELECTION	8			0.0501869	0.099133				k1	K1	FUMA		21	-
GO_MITOPHAGY	8			0.0501869	0.099133				k1	K1	FUMA		21	-
GO_DNA_STRAND_ELONGATION	8			0.0501869	0.099133				k1	K1	FUMA		21	-
GO_ACETYL_COA_BIOSYNTHETIC_PROCESS	8			0.0501869	0.099133				k1	K1	FUMA		21	-
GO_NUCLEOTIDE_EXCISION_REPAIR_DNA_DUPLEX_UNWINDING	8			0.0501869	0.099133				k1	K1	FUMA		21	-
GO_REGULATION_OF_SUPEROXIDE_ANION_GENERATION	8			0.0501869	0.099133				k1	K1	FUMA		21	-
GO_MITOTIC_G2_DNA_DAMAGE_CHECKPOINT	8			0.0501869	0.099133				k1	K1	FUMA		21	-
GO_CELLULAR_RESPONSE_TO_LOW_DENSITY_LIPOPROTEIN_PARTICLE_STIMULUS	8			0.0501869	0.099133				k1	K1	FUMA		21	-
GO_REGULATION_OF_MONOCYTE_DIFFERENTIATION	8			0.0501869	0.099133				k1	K1	FUMA		21	-
GO_AZOLE_TRANSPORT	8			0.0501869	0.099133				k1	K1	FUMA		21	-
GO_BASEMENT_MEMBRANE_ORGANIZATION	8			0.0501869	0.099133				k1	K1	FUMA		21	-
GO_BONE_MATURATION	8			0.0501869	0.099133				k1	K1	FUMA		21	-
GO_REGULATION_OF_CELL_GROWTH_INVOLVED_IN_CARDIAC_MUSCLE_CELL_DEVELOPMENT	8			0.0501869	0.099133				k1	K1	FUMA		21	-
GO_ANGIOGENESIS_INVOLVED_IN_WOUND_HEALING	8			0.0501869	0.099133				k1	K1	FUMA		21	-
GO_REGULATION_OF_LEUKOCYTE_CHEMOTAXIS	30			0.0506971	0.100114				k1	K1	FUMA		109	-
GO_TYPE_2_IMMUNE_RESPONSE	12			0.0516182	0.10166				k1	K1	FUMA		36	-
GO_VITAMIN_TRANSPORT	12			0.0516182	0.10166				k1	K1	FUMA		36	-
GO_PHOTOTRANSDUCTION_VISIBLE_LIGHT	12			0.0516182	0.10166				k1	K1	FUMA		36	-
GO_GROWTH_PLATE_CARTILAGE_DEVELOPMENT	12			0.0516182	0.10166				k1	K1	FUMA		36	-
GO_REGULATION_OF_CALCINEURIN_MEDIATED_SIGNALING	12			0.0516182	0.10166				k1	K1	FUMA		36	-
GO_PEPTIDYL_TYROSINE_AUTOPHOSPHORYLATION	12			0.0516182	0.10166				k1	K1	FUMA		36	-
GO_SKELETAL_MUSCLE_TISSUE_REGENERATION	12			0.0516182	0.10166				k1	K1	FUMA		36	-
GO_REGULATION_OF_VOLTAGE_GATED_CALCIUM_CHANNEL_ACTIVITY	12			0.0516182	0.10166				k1	K1	FUMA		36	-
GO_NUCLEAR_TRANSCRIBED_MRNA_POLY_A_TAIL_SHORTENING	12			0.0516182	0.10166				k1	K1	FUMA		36	-
GO_TRANSFORMING_GROWTH_FACTOR_BETA_PRODUCTION	12			0.0516182	0.10166				k1	K1	FUMA		36	-
GO_VASCULOGENESIS	22			0.0524985	0.103366				k1	K1	FUMA		76	-
GO_NEGATIVE_REGULATION_OF_EPITHELIAL_CELL_MIGRATION	28			0.0530067	0.104247				k1	K1	FUMA		101	-
GO_CELLULAR_HORMONE_METABOLIC_PROCESS	28			0.0530067	0.104247				k1	K1	FUMA		101	-
GO_REGULATION_OF_MAST_CELL_ACTIVATION	13			0.0530737	0.104247				k1	K1	FUMA		40	-
GO_C21_STEROID_HORMONE_METABOLIC_PROCESS	13			0.0530737	0.104247				k1	K1	FUMA		40	-
GO_UNSATURATED_FATTY_ACID_BIOSYNTHETIC_PROCESS	13			0.0530737	0.104247				k1	K1	FUMA		40	-
GO_RESPONSE_TO_ELECTRICAL_STIMULUS	13			0.0530737	0.104247				k1	K1	FUMA		40	-
GO_POSITIVE_REGULATION_OF_RELEASE_OF_SEQUESTERED_CALCIUM_ION_INTO_CYTOSOL	13			0.0530737	0.104247				k1	K1	FUMA		40	-
GO_ASTROCYTE_DEVELOPMENT	13			0.0530737	0.104247				k1	K1	FUMA		40	-
GO_NEURAL_TUBE_PATTERNING	13			0.0530737	0.104247				k1	K1	FUMA		40	-
GO_POSITIVE_REGULATION_OF_RESPONSE_TO_WOUNDING	20			0.0537997	0.105645				k1	K1	FUMA		68	-
GO_SENSORY_PERCEPTION_OF_BITTER_TASTE	14			0.0540372	0.106026				k1	K1	FUMA		44	-
GO_SYNAPSIS	14			0.0540372	0.106026				k1	K1	FUMA		44	-
GO_RESPONSE_TO_AMYLOID_BETA	14			0.0540372	0.106026				k1	K1	FUMA		44	-
GO_NEGATIVE_REGULATION_OF_INTRACELLULAR_TRANSPORT	19			0.0542995	0.106484				k1	K1	FUMA		64	-
GO_RESPIRATORY_GASEOUS_EXCHANGE	19			0.0542995	0.106484				k1	K1	FUMA		64	-
GO_T_CELL_SELECTION	15			0.0546082	0.107003				k1	K1	FUMA		48	-
GO_CALCIUM_DEPENDENT_CELL_CELL_ADHESION_VIA_PLASMA_MEMBRANE_CELL_ADHESION_MOLECULES	15			0.0546082	0.107003				k1	K1	FUMA		48	-
GO_NEGATIVE_REGULATION_OF_CATION_CHANNEL_ACTIVITY	15			0.0546082	0.107003				k1	K1	FUMA		48	-
GO_CELLULAR_DEFENSE_RESPONSE	16			0.0548644	0.107368				k1	K1	FUMA		52	-
GO_PRODUCTION_OF_SMALL_RNA_INVOLVED_IN_GENE_SILENCING_BY_RNA	16			0.0548644	0.107368				k1	K1	FUMA		52	-
GO_MRNA_CIS_SPLICING_VIA_SPLICEOSOME	16			0.0548644	0.107368				k1	K1	FUMA		52	-
GO_NEGATIVE_REGULATION_OF_SMALL_GTPASE_MEDIATED_SIGNAL_TRANSDUCTION	17			0.0548673	0.107368				k1	K1	FUMA		56	-
GO_REGULATION_OF_TUMOR_NECROSIS_FACTOR_MEDIATED_SIGNALING_PATHWAY	17			0.0548673	0.107368				k1	K1	FUMA		56	-
GO_POSITIVE_REGULATION_OF_LEUKOCYTE_PROLIFERATION	35			0.0549614	0.107499				k1	K1	FUMA		131	-
GO_AMINO_ACID_IMPORT	9			0.0550514	0.107499				k1	K1	FUMA		25	-
GO_POSITIVE_REGULATION_OF_COLLAGEN_BIOSYNTHETIC_PROCESS	9			0.0550514	0.107499				k1	K1	FUMA		25	-
GO_METHYLATION_DEPENDENT_CHROMATIN_SILENCING	9			0.0550514	0.107499				k1	K1	FUMA		25	-
GO_REGULATION_OF_MACROPHAGE_CHEMOTAXIS	9			0.0550514	0.107499				k1	K1	FUMA		25	-
GO_PYRUVATE_METABOLIC_PROCESS	9			0.0550514	0.107499				k1	K1	FUMA		25	-
GO_POSITIVE_REGULATION_OF_HEART_RATE	9			0.0550514	0.107499				k1	K1	FUMA		25	-
GO_MATURE_B_CELL_DIFFERENTIATION	9			0.0550514	0.107499				k1	K1	FUMA		25	-
GO_MEGAKARYOCYTE_DIFFERENTIATION	26			0.0553093	0.107946				k1	K1	FUMA		93	-
GO_B_CELL_PROLIFERATION	26			0.0553093	0.107946				k1	K1	FUMA		93	-
GO_OLIGOPEPTIDE_TRANSPORT	5			0.0563489	0.108676				k1	K1	FUMA		11	-
GO_BLOOD_VESSEL_ENDOTHELIAL_CELL_DIFFERENTIATION	5			0.0563489	0.108676				k1	K1	FUMA		11	-
GO_POSITIVE_REGULATION_OF_T_CELL_DIFFERENTIATION_IN_THYMUS	5			0.0563489	0.108676				k1	K1	FUMA		11	-
GO_NEGATIVE_REGULATION_OF_TYPE_I_INTERFERON_MEDIATED_SIGNALING_PATHWAY	5			0.0563489	0.108676				k1	K1	FUMA		11	-
GO_CYTOPLASMIC_TRANSLATIONAL_ELONGATION	5			0.0563489	0.108676				k1	K1	FUMA		11	-
GO_POSITIVE_REGULATION_OF_INTRACELLULAR_ESTROGEN_RECEPTOR_SIGNALING_PATHWAY	5			0.0563489	0.108676				k1	K1	FUMA		11	-
GO_EPITHELIAL_CELL_PROLIFERATION_INVOLVED_IN_PROSTATE_GLAND_DEVELOPMENT	5			0.0563489	0.108676				k1	K1	FUMA		11	-
GO_CELL_FATE_SPECIFICATION_INVOLVED_IN_PATTERN_SPECIFICATION	5			0.0563489	0.108676				k1	K1	FUMA		11	-
GO_POSITIVE_REGULATION_OF_AUTOPHAGOSOME_ASSEMBLY	5			0.0563489	0.108676				k1	K1	FUMA		11	-
GO_REGULATION_OF_TYPE_B_PANCREATIC_CELL_PROLIFERATION	5			0.0563489	0.108676				k1	K1	FUMA		11	-
GO_FATTY_ACID_BETA_OXIDATION_USING_ACYL_COA_DEHYDROGENASE	5			0.0563489	0.108676				k1	K1	FUMA		11	-
GO_REGULATION_OF_T_HELPER_2_CELL_DIFFERENTIATION	5			0.0563489	0.108676				k1	K1	FUMA		11	-
GO_REGULATION_OF_CHOLESTEROL_ESTERIFICATION	5			0.0563489	0.108676				k1	K1	FUMA		11	-
GO_PYROPTOSIS	5			0.0563489	0.108676				k1	K1	FUMA		11	-
GO_REGULATION_OF_APOPTOTIC_PROCESS_INVOLVED_IN_MORPHOGENESIS	5			0.0563489	0.108676				k1	K1	FUMA		11	-
GO_GTP_BIOSYNTHETIC_PROCESS	5			0.0563489	0.108676				k1	K1	FUMA		11	-
GO_PRESYNAPTIC_MEMBRANE_ORGANIZATION	5			0.0563489	0.108676				k1	K1	FUMA		11	-
GO_POSITIVE_REGULATION_OF_GLOMERULUS_DEVELOPMENT	5			0.0563489	0.108676				k1	K1	FUMA		11	-
GO_RESPONSE_TO_FUNGICIDE	5			0.0563489	0.108676				k1	K1	FUMA		11	-
GO_VIRAL_LATENCY	5			0.0563489	0.108676				k1	K1	FUMA		11	-
GO_TUBULIN_DEACETYLATION	5			0.0563489	0.108676				k1	K1	FUMA		11	-
GO_CARDIOBLAST_PROLIFERATION	5			0.0563489	0.108676				k1	K1	FUMA		11	-
GO_REGULATION_OF_NEUTROPHIL_ACTIVATION	5			0.0563489	0.108676				k1	K1	FUMA		11	-
GO_LIMB_BUD_FORMATION	5			0.0563489	0.108676				k1	K1	FUMA		11	-
GO_DNA_INTEGRATION	5			0.0563489	0.108676				k1	K1	FUMA		11	-
GO_MACROPHAGE_APOPTOTIC_PROCESS	5			0.0563489	0.108676				k1	K1	FUMA		11	-
GO_SRP_DEPENDENT_COTRANSLATIONAL_PROTEIN_TARGETING_TO_MEMBRANE_TRANSLOCATION	5			0.0563489	0.108676				k1	K1	FUMA		11	-
GO_TRICARBOXYLIC_ACID_METABOLIC_PROCESS	5			0.0563489	0.108676				k1	K1	FUMA		11	-
GO_ENDOSOME_TO_PLASMA_MEMBRANE_PROTEIN_TRANSPORT	5			0.0563489	0.108676				k1	K1	FUMA		11	-
GO_POSITIVE_REGULATION_OF_GLIAL_CELL_MIGRATION	5			0.0563489	0.108676				k1	K1	FUMA		11	-
GO_NUCLEOTIDE_BINDING_OLIGOMERIZATION_DOMAIN_CONTAINING_2_SIGNALING_PATHWAY	5			0.0563489	0.108676				k1	K1	FUMA		11	-
GO_INTERLEUKIN_27_MEDIATED_SIGNALING_PATHWAY	5			0.0563489	0.108676				k1	K1	FUMA		11	-
GO_POSITIVE_REGULATION_OF_PHOSPHOLIPID_BIOSYNTHETIC_PROCESS	5			0.0563489	0.108676				k1	K1	FUMA		11	-
GO_GLYCOSIDE_METABOLIC_PROCESS	5			0.0563489	0.108676				k1	K1	FUMA		11	-
GO_CERAMIDE_TRANSPORT	5			0.0563489	0.108676				k1	K1	FUMA		11	-
GO_NEGATIVE_REGULATION_OF_TELOMERASE_ACTIVITY	5			0.0563489	0.108676				k1	K1	FUMA		11	-
GO_VITAMIN_D_BIOSYNTHETIC_PROCESS	5			0.0563489	0.108676				k1	K1	FUMA		11	-
GO_POSITIVE_REGULATION_OF_COLLATERAL_SPROUTING	5			0.0563489	0.108676				k1	K1	FUMA		11	-
GO_TRACHEA_MORPHOGENESIS	5			0.0563489	0.108676				k1	K1	FUMA		11	-
GO_REGULATION_OF_PINOCYTOSIS	5			0.0563489	0.108676				k1	K1	FUMA		11	-
GO_CALCIUM_IMPORT_INTO_THE_MITOCHONDRION	5			0.0563489	0.108676				k1	K1	FUMA		11	-
GO_GLUCOSE_6_PHOSPHATE_METABOLIC_PROCESS	5			0.0563489	0.108676				k1	K1	FUMA		11	-
GO_CATECHOLAMINE_UPTAKE_INVOLVED_IN_SYNAPTIC_TRANSMISSION	5			0.0563489	0.108676				k1	K1	FUMA		11	-
GO_PEPTIDYL_ARGININE_N_METHYLATION	5			0.0563489	0.108676				k1	K1	FUMA		11	-
GO_POSITIVE_REGULATION_OF_CENTROSOME_CYCLE	5			0.0563489	0.108676				k1	K1	FUMA		11	-
GO_FC_EPSILON_RECEPTOR_SIGNALING_PATHWAY	43			0.0577121	0.111276				k1	K1	FUMA		166	-
GO_POSITIVE_REGULATION_OF_CELL_CYCLE_PHASE_TRANSITION	29			0.0577925	0.111402				k1	K1	FUMA		106	-
GO_REGULATION_OF_MICROTUBULE_DEPOLYMERIZATION	10			0.0585257	0.112638				k1	K1	FUMA		29	-
GO_POTASSIUM_ION_HOMEOSTASIS	10			0.0585257	0.112638				k1	K1	FUMA		29	-
GO_POSITIVE_REGULATION_OF_MICROTUBULE_POLYMERIZATION_OR_DEPOLYMERIZATION	10			0.0585257	0.112638				k1	K1	FUMA		29	-
GO_REGULATION_OF_TRANSCRIPTION_INVOLVED_IN_G1_S_TRANSITION_OF_MITOTIC_CELL_CYCLE	10			0.0585257	0.112638				k1	K1	FUMA		29	-
GO_SYNAPTIC_TRANSMISSION_CHOLINERGIC	10			0.0585257	0.112638				k1	K1	FUMA		29	-
GO_NEGATIVE_REGULATION_OF_SMOOTHENED_SIGNALING_PATHWAY	10			0.0585257	0.112638				k1	K1	FUMA		29	-
GO_ACTIVATION_OF_PROTEIN_KINASE_A_ACTIVITY	7			0.0588498	0.112877				k1	K1	FUMA		18	-
GO_POSITIVE_REGULATION_OF_PROTEIN_LOCALIZATION_TO_CELL_SURFACE	7			0.0588498	0.112877				k1	K1	FUMA		18	-
GO_T_HELPER_1_CELL_DIFFERENTIATION	7			0.0588498	0.112877				k1	K1	FUMA		18	-
GO_MUSCLE_CELL_FATE_COMMITMENT	7			0.0588498	0.112877				k1	K1	FUMA		18	-
GO_CELLULAR_RESPONSE_TO_ARSENIC_CONTAINING_SUBSTANCE	7			0.0588498	0.112877				k1	K1	FUMA		18	-
GO_3_UTR_MEDIATED_MRNA_STABILIZATION	7			0.0588498	0.112877				k1	K1	FUMA		18	-
GO_REGULATION_OF_EXIT_FROM_MITOSIS	7			0.0588498	0.112877				k1	K1	FUMA		18	-
GO_POSITIVE_REGULATION_OF_GLYCOGEN_METABOLIC_PROCESS	7			0.0588498	0.112877				k1	K1	FUMA		18	-
GO_INTESTINAL_EPITHELIAL_CELL_DIFFERENTIATION	7			0.0588498	0.112877				k1	K1	FUMA		18	-
GO_NEGATIVE_REGULATION_OF_ADENYLATE_CYCLASE_ACTIVITY	7			0.0588498	0.112877				k1	K1	FUMA		18	-
GO_POSITIVE_REGULATION_OF_ACTIN_CYTOSKELETON_REORGANIZATION	7			0.0588498	0.112877				k1	K1	FUMA		18	-
GO_ESTABLISHMENT_OF_PROTEIN_LOCALIZATION_TO_TELOMERE	7			0.0588498	0.112877				k1	K1	FUMA		18	-
GO_RESPONSE_TO_HYDROPEROXIDE	7			0.0588498	0.112877				k1	K1	FUMA		18	-
GO_CELL_RECOGNITION	50			0.0599257	0.114774				k1	K1	FUMA		197	-
GO_REGULATION_OF_RENAL_SYSTEM_PROCESS	11			0.0609493	0.114774				k1	K1	FUMA		33	-
GO_PROTEIN_K63_LINKED_DEUBIQUITINATION	11			0.0609493	0.114774				k1	K1	FUMA		33	-
GO_PEPTIDE_HORMONE_PROCESSING	11			0.0609493	0.114774				k1	K1	FUMA		33	-
GO_EMBRYONIC_DIGESTIVE_TRACT_DEVELOPMENT	11			0.0609493	0.114774				k1	K1	FUMA		33	-
GO_POSITIVE_REGULATION_OF_UBIQUITIN_PROTEIN_TRANSFERASE_ACTIVITY	11			0.0609493	0.114774				k1	K1	FUMA		33	-
GO_REGULATION_OF_AMINO_ACID_TRANSPORT	11			0.0609493	0.114774				k1	K1	FUMA		33	-
GO_REGULATION_OF_DEFENSE_RESPONSE_TO_VIRUS	20			0.0616004	0.114774				k1	K1	FUMA		69	-
GO_POSITIVE_REGULATION_OF_CALCIUM_ION_TRANSMEMBRANE_TRANSPORT	20			0.0616004	0.114774				k1	K1	FUMA		69	-
GO_NEGATIVE_REGULATION_OF_PROTEIN_POLYMERIZATION	20			0.0616004	0.114774				k1	K1	FUMA		69	-
GO_INTERLEUKIN_8_PRODUCTION	20			0.0616004	0.114774				k1	K1	FUMA		69	-
GO_CHROMATIN_SILENCING_AT_TELOMERE	4			0.0618703	0.114774				k1	K1	FUMA		8	-
GO_TRANS_SYNAPTIC_SIGNALING_BY_LIPID	4			0.0618703	0.114774				k1	K1	FUMA		8	-
GO_FOLIC_ACID_TRANSPORT	4			0.0618703	0.114774				k1	K1	FUMA		8	-
GO_REGULATION_OF_TOLL_LIKE_RECEPTOR_9_SIGNALING_PATHWAY	4			0.0618703	0.114774				k1	K1	FUMA		8	-
GO_NEGATIVE_REGULATION_OF_TOLL_LIKE_RECEPTOR_4_SIGNALING_PATHWAY	4			0.0618703	0.114774				k1	K1	FUMA		8	-
GO_REGULATION_OF_MAINTENANCE_OF_SISTER_CHROMATID_COHESION	4			0.0618703	0.114774				k1	K1	FUMA		8	-
GO_TETRAPYRROLE_CATABOLIC_PROCESS	4			0.0618703	0.114774				k1	K1	FUMA		8	-
GO_PHOSPHATIDYLCHOLINE_CATABOLIC_PROCESS	4			0.0618703	0.114774				k1	K1	FUMA		8	-
GO_AGGRESSIVE_BEHAVIOR	4			0.0618703	0.114774				k1	K1	FUMA		8	-
GO_AMPA_GLUTAMATE_RECEPTOR_CLUSTERING	4			0.0618703	0.114774				k1	K1	FUMA		8	-
GO_PEPTIDYL_PROLINE_HYDROXYLATION_TO_4_HYDROXY_L_PROLINE	4			0.0618703	0.114774				k1	K1	FUMA		8	-
GO_TRACHEA_CARTILAGE_DEVELOPMENT	4			0.0618703	0.114774				k1	K1	FUMA		8	-
GO_PYRIMIDINE_NUCLEOBASE_BIOSYNTHETIC_PROCESS	4			0.0618703	0.114774				k1	K1	FUMA		8	-
GO_POSITIVE_REGULATION_OF_SPHINGOLIPID_BIOSYNTHETIC_PROCESS	4			0.0618703	0.114774				k1	K1	FUMA		8	-
GO_REGULATION_OF_MESENCHYMAL_TO_EPITHELIAL_TRANSITION_INVOLVED_IN_METANEPHROS_MORPHOGENESIS	4			0.0618703	0.114774				k1	K1	FUMA		8	-
GO_POSITIVE_REGULATION_OF_INTEGRIN_ACTIVATION	4			0.0618703	0.114774				k1	K1	FUMA		8	-
GO_NEGATIVE_REGULATION_OF_COFACTOR_METABOLIC_PROCESS	4			0.0618703	0.114774				k1	K1	FUMA		8	-
GO_POSITIVE_REGULATION_OF_RYANODINE_SENSITIVE_CALCIUM_RELEASE_CHANNEL_ACTIVITY	4			0.0618703	0.114774				k1	K1	FUMA		8	-
GO_DOUBLE_STRAND_BREAK_REPAIR_VIA_SINGLE_STRAND_ANNEALING	4			0.0618703	0.114774				k1	K1	FUMA		8	-
GO_POSITIVE_REGULATION_OF_CENTROSOME_DUPLICATION	4			0.0618703	0.114774				k1	K1	FUMA		8	-
GO_REGULATION_OF_BRANCHING_INVOLVED_IN_SALIVARY_GLAND_MORPHOGENESIS	4			0.0618703	0.114774				k1	K1	FUMA		8	-
GO_POSITIVE_REGULATION_OF_EARLY_ENDOSOME_TO_LATE_ENDOSOME_TRANSPORT	4			0.0618703	0.114774				k1	K1	FUMA		8	-
GO_REGULATION_OF_BLOOD_VOLUME_BY_RENIN_ANGIOTENSIN	4			0.0618703	0.114774				k1	K1	FUMA		8	-
GO_REGULATION_OF_GOLGI_TO_PLASMA_MEMBRANE_PROTEIN_TRANSPORT	4			0.0618703	0.114774				k1	K1	FUMA		8	-
GO_POSITIVE_REGULATION_OF_MESODERM_DEVELOPMENT	4			0.0618703	0.114774				k1	K1	FUMA		8	-
GO_PRESYNAPTIC_ACTIVE_ZONE_ORGANIZATION	4			0.0618703	0.114774				k1	K1	FUMA		8	-
GO_REGULATION_OF_PROTEIN_HETERODIMERIZATION_ACTIVITY	4			0.0618703	0.114774				k1	K1	FUMA		8	-
GO_PENETRATION_OF_ZONA_PELLUCIDA	4			0.0618703	0.114774				k1	K1	FUMA		8	-
GO_POSITIVE_REGULATION_OF_RESPIRATORY_BURST	4			0.0618703	0.114774				k1	K1	FUMA		8	-
GO_POSITIVE_REGULATION_OF_CELLULAR_AMINE_METABOLIC_PROCESS	4			0.0618703	0.114774				k1	K1	FUMA		8	-
GO_TRNA_3_END_PROCESSING	4			0.0618703	0.114774				k1	K1	FUMA		8	-
GO_POLYADENYLATION_DEPENDENT_RNA_CATABOLIC_PROCESS	4			0.0618703	0.114774				k1	K1	FUMA		8	-
GO_REGULATION_OF_ADIPOSE_TISSUE_DEVELOPMENT	4			0.0618703	0.114774				k1	K1	FUMA		8	-
GO_HISTONE_H3_K14_ACETYLATION	4			0.0618703	0.114774				k1	K1	FUMA		8	-
GO_RIBOSOMAL_PROTEIN_IMPORT_INTO_NUCLEUS	4			0.0618703	0.114774				k1	K1	FUMA		8	-
GO_REGULATION_OF_PHOSPHATIDYLINOSITOL_BIOSYNTHETIC_PROCESS	4			0.0618703	0.114774				k1	K1	FUMA		8	-
GO_REGULATION_OF_POTASSIUM_ION_IMPORT	4			0.0618703	0.114774				k1	K1	FUMA		8	-
GO_NEGATIVE_REGULATION_OF_AUTOPHAGY_OF_MITOCHONDRION	4			0.0618703	0.114774				k1	K1	FUMA		8	-
GO_NEGATIVE_REGULATION_OF_NOREPINEPHRINE_SECRETION	4			0.0618703	0.114774				k1	K1	FUMA		8	-
GO_TONGUE_MORPHOGENESIS	4			0.0618703	0.114774				k1	K1	FUMA		8	-
GO_PROTEIN_K6_LINKED_UBIQUITINATION	4			0.0618703	0.114774				k1	K1	FUMA		8	-
GO_PROTEIN_O_LINKED_FUCOSYLATION	4			0.0618703	0.114774				k1	K1	FUMA		8	-
GO_NEGATIVE_REGULATION_OF_GRANULOCYTE_DIFFERENTIATION	4			0.0618703	0.114774				k1	K1	FUMA		8	-
GO_CELL_PROLIFERATION_IN_MIDBRAIN	4			0.0618703	0.114774				k1	K1	FUMA		8	-
GO_RNA_POLYMERASE_III_PREINITIATION_COMPLEX_ASSEMBLY	4			0.0618703	0.114774				k1	K1	FUMA		8	-
GO_POSITIVE_REGULATION_OF_HISTONE_PHOSPHORYLATION	4			0.0618703	0.114774				k1	K1	FUMA		8	-
GO_POSITIVE_REGULATION_OF_NUCLEOBASE_CONTAINING_COMPOUND_TRANSPORT	4			0.0618703	0.114774				k1	K1	FUMA		8	-
GO_REGULATION_OF_SYSTEMIC_ARTERIAL_BLOOD_PRESSURE_BY_NOREPINEPHRINE_EPINEPHRINE	4			0.0618703	0.114774				k1	K1	FUMA		8	-
GO_POSITIVE_REGULATION_OF_MYELOID_CELL_APOPTOTIC_PROCESS	4			0.0618703	0.114774				k1	K1	FUMA		8	-
GO_S_SHAPED_BODY_MORPHOGENESIS	4			0.0618703	0.114774				k1	K1	FUMA		8	-
GO_GLOMERULUS_MORPHOGENESIS	4			0.0618703	0.114774				k1	K1	FUMA		8	-
GO_POSITIVE_REGULATION_OF_NATURAL_KILLER_CELL_DIFFERENTIATION	4			0.0618703	0.114774				k1	K1	FUMA		8	-
GO_PLUS_END_DIRECTED_ORGANELLE_TRANSPORT_ALONG_MICROTUBULE	4			0.0618703	0.114774				k1	K1	FUMA		8	-
GO_MESENCHYMAL_STEM_CELL_DIFFERENTIATION	4			0.0618703	0.114774				k1	K1	FUMA		8	-
GO_PHARYNGEAL_ARCH_ARTERY_MORPHOGENESIS	4			0.0618703	0.114774				k1	K1	FUMA		8	-
GO_NEGATIVE_REGULATION_OF_MRNA_3_END_PROCESSING	4			0.0618703	0.114774				k1	K1	FUMA		8	-
GO_MACROPHAGE_PROLIFERATION	4			0.0618703	0.114774				k1	K1	FUMA		8	-
GO_NEGATIVE_REGULATION_OF_CELLULAR_EXTRAVASATION	4			0.0618703	0.114774				k1	K1	FUMA		8	-
GO_CELLULAR_DIVALENT_INORGANIC_ANION_HOMEOSTASIS	4			0.0618703	0.114774				k1	K1	FUMA		8	-
GO_ENDOCARDIAL_CELL_DIFFERENTIATION	4			0.0618703	0.114774				k1	K1	FUMA		8	-
GO_LYMPHATIC_ENDOTHELIAL_CELL_DIFFERENTIATION	4			0.0618703	0.114774				k1	K1	FUMA		8	-
GO_NUCLEOLUS_ORGANIZATION	4			0.0618703	0.114774				k1	K1	FUMA		8	-
GO_REGULATION_OF_TOLL_LIKE_RECEPTOR_SIGNALING_PATHWAY	19			0.0624302	0.114774				k1	K1	FUMA		65	-
GO_POSITIVE_REGULATION_OF_OSTEOCLAST_DEVELOPMENT	3			0.0625685	0.114774				k1	K1	FUMA		5	-
GO_SUGAR_MEDIATED_SIGNALING_PATHWAY	3			0.0625685	0.114774				k1	K1	FUMA		5	-
GO_MACROPHAGE_FUSION	3			0.0625685	0.114774				k1	K1	FUMA		5	-
GO_HISTONE_H3_S10_PHOSPHORYLATION	3			0.0625685	0.114774				k1	K1	FUMA		5	-
GO_REPLICATION_FORK_ARREST	3			0.0625685	0.114774				k1	K1	FUMA		5	-
GO_POSITIVE_REGULATION_OF_THYMOCYTE_APOPTOTIC_PROCESS	3			0.0625685	0.114774				k1	K1	FUMA		5	-
GO_REGULATION_OF_CELLULAR_RESPONSE_TO_MACROPHAGE_COLONY_STIMULATING_FACTOR_STIMULUS	3			0.0625685	0.114774				k1	K1	FUMA		5	-
GO_NEGATIVE_REGULATION_OF_PROTEIN_LOCALIZATION_TO_MICROTUBULE	3			0.0625685	0.114774				k1	K1	FUMA		5	-
GO_NEGATIVE_REGULATION_OF_IMMATURE_T_CELL_PROLIFERATION	3			0.0625685	0.114774				k1	K1	FUMA		5	-
GO_POSITIVE_REGULATION_OF_SYNAPTIC_VESICLE_CLUSTERING	3			0.0625685	0.114774				k1	K1	FUMA		5	-
GO_REGULATION_OF_MAST_CELL_CYTOKINE_PRODUCTION	3			0.0625685	0.114774				k1	K1	FUMA		5	-
GO_2FE_2S_CLUSTER_ASSEMBLY	3			0.0625685	0.114774				k1	K1	FUMA		5	-
GO_VITAMIN_D3_METABOLIC_PROCESS	3			0.0625685	0.114774				k1	K1	FUMA		5	-
GO_CELL_MIGRATION_INVOLVED_IN_KIDNEY_DEVELOPMENT	3			0.0625685	0.114774				k1	K1	FUMA		5	-
GO_PROTEIN_K27_LINKED_UBIQUITINATION	3			0.0625685	0.114774				k1	K1	FUMA		5	-
GO_REGULATION_OF_ENDOSOME_SIZE	3			0.0625685	0.114774				k1	K1	FUMA		5	-
GO_SENSORY_PERCEPTION_OF_SOUR_TASTE	3			0.0625685	0.114774				k1	K1	FUMA		5	-
GO_REGULATION_OF_BRANCHING_MORPHOGENESIS_OF_A_NERVE	3			0.0625685	0.114774				k1	K1	FUMA		5	-
GO_REGULATION_OF_BINDING_OF_SPERM_TO_ZONA_PELLUCIDA	3			0.0625685	0.114774				k1	K1	FUMA		5	-
GO_RESPONSE_TO_HYPOBARIC_HYPOXIA	3			0.0625685	0.114774				k1	K1	FUMA		5	-
GO_NEGATIVE_REGULATION_OF_RESPIRATORY_BURST_INVOLVED_IN_INFLAMMATORY_RESPONSE	3			0.0625685	0.114774				k1	K1	FUMA		5	-
GO_NEGATIVE_REGULATION_OF_TRANSFORMING_GROWTH_FACTOR_BETA1_PRODUCTION	3			0.0625685	0.114774				k1	K1	FUMA		5	-
GO_NEGATIVE_REGULATION_OF_CYCLIC_NUCLEOTIDE_PHOSPHODIESTERASE_ACTIVITY	3			0.0625685	0.114774				k1	K1	FUMA		5	-
GO_POSITIVE_REGULATION_OF_CAMP_DEPENDENT_PROTEIN_KINASE_ACTIVITY	3			0.0625685	0.114774				k1	K1	FUMA		5	-
GO_POSITIVE_REGULATION_OF_SPINDLE_ASSEMBLY	3			0.0625685	0.114774				k1	K1	FUMA		5	-
GO_CELL_ADHESION_INVOLVED_IN_HEART_MORPHOGENESIS	3			0.0625685	0.114774				k1	K1	FUMA		5	-
GO_REGULATION_OF_T_HELPER_1_CELL_CYTOKINE_PRODUCTION	3			0.0625685	0.114774				k1	K1	FUMA		5	-
GO_POSITIVE_REGULATION_OF_ADIPOSE_TISSUE_DEVELOPMENT	3			0.0625685	0.114774				k1	K1	FUMA		5	-
GO_POSITIVE_REGULATION_OF_CYCLIC_NUCLEOTIDE_PHOSPHODIESTERASE_ACTIVITY	3			0.0625685	0.114774				k1	K1	FUMA		5	-
GO_BRUSH_BORDER_ASSEMBLY	3			0.0625685	0.114774				k1	K1	FUMA		5	-
GO_NEGATIVE_REGULATION_OF_MITOCHONDRIAL_MEMBRANE_PERMEABILITY	3			0.0625685	0.114774				k1	K1	FUMA		5	-
GO_STRESS_GRANULE_DISASSEMBLY	3			0.0625685	0.114774				k1	K1	FUMA		5	-
GO_FUNGIFORM_PAPILLA_MORPHOGENESIS	3			0.0625685	0.114774				k1	K1	FUMA		5	-
GO_BETA_CATENIN_DESTRUCTION_COMPLEX_ASSEMBLY	3			0.0625685	0.114774				k1	K1	FUMA		5	-
GO_REGULATION_OF_CYTOPLASMIC_TRANSLATIONAL_INITIATION	3			0.0625685	0.114774				k1	K1	FUMA		5	-
GO_NEGATIVE_REGULATION_OF_INTERLEUKIN_1_MEDIATED_SIGNALING_PATHWAY	3			0.0625685	0.114774				k1	K1	FUMA		5	-
GO_FOLATE_IMPORT_ACROSS_PLASMA_MEMBRANE	3			0.0625685	0.114774				k1	K1	FUMA		5	-
GO_OXIDATIVE_DNA_DEMETHYLATION	3			0.0625685	0.114774				k1	K1	FUMA		5	-
GO_PUTRESCINE_BIOSYNTHETIC_PROCESS	3			0.0625685	0.114774				k1	K1	FUMA		5	-
GO_NEGATIVE_REGULATION_OF_MACROPHAGE_CYTOKINE_PRODUCTION	3			0.0625685	0.114774				k1	K1	FUMA		5	-
GO_SNRNA_MODIFICATION	3			0.0625685	0.114774				k1	K1	FUMA		5	-
GO_NEUTROPHIL_CLEARANCE	3			0.0625685	0.114774				k1	K1	FUMA		5	-
GO_POSITIVE_REGULATION_OF_MHC_CLASS_I_BIOSYNTHETIC_PROCESS	3			0.0625685	0.114774				k1	K1	FUMA		5	-
GO_PEPTIDYL_LYSINE_OXIDATION	3			0.0625685	0.114774				k1	K1	FUMA		5	-
GO_ACROSOMAL_VESICLE_EXOCYTOSIS	3			0.0625685	0.114774				k1	K1	FUMA		5	-
GO_UBIQUITIN_INDEPENDENT_PROTEIN_CATABOLIC_PROCESS_VIA_THE_MULTIVESICULAR_BODY_SORTING_PATHWAY	3			0.0625685	0.114774				k1	K1	FUMA		5	-
GO_REGULATION_OF_LOCOMOTION_INVOLVED_IN_LOCOMOTORY_BEHAVIOR	3			0.0625685	0.114774				k1	K1	FUMA		5	-
GO_RECEPTOR_MEDIATED_VIRION_ATTACHMENT_TO_HOST_CELL	3			0.0625685	0.114774				k1	K1	FUMA		5	-
GO_TAURINE_METABOLIC_PROCESS	3			0.0625685	0.114774				k1	K1	FUMA		5	-
GO_ANTIFUNGAL_HUMORAL_RESPONSE	3			0.0625685	0.114774				k1	K1	FUMA		5	-
GO_CYCLIC_NUCLEOTIDE_METABOLIC_PROCESS	3			0.0625685	0.114774				k1	K1	FUMA		5	-
GO_MAINTENANCE_OF_ANIMAL_ORGAN_IDENTITY	3			0.0625685	0.114774				k1	K1	FUMA		5	-
GO_PEPTIDE_MODIFICATION	3			0.0625685	0.114774				k1	K1	FUMA		5	-
GO_POSITIVE_REGULATION_OF_DOPAMINE_RECEPTOR_SIGNALING_PATHWAY	3			0.0625685	0.114774				k1	K1	FUMA		5	-
GO_MODULATION_OF_MICROTUBULE_CYTOSKELETON_INVOLVED_IN_CEREBRAL_CORTEX_RADIAL_GLIA_GUIDED_MIGRATION	3			0.0625685	0.114774				k1	K1	FUMA		5	-
GO_MESENDODERM_DEVELOPMENT	3			0.0625685	0.114774				k1	K1	FUMA		5	-
GO_PROTEIN_GLYCOSYLATION_IN_GOLGI	3			0.0625685	0.114774				k1	K1	FUMA		5	-
GO_DOPAMINERGIC_NEURON_AXON_GUIDANCE	3			0.0625685	0.114774				k1	K1	FUMA		5	-
GO_PARALLEL_ACTIN_FILAMENT_BUNDLE_ASSEMBLY	3			0.0625685	0.114774				k1	K1	FUMA		5	-
GO_NUCLEAR_MIGRATION_ALONG_MICROTUBULE	3			0.0625685	0.114774				k1	K1	FUMA		5	-
GO_VIRAL_TRANSLATIONAL_TERMINATION_REINITIATION	3			0.0625685	0.114774				k1	K1	FUMA		5	-
GO_POSTTRANSLATIONAL_PROTEIN_TARGETING_TO_MEMBRANE_TRANSLOCATION	3			0.0625685	0.114774				k1	K1	FUMA		5	-
GO_NECROPTOTIC_SIGNALING_PATHWAY	3			0.0625685	0.114774				k1	K1	FUMA		5	-
GO_POSITIVE_REGULATION_OF_HISTONE_UBIQUITINATION	3			0.0625685	0.114774				k1	K1	FUMA		5	-
GO_DE_NOVO_CENTRIOLE_ASSEMBLY	3			0.0625685	0.114774				k1	K1	FUMA		5	-
GO_TRNA_THIO_MODIFICATION	3			0.0625685	0.114774				k1	K1	FUMA		5	-
GO_POSITIVE_REGULATION_OF_HEMATOPOIETIC_STEM_CELL_PROLIFERATION	3			0.0625685	0.114774				k1	K1	FUMA		5	-
GO_RESPONSE_TO_CAMPTOTHECIN	3			0.0625685	0.114774				k1	K1	FUMA		5	-
GO_ACETATE_ESTER_TRANSPORT	3			0.0625685	0.114774				k1	K1	FUMA		5	-
GO_POSITIVE_REGULATION_OF_HEART_INDUCTION	3			0.0625685	0.114774				k1	K1	FUMA		5	-
GO_POSITIVE_REGULATION_OF_EXTRACELLULAR_MATRIX_ASSEMBLY	3			0.0625685	0.114774				k1	K1	FUMA		5	-
GO_PRIMARY_AMINO_COMPOUND_BIOSYNTHETIC_PROCESS	3			0.0625685	0.114774				k1	K1	FUMA		5	-
GO_REGULATION_OF_NODAL_SIGNALING_PATHWAY_INVOLVED_IN_DETERMINATION_OF_LEFT_RIGHT_ASYMMETRY	3			0.0625685	0.114774				k1	K1	FUMA		5	-
GO_NEGATIVE_REGULATION_OF_GLUTAMATE_SECRETION	3			0.0625685	0.114774				k1	K1	FUMA		5	-
GO_CELLULAR_RESPONSE_TO_PEPTIDOGLYCAN	3			0.0625685	0.114774				k1	K1	FUMA		5	-
GO_IODIDE_TRANSPORT	3			0.0625685	0.114774				k1	K1	FUMA		5	-
GO_REGULATION_OF_VACUOLAR_TRANSPORT	3			0.0625685	0.114774				k1	K1	FUMA		5	-
GO_MODULATION_BY_HOST_OF_VIRAL_RELEASE_FROM_HOST_CELL	3			0.0625685	0.114774				k1	K1	FUMA		5	-
GO_PROTEIN_DE_ADP_RIBOSYLATION	3			0.0625685	0.114774				k1	K1	FUMA		5	-
GO_CORTICOSTERONE_SECRETION	3			0.0625685	0.114774				k1	K1	FUMA		5	-
GO_PROTEIN_INSERTION_INTO_MITOCHONDRIAL_OUTER_MEMBRANE	3			0.0625685	0.114774				k1	K1	FUMA		5	-
GO_DISTAL_CONVOLUTED_TUBULE_DEVELOPMENT	3			0.0625685	0.114774				k1	K1	FUMA		5	-
GO_POSITIVE_REGULATION_OF_TRANSCRIPTION_FROM_RNA_POLYMERASE_II_PROMOTER_IN_RESPONSE_TO_OXIDATIVE_STRESS	3			0.0625685	0.114774				k1	K1	FUMA		5	-
GO_L_SERINE_TRANSPORT	3			0.0625685	0.114774				k1	K1	FUMA		5	-
GO_EXOCYTIC_INSERTION_OF_NEUROTRANSMITTER_RECEPTOR_TO_PLASMA_MEMBRANE	3			0.0625685	0.114774				k1	K1	FUMA		5	-
GO_AMINOPHOSPHOLIPID_TRANSPORT	3			0.0625685	0.114774				k1	K1	FUMA		5	-
GO_POSITIVE_REGULATION_OF_APOPTOTIC_PROCESS_INVOLVED_IN_MORPHOGENESIS	3			0.0625685	0.114774				k1	K1	FUMA		5	-
GO_NEGATIVE_REGULATION_OF_SMAD_PROTEIN_SIGNAL_TRANSDUCTION	3			0.0625685	0.114774				k1	K1	FUMA		5	-
GO_REGULATION_OF_CAVEOLIN_MEDIATED_ENDOCYTOSIS	3			0.0625685	0.114774				k1	K1	FUMA		5	-
GO_POSITIVE_REGULATION_OF_HYPERSENSITIVITY	3			0.0625685	0.114774				k1	K1	FUMA		5	-
GO_ACYL_CARNITINE_TRANSPORT	3			0.0625685	0.114774				k1	K1	FUMA		5	-
GO_MITOCHONDRIAL_RNA_3_END_PROCESSING	3			0.0625685	0.114774				k1	K1	FUMA		5	-
GO_DNA_CATABOLIC_PROCESS_EXONUCLEOLYTIC	3			0.0625685	0.114774				k1	K1	FUMA		5	-
GO_DYNAMIN_FAMILY_PROTEIN_POLYMERIZATION_INVOLVED_IN_MEMBRANE_FISSION	3			0.0625685	0.114774				k1	K1	FUMA		5	-
GO_TYROSINE_CATABOLIC_PROCESS	3			0.0625685	0.114774				k1	K1	FUMA		5	-
GO_RENAL_CONTROL_OF_PERIPHERAL_VASCULAR_RESISTANCE_INVOLVED_IN_REGULATION_OF_SYSTEMIC_ARTERIAL_BLOOD_PRESSURE	3			0.0625685	0.114774				k1	K1	FUMA		5	-
GO_GANGLIOSIDE_CATABOLIC_PROCESS	3			0.0625685	0.114774				k1	K1	FUMA		5	-
GO_NEGATIVE_REGULATION_OF_TOLL_LIKE_RECEPTOR_SIGNALING_PATHWAY	12			0.0625711	0.114774				k1	K1	FUMA		37	-
GO_ACYLGLYCEROL_HOMEOSTASIS	12			0.0625711	0.114774				k1	K1	FUMA		37	-
GO_EMBRYONIC_CAMERA_TYPE_EYE_DEVELOPMENT	12			0.0625711	0.114774				k1	K1	FUMA		37	-
GO_SECRETION_BY_TISSUE	12			0.0625711	0.114774				k1	K1	FUMA		37	-
GO_POSITIVE_REGULATION_OF_LIPID_TRANSPORT	18			0.0631447	0.115797				k1	K1	FUMA		61	-
GO_NEGATIVE_REGULATION_OF_CYSTEINE_TYPE_ENDOPEPTIDASE_ACTIVITY	25			0.0633902	0.116218				k1	K1	FUMA		90	-
GO_REGULATION_OF_MONONUCLEAR_CELL_MIGRATION	13			0.0635747	0.11644				k1	K1	FUMA		41	-
GO_NEGATIVE_REGULATION_OF_RESPONSE_TO_BIOTIC_STIMULUS	13			0.0635747	0.11644				k1	K1	FUMA		41	-
GO_NEGATIVE_REGULATION_OF_INTRACELLULAR_PROTEIN_TRANSPORT	13			0.0635747	0.11644				k1	K1	FUMA		41	-
GO_METANEPHRIC_NEPHRON_DEVELOPMENT	13			0.0635747	0.11644				k1	K1	FUMA		41	-
GO_REGULATION_OF_ACTIN_FILAMENT_BASED_MOVEMENT	14			0.0640979	0.117311				k1	K1	FUMA		45	-
GO_POSITIVE_REGULATION_OF_VASCULAR_SMOOTH_MUSCLE_CELL_PROLIFERATION	14			0.0640979	0.117311				k1	K1	FUMA		45	-
GO_NEGATIVE_REGULATION_OF_EPITHELIAL_CELL_APOPTOTIC_PROCESS	14			0.0640979	0.117311				k1	K1	FUMA		45	-
GO_CELLULAR_RESPONSE_TO_VIRUS	15			0.0642449	0.117463				k1	K1	FUMA		49	-
GO_PROTEIN_LIPID_COMPLEX_SUBUNIT_ORGANIZATION	15			0.0642449	0.117463				k1	K1	FUMA		49	-
GO_T_CELL_APOPTOTIC_PROCESS	15			0.0642449	0.117463				k1	K1	FUMA		49	-
GO_REGULATION_OF_SYSTEMIC_ARTERIAL_BLOOD_PRESSURE_MEDIATED_BY_A_CHEMICAL_SIGNAL	15			0.0642449	0.117463				k1	K1	FUMA		49	-
GO_NEGATIVE_REGULATION_OF_TUMOR_NECROSIS_FACTOR_MEDIATED_SIGNALING_PATHWAY	8			0.0650845	0.118585				k1	K1	FUMA		22	-
GO_POSITIVE_REGULATION_OF_ANTIGEN_RECEPTOR_MEDIATED_SIGNALING_PATHWAY	8			0.0650845	0.118585				k1	K1	FUMA		22	-
GO_REGULATION_OF_MEMBRANE_PROTEIN_ECTODOMAIN_PROTEOLYSIS	8			0.0650845	0.118585				k1	K1	FUMA		22	-
GO_CELLULAR_RESPONSE_TO_PROSTAGLANDIN_STIMULUS	8			0.0650845	0.118585				k1	K1	FUMA		22	-
GO_POSITIVE_REGULATION_OF_NITRIC_OXIDE_SYNTHASE_ACTIVITY	8			0.0650845	0.118585				k1	K1	FUMA		22	-
GO_NEURONAL_STEM_CELL_POPULATION_MAINTENANCE	8			0.0650845	0.118585				k1	K1	FUMA		22	-
GO_ASPARTATE_FAMILY_AMINO_ACID_BIOSYNTHETIC_PROCESS	8			0.0650845	0.118585				k1	K1	FUMA		22	-
GO_POSITIVE_REGULATION_OF_LEUKOCYTE_DEGRANULATION	8			0.0650845	0.118585				k1	K1	FUMA		22	-
GO_RETINA_LAYER_FORMATION	8			0.0650845	0.118585				k1	K1	FUMA		22	-
GO_REGULATION_OF_SISTER_CHROMATID_COHESION	8			0.0650845	0.118585				k1	K1	FUMA		22	-
GO_MAINTENANCE_OF_PROTEIN_LOCATION_IN_NUCLEUS	8			0.0650845	0.118585				k1	K1	FUMA		22	-
GO_POSITIVE_REGULATION_OF_T_HELPER_CELL_DIFFERENTIATION	8			0.0650845	0.118585				k1	K1	FUMA		22	-
GO_SEX_DETERMINATION	8			0.0650845	0.118585				k1	K1	FUMA		22	-
GO_RESPONSE_TO_ACIDIC_PH	8			0.0650845	0.118585				k1	K1	FUMA		22	-
GO_ANTIMICROBIAL_HUMORAL_RESPONSE	32			0.0655893	0.119475				k1	K1	FUMA		120	-
GO_REGULATION_OF_RESPONSE_TO_BIOTIC_STIMULUS	35			0.0663355	0.120804				k1	K1	FUMA		133	-
GO_REGULATION_OF_VASCULAR_SMOOTH_MUSCLE_CELL_PROLIFERATION	22			0.0675421	0.122971				k1	K1	FUMA		78	-
GO_DETECTION_OF_TEMPERATURE_STIMULUS_INVOLVED_IN_SENSORY_PERCEPTION	6			0.0689825	0.124944				k1	K1	FUMA		15	-
GO_SKELETAL_MUSCLE_CELL_PROLIFERATION	6			0.0689825	0.124944				k1	K1	FUMA		15	-
GO_GERMINAL_CENTER_FORMATION	6			0.0689825	0.124944				k1	K1	FUMA		15	-
GO_PHOSPHATIDYLETHANOLAMINE_BIOSYNTHETIC_PROCESS	6			0.0689825	0.124944				k1	K1	FUMA		15	-
GO_NEGATIVE_REGULATION_OF_DNA_DAMAGE_RESPONSE_SIGNAL_TRANSDUCTION_BY_P53_CLASS_MEDIATOR	6			0.0689825	0.124944				k1	K1	FUMA		15	-
GO_NEGATIVE_REGULATION_OF_PHOSPHATIDYLINOSITOL_3_KINASE_SIGNALING	6			0.0689825	0.124944				k1	K1	FUMA		15	-
GO_ADHESION_OF_SYMBIONT_TO_HOST	6			0.0689825	0.124944				k1	K1	FUMA		15	-
GO_DENTATE_GYRUS_DEVELOPMENT	6			0.0689825	0.124944				k1	K1	FUMA		15	-
GO_PYRIMIDINE_RIBONUCLEOSIDE_TRIPHOSPHATE_BIOSYNTHETIC_PROCESS	6			0.0689825	0.124944				k1	K1	FUMA		15	-
GO_POSITIVE_REGULATION_OF_HISTONE_H3_K4_METHYLATION	6			0.0689825	0.124944				k1	K1	FUMA		15	-
GO_ACROSOME_ASSEMBLY	6			0.0689825	0.124944				k1	K1	FUMA		15	-
GO_AROMATIC_AMINO_ACID_FAMILY_CATABOLIC_PROCESS	6			0.0689825	0.124944				k1	K1	FUMA		15	-
GO_NEGATIVE_REGULATION_OF_GLUCOSE_IMPORT	6			0.0689825	0.124944				k1	K1	FUMA		15	-
GO_CELL_MIGRATION_INVOLVED_IN_GASTRULATION	6			0.0689825	0.124944				k1	K1	FUMA		15	-
GO_REGULATION_OF_EXCITATORY_SYNAPSE_ASSEMBLY	6			0.0689825	0.124944				k1	K1	FUMA		15	-
GO_POSITIVE_REGULATION_OF_NEURON_MIGRATION	6			0.0689825	0.124944				k1	K1	FUMA		15	-
GO_REGULATION_OF_MRNA_POLYADENYLATION	6			0.0689825	0.124944				k1	K1	FUMA		15	-
GO_G_PROTEIN_COUPLED_RECEPTOR_INTERNALIZATION	6			0.0689825	0.124944				k1	K1	FUMA		15	-
GO_NEGATIVE_REGULATION_OF_DENDRITE_MORPHOGENESIS	6			0.0689825	0.124944				k1	K1	FUMA		15	-
GO_RESPONSE_TO_LAMINAR_FLUID_SHEAR_STRESS	6			0.0689825	0.124944				k1	K1	FUMA		15	-
GO_RESPONSE_TO_POTASSIUM_ION	6			0.0689825	0.124944				k1	K1	FUMA		15	-
GO_REGULATION_OF_HAIR_CYCLE	9			0.0693386	0.125342				k1	K1	FUMA		26	-
GO_DNA_DEMETHYLATION	9			0.0693386	0.125342				k1	K1	FUMA		26	-
GO_REGULATION_OF_SYNAPTIC_VESICLE_RECYCLING	9			0.0693386	0.125342				k1	K1	FUMA		26	-
GO_REGULATION_OF_TELOMERE_CAPPING	9			0.0693386	0.125342				k1	K1	FUMA		26	-
GO_REGULATION_OF_HISTONE_H3_K4_METHYLATION	9			0.0693386	0.125342				k1	K1	FUMA		26	-
GO_CELL_DIFFERENTIATION_INVOLVED_IN_METANEPHROS_DEVELOPMENT	9			0.0693386	0.125342				k1	K1	FUMA		26	-
GO_PROTEIN_HYDROXYLATION	9			0.0693386	0.125342				k1	K1	FUMA		26	-
GO_POSITIVE_REGULATION_OF_SKELETAL_MUSCLE_TISSUE_DEVELOPMENT	9			0.0693386	0.125342				k1	K1	FUMA		26	-
GO_SUPEROXIDE_METABOLIC_PROCESS	20			0.0701503	0.126715				k1	K1	FUMA		70	-
GO_WATER_HOMEOSTASIS	20			0.0701503	0.126715				k1	K1	FUMA		70	-
GO_NEGATIVE_REGULATION_OF_PROTEIN_COMPLEX_DISASSEMBLY	20			0.0701503	0.126715				k1	K1	FUMA		70	-
GO_INTERLEUKIN_7_MEDIATED_SIGNALING_PATHWAY	10			0.0721659	0.130132				k1	K1	FUMA		30	-
GO_REGULATION_OF_TYPE_2_IMMUNE_RESPONSE	10			0.0721659	0.130132				k1	K1	FUMA		30	-
GO_REGULATION_OF_CELLULAR_RESPONSE_TO_DRUG	10			0.0721659	0.130132				k1	K1	FUMA		30	-
GO_FATTY_ACYL_COA_BIOSYNTHETIC_PROCESS	10			0.0721659	0.130132				k1	K1	FUMA		30	-
GO_POSITIVE_REGULATION_OF_FILOPODIUM_ASSEMBLY	10			0.0721659	0.130132				k1	K1	FUMA		30	-
GO_POSITIVE_REGULATION_OF_PROTEIN_TARGETING_TO_MEMBRANE	10			0.0721659	0.130132				k1	K1	FUMA		30	-
GO_B_CELL_HOMEOSTASIS	10			0.0721659	0.130132				k1	K1	FUMA		30	-
GO_STRIATED_MUSCLE_ADAPTATION	17			0.0734794	0.132403				k1	K1	FUMA		58	-
GO_HISTONE_EXCHANGE	17			0.0734794	0.132403				k1	K1	FUMA		58	-
GO_REGULATION_OF_ORGANIC_ACID_TRANSPORT	17			0.0734794	0.132403				k1	K1	FUMA		58	-
GO_NEGATIVE_REGULATION_OF_PRODUCTION_OF_MOLECULAR_MEDIATOR_OF_IMMUNE_RESPONSE	11			0.0739472	0.133116				k1	K1	FUMA		34	-
GO_REGULATION_OF_ASTROCYTE_DIFFERENTIATION	11			0.0739472	0.133116				k1	K1	FUMA		34	-
GO_TRICARBOXYLIC_ACID_CYCLE	11			0.0739472	0.133116				k1	K1	FUMA		34	-
GO_REGULATION_OF_FIBROBLAST_MIGRATION	11			0.0739472	0.133116				k1	K1	FUMA		34	-
GO_MORPHOGENESIS_OF_AN_EPITHELIAL_SHEET	16			0.0743215	0.133724				k1	K1	FUMA		54	-
GO_PROTEIN_TRIMERIZATION	16			0.0743215	0.133724				k1	K1	FUMA		54	-
GO_POSITIVE_REGULATION_OF_INTERLEUKIN_6_PRODUCTION	23			0.0743552	0.133752				k1	K1	FUMA		83	-
GO_REGULATION_OF_NEUROINFLAMMATORY_RESPONSE	12			0.0749499	0.134642				k1	K1	FUMA		38	-
GO_CYTOLYSIS	12			0.0749499	0.134642				k1	K1	FUMA		38	-
GO_POSITIVE_REGULATION_OF_MUSCLE_HYPERTROPHY	12			0.0749499	0.134642				k1	K1	FUMA		38	-
GO_NEGATIVE_REGULATION_OF_INSULIN_SECRETION	12			0.0749499	0.134642				k1	K1	FUMA		38	-
GO_RESPONSE_TO_FOOD	12			0.0749499	0.134642				k1	K1	FUMA		38	-
GO_NEUROMUSCULAR_PROCESS_CONTROLLING_BALANCE	15			0.0749598	0.134642				k1	K1	FUMA		50	-
GO_DETECTION_OF_CHEMICAL_STIMULUS_INVOLVED_IN_SENSORY_PERCEPTION_OF_TASTE	14			0.0753341	0.135238				k1	K1	FUMA		46	-
GO_PROGRAMMED_NECROTIC_CELL_DEATH	14			0.0753341	0.135238				k1	K1	FUMA		46	-
GO_KETONE_BIOSYNTHETIC_PROCESS	13			0.0753655	0.135238				k1	K1	FUMA		42	-
GO_REGULATION_OF_GASTRULATION	13			0.0753655	0.135238				k1	K1	FUMA		42	-
GO_ASYMMETRIC_CELL_DIVISION	7			0.0771689	0.137802				k1	K1	FUMA		19	-
GO_NEGATIVE_REGULATION_OF_PEPTIDYL_THREONINE_PHOSPHORYLATION	7			0.0771689	0.137802				k1	K1	FUMA		19	-
GO_RESPONSE_TO_HEPATOCYTE_GROWTH_FACTOR	7			0.0771689	0.137802				k1	K1	FUMA		19	-
GO_REGULATION_OF_TOLL_LIKE_RECEPTOR_4_SIGNALING_PATHWAY	7			0.0771689	0.137802				k1	K1	FUMA		19	-
GO_PULMONARY_VALVE_DEVELOPMENT	7			0.0771689	0.137802				k1	K1	FUMA		19	-
GO_RESPONSE_TO_NITRIC_OXIDE	7			0.0771689	0.137802				k1	K1	FUMA		19	-
GO_POLARIZED_EPITHELIAL_CELL_DIFFERENTIATION	7			0.0771689	0.137802				k1	K1	FUMA		19	-
GO_STRIATUM_DEVELOPMENT	7			0.0771689	0.137802				k1	K1	FUMA		19	-
GO_OSTEOCLAST_DEVELOPMENT	7			0.0771689	0.137802				k1	K1	FUMA		19	-
GO_ALPHA_BETA_T_CELL_LINEAGE_COMMITMENT	7			0.0771689	0.137802				k1	K1	FUMA		19	-
GO_POSITIVE_REGULATION_OF_NEUROINFLAMMATORY_RESPONSE	7			0.0771689	0.137802				k1	K1	FUMA		19	-
GO_KIDNEY_MESENCHYME_DEVELOPMENT	7			0.0771689	0.137802				k1	K1	FUMA		19	-
GO_MATURE_B_CELL_DIFFERENTIATION_INVOLVED_IN_IMMUNE_RESPONSE	7			0.0771689	0.137802				k1	K1	FUMA		19	-
GO_POSITIVE_REGULATION_OF_VASCULAR_ENDOTHELIAL_GROWTH_FACTOR_RECEPTOR_SIGNALING_PATHWAY	7			0.0771689	0.137802				k1	K1	FUMA		19	-
GO_POSITIVE_REGULATION_OF_NATURAL_KILLER_CELL_ACTIVATION	7			0.0771689	0.137802				k1	K1	FUMA		19	-
GO_REGULATION_OF_NEUROTRANSMITTER_UPTAKE	7			0.0771689	0.137802				k1	K1	FUMA		19	-
GO_REGULATION_OF_BICELLULAR_TIGHT_JUNCTION_ASSEMBLY	7			0.0771689	0.137802				k1	K1	FUMA		19	-
GO_DEFINITIVE_HEMOPOIESIS	7			0.0771689	0.137802				k1	K1	FUMA		19	-
GO_NEGATIVE_REGULATION_OF_PHAGOCYTOSIS	7			0.0771689	0.137802				k1	K1	FUMA		19	-
GO_NEGATIVE_REGULATION_OF_PEPTIDYL_LYSINE_ACETYLATION	7			0.0771689	0.137802				k1	K1	FUMA		19	-
GO_NEURAL_CREST_FORMATION	5			0.0806746	0.142744				k1	K1	FUMA		12	-
GO_REGULATION_OF_APOPTOTIC_PROCESS_INVOLVED_IN_DEVELOPMENT	5			0.0806746	0.142744				k1	K1	FUMA		12	-
GO_NEGATIVE_REGULATION_OF_SMOOTH_MUSCLE_CELL_APOPTOTIC_PROCESS	5			0.0806746	0.142744				k1	K1	FUMA		12	-
GO_QUATERNARY_AMMONIUM_GROUP_TRANSPORT	5			0.0806746	0.142744				k1	K1	FUMA		12	-
GO_LOCOMOTORY_EXPLORATION_BEHAVIOR	5			0.0806746	0.142744				k1	K1	FUMA		12	-
GO_NEUROTRANSMITTER_GATED_ION_CHANNEL_CLUSTERING	5			0.0806746	0.142744				k1	K1	FUMA		12	-
GO_MITOCHONDRIAL_DNA_REPLICATION	5			0.0806746	0.142744				k1	K1	FUMA		12	-
GO_DETECTION_OF_MECHANICAL_STIMULUS_INVOLVED_IN_SENSORY_PERCEPTION_OF_SOUND	5			0.0806746	0.142744				k1	K1	FUMA		12	-
GO_POSITIVE_REGULATION_OF_UBIQUITIN_PROTEIN_LIGASE_ACTIVITY	5			0.0806746	0.142744				k1	K1	FUMA		12	-
GO_GLYCINE_TRANSPORT	5			0.0806746	0.142744				k1	K1	FUMA		12	-
GO_REGULATION_OF_RELAXATION_OF_MUSCLE	5			0.0806746	0.142744				k1	K1	FUMA		12	-
GO_NEGATIVE_REGULATION_OF_DELAYED_RECTIFIER_POTASSIUM_CHANNEL_ACTIVITY	5			0.0806746	0.142744				k1	K1	FUMA		12	-
GO_NEGATIVE_REGULATION_OF_INFLAMMATORY_RESPONSE_TO_ANTIGENIC_STIMULUS	5			0.0806746	0.142744				k1	K1	FUMA		12	-
GO_REGULATION_OF_SEQUESTERING_OF_TRIGLYCERIDE	5			0.0806746	0.142744				k1	K1	FUMA		12	-
GO_DETECTION_OF_MECHANICAL_STIMULUS_INVOLVED_IN_SENSORY_PERCEPTION_OF_PAIN	5			0.0806746	0.142744				k1	K1	FUMA		12	-
GO_NEGATIVE_REGULATION_OF_HISTONE_H3_K9_METHYLATION	5			0.0806746	0.142744				k1	K1	FUMA		12	-
GO_REGULATION_OF_CELL_COMMUNICATION_BY_ELECTRICAL_COUPLING	5			0.0806746	0.142744				k1	K1	FUMA		12	-
GO_POSITIVE_REGULATION_OF_PROTEIN_POLYUBIQUITINATION	5			0.0806746	0.142744				k1	K1	FUMA		12	-
GO_REGULATION_OF_IRE1_MEDIATED_UNFOLDED_PROTEIN_RESPONSE	5			0.0806746	0.142744				k1	K1	FUMA		12	-
GO_RESPONSE_TO_ETHER	5			0.0806746	0.142744				k1	K1	FUMA		12	-
GO_RESPONSE_TO_LIGHT_INTENSITY	5			0.0806746	0.142744				k1	K1	FUMA		12	-
GO_SALIVA_SECRETION	5			0.0806746	0.142744				k1	K1	FUMA		12	-
GO_SKELETAL_MUSCLE_ACETYLCHOLINE_GATED_CHANNEL_CLUSTERING	5			0.0806746	0.142744				k1	K1	FUMA		12	-
GO_REGULATION_OF_ACUTE_INFLAMMATORY_RESPONSE_TO_ANTIGENIC_STIMULUS	5			0.0806746	0.142744				k1	K1	FUMA		12	-
GO_NEGATIVE_REGULATION_OF_GLYCOLYTIC_PROCESS	5			0.0806746	0.142744				k1	K1	FUMA		12	-
GO_HISTONE_H3_K36_METHYLATION	5			0.0806746	0.142744				k1	K1	FUMA		12	-
GO_POSITIVE_REGULATION_OF_FIBROBLAST_MIGRATION	5			0.0806746	0.142744				k1	K1	FUMA		12	-
GO_NEGATIVE_REGULATION_OF_EXTRACELLULAR_MATRIX_ORGANIZATION	5			0.0806746	0.142744				k1	K1	FUMA		12	-
GO_NEGATIVE_REGULATION_OF_GLYCOPROTEIN_BIOSYNTHETIC_PROCESS	5			0.0806746	0.142744				k1	K1	FUMA		12	-
GO_SPHINGOLIPID_MEDIATED_SIGNALING_PATHWAY	5			0.0806746	0.142744				k1	K1	FUMA		12	-
GO_ER_OVERLOAD_RESPONSE	5			0.0806746	0.142744				k1	K1	FUMA		12	-
GO_REGULATION_OF_DNA_CATABOLIC_PROCESS	5			0.0806746	0.142744				k1	K1	FUMA		12	-
GO_OLFACTORY_BULB_INTERNEURON_DIFFERENTIATION	5			0.0806746	0.142744				k1	K1	FUMA		12	-
GO_NEGATIVE_REGULATION_OF_FATTY_ACID_METABOLIC_PROCESS	5			0.0806746	0.142744				k1	K1	FUMA		12	-
GO_ADHESION_OF_SYMBIONT_TO_HOST_CELL	5			0.0806746	0.142744				k1	K1	FUMA		12	-
GO_REGULATION_OF_CARBOHYDRATE_METABOLIC_PROCESS_BY_REGULATION_OF_TRANSCRIPTION_FROM_RNA_POLYMERASE_II_PROMOTER	5			0.0806746	0.142744				k1	K1	FUMA		12	-
GO_PHAGOLYSOSOME_ASSEMBLY	5			0.0806746	0.142744				k1	K1	FUMA		12	-
GO_NEGATIVE_REGULATION_OF_AMINO_ACID_TRANSPORT	5			0.0806746	0.142744				k1	K1	FUMA		12	-
GO_LYMPHOCYTE_MIGRATION	28			0.0807297	0.142807				k1	K1	FUMA		105	-
GO_POSITIVE_REGULATION_OF_T_CELL_PROLIFERATION	24			0.0810962	0.143418				k1	K1	FUMA		88	-
GO_POSITIVE_CHEMOTAXIS	19			0.0811139	0.143418				k1	K1	FUMA		67	-
GO_MODIFIED_AMINO_ACID_TRANSPORT	8			0.0824367	0.145511				k1	K1	FUMA		23	-
GO_MEMBRANE_RAFT_ORGANIZATION	8			0.0824367	0.145511				k1	K1	FUMA		23	-
GO_MITOCHONDRIAL_CALCIUM_ION_HOMEOSTASIS	8			0.0824367	0.145511				k1	K1	FUMA		23	-
GO_SNRNA_3_END_PROCESSING	8			0.0824367	0.145511				k1	K1	FUMA		23	-
GO_LUNG_CELL_DIFFERENTIATION	8			0.0824367	0.145511				k1	K1	FUMA		23	-
GO_LOW_DENSITY_LIPOPROTEIN_RECEPTOR_PARTICLE_METABOLIC_PROCESS	8			0.0824367	0.145511				k1	K1	FUMA		23	-
GO_NEGATIVE_REGULATION_OF_EXECUTION_PHASE_OF_APOPTOSIS	8			0.0824367	0.145511				k1	K1	FUMA		23	-
GO_REGULATION_OF_EPIDERMAL_GROWTH_FACTOR_ACTIVATED_RECEPTOR_ACTIVITY	9			0.0857279	0.150886				k1	K1	FUMA		27	-
GO_PEPTIDYL_ARGININE_MODIFICATION	9			0.0857279	0.150886				k1	K1	FUMA		27	-
GO_NEGATIVE_REGULATION_OF_CD4_POSITIVE_ALPHA_BETA_T_CELL_ACTIVATION	9			0.0857279	0.150886				k1	K1	FUMA		27	-
GO_ZINC_ION_TRANSPORT	9			0.0857279	0.150886				k1	K1	FUMA		27	-
GO_COLLATERAL_SPROUTING	9			0.0857279	0.150886				k1	K1	FUMA		27	-
GO_INACTIVATION_OF_MAPK_ACTIVITY	9			0.0857279	0.150886				k1	K1	FUMA		27	-
GO_NEGATIVE_REGULATION_OF_TELOMERE_MAINTENANCE_VIA_TELOMERE_LENGTHENING	9			0.0857279	0.150886				k1	K1	FUMA		27	-
GO_OUTFLOW_TRACT_SEPTUM_MORPHOGENESIS	9			0.0857279	0.150886				k1	K1	FUMA		27	-
GO_POSITIVE_REGULATION_OF_ALCOHOL_BIOSYNTHETIC_PROCESS	9			0.0857279	0.150886				k1	K1	FUMA		27	-
GO_ESTABLISHMENT_OF_MITOTIC_SPINDLE_LOCALIZATION	9			0.0857279	0.150886				k1	K1	FUMA		27	-
GO_NEGATIVE_REGULATION_OF_CELL_AGING	9			0.0857279	0.150886				k1	K1	FUMA		27	-
GO_REGULATION_OF_VIRAL_ENTRY_INTO_HOST_CELL	9			0.0857279	0.150886				k1	K1	FUMA		27	-
GO_FOREBRAIN_NEURON_DEVELOPMENT	10			0.0876411	0.154106				k1	K1	FUMA		31	-
GO_RESPONSE_TO_PROSTAGLANDIN	10			0.0876411	0.154106				k1	K1	FUMA		31	-
GO_NEGATIVE_REGULATION_OF_FIBROBLAST_PROLIFERATION	10			0.0876411	0.154106				k1	K1	FUMA		31	-
GO_REGULATORY_T_CELL_DIFFERENTIATION	10			0.0876411	0.154106				k1	K1	FUMA		31	-
GO_PROSTATE_GLAND_DEVELOPMENT	14			0.0877732	0.154264				k1	K1	FUMA		47	-
GO_LABYRINTHINE_LAYER_DEVELOPMENT	14			0.0877732	0.154264				k1	K1	FUMA		47	-
GO_VASCULAR_ENDOTHELIAL_GROWTH_FACTOR_SIGNALING_PATHWAY	13			0.0884753	0.155461				k1	K1	FUMA		43	-
GO_NEGATIVE_REGULATION_OF_LYMPHOCYTE_MEDIATED_IMMUNITY	11			0.088571	0.155592				k1	K1	FUMA		35	-
GO_NCRNA_EXPORT_FROM_NUCLEUS	12			0.0887863	0.155747				k1	K1	FUMA		39	-
GO_DEFENSE_RESPONSE_TO_FUNGUS	12			0.0887863	0.155747				k1	K1	FUMA		39	-
GO_REGULATION_OF_EXECUTION_PHASE_OF_APOPTOSIS	12			0.0887863	0.155747				k1	K1	FUMA		39	-
GO_POSITIVE_REGULATION_OF_NITRIC_OXIDE_BIOSYNTHETIC_PROCESS	12			0.0887863	0.155747				k1	K1	FUMA		39	-
GO_POSITIVE_REGULATION_OF_CYTOKINESIS	12			0.0887863	0.155747				k1	K1	FUMA		39	-
GO_TOXIN_TRANSPORT	12			0.0887863	0.155747				k1	K1	FUMA		39	-
GO_NITRIC_OXIDE_BIOSYNTHETIC_PROCESS	20			0.0895776	0.157097				k1	K1	FUMA		72	-
GO_NEUTROPHIL_HOMEOSTASIS	6			0.091807	0.160128				k1	K1	FUMA		16	-
GO_ESTABLISHMENT_OR_MAINTENANCE_OF_CYTOSKELETON_POLARITY	6			0.091807	0.160128				k1	K1	FUMA		16	-
GO_VITAMIN_TRANSMEMBRANE_TRANSPORT	6			0.091807	0.160128				k1	K1	FUMA		16	-
GO_POSITIVE_REGULATION_OF_CALCINEURIN_MEDIATED_SIGNALING	6			0.091807	0.160128				k1	K1	FUMA		16	-
GO_ANTIBIOTIC_BIOSYNTHETIC_PROCESS	6			0.091807	0.160128				k1	K1	FUMA		16	-
GO_C_TERMINAL_PROTEIN_AMINO_ACID_MODIFICATION	6			0.091807	0.160128				k1	K1	FUMA		16	-
GO_HIGH_DENSITY_LIPOPROTEIN_PARTICLE_REMODELING	6			0.091807	0.160128				k1	K1	FUMA		16	-
GO_RESPONSE_TO_EPINEPHRINE	6			0.091807	0.160128				k1	K1	FUMA		16	-
GO_THYROID_HORMONE_GENERATION	6			0.091807	0.160128				k1	K1	FUMA		16	-
GO_SKELETAL_MYOFIBRIL_ASSEMBLY	6			0.091807	0.160128				k1	K1	FUMA		16	-
GO_PROTEIN_FOLDING_IN_ENDOPLASMIC_RETICULUM	6			0.091807	0.160128				k1	K1	FUMA		16	-
GO_METANEPHRIC_GLOMERULUS_DEVELOPMENT	6			0.091807	0.160128				k1	K1	FUMA		16	-
GO_CATECHOLAMINE_UPTAKE	6			0.091807	0.160128				k1	K1	FUMA		16	-
GO_REGULATION_OF_ANTIGEN_PROCESSING_AND_PRESENTATION	6			0.091807	0.160128				k1	K1	FUMA		16	-
GO_REGULATION_OF_DNA_DAMAGE_CHECKPOINT	6			0.091807	0.160128				k1	K1	FUMA		16	-
GO_POSITIVE_REGULATION_OF_SEQUESTERING_OF_CALCIUM_ION	6			0.091807	0.160128				k1	K1	FUMA		16	-
GO_NEGATIVE_REGULATION_OF_HISTONE_ACETYLATION	6			0.091807	0.160128				k1	K1	FUMA		16	-
GO_REGULATION_OF_GLUTAMATE_SECRETION	6			0.091807	0.160128				k1	K1	FUMA		16	-
GO_CALCIUM_ION_REGULATED_EXOCYTOSIS_OF_NEUROTRANSMITTER	6			0.091807	0.160128				k1	K1	FUMA		16	-
GO_DNA_REPLICATION_CHECKPOINT	6			0.091807	0.160128				k1	K1	FUMA		16	-
GO_CELLULAR_RESPONSE_TO_NITRIC_OXIDE	6			0.091807	0.160128				k1	K1	FUMA		16	-
GO_NEGATIVE_REGULATION_OF_MACROPHAGE_ACTIVATION	6			0.091807	0.160128				k1	K1	FUMA		16	-
GO_CELLULAR_RESPONSE_TO_PROSTAGLANDIN_E_STIMULUS	6			0.091807	0.160128				k1	K1	FUMA		16	-
GO_POSITIVE_REGULATION_OF_DEVELOPMENTAL_PIGMENTATION	4			0.0936636	0.16096				k1	K1	FUMA		9	-
GO_POSITIVE_REGULATION_OF_NON_MOTILE_CILIUM_ASSEMBLY	4			0.0936636	0.16096				k1	K1	FUMA		9	-
GO_POSITIVE_REGULATION_OF_ANTIGEN_PROCESSING_AND_PRESENTATION	4			0.0936636	0.16096				k1	K1	FUMA		9	-
GO_REGULATION_OF_LIPOPROTEIN_METABOLIC_PROCESS	4			0.0936636	0.16096				k1	K1	FUMA		9	-
GO_POSITIVE_REGULATION_OF_VIRAL_ENTRY_INTO_HOST_CELL	4			0.0936636	0.16096				k1	K1	FUMA		9	-
GO_REGULATION_OF_INTRACELLULAR_LIPID_TRANSPORT	4			0.0936636	0.16096				k1	K1	FUMA		9	-
GO_REGULATION_OF_ANION_CHANNEL_ACTIVITY	4			0.0936636	0.16096				k1	K1	FUMA		9	-
GO_NEGATIVE_REGULATION_OF_T_HELPER_17_CELL_DIFFERENTIATION	4			0.0936636	0.16096				k1	K1	FUMA		9	-
GO_REGULATION_OF_HEMATOPOIETIC_STEM_CELL_PROLIFERATION	4			0.0936636	0.16096				k1	K1	FUMA		9	-
GO_NEGATIVE_REGULATION_OF_MONOCYTE_DIFFERENTIATION	4			0.0936636	0.16096				k1	K1	FUMA		9	-
GO_MARGINAL_ZONE_B_CELL_DIFFERENTIATION	4			0.0936636	0.16096				k1	K1	FUMA		9	-
GO_EYE_PIGMENTATION	4			0.0936636	0.16096				k1	K1	FUMA		9	-
GO_VITAMIN_D_RECEPTOR_SIGNALING_PATHWAY	4			0.0936636	0.16096				k1	K1	FUMA		9	-
GO_SYMPATHETIC_GANGLION_DEVELOPMENT	4			0.0936636	0.16096				k1	K1	FUMA		9	-
GO_NEGATIVE_REGULATION_OF_COLLATERAL_SPROUTING	4			0.0936636	0.16096				k1	K1	FUMA		9	-
GO_REGULATION_OF_AEROBIC_RESPIRATION	4			0.0936636	0.16096				k1	K1	FUMA		9	-
GO_MIDBRAIN_HINDBRAIN_BOUNDARY_DEVELOPMENT	4			0.0936636	0.16096				k1	K1	FUMA		9	-
GO_POSITIVE_REGULATION_OF_GROWTH_HORMONE_SECRETION	4			0.0936636	0.16096				k1	K1	FUMA		9	-
GO_GLYOXYLATE_METABOLIC_PROCESS	4			0.0936636	0.16096				k1	K1	FUMA		9	-
GO_REGULATION_OF_BLOOD_VESSEL_REMODELING	4			0.0936636	0.16096				k1	K1	FUMA		9	-
GO_REGULATION_OF_ATRIAL_CARDIAC_MUSCLE_CELL_MEMBRANE_DEPOLARIZATION	4			0.0936636	0.16096				k1	K1	FUMA		9	-
GO_POSITIVE_REGULATION_OF_SYNAPTIC_VESICLE_RECYCLING	4			0.0936636	0.16096				k1	K1	FUMA		9	-
GO_DIAPHRAGM_DEVELOPMENT	4			0.0936636	0.16096				k1	K1	FUMA		9	-
GO_MULTICELLULAR_ORGANISMAL_IRON_ION_HOMEOSTASIS	4			0.0936636	0.16096				k1	K1	FUMA		9	-
GO_REGULATION_OF_ER_ASSOCIATED_UBIQUITIN_DEPENDENT_PROTEIN_CATABOLIC_PROCESS	4			0.0936636	0.16096				k1	K1	FUMA		9	-
GO_CARDIAC_MUSCLE_CELL_FATE_COMMITMENT	4			0.0936636	0.16096				k1	K1	FUMA		9	-
GO_CORONARY_ARTERY_MORPHOGENESIS	4			0.0936636	0.16096				k1	K1	FUMA		9	-
GO_RRNA_3_END_PROCESSING	4			0.0936636	0.16096				k1	K1	FUMA		9	-
GO_CORNEA_DEVELOPMENT_IN_CAMERA_TYPE_EYE	4			0.0936636	0.16096				k1	K1	FUMA		9	-
GO_CARDIAC_NEURAL_CREST_CELL_DEVELOPMENT_INVOLVED_IN_OUTFLOW_TRACT_MORPHOGENESIS	4			0.0936636	0.16096				k1	K1	FUMA		9	-
GO_SREBP_SIGNALING_PATHWAY	4			0.0936636	0.16096				k1	K1	FUMA		9	-
GO_SYNAPTIC_VESICLE_BUDDING	4			0.0936636	0.16096				k1	K1	FUMA		9	-
GO_CELLULAR_RESPONSE_TO_COLD	4			0.0936636	0.16096				k1	K1	FUMA		9	-
GO_POSITIVE_REGULATION_OF_CHOLESTEROL_BIOSYNTHETIC_PROCESS	4			0.0936636	0.16096				k1	K1	FUMA		9	-
GO_MITOCHONDRIAL_RNA_MODIFICATION	4			0.0936636	0.16096				k1	K1	FUMA		9	-
GO_TRANSLATIONAL_READTHROUGH	4			0.0936636	0.16096				k1	K1	FUMA		9	-
GO_RESPONSE_TO_OXYGEN_GLUCOSE_DEPRIVATION	4			0.0936636	0.16096				k1	K1	FUMA		9	-
GO_CYTOSKELETAL_ANCHORING_AT_NUCLEAR_MEMBRANE	4			0.0936636	0.16096				k1	K1	FUMA		9	-
GO_MONOCYTE_ACTIVATION	4			0.0936636	0.16096				k1	K1	FUMA		9	-
GO_MITOCHONDRIAL_RESPIRATORY_CHAIN_COMPLEX_III_ASSEMBLY	4			0.0936636	0.16096				k1	K1	FUMA		9	-
GO_SUBSTRATE_INDEPENDENT_TELENCEPHALIC_TANGENTIAL_MIGRATION	4			0.0936636	0.16096				k1	K1	FUMA		9	-
GO_POSITIVE_REGULATION_OF_RIBOSOME_BIOGENESIS	4			0.0936636	0.16096				k1	K1	FUMA		9	-
GO_RECEPTOR_DIFFUSION_TRAPPING	4			0.0936636	0.16096				k1	K1	FUMA		9	-
GO_POSITIVE_REGULATION_OF_PROTEIN_KINASE_C_SIGNALING	4			0.0936636	0.16096				k1	K1	FUMA		9	-
GO_PRESYNAPTIC_MEMBRANE_ASSEMBLY	4			0.0936636	0.16096				k1	K1	FUMA		9	-
GO_ANTEROGRADE_AXONAL_PROTEIN_TRANSPORT	4			0.0936636	0.16096				k1	K1	FUMA		9	-
GO_HEMOGLOBIN_BIOSYNTHETIC_PROCESS	4			0.0936636	0.16096				k1	K1	FUMA		9	-
GO_IMMATURE_T_CELL_PROLIFERATION	4			0.0936636	0.16096				k1	K1	FUMA		9	-
GO_HEME_TRANSPORT	4			0.0936636	0.16096				k1	K1	FUMA		9	-
GO_DNA_LIGATION_INVOLVED_IN_DNA_REPAIR	4			0.0936636	0.16096				k1	K1	FUMA		9	-
GO_ATF6_MEDIATED_UNFOLDED_PROTEIN_RESPONSE	4			0.0936636	0.16096				k1	K1	FUMA		9	-
GO_CAMP_CATABOLIC_PROCESS	4			0.0936636	0.16096				k1	K1	FUMA		9	-
GO_POSITIVE_REGULATION_OF_ADENYLATE_CYCLASE_ACTIVITY	4			0.0936636	0.16096				k1	K1	FUMA		9	-
GO_DEVELOPMENT_OF_SECONDARY_SEXUAL_CHARACTERISTICS	4			0.0936636	0.16096				k1	K1	FUMA		9	-
GO_LEPTIN_MEDIATED_SIGNALING_PATHWAY	4			0.0936636	0.16096				k1	K1	FUMA		9	-
GO_POSITIVE_REGULATION_OF_METALLOPEPTIDASE_ACTIVITY	4			0.0936636	0.16096				k1	K1	FUMA		9	-
GO_TRIGLYCERIDE_RICH_LIPOPROTEIN_PARTICLE_CLEARANCE	4			0.0936636	0.16096				k1	K1	FUMA		9	-
GO_SODIUM_DEPENDENT_PHOSPHATE_TRANSPORT	4			0.0936636	0.16096				k1	K1	FUMA		9	-
GO_NEURONAL_ACTION_POTENTIAL_PROPAGATION	4			0.0936636	0.16096				k1	K1	FUMA		9	-
GO_TRANSFORMING_GROWTH_FACTOR_BETA_ACTIVATION	4			0.0936636	0.16096				k1	K1	FUMA		9	-
GO_ENDOSOMAL_VESICLE_FUSION	4			0.0936636	0.16096				k1	K1	FUMA		9	-
GO_CELLULAR_RESPONSE_TO_BRAIN_DERIVED_NEUROTROPHIC_FACTOR_STIMULUS	4			0.0936636	0.16096				k1	K1	FUMA		9	-
GO_NEGATIVE_REGULATION_OF_RETINOIC_ACID_RECEPTOR_SIGNALING_PATHWAY	4			0.0936636	0.16096				k1	K1	FUMA		9	-
GO_CHEMOKINE_PRODUCTION	22			0.0952528	0.163653				k1	K1	FUMA		81	-
GO_PEPTIDE_CROSS_LINKING	17			0.0958639	0.164665				k1	K1	FUMA		60	-
GO_REGULATION_OF_VIRAL_GENOME_REPLICATION	25			0.0970826	0.166719				k1	K1	FUMA		94	-
GO_INOSITOL_PHOSPHATE_MEDIATED_SIGNALING	16			0.0978459	0.167956				k1	K1	FUMA		56	-
GO_DIENCEPHALON_DEVELOPMENT	21			0.0978487	0.167956				k1	K1	FUMA		77	-
GO_RENAL_VESICLE_DEVELOPMENT	7			0.0984316	0.168367				k1	K1	FUMA		20	-
GO_RESPONSE_TO_MITOCHONDRIAL_DEPOLARISATION	7			0.0984316	0.168367				k1	K1	FUMA		20	-
GO_AXON_ENSHEATHMENT_IN_CENTRAL_NERVOUS_SYSTEM	7			0.0984316	0.168367				k1	K1	FUMA		20	-
GO_REGULATION_OF_MESODERM_DEVELOPMENT	7			0.0984316	0.168367				k1	K1	FUMA		20	-
GO_THYROID_HORMONE_METABOLIC_PROCESS	7			0.0984316	0.168367				k1	K1	FUMA		20	-
GO_CELLULAR_RESPONSE_TO_FLUID_SHEAR_STRESS	7			0.0984316	0.168367				k1	K1	FUMA		20	-
GO_PERICARDIUM_DEVELOPMENT	7			0.0984316	0.168367				k1	K1	FUMA		20	-
GO_REGULATION_OF_CIRCADIAN_SLEEP_WAKE_CYCLE	7			0.0984316	0.168367				k1	K1	FUMA		20	-
GO_POSITIVE_REGULATION_OF_MONONUCLEAR_CELL_MIGRATION	7			0.0984316	0.168367				k1	K1	FUMA		20	-
GO_RNA_5_END_PROCESSING	7			0.0984316	0.168367				k1	K1	FUMA		20	-
GO_CARDIAC_RIGHT_VENTRICLE_MORPHOGENESIS	7			0.0984316	0.168367				k1	K1	FUMA		20	-
GO_NEGATIVE_REGULATION_OF_CARDIAC_MUSCLE_CELL_PROLIFERATION	7			0.0984316	0.168367				k1	K1	FUMA		20	-
GO_NUCLEAR_MIGRATION	7			0.0984316	0.168367				k1	K1	FUMA		20	-
GO_OLIGOSACCHARIDE_METABOLIC_PROCESS	7			0.0984316	0.168367				k1	K1	FUMA		20	-
GO_POSITIVE_REGULATION_OF_LAMELLIPODIUM_ASSEMBLY	7			0.0984316	0.168367				k1	K1	FUMA		20	-
GO_CYTOKINE_SECRETION	52			0.0989098	0.169146				k1	K1	FUMA		213	-
GO_REGULATION_OF_TRANSCRIPTION_REGULATORY_REGION_DNA_BINDING	15			0.0997173	0.170487				k1	K1	FUMA		52	-
GO_POSITIVE_REGULATION_OF_RECEPTOR_INTERNALIZATION	8			0.102246	0.174566				k1	K1	FUMA		24	-
GO_POSITIVE_REGULATION_OF_GLUCOSE_METABOLIC_PROCESS	8			0.102246	0.174566				k1	K1	FUMA		24	-
GO_MALE_MEIOSIS_I	8			0.102246	0.174566				k1	K1	FUMA		24	-
GO_PROSTANOID_BIOSYNTHETIC_PROCESS	8			0.102246	0.174566				k1	K1	FUMA		24	-
GO_REGULATION_OF_ESTABLISHMENT_OR_MAINTENANCE_OF_CELL_POLARITY	8			0.102246	0.174566				k1	K1	FUMA		24	-
GO_SOMATIC_STEM_CELL_DIVISION	8			0.102246	0.174566				k1	K1	FUMA		24	-
GO_REGULATION_OF_CELL_JUNCTION_ASSEMBLY	23			0.102891	0.175626				k1	K1	FUMA		86	-
GO_DOPAMINE_SECRETION	12			0.104092	0.176157				k1	K1	FUMA		40	-
GO_CELL_FATE_DETERMINATION	12			0.104092	0.176157				k1	K1	FUMA		40	-
GO_REGULATION_OF_ENDOTHELIAL_CELL_DIFFERENTIATION	12			0.104092	0.176157				k1	K1	FUMA		40	-
GO_REGULATION_OF_SYSTEMIC_ARTERIAL_BLOOD_PRESSURE_BY_HORMONE	12			0.104092	0.176157				k1	K1	FUMA		40	-
GO_NEGATIVE_REGULATION_OF_ACTIN_FILAMENT_DEPOLYMERIZATION	12			0.104092	0.176157				k1	K1	FUMA		40	-
GO_BRANCHING_INVOLVED_IN_BLOOD_VESSEL_MORPHOGENESIS	9			0.104224	0.176157				k1	K1	FUMA		28	-
GO_EPITHELIAL_TUBE_BRANCHING_INVOLVED_IN_LUNG_MORPHOGENESIS	9			0.104224	0.176157				k1	K1	FUMA		28	-
GO_NEGATIVE_REGULATION_OF_ANION_TRANSPORT	9			0.104224	0.176157				k1	K1	FUMA		28	-
GO_KERATAN_SULFATE_BIOSYNTHETIC_PROCESS	9			0.104224	0.176157				k1	K1	FUMA		28	-
GO_LIPOPROTEIN_METABOLIC_PROCESS	9			0.104224	0.176157				k1	K1	FUMA		28	-
GO_REGULATION_OF_CARDIAC_MUSCLE_CELL_MEMBRANE_REPOLARIZATION	9			0.104224	0.176157				k1	K1	FUMA		28	-
GO_SECONDARY_METABOLITE_BIOSYNTHETIC_PROCESS	9			0.104224	0.176157				k1	K1	FUMA		28	-
GO_MEMBRANE_REPOLARIZATION_DURING_ACTION_POTENTIAL	9			0.104224	0.176157				k1	K1	FUMA		28	-
GO_FIBRINOLYSIS	9			0.104224	0.176157				k1	K1	FUMA		28	-
GO_REGULATION_OF_PROTEIN_TARGETING_TO_MEMBRANE	11			0.10483	0.176157				k1	K1	FUMA		36	-
GO_RENAL_WATER_HOMEOSTASIS	11			0.10483	0.176157				k1	K1	FUMA		36	-
GO_TRNA_TRANSPORT	11			0.10483	0.176157				k1	K1	FUMA		36	-
GO_NEGATIVE_REGULATION_OF_MUSCLE_HYPERTROPHY	11			0.10483	0.176157				k1	K1	FUMA		36	-
GO_REGULATION_OF_CARDIAC_MUSCLE_CELL_ACTION_POTENTIAL	10			0.104959	0.176157				k1	K1	FUMA		32	-
GO_AORTA_MORPHOGENESIS	10			0.104959	0.176157				k1	K1	FUMA		32	-
GO_PROTEIN_HOMOTRIMERIZATION	10			0.104959	0.176157				k1	K1	FUMA		32	-
GO_PHYSIOLOGICAL_CARDIAC_MUSCLE_HYPERTROPHY	10			0.104959	0.176157				k1	K1	FUMA		32	-
GO_VIRAL_RNA_GENOME_REPLICATION	10			0.104959	0.176157				k1	K1	FUMA		32	-
GO_NEGATIVE_REGULATION_OF_CELL_SUBSTRATE_ADHESION	18			0.105825	0.176157				k1	K1	FUMA		65	-
GO_GALACTOLIPID_BIOSYNTHETIC_PROCESS	3			0.106294	0.176157				k1	K1	FUMA		6	-
GO_RESPONSE_TO_OLEIC_ACID	3			0.106294	0.176157				k1	K1	FUMA		6	-
GO_POSITIVE_REGULATION_OF_DOPAMINE_SECRETION	3			0.106294	0.176157				k1	K1	FUMA		6	-
GO_PURINE_NUCLEOSIDE_TRIPHOSPHATE_CATABOLIC_PROCESS	3			0.106294	0.176157				k1	K1	FUMA		6	-
GO_PARAXIAL_MESODERM_FORMATION	3			0.106294	0.176157				k1	K1	FUMA		6	-
GO_ALDITOL_BIOSYNTHETIC_PROCESS	3			0.106294	0.176157				k1	K1	FUMA		6	-
GO_REGULATION_OF_XENOPHAGY	3			0.106294	0.176157				k1	K1	FUMA		6	-
GO_REGULATION_OF_VITAMIN_D_RECEPTOR_SIGNALING_PATHWAY	3			0.106294	0.176157				k1	K1	FUMA		6	-
GO_PENTOSE_CATABOLIC_PROCESS	3			0.106294	0.176157				k1	K1	FUMA		6	-
GO_GOLGI_DISASSEMBLY	3			0.106294	0.176157				k1	K1	FUMA		6	-
GO_LENS_FIBER_CELL_MORPHOGENESIS	3			0.106294	0.176157				k1	K1	FUMA		6	-
GO_NEGATIVE_REGULATION_OF_AMYLOID_BETA_CLEARANCE	3			0.106294	0.176157				k1	K1	FUMA		6	-
GO_BMP_SIGNALING_PATHWAY_INVOLVED_IN_HEART_DEVELOPMENT	3			0.106294	0.176157				k1	K1	FUMA		6	-
GO_BRANCHIOMOTOR_NEURON_AXON_GUIDANCE	3			0.106294	0.176157				k1	K1	FUMA		6	-
GO_NEGATIVE_REGULATION_OF_EPINEPHRINE_SECRETION	3			0.106294	0.176157				k1	K1	FUMA		6	-
GO_GRANZYME_MEDIATED_APOPTOTIC_SIGNALING_PATHWAY	3			0.106294	0.176157				k1	K1	FUMA		6	-
GO_REGULATION_OF_MESENCHYMAL_STEM_CELL_DIFFERENTIATION	3			0.106294	0.176157				k1	K1	FUMA		6	-
GO_ANTIFUNGAL_INNATE_IMMUNE_RESPONSE	3			0.106294	0.176157				k1	K1	FUMA		6	-
GO_REGULATION_OF_SYNAPTIC_VESICLE_PRIMING	3			0.106294	0.176157				k1	K1	FUMA		6	-
GO_NEGATIVE_REGULATION_OF_TYPE_B_PANCREATIC_CELL_APOPTOTIC_PROCESS	3			0.106294	0.176157				k1	K1	FUMA		6	-
GO_NEGATIVE_REGULATION_OF_SCHWANN_CELL_PROLIFERATION	3			0.106294	0.176157				k1	K1	FUMA		6	-
GO_3_PHOSPHOADENOSINE_5_PHOSPHOSULFATE_BIOSYNTHETIC_PROCESS	3			0.106294	0.176157				k1	K1	FUMA		6	-
GO_INSULIN_METABOLIC_PROCESS	3			0.106294	0.176157				k1	K1	FUMA		6	-
GO_ADIPONECTIN_SECRETION	3			0.106294	0.176157				k1	K1	FUMA		6	-
GO_POSITIVE_REGULATION_OF_VASCULAR_ENDOTHELIAL_GROWTH_FACTOR_SIGNALING_PATHWAY	3			0.106294	0.176157				k1	K1	FUMA		6	-
GO_REGULATION_OF_HISTONE_H4_K16_ACETYLATION	3			0.106294	0.176157				k1	K1	FUMA		6	-
GO_PURINE_NUCLEOSIDE_DIPHOSPHATE_BIOSYNTHETIC_PROCESS	3			0.106294	0.176157				k1	K1	FUMA		6	-
GO_ADIPONECTIN_ACTIVATED_SIGNALING_PATHWAY	3			0.106294	0.176157				k1	K1	FUMA		6	-
GO_GLUTAMATE_BIOSYNTHETIC_PROCESS	3			0.106294	0.176157				k1	K1	FUMA		6	-
GO_POSITIVE_REGULATION_OF_PINOCYTOSIS	3			0.106294	0.176157				k1	K1	FUMA		6	-
GO_MEMBRANE_DEPOLARIZATION_DURING_AV_NODE_CELL_ACTION_POTENTIAL	3			0.106294	0.176157				k1	K1	FUMA		6	-
GO_URINARY_TRACT_SMOOTH_MUSCLE_CONTRACTION	3			0.106294	0.176157				k1	K1	FUMA		6	-
GO_NEGATIVE_REGULATION_OF_PHOSPHOLIPID_BIOSYNTHETIC_PROCESS	3			0.106294	0.176157				k1	K1	FUMA		6	-
GO_CELLULAR_ALCOHOL_METABOLIC_PROCESS	3			0.106294	0.176157				k1	K1	FUMA		6	-
GO_FEMALE_MEIOSIS_CHROMOSOME_SEGREGATION	3			0.106294	0.176157				k1	K1	FUMA		6	-
GO_POSITIVE_REGULATION_OF_T_HELPER_1_CELL_DIFFERENTIATION	3			0.106294	0.176157				k1	K1	FUMA		6	-
GO_REGULATION_OF_GAMMA_DELTA_T_CELL_DIFFERENTIATION	3			0.106294	0.176157				k1	K1	FUMA		6	-
GO_DE_NOVO_PYRIMIDINE_NUCLEOBASE_BIOSYNTHETIC_PROCESS	3			0.106294	0.176157				k1	K1	FUMA		6	-
GO_MODULATION_OF_PROGRAMMED_CELL_DEATH_IN_OTHER_ORGANISM	3			0.106294	0.176157				k1	K1	FUMA		6	-
GO_POSITIVE_REGULATION_OF_PHOSPHATIDYLINOSITOL_BIOSYNTHETIC_PROCESS	3			0.106294	0.176157				k1	K1	FUMA		6	-
GO_PROTEIN_UFMYLATION	3			0.106294	0.176157				k1	K1	FUMA		6	-
GO_COMMA_SHAPED_BODY_MORPHOGENESIS	3			0.106294	0.176157				k1	K1	FUMA		6	-
GO_REGULATION_OF_EPITHELIAL_TO_MESENCHYMAL_TRANSITION_INVOLVED_IN_ENDOCARDIAL_CUSHION_FORMATION	3			0.106294	0.176157				k1	K1	FUMA		6	-
GO_MESENCHYMAL_STEM_CELL_MAINTENANCE_INVOLVED_IN_NEPHRON_MORPHOGENESIS	3			0.106294	0.176157				k1	K1	FUMA		6	-
GO_MHC_CLASS_I_BIOSYNTHETIC_PROCESS	3			0.106294	0.176157				k1	K1	FUMA		6	-
GO_UDP_N_ACETYLGLUCOSAMINE_METABOLIC_PROCESS	3			0.106294	0.176157				k1	K1	FUMA		6	-
GO_DIRECT_OSSIFICATION	3			0.106294	0.176157				k1	K1	FUMA		6	-
GO_MACROPHAGE_INFLAMMATORY_PROTEIN_1_ALPHA_PRODUCTION	3			0.106294	0.176157				k1	K1	FUMA		6	-
GO_NEGATIVE_REGULATION_OF_MONOCYTE_CHEMOTACTIC_PROTEIN_1_PRODUCTION	3			0.106294	0.176157				k1	K1	FUMA		6	-
GO_REGULATION_OF_RIBONUCLEOPROTEIN_COMPLEX_LOCALIZATION	3			0.106294	0.176157				k1	K1	FUMA		6	-
GO_TELOMERASE_HOLOENZYME_COMPLEX_ASSEMBLY	3			0.106294	0.176157				k1	K1	FUMA		6	-
GO_POSITIVE_REGULATION_OF_CELL_PROLIFERATION_INVOLVED_IN_HEART_MORPHOGENESIS	3			0.106294	0.176157				k1	K1	FUMA		6	-
GO_SELF_PROTEOLYSIS	3			0.106294	0.176157				k1	K1	FUMA		6	-
GO_NEGATIVE_REGULATION_OF_MITOCHONDRIAL_FUSION	3			0.106294	0.176157				k1	K1	FUMA		6	-
GO_MONOCYTE_EXTRAVASATION	3			0.106294	0.176157				k1	K1	FUMA		6	-
GO_REGULATION_OF_HISTONE_H3_K14_ACETYLATION	3			0.106294	0.176157				k1	K1	FUMA		6	-
GO_ADHERENS_JUNCTION_MAINTENANCE	3			0.106294	0.176157				k1	K1	FUMA		6	-
GO_LEUCINE_CATABOLIC_PROCESS	3			0.106294	0.176157				k1	K1	FUMA		6	-
GO_INTERLEUKIN_12_BIOSYNTHETIC_PROCESS	3			0.106294	0.176157				k1	K1	FUMA		6	-
GO_DEOXYRIBONUCLEOSIDE_TRIPHOSPHATE_BIOSYNTHETIC_PROCESS	3			0.106294	0.176157				k1	K1	FUMA		6	-
GO_NEGATIVE_REGULATION_OF_METALLOENDOPEPTIDASE_ACTIVITY	3			0.106294	0.176157				k1	K1	FUMA		6	-
GO_CANONICAL_WNT_SIGNALING_PATHWAY_INVOLVED_IN_REGULATION_OF_CELL_PROLIFERATION	3			0.106294	0.176157				k1	K1	FUMA		6	-
GO_EMBRYONIC_CLEAVAGE	3			0.106294	0.176157				k1	K1	FUMA		6	-
GO_NUCLEAR_NCRNA_SURVEILLANCE	3			0.106294	0.176157				k1	K1	FUMA		6	-
GO_POSITIVE_REGULATION_OF_APOPTOTIC_PROCESS_INVOLVED_IN_DEVELOPMENT	3			0.106294	0.176157				k1	K1	FUMA		6	-
GO_ABSCISSION	3			0.106294	0.176157				k1	K1	FUMA		6	-
GO_POSITIVE_REGULATION_OF_CENTRIOLE_REPLICATION	3			0.106294	0.176157				k1	K1	FUMA		6	-
GO_REGULATION_OF_HISTONE_H3_K36_METHYLATION	3			0.106294	0.176157				k1	K1	FUMA		6	-
GO_PENTOSE_METABOLIC_PROCESS	3			0.106294	0.176157				k1	K1	FUMA		6	-
GO_FOLATE_TRANSMEMBRANE_TRANSPORT	3			0.106294	0.176157				k1	K1	FUMA		6	-
GO_COPPER_ION_TRANSMEMBRANE_TRANSPORT	3			0.106294	0.176157				k1	K1	FUMA		6	-
GO_LACTATE_METABOLIC_PROCESS	3			0.106294	0.176157				k1	K1	FUMA		6	-
GO_CELLULAR_RESPONSE_TO_MINERALOCORTICOID_STIMULUS	3			0.106294	0.176157				k1	K1	FUMA		6	-
GO_METANEPHRIC_PART_OF_URETERIC_BUD_DEVELOPMENT	3			0.106294	0.176157				k1	K1	FUMA		6	-
GO_PROTEIN_K29_LINKED_UBIQUITINATION	3			0.106294	0.176157				k1	K1	FUMA		6	-
GO_NEGATIVE_REGULATION_OF_ARP2_3_COMPLEX_MEDIATED_ACTIN_NUCLEATION	3			0.106294	0.176157				k1	K1	FUMA		6	-
GO_N_TERMINAL_PROTEIN_LIPIDATION	3			0.106294	0.176157				k1	K1	FUMA		6	-
GO_COHESIN_LOADING	3			0.106294	0.176157				k1	K1	FUMA		6	-
GO_FOREBRAIN_VENTRICULAR_ZONE_PROGENITOR_CELL_DIVISION	3			0.106294	0.176157				k1	K1	FUMA		6	-
GO_REGULATION_OF_NK_T_CELL_DIFFERENTIATION	3			0.106294	0.176157				k1	K1	FUMA		6	-
GO_REGULATION_OF_SYNAPTIC_TRANSMISSION_CHOLINERGIC	3			0.106294	0.176157				k1	K1	FUMA		6	-
GO_LONG_CHAIN_FATTY_ACID_CATABOLIC_PROCESS	3			0.106294	0.176157				k1	K1	FUMA		6	-
GO_REGULATION_OF_MEMBRANE_TUBULATION	3			0.106294	0.176157				k1	K1	FUMA		6	-
GO_NEGATIVE_REGULATION_OF_EPITHELIAL_CELL_PROLIFERATION_INVOLVED_IN_PROSTATE_GLAND_DEVELOPMENT	3			0.106294	0.176157				k1	K1	FUMA		6	-
GO_UTERUS_MORPHOGENESIS	3			0.106294	0.176157				k1	K1	FUMA		6	-
GO_SEPTUM_PRIMUM_DEVELOPMENT	3			0.106294	0.176157				k1	K1	FUMA		6	-
GO_FUNGIFORM_PAPILLA_DEVELOPMENT	3			0.106294	0.176157				k1	K1	FUMA		6	-
GO_NEGATIVE_REGULATION_OF_AMYLOID_PRECURSOR_PROTEIN_BIOSYNTHETIC_PROCESS	3			0.106294	0.176157				k1	K1	FUMA		6	-
GO_UBIQUITIN_DEPENDENT_SMAD_PROTEIN_CATABOLIC_PROCESS	3			0.106294	0.176157				k1	K1	FUMA		6	-
GO_SERINE_TRANSPORT	3			0.106294	0.176157				k1	K1	FUMA		6	-
GO_POSITIVE_REGULATION_OF_BLOOD_PRESSURE_BY_EPINEPHRINE_NOREPINEPHRINE	3			0.106294	0.176157				k1	K1	FUMA		6	-
GO_ISG15_PROTEIN_CONJUGATION	3			0.106294	0.176157				k1	K1	FUMA		6	-
GO_ARTERIAL_ENDOTHELIAL_CELL_DIFFERENTIATION	3			0.106294	0.176157				k1	K1	FUMA		6	-
GO_PROTEIN_REPAIR	3			0.106294	0.176157				k1	K1	FUMA		6	-
GO_GLUTAMINE_TRANSPORT	3			0.106294	0.176157				k1	K1	FUMA		6	-
GO_TOLL_SIGNALING_PATHWAY	3			0.106294	0.176157				k1	K1	FUMA		6	-
GO_TRACHEA_FORMATION	3			0.106294	0.176157				k1	K1	FUMA		6	-
GO_POSITIVE_REGULATION_OF_RESPONSE_TO_INTERFERON_GAMMA	3			0.106294	0.176157				k1	K1	FUMA		6	-
GO_NEGATIVE_REGULATION_OF_TRANSMISSION_OF_NERVE_IMPULSE	3			0.106294	0.176157				k1	K1	FUMA		6	-
GO_COMMON_PARTNER_SMAD_PROTEIN_PHOSPHORYLATION	3			0.106294	0.176157				k1	K1	FUMA		6	-
GO_EPITHELIAL_MESENCHYMAL_CELL_SIGNALING	3			0.106294	0.176157				k1	K1	FUMA		6	-
GO_REGULATION_OF_TRAIL_ACTIVATED_APOPTOTIC_SIGNALING_PATHWAY	3			0.106294	0.176157				k1	K1	FUMA		6	-
GO_NEGATIVE_REGULATION_OF_FERTILIZATION	3			0.106294	0.176157				k1	K1	FUMA		6	-
GO_REGULATION_OF_SODIUM_PROTON_ANTIPORTER_ACTIVITY	3			0.106294	0.176157				k1	K1	FUMA		6	-
GO_LOBAR_BRONCHUS_DEVELOPMENT	3			0.106294	0.176157				k1	K1	FUMA		6	-
GO_POSITIVE_REGULATION_OF_ORGAN_GROWTH	17			0.108505	0.179782				k1	K1	FUMA		61	-
GO_REGULATION_OF_MEGAKARYOCYTE_DIFFERENTIATION	21			0.109014	0.180582				k1	K1	FUMA		78	-
GO_MYOSIN_FILAMENT_ORGANIZATION	5			0.109651	0.180582				k1	K1	FUMA		13	-
GO_RESPIRATORY_BURST_INVOLVED_IN_DEFENSE_RESPONSE	5			0.109651	0.180582				k1	K1	FUMA		13	-
GO_PROTEIN_HETEROTRIMERIZATION	5			0.109651	0.180582				k1	K1	FUMA		13	-
GO_SMAD_PROTEIN_COMPLEX_ASSEMBLY	5			0.109651	0.180582				k1	K1	FUMA		13	-
GO_RESPONSE_TO_ANTIMETABOLITE	5			0.109651	0.180582				k1	K1	FUMA		13	-
GO_PROTEIN_LOCALIZATION_TO_NON_MOTILE_CILIUM	5			0.109651	0.180582				k1	K1	FUMA		13	-
GO_TELENCEPHALON_REGIONALIZATION	5			0.109651	0.180582				k1	K1	FUMA		13	-
GO_CELLULAR_RESPONSE_TO_LITHIUM_ION	5			0.109651	0.180582				k1	K1	FUMA		13	-
GO_REGULATION_OF_RETROGRADE_PROTEIN_TRANSPORT_ER_TO_CYTOSOL	5			0.109651	0.180582				k1	K1	FUMA		13	-
GO_PROTEIN_LOCALIZATION_TO_CILIARY_MEMBRANE	5			0.109651	0.180582				k1	K1	FUMA		13	-
GO_NEGATIVE_REGULATION_OF_ANION_TRANSMEMBRANE_TRANSPORT	5			0.109651	0.180582				k1	K1	FUMA		13	-
GO_DICARBOXYLIC_ACID_BIOSYNTHETIC_PROCESS	5			0.109651	0.180582				k1	K1	FUMA		13	-
GO_IRON_COORDINATION_ENTITY_TRANSPORT	5			0.109651	0.180582				k1	K1	FUMA		13	-
GO_POSITIVE_REGULATION_OF_INSULIN_LIKE_GROWTH_FACTOR_RECEPTOR_SIGNALING_PATHWAY	5			0.109651	0.180582				k1	K1	FUMA		13	-
GO_POSITIVE_REGULATION_OF_CATECHOLAMINE_SECRETION	5			0.109651	0.180582				k1	K1	FUMA		13	-
GO_DIVALENT_INORGANIC_ANION_HOMEOSTASIS	5			0.109651	0.180582				k1	K1	FUMA		13	-
GO_CELLULAR_RESPONSE_TO_PURINE_CONTAINING_COMPOUND	5			0.109651	0.180582				k1	K1	FUMA		13	-
GO_REGULATION_OF_HISTONE_H4_ACETYLATION	5			0.109651	0.180582				k1	K1	FUMA		13	-
GO_CELLULAR_RESPONSE_TO_EPINEPHRINE_STIMULUS	5			0.109651	0.180582				k1	K1	FUMA		13	-
GO_REGULATION_OF_THYMOCYTE_APOPTOTIC_PROCESS	5			0.109651	0.180582				k1	K1	FUMA		13	-
GO_NEGATIVE_REGULATION_OF_SODIUM_ION_TRANSMEMBRANE_TRANSPORT	5			0.109651	0.180582				k1	K1	FUMA		13	-
GO_INDUCTION_OF_POSITIVE_CHEMOTAXIS	5			0.109651	0.180582				k1	K1	FUMA		13	-
GO_TRNA_THREONYLCARBAMOYLADENOSINE_METABOLIC_PROCESS	5			0.109651	0.180582				k1	K1	FUMA		13	-
GO_REGULATION_OF_HEPATOCYTE_PROLIFERATION	5			0.109651	0.180582				k1	K1	FUMA		13	-
GO_REGULATION_OF_NON_MOTILE_CILIUM_ASSEMBLY	5			0.109651	0.180582				k1	K1	FUMA		13	-
GO_POSITIVE_REGULATION_OF_T_CELL_RECEPTOR_SIGNALING_PATHWAY	5			0.109651	0.180582				k1	K1	FUMA		13	-
GO_ADAPTIVE_IMMUNE_RESPONSE	132			0.110959	0.182654				k1	K1	FUMA		581	-
GO_NECROTIC_CELL_DEATH	16			0.111166	0.182954				k1	K1	FUMA		57	-
GO_CHROMATIN_ASSEMBLY	39			0.112747	0.185513				k1	K1	FUMA		157	-
GO_THIOESTER_METABOLIC_PROCESS	14			0.116303	0.191237				k1	K1	FUMA		49	-
GO_TRABECULA_MORPHOGENESIS	14			0.116303	0.191237				k1	K1	FUMA		49	-
GO_REGULATION_OF_NITRIC_OXIDE_SYNTHASE_ACTIVITY	14			0.116303	0.191237				k1	K1	FUMA		49	-
GO_POSITIVE_REGULATION_OF_OLIGODENDROCYTE_DIFFERENTIATION	6			0.118172	0.19353				k1	K1	FUMA		17	-
GO_GLUTAMINE_FAMILY_AMINO_ACID_BIOSYNTHETIC_PROCESS	6			0.118172	0.19353				k1	K1	FUMA		17	-
GO_NUCLEOTIDE_SUGAR_METABOLIC_PROCESS	6			0.118172	0.19353				k1	K1	FUMA		17	-
GO_REGULATION_OF_VENTRICULAR_CARDIAC_MUSCLE_CELL_ACTION_POTENTIAL	6			0.118172	0.19353				k1	K1	FUMA		17	-
GO_MIDBRAIN_DOPAMINERGIC_NEURON_DIFFERENTIATION	6			0.118172	0.19353				k1	K1	FUMA		17	-
GO_CHOLESTEROL_STORAGE	6			0.118172	0.19353				k1	K1	FUMA		17	-
GO_LAMELLIPODIUM_MORPHOGENESIS	6			0.118172	0.19353				k1	K1	FUMA		17	-
GO_NEGATIVE_REGULATION_OF_KIDNEY_DEVELOPMENT	6			0.118172	0.19353				k1	K1	FUMA		17	-
GO_POSITIVE_REGULATION_OF_TELOMERE_CAPPING	6			0.118172	0.19353				k1	K1	FUMA		17	-
GO_LIVER_MORPHOGENESIS	6			0.118172	0.19353				k1	K1	FUMA		17	-
GO_NEGATIVE_REGULATION_OF_GLUCONEOGENESIS	6			0.118172	0.19353				k1	K1	FUMA		17	-
GO_NOREPINEPHRINE_SECRETION	6			0.118172	0.19353				k1	K1	FUMA		17	-
GO_RESPONSE_TO_CAFFEINE	6			0.118172	0.19353				k1	K1	FUMA		17	-
GO_LATE_ENDOSOME_TO_VACUOLE_TRANSPORT	6			0.118172	0.19353				k1	K1	FUMA		17	-
GO_CORONARY_VASCULATURE_MORPHOGENESIS	6			0.118172	0.19353				k1	K1	FUMA		17	-
GO_PARAXIAL_MESODERM_DEVELOPMENT	6			0.118172	0.19353				k1	K1	FUMA		17	-
GO_NODAL_SIGNALING_PATHWAY	6			0.118172	0.19353				k1	K1	FUMA		17	-
GO_DETERMINATION_OF_ADULT_LIFESPAN	6			0.118172	0.19353				k1	K1	FUMA		17	-
GO_NEGATIVE_REGULATION_OF_LEUKOCYTE_MEDIATED_IMMUNITY	13			0.118687	0.194331				k1	K1	FUMA		45	-
GO_GLUTATHIONE_METABOLIC_PROCESS	12			0.120857	0.197796				k1	K1	FUMA		41	-
GO_APOPTOTIC_CELL_CLEARANCE	12			0.120857	0.197796				k1	K1	FUMA		41	-
GO_DETECTION_OF_VISIBLE_LIGHT	17			0.122115	0.199494				k1	K1	FUMA		62	-
GO_REGULATION_OF_MONOOXYGENASE_ACTIVITY	17			0.122115	0.199494				k1	K1	FUMA		62	-
GO_NEGATIVE_REGULATION_OF_CYTOKINE_SECRETION	17			0.122115	0.199494				k1	K1	FUMA		62	-
GO_PEROXISOME_PROLIFERATOR_ACTIVATED_RECEPTOR_SIGNALING_PATHWAY	7			0.122554	0.199494				k1	K1	FUMA		21	-
GO_INFLAMMATORY_CELL_APOPTOTIC_PROCESS	7			0.122554	0.199494				k1	K1	FUMA		21	-
GO_RIBONUCLEOSIDE_CATABOLIC_PROCESS	7			0.122554	0.199494				k1	K1	FUMA		21	-
GO_POSITIVE_REGULATION_OF_PROTEIN_EXPORT_FROM_NUCLEUS	7			0.122554	0.199494				k1	K1	FUMA		21	-
GO_RENAL_FILTRATION	7			0.122554	0.199494				k1	K1	FUMA		21	-
GO_MUSCLE_CELL_CELLULAR_HOMEOSTASIS	7			0.122554	0.199494				k1	K1	FUMA		21	-
GO_POSITIVE_REGULATION_OF_SODIUM_ION_TRANSMEMBRANE_TRANSPORT	7			0.122554	0.199494				k1	K1	FUMA		21	-
GO_INDOLE_CONTAINING_COMPOUND_METABOLIC_PROCESS	7			0.122554	0.199494				k1	K1	FUMA		21	-
GO_KINETOCHORE_ORGANIZATION	7			0.122554	0.199494				k1	K1	FUMA		21	-
GO_REGULATION_OF_PRODUCTION_OF_SMALL_RNA_INVOLVED_IN_GENE_SILENCING_BY_RNA	7			0.122554	0.199494				k1	K1	FUMA		21	-
GO_NEGATIVE_REGULATION_OF_RHO_PROTEIN_SIGNAL_TRANSDUCTION	7			0.122554	0.199494				k1	K1	FUMA		21	-
GO_REGULATION_OF_UBIQUITIN_PROTEIN_LIGASE_ACTIVITY	7			0.122554	0.199494				k1	K1	FUMA		21	-
GO_POSITIVE_REGULATION_OF_ENDOTHELIAL_CELL_APOPTOTIC_PROCESS	7			0.122554	0.199494				k1	K1	FUMA		21	-
GO_MATURATION_OF_5_8S_RRNA_FROM_TRICISTRONIC_RRNA_TRANSCRIPT_SSU_RRNA_5_8S_RRNA_LSU_RRNA_	7			0.122554	0.199494				k1	K1	FUMA		21	-
GO_REGULATION_OF_NUCLEASE_ACTIVITY	7			0.122554	0.199494				k1	K1	FUMA		21	-
GO_NOREPINEPHRINE_TRANSPORT	7			0.122554	0.199494				k1	K1	FUMA		21	-
GO_CLEAVAGE_INVOLVED_IN_RRNA_PROCESSING	7			0.122554	0.199494				k1	K1	FUMA		21	-
GO_NEGATIVE_REGULATION_OF_CYTOKINE_PRODUCTION_INVOLVED_IN_INFLAMMATORY_RESPONSE	7			0.122554	0.199494				k1	K1	FUMA		21	-
GO_FIBROBLAST_APOPTOTIC_PROCESS	7			0.122554	0.199494				k1	K1	FUMA		21	-
GO_SYMPATHETIC_NERVOUS_SYSTEM_DEVELOPMENT	7			0.122554	0.199494				k1	K1	FUMA		21	-
GO_MELANIN_BIOSYNTHETIC_PROCESS	7			0.122554	0.199494				k1	K1	FUMA		21	-
GO_REGULATION_OF_HORMONE_METABOLIC_PROCESS	11			0.122709	0.199494				k1	K1	FUMA		37	-
GO_MONONUCLEAR_CELL_DIFFERENTIATION	11			0.122709	0.199494				k1	K1	FUMA		37	-
GO_NEGATIVE_REGULATION_OF_METAPHASE_ANAPHASE_TRANSITION_OF_CELL_CYCLE	11			0.122709	0.199494				k1	K1	FUMA		37	-
GO_POSITIVE_REGULATION_OF_CALCIUM_ION_TRANSMEMBRANE_TRANSPORTER_ACTIVITY	11			0.122709	0.199494				k1	K1	FUMA		37	-
GO_REGULATION_OF_DNA_TEMPLATED_TRANSCRIPTION_INITIATION	11			0.122709	0.199494				k1	K1	FUMA		37	-
GO_NEGATIVE_REGULATION_OF_DNA_BIOSYNTHETIC_PROCESS	11			0.122709	0.199494				k1	K1	FUMA		37	-
GO_REGULATION_OF_GLIAL_CELL_PROLIFERATION	10			0.124093	0.201388				k1	K1	FUMA		33	-
GO_NEGATIVE_REGULATION_OF_CALCIUM_MEDIATED_SIGNALING	10			0.124093	0.201388				k1	K1	FUMA		33	-
GO_INTERLEUKIN_4_PRODUCTION	10			0.124093	0.201388				k1	K1	FUMA		33	-
GO_MESODERMAL_CELL_DIFFERENTIATION	10			0.124093	0.201388				k1	K1	FUMA		33	-
GO_NEUROTROPHIN_TRK_RECEPTOR_SIGNALING_PATHWAY	10			0.124093	0.201388				k1	K1	FUMA		33	-
GO_MATERNAL_PLACENTA_DEVELOPMENT	10			0.124093	0.201388				k1	K1	FUMA		33	-
GO_EPITHELIAL_CELL_MORPHOGENESIS	10			0.124093	0.201388				k1	K1	FUMA		33	-
GO_CELLULAR_RESPONSE_TO_LIPOPROTEIN_PARTICLE_STIMULUS	10			0.124093	0.201388				k1	K1	FUMA		33	-
GO_POSITIVE_REGULATION_OF_TRANSLATIONAL_INITIATION	8			0.124455	0.201664				k1	K1	FUMA		25	-
GO_HISTONE_MRNA_METABOLIC_PROCESS	8			0.124455	0.201664				k1	K1	FUMA		25	-
GO_REGULATION_OF_AMPA_RECEPTOR_ACTIVITY	8			0.124455	0.201664				k1	K1	FUMA		25	-
GO_RENAL_SYSTEM_VASCULATURE_DEVELOPMENT	8			0.124455	0.201664				k1	K1	FUMA		25	-
GO_CENTRAL_NERVOUS_SYSTEM_PROJECTION_NEURON_AXONOGENESIS	8			0.124455	0.201664				k1	K1	FUMA		25	-
GO_CELLULAR_PROTEIN_CONTAINING_COMPLEX_LOCALIZATION	8			0.124455	0.201664				k1	K1	FUMA		25	-
GO_ADRENAL_GLAND_DEVELOPMENT	8			0.124455	0.201664				k1	K1	FUMA		25	-
GO_CARTILAGE_MORPHOGENESIS	9			0.124788	0.201847				k1	K1	FUMA		29	-
GO_POSITIVE_REGULATION_OF_MYELOID_LEUKOCYTE_MEDIATED_IMMUNITY	9			0.124788	0.201847				k1	K1	FUMA		29	-
GO_PROTEIN_LOCALIZATION_TO_CHROMOSOME_TELOMERIC_REGION	9			0.124788	0.201847				k1	K1	FUMA		29	-
GO_REGULATION_OF_T_CELL_CYTOKINE_PRODUCTION	9			0.124788	0.201847				k1	K1	FUMA		29	-
GO_POSITIVE_REGULATION_OF_RHO_PROTEIN_SIGNAL_TRANSDUCTION	9			0.124788	0.201847				k1	K1	FUMA		29	-
GO_SPERM_CAPACITATION	9			0.124788	0.201847				k1	K1	FUMA		29	-
GO_ESTABLISHMENT_OF_SPINDLE_ORIENTATION	9			0.124788	0.201847				k1	K1	FUMA		29	-
GO_POSITIVE_REGULATION_OF_INTERFERON_BETA_PRODUCTION	9			0.124788	0.201847				k1	K1	FUMA		29	-
GO_POSITIVE_REGULATION_OF_CYTOKINE_BIOSYNTHETIC_PROCESS	16			0.125523	0.202991				k1	K1	FUMA		58	-
GO_ASYMMETRIC_STEM_CELL_DIVISION	4			0.131535	0.209897				k1	K1	FUMA		10	-
GO_NEGATIVE_REGULATION_OF_FEEDING_BEHAVIOR	4			0.131535	0.209897				k1	K1	FUMA		10	-
GO_ANATOMICAL_STRUCTURE_REGRESSION	4			0.131535	0.209897				k1	K1	FUMA		10	-
GO_POSITIVE_REGULATION_OF_INTERLEUKIN_6_BIOSYNTHETIC_PROCESS	4			0.131535	0.209897				k1	K1	FUMA		10	-
GO_CYTOPLASM_ORGANIZATION	4			0.131535	0.209897				k1	K1	FUMA		10	-
GO_PERISTALSIS	4			0.131535	0.209897				k1	K1	FUMA		10	-
GO_PROTEIN_K11_LINKED_DEUBIQUITINATION	4			0.131535	0.209897				k1	K1	FUMA		10	-
GO_UTP_BIOSYNTHETIC_PROCESS	4			0.131535	0.209897				k1	K1	FUMA		10	-
GO_PRIMARY_MIRNA_PROCESSING	4			0.131535	0.209897				k1	K1	FUMA		10	-
GO_REGULATION_OF_PERK_MEDIATED_UNFOLDED_PROTEIN_RESPONSE	4			0.131535	0.209897				k1	K1	FUMA		10	-
GO_AMINO_ACID_BETAINE_METABOLIC_PROCESS	4			0.131535	0.209897				k1	K1	FUMA		10	-
GO_NEGATIVE_REGULATION_OF_ERYTHROCYTE_DIFFERENTIATION	4			0.131535	0.209897				k1	K1	FUMA		10	-
GO_MEMBRANE_DISRUPTION_IN_OTHER_ORGANISM	4			0.131535	0.209897				k1	K1	FUMA		10	-
GO_LOW_DENSITY_LIPOPROTEIN_PARTICLE_RECEPTOR_BIOSYNTHETIC_PROCESS	4			0.131535	0.209897				k1	K1	FUMA		10	-
GO_AUDITORY_RECEPTOR_CELL_STEREOCILIUM_ORGANIZATION	4			0.131535	0.209897				k1	K1	FUMA		10	-
GO_NEGATIVE_REGULATION_OF_CELL_SIZE	4			0.131535	0.209897				k1	K1	FUMA		10	-
GO_FRUCTOSE_METABOLIC_PROCESS	4			0.131535	0.209897				k1	K1	FUMA		10	-
GO_REGULATION_OF_T_HELPER_1_CELL_DIFFERENTIATION	4			0.131535	0.209897				k1	K1	FUMA		10	-
GO_POSITIVE_REGULATION_OF_VASCULOGENESIS	4			0.131535	0.209897				k1	K1	FUMA		10	-
GO_DORSAL_VENTRAL_AXIS_SPECIFICATION	4			0.131535	0.209897				k1	K1	FUMA		10	-
GO_REGULATION_OF_SYNAPTIC_VESICLE_FUSION_TO_PRESYNAPTIC_ACTIVE_ZONE_MEMBRANE	4			0.131535	0.209897				k1	K1	FUMA		10	-
GO_LUTEINIZATION	4			0.131535	0.209897				k1	K1	FUMA		10	-
GO_NEGATIVE_REGULATION_OF_TRANSCRIPTION_ELONGATION_FROM_RNA_POLYMERASE_II_PROMOTER	4			0.131535	0.209897				k1	K1	FUMA		10	-
GO_POSITIVE_REGULATION_OF_MITOCHONDRIAL_MEMBRANE_POTENTIAL	4			0.131535	0.209897				k1	K1	FUMA		10	-
GO_FOLIC_ACID_CONTAINING_COMPOUND_BIOSYNTHETIC_PROCESS	4			0.131535	0.209897				k1	K1	FUMA		10	-
GO_PHENOL_CONTAINING_COMPOUND_CATABOLIC_PROCESS	4			0.131535	0.209897				k1	K1	FUMA		10	-
GO_REGULATION_OF_MICROTUBULE_MOTOR_ACTIVITY	4			0.131535	0.209897				k1	K1	FUMA		10	-
GO_POSITIVE_REGULATION_OF_PROTEIN_HOMODIMERIZATION_ACTIVITY	4			0.131535	0.209897				k1	K1	FUMA		10	-
GO_REGULATION_OF_OOGENESIS	4			0.131535	0.209897				k1	K1	FUMA		10	-
GO_NEGATIVE_REGULATION_OF_HORMONE_METABOLIC_PROCESS	4			0.131535	0.209897				k1	K1	FUMA		10	-
GO_POSITIVE_REGULATION_OF_ISOTYPE_SWITCHING_TO_IGG_ISOTYPES	4			0.131535	0.209897				k1	K1	FUMA		10	-
GO_PENILE_ERECTION	4			0.131535	0.209897				k1	K1	FUMA		10	-
GO_FAT_CELL_PROLIFERATION	4			0.131535	0.209897				k1	K1	FUMA		10	-
GO_MITOTIC_DNA_REPLICATION_CHECKPOINT	4			0.131535	0.209897				k1	K1	FUMA		10	-
GO_NOTOCHORD_MORPHOGENESIS	4			0.131535	0.209897				k1	K1	FUMA		10	-
GO_SOMITE_ROSTRAL_CAUDAL_AXIS_SPECIFICATION	4			0.131535	0.209897				k1	K1	FUMA		10	-
GO_SCHWANN_CELL_PROLIFERATION	4			0.131535	0.209897				k1	K1	FUMA		10	-
GO_REGULATION_OF_PROTEIN_CATABOLIC_PROCESS_IN_THE_VACUOLE	4			0.131535	0.209897				k1	K1	FUMA		10	-
GO_POSITIVE_REGULATION_OF_OSTEOBLAST_PROLIFERATION	4			0.131535	0.209897				k1	K1	FUMA		10	-
GO_POSITIVE_REGULATION_OF_TORC1_SIGNALING	4			0.131535	0.209897				k1	K1	FUMA		10	-
GO_RESPONSE_TO_MERCURY_ION	4			0.131535	0.209897				k1	K1	FUMA		10	-
GO_FIBROBLAST_ACTIVATION	4			0.131535	0.209897				k1	K1	FUMA		10	-
GO_REGULATION_OF_MRNA_BINDING	4			0.131535	0.209897				k1	K1	FUMA		10	-
GO_GAS_HOMEOSTASIS	4			0.131535	0.209897				k1	K1	FUMA		10	-
GO_REGULATION_OF_MICROTUBULE_BINDING	4			0.131535	0.209897				k1	K1	FUMA		10	-
GO_DE_NOVO_NAD_BIOSYNTHETIC_PROCESS	4			0.131535	0.209897				k1	K1	FUMA		10	-
GO_SMALL_NUCLEOLAR_RIBONUCLEOPROTEIN_COMPLEX_ASSEMBLY	4			0.131535	0.209897				k1	K1	FUMA		10	-
GO_REGULATION_OF_METALLOENDOPEPTIDASE_ACTIVITY	4			0.131535	0.209897				k1	K1	FUMA		10	-
GO_SYNAPSE_PRUNING	4			0.131535	0.209897				k1	K1	FUMA		10	-
GO_PROTEIN_O_LINKED_GLYCOSYLATION_VIA_SERINE	4			0.131535	0.209897				k1	K1	FUMA		10	-
GO_MITOTIC_NUCLEAR_ENVELOPE_REASSEMBLY	4			0.131535	0.209897				k1	K1	FUMA		10	-
GO_CELLULAR_RESPONSE_TO_CAFFEINE	4			0.131535	0.209897				k1	K1	FUMA		10	-
GO_REGULATION_OF_DEOXYRIBONUCLEASE_ACTIVITY	4			0.131535	0.209897				k1	K1	FUMA		10	-
GO_POSITIVE_REGULATION_OF_ESTABLISHMENT_OF_PROTEIN_LOCALIZATION_TO_TELOMERE	4			0.131535	0.209897				k1	K1	FUMA		10	-
GO_REGULATION_OF_DENDRITIC_CELL_DIFFERENTIATION	4			0.131535	0.209897				k1	K1	FUMA		10	-
GO_ANTIBIOTIC_TRANSPORT	4			0.131535	0.209897				k1	K1	FUMA		10	-
GO_ESTABLISHMENT_OF_ENDOTHELIAL_INTESTINAL_BARRIER	4			0.131535	0.209897				k1	K1	FUMA		10	-
GO_REGULATION_OF_POSTSYNAPTIC_CYTOSOLIC_CALCIUM_ION_CONCENTRATION	4			0.131535	0.209897				k1	K1	FUMA		10	-
GO_POSITIVE_REGULATION_OF_HORMONE_BIOSYNTHETIC_PROCESS	4			0.131535	0.209897				k1	K1	FUMA		10	-
GO_POSITIVE_REGULATION_OF_BROWN_FAT_CELL_DIFFERENTIATION	4			0.131535	0.209897				k1	K1	FUMA		10	-
GO_FOREBRAIN_NEURON_FATE_COMMITMENT	4			0.131535	0.209897				k1	K1	FUMA		10	-
GO_RESPONSE_TO_FUNGUS	14			0.132381	0.210926				k1	K1	FUMA		50	-
GO_NEGATIVE_REGULATION_OF_BMP_SIGNALING_PATHWAY	14			0.132381	0.210926				k1	K1	FUMA		50	-
GO_REGULATION_OF_SUBSTRATE_ADHESION_DEPENDENT_CELL_SPREADING	14			0.132381	0.210926				k1	K1	FUMA		50	-
GO_POSITIVE_REGULATION_OF_HEART_GROWTH	14			0.132381	0.210926				k1	K1	FUMA		50	-
GO_NEGATIVE_REGULATION_OF_LEUKOCYTE_APOPTOTIC_PROCESS	14			0.132381	0.210926				k1	K1	FUMA		50	-
GO_POSITIVE_REGULATION_OF_ANION_TRANSPORT	14			0.132381	0.210926				k1	K1	FUMA		50	-
GO_RESPONSE_TO_INTERLEUKIN_12	14			0.132381	0.210926				k1	K1	FUMA		50	-
GO_INTERACTION_WITH_SYMBIONT	21			0.133622	0.212857				k1	K1	FUMA		80	-
GO_SPROUTING_ANGIOGENESIS	42			0.134881	0.214816				k1	K1	FUMA		173	-
GO_COLLAGEN_CATABOLIC_PROCESS	13			0.135766	0.216131				k1	K1	FUMA		46	-
GO_GENITALIA_DEVELOPMENT	13			0.135766	0.216131				k1	K1	FUMA		46	-
GO_NEGATIVE_REGULATION_OF_MUSCLE_CELL_DIFFERENTIATION	17			0.136683	0.21745				k1	K1	FUMA		63	-
GO_NEGATIVE_REGULATION_OF_SMOOTH_MUSCLE_CELL_PROLIFERATION	17			0.136683	0.21745				k1	K1	FUMA		63	-
GO_MONOCYTE_CHEMOTAXIS	17			0.136683	0.21745				k1	K1	FUMA		63	-
GO_NEGATIVE_REGULATION_OF_SUPRAMOLECULAR_FIBER_ORGANIZATION	33			0.136838	0.21765				k1	K1	FUMA		133	-
GO_NEGATIVE_REGULATION_OF_EPITHELIAL_CELL_DIFFERENTIATION	12			0.139054	0.221079				k1	K1	FUMA		42	-
GO_BICARBONATE_TRANSPORT	12			0.139054	0.221079				k1	K1	FUMA		42	-
GO_NEGATIVE_REGULATION_OF_REPRODUCTIVE_PROCESS	16			0.140902	0.223969				k1	K1	FUMA		59	-
GO_REGULATION_OF_T_CELL_RECEPTOR_SIGNALING_PATHWAY	11			0.142166	0.225325				k1	K1	FUMA		38	-
GO_NEGATIVE_REGULATION_OF_POTASSIUM_ION_TRANSPORT	11			0.142166	0.225325				k1	K1	FUMA		38	-
GO_RESPONSE_TO_VITAMIN_D	11			0.142166	0.225325				k1	K1	FUMA		38	-
GO_REGULATION_OF_EXTRACELLULAR_MATRIX_ORGANIZATION	11			0.142166	0.225325				k1	K1	FUMA		38	-
GO_SIGNAL_TRANSDUCTION_INVOLVED_IN_G2_DNA_DAMAGE_CHECKPOINT	5			0.14289	0.225325				k1	K1	FUMA		14	-
GO_NUCLEOTIDE_SUGAR_TRANSMEMBRANE_TRANSPORT	5			0.14289	0.225325				k1	K1	FUMA		14	-
GO_ESTROUS_CYCLE	5			0.14289	0.225325				k1	K1	FUMA		14	-
GO_G_PROTEIN_COUPLED_PURINERGIC_NUCLEOTIDE_RECEPTOR_SIGNALING_PATHWAY	5			0.14289	0.225325				k1	K1	FUMA		14	-
GO_EMBRYONIC_SKELETAL_JOINT_DEVELOPMENT	5			0.14289	0.225325				k1	K1	FUMA		14	-
GO_REGULATION_OF_VASCULOGENESIS	5			0.14289	0.225325				k1	K1	FUMA		14	-
GO_POSITIVE_REGULATION_BY_HOST_OF_VIRAL_PROCESS	5			0.14289	0.225325				k1	K1	FUMA		14	-
GO_NEPHRON_TUBULE_EPITHELIAL_CELL_DIFFERENTIATION	5			0.14289	0.225325				k1	K1	FUMA		14	-
GO_CELLULAR_RESPONSE_TO_ETHANOL	5			0.14289	0.225325				k1	K1	FUMA		14	-
GO_MONOCYTE_CHEMOTACTIC_PROTEIN_1_PRODUCTION	5			0.14289	0.225325				k1	K1	FUMA		14	-
GO_DIACYLGLYCEROL_METABOLIC_PROCESS	5			0.14289	0.225325				k1	K1	FUMA		14	-
GO_HISTONE_H3_K9_DEMETHYLATION	5			0.14289	0.225325				k1	K1	FUMA		14	-
GO_RESPONSE_TO_INTERLEUKIN_2	5			0.14289	0.225325				k1	K1	FUMA		14	-
GO_NEGATIVE_REGULATION_OF_TYPE_2_IMMUNE_RESPONSE	5			0.14289	0.225325				k1	K1	FUMA		14	-
GO_POSITIVE_REGULATION_OF_HORMONE_METABOLIC_PROCESS	5			0.14289	0.225325				k1	K1	FUMA		14	-
GO_CYCLIC_NUCLEOTIDE_CATABOLIC_PROCESS	5			0.14289	0.225325				k1	K1	FUMA		14	-
GO_CELLULAR_COPPER_ION_HOMEOSTASIS	5			0.14289	0.225325				k1	K1	FUMA		14	-
GO_GLIAL_CELL_APOPTOTIC_PROCESS	5			0.14289	0.225325				k1	K1	FUMA		14	-
GO_VIRAL_TRANSLATION	5			0.14289	0.225325				k1	K1	FUMA		14	-
GO_POSITIVE_REGULATION_OF_VACUOLE_ORGANIZATION	5			0.14289	0.225325				k1	K1	FUMA		14	-
GO_CARDIAC_LEFT_VENTRICLE_MORPHOGENESIS	5			0.14289	0.225325				k1	K1	FUMA		14	-
GO_SERTOLI_CELL_DEVELOPMENT	5			0.14289	0.225325				k1	K1	FUMA		14	-
GO_REGULATION_OF_POSTSYNAPTIC_SPECIALIZATION_ASSEMBLY	5			0.14289	0.225325				k1	K1	FUMA		14	-
GO_VITAMIN_D_METABOLIC_PROCESS	5			0.14289	0.225325				k1	K1	FUMA		14	-
GO_ALDITOL_METABOLIC_PROCESS	5			0.14289	0.225325				k1	K1	FUMA		14	-
GO_POSITIVE_REGULATION_OF_MEMBRANE_PROTEIN_ECTODOMAIN_PROTEOLYSIS	5			0.14289	0.225325				k1	K1	FUMA		14	-
GO_MITOCHONDRIAL_ELECTRON_TRANSPORT_UBIQUINOL_TO_CYTOCHROME_C	5			0.14289	0.225325				k1	K1	FUMA		14	-
GO_HYALURONAN_BIOSYNTHETIC_PROCESS	5			0.14289	0.225325				k1	K1	FUMA		14	-
GO_MEGAKARYOCYTE_DEVELOPMENT	5			0.14289	0.225325				k1	K1	FUMA		14	-
GO_REGULATION_OF_FIBRINOLYSIS	5			0.14289	0.225325				k1	K1	FUMA		14	-
GO_POSITIVE_REGULATION_OF_MACROPHAGE_CHEMOTAXIS	5			0.14289	0.225325				k1	K1	FUMA		14	-
GO_ISOTYPE_SWITCHING_TO_IGG_ISOTYPES	5			0.14289	0.225325				k1	K1	FUMA		14	-
GO_REGULATION_OF_SPINDLE_CHECKPOINT	5			0.14289	0.225325				k1	K1	FUMA		14	-
GO_REGULATION_OF_SUPEROXIDE_METABOLIC_PROCESS	10			0.144987	0.228388				k1	K1	FUMA		34	-
GO_HEART_TRABECULA_MORPHOGENESIS	10			0.144987	0.228388				k1	K1	FUMA		34	-
GO_POSITIVE_REGULATION_OF_ORGANIC_ACID_TRANSPORT	10			0.144987	0.228388				k1	K1	FUMA		34	-
GO_EMBRYONIC_EYE_MORPHOGENESIS	10			0.144987	0.228388				k1	K1	FUMA		34	-
GO_NEGATIVE_REGULATION_OF_GENE_SILENCING	10			0.144987	0.228388				k1	K1	FUMA		34	-
GO_DNA_REPLICATION_INDEPENDENT_NUCLEOSOME_ORGANIZATION	15			0.145225	0.228663				k1	K1	FUMA		55	-
GO_TELOMERE_CAPPING	15			0.145225	0.228663				k1	K1	FUMA		55	-
GO_REGULATION_OF_COAGULATION	21			0.147051	0.231481				k1	K1	FUMA		81	-
GO_CELL_ADHESION_MEDIATED_BY_INTEGRIN	18			0.147286	0.231481				k1	K1	FUMA		68	-
GO_CHONDROCYTE_DIFFERENTIATION_INVOLVED_IN_ENDOCHONDRAL_BONE_MORPHOGENESIS	9			0.14734	0.231481				k1	K1	FUMA		30	-
GO_NEGATIVE_REGULATION_OF_POTASSIUM_ION_TRANSMEMBRANE_TRANSPORT	9			0.14734	0.231481				k1	K1	FUMA		30	-
GO_REGULATION_OF_MAST_CELL_ACTIVATION_INVOLVED_IN_IMMUNE_RESPONSE	9			0.14734	0.231481				k1	K1	FUMA		30	-
GO_3_PHOSPHOADENOSINE_5_PHOSPHOSULFATE_METABOLIC_PROCESS	6			0.147833	0.231481				k1	K1	FUMA		18	-
GO_CARDIAC_MUSCLE_FIBER_DEVELOPMENT	6			0.147833	0.231481				k1	K1	FUMA		18	-
GO_NEGATIVE_REGULATION_OF_LIPASE_ACTIVITY	6			0.147833	0.231481				k1	K1	FUMA		18	-
GO_POSITIVE_REGULATION_OF_GLUCONEOGENESIS	6			0.147833	0.231481				k1	K1	FUMA		18	-
GO_NEGATIVE_REGULATION_OF_TRANSLATIONAL_INITIATION	6			0.147833	0.231481				k1	K1	FUMA		18	-
GO_HETEROCHROMATIN_ORGANIZATION	6			0.147833	0.231481				k1	K1	FUMA		18	-
GO_REGULATION_OF_MITOTIC_SPINDLE_ASSEMBLY	6			0.147833	0.231481				k1	K1	FUMA		18	-
GO_POST_ANAL_TAIL_MORPHOGENESIS	6			0.147833	0.231481				k1	K1	FUMA		18	-
GO_RETINA_VASCULATURE_DEVELOPMENT_IN_CAMERA_TYPE_EYE	6			0.147833	0.231481				k1	K1	FUMA		18	-
GO_PEROXISOMAL_MEMBRANE_TRANSPORT	6			0.147833	0.231481				k1	K1	FUMA		18	-
GO_REGULATION_OF_B_CELL_APOPTOTIC_PROCESS	6			0.147833	0.231481				k1	K1	FUMA		18	-
GO_NEGATIVE_REGULATION_OF_SODIUM_ION_TRANSPORT	6			0.147833	0.231481				k1	K1	FUMA		18	-
GO_NEGATIVE_REGULATION_OF_CELL_DIVISION	6			0.147833	0.231481				k1	K1	FUMA		18	-
GO_ACTIVATION_OF_NF_KAPPAB_INDUCING_KINASE_ACTIVITY	6			0.147833	0.231481				k1	K1	FUMA		18	-
GO_REVERSE_CHOLESTEROL_TRANSPORT	6			0.147833	0.231481				k1	K1	FUMA		18	-
GO_HISTONE_H3_K27_METHYLATION	6			0.147833	0.231481				k1	K1	FUMA		18	-
GO_I_KAPPAB_PHOSPHORYLATION	6			0.147833	0.231481				k1	K1	FUMA		18	-
GO_POSITIVE_REGULATION_OF_DENDRITIC_SPINE_MORPHOGENESIS	6			0.147833	0.231481				k1	K1	FUMA		18	-
GO_POSITIVE_REGULATION_OF_T_CELL_CYTOKINE_PRODUCTION	6			0.147833	0.231481				k1	K1	FUMA		18	-
GO_GROOMING_BEHAVIOR	6			0.147833	0.231481				k1	K1	FUMA		18	-
GO_NEGATIVE_REGULATION_OF_CALCIUM_ION_TRANSPORT_INTO_CYTOSOL	6			0.147833	0.231481				k1	K1	FUMA		18	-
GO_PRODUCTION_OF_MOLECULAR_MEDIATOR_OF_IMMUNE_RESPONSE	63			0.14891	0.232456				k1	K1	FUMA		270	-
GO_CARDIAC_MYOFIBRIL_ASSEMBLY	8			0.148951	0.232456				k1	K1	FUMA		26	-
GO_REGULATION_OF_OXIDATIVE_PHOSPHORYLATION	8			0.148951	0.232456				k1	K1	FUMA		26	-
GO_CELL_PROLIFERATION_IN_FOREBRAIN	8			0.148951	0.232456				k1	K1	FUMA		26	-
GO_EMBRYONIC_CAMERA_TYPE_EYE_MORPHOGENESIS	8			0.148951	0.232456				k1	K1	FUMA		26	-
GO_CELLULAR_RESPONSE_TO_GLUCAGON_STIMULUS	8			0.148951	0.232456				k1	K1	FUMA		26	-
GO_NEGATIVE_REGULATION_OF_DENDRITE_DEVELOPMENT	8			0.148951	0.232456				k1	K1	FUMA		26	-
GO_REGULATION_OF_LONG_TERM_NEURONAL_SYNAPTIC_PLASTICITY	8			0.148951	0.232456				k1	K1	FUMA		26	-
GO_T_CELL_LINEAGE_COMMITMENT	8			0.148951	0.232456				k1	K1	FUMA		26	-
GO_PIGMENT_GRANULE_LOCALIZATION	8			0.148951	0.232456				k1	K1	FUMA		26	-
GO_REGULATION_OF_RHODOPSIN_MEDIATED_SIGNALING_PATHWAY	8			0.148951	0.232456				k1	K1	FUMA		26	-
GO_POSITIVE_REGULATION_OF_NEUTROPHIL_MIGRATION	8			0.148951	0.232456				k1	K1	FUMA		26	-
GO_MONOVALENT_INORGANIC_ANION_HOMEOSTASIS	8			0.148951	0.232456				k1	K1	FUMA		26	-
GO_NEURON_DEATH_IN_RESPONSE_TO_OXIDATIVE_STRESS	8			0.148951	0.232456				k1	K1	FUMA		26	-
GO_NEGATIVE_REGULATION_OF_CARDIOCYTE_DIFFERENTIATION	8			0.148951	0.232456				k1	K1	FUMA		26	-
GO_POSITIVE_REGULATION_OF_MEIOTIC_CELL_CYCLE	7			0.149373	0.232456				k1	K1	FUMA		22	-
GO_ZINC_ION_TRANSMEMBRANE_TRANSPORT	7			0.149373	0.232456				k1	K1	FUMA		22	-
GO_CALCIUM_MEDIATED_SIGNALING_USING_INTRACELLULAR_CALCIUM_SOURCE	7			0.149373	0.232456				k1	K1	FUMA		22	-
GO_ASTROCYTE_ACTIVATION	7			0.149373	0.232456				k1	K1	FUMA		22	-
GO_ECTODERM_DEVELOPMENT	7			0.149373	0.232456				k1	K1	FUMA		22	-
GO_UTERUS_DEVELOPMENT	7			0.149373	0.232456				k1	K1	FUMA		22	-
GO_POSITIVE_REGULATION_OF_MRNA_SPLICING_VIA_SPLICEOSOME	7			0.149373	0.232456				k1	K1	FUMA		22	-
GO_REGULATION_OF_CHROMATIN_BINDING	7			0.149373	0.232456				k1	K1	FUMA		22	-
GO_INTERMEDIATE_FILAMENT_ORGANIZATION	7			0.149373	0.232456				k1	K1	FUMA		22	-
GO_INTERLEUKIN_2_BIOSYNTHETIC_PROCESS	7			0.149373	0.232456				k1	K1	FUMA		22	-
GO_STEROID_HORMONE_SECRETION	7			0.149373	0.232456				k1	K1	FUMA		22	-
GO_ENDOPLASMIC_RETICULUM_CALCIUM_ION_HOMEOSTASIS	7			0.149373	0.232456				k1	K1	FUMA		22	-
GO_TOXIN_METABOLIC_PROCESS	7			0.149373	0.232456				k1	K1	FUMA		22	-
GO_NEGATIVE_REGULATION_OF_INTRINSIC_APOPTOTIC_SIGNALING_PATHWAY_BY_P53_CLASS_MEDIATOR	7			0.149373	0.232456				k1	K1	FUMA		22	-
GO_REGULATION_OF_MEIOTIC_CELL_CYCLE	13			0.154116	0.239787				k1	K1	FUMA		47	-
GO_REGULATION_OF_LYMPHOCYTE_MIGRATION	16			0.15728	0.241159				k1	K1	FUMA		60	-
GO_REGULATION_OF_B_CELL_PROLIFERATION	16			0.15728	0.241159				k1	K1	FUMA		60	-
GO_REGULATION_OF_INOSITOL_TRISPHOSPHATE_BIOSYNTHETIC_PROCESS	3			0.158378	0.241159				k1	K1	FUMA		7	-
GO_POSITIVE_REGULATION_OF_FIBROBLAST_GROWTH_FACTOR_RECEPTOR_SIGNALING_PATHWAY	3			0.158378	0.241159				k1	K1	FUMA		7	-
GO_HEPATIC_STELLATE_CELL_ACTIVATION	3			0.158378	0.241159				k1	K1	FUMA		7	-
GO_NORADRENERGIC_NEURON_DIFFERENTIATION	3			0.158378	0.241159				k1	K1	FUMA		7	-
GO_PERICYTE_CELL_DIFFERENTIATION	3			0.158378	0.241159				k1	K1	FUMA		7	-
GO_REGULATION_OF_TRANSFORMING_GROWTH_FACTOR_BETA_ACTIVATION	3			0.158378	0.241159				k1	K1	FUMA		7	-
GO_POSITIVE_REGULATION_OF_T_HELPER_2_CELL_DIFFERENTIATION	3			0.158378	0.241159				k1	K1	FUMA		7	-
GO_POSITIVE_REGULATION_OF_ACTIVIN_RECEPTOR_SIGNALING_PATHWAY	3			0.158378	0.241159				k1	K1	FUMA		7	-
GO_CALCITONIN_FAMILY_RECEPTOR_SIGNALING_PATHWAY	3			0.158378	0.241159				k1	K1	FUMA		7	-
GO_REGULATION_OF_SEROTONIN_SECRETION	3			0.158378	0.241159				k1	K1	FUMA		7	-
GO_NEGATIVE_REGULATION_OF_MEMBRANE_DEPOLARIZATION	3			0.158378	0.241159				k1	K1	FUMA		7	-
GO_PROGESTERONE_BIOSYNTHETIC_PROCESS	3			0.158378	0.241159				k1	K1	FUMA		7	-
GO_LACRIMAL_GLAND_DEVELOPMENT	3			0.158378	0.241159				k1	K1	FUMA		7	-
GO_POSITIVE_REGULATION_OF_INTRINSIC_APOPTOTIC_SIGNALING_PATHWAY_IN_RESPONSE_TO_DNA_DAMAGE	3			0.158378	0.241159				k1	K1	FUMA		7	-
GO_NEGATIVE_REGULATION_OF_FIBROBLAST_APOPTOTIC_PROCESS	3			0.158378	0.241159				k1	K1	FUMA		7	-
GO_RENAL_SYSTEM_VASCULATURE_MORPHOGENESIS	3			0.158378	0.241159				k1	K1	FUMA		7	-
GO_POSITIVE_REGULATION_OF_MHC_CLASS_II_BIOSYNTHETIC_PROCESS	3			0.158378	0.241159				k1	K1	FUMA		7	-
GO_TESTOSTERONE_BIOSYNTHETIC_PROCESS	3			0.158378	0.241159				k1	K1	FUMA		7	-
GO_BILE_ACID_SECRETION	3			0.158378	0.241159				k1	K1	FUMA		7	-
GO_TENDON_DEVELOPMENT	3			0.158378	0.241159				k1	K1	FUMA		7	-
GO_CEREBRAL_CORTEX_REGIONALIZATION	3			0.158378	0.241159				k1	K1	FUMA		7	-
GO_POSITIVE_REGULATION_OF_LAMELLIPODIUM_MORPHOGENESIS	3			0.158378	0.241159				k1	K1	FUMA		7	-
GO_CLEAVAGE_FURROW_FORMATION	3			0.158378	0.241159				k1	K1	FUMA		7	-
GO_POSITIVE_REGULATION_OF_SKELETAL_MUSCLE_CELL_DIFFERENTIATION	3			0.158378	0.241159				k1	K1	FUMA		7	-
GO_INTERMEDIATE_FILAMENT_BUNDLE_ASSEMBLY	3			0.158378	0.241159				k1	K1	FUMA		7	-
GO_REGULATION_OF_GUANYL_NUCLEOTIDE_EXCHANGE_FACTOR_ACTIVITY	3			0.158378	0.241159				k1	K1	FUMA		7	-
GO_COMMON_MYELOID_PROGENITOR_CELL_PROLIFERATION	3			0.158378	0.241159				k1	K1	FUMA		7	-
GO_POSITIVE_REGULATION_OF_AUTOPHAGOSOME_MATURATION	3			0.158378	0.241159				k1	K1	FUMA		7	-
GO_LATE_ENDOSOME_TO_LYSOSOME_TRANSPORT	3			0.158378	0.241159				k1	K1	FUMA		7	-
GO_REGULATION_OF_SOMATIC_STEM_CELL_POPULATION_MAINTENANCE	3			0.158378	0.241159				k1	K1	FUMA		7	-
GO_CELLULAR_RESPONSE_TO_ALDEHYDE	3			0.158378	0.241159				k1	K1	FUMA		7	-
GO_TRNA_TRANSCRIPTION	3			0.158378	0.241159				k1	K1	FUMA		7	-
GO_REGULATION_OF_T_CIRCLE_FORMATION	3			0.158378	0.241159				k1	K1	FUMA		7	-
GO_FUCOSE_METABOLIC_PROCESS	3			0.158378	0.241159				k1	K1	FUMA		7	-
GO_CARBOHYDRATE_MEDIATED_SIGNALING	3			0.158378	0.241159				k1	K1	FUMA		7	-
GO_CYSTEINE_BIOSYNTHETIC_PROCESS	3			0.158378	0.241159				k1	K1	FUMA		7	-
GO_REGULATION_OF_PRESYNAPTIC_MEMBRANE_POTENTIAL	3			0.158378	0.241159				k1	K1	FUMA		7	-
GO_AMYLOID_BETA_CLEARANCE_BY_CELLULAR_CATABOLIC_PROCESS	3			0.158378	0.241159				k1	K1	FUMA		7	-
GO_POSITIVE_REGULATION_OF_NUCLEASE_ACTIVITY	3			0.158378	0.241159				k1	K1	FUMA		7	-
GO_INNER_CELL_MASS_CELL_DIFFERENTIATION	3			0.158378	0.241159				k1	K1	FUMA		7	-
GO_REGULATION_OF_NODAL_SIGNALING_PATHWAY	3			0.158378	0.241159				k1	K1	FUMA		7	-
GO_THYROID_HORMONE_MEDIATED_SIGNALING_PATHWAY	3			0.158378	0.241159				k1	K1	FUMA		7	-
GO_AXIAL_MESODERM_DEVELOPMENT	3			0.158378	0.241159				k1	K1	FUMA		7	-
GO_DEVELOPMENT_OF_SECONDARY_FEMALE_SEXUAL_CHARACTERISTICS	3			0.158378	0.241159				k1	K1	FUMA		7	-
GO_NEURAL_FOLD_FORMATION	3			0.158378	0.241159				k1	K1	FUMA		7	-
GO_ANTERIOR_POSTERIOR_AXON_GUIDANCE	3			0.158378	0.241159				k1	K1	FUMA		7	-
GO_EXONUCLEOLYTIC_TRIMMING_INVOLVED_IN_RRNA_PROCESSING	3			0.158378	0.241159				k1	K1	FUMA		7	-
GO_VESICLE_TETHERING	3			0.158378	0.241159				k1	K1	FUMA		7	-
GO_RESPONSE_TO_CGMP	3			0.158378	0.241159				k1	K1	FUMA		7	-
GO_POSITIVE_REGULATION_OF_RIG_I_SIGNALING_PATHWAY	3			0.158378	0.241159				k1	K1	FUMA		7	-
GO_NEUROTRANSMITTER_RECEPTOR_TRANSPORT_POSTSYNAPTIC_ENDOSOME_TO_LYSOSOME	3			0.158378	0.241159				k1	K1	FUMA		7	-
GO_EMBRYONIC_NEUROCRANIUM_MORPHOGENESIS	3			0.158378	0.241159				k1	K1	FUMA		7	-
GO_PROLINE_TRANSMEMBRANE_TRANSPORT	3			0.158378	0.241159				k1	K1	FUMA		7	-
GO_NEGATIVE_REGULATION_OF_VASOCONSTRICTION	3			0.158378	0.241159				k1	K1	FUMA		7	-
GO_CELLULAR_RESPONSE_TO_HYDROPEROXIDE	3			0.158378	0.241159				k1	K1	FUMA		7	-
GO_REGULATION_OF_OOCYTE_MATURATION	3			0.158378	0.241159				k1	K1	FUMA		7	-
GO_REGULATION_OF_EATING_BEHAVIOR	3			0.158378	0.241159				k1	K1	FUMA		7	-
GO_NEGATIVE_REGULATION_OF_INTERLEUKIN_5_PRODUCTION	3			0.158378	0.241159				k1	K1	FUMA		7	-
GO_POSITIVE_REGULATION_OF_PROTEIN_DEUBIQUITINATION	3			0.158378	0.241159				k1	K1	FUMA		7	-
GO_POSITIVE_REGULATION_OF_NEUROTROPHIN_TRK_RECEPTOR_SIGNALING_PATHWAY	3			0.158378	0.241159				k1	K1	FUMA		7	-
GO_REGULATION_OF_MESODERMAL_CELL_FATE_SPECIFICATION	3			0.158378	0.241159				k1	K1	FUMA		7	-
GO_REGULATION_OF_GROWTH_RATE	3			0.158378	0.241159				k1	K1	FUMA		7	-
GO_LACTATE_TRANSPORT	3			0.158378	0.241159				k1	K1	FUMA		7	-
GO_NEGATIVE_REGULATION_OF_OXIDATIVE_PHOSPHORYLATION	3			0.158378	0.241159				k1	K1	FUMA		7	-
GO_POSITIVE_REGULATION_OF_ACUTE_INFLAMMATORY_RESPONSE_TO_ANTIGENIC_STIMULUS	3			0.158378	0.241159				k1	K1	FUMA		7	-
GO_NATURAL_KILLER_CELL_DEGRANULATION	3			0.158378	0.241159				k1	K1	FUMA		7	-
GO_POSITIVE_REGULATION_OF_ER_ASSOCIATED_UBIQUITIN_DEPENDENT_PROTEIN_CATABOLIC_PROCESS	3			0.158378	0.241159				k1	K1	FUMA		7	-
GO_CORTICOTROPIN_SECRETION	3			0.158378	0.241159				k1	K1	FUMA		7	-
GO_PROTEIN_LOCALIZATION_TO_CYTOPLASMIC_STRESS_GRANULE	3			0.158378	0.241159				k1	K1	FUMA		7	-
GO_POSITIVE_REGULATION_OF_IRE1_MEDIATED_UNFOLDED_PROTEIN_RESPONSE	3			0.158378	0.241159				k1	K1	FUMA		7	-
GO_REGULATION_OF_GLUCOCORTICOID_BIOSYNTHETIC_PROCESS	3			0.158378	0.241159				k1	K1	FUMA		7	-
GO_CARDIAC_MUSCLE_CELL_CARDIAC_MUSCLE_CELL_ADHESION	3			0.158378	0.241159				k1	K1	FUMA		7	-
GO_EXOCRINE_PANCREAS_DEVELOPMENT	3			0.158378	0.241159				k1	K1	FUMA		7	-
GO_NOREPINEPHRINE_BIOSYNTHETIC_PROCESS	3			0.158378	0.241159				k1	K1	FUMA		7	-
GO_NEGATIVE_REGULATION_OF_INSULIN_LIKE_GROWTH_FACTOR_RECEPTOR_SIGNALING_PATHWAY	3			0.158378	0.241159				k1	K1	FUMA		7	-
GO_METANEPHRIC_NEPHRON_TUBULE_EPITHELIAL_CELL_DIFFERENTIATION	3			0.158378	0.241159				k1	K1	FUMA		7	-
GO_REGULATION_OF_NUCLEOTIDE_METABOLIC_PROCESS	3			0.158378	0.241159				k1	K1	FUMA		7	-
GO_NEGATIVE_REGULATION_OF_LIPID_KINASE_ACTIVITY	3			0.158378	0.241159				k1	K1	FUMA		7	-
GO_REGULATION_OF_VENTRICULAR_CARDIAC_MUSCLE_CELL_MEMBRANE_DEPOLARIZATION	3			0.158378	0.241159				k1	K1	FUMA		7	-
GO_ESTABLISHMENT_OF_CENTROSOME_LOCALIZATION	3			0.158378	0.241159				k1	K1	FUMA		7	-
GO_TORC2_SIGNALING	3			0.158378	0.241159				k1	K1	FUMA		7	-
GO_NEURONAL_SIGNAL_TRANSDUCTION	3			0.158378	0.241159				k1	K1	FUMA		7	-
GO_POSITIVE_REGULATION_OF_HISTONE_H4_ACETYLATION	3			0.158378	0.241159				k1	K1	FUMA		7	-
GO_RESPIRATORY_BURST_INVOLVED_IN_INFLAMMATORY_RESPONSE	3			0.158378	0.241159				k1	K1	FUMA		7	-
GO_REGULATION_OF_TRANSCRIPTION_FROM_RNA_POLYMERASE_II_PROMOTER_INVOLVED_IN_MYOCARDIAL_PRECURSOR_CELL_DIFFERENTIATION	3			0.158378	0.241159				k1	K1	FUMA		7	-
GO_MICTURITION	3			0.158378	0.241159				k1	K1	FUMA		7	-
GO_DOUBLE_STRAND_BREAK_REPAIR_VIA_SYNTHESIS_DEPENDENT_STRAND_ANNEALING	3			0.158378	0.241159				k1	K1	FUMA		7	-
GO_NEGATIVE_REGULATION_OF_SYNAPSE_ASSEMBLY	3			0.158378	0.241159				k1	K1	FUMA		7	-
GO_G_QUADRUPLEX_DNA_UNWINDING	3			0.158378	0.241159				k1	K1	FUMA		7	-
GO_CARDIAC_NEURAL_CREST_CELL_MIGRATION_INVOLVED_IN_OUTFLOW_TRACT_MORPHOGENESIS	3			0.158378	0.241159				k1	K1	FUMA		7	-
GO_REGULATION_OF_EXTRACELLULAR_MATRIX_CONSTITUENT_SECRETION	3			0.158378	0.241159				k1	K1	FUMA		7	-
GO_NEGATIVE_REGULATION_OF_MICROGLIAL_CELL_ACTIVATION	3			0.158378	0.241159				k1	K1	FUMA		7	-
GO_REGULATION_OF_RETINA_DEVELOPMENT_IN_CAMERA_TYPE_EYE	3			0.158378	0.241159				k1	K1	FUMA		7	-
GO_APOLIPOPROTEIN_A_I_MEDIATED_SIGNALING_PATHWAY	3			0.158378	0.241159				k1	K1	FUMA		7	-
GO_ATRIAL_CARDIAC_MUSCLE_TISSUE_DEVELOPMENT	3			0.158378	0.241159				k1	K1	FUMA		7	-
GO_EMBRYONIC_RETINA_MORPHOGENESIS_IN_CAMERA_TYPE_EYE	3			0.158378	0.241159				k1	K1	FUMA		7	-
GO_L_ALANINE_TRANSPORT	3			0.158378	0.241159				k1	K1	FUMA		7	-
GO_PARATHYROID_GLAND_DEVELOPMENT	3			0.158378	0.241159				k1	K1	FUMA		7	-
GO_PERIPHERAL_NERVOUS_SYSTEM_MYELIN_MAINTENANCE	3			0.158378	0.241159				k1	K1	FUMA		7	-
GO_OXYGEN_HOMEOSTASIS	3			0.158378	0.241159				k1	K1	FUMA		7	-
GO_ADENYLATE_CYCLASE_INHIBITING_G_PROTEIN_COUPLED_GLUTAMATE_RECEPTOR_SIGNALING_PATHWAY	3			0.158378	0.241159				k1	K1	FUMA		7	-
GO_NEGATIVE_REGULATION_OF_ADAPTIVE_IMMUNE_RESPONSE	12			0.158633	0.241348				k1	K1	FUMA		43	-
GO_REGULATION_OF_FILOPODIUM_ASSEMBLY	12			0.158633	0.241348				k1	K1	FUMA		43	-
GO_PITUITARY_GLAND_DEVELOPMENT	12			0.158633	0.241348				k1	K1	FUMA		43	-
GO_RESPONSE_TO_COPPER_ION	12			0.158633	0.241348				k1	K1	FUMA		43	-
GO_NEGATIVE_REGULATION_OF_ACTIN_FILAMENT_POLYMERIZATION	15			0.162558	0.247269				k1	K1	FUMA		56	-
GO_DNA_DAMAGE_RESPONSE_DETECTION_OF_DNA_DAMAGE	11			0.163137	0.247996				k1	K1	FUMA		39	-
GO_NEGATIVE_REGULATION_OF_CALCIUM_ION_TRANSMEMBRANE_TRANSPORT	11			0.163137	0.247996				k1	K1	FUMA		39	-
GO_T_CELL_MEDIATED_CYTOTOXICITY	11			0.163137	0.247996				k1	K1	FUMA		39	-
GO_DEFENSE_RESPONSE_TO_GRAM_POSITIVE_BACTERIUM	23			0.164054	0.249338				k1	K1	FUMA		91	-
GO_POSITIVE_T_CELL_SELECTION	10			0.167554	0.254394				k1	K1	FUMA		35	-
GO_POSITIVE_REGULATION_OF_SUBSTRATE_ADHESION_DEPENDENT_CELL_SPREADING	10			0.167554	0.254394				k1	K1	FUMA		35	-
GO_NEGATIVE_REGULATION_OF_MICROTUBULE_POLYMERIZATION_OR_DEPOLYMERIZATION	10			0.167554	0.254394				k1	K1	FUMA		35	-
GO_POSITIVE_REGULATION_OF_LYMPHOCYTE_MIGRATION	10			0.167554	0.254394				k1	K1	FUMA		35	-
GO_CENTRAL_NERVOUS_SYSTEM_NEURON_AXONOGENESIS	10			0.167554	0.254394				k1	K1	FUMA		35	-
GO_REGULATION_OF_TORC1_SIGNALING	9			0.171763	0.260569				k1	K1	FUMA		31	-
GO_POSITIVE_REGULATION_OF_INTERLEUKIN_10_PRODUCTION	9			0.171763	0.260569				k1	K1	FUMA		31	-
GO_ARACHIDONIC_ACID_SECRETION	9			0.171763	0.260569				k1	K1	FUMA		31	-
GO_POSITIVE_REGULATION_OF_VASOCONSTRICTION	9			0.171763	0.260569				k1	K1	FUMA		31	-
GO_REGULATION_OF_NIK_NF_KAPPAB_SIGNALING	26			0.173513	0.261802				k1	K1	FUMA		105	-
GO_REGULATION_OF_LAMELLIPODIUM_ORGANIZATION	13			0.173685	0.261802				k1	K1	FUMA		48	-
GO_INTERMEDIATE_FILAMENT_BASED_PROCESS	13			0.173685	0.261802				k1	K1	FUMA		48	-
GO_REGULATION_OF_PROSTAGLANDIN_SECRETION	4			0.174499	0.261802				k1	K1	FUMA		11	-
GO_REGULATION_OF_ENDOTHELIAL_CELL_DEVELOPMENT	4			0.174499	0.261802				k1	K1	FUMA		11	-
GO_TRNA_5_LEADER_REMOVAL	4			0.174499	0.261802				k1	K1	FUMA		11	-
GO_POSITIVE_REGULATION_OF_DNA_DEPENDENT_DNA_REPLICATION	4			0.174499	0.261802				k1	K1	FUMA		11	-
GO_RESPONSE_TO_PEPTIDOGLYCAN	4			0.174499	0.261802				k1	K1	FUMA		11	-
GO_PRIMARY_ALCOHOL_BIOSYNTHETIC_PROCESS	4			0.174499	0.261802				k1	K1	FUMA		11	-
GO_POSITIVE_REGULATION_OF_SYNAPTIC_VESICLE_TRANSPORT	4			0.174499	0.261802				k1	K1	FUMA		11	-
GO_PURINE_NUCLEOBASE_BIOSYNTHETIC_PROCESS	4			0.174499	0.261802				k1	K1	FUMA		11	-
GO_RESPONSE_TO_STEROL_DEPLETION	4			0.174499	0.261802				k1	K1	FUMA		11	-
GO_RESPONSE_TO_INTERLEUKIN_18	4			0.174499	0.261802				k1	K1	FUMA		11	-
GO_POSITIVE_REGULATION_OF_CELL_GROWTH_INVOLVED_IN_CARDIAC_MUSCLE_CELL_DEVELOPMENT	4			0.174499	0.261802				k1	K1	FUMA		11	-
GO_TROPHOBLAST_GIANT_CELL_DIFFERENTIATION	4			0.174499	0.261802				k1	K1	FUMA		11	-
GO_RECEPTOR_GUANYLYL_CYCLASE_SIGNALING_PATHWAY	4			0.174499	0.261802				k1	K1	FUMA		11	-
GO_UTERINE_SMOOTH_MUSCLE_CONTRACTION	4			0.174499	0.261802				k1	K1	FUMA		11	-
GO_NEGATIVE_REGULATION_OF_CILIUM_ASSEMBLY	4			0.174499	0.261802				k1	K1	FUMA		11	-
GO_NEGATIVE_REGULATION_OF_PROTEIN_SUMOYLATION	4			0.174499	0.261802				k1	K1	FUMA		11	-
GO_MITOCHONDRIAL_DNA_METABOLIC_PROCESS	4			0.174499	0.261802				k1	K1	FUMA		11	-
GO_RESPONSE_TO_FORSKOLIN	4			0.174499	0.261802				k1	K1	FUMA		11	-
GO_BRONCHUS_DEVELOPMENT	4			0.174499	0.261802				k1	K1	FUMA		11	-
GO_REGULATION_OF_AUTOPHAGOSOME_MATURATION	4			0.174499	0.261802				k1	K1	FUMA		11	-
GO_T_CELL_TOLERANCE_INDUCTION	4			0.174499	0.261802				k1	K1	FUMA		11	-
GO_PROTEIN_AUTO_ADP_RIBOSYLATION	4			0.174499	0.261802				k1	K1	FUMA		11	-
GO_RESPONSE_TO_GRAVITY	4			0.174499	0.261802				k1	K1	FUMA		11	-
GO_MUCUS_SECRETION	4			0.174499	0.261802				k1	K1	FUMA		11	-
GO_MITRAL_VALVE_DEVELOPMENT	4			0.174499	0.261802				k1	K1	FUMA		11	-
GO_EXTRACELLULAR_MATRIX_CONSTITUENT_SECRETION	4			0.174499	0.261802				k1	K1	FUMA		11	-
GO_REGULATION_OF_NAD_P_H_OXIDASE_ACTIVITY	4			0.174499	0.261802				k1	K1	FUMA		11	-
GO_POSITIVE_REGULATION_OF_EXTRINSIC_APOPTOTIC_SIGNALING_PATHWAY_IN_ABSENCE_OF_LIGAND	4			0.174499	0.261802				k1	K1	FUMA		11	-
GO_NEGATIVE_REGULATION_OF_NATURAL_KILLER_CELL_MEDIATED_IMMUNITY	4			0.174499	0.261802				k1	K1	FUMA		11	-
GO_INTERLEUKIN_35_MEDIATED_SIGNALING_PATHWAY	4			0.174499	0.261802				k1	K1	FUMA		11	-
GO_POSITIVE_REGULATION_OF_MRNA_3_END_PROCESSING	4			0.174499	0.261802				k1	K1	FUMA		11	-
GO_RESPONSE_TO_MUSCLE_INACTIVITY	4			0.174499	0.261802				k1	K1	FUMA		11	-
GO_NEGATIVE_REGULATION_OF_EXCITATORY_POSTSYNAPTIC_POTENTIAL	4			0.174499	0.261802				k1	K1	FUMA		11	-
GO_TELOMERIC_LOOP_DISASSEMBLY	4			0.174499	0.261802				k1	K1	FUMA		11	-
GO_RELAXATION_OF_SMOOTH_MUSCLE	4			0.174499	0.261802				k1	K1	FUMA		11	-
GO_POSITIVE_REGULATION_OF_DIGESTIVE_SYSTEM_PROCESS	4			0.174499	0.261802				k1	K1	FUMA		11	-
GO_CHAPERONE_MEDIATED_PROTEIN_TRANSPORT	4			0.174499	0.261802				k1	K1	FUMA		11	-
GO_STRIATED_MUSCLE_MYOSIN_THICK_FILAMENT_ASSEMBLY	4			0.174499	0.261802				k1	K1	FUMA		11	-
GO_PROTEIN_INSERTION_INTO_MITOCHONDRIAL_INNER_MEMBRANE	4			0.174499	0.261802				k1	K1	FUMA		11	-
GO_RESPONSE_TO_SELENIUM_ION	4			0.174499	0.261802				k1	K1	FUMA		11	-
GO_REGULATION_OF_SNARE_COMPLEX_ASSEMBLY	4			0.174499	0.261802				k1	K1	FUMA		11	-
GO_PEPTIDYL_HISTIDINE_MODIFICATION	4			0.174499	0.261802				k1	K1	FUMA		11	-
GO_CELLULAR_RESPONSE_TO_ACIDIC_PH	4			0.174499	0.261802				k1	K1	FUMA		11	-
GO_LYSOSOMAL_PROTEIN_CATABOLIC_PROCESS	4			0.174499	0.261802				k1	K1	FUMA		11	-
GO_PROTEIN_LOCALIZATION_TO_PRESYNAPSE	4			0.174499	0.261802				k1	K1	FUMA		11	-
GO_POSITIVE_REGULATION_OF_CHROMOSOME_SEPARATION	4			0.174499	0.261802				k1	K1	FUMA		11	-
GO_OXALATE_TRANSPORT	4			0.174499	0.261802				k1	K1	FUMA		11	-
GO_NEGATIVE_REGULATION_OF_RYANODINE_SENSITIVE_CALCIUM_RELEASE_CHANNEL_ACTIVITY	4			0.174499	0.261802				k1	K1	FUMA		11	-
GO_HISTONE_H4_DEACETYLATION	4			0.174499	0.261802				k1	K1	FUMA		11	-
GO_UDP_N_ACETYLGLUCOSAMINE_BIOSYNTHETIC_PROCESS	4			0.174499	0.261802				k1	K1	FUMA		11	-
GO_PROTEIN_COFACTOR_LINKAGE	4			0.174499	0.261802				k1	K1	FUMA		11	-
GO_AMMONIUM_ION_METABOLIC_PROCESS	16			0.174622	0.26188				k1	K1	FUMA		61	-
GO_ENDOTHELIAL_CELL_APOPTOTIC_PROCESS	16			0.174622	0.26188				k1	K1	FUMA		61	-
GO_MATURATION_OF_5_8S_RRNA	8			0.175572	0.262982				k1	K1	FUMA		27	-
GO_POSITIVE_REGULATION_OF_COAGULATION	8			0.175572	0.262982				k1	K1	FUMA		27	-
GO_REPLACEMENT_OSSIFICATION	8			0.175572	0.262982				k1	K1	FUMA		27	-
GO_DENDRITIC_CELL_MIGRATION	8			0.175572	0.262982				k1	K1	FUMA		27	-
GO_NEGATIVE_REGULATION_OF_PLASMA_MEMBRANE_BOUNDED_CELL_PROJECTION_ASSEMBLY	8			0.175572	0.262982				k1	K1	FUMA		27	-
GO_REGULATION_OF_ODONTOGENESIS	8			0.175572	0.262982				k1	K1	FUMA		27	-
GO_REGULATION_OF_RESPIRATORY_GASEOUS_EXCHANGE	7			0.178658	0.266843				k1	K1	FUMA		23	-
GO_RESPONSE_TO_AUDITORY_STIMULUS	7			0.178658	0.266843				k1	K1	FUMA		23	-
GO_REGULATION_OF_PROTEIN_POLYUBIQUITINATION	7			0.178658	0.266843				k1	K1	FUMA		23	-
GO_NEGATIVE_REGULATION_OF_INTERLEUKIN_2_PRODUCTION	7			0.178658	0.266843				k1	K1	FUMA		23	-
GO_PYRIMIDINE_NUCLEOSIDE_CATABOLIC_PROCESS	7			0.178658	0.266843				k1	K1	FUMA		23	-
GO_NEGATIVE_REGULATION_OF_PROTEIN_ACETYLATION	7			0.178658	0.266843				k1	K1	FUMA		23	-
GO_RESPONSE_TO_PROSTAGLANDIN_E	7			0.178658	0.266843				k1	K1	FUMA		23	-
GO_POSITIVE_REGULATION_OF_EPIDERMAL_CELL_DIFFERENTIATION	7			0.178658	0.266843				k1	K1	FUMA		23	-
GO_TOOTH_MINERALIZATION	7			0.178658	0.266843				k1	K1	FUMA		23	-
GO_NEUROTRANSMITTER_REUPTAKE	7			0.178658	0.266843				k1	K1	FUMA		23	-
GO_POSITIVE_REGULATION_OF_VASCULAR_ENDOTHELIAL_CELL_PROLIFERATION	7			0.178658	0.266843				k1	K1	FUMA		23	-
GO_REGULATION_OF_LIPOPROTEIN_LIPASE_ACTIVITY	7			0.178658	0.266843				k1	K1	FUMA		23	-
GO_RENAL_SYSTEM_PROCESS_INVOLVED_IN_REGULATION_OF_SYSTEMIC_ARTERIAL_BLOOD_PRESSURE	7			0.178658	0.266843				k1	K1	FUMA		23	-
GO_REGULATION_OF_HETEROTYPIC_CELL_CELL_ADHESION	7			0.178658	0.266843				k1	K1	FUMA		23	-
GO_INTERFERON_GAMMA_MEDIATED_SIGNALING_PATHWAY	18			0.179282	0.267256				k1	K1	FUMA		70	-
GO_INNER_MITOCHONDRIAL_MEMBRANE_ORGANIZATION	12			0.179526	0.267256				k1	K1	FUMA		44	-
GO_ACTIVATION_OF_JANUS_KINASE_ACTIVITY	5			0.179844	0.267256				k1	K1	FUMA		15	-
GO_DEOXYRIBONUCLEOTIDE_BIOSYNTHETIC_PROCESS	5			0.179844	0.267256				k1	K1	FUMA		15	-
GO_REGULATION_OF_GRANULOCYTE_DIFFERENTIATION	5			0.179844	0.267256				k1	K1	FUMA		15	-
GO_REGULATION_OF_GLOMERULUS_DEVELOPMENT	5			0.179844	0.267256				k1	K1	FUMA		15	-
GO_MORPHOGENESIS_OF_AN_ENDOTHELIUM	5			0.179844	0.267256				k1	K1	FUMA		15	-
GO_PROTEIN_CATABOLIC_PROCESS_IN_THE_VACUOLE	5			0.179844	0.267256				k1	K1	FUMA		15	-
GO_MECHANOSENSORY_BEHAVIOR	5			0.179844	0.267256				k1	K1	FUMA		15	-
GO_REGULATION_OF_KETONE_BIOSYNTHETIC_PROCESS	5			0.179844	0.267256				k1	K1	FUMA		15	-
GO_MACROPHAGE_CYTOKINE_PRODUCTION	5			0.179844	0.267256				k1	K1	FUMA		15	-
GO_COMPLEMENT_ACTIVATION_ALTERNATIVE_PATHWAY	5			0.179844	0.267256				k1	K1	FUMA		15	-
GO_POSITIVE_REGULATION_OF_KERATINOCYTE_DIFFERENTIATION	5			0.179844	0.267256				k1	K1	FUMA		15	-
GO_GLOMERULAR_MESANGIUM_DEVELOPMENT	5			0.179844	0.267256				k1	K1	FUMA		15	-
GO_SEROTONIN_TRANSPORT	5			0.179844	0.267256				k1	K1	FUMA		15	-
GO_TROPHECTODERMAL_CELL_DIFFERENTIATION	5			0.179844	0.267256				k1	K1	FUMA		15	-
GO_LATERAL_MESODERM_DEVELOPMENT	5			0.179844	0.267256				k1	K1	FUMA		15	-
GO_NEGATIVE_REGULATION_OF_GLIAL_CELL_PROLIFERATION	5			0.179844	0.267256				k1	K1	FUMA		15	-
GO_EPITHELIAL_CELL_CELL_ADHESION	5			0.179844	0.267256				k1	K1	FUMA		15	-
GO_RESPONSE_TO_INSECTICIDE	5			0.179844	0.267256				k1	K1	FUMA		15	-
GO_POSITIVE_REGULATION_OF_STRIATED_MUSCLE_CONTRACTION	5			0.179844	0.267256				k1	K1	FUMA		15	-
GO_PROTEIN_AUTOPROCESSING	5			0.179844	0.267256				k1	K1	FUMA		15	-
GO_PEPTIDYL_LYSINE_DIMETHYLATION	5			0.179844	0.267256				k1	K1	FUMA		15	-
GO_TRNA_5_END_PROCESSING	5			0.179844	0.267256				k1	K1	FUMA		15	-
GO_AMYLOID_FIBRIL_FORMATION	5			0.179844	0.267256				k1	K1	FUMA		15	-
GO_IMMUNOGLOBULIN_SECRETION	6			0.180447	0.267774				k1	K1	FUMA		19	-
GO_REGULATION_OF_SYSTEMIC_ARTERIAL_BLOOD_PRESSURE_BY_CIRCULATORY_RENIN_ANGIOTENSIN	6			0.180447	0.267774				k1	K1	FUMA		19	-
GO_GASTRIC_ACID_SECRETION	6			0.180447	0.267774				k1	K1	FUMA		19	-
GO_CELLULAR_RESPONSE_TO_REACTIVE_NITROGEN_SPECIES	6			0.180447	0.267774				k1	K1	FUMA		19	-
GO_NOTOCHORD_DEVELOPMENT	6			0.180447	0.267774				k1	K1	FUMA		19	-
GO_POSITIVE_REGULATION_OF_PROTEIN_DEPOLYMERIZATION	6			0.180447	0.267774				k1	K1	FUMA		19	-
GO_REGULATION_OF_TRANSLATIONAL_ELONGATION	6			0.180447	0.267774				k1	K1	FUMA		19	-
GO_NEGATIVE_REGULATION_OF_T_CELL_PROLIFERATION	15			0.180912	0.268357				k1	K1	FUMA		57	-
GO_REGULATION_OF_CD4_POSITIVE_ALPHA_BETA_T_CELL_ACTIVATION	15			0.180912	0.268357				k1	K1	FUMA		57	-
GO_BLOOD_VESSEL_REMODELING	11			0.185534	0.275156				k1	K1	FUMA		40	-
GO_SPLICEOSOMAL_SNRNP_ASSEMBLY	14			0.187501	0.277905				k1	K1	FUMA		53	-
GO_CHOLESTEROL_EFFLUX	14			0.187501	0.277905				k1	K1	FUMA		53	-
GO_REGULATION_OF_ACTION_POTENTIAL	14			0.187501	0.277905				k1	K1	FUMA		53	-
GO_REGULATION_OF_LAMELLIPODIUM_ASSEMBLY	10			0.191678	0.283525				k1	K1	FUMA		36	-
GO_DETECTION_OF_STIMULUS	150			0.192755	0.28506				k1	K1	FUMA		682	-
GO_REGULATION_OF_ANTIGEN_RECEPTOR_MEDIATED_SIGNALING_PATHWAY	16			0.192886	0.285139				k1	K1	FUMA		62	-
GO_NEGATIVE_REGULATION_OF_CALCIUM_ION_TRANSPORT	16			0.192886	0.285139				k1	K1	FUMA		62	-
GO_PROTEIN_K63_LINKED_UBIQUITINATION	13			0.194407	0.287214				k1	K1	FUMA		49	-
GO_COLLAGEN_FIBRIL_ORGANIZATION	13			0.194407	0.287214				k1	K1	FUMA		49	-
GO_EMBRYO_IMPLANTATION	13			0.194407	0.287214				k1	K1	FUMA		49	-
GO_POSITIVE_REGULATION_OF_CELL_JUNCTION_ASSEMBLY	9			0.197904	0.292263				k1	K1	FUMA		32	-
GO_SPINAL_CORD_MOTOR_NEURON_DIFFERENTIATION	9			0.197904	0.292263				k1	K1	FUMA		32	-
GO_PRODUCTION_OF_MOLECULAR_MEDIATOR_INVOLVED_IN_INFLAMMATORY_RESPONSE	17			0.204047	0.301188				k1	K1	FUMA		67	-
GO_REGULATION_OF_SYNCYTIUM_FORMATION_BY_PLASMA_MEMBRANE_FUSION	8			0.204111	0.301188				k1	K1	FUMA		28	-
GO_PROTEIN_ACTIVATION_CASCADE	8			0.204111	0.301188				k1	K1	FUMA		28	-
GO_NEGATIVE_REGULATION_OF_PEPTIDYL_SERINE_PHOSPHORYLATION	8			0.204111	0.301188				k1	K1	FUMA		28	-
GO_CENTROMERE_COMPLEX_ASSEMBLY	14			0.207992	0.306853				k1	K1	FUMA		54	-
GO_ISOPRENOID_METABOLIC_PROCESS	25			0.208669	0.30779				k1	K1	FUMA		103	-
GO_REGULATION_OF_T_CELL_MIGRATION	11			0.209249	0.308583				k1	K1	FUMA		41	-
GO_EOSINOPHIL_MIGRATION	7			0.210121	0.309063				k1	K1	FUMA		24	-
GO_NUCLEUS_LOCALIZATION	7			0.210121	0.309063				k1	K1	FUMA		24	-
GO_NEGATIVE_REGULATION_OF_MYOBLAST_DIFFERENTIATION	7			0.210121	0.309063				k1	K1	FUMA		24	-
GO_REGULATION_OF_LIPOPOLYSACCHARIDE_MEDIATED_SIGNALING_PATHWAY	7			0.210121	0.309063				k1	K1	FUMA		24	-
GO_EXTRACELLULAR_MATRIX_ASSEMBLY	7			0.210121	0.309063				k1	K1	FUMA		24	-
GO_LEUKOCYTE_TETHERING_OR_ROLLING	7			0.210121	0.309063				k1	K1	FUMA		24	-
GO_REGULATION_OF_HISTONE_H3_K9_METHYLATION	7			0.210121	0.309063				k1	K1	FUMA		24	-
GO_DORSAL_VENTRAL_NEURAL_TUBE_PATTERNING	7			0.210121	0.309063				k1	K1	FUMA		24	-
GO_POSITIVE_REGULATION_OF_ACTIVATED_T_CELL_PROLIFERATION	7			0.210121	0.309063				k1	K1	FUMA		24	-
GO_POSITIVE_REGULATION_OF_OSTEOCLAST_DIFFERENTIATION	7			0.210121	0.309063				k1	K1	FUMA		24	-
GO_PROTEIN_LOCALIZATION_TO_ENDOSOME	7			0.210121	0.309063				k1	K1	FUMA		24	-
GO_APOPTOTIC_PROCESS_INVOLVED_IN_MORPHOGENESIS	7			0.210121	0.309063				k1	K1	FUMA		24	-
GO_ESTABLISHMENT_OF_PIGMENT_GRANULE_LOCALIZATION	7			0.210121	0.309063				k1	K1	FUMA		24	-
GO_MESENCHYMAL_TO_EPITHELIAL_TRANSITION	6			0.215596	0.310665				k1	K1	FUMA		20	-
GO_NEGATIVE_REGULATION_OF_CHEMOKINE_PRODUCTION	6			0.215596	0.310665				k1	K1	FUMA		20	-
GO_LABYRINTHINE_LAYER_BLOOD_VESSEL_DEVELOPMENT	6			0.215596	0.310665				k1	K1	FUMA		20	-
GO_INTERLEUKIN_6_BIOSYNTHETIC_PROCESS	6			0.215596	0.310665				k1	K1	FUMA		20	-
GO_POSITIVE_REGULATION_OF_NUCLEOTIDE_BIOSYNTHETIC_PROCESS	6			0.215596	0.310665				k1	K1	FUMA		20	-
GO_REGULATION_OF_PROTEIN_HOMOOLIGOMERIZATION	6			0.215596	0.310665				k1	K1	FUMA		20	-
GO_NEGATIVE_REGULATION_OF_CHROMATIN_SILENCING	6			0.215596	0.310665				k1	K1	FUMA		20	-
GO_SIGNAL_TRANSDUCTION_INVOLVED_IN_REGULATION_OF_GENE_EXPRESSION	6			0.215596	0.310665				k1	K1	FUMA		20	-
GO_REGULATION_OF_T_HELPER_17_TYPE_IMMUNE_RESPONSE	6			0.215596	0.310665				k1	K1	FUMA		20	-
GO_CD4_POSITIVE_ALPHA_BETA_T_CELL_CYTOKINE_PRODUCTION	6			0.215596	0.310665				k1	K1	FUMA		20	-
GO_HISTONE_H3_DEACETYLATION	6			0.215596	0.310665				k1	K1	FUMA		20	-
GO_SERTOLI_CELL_DIFFERENTIATION	6			0.215596	0.310665				k1	K1	FUMA		20	-
GO_LYMPHOID_PROGENITOR_CELL_DIFFERENTIATION	6			0.215596	0.310665				k1	K1	FUMA		20	-
GO_NEGATIVE_REGULATION_OF_CELLULAR_RESPONSE_TO_DRUG	6			0.215596	0.310665				k1	K1	FUMA		20	-
GO_NEGATIVE_REGULATION_OF_TELOMERE_MAINTENANCE_VIA_TELOMERASE	6			0.215596	0.310665				k1	K1	FUMA		20	-
GO_BRANCH_ELONGATION_OF_AN_EPITHELIUM	6			0.215596	0.310665				k1	K1	FUMA		20	-
GO_SIALYLATION	6			0.215596	0.310665				k1	K1	FUMA		20	-
GO_CIRCADIAN_SLEEP_WAKE_CYCLE_SLEEP	6			0.215596	0.310665				k1	K1	FUMA		20	-
GO_POSITIVE_REGULATION_OF_CYTOKINE_PRODUCTION_INVOLVED_IN_IMMUNE_RESPONSE	13			0.216199	0.310665				k1	K1	FUMA		50	-
GO_MATERNAL_PROCESS_INVOLVED_IN_PARTURITION	3			0.216282	0.310665				k1	K1	FUMA		8	-
GO_TRANS_SYNAPTIC_SIGNALING_BY_TRANS_SYNAPTIC_COMPLEX	3			0.216282	0.310665				k1	K1	FUMA		8	-
GO_POSITIVE_REGULATION_OF_STEM_CELL_POPULATION_MAINTENANCE	3			0.216282	0.310665				k1	K1	FUMA		8	-
GO_INTERLEUKIN_5_SECRETION	3			0.216282	0.310665				k1	K1	FUMA		8	-
GO_POSITIVE_REGULATION_OF_CELL_PROLIFERATION_INVOLVED_IN_KIDNEY_DEVELOPMENT	3			0.216282	0.310665				k1	K1	FUMA		8	-
GO_REGULATION_OF_CHAPERONE_MEDIATED_AUTOPHAGY	3			0.216282	0.310665				k1	K1	FUMA		8	-
GO_REGULATION_OF_AMYLOID_FIBRIL_FORMATION	3			0.216282	0.310665				k1	K1	FUMA		8	-
GO_OBSERVATIONAL_LEARNING	3			0.216282	0.310665				k1	K1	FUMA		8	-
GO_MAMMARY_GLAND_INVOLUTION	3			0.216282	0.310665				k1	K1	FUMA		8	-
GO_NEGATIVE_REGULATION_OF_METALLOPEPTIDASE_ACTIVITY	3			0.216282	0.310665				k1	K1	FUMA		8	-
GO_CELLULAR_RESPONSE_TO_SALT_STRESS	3			0.216282	0.310665				k1	K1	FUMA		8	-
GO_L_ARGININE_TRANSPORT	3			0.216282	0.310665				k1	K1	FUMA		8	-
GO_NEGATIVE_REGULATION_OF_P38MAPK_CASCADE	3			0.216282	0.310665				k1	K1	FUMA		8	-
GO_PROTEIN_LOCALIZATION_TO_PHOTORECEPTOR_OUTER_SEGMENT	3			0.216282	0.310665				k1	K1	FUMA		8	-
GO_DENSE_CORE_GRANULE_TRANSPORT	3			0.216282	0.310665				k1	K1	FUMA		8	-
GO_NEGATIVE_REGULATION_OF_TUMOR_NECROSIS_FACTOR_SECRETION	3			0.216282	0.310665				k1	K1	FUMA		8	-
GO_T_CELL_EXTRAVASATION	3			0.216282	0.310665				k1	K1	FUMA		8	-
GO_CELLULAR_RESPONSE_TO_LAMINAR_FLUID_SHEAR_STRESS	3			0.216282	0.310665				k1	K1	FUMA		8	-
GO_REGULATION_OF_LYSOSOMAL_PROTEIN_CATABOLIC_PROCESS	3			0.216282	0.310665				k1	K1	FUMA		8	-
GO_NEUROTRANSMITTER_LOADING_INTO_SYNAPTIC_VESICLE	3			0.216282	0.310665				k1	K1	FUMA		8	-
GO_TRANSDIFFERENTIATION	3			0.216282	0.310665				k1	K1	FUMA		8	-
GO_CALMODULIN_DEPENDENT_KINASE_SIGNALING_PATHWAY	3			0.216282	0.310665				k1	K1	FUMA		8	-
GO_POSITIVE_REGULATION_OF_ANION_TRANSMEMBRANE_TRANSPORT	3			0.216282	0.310665				k1	K1	FUMA		8	-
GO_MESENCHYMAL_EPITHELIAL_CELL_SIGNALING	3			0.216282	0.310665				k1	K1	FUMA		8	-
GO_ALDEHYDE_CATABOLIC_PROCESS	3			0.216282	0.310665				k1	K1	FUMA		8	-
GO_NUCLEOSIDE_TRANSPORT	3			0.216282	0.310665				k1	K1	FUMA		8	-
GO_NEURAL_PLATE_PATTERN_SPECIFICATION	3			0.216282	0.310665				k1	K1	FUMA		8	-
GO_REGULATION_OF_VITAMIN_D_BIOSYNTHETIC_PROCESS	3			0.216282	0.310665				k1	K1	FUMA		8	-
GO_OXALOACETATE_METABOLIC_PROCESS	3			0.216282	0.310665				k1	K1	FUMA		8	-
GO_CELLULAR_RESPONSE_TO_PARATHYROID_HORMONE_STIMULUS	3			0.216282	0.310665				k1	K1	FUMA		8	-
GO_PROTEIN_LOCALIZATION_TO_EXTRACELLULAR_REGION	3			0.216282	0.310665				k1	K1	FUMA		8	-
GO_REGULATION_OF_NON_MEMBRANE_SPANNING_PROTEIN_TYROSINE_KINASE_ACTIVITY	3			0.216282	0.310665				k1	K1	FUMA		8	-
GO_REGULATION_OF_TRIGLYCERIDE_METABOLIC_PROCESS	3			0.216282	0.310665				k1	K1	FUMA		8	-
GO_REGULATION_OF_LYMPHOID_PROGENITOR_CELL_DIFFERENTIATION	3			0.216282	0.310665				k1	K1	FUMA		8	-
GO_REGULATION_OF_LEUKOCYTE_TETHERING_OR_ROLLING	3			0.216282	0.310665				k1	K1	FUMA		8	-
GO_MULTI_CILIATED_EPITHELIAL_CELL_DIFFERENTIATION	3			0.216282	0.310665				k1	K1	FUMA		8	-
GO_POSITIVE_REGULATION_OF_TUMOR_NECROSIS_FACTOR_MEDIATED_SIGNALING_PATHWAY	3			0.216282	0.310665				k1	K1	FUMA		8	-
GO_SMOOTH_MUSCLE_CELL_CHEMOTAXIS	3			0.216282	0.310665				k1	K1	FUMA		8	-
GO_ANTERIOR_HEAD_DEVELOPMENT	3			0.216282	0.310665				k1	K1	FUMA		8	-
GO_PROTEIN_LOCALIZATION_TO_BASOLATERAL_PLASMA_MEMBRANE	3			0.216282	0.310665				k1	K1	FUMA		8	-
GO_FIBROBLAST_GROWTH_FACTOR_PRODUCTION	3			0.216282	0.310665				k1	K1	FUMA		8	-
GO_ESTABLISHMENT_OF_PROTEIN_LOCALIZATION_TO_CHROMATIN	3			0.216282	0.310665				k1	K1	FUMA		8	-
GO_POSITIVE_REGULATION_OF_RESPONSE_TO_REACTIVE_OXYGEN_SPECIES	3			0.216282	0.310665				k1	K1	FUMA		8	-
GO_NEGATIVE_REGULATION_OF_TELOMERE_CAPPING	3			0.216282	0.310665				k1	K1	FUMA		8	-
GO_CREATINE_METABOLIC_PROCESS	3			0.216282	0.310665				k1	K1	FUMA		8	-
GO_NEGATIVE_REGULATION_OF_TRANSFORMING_GROWTH_FACTOR_BETA_PRODUCTION	3			0.216282	0.310665				k1	K1	FUMA		8	-
GO_REGULATION_OF_MEIOSIS_I	3			0.216282	0.310665				k1	K1	FUMA		8	-
GO_DNA_DAMAGE_INDUCED_PROTEIN_PHOSPHORYLATION	3			0.216282	0.310665				k1	K1	FUMA		8	-
GO_PROGESTERONE_RECEPTOR_SIGNALING_PATHWAY	3			0.216282	0.310665				k1	K1	FUMA		8	-
GO_POSITIVE_REGULATION_OF_SKELETAL_MUSCLE_FIBER_DEVELOPMENT	3			0.216282	0.310665				k1	K1	FUMA		8	-
GO_FOREBRAIN_NEUROBLAST_DIVISION	3			0.216282	0.310665				k1	K1	FUMA		8	-
GO_SEBACEOUS_GLAND_DEVELOPMENT	3			0.216282	0.310665				k1	K1	FUMA		8	-
GO_B_CELL_CHEMOTAXIS	3			0.216282	0.310665				k1	K1	FUMA		8	-
GO_BONE_MARROW_DEVELOPMENT	3			0.216282	0.310665				k1	K1	FUMA		8	-
GO_PROTEIN_O_LINKED_GLYCOSYLATION_VIA_THREONINE	3			0.216282	0.310665				k1	K1	FUMA		8	-
GO_PRONEPHROS_DEVELOPMENT	3			0.216282	0.310665				k1	K1	FUMA		8	-
GO_MANNOSE_METABOLIC_PROCESS	3			0.216282	0.310665				k1	K1	FUMA		8	-
GO_PEPTIDYL_DIPHTHAMIDE_BIOSYNTHETIC_PROCESS_FROM_PEPTIDYL_HISTIDINE	3			0.216282	0.310665				k1	K1	FUMA		8	-
GO_NK_T_CELL_DIFFERENTIATION	3			0.216282	0.310665				k1	K1	FUMA		8	-
GO_REGULATION_OF_TRANSLATION_IN_RESPONSE_TO_ENDOPLASMIC_RETICULUM_STRESS	3			0.216282	0.310665				k1	K1	FUMA		8	-
GO_PYRIMIDINE_DIMER_REPAIR	3			0.216282	0.310665				k1	K1	FUMA		8	-
GO_SKELETAL_MUSCLE_SATELLITE_CELL_DIFFERENTIATION	3			0.216282	0.310665				k1	K1	FUMA		8	-
GO_ACTIN_FILAMENT_NETWORK_FORMATION	3			0.216282	0.310665				k1	K1	FUMA		8	-
GO_MUCOSAL_ASSOCIATED_LYMPHOID_TISSUE_DEVELOPMENT	3			0.216282	0.310665				k1	K1	FUMA		8	-
GO_NEGATIVE_REGULATION_OF_CHROMATIN_BINDING	3			0.216282	0.310665				k1	K1	FUMA		8	-
GO_VENTRICULAR_COMPACT_MYOCARDIUM_MORPHOGENESIS	3			0.216282	0.310665				k1	K1	FUMA		8	-
GO_DETERMINATION_OF_LEFT_RIGHT_ASYMMETRY_IN_LATERAL_MESODERM	3			0.216282	0.310665				k1	K1	FUMA		8	-
GO_FATTY_ACID_ALPHA_OXIDATION	3			0.216282	0.310665				k1	K1	FUMA		8	-
GO_TRANSFORMING_GROWTH_FACTOR_BETA2_PRODUCTION	3			0.216282	0.310665				k1	K1	FUMA		8	-
GO_NEGATIVE_REGULATION_OF_MEMBRANE_PROTEIN_ECTODOMAIN_PROTEOLYSIS	3			0.216282	0.310665				k1	K1	FUMA		8	-
GO_ANTRAL_OVARIAN_FOLLICLE_GROWTH	3			0.216282	0.310665				k1	K1	FUMA		8	-
GO_U4_SNRNA_3_END_PROCESSING	3			0.216282	0.310665				k1	K1	FUMA		8	-
GO_RIBOSOME_DISASSEMBLY	3			0.216282	0.310665				k1	K1	FUMA		8	-
GO_BOX_C_D_SNORNP_ASSEMBLY	3			0.216282	0.310665				k1	K1	FUMA		8	-
GO_HYPERSENSITIVITY	3			0.216282	0.310665				k1	K1	FUMA		8	-
GO_NEGATIVE_REGULATION_OF_ACTIN_NUCLEATION	3			0.216282	0.310665				k1	K1	FUMA		8	-
GO_PEPTIDYL_LYSINE_DEACETYLATION	3			0.216282	0.310665				k1	K1	FUMA		8	-
GO_SPERMATOGENESIS_EXCHANGE_OF_CHROMOSOMAL_PROTEINS	3			0.216282	0.310665				k1	K1	FUMA		8	-
GO_ENDONUCLEOLYTIC_CLEAVAGE_IN_ITS1_TO_SEPARATE_SSU_RRNA_FROM_5_8S_RRNA_AND_LSU_RRNA_FROM_TRICISTRONIC_RRNA_TRANSCRIPT_SSU_RRNA_5_8S_RRNA_LSU_RRNA_	3			0.216282	0.310665				k1	K1	FUMA		8	-
GO_POSITIVE_REGULATION_OF_INFLAMMATORY_RESPONSE_TO_ANTIGENIC_STIMULUS	3			0.216282	0.310665				k1	K1	FUMA		8	-
GO_CARDIOLIPIN_METABOLIC_PROCESS	3			0.216282	0.310665				k1	K1	FUMA		8	-
GO_REGULATION_OF_ENDODEOXYRIBONUCLEASE_ACTIVITY	3			0.216282	0.310665				k1	K1	FUMA		8	-
GO_HYPEROSMOTIC_SALINITY_RESPONSE	3			0.216282	0.310665				k1	K1	FUMA		8	-
GO_REGULATION_OF_PHOSPHATE_TRANSPORT	3			0.216282	0.310665				k1	K1	FUMA		8	-
GO_PLASMA_MEMBRANE_TO_ENDOSOME_TRANSPORT	3			0.216282	0.310665				k1	K1	FUMA		8	-
GO_REGULATION_OF_PIGMENT_CELL_DIFFERENTIATION	3			0.216282	0.310665				k1	K1	FUMA		8	-
GO_MEIOTIC_CELL_CYCLE_PHASE_TRANSITION	3			0.216282	0.310665				k1	K1	FUMA		8	-
GO_TETRAHYDROFOLATE_BIOSYNTHETIC_PROCESS	3			0.216282	0.310665				k1	K1	FUMA		8	-
GO_PROTEIN_PROCESSING_INVOLVED_IN_PROTEIN_TARGETING_TO_MITOCHONDRION	3			0.216282	0.310665				k1	K1	FUMA		8	-
GO_REGULATION_OF_CARDIOBLAST_DIFFERENTIATION	3			0.216282	0.310665				k1	K1	FUMA		8	-
GO_ENUCLEATE_ERYTHROCYTE_DIFFERENTIATION	3			0.216282	0.310665				k1	K1	FUMA		8	-
GO_PHOSPHATIDYLGLYCEROL_BIOSYNTHETIC_PROCESS	3			0.216282	0.310665				k1	K1	FUMA		8	-
GO_DEPYRIMIDINATION	3			0.216282	0.310665				k1	K1	FUMA		8	-
GO_TACHYKININ_RECEPTOR_SIGNALING_PATHWAY	3			0.216282	0.310665				k1	K1	FUMA		8	-
GO_FEMALE_MEIOSIS_I	3			0.216282	0.310665				k1	K1	FUMA		8	-
GO_CYTOLYSIS_IN_OTHER_ORGANISM	3			0.216282	0.310665				k1	K1	FUMA		8	-
GO_DEOXYRIBONUCLEOSIDE_TRIPHOSPHATE_CATABOLIC_PROCESS	3			0.216282	0.310665				k1	K1	FUMA		8	-
GO_BERGMANN_GLIAL_CELL_DIFFERENTIATION	3			0.216282	0.310665				k1	K1	FUMA		8	-
GO_REGULATION_OF_GAMMA_DELTA_T_CELL_ACTIVATION	3			0.216282	0.310665				k1	K1	FUMA		8	-
GO_ESTABLISHMENT_OF_GOLGI_LOCALIZATION	3			0.216282	0.310665				k1	K1	FUMA		8	-
GO_GLUTAMATE_CATABOLIC_PROCESS	3			0.216282	0.310665				k1	K1	FUMA		8	-
GO_DNA_REPLICATION_INITIATION	10			0.217222	0.311894				k1	K1	FUMA		37	-
GO_MYOBLAST_FUSION	10			0.217222	0.311894				k1	K1	FUMA		37	-
GO_REGULATION_OF_B_CELL_ACTIVATION	40			0.218158	0.313076				k1	K1	FUMA		172	-
GO_NEGATIVE_REGULATION_OF_B_CELL_PROLIFERATION	5			0.21986	0.313076				k1	K1	FUMA		16	-
GO_REGULATION_OF_RETINOIC_ACID_RECEPTOR_SIGNALING_PATHWAY	5			0.21986	0.313076				k1	K1	FUMA		16	-
GO_HISTONE_H2A_ACETYLATION	5			0.21986	0.313076				k1	K1	FUMA		16	-
GO_REGULATION_OF_NUCLEAR_CELL_CYCLE_DNA_REPLICATION	5			0.21986	0.313076				k1	K1	FUMA		16	-
GO_POSITIVE_REGULATION_OF_CHOLESTEROL_EFFLUX	5			0.21986	0.313076				k1	K1	FUMA		16	-
GO_PULMONARY_VALVE_MORPHOGENESIS	5			0.21986	0.313076				k1	K1	FUMA		16	-
GO_INTESTINAL_LIPID_ABSORPTION	5			0.21986	0.313076				k1	K1	FUMA		16	-
GO_PROTEIN_LOCALIZATION_TO_MICROTUBULE	5			0.21986	0.313076				k1	K1	FUMA		16	-
GO_RNA_SPLICING_VIA_ENDONUCLEOLYTIC_CLEAVAGE_AND_LIGATION	5			0.21986	0.313076				k1	K1	FUMA		16	-
GO_RRNA_CONTAINING_RIBONUCLEOPROTEIN_COMPLEX_EXPORT_FROM_NUCLEUS	5			0.21986	0.313076				k1	K1	FUMA		16	-
GO_CYTOPLASMIC_SEQUESTERING_OF_TRANSCRIPTION_FACTOR	5			0.21986	0.313076				k1	K1	FUMA		16	-
GO_HEPATOCYTE_GROWTH_FACTOR_RECEPTOR_SIGNALING_PATHWAY	5			0.21986	0.313076				k1	K1	FUMA		16	-
GO_CELL_PROLIFERATION_IN_HINDBRAIN	5			0.21986	0.313076				k1	K1	FUMA		16	-
GO_NEGATIVE_REGULATION_OF_VIRAL_ENTRY_INTO_HOST_CELL	5			0.21986	0.313076				k1	K1	FUMA		16	-
GO_CHAPERONE_MEDIATED_AUTOPHAGY	5			0.21986	0.313076				k1	K1	FUMA		16	-
GO_RESPONSE_TO_STIMULUS_INVOLVED_IN_REGULATION_OF_MUSCLE_ADAPTATION	5			0.21986	0.313076				k1	K1	FUMA		16	-
GO_ACETYL_COA_BIOSYNTHETIC_PROCESS_FROM_PYRUVATE	5			0.21986	0.313076				k1	K1	FUMA		16	-
GO_RETROGRADE_AXONAL_TRANSPORT	5			0.21986	0.313076				k1	K1	FUMA		16	-
GO_NEGATIVE_REGULATION_OF_UBIQUITIN_PROTEIN_TRANSFERASE_ACTIVITY	5			0.21986	0.313076				k1	K1	FUMA		16	-
GO_METANEPHRIC_RENAL_VESICLE_MORPHOGENESIS	5			0.21986	0.313076				k1	K1	FUMA		16	-
GO_REGULATION_OF_INOSITOL_PHOSPHATE_BIOSYNTHETIC_PROCESS	5			0.21986	0.313076				k1	K1	FUMA		16	-
GO_POSITIVE_REGULATION_OF_STRIATED_MUSCLE_CELL_APOPTOTIC_PROCESS	5			0.21986	0.313076				k1	K1	FUMA		16	-
GO_CORPUS_CALLOSUM_DEVELOPMENT	5			0.21986	0.313076				k1	K1	FUMA		16	-
GO_POSITIVE_REGULATION_OF_HUMORAL_IMMUNE_RESPONSE	5			0.21986	0.313076				k1	K1	FUMA		16	-
GO_POSITIVE_REGULATION_OF_SODIUM_ION_TRANSMEMBRANE_TRANSPORTER_ACTIVITY	5			0.21986	0.313076				k1	K1	FUMA		16	-
GO_ENDOPLASMIC_RETICULUM_TUBULAR_NETWORK_ORGANIZATION	5			0.21986	0.313076				k1	K1	FUMA		16	-
GO_RENAL_ABSORPTION	5			0.21986	0.313076				k1	K1	FUMA		16	-
GO_POSITIVE_REGULATION_OF_CELL_CYCLE_G1_S_PHASE_TRANSITION	15			0.220461	0.313076				k1	K1	FUMA		59	-
GO_POSITIVE_REGULATION_OF_OSTEOBLAST_DIFFERENTIATION	15			0.220461	0.313076				k1	K1	FUMA		59	-
GO_REGULATION_OF_HIPPO_SIGNALING	4			0.221411	0.313076				k1	K1	FUMA		12	-
GO_UV_DAMAGE_EXCISION_REPAIR	4			0.221411	0.313076				k1	K1	FUMA		12	-
GO_TROPHOBLAST_CELL_MIGRATION	4			0.221411	0.313076				k1	K1	FUMA		12	-
GO_POSITIVE_REGULATION_OF_ODONTOGENESIS	4			0.221411	0.313076				k1	K1	FUMA		12	-
GO_DOPAMINE_BIOSYNTHETIC_PROCESS	4			0.221411	0.313076				k1	K1	FUMA		12	-
GO_POSITIVE_REGULATION_OF_CARDIAC_MUSCLE_CONTRACTION	4			0.221411	0.313076				k1	K1	FUMA		12	-
GO_NUCLEOSIDE_TRIPHOSPHATE_CATABOLIC_PROCESS	4			0.221411	0.313076				k1	K1	FUMA		12	-
GO_MHC_CLASS_II_BIOSYNTHETIC_PROCESS	4			0.221411	0.313076				k1	K1	FUMA		12	-
GO_EMBRYONIC_CAMERA_TYPE_EYE_FORMATION	4			0.221411	0.313076				k1	K1	FUMA		12	-
GO_CENTROMERIC_SISTER_CHROMATID_COHESION	4			0.221411	0.313076				k1	K1	FUMA		12	-
GO_NEGATIVE_REGULATION_OF_B_CELL_APOPTOTIC_PROCESS	4			0.221411	0.313076				k1	K1	FUMA		12	-
GO_NEGATIVE_T_CELL_SELECTION	4			0.221411	0.313076				k1	K1	FUMA		12	-
GO_NEGATIVE_REGULATION_OF_MEMBRANE_POTENTIAL	4			0.221411	0.313076				k1	K1	FUMA		12	-
GO_HEMIDESMOSOME_ASSEMBLY	4			0.221411	0.313076				k1	K1	FUMA		12	-
GO_NEGATIVE_REGULATION_OF_NEUROTRANSMITTER_SECRETION	4			0.221411	0.313076				k1	K1	FUMA		12	-
GO_LEUKOCYTE_AGGREGATION	4			0.221411	0.313076				k1	K1	FUMA		12	-
GO_COMMISSURAL_NEURON_AXON_GUIDANCE	4			0.221411	0.313076				k1	K1	FUMA		12	-
GO_ROSTROCAUDAL_NEURAL_TUBE_PATTERNING	4			0.221411	0.313076				k1	K1	FUMA		12	-
GO_T_HELPER_17_CELL_LINEAGE_COMMITMENT	4			0.221411	0.313076				k1	K1	FUMA		12	-
GO_INTRACILIARY_RETROGRADE_TRANSPORT	4			0.221411	0.313076				k1	K1	FUMA		12	-
GO_DEOXYRIBOSE_PHOSPHATE_BIOSYNTHETIC_PROCESS	4			0.221411	0.313076				k1	K1	FUMA		12	-
GO_REGULATION_OF_ESTABLISHMENT_OF_PROTEIN_LOCALIZATION_TO_CHROMOSOME	4			0.221411	0.313076				k1	K1	FUMA		12	-
GO_PERIPHERAL_NERVOUS_SYSTEM_NEURON_DIFFERENTIATION	4			0.221411	0.313076				k1	K1	FUMA		12	-
GO_QUINONE_METABOLIC_PROCESS	4			0.221411	0.313076				k1	K1	FUMA		12	-
GO_AUDITORY_RECEPTOR_CELL_MORPHOGENESIS	4			0.221411	0.313076				k1	K1	FUMA		12	-
GO_CELLULAR_RESPONSE_TO_X_RAY	4			0.221411	0.313076				k1	K1	FUMA		12	-
GO_PROTEIN_LOCALIZATION_TO_CELL_JUNCTION	4			0.221411	0.313076				k1	K1	FUMA		12	-
GO_NEGATIVE_REGULATION_OF_PRI_MIRNA_TRANSCRIPTION_BY_RNA_POLYMERASE_II	4			0.221411	0.313076				k1	K1	FUMA		12	-
GO_NEGATIVE_REGULATION_OF_CELL_GROWTH_INVOLVED_IN_CARDIAC_MUSCLE_CELL_DEVELOPMENT	4			0.221411	0.313076				k1	K1	FUMA		12	-
GO_NEGATIVE_REGULATION_OF_LIPOPOLYSACCHARIDE_MEDIATED_SIGNALING_PATHWAY	4			0.221411	0.313076				k1	K1	FUMA		12	-
GO_NEGATIVE_REGULATION_OF_MICROTUBULE_POLYMERIZATION	4			0.221411	0.313076				k1	K1	FUMA		12	-
GO_ESTABLISHMENT_OR_MAINTENANCE_OF_ACTIN_CYTOSKELETON_POLARITY	4			0.221411	0.313076				k1	K1	FUMA		12	-
GO_TRANSFORMING_GROWTH_FACTOR_BETA1_PRODUCTION	4			0.221411	0.313076				k1	K1	FUMA		12	-
GO_LEUKOCYTE_MIGRATION_INVOLVED_IN_INFLAMMATORY_RESPONSE	4			0.221411	0.313076				k1	K1	FUMA		12	-
GO_ESTROGEN_METABOLIC_PROCESS	4			0.221411	0.313076				k1	K1	FUMA		12	-
GO_NEPHRIC_DUCT_MORPHOGENESIS	4			0.221411	0.313076				k1	K1	FUMA		12	-
GO_NEGATIVE_REGULATION_OF_DNA_TEMPLATED_TRANSCRIPTION_ELONGATION	4			0.221411	0.313076				k1	K1	FUMA		12	-
GO_MEMBRANE_HYPERPOLARIZATION	4			0.221411	0.313076				k1	K1	FUMA		12	-
GO_ETHANOL_OXIDATION	4			0.221411	0.313076				k1	K1	FUMA		12	-
GO_NEGATIVE_REGULATION_OF_PATHWAY_RESTRICTED_SMAD_PROTEIN_PHOSPHORYLATION	4			0.221411	0.313076				k1	K1	FUMA		12	-
GO_REGULATION_OF_GASTRIC_ACID_SECRETION	4			0.221411	0.313076				k1	K1	FUMA		12	-
GO_METHIONINE_BIOSYNTHETIC_PROCESS	4			0.221411	0.313076				k1	K1	FUMA		12	-
GO_REGULATION_OF_RNA_BINDING	4			0.221411	0.313076				k1	K1	FUMA		12	-
GO_VENTRICULAR_CARDIAC_MUSCLE_CELL_DEVELOPMENT	4			0.221411	0.313076				k1	K1	FUMA		12	-
GO_SYNAPTIC_VESICLE_MATURATION	4			0.221411	0.313076				k1	K1	FUMA		12	-
GO_REGULATION_OF_OSTEOCLAST_DEVELOPMENT	4			0.221411	0.313076				k1	K1	FUMA		12	-
GO_REGULATION_OF_ANGIOTENSIN_LEVELS_IN_BLOOD	4			0.221411	0.313076				k1	K1	FUMA		12	-
GO_PROTEIN_LOCALIZATION_TO_NUCLEOPLASM	4			0.221411	0.313076				k1	K1	FUMA		12	-
GO_POSITIVE_REGULATION_OF_AMYLOID_BETA_FORMATION	4			0.221411	0.313076				k1	K1	FUMA		12	-
GO_REGULATION_OF_CELL_ADHESION_MEDIATED_BY_INTEGRIN	12			0.224902	0.317952				k1	K1	FUMA		46	-
GO_POSITIVE_REGULATION_OF_SYNAPTIC_TRANSMISSION_GLUTAMATERGIC	9			0.225583	0.318791				k1	K1	FUMA		33	-
GO_NEGATIVE_REGULATION_OF_SMOOTH_MUSCLE_CELL_MIGRATION	9			0.225583	0.318791				k1	K1	FUMA		33	-
GO_NEGATIVE_REGULATION_OF_COAGULATION	14			0.229425	0.324159				k1	K1	FUMA		55	-
GO_ANTIMICROBIAL_HUMORAL_IMMUNE_RESPONSE_MEDIATED_BY_ANTIMICROBIAL_PEPTIDE	18			0.233176	0.329396				k1	K1	FUMA		73	-
GO_PEPTIDYL_GLUTAMIC_ACID_MODIFICATION	8			0.234329	0.33077				k1	K1	FUMA		29	-
GO_POSITIVE_REGULATION_OF_INTERLEUKIN_12_PRODUCTION	8			0.234329	0.33077				k1	K1	FUMA		29	-
GO_REGULATION_OF_INTRINSIC_APOPTOTIC_SIGNALING_PATHWAY_BY_P53_CLASS_MEDIATOR	8			0.234329	0.33077				k1	K1	FUMA		29	-
GO_CELLULAR_RESPONSE_TO_GAMMA_RADIATION	8			0.234329	0.33077				k1	K1	FUMA		29	-
GO_T_CELL_MIGRATION	15			0.241522	0.340857				k1	K1	FUMA		60	-
GO_REGULATION_OF_RESPONSE_TO_INTERFERON_GAMMA	7			0.243436	0.342769				k1	K1	FUMA		25	-
GO_BILE_ACID_AND_BILE_SALT_TRANSPORT	7			0.243436	0.342769				k1	K1	FUMA		25	-
GO_PHOSPHATIDYLGLYCEROL_METABOLIC_PROCESS	7			0.243436	0.342769				k1	K1	FUMA		25	-
GO_MICROTUBULE_ANCHORING	7			0.243436	0.342769				k1	K1	FUMA		25	-
GO_POSITIVE_REGULATION_OF_PROTEIN_OLIGOMERIZATION	7			0.243436	0.342769				k1	K1	FUMA		25	-
GO_AMELOGENESIS	7			0.243436	0.342769				k1	K1	FUMA		25	-
GO_PHOSPHATIDYLSERINE_METABOLIC_PROCESS	7			0.243436	0.342769				k1	K1	FUMA		25	-
GO_NEGATIVE_REGULATION_OF_DNA_DEPENDENT_DNA_REPLICATION	7			0.243436	0.342769				k1	K1	FUMA		25	-
GO_REGULATION_OF_POSITIVE_CHEMOTAXIS	7			0.243436	0.342769				k1	K1	FUMA		25	-
GO_POSITIVE_REGULATION_OF_FOCAL_ADHESION_ASSEMBLY	7			0.243436	0.342769				k1	K1	FUMA		25	-
GO_CELL_DIFFERENTIATION_INVOLVED_IN_EMBRYONIC_PLACENTA_DEVELOPMENT	7			0.243436	0.342769				k1	K1	FUMA		25	-
GO_REGULATION_OF_PROGRAMMED_NECROTIC_CELL_DEATH	7			0.243436	0.342769				k1	K1	FUMA		25	-
GO_POSITIVE_REGULATION_OF_SIGNALING_RECEPTOR_ACTIVITY	10			0.244028	0.343537				k1	K1	FUMA		38	-
GO_REGULATION_OF_LYMPHOCYTE_APOPTOTIC_PROCESS	14			0.251714	0.354289				k1	K1	FUMA		56	-
GO_PRIMARY_ALCOHOL_METABOLIC_PROCESS	16			0.252647	0.354952				k1	K1	FUMA		65	-
GO_POSITIVE_REGULATION_OF_SIGNAL_TRANSDUCTION_BY_P53_CLASS_MEDIATOR	6			0.252813	0.354952				k1	K1	FUMA		21	-
GO_PLASMA_MEMBRANE_FUSION	6			0.252813	0.354952				k1	K1	FUMA		21	-
GO_CD4_POSITIVE_OR_CD8_POSITIVE_ALPHA_BETA_T_CELL_LINEAGE_COMMITMENT	6			0.252813	0.354952				k1	K1	FUMA		21	-
GO_EMBRYONIC_HEMOPOIESIS	6			0.252813	0.354952				k1	K1	FUMA		21	-
GO_POSITIVE_REGULATION_OF_EXTRACELLULAR_MATRIX_ORGANIZATION	6			0.252813	0.354952				k1	K1	FUMA		21	-
GO_NEGATIVE_REGULATION_OF_ORGANIC_ACID_TRANSPORT	6			0.252813	0.354952				k1	K1	FUMA		21	-
GO_ADAPTATION_OF_SIGNALING_PATHWAY	6			0.252813	0.354952				k1	K1	FUMA		21	-
GO_CELL_PROLIFERATION_INVOLVED_IN_KIDNEY_DEVELOPMENT	6			0.252813	0.354952				k1	K1	FUMA		21	-
GO_NEGATIVE_REGULATION_OF_CELLULAR_SENESCENCE	6			0.252813	0.354952				k1	K1	FUMA		21	-
GO_POSITIVE_REGULATION_OF_SMOOTH_MUSCLE_CELL_DIFFERENTIATION	6			0.252813	0.354952				k1	K1	FUMA		21	-
GO_REGULATION_OF_URINE_VOLUME	6			0.252813	0.354952				k1	K1	FUMA		21	-
GO_CYTOPLASMIC_MRNA_PROCESSING_BODY_ASSEMBLY	6			0.252813	0.354952				k1	K1	FUMA		21	-
GO_CARDIAC_ATRIUM_DEVELOPMENT	9			0.254597	0.357321				k1	K1	FUMA		34	-
GO_REGULATION_OF_VASCULAR_PERMEABILITY	9			0.254597	0.357321				k1	K1	FUMA		34	-
GO_REGULATION_OF_GRANULOCYTE_CHEMOTAXIS	11			0.260118	0.364817				k1	K1	FUMA		43	-
GO_REGULATION_OF_LONG_TERM_SYNAPTIC_POTENTIATION	11			0.260118	0.364817				k1	K1	FUMA		43	-
GO_SUBSTANTIA_NIGRA_DEVELOPMENT	11			0.260118	0.364817				k1	K1	FUMA		43	-
GO_RESPONSE_TO_TYPE_I_INTERFERON	21			0.260137	0.364817				k1	K1	FUMA		88	-
GO_INTERLEUKIN_1_BETA_PRODUCTION	19			0.261784	0.365579				k1	K1	FUMA		79	-
GO_FUSION_OF_SPERM_TO_EGG_PLASMA_MEMBRANE_INVOLVED_IN_SINGLE_FERTILIZATION	5			0.26223	0.365579				k1	K1	FUMA		17	-
GO_REGULATION_OF_INTRINSIC_APOPTOTIC_SIGNALING_PATHWAY_IN_RESPONSE_TO_DNA_DAMAGE_BY_P53_CLASS_MEDIATOR	5			0.26223	0.365579				k1	K1	FUMA		17	-
GO_CD4_POSITIVE_ALPHA_BETA_T_CELL_LINEAGE_COMMITMENT	5			0.26223	0.365579				k1	K1	FUMA		17	-
GO_COPPER_ION_HOMEOSTASIS	5			0.26223	0.365579				k1	K1	FUMA		17	-
GO_GLUCOCORTICOID_BIOSYNTHETIC_PROCESS	5			0.26223	0.365579				k1	K1	FUMA		17	-
GO_INHIBITORY_POSTSYNAPTIC_POTENTIAL	5			0.26223	0.365579				k1	K1	FUMA		17	-
GO_ENAMEL_MINERALIZATION	5			0.26223	0.365579				k1	K1	FUMA		17	-
GO_NITRIC_OXIDE_SYNTHASE_BIOSYNTHETIC_PROCESS	5			0.26223	0.365579				k1	K1	FUMA		17	-
GO_NEGATIVE_REGULATION_OF_ANOIKIS	5			0.26223	0.365579				k1	K1	FUMA		17	-
GO_REGULATION_OF_GENE_EXPRESSION_BY_GENETIC_IMPRINTING	5			0.26223	0.365579				k1	K1	FUMA		17	-
GO_CORTICOSTEROID_HORMONE_SECRETION	5			0.26223	0.365579				k1	K1	FUMA		17	-
GO_DETECTION_OF_EXTERNAL_BIOTIC_STIMULUS	5			0.26223	0.365579				k1	K1	FUMA		17	-
GO_POSTSYNAPTIC_MODULATION_OF_CHEMICAL_SYNAPTIC_TRANSMISSION	5			0.26223	0.365579				k1	K1	FUMA		17	-
GO_NEGATIVE_REGULATION_OF_CALCINEURIN_MEDIATED_SIGNALING	5			0.26223	0.365579				k1	K1	FUMA		17	-
GO_PROTEIN_LOCALIZATION_TO_KINETOCHORE	5			0.26223	0.365579				k1	K1	FUMA		17	-
GO_NEGATIVE_REGULATION_OF_T_CELL_MEDIATED_IMMUNITY	5			0.26223	0.365579				k1	K1	FUMA		17	-
GO_OXIDATIVE_DEMETHYLATION	5			0.26223	0.365579				k1	K1	FUMA		17	-
GO_CONNECTIVE_TISSUE_REPLACEMENT	5			0.26223	0.365579				k1	K1	FUMA		17	-
GO_POSITIVE_REGULATION_OF_MONOCYTE_CHEMOTAXIS	5			0.26223	0.365579				k1	K1	FUMA		17	-
GO_AEROBIC_ELECTRON_TRANSPORT_CHAIN	5			0.26223	0.365579				k1	K1	FUMA		17	-
GO_NEGATIVE_REGULATION_OF_CELL_KILLING	5			0.26223	0.365579				k1	K1	FUMA		17	-
GO_SEGMENT_SPECIFICATION	5			0.26223	0.365579				k1	K1	FUMA		17	-
GO_NEGATIVE_REGULATION_OF_SMOOTH_MUSCLE_CONTRACTION	5			0.26223	0.365579				k1	K1	FUMA		17	-
GO_REGULATION_OF_FLAGELLATED_SPERM_MOTILITY	5			0.26223	0.365579				k1	K1	FUMA		17	-
GO_HISTONE_H3_K9_TRIMETHYLATION	5			0.26223	0.365579				k1	K1	FUMA		17	-
GO_ZYMOGEN_ACTIVATION	13			0.262619	0.365579				k1	K1	FUMA		52	-
GO_RESPONSE_TO_PAIN	8			0.265962	0.365579				k1	K1	FUMA		30	-
GO_RESPONSE_TO_OXYGEN_RADICAL	8			0.265962	0.365579				k1	K1	FUMA		30	-
GO_NEGATIVE_REGULATION_OF_CYTOKINE_BIOSYNTHETIC_PROCESS	8			0.265962	0.365579				k1	K1	FUMA		30	-
GO_INTERLEUKIN_1_PRODUCTION	22			0.268105	0.365579				k1	K1	FUMA		93	-
GO_AXO_DENDRITIC_PROTEIN_TRANSPORT	4			0.271082	0.365579				k1	K1	FUMA		13	-
GO_PROTEIN_HEXAMERIZATION	4			0.271082	0.365579				k1	K1	FUMA		13	-
GO_POSITIVE_REGULATION_OF_HETEROTYPIC_CELL_CELL_ADHESION	4			0.271082	0.365579				k1	K1	FUMA		13	-
GO_DETECTION_OF_OTHER_ORGANISM	4			0.271082	0.365579				k1	K1	FUMA		13	-
GO_PROTEIN_IMPORT_INTO_PEROXISOME_MATRIX	4			0.271082	0.365579				k1	K1	FUMA		13	-
GO_REGULATION_OF_GROWTH_HORMONE_SECRETION	4			0.271082	0.365579				k1	K1	FUMA		13	-
GO_RESPONSE_TO_HERBICIDE	4			0.271082	0.365579				k1	K1	FUMA		13	-
GO_SPINAL_CORD_MOTOR_NEURON_CELL_FATE_SPECIFICATION	4			0.271082	0.365579				k1	K1	FUMA		13	-
GO_POSITIVE_REGULATION_OF_REGULATORY_T_CELL_DIFFERENTIATION	4			0.271082	0.365579				k1	K1	FUMA		13	-
GO_TRIGLYCERIDE_RICH_LIPOPROTEIN_PARTICLE_REMODELING	4			0.271082	0.365579				k1	K1	FUMA		13	-
GO_ACTIVATION_OF_TRANSMEMBRANE_RECEPTOR_PROTEIN_TYROSINE_KINASE_ACTIVITY	4			0.271082	0.365579				k1	K1	FUMA		13	-
GO_CELLULAR_RESPONSE_TO_NITROGEN_STARVATION	4			0.271082	0.365579				k1	K1	FUMA		13	-
GO_NLRP3_INFLAMMASOME_COMPLEX_ASSEMBLY	4			0.271082	0.365579				k1	K1	FUMA		13	-
GO_POSITIVE_THYMIC_T_CELL_SELECTION	4			0.271082	0.365579				k1	K1	FUMA		13	-
GO_BEHAVIORAL_RESPONSE_TO_PAIN	4			0.271082	0.365579				k1	K1	FUMA		13	-
GO_POSITIVE_REGULATION_OF_ACTIN_FILAMENT_DEPOLYMERIZATION	4			0.271082	0.365579				k1	K1	FUMA		13	-
GO_ESTROGEN_BIOSYNTHETIC_PROCESS	4			0.271082	0.365579				k1	K1	FUMA		13	-
GO_S_ADENOSYLMETHIONINE_METABOLIC_PROCESS	4			0.271082	0.365579				k1	K1	FUMA		13	-
GO_POSITIVE_REGULATION_OF_LEUKOCYTE_ADHESION_TO_VASCULAR_ENDOTHELIAL_CELL	4			0.271082	0.365579				k1	K1	FUMA		13	-
GO_BENZENE_CONTAINING_COMPOUND_METABOLIC_PROCESS	4			0.271082	0.365579				k1	K1	FUMA		13	-
GO_POSITIVE_REGULATION_OF_CHEMOKINE_SECRETION	4			0.271082	0.365579				k1	K1	FUMA		13	-
GO_REGULATION_OF_LONG_TERM_SYNAPTIC_DEPRESSION	4			0.271082	0.365579				k1	K1	FUMA		13	-
GO_PROGRAMMED_CELL_DEATH_IN_RESPONSE_TO_REACTIVE_OXYGEN_SPECIES	4			0.271082	0.365579				k1	K1	FUMA		13	-
GO_NEGATIVE_REGULATION_OF_PROTEIN_AUTOPHOSPHORYLATION	4			0.271082	0.365579				k1	K1	FUMA		13	-
GO_ALPHA_LINOLENIC_ACID_METABOLIC_PROCESS	4			0.271082	0.365579				k1	K1	FUMA		13	-
GO_SUCKLING_BEHAVIOR	4			0.271082	0.365579				k1	K1	FUMA		13	-
GO_HEART_VALVE_FORMATION	4			0.271082	0.365579				k1	K1	FUMA		13	-
GO_POSITIVE_REGULATION_OF_CHROMATIN_BINDING	4			0.271082	0.365579				k1	K1	FUMA		13	-
GO_FATTY_ACID_ELONGATION	4			0.271082	0.365579				k1	K1	FUMA		13	-
GO_CEREBELLAR_GRANULAR_LAYER_DEVELOPMENT	4			0.271082	0.365579				k1	K1	FUMA		13	-
GO_EYELID_DEVELOPMENT_IN_CAMERA_TYPE_EYE	4			0.271082	0.365579				k1	K1	FUMA		13	-
GO_MEIOTIC_SPINDLE_ORGANIZATION	4			0.271082	0.365579				k1	K1	FUMA		13	-
GO_POSITIVE_REGULATION_OF_SYSTEMIC_ARTERIAL_BLOOD_PRESSURE	4			0.271082	0.365579				k1	K1	FUMA		13	-
GO_NEURON_REMODELING	4			0.271082	0.365579				k1	K1	FUMA		13	-
GO_MITOCHONDRIAL_PROTEIN_PROCESSING	4			0.271082	0.365579				k1	K1	FUMA		13	-
GO_MESENCHYMAL_TO_EPITHELIAL_TRANSITION_INVOLVED_IN_METANEPHROS_MORPHOGENESIS	4			0.271082	0.365579				k1	K1	FUMA		13	-
GO_POSITIVE_REGULATION_OF_GLUTAMATE_RECEPTOR_SIGNALING_PATHWAY	4			0.271082	0.365579				k1	K1	FUMA		13	-
GO_REGULATION_OF_CELL_FATE_SPECIFICATION	4			0.271082	0.365579				k1	K1	FUMA		13	-
GO_CALCIUM_ION_IMPORT_INTO_CYTOSOL	4			0.271082	0.365579				k1	K1	FUMA		13	-
GO_POSITIVE_REGULATION_OF_TYPE_I_INTERFERON_MEDIATED_SIGNALING_PATHWAY	4			0.271082	0.365579				k1	K1	FUMA		13	-
GO_RESPONSE_TO_PLATELET_AGGREGATION_INHIBITOR	4			0.271082	0.365579				k1	K1	FUMA		13	-
GO_REGULATION_OF_COENZYME_METABOLIC_PROCESS	4			0.271082	0.365579				k1	K1	FUMA		13	-
GO_PEPTIDYL_PROLINE_HYDROXYLATION	4			0.271082	0.365579				k1	K1	FUMA		13	-
GO_L_GLUTAMATE_IMPORT	4			0.271082	0.365579				k1	K1	FUMA		13	-
GO_REGULATION_OF_NEUROTROPHIN_TRK_RECEPTOR_SIGNALING_PATHWAY	4			0.271082	0.365579				k1	K1	FUMA		13	-
GO_NEGATIVE_REGULATION_OF_STEM_CELL_PROLIFERATION	4			0.271082	0.365579				k1	K1	FUMA		13	-
GO_V_D_J_RECOMBINATION	4			0.271082	0.365579				k1	K1	FUMA		13	-
GO_NEGATIVE_REGULATION_OF_SUBSTRATE_ADHESION_DEPENDENT_CELL_SPREADING	4			0.271082	0.365579				k1	K1	FUMA		13	-
GO_LEUKOCYTE_ADHESION_TO_VASCULAR_ENDOTHELIAL_CELL	10			0.271921	0.365579				k1	K1	FUMA		39	-
GO_MUSCLE_FILAMENT_SLIDING	10			0.271921	0.365579				k1	K1	FUMA		39	-
GO_INTERLEUKIN_10_PRODUCTION	12			0.274334	0.365579				k1	K1	FUMA		48	-
GO_POSITIVE_REGULATION_OF_CELL_CYCLE_CHECKPOINT	3			0.277591	0.365579				k1	K1	FUMA		9	-
GO_RESPONSE_TO_L_GLUTAMATE	3			0.277591	0.365579				k1	K1	FUMA		9	-
GO_PERICARDIUM_MORPHOGENESIS	3			0.277591	0.365579				k1	K1	FUMA		9	-
GO_ADENYLATE_CYCLASE_ACTIVATING_ADRENERGIC_RECEPTOR_SIGNALING_PATHWAY_INVOLVED_IN_HEART_PROCESS	3			0.277591	0.365579				k1	K1	FUMA		9	-
GO_PROTEIN_MATURATION_BY_PROTEIN_FOLDING	3			0.277591	0.365579				k1	K1	FUMA		9	-
GO_REGULATION_OF_HISTONE_H3_K27_METHYLATION	3			0.277591	0.365579				k1	K1	FUMA		9	-
GO_IRIS_MORPHOGENESIS	3			0.277591	0.365579				k1	K1	FUMA		9	-
GO_NEGATIVE_REGULATION_OF_PRODUCTION_OF_MIRNAS_INVOLVED_IN_GENE_SILENCING_BY_MIRNA	3			0.277591	0.365579				k1	K1	FUMA		9	-
GO_PATTERN_SPECIFICATION_INVOLVED_IN_KIDNEY_DEVELOPMENT	3			0.277591	0.365579				k1	K1	FUMA		9	-
GO_BIOTIN_METABOLIC_PROCESS	3			0.277591	0.365579				k1	K1	FUMA		9	-
GO_REGULATION_OF_GLUCOCORTICOID_METABOLIC_PROCESS	3			0.277591	0.365579				k1	K1	FUMA		9	-
GO_NEUTROPHIL_EXTRAVASATION	3			0.277591	0.365579				k1	K1	FUMA		9	-
GO_POLY_N_ACETYLLACTOSAMINE_BIOSYNTHETIC_PROCESS	3			0.277591	0.365579				k1	K1	FUMA		9	-
GO_SECONDARY_HEART_FIELD_SPECIFICATION	3			0.277591	0.365579				k1	K1	FUMA		9	-
GO_SEMICIRCULAR_CANAL_DEVELOPMENT	3			0.277591	0.365579				k1	K1	FUMA		9	-
GO_POLYKETIDE_METABOLIC_PROCESS	3			0.277591	0.365579				k1	K1	FUMA		9	-
GO_REGULATION_OF_ACYL_COA_BIOSYNTHETIC_PROCESS	3			0.277591	0.365579				k1	K1	FUMA		9	-
GO_REGULATION_OF_GERMINAL_CENTER_FORMATION	3			0.277591	0.365579				k1	K1	FUMA		9	-
GO_REGULATION_OF_CELL_COMMUNICATION_BY_ELECTRICAL_COUPLING_INVOLVED_IN_CARDIAC_CONDUCTION	3			0.277591	0.365579				k1	K1	FUMA		9	-
GO_REGULATION_OF_HISTONE_DEACETYLASE_ACTIVITY	3			0.277591	0.365579				k1	K1	FUMA		9	-
GO_REPLICATION_FORK_PROTECTION	3			0.277591	0.365579				k1	K1	FUMA		9	-
GO_SINGLE_STRAND_BREAK_REPAIR	3			0.277591	0.365579				k1	K1	FUMA		9	-
GO_NEGATIVE_REGULATION_OF_CALCIUM_ION_IMPORT	3			0.277591	0.365579				k1	K1	FUMA		9	-
GO_REGULATION_OF_MUCUS_SECRETION	3			0.277591	0.365579				k1	K1	FUMA		9	-
GO_SEQUESTERING_OF_EXTRACELLULAR_LIGAND_FROM_RECEPTOR	3			0.277591	0.365579				k1	K1	FUMA		9	-
GO_VASCULAR_SMOOTH_MUSCLE_CELL_DEVELOPMENT	3			0.277591	0.365579				k1	K1	FUMA		9	-
GO_REGULATION_OF_NEUROTRANSMITTER_RECEPTOR_LOCALIZATION_TO_POSTSYNAPTIC_SPECIALIZATION_MEMBRANE	3			0.277591	0.365579				k1	K1	FUMA		9	-
GO_VENOUS_BLOOD_VESSEL_MORPHOGENESIS	3			0.277591	0.365579				k1	K1	FUMA		9	-
GO_STEM_CELL_FATE_COMMITMENT	3			0.277591	0.365579				k1	K1	FUMA		9	-
GO_RESPONSE_TO_GRANULOCYTE_MACROPHAGE_COLONY_STIMULATING_FACTOR	3			0.277591	0.365579				k1	K1	FUMA		9	-
GO_DENDRITIC_TRANSPORT	3			0.277591	0.365579				k1	K1	FUMA		9	-
GO_REGULATION_OF_CHEMOKINE_MEDIATED_SIGNALING_PATHWAY	3			0.277591	0.365579				k1	K1	FUMA		9	-
GO_CORTISOL_BIOSYNTHETIC_PROCESS	3			0.277591	0.365579				k1	K1	FUMA		9	-
GO_CHROMATIN_MEDIATED_MAINTENANCE_OF_TRANSCRIPTION	3			0.277591	0.365579				k1	K1	FUMA		9	-
GO_NUCLEAR_TRANSCRIBED_MRNA_CATABOLIC_PROCESS_EXONUCLEOLYTIC_3_5_	3			0.277591	0.365579				k1	K1	FUMA		9	-
GO_TELOMERIC_D_LOOP_DISASSEMBLY	3			0.277591	0.365579				k1	K1	FUMA		9	-
GO_REGULATION_OF_GLIAL_CELL_APOPTOTIC_PROCESS	3			0.277591	0.365579				k1	K1	FUMA		9	-
GO_REGULATION_OF_CHROMATIN_ASSEMBLY_OR_DISASSEMBLY	3			0.277591	0.365579				k1	K1	FUMA		9	-
GO_REGULATION_OF_NEURON_PROJECTION_ARBORIZATION	3			0.277591	0.365579				k1	K1	FUMA		9	-
GO_NEGATIVE_REGULATION_OF_INCLUSION_BODY_ASSEMBLY	3			0.277591	0.365579				k1	K1	FUMA		9	-
GO_REGULATION_OF_T_CELL_TOLERANCE_INDUCTION	3			0.277591	0.365579				k1	K1	FUMA		9	-
GO_IMMATURE_B_CELL_DIFFERENTIATION	3			0.277591	0.365579				k1	K1	FUMA		9	-
GO_NOTCH_SIGNALING_INVOLVED_IN_HEART_DEVELOPMENT	3			0.277591	0.365579				k1	K1	FUMA		9	-
GO_CIRCADIAN_SLEEP_WAKE_CYCLE_NON_REM_SLEEP	3			0.277591	0.365579				k1	K1	FUMA		9	-
GO_REGULATION_OF_GLUCONEOGENESIS_BY_REGULATION_OF_TRANSCRIPTION_FROM_RNA_POLYMERASE_II_PROMOTER	3			0.277591	0.365579				k1	K1	FUMA		9	-
GO_ELASTIN_METABOLIC_PROCESS	3			0.277591	0.365579				k1	K1	FUMA		9	-
GO_NEGATIVE_REGULATION_OF_METANEPHROS_DEVELOPMENT	3			0.277591	0.365579				k1	K1	FUMA		9	-
GO_POSITIVE_REGULATION_OF_RNA_BINDING	3			0.277591	0.365579				k1	K1	FUMA		9	-
GO_REGULATION_OF_MESODERMAL_CELL_DIFFERENTIATION	3			0.277591	0.365579				k1	K1	FUMA		9	-
GO_REGULATION_OF_SOMITOGENESIS	3			0.277591	0.365579				k1	K1	FUMA		9	-
GO_GAMMA_AMINOBUTYRIC_ACID_SECRETION	3			0.277591	0.365579				k1	K1	FUMA		9	-
GO_POSITIVE_REGULATION_OF_CHOLESTEROL_ESTERIFICATION	3			0.277591	0.365579				k1	K1	FUMA		9	-
GO_HYPOTONIC_RESPONSE	3			0.277591	0.365579				k1	K1	FUMA		9	-
GO_REGULATION_OF_PEPTIDYL_CYSTEINE_S_NITROSYLATION	3			0.277591	0.365579				k1	K1	FUMA		9	-
GO_EPITHELIAL_CELL_PROLIFERATION_INVOLVED_IN_LUNG_MORPHOGENESIS	3			0.277591	0.365579				k1	K1	FUMA		9	-
GO_CELLULAR_RESPONSE_TO_TESTOSTERONE_STIMULUS	3			0.277591	0.365579				k1	K1	FUMA		9	-
GO_REGULATION_OF_DENDRITIC_CELL_CHEMOTAXIS	3			0.277591	0.365579				k1	K1	FUMA		9	-
GO_GALACTOSE_CATABOLIC_PROCESS	3			0.277591	0.365579				k1	K1	FUMA		9	-
GO_URETERIC_BUD_ELONGATION	3			0.277591	0.365579				k1	K1	FUMA		9	-
GO_POSITIVE_REGULATION_OF_MITOTIC_SISTER_CHROMATID_SEPARATION	3			0.277591	0.365579				k1	K1	FUMA		9	-
GO_REGULATION_OF_MITOTIC_CENTROSOME_SEPARATION	3			0.277591	0.365579				k1	K1	FUMA		9	-
GO_RESPONSE_TO_PHEROMONE	3			0.277591	0.365579				k1	K1	FUMA		9	-
GO_RESPONSE_TO_INCREASED_OXYGEN_LEVELS	7			0.278246	0.366244				k1	K1	FUMA		26	-
GO_EMBRYONIC_PLACENTA_MORPHOGENESIS	7			0.278246	0.366244				k1	K1	FUMA		26	-
GO_SPLICEOSOMAL_TRI_SNRNP_COMPLEX_ASSEMBLY	7			0.278246	0.366244				k1	K1	FUMA		26	-
GO_POSITIVE_REGULATION_OF_MYOTUBE_DIFFERENTIATION	9			0.284727	0.374574				k1	K1	FUMA		35	-
GO_RESPONSE_TO_GLUCAGON	9			0.284727	0.374574				k1	K1	FUMA		35	-
GO_POSITIVE_REGULATION_OF_CD4_POSITIVE_ALPHA_BETA_T_CELL_ACTIVATION	9			0.284727	0.374574				k1	K1	FUMA		35	-
GO_POSTTRANSCRIPTIONAL_REGULATION_OF_GENE_EXPRESSION	229			0.28568	0.375761				k1	K1	FUMA		1074	-
GO_CYTOKINE_PRODUCTION_INVOLVED_IN_INFLAMMATORY_RESPONSE	11			0.286982	0.377405				k1	K1	FUMA		44	-
GO_PROTEIN_LOCALIZATION_TO_CHROMOSOME_CENTROMERIC_REGION	6			0.291603	0.382251				k1	K1	FUMA		22	-
GO_TRNA_WOBBLE_BASE_MODIFICATION	6			0.291603	0.382251				k1	K1	FUMA		22	-
GO_NUCLEOTIDE_TRANSPORT	6			0.291603	0.382251				k1	K1	FUMA		22	-
GO_POSITIVE_REGULATION_OF_LIPID_STORAGE	6			0.291603	0.382251				k1	K1	FUMA		22	-
GO_NEGATIVE_REGULATION_OF_CARDIAC_MUSCLE_CELL_DIFFERENTIATION	6			0.291603	0.382251				k1	K1	FUMA		22	-
GO_MALE_GENITALIA_DEVELOPMENT	6			0.291603	0.382251				k1	K1	FUMA		22	-
GO_POSITIVE_REGULATION_OF_CYCLASE_ACTIVITY	6			0.291603	0.382251				k1	K1	FUMA		22	-
GO_NEGATIVE_REGULATION_OF_INTERLEUKIN_1_BETA_PRODUCTION	6			0.291603	0.382251				k1	K1	FUMA		22	-
GO_INTERLEUKIN_5_PRODUCTION	6			0.291603	0.382251				k1	K1	FUMA		22	-
GO_RESPONSE_TO_PLATELET_DERIVED_GROWTH_FACTOR	6			0.291603	0.382251				k1	K1	FUMA		22	-
GO_POSITIVE_REGULATION_OF_LYASE_ACTIVITY	6			0.291603	0.382251				k1	K1	FUMA		22	-
GO_POSITIVE_REGULATION_OF_LONG_TERM_SYNAPTIC_POTENTIATION	6			0.291603	0.382251				k1	K1	FUMA		22	-
GO_REGULATION_OF_NON_CANONICAL_WNT_SIGNALING_PATHWAY	6			0.291603	0.382251				k1	K1	FUMA		22	-
GO_CD8_POSITIVE_ALPHA_BETA_T_CELL_ACTIVATION	6			0.291603	0.382251				k1	K1	FUMA		22	-
GO_DECIDUALIZATION	6			0.291603	0.382251				k1	K1	FUMA		22	-
GO_POSITIVE_REGULATION_OF_TOLL_LIKE_RECEPTOR_SIGNALING_PATHWAY	6			0.291603	0.382251				k1	K1	FUMA		22	-
GO_TOLL_LIKE_RECEPTOR_9_SIGNALING_PATHWAY	6			0.291603	0.382251				k1	K1	FUMA		22	-
GO_POSITIVE_REGULATION_OF_INTERLEUKIN_4_PRODUCTION	6			0.291603	0.382251				k1	K1	FUMA		22	-
GO_NEGATIVE_REGULATION_OF_LEUKOCYTE_PROLIFERATION	18			0.292967	0.383971				k1	K1	FUMA		76	-
GO_POSITIVE_REGULATION_OF_CYTOKINE_SECRETION	29			0.297645	0.390032				k1	K1	FUMA		127	-
GO_REGULATION_OF_EPIDERMAL_CELL_DIFFERENTIATION	14			0.29848	0.390962				k1	K1	FUMA		58	-
GO_AXONEMAL_DYNEIN_COMPLEX_ASSEMBLY	8			0.298727	0.390962				k1	K1	FUMA		31	-
GO_POSITIVE_REGULATION_OF_CYTOSOLIC_CALCIUM_ION_CONCENTRATION_INVOLVED_IN_PHOSPHOLIPASE_C_ACTIVATING_G_PROTEIN_COUPLED_SIGNALING_PATHWAY	8			0.298727	0.390962				k1	K1	FUMA		31	-
GO_POSITIVE_REGULATION_OF_CELL_CYCLE_G2_M_PHASE_TRANSITION	8			0.298727	0.390962				k1	K1	FUMA		31	-
GO_NEGATIVE_REGULATION_OF_STRIATED_MUSCLE_CELL_APOPTOTIC_PROCESS	8			0.298727	0.390962				k1	K1	FUMA		31	-
GO_HOMEOSTASIS_OF_NUMBER_OF_CELLS_WITHIN_A_TISSUE	8			0.298727	0.390962				k1	K1	FUMA		31	-
GO_PROXIMAL_DISTAL_PATTERN_FORMATION	8			0.298727	0.390962				k1	K1	FUMA		31	-
GO_COLLAGEN_BIOSYNTHETIC_PROCESS	12			0.300257	0.392824				k1	K1	FUMA		49	-
GO_STRIATED_MUSCLE_CELL_APOPTOTIC_PROCESS	12			0.300257	0.392824				k1	K1	FUMA		49	-
GO_REGULATION_OF_PROTEIN_EXPORT_FROM_NUCLEUS	10			0.300717	0.393147				k1	K1	FUMA		40	-
GO_POSITIVE_REGULATION_OF_B_CELL_PROLIFERATION	10			0.300717	0.393147				k1	K1	FUMA		40	-
GO_CELLULAR_ALDEHYDE_METABOLIC_PROCESS	10			0.300717	0.393147				k1	K1	FUMA		40	-
GO_REGULATION_OF_COLLAGEN_BIOSYNTHETIC_PROCESS	10			0.300717	0.393147				k1	K1	FUMA		40	-
GO_POSITIVE_REGULATION_OF_AMINO_ACID_TRANSPORT	5			0.30623	0.399147				k1	K1	FUMA		18	-
GO_POSITIVE_REGULATION_OF_FATTY_ACID_TRANSPORT	5			0.30623	0.399147				k1	K1	FUMA		18	-
GO_POSITIVE_REGULATION_OF_GLIAL_CELL_PROLIFERATION	5			0.30623	0.399147				k1	K1	FUMA		18	-
GO_REGULATION_OF_TRANSLATION_IN_RESPONSE_TO_STRESS	5			0.30623	0.399147				k1	K1	FUMA		18	-
GO_POTASSIUM_ION_EXPORT_ACROSS_PLASMA_MEMBRANE	5			0.30623	0.399147				k1	K1	FUMA		18	-
GO_REGULATION_OF_EPITHELIAL_TUBE_FORMATION	5			0.30623	0.399147				k1	K1	FUMA		18	-
GO_NEUROTRANSMITTER_CATABOLIC_PROCESS	5			0.30623	0.399147				k1	K1	FUMA		18	-
GO_EMBRYONIC_DIGESTIVE_TRACT_MORPHOGENESIS	5			0.30623	0.399147				k1	K1	FUMA		18	-
GO_POSITIVE_REGULATION_OF_LYMPHOCYTE_APOPTOTIC_PROCESS	5			0.30623	0.399147				k1	K1	FUMA		18	-
GO_TOLL_LIKE_RECEPTOR_3_SIGNALING_PATHWAY	5			0.30623	0.399147				k1	K1	FUMA		18	-
GO_COPPER_ION_TRANSPORT	5			0.30623	0.399147				k1	K1	FUMA		18	-
GO_NEGATIVE_REGULATION_OF_VOLTAGE_GATED_POTASSIUM_CHANNEL_ACTIVITY	5			0.30623	0.399147				k1	K1	FUMA		18	-
GO_POSITIVE_REGULATION_OF_RESPONSE_TO_OXIDATIVE_STRESS	5			0.30623	0.399147				k1	K1	FUMA		18	-
GO_TRNA_WOBBLE_URIDINE_MODIFICATION	5			0.30623	0.399147				k1	K1	FUMA		18	-
GO_REGULATION_OF_PROTON_TRANSPORT	5			0.30623	0.399147				k1	K1	FUMA		18	-
GO_RESPONSE_TO_VITAMIN_A	5			0.30623	0.399147				k1	K1	FUMA		18	-
GO_OLIGOSACCHARIDE_BIOSYNTHETIC_PROCESS	5			0.30623	0.399147				k1	K1	FUMA		18	-
GO_LONG_CHAIN_FATTY_ACID_METABOLIC_PROCESS	20			0.309409	0.40322				k1	K1	FUMA		86	-
GO_CELLULAR_BIOGENIC_AMINE_METABOLIC_PROCESS	13			0.312094	0.406646				k1	K1	FUMA		54	-
GO_EXTRACELLULAR_MATRIX_DISASSEMBLY	18			0.313925	0.40896				k1	K1	FUMA		77	-
GO_POSITIVE_REGULATION_OF_DNA_TEMPLATED_TRANSCRIPTION_INITIATION	7			0.314181	0.409148				k1	K1	FUMA		27	-
GO_GLUTAMINE_FAMILY_AMINO_ACID_CATABOLIC_PROCESS	7			0.314181	0.409148				k1	K1	FUMA		27	-
GO_POSITIVE_REGULATION_OF_RESPONSE_TO_BIOTIC_STIMULUS	11			0.314589	0.409534				k1	K1	FUMA		45	-
GO_NEGATIVE_REGULATION_OF_CHROMOSOME_SEGREGATION	11			0.314589	0.409534				k1	K1	FUMA		45	-
GO_APOPTOTIC_PROCESS_INVOLVED_IN_DEVELOPMENT	9			0.315744	0.410746				k1	K1	FUMA		36	-
GO_REGULATION_OF_T_CELL_APOPTOTIC_PROCESS	9			0.315744	0.410746				k1	K1	FUMA		36	-
GO_POSITIVE_REGULATION_OF_EPIDERMIS_DEVELOPMENT	9			0.315744	0.410746				k1	K1	FUMA		36	-
GO_INTERLEUKIN_6_SECRETION	9			0.315744	0.410746				k1	K1	FUMA		36	-
GO_CELLULAR_RESPONSE_TO_ESTROGEN_STIMULUS	4			0.322359	0.41699				k1	K1	FUMA		14	-
GO_POSITIVE_REGULATION_OF_VASCULAR_SMOOTH_MUSCLE_CELL_DIFFERENTIATION	4			0.322359	0.41699				k1	K1	FUMA		14	-
GO_REGULATION_OF_SECONDARY_METABOLIC_PROCESS	4			0.322359	0.41699				k1	K1	FUMA		14	-
GO_RAP_PROTEIN_SIGNAL_TRANSDUCTION	4			0.322359	0.41699				k1	K1	FUMA		14	-
GO_REGULATION_OF_KERATINOCYTE_MIGRATION	4			0.322359	0.41699				k1	K1	FUMA		14	-
GO_NEUROBLAST_DIVISION	4			0.322359	0.41699				k1	K1	FUMA		14	-
GO_NEGATIVE_REGULATION_OF_CIRCADIAN_RHYTHM	4			0.322359	0.41699				k1	K1	FUMA		14	-
GO_REGULATION_OF_PSEUDOPODIUM_ASSEMBLY	4			0.322359	0.41699				k1	K1	FUMA		14	-
GO_REGULATION_OF_WNT_SIGNALING_PATHWAY_PLANAR_CELL_POLARITY_PATHWAY	4			0.322359	0.41699				k1	K1	FUMA		14	-
GO_LOW_DENSITY_LIPOPROTEIN_PARTICLE_RECEPTOR_CATABOLIC_PROCESS	4			0.322359	0.41699				k1	K1	FUMA		14	-
GO_POSITIVE_REGULATION_OF_T_CELL_APOPTOTIC_PROCESS	4			0.322359	0.41699				k1	K1	FUMA		14	-
GO_POSITIVE_REGULATION_OF_URINE_VOLUME	4			0.322359	0.41699				k1	K1	FUMA		14	-
GO_POSITIVE_REGULATION_OF_ERAD_PATHWAY	4			0.322359	0.41699				k1	K1	FUMA		14	-
GO_NEGATIVE_REGULATION_OF_VOLTAGE_GATED_CALCIUM_CHANNEL_ACTIVITY	4			0.322359	0.41699				k1	K1	FUMA		14	-
GO_NEGATIVE_REGULATION_OF_POSTTRANSCRIPTIONAL_GENE_SILENCING	4			0.322359	0.41699				k1	K1	FUMA		14	-
GO_NEGATIVE_REGULATION_OF_NEUROINFLAMMATORY_RESPONSE	4			0.322359	0.41699				k1	K1	FUMA		14	-
GO_BUNDLE_OF_HIS_CELL_TO_PURKINJE_MYOCYTE_COMMUNICATION	4			0.322359	0.41699				k1	K1	FUMA		14	-
GO_REPLICATIVE_SENESCENCE	4			0.322359	0.41699				k1	K1	FUMA		14	-
GO_REGULATION_OF_PROTEIN_LOCALIZATION_TO_CHROMOSOME_TELOMERIC_REGION	4			0.322359	0.41699				k1	K1	FUMA		14	-
GO_CELL_JUNCTION_MAINTENANCE	4			0.322359	0.41699				k1	K1	FUMA		14	-
GO_DNA_STRAND_ELONGATION_INVOLVED_IN_DNA_REPLICATION	4			0.322359	0.41699				k1	K1	FUMA		14	-
GO_GENITALIA_MORPHOGENESIS	4			0.322359	0.41699				k1	K1	FUMA		14	-
GO_POSITIVE_REGULATION_OF_DNA_DAMAGE_RESPONSE_SIGNAL_TRANSDUCTION_BY_P53_CLASS_MEDIATOR	4			0.322359	0.41699				k1	K1	FUMA		14	-
GO_RESPONSE_TO_INACTIVITY	4			0.322359	0.41699				k1	K1	FUMA		14	-
GO_ALDEHYDE_BIOSYNTHETIC_PROCESS	4			0.322359	0.41699				k1	K1	FUMA		14	-
GO_ENDODERMAL_CELL_FATE_COMMITMENT	4			0.322359	0.41699				k1	K1	FUMA		14	-
GO_CD8_POSITIVE_ALPHA_BETA_T_CELL_DIFFERENTIATION	4			0.322359	0.41699				k1	K1	FUMA		14	-
GO_POSITIVE_REGULATION_OF_EXECUTION_PHASE_OF_APOPTOSIS	4			0.322359	0.41699				k1	K1	FUMA		14	-
GO_G_PROTEIN_COUPLED_RECEPTOR_SIGNALING_PATHWAY_INVOLVED_IN_HEART_PROCESS	4			0.322359	0.41699				k1	K1	FUMA		14	-
GO_CELLULAR_RESPONSE_TO_INCREASED_OXYGEN_LEVELS	4			0.322359	0.41699				k1	K1	FUMA		14	-
GO_REGULATION_OF_CELL_PROLIFERATION_INVOLVED_IN_KIDNEY_DEVELOPMENT	4			0.322359	0.41699				k1	K1	FUMA		14	-
GO_NEGATIVE_REGULATION_OF_RECEPTOR_BINDING	4			0.322359	0.41699				k1	K1	FUMA		14	-
GO_REGULATION_OF_STEROL_TRANSPORT	14			0.322753	0.417427				k1	K1	FUMA		59	-
GO_ACTIVATED_T_CELL_PROLIFERATION	10			0.330223	0.426938				k1	K1	FUMA		41	-
GO_PHOSPHATIDYLCHOLINE_METABOLIC_PROCESS	10			0.330223	0.426938				k1	K1	FUMA		41	-
GO_RESPONSE_TO_TUMOR_CELL	6			0.331466	0.427942				k1	K1	FUMA		23	-
GO_REGULATION_OF_LEUKOCYTE_ADHESION_TO_VASCULAR_ENDOTHELIAL_CELL	6			0.331466	0.427942				k1	K1	FUMA		23	-
GO_GLUCOCORTICOID_METABOLIC_PROCESS	6			0.331466	0.427942				k1	K1	FUMA		23	-
GO_REGULATION_OF_CELLULAR_RESPONSE_TO_VASCULAR_ENDOTHELIAL_GROWTH_FACTOR_STIMULUS	6			0.331466	0.427942				k1	K1	FUMA		23	-
GO_CELLULAR_RESPONSE_TO_VITAMIN_D	6			0.331466	0.427942				k1	K1	FUMA		23	-
GO_NUCLEOTIDE_SUGAR_BIOSYNTHETIC_PROCESS	6			0.331466	0.427942				k1	K1	FUMA		23	-
GO_POSITIVE_REGULATION_OF_STEROL_TRANSPORT	6			0.331466	0.427942				k1	K1	FUMA		23	-
GO_NEGATIVE_REGULATION_OF_NEUROTRANSMITTER_TRANSPORT	6			0.331466	0.427942				k1	K1	FUMA		23	-
GO_NEGATIVE_REGULATION_OF_LYMPHOCYTE_APOPTOTIC_PROCESS	8			0.332334	0.428837				k1	K1	FUMA		32	-
GO_NEGATIVE_REGULATION_OF_ANIMAL_ORGAN_MORPHOGENESIS	8			0.332334	0.428837				k1	K1	FUMA		32	-
GO_NEGATIVE_REGULATION_OF_EXOCYTOSIS	8			0.332334	0.428837				k1	K1	FUMA		32	-
GO_CELL_MIGRATION_INVOLVED_IN_SPROUTING_ANGIOGENESIS	21			0.336533	0.434179				k1	K1	FUMA		92	-
GO_POSITIVE_REGULATION_OF_MONOCYTE_DIFFERENTIATION	3			0.340187	0.434696				k1	K1	FUMA		10	-
GO_INTERLEUKIN_18_PRODUCTION	3			0.340187	0.434696				k1	K1	FUMA		10	-
GO_POSITIVE_REGULATION_OF_MITOPHAGY	3			0.340187	0.434696				k1	K1	FUMA		10	-
GO_ACTIVATION_OF_MAPKKK_ACTIVITY	3			0.340187	0.434696				k1	K1	FUMA		10	-
GO_NEURAL_PLATE_DEVELOPMENT	3			0.340187	0.434696				k1	K1	FUMA		10	-
GO_NATURAL_KILLER_CELL_PROLIFERATION	3			0.340187	0.434696				k1	K1	FUMA		10	-
GO_REGULATION_OF_MELANIN_BIOSYNTHETIC_PROCESS	3			0.340187	0.434696				k1	K1	FUMA		10	-
GO_POLYAMINE_METABOLIC_PROCESS	3			0.340187	0.434696				k1	K1	FUMA		10	-
GO_CAMP_BIOSYNTHETIC_PROCESS	3			0.340187	0.434696				k1	K1	FUMA		10	-
GO_VERY_LOW_DENSITY_LIPOPROTEIN_PARTICLE_CLEARANCE	3			0.340187	0.434696				k1	K1	FUMA		10	-
GO_OLFACTORY_BEHAVIOR	3			0.340187	0.434696				k1	K1	FUMA		10	-
GO_REGULATION_OF_TAU_PROTEIN_KINASE_ACTIVITY	3			0.340187	0.434696				k1	K1	FUMA		10	-
GO_SPINDLE_ELONGATION	3			0.340187	0.434696				k1	K1	FUMA		10	-
GO_CARDIAC_VASCULAR_SMOOTH_MUSCLE_CELL_DIFFERENTIATION	3			0.340187	0.434696				k1	K1	FUMA		10	-
GO_LUNG_SECRETORY_CELL_DIFFERENTIATION	3			0.340187	0.434696				k1	K1	FUMA		10	-
GO_INDOLE_CONTAINING_COMPOUND_CATABOLIC_PROCESS	3			0.340187	0.434696				k1	K1	FUMA		10	-
GO_HETEROCHROMATIN_ASSEMBLY	3			0.340187	0.434696				k1	K1	FUMA		10	-
GO_NEUTROPHIL_MEDIATED_CYTOTOXICITY	3			0.340187	0.434696				k1	K1	FUMA		10	-
GO_REGULATION_OF_CHLORIDE_TRANSPORT	3			0.340187	0.434696				k1	K1	FUMA		10	-
GO_VAGINA_DEVELOPMENT	3			0.340187	0.434696				k1	K1	FUMA		10	-
GO_FOREGUT_MORPHOGENESIS	3			0.340187	0.434696				k1	K1	FUMA		10	-
GO_POSITIVE_REGULATION_OF_STEROID_HORMONE_SECRETION	3			0.340187	0.434696				k1	K1	FUMA		10	-
GO_MULTI_ORGANISM_MEMBRANE_ORGANIZATION	3			0.340187	0.434696				k1	K1	FUMA		10	-
GO_SERINE_FAMILY_AMINO_ACID_CATABOLIC_PROCESS	3			0.340187	0.434696				k1	K1	FUMA		10	-
GO_NEGATIVE_REGULATION_OF_FIBRINOLYSIS	3			0.340187	0.434696				k1	K1	FUMA		10	-
GO_MIRNA_CATABOLIC_PROCESS	3			0.340187	0.434696				k1	K1	FUMA		10	-
GO_REGULATION_OF_STEM_CELL_DIVISION	3			0.340187	0.434696				k1	K1	FUMA		10	-
GO_POSITIVE_REGULATION_OF_PROTEIN_KINASE_A_SIGNALING	3			0.340187	0.434696				k1	K1	FUMA		10	-
GO_NEGATIVE_REGULATION_OF_FATTY_ACID_OXIDATION	3			0.340187	0.434696				k1	K1	FUMA		10	-
GO_BONE_TRABECULA_FORMATION	3			0.340187	0.434696				k1	K1	FUMA		10	-
GO_POSITIVE_REGULATION_OF_GONAD_DEVELOPMENT	3			0.340187	0.434696				k1	K1	FUMA		10	-
GO_REGULATION_OF_MESODERM_FORMATION	3			0.340187	0.434696				k1	K1	FUMA		10	-
GO_POSITIVE_REGULATION_OF_GLUTAMATE_SECRETION	3			0.340187	0.434696				k1	K1	FUMA		10	-
GO_ARGININE_TRANSPORT	3			0.340187	0.434696				k1	K1	FUMA		10	-
GO_UMP_BIOSYNTHETIC_PROCESS	3			0.340187	0.434696				k1	K1	FUMA		10	-
GO_REGULATION_OF_PROTEIN_LOCALIZATION_TO_CENTROSOME	3			0.340187	0.434696				k1	K1	FUMA		10	-
GO_RESPONSE_TO_NITROSATIVE_STRESS	3			0.340187	0.434696				k1	K1	FUMA		10	-
GO_POSITIVE_REGULATION_OF_IMMUNOGLOBULIN_SECRETION	3			0.340187	0.434696				k1	K1	FUMA		10	-
GO_REGULATION_OF_DOPAMINERGIC_NEURON_DIFFERENTIATION	3			0.340187	0.434696				k1	K1	FUMA		10	-
GO_RESPONSE_TO_INTERLEUKIN_9	3			0.340187	0.434696				k1	K1	FUMA		10	-
GO_DNA_ENDOREDUPLICATION	3			0.340187	0.434696				k1	K1	FUMA		10	-
GO_INTERLEUKIN_2_SECRETION	3			0.340187	0.434696				k1	K1	FUMA		10	-
GO_SPINDLE_MIDZONE_ASSEMBLY	3			0.340187	0.434696				k1	K1	FUMA		10	-
GO_PROTECTION_FROM_NON_HOMOLOGOUS_END_JOINING_AT_TELOMERE	3			0.340187	0.434696				k1	K1	FUMA		10	-
GO_REGULATION_OF_CEREBELLAR_GRANULE_CELL_PRECURSOR_PROLIFERATION	3			0.340187	0.434696				k1	K1	FUMA		10	-
GO_NEGATIVE_REGULATION_OF_ENDOTHELIAL_CELL_DIFFERENTIATION	3			0.340187	0.434696				k1	K1	FUMA		10	-
GO_FORMATION_OF_TRANSLATION_PREINITIATION_COMPLEX	3			0.340187	0.434696				k1	K1	FUMA		10	-
GO_LEARNED_VOCALIZATION_BEHAVIOR_OR_VOCAL_LEARNING	3			0.340187	0.434696				k1	K1	FUMA		10	-
GO_DENDRITIC_CELL_APOPTOTIC_PROCESS	3			0.340187	0.434696				k1	K1	FUMA		10	-
GO_POSITIVE_REGULATION_OF_TRANSCRIPTION_FROM_RNA_POLYMERASE_II_PROMOTER_IN_RESPONSE_TO_ENDOPLASMIC_RETICULUM_STRESS	3			0.340187	0.434696				k1	K1	FUMA		10	-
GO_RESPONSE_TO_LIPOTEICHOIC_ACID	3			0.340187	0.434696				k1	K1	FUMA		10	-
GO_POLYOL_TRANSPORT	3			0.340187	0.434696				k1	K1	FUMA		10	-
GO_PRIMITIVE_STREAK_FORMATION	3			0.340187	0.434696				k1	K1	FUMA		10	-
GO_PROGESTERONE_METABOLIC_PROCESS	3			0.340187	0.434696				k1	K1	FUMA		10	-
GO_NEGATIVE_REGULATION_OF_ENDOPLASMIC_RETICULUM_UNFOLDED_PROTEIN_RESPONSE	3			0.340187	0.434696				k1	K1	FUMA		10	-
GO_POSITIVE_REGULATION_OF_CELL_MIGRATION_INVOLVED_IN_SPROUTING_ANGIOGENESIS	9			0.347411	0.443851				k1	K1	FUMA		37	-
GO_KILLING_OF_CELLS_OF_OTHER_ORGANISM	14			0.347476	0.443856				k1	K1	FUMA		60	-
GO_TRANSPOSITION	7			0.350871	0.447153				k1	K1	FUMA		28	-
GO_REGULATION_OF_TRANSCRIPTION_INITIATION_FROM_RNA_POLYMERASE_II_PROMOTER	7			0.350871	0.447153				k1	K1	FUMA		28	-
GO_PROSTATE_GLAND_MORPHOGENESIS	7			0.350871	0.447153				k1	K1	FUMA		28	-
GO_NEGATIVE_REGULATION_OF_INTERLEUKIN_1_PRODUCTION	7			0.350871	0.447153				k1	K1	FUMA		28	-
GO_INTERLEUKIN_8_SECRETION	7			0.350871	0.447153				k1	K1	FUMA		28	-
GO_LONG_CHAIN_FATTY_ACYL_COA_BIOSYNTHETIC_PROCESS	5			0.351152	0.447153				k1	K1	FUMA		19	-
GO_REGULATION_OF_ICOSANOID_SECRETION	5			0.351152	0.447153				k1	K1	FUMA		19	-
GO_CERAMIDE_CATABOLIC_PROCESS	5			0.351152	0.447153				k1	K1	FUMA		19	-
GO_POSITIVE_REGULATION_OF_T_CELL_MEDIATED_CYTOTOXICITY	5			0.351152	0.447153				k1	K1	FUMA		19	-
GO_LIPID_DIGESTION	5			0.351152	0.447153				k1	K1	FUMA		19	-
GO_NEGATIVE_REGULATION_OF_OXIDATIVE_STRESS_INDUCED_NEURON_DEATH	5			0.351152	0.447153				k1	K1	FUMA		19	-
GO_REFLEX	5			0.351152	0.447153				k1	K1	FUMA		19	-
GO_CHAPERONE_MEDIATED_PROTEIN_COMPLEX_ASSEMBLY	5			0.351152	0.447153				k1	K1	FUMA		19	-
GO_GROWTH_PLATE_CARTILAGE_MORPHOGENESIS	5			0.351152	0.447153				k1	K1	FUMA		19	-
GO_POSITIVE_REGULATION_OF_MAST_CELL_ACTIVATION	5			0.351152	0.447153				k1	K1	FUMA		19	-
GO_RESPONSE_TO_SALT	5			0.351152	0.447153				k1	K1	FUMA		19	-
GO_NEGATIVE_REGULATION_OF_SYSTEMIC_ARTERIAL_BLOOD_PRESSURE	5			0.351152	0.447153				k1	K1	FUMA		19	-
GO_RESPONSE_TO_MAGNESIUM_ION	5			0.351152	0.447153				k1	K1	FUMA		19	-
GO_SKELETAL_MUSCLE_CONTRACTION	10			0.360244	0.448779				k1	K1	FUMA		42	-
GO_NEGATIVE_REGULATION_OF_LIPID_LOCALIZATION	13			0.363672	0.452973				k1	K1	FUMA		56	-
GO_REGULATION_OF_CELL_FATE_COMMITMENT	8			0.366495	0.456102				k1	K1	FUMA		33	-
GO_RIBONUCLEOSIDE_MONOPHOSPHATE_BIOSYNTHETIC_PROCESS	8			0.366495	0.456102				k1	K1	FUMA		33	-
GO_REGULATION_OF_NEUTROPHIL_MIGRATION	8			0.366495	0.456102				k1	K1	FUMA		33	-
GO_DENDRITE_EXTENSION	8			0.366495	0.456102				k1	K1	FUMA		33	-
GO_VASODILATION	8			0.366495	0.456102				k1	K1	FUMA		33	-
GO_GROWTH_PLATE_CARTILAGE_CHONDROCYTE_DIFFERENTIATION	6			0.371915	0.461752				k1	K1	FUMA		24	-
GO_RESPONSE_TO_DIETARY_EXCESS	6			0.371915	0.461752				k1	K1	FUMA		24	-
GO_ATRIOVENTRICULAR_VALVE_DEVELOPMENT	6			0.371915	0.461752				k1	K1	FUMA		24	-
GO_TOLERANCE_INDUCTION	6			0.371915	0.461752				k1	K1	FUMA		24	-
GO_INNATE_IMMUNE_RESPONSE_IN_MUCOSA	6			0.371915	0.461752				k1	K1	FUMA		24	-
GO_TUMOR_NECROSIS_FACTOR_SECRETION	6			0.371915	0.461752				k1	K1	FUMA		24	-
GO_CHONDROCYTE_DEVELOPMENT_INVOLVED_IN_ENDOCHONDRAL_BONE_MORPHOGENESIS	6			0.371915	0.461752				k1	K1	FUMA		24	-
GO_REGULATION_OF_WATER_LOSS_VIA_SKIN	6			0.371915	0.461752				k1	K1	FUMA		24	-
GO_HYPEROSMOTIC_RESPONSE	6			0.371915	0.461752				k1	K1	FUMA		24	-
GO_NEGATIVE_REGULATION_OF_MICROTUBULE_DEPOLYMERIZATION	6			0.371915	0.461752				k1	K1	FUMA		24	-
GO_REGULATION_OF_RECEPTOR_RECYCLING	6			0.371915	0.461752				k1	K1	FUMA		24	-
GO_HEPATOCYTE_DIFFERENTIATION	4			0.374182	0.462692				k1	K1	FUMA		15	-
GO_PROTEIN_NITROSYLATION	4			0.374182	0.462692				k1	K1	FUMA		15	-
GO_BASIC_AMINO_ACID_TRANSPORT	4			0.374182	0.462692				k1	K1	FUMA		15	-
GO_VENOUS_BLOOD_VESSEL_DEVELOPMENT	4			0.374182	0.462692				k1	K1	FUMA		15	-
GO_PYRIMIDINE_NUCLEOSIDE_BIOSYNTHETIC_PROCESS	4			0.374182	0.462692				k1	K1	FUMA		15	-
GO_PROSTANOID_METABOLIC_PROCESS	4			0.374182	0.462692				k1	K1	FUMA		15	-
GO_PURINE_CONTAINING_COMPOUND_SALVAGE	4			0.374182	0.462692				k1	K1	FUMA		15	-
GO_MAINTENANCE_OF_SYNAPSE_STRUCTURE	4			0.374182	0.462692				k1	K1	FUMA		15	-
GO_CONVERGENT_EXTENSION	4			0.374182	0.462692				k1	K1	FUMA		15	-
GO_POSITIVE_REGULATION_OF_OXIDATIVE_STRESS_INDUCED_CELL_DEATH	4			0.374182	0.462692				k1	K1	FUMA		15	-
GO_VASCULAR_ASSOCIATED_SMOOTH_MUSCLE_CELL_APOPTOTIC_PROCESS	4			0.374182	0.462692				k1	K1	FUMA		15	-
GO_NUCLEOBASE_METABOLIC_PROCESS	4			0.374182	0.462692				k1	K1	FUMA		15	-
GO_CENTROSOME_SEPARATION	4			0.374182	0.462692				k1	K1	FUMA		15	-
GO_POSITIVE_REGULATION_OF_TYPE_2_IMMUNE_RESPONSE	4			0.374182	0.462692				k1	K1	FUMA		15	-
GO_REGULATION_OF_ODONTOGENESIS_OF_DENTIN_CONTAINING_TOOTH	4			0.374182	0.462692				k1	K1	FUMA		15	-
GO_ENTRY_OF_BACTERIUM_INTO_HOST_CELL	4			0.374182	0.462692				k1	K1	FUMA		15	-
GO_HIGH_DENSITY_LIPOPROTEIN_PARTICLE_CLEARANCE	4			0.374182	0.462692				k1	K1	FUMA		15	-
GO_EPITHELIAL_CELL_MATURATION	4			0.374182	0.462692				k1	K1	FUMA		15	-
GO_POSITIVE_REGULATION_OF_RECEPTOR_RECYCLING	4			0.374182	0.462692				k1	K1	FUMA		15	-
GO_RESPONSE_TO_UV_C	4			0.374182	0.462692				k1	K1	FUMA		15	-
GO_GLYCOLIPID_CATABOLIC_PROCESS	4			0.374182	0.462692				k1	K1	FUMA		15	-
GO_POSITIVE_REGULATION_OF_AMYLOID_PRECURSOR_PROTEIN_CATABOLIC_PROCESS	4			0.374182	0.462692				k1	K1	FUMA		15	-
GO_PTERIDINE_CONTAINING_COMPOUND_BIOSYNTHETIC_PROCESS	4			0.374182	0.462692				k1	K1	FUMA		15	-
GO_NEGATIVE_REGULATION_OF_INTERLEUKIN_17_PRODUCTION	4			0.374182	0.462692				k1	K1	FUMA		15	-
GO_REGULATION_OF_KERATINOCYTE_DIFFERENTIATION	9			0.379496	0.469183				k1	K1	FUMA		38	-
GO_OSTEOBLAST_PROLIFERATION	7			0.387953	0.479316				k1	K1	FUMA		29	-
GO_POSITIVE_REGULATION_OF_T_CELL_MIGRATION	7			0.387953	0.479316				k1	K1	FUMA		29	-
GO_EPIDERMIS_MORPHOGENESIS	7			0.387953	0.479316				k1	K1	FUMA		29	-
GO_RESPIRATORY_SYSTEM_PROCESS	7			0.387953	0.479316				k1	K1	FUMA		29	-
GO_MATURATION_OF_LSU_RRNA	5			0.396337	0.4891				k1	K1	FUMA		20	-
GO_PURINE_NUCLEOSIDE_MONOPHOSPHATE_BIOSYNTHETIC_PROCESS	5			0.396337	0.4891				k1	K1	FUMA		20	-
GO_NEGATIVE_REGULATION_OF_TRANSCRIPTION_REGULATORY_REGION_DNA_BINDING	5			0.396337	0.4891				k1	K1	FUMA		20	-
GO_PLATELET_MORPHOGENESIS	5			0.396337	0.4891				k1	K1	FUMA		20	-
GO_ATRIAL_SEPTUM_DEVELOPMENT	5			0.396337	0.4891				k1	K1	FUMA		20	-
GO_EOSINOPHIL_CHEMOTAXIS	5			0.396337	0.4891				k1	K1	FUMA		20	-
GO_POSITIVE_REGULATION_OF_GLYCOPROTEIN_BIOSYNTHETIC_PROCESS	5			0.396337	0.4891				k1	K1	FUMA		20	-
GO_LYMPHOCYTE_CHEMOTAXIS	14			0.397831	0.490861				k1	K1	FUMA		62	-
GO_NEGATIVE_REGULATION_OF_ENDOTHELIAL_CELL_APOPTOTIC_PROCESS	8			0.400925	0.492267				k1	K1	FUMA		34	-
GO_REGULATION_OF_HEXOKINASE_ACTIVITY	3			0.402319	0.492267				k1	K1	FUMA		11	-
GO_REGULATION_OF_CILIUM_BEAT_FREQUENCY	3			0.402319	0.492267				k1	K1	FUMA		11	-
GO_REGULATION_OF_TRIGLYCERIDE_CATABOLIC_PROCESS	3			0.402319	0.492267				k1	K1	FUMA		11	-
GO_PROTEIN_POLYGLUTAMYLATION	3			0.402319	0.492267				k1	K1	FUMA		11	-
GO_DNA_UNWINDING_INVOLVED_IN_DNA_REPLICATION	3			0.402319	0.492267				k1	K1	FUMA		11	-
GO_ESTABLISHMENT_OF_BLOOD_BRAIN_BARRIER	3			0.402319	0.492267				k1	K1	FUMA		11	-
GO_GLOMERULAR_MESANGIAL_CELL_PROLIFERATION	3			0.402319	0.492267				k1	K1	FUMA		11	-
GO_PRODUCTION_OF_SIRNA_INVOLVED_IN_RNA_INTERFERENCE	3			0.402319	0.492267				k1	K1	FUMA		11	-
GO_RESPONSE_TO_PARATHYROID_HORMONE	3			0.402319	0.492267				k1	K1	FUMA		11	-
GO_RETINA_VASCULATURE_MORPHOGENESIS_IN_CAMERA_TYPE_EYE	3			0.402319	0.492267				k1	K1	FUMA		11	-
GO_KERATINOCYTE_DEVELOPMENT	3			0.402319	0.492267				k1	K1	FUMA		11	-
GO_NEGATIVE_REGULATION_OF_CYTOSOLIC_CALCIUM_ION_CONCENTRATION	3			0.402319	0.492267				k1	K1	FUMA		11	-
GO_CELLULAR_RESPONSE_TO_IRON_ION	3			0.402319	0.492267				k1	K1	FUMA		11	-
GO_POSITIVE_REGULATION_OF_FLAGELLATED_SPERM_MOTILITY	3			0.402319	0.492267				k1	K1	FUMA		11	-
GO_POSITIVE_REGULATION_OF_HAIR_CYCLE	3			0.402319	0.492267				k1	K1	FUMA		11	-
GO_DENDRITIC_CELL_ANTIGEN_PROCESSING_AND_PRESENTATION	3			0.402319	0.492267				k1	K1	FUMA		11	-
GO_EXTRACELLULAR_REGULATION_OF_SIGNAL_TRANSDUCTION	3			0.402319	0.492267				k1	K1	FUMA		11	-
GO_WNT_SIGNALING_PATHWAY_INVOLVED_IN_HEART_DEVELOPMENT	3			0.402319	0.492267				k1	K1	FUMA		11	-
GO_UREA_CYCLE	3			0.402319	0.492267				k1	K1	FUMA		11	-
GO_BLEB_ASSEMBLY	3			0.402319	0.492267				k1	K1	FUMA		11	-
GO_ATP_TRANSPORT	3			0.402319	0.492267				k1	K1	FUMA		11	-
GO_VASCULAR_WOUND_HEALING	3			0.402319	0.492267				k1	K1	FUMA		11	-
GO_GLUCOCORTICOID_SECRETION	3			0.402319	0.492267				k1	K1	FUMA		11	-
GO_POSITIVE_REGULATION_OF_HISTONE_H3_K9_METHYLATION	3			0.402319	0.492267				k1	K1	FUMA		11	-
GO_NEGATIVE_REGULATION_OF_CELL_FATE_COMMITMENT	3			0.402319	0.492267				k1	K1	FUMA		11	-
GO_TRANSITION_BETWEEN_FAST_AND_SLOW_FIBER	3			0.402319	0.492267				k1	K1	FUMA		11	-
GO_PROSTATE_GLANDULAR_ACINUS_DEVELOPMENT	3			0.402319	0.492267				k1	K1	FUMA		11	-
GO_REGULATION_OF_CELL_CELL_ADHESION_MEDIATED_BY_INTEGRIN	3			0.402319	0.492267				k1	K1	FUMA		11	-
GO_EMBRYONIC_BODY_MORPHOGENESIS	3			0.402319	0.492267				k1	K1	FUMA		11	-
GO_POSITIVE_REGULATION_OF_TRIGLYCERIDE_LIPASE_ACTIVITY	3			0.402319	0.492267				k1	K1	FUMA		11	-
GO_REGULATION_OF_LAMELLIPODIUM_MORPHOGENESIS	3			0.402319	0.492267				k1	K1	FUMA		11	-
GO_REGULATION_OF_GLYCOPROTEIN_METABOLIC_PROCESS	3			0.402319	0.492267				k1	K1	FUMA		11	-
GO_NEGATIVE_REGULATION_OF_CELL_ADHESION_MEDIATED_BY_INTEGRIN	3			0.402319	0.492267				k1	K1	FUMA		11	-
GO_POSITIVE_REGULATION_OF_GASTRULATION	3			0.402319	0.492267				k1	K1	FUMA		11	-
GO_ANDROGEN_BIOSYNTHETIC_PROCESS	3			0.402319	0.492267				k1	K1	FUMA		11	-
GO_REGULATION_OF_INTERFERON_GAMMA_SECRETION	3			0.402319	0.492267				k1	K1	FUMA		11	-
GO_VERY_LOW_DENSITY_LIPOPROTEIN_PARTICLE_REMODELING	3			0.402319	0.492267				k1	K1	FUMA		11	-
GO_EMBRYONIC_SKELETAL_JOINT_MORPHOGENESIS	3			0.402319	0.492267				k1	K1	FUMA		11	-
GO_POSITIVE_REGULATION_OF_RNA_POLYMERASE_II_TRANSCRIPTIONAL_PREINITIATION_COMPLEX_ASSEMBLY	3			0.402319	0.492267				k1	K1	FUMA		11	-
GO_VERY_LOW_DENSITY_LIPOPROTEIN_PARTICLE_ASSEMBLY	3			0.402319	0.492267				k1	K1	FUMA		11	-
GO_REGULATION_OF_DEACETYLASE_ACTIVITY	3			0.402319	0.492267				k1	K1	FUMA		11	-
GO_CELLULAR_HYPEROSMOTIC_RESPONSE	3			0.402319	0.492267				k1	K1	FUMA		11	-
GO_GLUTATHIONE_CATABOLIC_PROCESS	3			0.402319	0.492267				k1	K1	FUMA		11	-
GO_CELL_CELL_JUNCTION_MAINTENANCE	3			0.402319	0.492267				k1	K1	FUMA		11	-
GO_APICAL_PROTEIN_LOCALIZATION	3			0.402319	0.492267				k1	K1	FUMA		11	-
GO_ENDONUCLEOLYTIC_CLEAVAGE_INVOLVED_IN_RRNA_PROCESSING	3			0.402319	0.492267				k1	K1	FUMA		11	-
GO_REGULATION_OF_FC_RECEPTOR_MEDIATED_STIMULATORY_SIGNALING_PATHWAY	3			0.402319	0.492267				k1	K1	FUMA		11	-
GO_NATURAL_KILLER_CELL_CHEMOTAXIS	3			0.402319	0.492267				k1	K1	FUMA		11	-
GO_INTESTINAL_EPITHELIAL_CELL_DEVELOPMENT	3			0.402319	0.492267				k1	K1	FUMA		11	-
GO_REGULATION_OF_ADHERENS_JUNCTION_ORGANIZATION	15			0.405009	0.495475				k1	K1	FUMA		67	-
GO_SMOOTH_MUSCLE_CELL_DIFFERENTIATION	16			0.411588	0.50344				k1	K1	FUMA		72	-
GO_INTERLEUKIN_6_MEDIATED_SIGNALING_PATHWAY	6			0.412487	0.503869				k1	K1	FUMA		25	-
GO_NEGATIVE_REGULATION_OF_NIK_NF_KAPPAB_SIGNALING	6			0.412487	0.503869				k1	K1	FUMA		25	-
GO_MORPHOGENESIS_OF_AN_EPITHELIAL_FOLD	6			0.412487	0.503869				k1	K1	FUMA		25	-
GO_MYOBLAST_PROLIFERATION	6			0.412487	0.503869				k1	K1	FUMA		25	-
GO_REGULATION_OF_T_CELL_MEDIATED_CYTOTOXICITY	6			0.412487	0.503869				k1	K1	FUMA		25	-
GO_POSITIVE_REGULATION_OF_PROTEIN_MATURATION	6			0.412487	0.503869				k1	K1	FUMA		25	-
GO_POSITIVE_REGULATION_OF_GRANULOCYTE_CHEMOTAXIS	6			0.412487	0.503869				k1	K1	FUMA		25	-
GO_POSITIVE_REGULATION_OF_INTERLEUKIN_6_SECRETION	6			0.412487	0.503869				k1	K1	FUMA		25	-
GO_NEGATIVE_REGULATION_OF_ENDOCYTOSIS	10			0.421057	0.514166				k1	K1	FUMA		44	-
GO_NUCLEOSIDE_MONOPHOSPHATE_BIOSYNTHETIC_PROCESS	10			0.421057	0.514166				k1	K1	FUMA		44	-
GO_NEGATIVE_REGULATION_OF_RESPONSE_TO_DRUG	7			0.425081	0.518193				k1	K1	FUMA		30	-
GO_MUSCLE_HYPERTROPHY_IN_RESPONSE_TO_STRESS	7			0.425081	0.518193				k1	K1	FUMA		30	-
GO_INTERFERON_ALPHA_PRODUCTION	7			0.425081	0.518193				k1	K1	FUMA		30	-
GO_POSITIVE_REGULATION_OF_MACROPHAGE_ACTIVATION	7			0.425081	0.518193				k1	K1	FUMA		30	-
GO_REGULATION_OF_TOLERANCE_INDUCTION	4			0.425623	0.518193				k1	K1	FUMA		16	-
GO_GROWTH_HORMONE_SECRETION	4			0.425623	0.518193				k1	K1	FUMA		16	-
GO_MEMBRANE_REPOLARIZATION_DURING_VENTRICULAR_CARDIAC_MUSCLE_CELL_ACTION_POTENTIAL	4			0.425623	0.518193				k1	K1	FUMA		16	-
GO_MICROVILLUS_ASSEMBLY	4			0.425623	0.518193				k1	K1	FUMA		16	-
GO_AMMONIUM_TRANSMEMBRANE_TRANSPORT	4			0.425623	0.518193				k1	K1	FUMA		16	-
GO_SODIUM_INDEPENDENT_ORGANIC_ANION_TRANSPORT	4			0.425623	0.518193				k1	K1	FUMA		16	-
GO_RNA_INTERFERENCE	4			0.425623	0.518193				k1	K1	FUMA		16	-
GO_CALCIUM_ION_TRANSMEMBRANE_TRANSPORT_VIA_HIGH_VOLTAGE_GATED_CALCIUM_CHANNEL	4			0.425623	0.518193				k1	K1	FUMA		16	-
GO_REGULATION_OF_RESPIRATORY_SYSTEM_PROCESS	4			0.425623	0.518193				k1	K1	FUMA		16	-
GO_ATRIAL_SEPTUM_MORPHOGENESIS	4			0.425623	0.518193				k1	K1	FUMA		16	-
GO_QUINONE_BIOSYNTHETIC_PROCESS	4			0.425623	0.518193				k1	K1	FUMA		16	-
GO_POSITIVE_REGULATION_OF_ASTROCYTE_DIFFERENTIATION	4			0.425623	0.518193				k1	K1	FUMA		16	-
GO_CELL_CELL_ADHESION_MEDIATED_BY_INTEGRIN	4			0.425623	0.518193				k1	K1	FUMA		16	-
GO_GROWTH_INVOLVED_IN_SYMBIOTIC_INTERACTION	4			0.425623	0.518193				k1	K1	FUMA		16	-
GO_POSITIVE_REGULATION_OF_G1_S_TRANSITION_OF_MITOTIC_CELL_CYCLE	11			0.429168	0.522422				k1	K1	FUMA		49	-
GO_REGULATION_OF_NECROTIC_CELL_DEATH	8			0.435354	0.525857				k1	K1	FUMA		35	-
GO_NEGATIVE_REGULATION_OF_OXIDOREDUCTASE_ACTIVITY	8			0.435354	0.525857				k1	K1	FUMA		35	-
GO_NEGATIVE_REGULATION_OF_VASCULAR_SMOOTH_MUSCLE_CELL_PROLIFERATION	8			0.435354	0.525857				k1	K1	FUMA		35	-
GO_PROTEIN_HETEROTETRAMERIZATION	12			0.43636	0.525857				k1	K1	FUMA		54	-
GO_MRNA_CLEAVAGE	5			0.441189	0.527188				k1	K1	FUMA		21	-
GO_DETECTION_OF_BIOTIC_STIMULUS	5			0.441189	0.527188				k1	K1	FUMA		21	-
GO_NEGATIVE_REGULATION_OF_T_CELL_APOPTOTIC_PROCESS	5			0.441189	0.527188				k1	K1	FUMA		21	-
GO_BASE_CONVERSION_OR_SUBSTITUTION_EDITING	5			0.441189	0.527188				k1	K1	FUMA		21	-
GO_PHOSPHATIDYLSERINE_ACYL_CHAIN_REMODELING	5			0.441189	0.527188				k1	K1	FUMA		21	-
GO_LEFT_RIGHT_PATTERN_FORMATION	5			0.441189	0.527188				k1	K1	FUMA		21	-
GO_CELLULAR_RESPONSE_TO_INTERFERON_BETA	5			0.441189	0.527188				k1	K1	FUMA		21	-
GO_REGULATION_OF_DIGESTIVE_SYSTEM_PROCESS	9			0.444008	0.530472				k1	K1	FUMA		40	-
GO_CELLULAR_RESPONSE_TO_OXYGEN_RADICAL	6			0.452759	0.540487				k1	K1	FUMA		26	-
GO_LIPOPROTEIN_LOCALIZATION	6			0.452759	0.540487				k1	K1	FUMA		26	-
GO_REGULATION_OF_RECEPTOR_BINDING	6			0.452759	0.540487				k1	K1	FUMA		26	-
GO_REGULATION_OF_FATTY_ACID_TRANSPORT	6			0.452759	0.540487				k1	K1	FUMA		26	-
GO_POSITIVE_REGULATION_OF_TRANSCRIPTION_REGULATORY_REGION_DNA_BINDING	6			0.452759	0.540487				k1	K1	FUMA		26	-
GO_POSITIVE_REGULATION_OF_INTERLEUKIN_1_PRODUCTION	11			0.458041	0.546704				k1	K1	FUMA		50	-
GO_POSITIVE_REGULATION_OF_ADHERENS_JUNCTION_ORGANIZATION	7			0.461934	0.548962				k1	K1	FUMA		31	-
GO_MINERALOCORTICOID_BIOSYNTHETIC_PROCESS	3			0.462622	0.548962				k1	K1	FUMA		12	-
GO_TRIGEMINAL_NERVE_DEVELOPMENT	3			0.462622	0.548962				k1	K1	FUMA		12	-
GO_ANTIGEN_PROCESSING_AND_PRESENTATION_OF_ENDOGENOUS_ANTIGEN	3			0.462622	0.548962				k1	K1	FUMA		12	-
GO_CYTIDINE_TO_URIDINE_EDITING	3			0.462622	0.548962				k1	K1	FUMA		12	-
GO_SPERM_AXONEME_ASSEMBLY	3			0.462622	0.548962				k1	K1	FUMA		12	-
GO_NEGATIVE_REGULATION_OF_VASCULAR_PERMEABILITY	3			0.462622	0.548962				k1	K1	FUMA		12	-
GO_REGULATION_OF_PROTEIN_LOCALIZATION_TO_ENDOSOME	3			0.462622	0.548962				k1	K1	FUMA		12	-
GO_HEPATOCYTE_APOPTOTIC_PROCESS	3			0.462622	0.548962				k1	K1	FUMA		12	-
GO_NEGATIVE_REGULATION_OF_EPIDERMAL_CELL_DIFFERENTIATION	3			0.462622	0.548962				k1	K1	FUMA		12	-
GO_REGULATION_OF_PLASMA_MEMBRANE_ORGANIZATION	3			0.462622	0.548962				k1	K1	FUMA		12	-
GO_DEDIFFERENTIATION	3			0.462622	0.548962				k1	K1	FUMA		12	-
GO_NEGATIVE_REGULATION_OF_MAST_CELL_ACTIVATION	3			0.462622	0.548962				k1	K1	FUMA		12	-
GO_NEGATIVE_REGULATION_OF_ACUTE_INFLAMMATORY_RESPONSE	3			0.462622	0.548962				k1	K1	FUMA		12	-
GO_POSITIVE_REGULATION_OF_KILLING_OF_CELLS_OF_OTHER_ORGANISM	3			0.462622	0.548962				k1	K1	FUMA		12	-
GO_NEGATIVE_REGULATION_OF_CALCIUM_ION_DEPENDENT_EXOCYTOSIS	3			0.462622	0.548962				k1	K1	FUMA		12	-
GO_POSITIVE_REGULATION_OF_MEMBRANE_DEPOLARIZATION	3			0.462622	0.548962				k1	K1	FUMA		12	-
GO_POSITIVE_REGULATION_OF_PHAGOCYTOSIS_ENGULFMENT	3			0.462622	0.548962				k1	K1	FUMA		12	-
GO_NEGATIVE_REGULATION_OF_DENDRITIC_SPINE_DEVELOPMENT	3			0.462622	0.548962				k1	K1	FUMA		12	-
GO_MAINTENANCE_OF_ORGANELLE_LOCATION	3			0.462622	0.548962				k1	K1	FUMA		12	-
GO_POSITIVE_REGULATION_OF_NON_CANONICAL_WNT_SIGNALING_PATHWAY	3			0.462622	0.548962				k1	K1	FUMA		12	-
GO_SPERM_CHROMATIN_CONDENSATION	3			0.462622	0.548962				k1	K1	FUMA		12	-
GO_SEMINIFEROUS_TUBULE_DEVELOPMENT	3			0.462622	0.548962				k1	K1	FUMA		12	-
GO_REGULATION_OF_HISTONE_H3_K9_TRIMETHYLATION	3			0.462622	0.548962				k1	K1	FUMA		12	-
GO_POSITIVE_REGULATION_OF_VOLTAGE_GATED_CALCIUM_CHANNEL_ACTIVITY	3			0.462622	0.548962				k1	K1	FUMA		12	-
GO_REGULATION_OF_PROTEIN_K63_LINKED_UBIQUITINATION	3			0.462622	0.548962				k1	K1	FUMA		12	-
GO_NERVE_GROWTH_FACTOR_SIGNALING_PATHWAY	3			0.462622	0.548962				k1	K1	FUMA		12	-
GO_MEMBRANE_RAFT_ASSEMBLY	3			0.462622	0.548962				k1	K1	FUMA		12	-
GO_POSITIVE_REGULATION_OF_SYNAPTIC_TRANSMISSION_GABAERGIC	3			0.462622	0.548962				k1	K1	FUMA		12	-
GO_REGULATION_OF_VITAMIN_METABOLIC_PROCESS	3			0.462622	0.548962				k1	K1	FUMA		12	-
GO_TELOMERE_LOCALIZATION	3			0.462622	0.548962				k1	K1	FUMA		12	-
GO_TERTIARY_ALCOHOL_METABOLIC_PROCESS	3			0.462622	0.548962				k1	K1	FUMA		12	-
GO_NEGATIVE_REGULATION_OF_AUTOPHAGOSOME_ASSEMBLY	3			0.462622	0.548962				k1	K1	FUMA		12	-
GO_CELL_CELL_ADHESION_INVOLVED_IN_GASTRULATION	3			0.462622	0.548962				k1	K1	FUMA		12	-
GO_NEUROLOGICAL_SYSTEM_PROCESS_INVOLVED_IN_REGULATION_OF_SYSTEMIC_ARTERIAL_BLOOD_PRESSURE	3			0.462622	0.548962				k1	K1	FUMA		12	-
GO_REGULATION_OF_GUANYLATE_CYCLASE_ACTIVITY	3			0.462622	0.548962				k1	K1	FUMA		12	-
GO_RESPONSE_TO_ZINC_ION	12			0.463898	0.550388				k1	K1	FUMA		55	-
GO_NEGATIVE_REGULATION_OF_NUCLEAR_DIVISION	13			0.469187	0.556573				k1	K1	FUMA		60	-
GO_ICOSANOID_BIOSYNTHETIC_PROCESS	8			0.469528	0.556708				k1	K1	FUMA		36	-
GO_POSITIVE_REGULATION_OF_INTERLEUKIN_1_SECRETION	8			0.469528	0.556708				k1	K1	FUMA		36	-
GO_POSITIVE_REGULATION_OF_LIPID_KINASE_ACTIVITY	8			0.469528	0.556708				k1	K1	FUMA		36	-
GO_POSITIVE_REGULATION_OF_ACTIN_NUCLEATION	4			0.475898	0.562941				k1	K1	FUMA		17	-
GO_NEGATIVE_REGULATION_OF_PROGRAMMED_NECROTIC_CELL_DEATH	4			0.475898	0.562941				k1	K1	FUMA		17	-
GO_FEMALE_GENITALIA_DEVELOPMENT	4			0.475898	0.562941				k1	K1	FUMA		17	-
GO_CHEMOKINE_SECRETION	4			0.475898	0.562941				k1	K1	FUMA		17	-
GO_POSITIVE_REGULATION_OF_MACROPHAGE_DERIVED_FOAM_CELL_DIFFERENTIATION	4			0.475898	0.562941				k1	K1	FUMA		17	-
GO_REGULATION_OF_PRESYNAPTIC_CYTOSOLIC_CALCIUM_ION_CONCENTRATION	4			0.475898	0.562941				k1	K1	FUMA		17	-
GO_IRON_ION_TRANSMEMBRANE_TRANSPORT	4			0.475898	0.562941				k1	K1	FUMA		17	-
GO_DETECTION_OF_LIGHT_STIMULUS_INVOLVED_IN_SENSORY_PERCEPTION	4			0.475898	0.562941				k1	K1	FUMA		17	-
GO_PURINE_NUCLEOTIDE_TRANSPORT	4			0.475898	0.562941				k1	K1	FUMA		17	-
GO_TRANSCYTOSIS	4			0.475898	0.562941				k1	K1	FUMA		17	-
GO_MAGNESIUM_ION_TRANSPORT	4			0.475898	0.562941				k1	K1	FUMA		17	-
GO_POSITIVE_REGULATION_BY_HOST_OF_VIRAL_TRANSCRIPTION	4			0.475898	0.562941				k1	K1	FUMA		17	-
GO_PSEUDOPODIUM_ORGANIZATION	4			0.475898	0.562941				k1	K1	FUMA		17	-
GO_NEGATIVE_REGULATION_OF_CELL_MATRIX_ADHESION	9			0.47601	0.562941				k1	K1	FUMA		41	-
GO_NEUTRAL_LIPID_BIOSYNTHETIC_PROCESS	9			0.47601	0.562941				k1	K1	FUMA		41	-
GO_VASCULAR_ASSOCIATED_SMOOTH_MUSCLE_CELL_MIGRATION	9			0.47601	0.562941				k1	K1	FUMA		41	-
GO_B_CELL_MEDIATED_IMMUNITY	41			0.483521	0.571731				k1	K1	FUMA		196	-
GO_CYCLIC_NUCLEOTIDE_BIOSYNTHETIC_PROCESS	5			0.485184	0.573237				k1	K1	FUMA		22	-
GO_TUMOR_NECROSIS_FACTOR_BIOSYNTHETIC_PROCESS	5			0.485184	0.573237				k1	K1	FUMA		22	-
GO_SYNAPTONEMAL_COMPLEX_ORGANIZATION	5			0.485184	0.573237				k1	K1	FUMA		22	-
GO_HYPOTHALAMUS_DEVELOPMENT	5			0.485184	0.573237				k1	K1	FUMA		22	-
GO_POSITIVE_REGULATION_OF_INTERFERON_ALPHA_PRODUCTION	5			0.485184	0.573237				k1	K1	FUMA		22	-
GO_REGULATION_OF_EPIDERMIS_DEVELOPMENT	17			0.486384	0.574562				k1	K1	FUMA		80	-
GO_POSITIVE_REGULATION_OF_CHEMOKINE_PRODUCTION	11			0.4867	0.574843				k1	K1	FUMA		51	-
GO_FC_RECEPTOR_MEDIATED_STIMULATORY_SIGNALING_PATHWAY	30			0.487726	0.575962				k1	K1	FUMA		143	-
GO_MODULATION_BY_HOST_OF_VIRAL_PROCESS	6			0.492353	0.581146				k1	K1	FUMA		27	-
GO_REGULATION_OF_INTERLEUKIN_4_PRODUCTION	6			0.492353	0.581146				k1	K1	FUMA		27	-
GO_PHOSPHATIDYLCHOLINE_ACYL_CHAIN_REMODELING	6			0.492353	0.581146				k1	K1	FUMA		27	-
GO_REGULATION_OF_PROTEIN_MATURATION	14			0.499162	0.588433				k1	K1	FUMA		66	-
GO_CELLULAR_RESPONSE_TO_CADMIUM_ION	8			0.503216	0.592825				k1	K1	FUMA		37	-
GO_NEGATIVE_REGULATION_OF_BLOOD_CIRCULATION	8			0.503216	0.592825				k1	K1	FUMA		37	-
GO_REGULATION_OF_CELL_MIGRATION_INVOLVED_IN_SPROUTING_ANGIOGENESIS	16			0.505969	0.595973				k1	K1	FUMA		76	-
GO_LEFT_RIGHT_AXIS_SPECIFICATION	3			0.520084	0.602272				k1	K1	FUMA		13	-
GO_POSITIVE_REGULATION_OF_INTERLEUKIN_5_PRODUCTION	3			0.520084	0.602272				k1	K1	FUMA		13	-
GO_SPONGIOTROPHOBLAST_LAYER_DEVELOPMENT	3			0.520084	0.602272				k1	K1	FUMA		13	-
GO_POSITIVE_REGULATION_OF_GRANULOCYTE_MACROPHAGE_COLONY_STIMULATING_FACTOR_PRODUCTION	3			0.520084	0.602272				k1	K1	FUMA		13	-
GO_NEGATIVE_REGULATION_OF_MUSCLE_ADAPTATION	3			0.520084	0.602272				k1	K1	FUMA		13	-
GO_BONE_TRABECULA_MORPHOGENESIS	3			0.520084	0.602272				k1	K1	FUMA		13	-
GO_MUSCLE_ATROPHY	3			0.520084	0.602272				k1	K1	FUMA		13	-
GO_COMPLEMENT_RECEPTOR_MEDIATED_SIGNALING_PATHWAY	3			0.520084	0.602272				k1	K1	FUMA		13	-
GO_NEGATIVE_REGULATION_OF_HEART_RATE	3			0.520084	0.602272				k1	K1	FUMA		13	-
GO_CHEMICAL_HOMEOSTASIS_WITHIN_A_TISSUE	3			0.520084	0.602272				k1	K1	FUMA		13	-
GO_REGULATION_OF_STORE_OPERATED_CALCIUM_ENTRY	3			0.520084	0.602272				k1	K1	FUMA		13	-
GO_DNA_DEAMINATION	3			0.520084	0.602272				k1	K1	FUMA		13	-
GO_MIDGUT_DEVELOPMENT	3			0.520084	0.602272				k1	K1	FUMA		13	-
GO_TELOMERE_MAINTENANCE_IN_RESPONSE_TO_DNA_DAMAGE	3			0.520084	0.602272				k1	K1	FUMA		13	-
GO_REGULATION_OF_RNA_POLYMERASE_II_REGULATORY_REGION_SEQUENCE_SPECIFIC_DNA_BINDING	3			0.520084	0.602272				k1	K1	FUMA		13	-
GO_MATURATION_OF_LSU_RRNA_FROM_TRICISTRONIC_RRNA_TRANSCRIPT_SSU_RRNA_5_8S_RRNA_LSU_RRNA_	3			0.520084	0.602272				k1	K1	FUMA		13	-
GO_POSITIVE_REGULATION_OF_MEIOTIC_NUCLEAR_DIVISION	3			0.520084	0.602272				k1	K1	FUMA		13	-
GO_CHLORIDE_ION_HOMEOSTASIS	3			0.520084	0.602272				k1	K1	FUMA		13	-
GO_NEGATIVE_REGULATION_OF_KERATINOCYTE_PROLIFERATION	3			0.520084	0.602272				k1	K1	FUMA		13	-
GO_POSITIVE_REGULATION_OF_NITRIC_OXIDE_SYNTHASE_BIOSYNTHETIC_PROCESS	3			0.520084	0.602272				k1	K1	FUMA		13	-
GO_UV_PROTECTION	3			0.520084	0.602272				k1	K1	FUMA		13	-
GO_SNORNA_PROCESSING	3			0.520084	0.602272				k1	K1	FUMA		13	-
GO_INTRACELLULAR_MRNA_LOCALIZATION	3			0.520084	0.602272				k1	K1	FUMA		13	-
GO_POSITIVE_REGULATION_OF_SPROUTING_ANGIOGENESIS	13			0.521238	0.603513				k1	K1	FUMA		62	-
GO_STORE_OPERATED_CALCIUM_ENTRY	4			0.524374	0.606094				k1	K1	FUMA		18	-
GO_POSITIVE_REGULATION_OF_ALPHA_BETA_T_CELL_PROLIFERATION	4			0.524374	0.606094				k1	K1	FUMA		18	-
GO_NEGATIVE_REGULATION_OF_TISSUE_REMODELING	4			0.524374	0.606094				k1	K1	FUMA		18	-
GO_POSITIVE_REGULATION_OF_MYELOID_LEUKOCYTE_CYTOKINE_PRODUCTION_INVOLVED_IN_IMMUNE_RESPONSE	4			0.524374	0.606094				k1	K1	FUMA		18	-
GO_REGULATION_OF_HAIR_FOLLICLE_DEVELOPMENT	4			0.524374	0.606094				k1	K1	FUMA		18	-
GO_CYTOKINE_SECRETION_INVOLVED_IN_IMMUNE_RESPONSE	4			0.524374	0.606094				k1	K1	FUMA		18	-
GO_INTERFERON_GAMMA_SECRETION	4			0.524374	0.606094				k1	K1	FUMA		18	-
GO_SINGLE_STRANDED_VIRAL_RNA_REPLICATION_VIA_DOUBLE_STRANDED_DNA_INTERMEDIATE	4			0.524374	0.606094				k1	K1	FUMA		18	-
GO_POSITIVE_REGULATION_OF_CELL_AGING	4			0.524374	0.606094				k1	K1	FUMA		18	-
GO_PHOSPHATIDYLGLYCEROL_ACYL_CHAIN_REMODELING	4			0.524374	0.606094				k1	K1	FUMA		18	-
GO_NEGATIVE_REGULATION_OF_VASCULAR_ASSOCIATED_SMOOTH_MUSCLE_CELL_MIGRATION	4			0.524374	0.606094				k1	K1	FUMA		18	-
GO_INTERLEUKIN_13_PRODUCTION	5			0.527884	0.609671				k1	K1	FUMA		23	-
GO_REGULATION_OF_TRANSPOSITION	5			0.527884	0.609671				k1	K1	FUMA		23	-
GO_NEGATIVE_REGULATION_OF_REGULATED_SECRETORY_PATHWAY	5			0.527884	0.609671				k1	K1	FUMA		23	-
GO_REGULATION_OF_DENDRITE_EXTENSION	5			0.527884	0.609671				k1	K1	FUMA		23	-
GO_MOTILE_CILIUM_ASSEMBLY	5			0.527884	0.609671				k1	K1	FUMA		23	-
GO_REGULATION_OF_THE_FORCE_OF_HEART_CONTRACTION	6			0.530939	0.612889				k1	K1	FUMA		28	-
GO_NEGATIVE_REGULATION_OF_MUSCLE_CONTRACTION	6			0.530939	0.612889				k1	K1	FUMA		28	-
GO_REGULATION_OF_B_CELL_RECEPTOR_SIGNALING_PATHWAY	6			0.530939	0.612889				k1	K1	FUMA		28	-
GO_HUMORAL_IMMUNE_RESPONSE	68			0.531004	0.612889				k1	K1	FUMA		331	-
GO_GRANULOCYTE_DIFFERENTIATION	7			0.533687	0.615734				k1	K1	FUMA		33	-
GO_MEMBRANE_LIPID_CATABOLIC_PROCESS	7			0.533687	0.615734				k1	K1	FUMA		33	-
GO_DEFENSE_RESPONSE_TO_GRAM_NEGATIVE_BACTERIUM	18			0.53372	0.615734				k1	K1	FUMA		87	-
GO_POSITIVE_REGULATION_OF_CARDIAC_MUSCLE_CELL_PROLIFERATION	8			0.536208	0.61841				k1	K1	FUMA		38	-
GO_VASCULAR_SMOOTH_MUSCLE_CELL_DIFFERENTIATION	8			0.536208	0.61841				k1	K1	FUMA		38	-
GO_POSITIVE_REGULATION_OF_INTERLEUKIN_8_PRODUCTION	9			0.538553	0.621018				k1	K1	FUMA		43	-
GO_NEGATIVE_REGULATION_OF_VIRAL_GENOME_REPLICATION	12			0.544822	0.628147				k1	K1	FUMA		58	-
GO_POSITIVE_REGULATION_OF_NIK_NF_KAPPAB_SIGNALING	15			0.550286	0.634348				k1	K1	FUMA		73	-
GO_REGULATION_OF_FIBROBLAST_GROWTH_FACTOR_RECEPTOR_SIGNALING_PATHWAY	7			0.568106	0.654788				k1	K1	FUMA		34	-
GO_RESPONSE_TO_INTERFERON_BETA	6			0.56824	0.654831				k1	K1	FUMA		29	-
GO_ORGAN_OR_TISSUE_SPECIFIC_IMMUNE_RESPONSE	8			0.568322	0.654831				k1	K1	FUMA		39	-
GO_POSITIVE_REGULATION_OF_VASCULAR_ASSOCIATED_SMOOTH_MUSCLE_CELL_MIGRATION	5			0.568928	0.654914				k1	K1	FUMA		24	-
GO_PLASMINOGEN_ACTIVATION	5			0.568928	0.654914				k1	K1	FUMA		24	-
GO_REGULATION_OF_MONOCYTE_CHEMOTAXIS	5			0.568928	0.654914				k1	K1	FUMA		24	-
GO_POSITIVE_REGULATION_OF_ENDOTHELIAL_CELL_DIFFERENTIATION	5			0.568928	0.654914				k1	K1	FUMA		24	-
GO_REGULATION_OF_HOMOTYPIC_CELL_CELL_ADHESION	5			0.568928	0.654914				k1	K1	FUMA		24	-
GO_COCHLEA_MORPHOGENESIS	5			0.568928	0.654914				k1	K1	FUMA		24	-
GO_KERATINOCYTE_MIGRATION	4			0.570567	0.656286				k1	K1	FUMA		19	-
GO_BARBED_END_ACTIN_FILAMENT_CAPPING	4			0.570567	0.656286				k1	K1	FUMA		19	-
GO_RESPONSE_TO_HYPEROXIA	4			0.570567	0.656286				k1	K1	FUMA		19	-
GO_NEGATIVE_REGULATION_OF_NITRIC_OXIDE_BIOSYNTHETIC_PROCESS	4			0.570567	0.656286				k1	K1	FUMA		19	-
GO_POSITIVE_REGULATION_OF_TRANSFORMING_GROWTH_FACTOR_BETA_PRODUCTION	4			0.570567	0.656286				k1	K1	FUMA		19	-
GO_PRESYNAPTIC_MODULATION_OF_CHEMICAL_SYNAPTIC_TRANSMISSION	3			0.57401	0.6587				k1	K1	FUMA		14	-
GO_NEGATIVE_REGULATION_OF_CELLULAR_RESPONSE_TO_VASCULAR_ENDOTHELIAL_GROWTH_FACTOR_STIMULUS	3			0.57401	0.6587				k1	K1	FUMA		14	-
GO_NEGATIVE_REGULATION_OF_RECEPTOR_INTERNALIZATION	3			0.57401	0.6587				k1	K1	FUMA		14	-
GO_SMOOTHENED_SIGNALING_PATHWAY_INVOLVED_IN_DORSAL_VENTRAL_NEURAL_TUBE_PATTERNING	3			0.57401	0.6587				k1	K1	FUMA		14	-
GO_POSITIVE_REGULATION_OF_MAST_CELL_ACTIVATION_INVOLVED_IN_IMMUNE_RESPONSE	3			0.57401	0.6587				k1	K1	FUMA		14	-
GO_REGULATION_OF_CD8_POSITIVE_ALPHA_BETA_T_CELL_ACTIVATION	3			0.57401	0.6587				k1	K1	FUMA		14	-
GO_PROTEIN_NEDDYLATION	3			0.57401	0.6587				k1	K1	FUMA		14	-
GO_ENGULFMENT_OF_APOPTOTIC_CELL	3			0.57401	0.6587				k1	K1	FUMA		14	-
GO_POSITIVE_REGULATION_OF_INTERLEUKIN_13_PRODUCTION	3			0.57401	0.6587				k1	K1	FUMA		14	-
GO_REGULATION_OF_TRANSLATIONAL_INITIATION_IN_RESPONSE_TO_STRESS	3			0.57401	0.6587				k1	K1	FUMA		14	-
GO_PRIMARY_ALCOHOL_CATABOLIC_PROCESS	3			0.57401	0.6587				k1	K1	FUMA		14	-
GO_REGULATION_OF_SKELETAL_MUSCLE_CONTRACTION	3			0.57401	0.6587				k1	K1	FUMA		14	-
GO_ADENOHYPOPHYSIS_DEVELOPMENT	3			0.57401	0.6587				k1	K1	FUMA		14	-
GO_THALAMUS_DEVELOPMENT	3			0.57401	0.6587				k1	K1	FUMA		14	-
GO_REGULATION_OF_CELLULAR_RESPONSE_TO_HYPOXIA	3			0.57401	0.6587				k1	K1	FUMA		14	-
GO_KERATINIZATION	45			0.574253	0.658875				k1	K1	FUMA		222	-
GO_POSITIVE_REGULATION_OF_B_CELL_ACTIVATION	26			0.583982	0.665159				k1	K1	FUMA		129	-
GO_LYMPHOCYTE_COSTIMULATION	11			0.596623	0.679451				k1	K1	FUMA		55	-
GO_NEGATIVE_REGULATION_OF_LEUKOCYTE_MIGRATION	9			0.598089	0.68091				k1	K1	FUMA		45	-
GO_ANTIBACTERIAL_HUMORAL_RESPONSE	9			0.598089	0.68091				k1	K1	FUMA		45	-
GO_KERATINOCYTE_PROLIFERATION	8			0.5994	0.682297				k1	K1	FUMA		40	-
GO_CELLULAR_METABOLIC_COMPOUND_SALVAGE	7			0.601294	0.683855				k1	K1	FUMA		35	-
GO_REGULATION_OF_KERATINOCYTE_PROLIFERATION	6			0.604029	0.685443				k1	K1	FUMA		30	-
GO_REGULATION_OF_MEIOTIC_NUCLEAR_DIVISION	6			0.604029	0.685443				k1	K1	FUMA		30	-
GO_REGULATION_OF_DNA_METHYLATION	5			0.608039	0.689887				k1	K1	FUMA		25	-
GO_POSITIVE_REGULATION_OF_FATTY_ACID_BIOSYNTHETIC_PROCESS	4			0.614124	0.696039				k1	K1	FUMA		20	-
GO_MAINTENANCE_OF_GASTROINTESTINAL_EPITHELIUM	4			0.614124	0.696039				k1	K1	FUMA		20	-
GO_MUCOPOLYSACCHARIDE_METABOLIC_PROCESS	4			0.614124	0.696039				k1	K1	FUMA		20	-
GO_POSITIVE_REGULATION_OF_LYMPHOCYTE_CHEMOTAXIS	4			0.614124	0.696039				k1	K1	FUMA		20	-
GO_NEGATIVE_REGULATION_OF_T_CELL_RECEPTOR_SIGNALING_PATHWAY	4			0.614124	0.696039				k1	K1	FUMA		20	-
GO_REGULATION_OF_MYOBLAST_FUSION	4			0.614124	0.696039				k1	K1	FUMA		20	-
GO_REGULATION_OF_TRIGLYCERIDE_BIOSYNTHETIC_PROCESS	4			0.614124	0.696039				k1	K1	FUMA		20	-
GO_IMMUNOGLOBULIN_PRODUCTION	36			0.622029	0.70489				k1	K1	FUMA		181	-
GO_POST_EMBRYONIC_ANIMAL_ORGAN_DEVELOPMENT	3			0.623966	0.705888				k1	K1	FUMA		15	-
GO_REGULATION_OF_CILIUM_MOVEMENT	3			0.623966	0.705888				k1	K1	FUMA		15	-
GO_TOLL_LIKE_RECEPTOR_2_SIGNALING_PATHWAY	3			0.623966	0.705888				k1	K1	FUMA		15	-
GO_REGULATION_OF_MEMBRANE_INVAGINATION	3			0.623966	0.705888				k1	K1	FUMA		15	-
GO_NUCLEOTIDE_SALVAGE	3			0.623966	0.705888				k1	K1	FUMA		15	-
GO_PRE_MIRNA_PROCESSING	3			0.623966	0.705888				k1	K1	FUMA		15	-
GO_LEUKOTRIENE_METABOLIC_PROCESS	3			0.623966	0.705888				k1	K1	FUMA		15	-
GO_REGULATION_OF_KILLING_OF_CELLS_OF_OTHER_ORGANISM	3			0.623966	0.705888				k1	K1	FUMA		15	-
GO_LONG_CHAIN_FATTY_ACID_IMPORT_INTO_CELL	3			0.623966	0.705888				k1	K1	FUMA		15	-
GO_POSITIVE_REGULATION_OF_ENDOTHELIAL_CELL_CHEMOTAXIS	3			0.623966	0.705888				k1	K1	FUMA		15	-
GO_REGULATION_OF_RESPONSE_TO_TUMOR_CELL	3			0.623966	0.705888				k1	K1	FUMA		15	-
GO_CHROMATIN_REMODELING_AT_CENTROMERE	9			0.626407	0.70854				k1	K1	FUMA		46	-
GO_REGULATION_OF_CHOLESTEROL_EFFLUX	7			0.6331	0.716				k1	K1	FUMA		36	-
GO_REGULATION_OF_SPROUTING_ANGIOGENESIS	25			0.634808	0.717821				k1	K1	FUMA		127	-
GO_DITERPENOID_METABOLIC_PROCESS	17			0.637991	0.719301				k1	K1	FUMA		87	-
GO_EPIBOLY	6			0.638132	0.719301				k1	K1	FUMA		31	-
GO_PROTEIN_LIPID_COMPLEX_ASSEMBLY	6			0.638132	0.719301				k1	K1	FUMA		31	-
GO_ALPHA_BETA_T_CELL_PROLIFERATION	6			0.638132	0.719301				k1	K1	FUMA		31	-
GO_CRISTAE_FORMATION	6			0.638132	0.719301				k1	K1	FUMA		31	-
GO_RIBOSOMAL_LARGE_SUBUNIT_ASSEMBLY	6			0.638132	0.719301				k1	K1	FUMA		31	-
GO_SLEEP	6			0.638132	0.719301				k1	K1	FUMA		31	-
GO_NEGATIVE_REGULATION_OF_RECEPTOR_MEDIATED_ENDOCYTOSIS	5			0.64501	0.722246				k1	K1	FUMA		26	-
GO_REGULATION_OF_MICROTUBULE_BASED_MOVEMENT	5			0.64501	0.722246				k1	K1	FUMA		26	-
GO_TRABECULA_FORMATION	5			0.64501	0.722246				k1	K1	FUMA		26	-
GO_PHOSPHATIDYLETHANOLAMINE_ACYL_CHAIN_REMODELING	5			0.64501	0.722246				k1	K1	FUMA		26	-
GO_FLUID_TRANSPORT	5			0.64501	0.722246				k1	K1	FUMA		26	-
GO_REGULATION_OF_SMOOTH_MUSCLE_CELL_DIFFERENTIATION	9			0.653627	0.731783				k1	K1	FUMA		47	-
GO_LABYRINTHINE_LAYER_MORPHOGENESIS	4			0.654815	0.73289				k1	K1	FUMA		21	-
GO_CILIUM_MOVEMENT_INVOLVED_IN_CELL_MOTILITY	4			0.654815	0.73289				k1	K1	FUMA		21	-
GO_DEFENSE_RESPONSE_TO_BACTERIUM	60			0.656197	0.734325				k1	K1	FUMA		303	-
GO_PYRIMIDINE_NUCLEOSIDE_MONOPHOSPHATE_BIOSYNTHETIC_PROCESS	3			0.669738	0.74748				k1	K1	FUMA		16	-
GO_NEGATIVE_REGULATION_OF_EPIDERMIS_DEVELOPMENT	3			0.669738	0.74748				k1	K1	FUMA		16	-
GO_NEGATIVE_REGULATION_OF_MEIOTIC_CELL_CYCLE	3			0.669738	0.74748				k1	K1	FUMA		16	-
GO_NEGATIVE_REGULATION_OF_TORC1_SIGNALING	3			0.669738	0.74748				k1	K1	FUMA		16	-
GO_NUCLEAR_BODY_ORGANIZATION	3			0.669738	0.74748				k1	K1	FUMA		16	-
GO_NUCLEOSIDE_SALVAGE	3			0.669738	0.74748				k1	K1	FUMA		16	-
GO_COLLAGEN_METABOLIC_PROCESS	3			0.669738	0.74748				k1	K1	FUMA		16	-
GO_CHRONIC_INFLAMMATORY_RESPONSE	3			0.669738	0.74748				k1	K1	FUMA		16	-
GO_REGULATION_OF_EXTRACELLULAR_MATRIX_DISASSEMBLY	3			0.669738	0.74748				k1	K1	FUMA		16	-
GO_REGULATION_OF_CARDIAC_MUSCLE_ADAPTATION	3			0.669738	0.74748				k1	K1	FUMA		16	-
GO_GRANULOCYTE_MACROPHAGE_COLONY_STIMULATING_FACTOR_PRODUCTION	3			0.669738	0.74748				k1	K1	FUMA		16	-
GO_INTERLEUKIN_17_PRODUCTION	6			0.670419	0.74748				k1	K1	FUMA		32	-
GO_DNA_REPLICATION_DEPENDENT_NUCLEOSOME_ORGANIZATION	6			0.670419	0.74748				k1	K1	FUMA		32	-
GO_REGULATION_OF_VASCULAR_SMOOTH_MUSCLE_CELL_DIFFERENTIATION	5			0.679705	0.74748				k1	K1	FUMA		27	-
GO_CILIUM_MOVEMENT	12			0.690291	0.753883				k1	K1	FUMA		64	-
GO_ZINC_ION_HOMEOSTASIS	7			0.692128	0.75524				k1	K1	FUMA		38	-
GO_NEGATIVE_REGULATION_OF_NECROTIC_CELL_DEATH	4			0.69251	0.75524				k1	K1	FUMA		22	-
GO_NEGATIVE_REGULATION_OF_CELL_JUNCTION_ASSEMBLY	4			0.69251	0.75524				k1	K1	FUMA		22	-
GO_POSITIVE_REGULATION_OF_BLOOD_VESSEL_ENDOTHELIAL_CELL_PROLIFERATION_INVOLVED_IN_SPROUTING_ANGIOGENESIS	4			0.69251	0.75524				k1	K1	FUMA		22	-
GO_INTERLEUKIN_1_BETA_SECRETION	9			0.704493	0.765301				k1	K1	FUMA		49	-
GO_CORNIFICATION	21			0.704787	0.765507				k1	K1	FUMA		111	-
GO_POLY_A_PLUS_MRNA_EXPORT_FROM_NUCLEUS	3			0.711275	0.7713				k1	K1	FUMA		17	-
GO_ESTABLISHMENT_OF_PLANAR_POLARITY_OF_EMBRYONIC_EPITHELIUM	3			0.711275	0.7713				k1	K1	FUMA		17	-
GO_DISRUPTION_OF_CELLS_OF_OTHER_ORGANISM_INVOLVED_IN_SYMBIOTIC_INTERACTION	3			0.711275	0.7713				k1	K1	FUMA		17	-
GO_LINOLEIC_ACID_METABOLIC_PROCESS	3			0.711275	0.7713				k1	K1	FUMA		17	-
GO_REGULATION_OF_CYTOLYSIS	3			0.711275	0.7713				k1	K1	FUMA		17	-
GO_NEGATIVE_REGULATION_OF_ALCOHOL_BIOSYNTHETIC_PROCESS	3			0.711275	0.7713				k1	K1	FUMA		17	-
GO_NEGATIVE_REGULATION_OF_INTERLEUKIN_10_PRODUCTION	3			0.711275	0.7713				k1	K1	FUMA		17	-
GO_IMMUNE_RESPONSE_TO_TUMOR_CELL	3			0.711275	0.7713				k1	K1	FUMA		17	-
GO_INTERFERON_GAMMA_BIOSYNTHETIC_PROCESS	3			0.711275	0.7713				k1	K1	FUMA		17	-
GO_CHEMOSENSORY_BEHAVIOR	3			0.711275	0.7713				k1	K1	FUMA		17	-
GO_HAIR_FOLLICLE_MATURATION	3			0.711275	0.7713				k1	K1	FUMA		17	-
GO_AMINE_CATABOLIC_PROCESS	4			0.727169	0.788302				k1	K1	FUMA		23	-
GO_REGULATION_OF_ENDOTHELIAL_CELL_CHEMOTAXIS	4			0.727169	0.788302				k1	K1	FUMA		23	-
GO_TERMINATION_OF_RNA_POLYMERASE_II_TRANSCRIPTION	6			0.729239	0.790431				k1	K1	FUMA		34	-
GO_NEGATIVE_REGULATION_OF_HEART_CONTRACTION	5			0.742005	0.798214				k1	K1	FUMA		29	-
GO_CELLULAR_RESPONSE_TO_COPPER_ION	5			0.742005	0.798214				k1	K1	FUMA		29	-
GO_CHROMATIN_SILENCING_AT_RDNA	7			0.744625	0.798214				k1	K1	FUMA		40	-
GO_TRANSEPITHELIAL_TRANSPORT	3			0.748655	0.798214				k1	K1	FUMA		18	-
GO_OSTEOBLAST_DEVELOPMENT	3			0.748655	0.798214				k1	K1	FUMA		18	-
GO_UNSATURATED_FATTY_ACID_METABOLIC_PROCESS	14			0.759516	0.808932				k1	K1	FUMA		78	-
GO_MEMBRANE_INVAGINATION	22			0.762941	0.812463				k1	K1	FUMA		120	-
GO_INTERLEUKIN_1_SECRETION	10			0.763711	0.813165				k1	K1	FUMA		57	-
GO_ENDOTHELIAL_CELL_CHEMOTAXIS	5			0.7696	0.819316				k1	K1	FUMA		30	-
GO_REGULATION_OF_DEFENSE_RESPONSE_TO_VIRUS_BY_HOST	6			0.780233	0.830139				k1	K1	FUMA		36	-
GO_CILIUM_OR_FLAGELLUM_DEPENDENT_CELL_MOTILITY	6			0.780233	0.830139				k1	K1	FUMA		36	-
GO_NEGATIVE_REGULATION_OF_CELL_MIGRATION_INVOLVED_IN_SPROUTING_ANGIOGENESIS	6			0.802845	0.845402				k1	K1	FUMA		37	-
GO_ICOSANOID_METABOLIC_PROCESS	14			0.80755	0.850236				k1	K1	FUMA		81	-
GO_VASCULAR_ENDOTHELIAL_CELL_PROLIFERATION	7			0.810905	0.853645				k1	K1	FUMA		43	-
GO_POSITIVE_REGULATION_OF_TRANSCRIPTION_INITIATION_FROM_RNA_POLYMERASE_II_PROMOTER	3			0.811681	0.85385				k1	K1	FUMA		20	-
GO_EPOXYGENASE_P450_PATHWAY	3			0.811681	0.85385				k1	K1	FUMA		20	-
GO_RESPONSE_TO_INTERFERON_ALPHA	3			0.811681	0.85385				k1	K1	FUMA		20	-
GO_DIOL_BIOSYNTHETIC_PROCESS	3			0.811681	0.85385				k1	K1	FUMA		20	-
GO_POSITIVE_REGULATION_OF_CELL_ADHESION_MEDIATED_BY_INTEGRIN	3			0.811681	0.85385				k1	K1	FUMA		20	-
GO_REGULATION_OF_LYMPHOCYTE_CHEMOTAXIS	4			0.81345	0.855467				k1	K1	FUMA		26	-
GO_POSITIVE_REGULATION_OF_DEFENSE_RESPONSE_TO_VIRUS_BY_HOST	4			0.81345	0.855467				k1	K1	FUMA		26	-
GO_NEGATIVE_REGULATION_OF_VASCULATURE_DEVELOPMENT	32			0.821252	0.861945				k1	K1	FUMA		177	-
GO_NEGATIVE_REGULATION_OF_ACTIN_FILAMENT_BUNDLE_ASSEMBLY	4			0.83671	0.87705				k1	K1	FUMA		27	-
GO_CELLULAR_RESPONSE_TO_DSRNA	3			0.837825	0.87705				k1	K1	FUMA		21	-
GO_REGULATION_OF_LOW_DENSITY_LIPOPROTEIN_PARTICLE_CLEARANCE	3			0.837825	0.87705				k1	K1	FUMA		21	-
GO_NEGATIVE_REGULATION_OF_ANTIGEN_RECEPTOR_MEDIATED_SIGNALING_PATHWAY	4			0.857488	0.892331				k1	K1	FUMA		28	-
GO_EPITHELIAL_CILIUM_MOVEMENT	3			0.880809	0.912852				k1	K1	FUMA		23	-
GO_NEGATIVE_REGULATION_OF_SMOOTH_MUSCLE_CELL_DIFFERENTIATION	3			0.880809	0.912852				k1	K1	FUMA		23	-
GO_NEGATIVE_REGULATION_OF_SPROUTING_ANGIOGENESIS	10			0.886749	0.918878				k1	K1	FUMA		65	-
GO_MYD88_DEPENDENT_TOLL_LIKE_RECEPTOR_SIGNALING_PATHWAY	5			0.889994	0.922111				k1	K1	FUMA		36	-
GO_REGULATION_OF_PLATELET_ACTIVATION	4			0.892329	0.9244				k1	K1	FUMA		30	-
GO_NEGATIVE_REGULATION_OF_ENDOTHELIAL_CELL_PROLIFERATION	10			0.897557	0.929292				k1	K1	FUMA		66	-
GO_EXOGENOUS_DRUG_CATABOLIC_PROCESS	3			0.898237	0.929714				k1	K1	FUMA		24	-
GO_NEGATIVE_REGULATION_OF_PROTEIN_MATURATION	4			0.906766	0.936189				k1	K1	FUMA		31	-
GO_NEGATIVE_REGULATION_OF_BLOOD_VESSEL_ENDOTHELIAL_CELL_MIGRATION	10			0.907493	0.936808				k1	K1	FUMA		67	-
GO_LONG_CHAIN_FATTY_ACID_BIOSYNTHETIC_PROCESS	3			0.913332	0.942439				k1	K1	FUMA		25	-
GO_ARACHIDONIC_ACID_METABOLIC_PROCESS	7			0.923389	0.950681				k1	K1	FUMA		51	-
GO_NEGATIVE_REGULATION_OF_EMBRYONIC_DEVELOPMENT	3			0.92636	0.952939				k1	K1	FUMA		26	-
GO_DETECTION_OF_STIMULUS_INVOLVED_IN_SENSORY_PERCEPTION	95			0.926582	0.953033				k1	K1	FUMA		523	-
GO_REGULATION_OF_LIPOPROTEIN_PARTICLE_CLEARANCE	4			0.930575	0.957007				k1	K1	FUMA		33	-
GO_T_CELL_CHEMOTAXIS	3			0.937567	0.963253				k1	K1	FUMA		27	-
GO_RETINOL_METABOLIC_PROCESS	4			0.940286	0.965777				k1	K1	FUMA		34	-
GO_BLOOD_VESSEL_ENDOTHELIAL_CELL_PROLIFERATION_INVOLVED_IN_SPROUTING_ANGIOGENESIS	6			0.94168	0.967073				k1	K1	FUMA		47	-
GO_MRNA_5_SPLICE_SITE_RECOGNITION	3			0.947176	0.972446				k1	K1	FUMA		28	-
GO_NITRIC_OXIDE_MEDIATED_SIGNAL_TRANSDUCTION	3			0.947176	0.972446				k1	K1	FUMA		28	-
GO_NEGATIVE_REGULATION_OF_LIPID_TRANSPORT	5			0.951791	0.976502				k1	K1	FUMA		42	-
GO_REGULATION_OF_HUMORAL_IMMUNE_RESPONSE	18			0.967527	0.991678				k1	K1	FUMA		124	-
GO_REGULATION_OF_CELL_CYCLE	18	0.383994	1.29607	0.155485	0.34528	1	74	tags=56%,_list=34%,_signal=77%	k10	K10	GSEA			-
GO_REGULATION_OF_IMMUNE_SYSTEM_PROCESS	17	0.385639	1.28385	0.172487	0.350533	1	88	tags=59%,_list=40%,_signal=90%	k10	K10	GSEA			-
GO_CELL_ACTIVATION	18	0.374437	1.27827	0.154584	0.344149	1	130	tags=67%,_list=59%,_signal=150%	k10	K10	GSEA			-
GO_DNA_METABOLIC_PROCESS	16	0.381956	1.26943	0.179104	0.344565	1	132	tags=94%,_list=60%,_signal=217%	k10	K10	GSEA			-
GO_NEGATIVE_REGULATION_OF_RNA_BIOSYNTHETIC_PROCESS	19	0.371494	1.26537	0.17801	0.337457	1	77	tags=53%,_list=35%,_signal=74%	k10	K10	GSEA			-
GO_REGULATION_OF_TRANSPORT	16	0.386621	1.26467	0.165584	0.325457	1	103	tags=63%,_list=47%,_signal=109%	k10	K10	GSEA			-
GO_CELLULAR_RESPONSE_TO_ENDOGENOUS_STIMULUS	15	0.388061	1.26126	0.17761	0.318828	1	27	tags=33%,_list=12%,_signal=35%	k10	K10	GSEA			-
GO_REGULATION_OF_INTRACELLULAR_SIGNAL_TRANSDUCTION	18	0.373287	1.26077	0.175661	0.307937	1	109	tags=67%,_list=50%,_signal=121%	k10	K10	GSEA			-
GO_RESPONSE_TO_OXYGEN_CONTAINING_COMPOUND	16	0.370924	1.21161	0.213904	0.369217	1	109	tags=63%,_list=50%,_signal=115%	k10	K10	GSEA			-
GO_CELL_CYCLE	22	0.345099	1.20137	0.247423	0.37277	1	141	tags=86%,_list=64%,_signal=216%	k10	K10	GSEA			-
GO_REGULATION_OF_PHOSPHORUS_METABOLIC_PROCESS	16	0.362525	1.199	0.242128	0.364261	1	109	tags=69%,_list=50%,_signal=126%	k10	K10	GSEA			-
GO_PROTEOLYSIS	19	0.341254	1.16102	0.279749	0.414189	1	49	tags=32%,_list=22%,_signal=37%	k10	K10	GSEA			-
GO_RESPONSE_TO_ENDOGENOUS_STIMULUS	17	0.350327	1.15239	0.291932	0.415569	1	27	tags=29%,_list=12%,_signal=31%	k10	K10	GSEA			-
GO_REGULATION_OF_PHOSPHORYLATION	15	0.344688	1.12302	0.323561	0.452373	1	109	tags=67%,_list=50%,_signal=123%	k10	K10	GSEA			-
GO_POSITIVE_REGULATION_OF_SIGNALING	22	0.315749	1.11508	0.336074	0.452978	1	109	tags=59%,_list=50%,_signal=105%	k10	K10	GSEA			-
GO_CELL_CYCLE_PROCESS	17	0.333109	1.11345	0.315113	0.442994	1	141	tags=88%,_list=64%,_signal=227%	k10	K10	GSEA			-
GO_MACROMOLECULE_CATABOLIC_PROCESS	18	0.323279	1.06571	0.389418	0.509043	1	124	tags=78%,_list=56%,_signal=164%	k10	K10	GSEA			-
GO_CELLULAR_MACROMOLECULE_CATABOLIC_PROCESS	17	0.312452	1.03991	0.430998	0.539855	1	124	tags=76%,_list=56%,_signal=162%	k10	K10	GSEA			-
GO_OXIDATION_REDUCTION_PROCESS	15	0.318526	1.03151	0.42015	0.540346	1	143	tags=87%,_list=65%,_signal=231%	k10	K10	GSEA			-
GO_ORGANONITROGEN_COMPOUND_CATABOLIC_PROCESS	17	0.306223	1.02017	0.454545	0.545126	1	62	tags=41%,_list=28%,_signal=53%	k10	K10	GSEA			-
GO_POSITIVE_REGULATION_OF_CELLULAR_BIOSYNTHETIC_PROCESS	24	0.273635	0.984423	0.515369	0.590591	1	130	tags=63%,_list=59%,_signal=136%	k10	K10	GSEA			-
GO_IMMUNE_SYSTEM_DEVELOPMENT	16	0.298108	0.979753	0.504844	0.584007	1	157	tags=94%,_list=71%,_signal=304%	k10	K10	GSEA			-
GO_REGULATION_OF_RESPONSE_TO_STRESS	15	0.303659	0.96983	0.526203	0.585513	1	104	tags=53%,_list=47%,_signal=94%	k10	K10	GSEA			-
GO_POSITIVE_REGULATION_OF_NUCLEOBASE_CONTAINING_COMPOUND_METABOLIC_PROCESS	20	0.273835	0.963625	0.532632	0.5813	1	130	tags=60%,_list=59%,_signal=133%	k10	K10	GSEA			-
GO_REGULATION_OF_PROTEIN_MODIFICATION_PROCESS	15	0.281964	0.918977	0.573753	0.635238	1	109	tags=60%,_list=50%,_signal=111%	k10	K10	GSEA			-
GO_POSITIVE_REGULATION_OF_RNA_BIOSYNTHETIC_PROCESS	18	0.242241	0.820374	0.716387	0.767468	1	130	tags=56%,_list=59%,_signal=125%	k10	K10	GSEA			-
GO_ION_TRANSPORT	21	0.22613	0.800311	0.761006	0.778007	1	108	tags=52%,_list=49%,_signal=93%	k10	K10	GSEA			-
GO_LIPID_METABOLIC_PROCESS	15	0.22902	0.748137	0.807734	0.826494	1	122	tags=67%,_list=55%,_signal=139%	k10	K10	GSEA			-
GO_TRANSMEMBRANE_TRANSPORT	17	0.204919	0.680052	0.882105	0.881074	1	108	tags=53%,_list=49%,_signal=96%	k10	K10	GSEA			-
GO_DNA_METABOLIC_PROCESS	17			3.72654e-05	0.0547801				k10	K10	FUMA		838	-
GO_THROMBIN_ACTIVATED_RECEPTOR_SIGNALING_PATHWAY	3			5.64921e-05	0.0692029				k10	K10	FUMA		12	-
GO_DNA_METHYLATION	5			7.06472e-05	0.0741795				k10	K10	FUMA		66	-
GO_ORGANONITROGEN_COMPOUND_BIOSYNTHETIC_PROCESS	26			0.000116995	0.107489				k10	K10	FUMA		1800	-
GO_REGULATION_OF_MULTI_ORGANISM_PROCESS	10			0.000261559	0.193011				k10	K10	FUMA		392	-
GO_DNA_METHYLATION_OR_DEMETHYLATION	5			0.000275956	0.193011				k10	K10	FUMA		88	-
GO_PURINE_CONTAINING_COMPOUND_CATABOLIC_PROCESS	4			0.00028886	0.193011				k10	K10	FUMA		49	-
GO_IMMUNE_SYSTEM_DEVELOPMENT	16			0.000533183	0.25256				k10	K10	FUMA		954	-
GO_ORGANONITROGEN_COMPOUND_CATABOLIC_PROCESS	19			0.000550892	0.25256				k10	K10	FUMA		1251	-
GO_MACROMOLECULE_CATABOLIC_PROCESS	20			0.000553461	0.25256				k10	K10	FUMA		1353	-
GO_NUCLEIC_ACID_PHOSPHODIESTER_BOND_HYDROLYSIS	8			0.00057762	0.25256				k10	K10	FUMA		285	-
GO_SMALL_MOLECULE_METABOLIC_PROCESS	23			0.000603275	0.25256				k10	K10	FUMA		1677	-
GO_MITOCHONDRIAL_GENE_EXPRESSION	6			0.000618513	0.25256				k10	K10	FUMA		159	-
GO_DNA_MODIFICATION	5			0.000768508	0.276797				k10	K10	FUMA		110	-
GO_MACROMOLECULE_METHYLATION	8			0.000771883	0.276797				k10	K10	FUMA		298	-
GO_REGULATION_OF_CELL_CYCLE	18			0.000790849	0.276797				k10	K10	FUMA		1188	-
GO_REGULATION_OF_CELL_DIFFERENTIATION	24			0.000848363	0.28343				k10	K10	FUMA		1829	-
GO_ENDOCYTOSIS	12			0.000916746	0.286068				k10	K10	FUMA		631	-
GO_RIBONUCLEOTIDE_CATABOLIC_PROCESS	3			0.00105405	0.286068				k10	K10	FUMA		31	-
GO_NUCLEOSIDE_PHOSPHATE_CATABOLIC_PROCESS	4			0.00106542	0.286068				k10	K10	FUMA		69	-
GO_POSITIVE_REGULATION_OF_SMALL_GTPASE_MEDIATED_SIGNAL_TRANSDUCTION	4			0.00106542	0.286068				k10	K10	FUMA		69	-
GO_VESICLE_ORGANIZATION	8			0.00114707	0.286068				k10	K10	FUMA		317	-
GO_CELLULAR_MACROMOLECULE_CATABOLIC_PROCESS	17			0.00116763	0.286068				k10	K10	FUMA		1128	-
GO_ION_TRANSPORT	22			0.00123263	0.292251				k10	K10	FUMA		1660	-
GO_POSITIVE_REGULATION_OF_VIRAL_GENOME_REPLICATION	3			0.00150581	0.335384				k10	K10	FUMA		35	-
GO_REGULATION_OF_CELL_CYCLE_PROCESS	13			0.00177168	0.342101				k10	K10	FUMA		776	-
GO_CELL_ACTIVATION	19			0.00179937	0.342101				k10	K10	FUMA		1385	-
GO_ORGANIC_CYCLIC_COMPOUND_CATABOLIC_PROCESS	11			0.00183024	0.342101				k10	K10	FUMA		594	-
GO_REGULATION_OF_HEMATOPOIETIC_PROGENITOR_CELL_DIFFERENTIATION	4			0.00184419	0.342101				k10	K10	FUMA		80	-
GO_MITOCHONDRIAL_TRANSLATION	5			0.00185005	0.342101				k10	K10	FUMA		134	-
GO_CELL_RECOGNITION	6			0.00186178	0.342101				k10	K10	FUMA		197	-
GO_GOLGI_TO_PLASMA_MEMBRANE_PROTEIN_TRANSPORT	3			0.00191337	0.343007				k10	K10	FUMA		38	-
GO_RECEPTOR_MEDIATED_ENDOCYTOSIS	8			0.00217083	0.368916				k10	K10	FUMA		351	-
GO_UNSATURATED_FATTY_ACID_BIOSYNTHETIC_PROCESS	3			0.00221968	0.368916				k10	K10	FUMA		40	-
GO_ORGANIC_ACID_METABOLIC_PROCESS	14			0.00226606	0.368916				k10	K10	FUMA		896	-
GO_RNA_METABOLIC_PROCESS	20			0.00234589	0.368916				k10	K10	FUMA		1527	-
GO_TRNA_MODIFICATION	4			0.00240264	0.368916				k10	K10	FUMA		86	-
GO_METHYLATION	8			0.00240925	0.368916				k10	K10	FUMA		357	-
GO_MITOCHONDRIAL_TRANSLATIONAL_TERMINATION	4			0.00261201	0.387784				k10	K10	FUMA		88	-
GO_CELLULAR_AMINO_ACID_METABOLIC_PROCESS	7			0.00269075	0.387784				k10	K10	FUMA		285	-
GO_REGULATION_OF_CELLULAR_AMIDE_METABOLIC_PROCESS	9			0.0027836	0.393451				k10	K10	FUMA		449	-
GO_MULTICELLULAR_ORGANISM_GROWTH	5			0.00284795	0.394951				k10	K10	FUMA		148	-
GO_NEGATIVE_REGULATION_OF_RNA_BIOSYNTHETIC_PROCESS	17			0.00295127	0.401701				k10	K10	FUMA		1233	-
GO_PROTON_TRANSMEMBRANE_TRANSPORT	5			0.00310418	0.407905				k10	K10	FUMA		151	-
GO_REGULATION_OF_VIRAL_GENOME_REPLICATION	4			0.00331458	0.425951				k10	K10	FUMA		94	-
GO_CATION_TRANSPORT	16			0.00336125	0.425951				k10	K10	FUMA		1143	-
GO_MRNA_METABOLIC_PROCESS	10			0.00349507	0.426196				k10	K10	FUMA		554	-
GO_NEGATIVE_REGULATION_OF_RNA_METABOLIC_PROCESS	3			0.00352389	0.426196				k10	K10	FUMA		47	-
GO_BLASTOCYST_DEVELOPMENT	4			0.00370984	0.426196				k10	K10	FUMA		97	-
GO_CALCIUM_DEPENDENT_CELL_CELL_ADHESION_VIA_PLASMA_MEMBRANE_CELL_ADHESION_MOLECULES	3			0.00374104	0.426196				k10	K10	FUMA		48	-
GO_CELL_CYCLE	22			0.00376908	0.426196				k10	K10	FUMA		1819	-
GO_OXIDATION_REDUCTION_PROCESS	14			0.00388513	0.432662				k10	K10	FUMA		952	-
GO_HEMATOPOIETIC_PROGENITOR_CELL_DIFFERENTIATION	5			0.0039725	0.435789				k10	K10	FUMA		160	-
GO_NEGATIVE_REGULATION_OF_BIOSYNTHETIC_PROCESS	20			0.00409991	0.443152				k10	K10	FUMA		1605	-
GO_RNA_MODIFICATION	5			0.00429703	0.457727				k10	K10	FUMA		163	-
GO_POSITIVE_REGULATION_OF_VIRAL_PROCESS	4			0.00443761	0.459386				k10	K10	FUMA		102	-
GO_NUCLEOBASE_CONTAINING_SMALL_MOLECULE_BIOSYNTHETIC_PROCESS	4			0.00443761	0.459386				k10	K10	FUMA		102	-
GO_TRANSLATIONAL_TERMINATION	4			0.00459387	0.464381				k10	K10	FUMA		103	-
GO_CARDIAC_CHAMBER_DEVELOPMENT	5			0.00464004	0.464381				k10	K10	FUMA		166	-
GO_IMPORT_INTO_CELL	12			0.0046754	0.464381				k10	K10	FUMA		770	-
GO_REGULATION_OF_ION_TRANSPORT	11			0.00486154	0.471351				k10	K10	FUMA		676	-
GO_SPLICEOSOMAL_SNRNP_ASSEMBLY	3			0.00494837	0.471351				k10	K10	FUMA		53	-
GO_MYELOID_CELL_DIFFERENTIATION	8			0.00498987	0.471351				k10	K10	FUMA		403	-
GO_NEGATIVE_REGULATION_OF_MULTI_ORGANISM_PROCESS	5			0.00500209	0.471351				k10	K10	FUMA		169	-
GO_NUCLEOTIDE_EXCISION_REPAIR	4			0.00525591	0.483397				k10	K10	FUMA		107	-
GO_HOMEOSTASIS_OF_NUMBER_OF_CELLS	6			0.0053182	0.483397				k10	K10	FUMA		244	-
GO_ESTABLISHMENT_OF_PROTEIN_LOCALIZATION_TO_PLASMA_MEMBRANE	3			0.00577292	0.50683				k10	K10	FUMA		56	-
GO_TRNA_METABOLIC_PROCESS	5			0.00578552	0.50683				k10	K10	FUMA		175	-
GO_REGULATION_OF_STEM_CELL_DIFFERENTIATION	4			0.00579234	0.50683				k10	K10	FUMA		110	-
GO_PROTEIN_CATABOLIC_PROCESS	13			0.00598762	0.517753				k10	K10	FUMA		897	-
GO_REGULATION_OF_NUCLEOBASE_CONTAINING_COMPOUND_METABOLIC_PROCESS	9			0.00609721	0.521099				k10	K10	FUMA		507	-
GO_ENDOMEMBRANE_SYSTEM_ORGANIZATION	8			0.00634982	0.53645				k10	K10	FUMA		420	-
GO_REGULATION_OF_IMMUNE_SYSTEM_PROCESS	19			0.00659601	0.537511				k10	K10	FUMA		1563	-
GO_LYTIC_VACUOLE_ORGANIZATION	3			0.00667498	0.537511				k10	K10	FUMA		59	-
GO_POSITIVE_REGULATION_OF_VIRAL_LIFE_CYCLE	3			0.00667498	0.537511				k10	K10	FUMA		59	-
GO_ION_TRANSMEMBRANE_TRANSPORT	15			0.00672932	0.537511				k10	K10	FUMA		1122	-
GO_FATTY_ACID_METABOLIC_PROCESS	6			0.00680116	0.537511				k10	K10	FUMA		257	-
GO_GOLGI_TO_PLASMA_MEMBRANE_TRANSPORT	3			0.00732027	0.572383				k10	K10	FUMA		61	-
GO_INORGANIC_ION_TRANSMEMBRANE_TRANSPORT	12			0.00749482	0.579862				k10	K10	FUMA		819	-
GO_CELL_CYCLE_PROCESS	17			0.0075801	0.580351				k10	K10	FUMA		1358	-
GO_POSITIVE_REGULATION_OF_NERVOUS_SYSTEM_DEVELOPMENT	9			0.00776161	0.588122				k10	K10	FUMA		527	-
GO_VIRAL_GENOME_REPLICATION	4			0.00806857	0.594409				k10	K10	FUMA		121	-
GO_POSITIVE_REGULATION_OF_GENE_EXPRESSION	22			0.0080872	0.594409				k10	K10	FUMA		1945	-
GO_POSITIVE_REGULATION_OF_CELL_DEVELOPMENT	9			0.0084194	0.612699				k10	K10	FUMA		534	-
GO_DNA_REPAIR	9			0.00881385	0.635116				k10	K10	FUMA		538	-
GO_SECRETION	19			0.00906263	0.643174				k10	K10	FUMA		1613	-
GO_PROTEOLYSIS	20			0.00910069	0.643174				k10	K10	FUMA		1730	-
GO_SIGNAL_TRANSDUCTION_BY_PROTEIN_PHOSPHORYLATION	13			0.00920208	0.644145				k10	K10	FUMA		947	-
GO_POSITIVE_REGULATION_OF_NEURON_DIFFERENTIATION	7			0.00950781	0.651963				k10	K10	FUMA		361	-
GO_WOUND_HEALING	9			0.00953771	0.651963				k10	K10	FUMA		545	-
GO_RNA_SPLICING	8			0.0096513	0.651963				k10	K10	FUMA		452	-
GO_ORGANOPHOSPHATE_CATABOLIC_PROCESS	4			0.00978507	0.651963				k10	K10	FUMA		128	-
GO_ANTIGEN_PROCESSING_AND_PRESENTATION_OF_EXOGENOUS_PEPTIDE_ANTIGEN_VIA_MHC_CLASS_I	3			0.00986259	0.651963				k10	K10	FUMA		68	-
GO_REGULATION_OF_NEURON_DIFFERENTIATION	10			0.00988747	0.651963				k10	K10	FUMA		646	-
GO_CELLULAR_PROTEIN_CATABOLIC_PROCESS	11			0.0100024	0.651963				k10	K10	FUMA		748	-
GO_TRNA_PROCESSING	4			0.0100481	0.651963				k10	K10	FUMA		129	-
GO_COVALENT_CHROMATIN_MODIFICATION	8			0.0101398	0.651963				k10	K10	FUMA		456	-
GO_RNA_SPLICING_VIA_TRANSESTERIFICATION_REACTIONS	7			0.0102008	0.651963				k10	K10	FUMA		366	-
GO_POSITIVE_REGULATION_OF_CELL_DIFFERENTIATION	13			0.0103098	0.65325				k10	K10	FUMA		961	-
GO_REGULATION_OF_HEMOPOIESIS	8			0.0106465	0.666489				k10	K10	FUMA		460	-
GO_POSTTRANSCRIPTIONAL_REGULATION_OF_GENE_EXPRESSION	14			0.0107001	0.666489				k10	K10	FUMA		1074	-
GO_AMINE_METABOLIC_PROCESS	4			0.0108646	0.666594				k10	K10	FUMA		132	-
GO_REGULATION_OF_DNA_METABOLIC_PROCESS	6			0.0109784	0.666594				k10	K10	FUMA		285	-
GO_MEMBRANE_ORGANIZATION	12			0.0110355	0.666594				k10	K10	FUMA		863	-
GO_TRANSLATIONAL_ELONGATION	4			0.0111459	0.666594				k10	K10	FUMA		133	-
GO_REGULATION_OF_ION_TRANSMEMBRANE_TRANSPORT	8			0.0114413	0.666594				k10	K10	FUMA		466	-
GO_DNA_TEMPLATED_TRANSCRIPTION_TERMINATION	3			0.011518	0.666594				k10	K10	FUMA		72	-
GO_CELL_CELL_RECOGNITION	3			0.011518	0.666594				k10	K10	FUMA		72	-
GO_RNA_PHOSPHODIESTER_BOND_HYDROLYSIS_ENDONUCLEOLYTIC	3			0.011518	0.666594				k10	K10	FUMA		72	-
GO_TRANSCRIPTION_COUPLED_NUCLEOTIDE_EXCISION_REPAIR	3			0.011518	0.666594				k10	K10	FUMA		72	-
GO_HOMEOSTATIC_PROCESS	21			0.0120015	0.689146				k10	K10	FUMA		1897	-
GO_REGULATION_OF_RHO_PROTEIN_SIGNAL_TRANSDUCTION	4			0.0123182	0.691138				k10	K10	FUMA		137	-
GO_MONOCARBOXYLIC_ACID_METABOLIC_PROCESS	8			0.0125683	0.694564				k10	K10	FUMA		474	-
GO_REGULATION_OF_CELL_MORPHOGENESIS	8			0.0125683	0.694564				k10	K10	FUMA		474	-
GO_REGULATION_OF_VIRAL_LIFE_CYCLE	4			0.0129329	0.70268				k10	K10	FUMA		139	-
GO_RNA_CATABOLIC_PROCESS	7			0.013002	0.70268				k10	K10	FUMA		384	-
GO_POSITIVE_REGULATION_OF_SIGNALING	20			0.0135736	0.715264				k10	K10	FUMA		1800	-
GO_TRANSMEMBRANE_TRANSPORT	18			0.0136123	0.715264				k10	K10	FUMA		1564	-
GO_EXOCYTOSIS	12			0.0136658	0.715264				k10	K10	FUMA		889	-
GO_HEMATOPOIETIC_STEM_CELL_DIFFERENTIATION	3			0.0137991	0.715264				k10	K10	FUMA		77	-
GO_REGULATION_OF_RNA_METABOLIC_PROCESS	5			0.0138187	0.715264				k10	K10	FUMA		217	-
GO_UNSATURATED_FATTY_ACID_METABOLIC_PROCESS	3			0.0142839	0.729074				k10	K10	FUMA		78	-
GO_REGULATION_OF_SYMBIOSIS_ENCOMPASSING_MUTUALISM_THROUGH_PARASITISM	5			0.0145841	0.739264				k10	K10	FUMA		220	-
GO_RNA_PHOSPHODIESTER_BOND_HYDROLYSIS	4			0.0148929	0.740579				k10	K10	FUMA		145	-
GO_PROTEIN_PHOSPHORYLATION	21			0.0149277	0.740579				k10	K10	FUMA		1938	-
GO_SMALL_MOLECULE_CATABOLIC_PROCESS	7			0.0149644	0.740579				k10	K10	FUMA		395	-
GO_REGULATION_OF_G_PROTEIN_COUPLED_RECEPTOR_SIGNALING_PATHWAY	4			0.0155856	0.754362				k10	K10	FUMA		147	-
GO_POSITIVE_REGULATION_OF_CELL_CYCLE	7			0.0157278	0.754362				k10	K10	FUMA		399	-
GO_REGULATION_OF_NERVOUS_SYSTEM_DEVELOPMENT	12			0.0157505	0.754362				k10	K10	FUMA		907	-
GO_POSITIVE_REGULATION_OF_CELL_MORPHOGENESIS_INVOLVED_IN_DIFFERENTIATION	4			0.0159394	0.754362				k10	K10	FUMA		148	-
GO_POSITIVE_REGULATION_OF_BIOSYNTHETIC_PROCESS	21			0.0162959	0.754362				k10	K10	FUMA		1955	-
GO_CELLULAR_RESPONSE_TO_CALCIUM_ION	3			0.0163188	0.754362				k10	K10	FUMA		82	-
GO_AEROBIC_RESPIRATION	3			0.0163188	0.754362				k10	K10	FUMA		82	-
GO_PHOSPHOLIPID_BIOSYNTHETIC_PROCESS	5			0.0173396	0.784336				k10	K10	FUMA		230	-
GO_ANTIGEN_PROCESSING_AND_PRESENTATION_OF_PEPTIDE_ANTIGEN_VIA_MHC_CLASS_I	3			0.0173941	0.784336				k10	K10	FUMA		84	-
GO_ENDOCRINE_PROCESS	3			0.0173941	0.784336				k10	K10	FUMA		84	-
GO_REGULATION_OF_RAS_PROTEIN_SIGNAL_TRANSDUCTION	5			0.0179293	0.803537				k10	K10	FUMA		232	-
GO_REGULATION_OF_CELL_DEVELOPMENT	12			0.018204	0.807243				k10	K10	FUMA		926	-
GO_LONG_CHAIN_FATTY_ACID_METABOLIC_PROCESS	3			0.0185081	0.811896				k10	K10	FUMA		86	-
GO_NEGATIVE_REGULATION_OF_NUCLEOBASE_CONTAINING_COMPOUND_METABOLIC_PROCESS	4			0.0185576	0.811896				k10	K10	FUMA		155	-
GO_ESTABLISHMENT_OF_PROTEIN_LOCALIZATION_TO_MEMBRANE	6			0.0194412	0.840156				k10	K10	FUMA		324	-
GO_EMBRYONIC_PLACENTA_DEVELOPMENT	3			0.0196608	0.840156				k10	K10	FUMA		88	-
GO_ADENYLATE_CYCLASE_INHIBITING_G_PROTEIN_COUPLED_RECEPTOR_SIGNALING_PATHWAY	3			0.0196608	0.840156				k10	K10	FUMA		88	-
GO_POSITIVE_REGULATION_OF_MULTICELLULAR_ORGANISMAL_PROCESS	19			0.0200862	0.853374				k10	K10	FUMA		1753	-
GO_REGULATION_OF_SMALL_GTPASE_MEDIATED_SIGNAL_TRANSDUCTION	6			0.0213287	0.881815				k10	K10	FUMA		331	-
GO_REGULATION_OF_SYSTEMIC_ARTERIAL_BLOOD_PRESSURE	3			0.0214627	0.881815				k10	K10	FUMA		91	-
GO_POSITIVE_REGULATION_OF_CELL_POPULATION_PROLIFERATION	12			0.0224886	0.904631				k10	K10	FUMA		955	-
GO_VESICLE_MEDIATED_TRANSPORT_TO_THE_PLASMA_MEMBRANE	3			0.0227125	0.904631				k10	K10	FUMA		93	-
GO_RESPONSE_TO_BMP	4			0.0227367	0.904631				k10	K10	FUMA		165	-
GO_DRUG_METABOLIC_PROCESS	6			0.0233366	0.917846				k10	K10	FUMA		338	-
GO_OSTEOCLAST_DIFFERENTIATION	3			0.023352	0.917846				k10	K10	FUMA		94	-
GO_CELLULAR_COMPONENT_DISASSEMBLY	8			0.0235299	0.918619				k10	K10	FUMA		533	-
GO_COAGULATION	6			0.0236334	0.918619				k10	K10	FUMA		339	-
GO_MYELOID_LEUKOCYTE_ACTIVATION	9			0.0237466	0.918619				k10	K10	FUMA		637	-
GO_ORGANELLE_MEMBRANE_FUSION	3			0.0240012	0.923606				k10	K10	FUMA		95	-
GO_NIK_NF_KAPPAB_SIGNALING	4			0.024556	0.938964				k10	K10	FUMA		169	-
GO_IN_UTERO_EMBRYONIC_DEVELOPMENT	6			0.0248461	0.938964				k10	K10	FUMA		343	-
GO_COENZYME_METABOLIC_PROCESS	5			0.0249314	0.938964				k10	K10	FUMA		253	-
GO_POSITIVE_REGULATION_OF_WNT_SIGNALING_PATHWAY	4			0.0250241	0.938964				k10	K10	FUMA		170	-
GO_REGULATION_OF_RESPONSE_TO_DRUG	3			0.0253287	0.938964				k10	K10	FUMA		97	-
GO_MYELOID_LEUKOCYTE_MEDIATED_IMMUNITY	8			0.0254128	0.938964				k10	K10	FUMA		541	-
GO_COFACTOR_METABOLIC_PROCESS	7			0.0254789	0.938964				k10	K10	FUMA		441	-
GO_POSITIVE_REGULATION_OF_MAP_KINASE_ACTIVITY	5			0.0256778	0.938964				k10	K10	FUMA		255	-
GO_INTRACELLULAR_TRANSPORT	19			0.0265378	0.955166				k10	K10	FUMA		1808	-
GO_RESPONSE_TO_RADIATION	7			0.0265834	0.955166				k10	K10	FUMA		445	-
GO_REGULATION_OF_MITOTIC_CELL_CYCLE	9			0.0267989	0.955166				k10	K10	FUMA		651	-
GO_ORGANOPHOSPHATE_BIOSYNTHETIC_PROCESS	8			0.0273987	0.955166				k10	K10	FUMA		549	-
GO_REGULATION_OF_TRANSMEMBRANE_TRANSPORT	8			0.0279115	0.955166				k10	K10	FUMA		551	-
GO_CELLULAR_COMPONENT_MORPHOGENESIS	13			0.0288505	0.955166				k10	K10	FUMA		1106	-
GO_RESPONSE_TO_WOUNDING	9			0.0289018	0.955166				k10	K10	FUMA		660	-
GO_POSITIVE_REGULATION_OF_IMMUNE_SYSTEM_PROCESS	13			0.0290315	0.955166				k10	K10	FUMA		1107	-
GO_CELL_CYCLE_G2_M_PHASE_TRANSITION	5			0.029213	0.955166				k10	K10	FUMA		264	-
GO_POSITIVE_REGULATION_OF_RNA_BIOSYNTHETIC_PROCESS	17			0.0295364	0.955166				k10	K10	FUMA		1585	-
GO_NEUROGENESIS	17			0.0296888	0.955166				k10	K10	FUMA		1586	-
GO_NEGATIVE_REGULATION_OF_ESTABLISHMENT_OF_PROTEIN_LOCALIZATION	4			0.0300025	0.955166				k10	K10	FUMA		180	-
GO_REGULATION_OF_LEUKOCYTE_DIFFERENTIATION	5			0.0300382	0.955166				k10	K10	FUMA		266	-
GO_POST_GOLGI_VESICLE_MEDIATED_TRANSPORT	3			0.0302803	0.955166				k10	K10	FUMA		104	-
GO_POSITIVE_REGULATION_OF_INTRACELLULAR_SIGNAL_TRANSDUCTION	12			0.030356	0.955166				k10	K10	FUMA		999	-
GO_POST_TRANSLATIONAL_PROTEIN_MODIFICATION	6			0.0304625	0.955166				k10	K10	FUMA		360	-
GO_POSITIVE_REGULATION_OF_MULTI_ORGANISM_PROCESS	4			0.0305302	0.955166				k10	K10	FUMA		181	-
GO_RESPONSE_TO_DRUG	12			0.0309567	0.955166				k10	K10	FUMA		1002	-
GO_CARBOHYDRATE_DERIVATIVE_CATABOLIC_PROCESS	4			0.0310633	0.955166				k10	K10	FUMA		182	-
GO_GOLGI_VESICLE_TRANSPORT	6			0.0315331	0.955166				k10	K10	FUMA		363	-
GO_CELL_CELL_ADHESION_VIA_PLASMA_MEMBRANE_ADHESION_MOLECULES	5			0.0321652	0.957143				k10	K10	FUMA		271	-
GO_DIVALENT_INORGANIC_CATION_TRANSPORT	7			0.0352378	0.981702				k10	K10	FUMA		473	-
GO_REGULATION_OF_MRNA_CATABOLIC_PROCESS	4			0.0361085	0.981702				k10	K10	FUMA		191	-
GO_NEGATIVE_REGULATION_OF_IMMUNE_EFFECTOR_PROCESS	3			0.0365161	0.981702				k10	K10	FUMA		112	-
GO_POSITIVE_REGULATION_OF_DEVELOPMENTAL_PROCESS	15			0.0366244	0.981702				k10	K10	FUMA		1384	-
GO_BIOLOGICAL_ADHESION	15			0.0376047	0.981702				k10	K10	FUMA		1389	-
GO_RIBONUCLEOPROTEIN_COMPLEX_SUBUNIT_ORGANIZATION	5			0.0376469	0.981702				k10	K10	FUMA		283	-
GO_CELL_ACTIVATION_INVOLVED_IN_IMMUNE_RESPONSE	9			0.037891	0.981702				k10	K10	FUMA		694	-
GO_RIBONUCLEOPROTEIN_COMPLEX_BIOGENESIS	7			0.0383743	0.981702				k10	K10	FUMA		482	-
GO_PURINE_CONTAINING_COMPOUND_BIOSYNTHETIC_PROCESS	4			0.0384939	0.981702				k10	K10	FUMA		195	-
GO_CELL_JUNCTION_ORGANIZATION	5			0.0386127	0.981702				k10	K10	FUMA		285	-
GO_POSITIVE_REGULATION_OF_DEFENSE_RESPONSE	7			0.0387338	0.981702				k10	K10	FUMA		483	-
GO_ERYTHROCYTE_HOMEOSTASIS	3			0.0390114	0.985339				k10	K10	FUMA		115	-
GO_NEGATIVE_REGULATION_OF_TRANSCRIPTION_BY_RNA_POLYMERASE_II	10			0.0400519	0.994881				k10	K10	FUMA		813	-
GO_REGULATION_OF_MYELOID_LEUKOCYTE_DIFFERENTIATION	3			0.040722	0.994881				k10	K10	FUMA		117	-
GO_RHO_PROTEIN_SIGNAL_TRANSDUCTION	4			0.0409676	0.994881				k10	K10	FUMA		199	-
GO_MYELOID_LEUKOCYTE_DIFFERENTIATION	4			0.0422376	0.994881				k10	K10	FUMA		201	-
GO_ORGANELLE_FUSION	3			0.0424699	0.994881				k10	K10	FUMA		119	-
GO_REGULATION_OF_BODY_FLUID_LEVELS	7			0.0428342	0.994881				k10	K10	FUMA		494	-
GO_POSITIVE_REGULATION_OF_CELL_CYCLE_PROCESS	5			0.0436684	0.994881				k10	K10	FUMA		295	-
GO_REGULATION_OF_CELL_MORPHOGENESIS_INVOLVED_IN_DIFFERENTIATION	5			0.0441949	0.994881				k10	K10	FUMA		296	-
GO_POSITIVE_REGULATION_OF_CELLULAR_COMPONENT_ORGANIZATION	13			0.044362	0.994881				k10	K10	FUMA		1179	-
GO_CELLULAR_LIPID_CATABOLIC_PROCESS	4			0.0448438	0.994881				k10	K10	FUMA		205	-
GO_ESTABLISHMENT_OR_MAINTENANCE_OF_CELL_POLARITY	4			0.0448438	0.994881				k10	K10	FUMA		205	-
GO_CHROMOSOME_ORGANIZATION	13			0.0451042	0.994881				k10	K10	FUMA		1182	-
GO_CELLULAR_RESPONSE_TO_DNA_DAMAGE_STIMULUS	10			0.0452598	0.994881				k10	K10	FUMA		831	-
GO_CATION_TRANSMEMBRANE_TRANSPORT	10			0.045562	0.994881				k10	K10	FUMA		832	-
GO_CARTILAGE_DEVELOPMENT	4			0.04618	0.994881				k10	K10	FUMA		207	-
GO_LEUKOCYTE_DIFFERENTIATION	7			0.046391	0.994881				k10	K10	FUMA		503	-
GO_DIVALENT_INORGANIC_CATION_HOMEOSTASIS	7			0.0476174	0.994881				k10	K10	FUMA		506	-
GO_CARDIAC_VENTRICLE_DEVELOPMENT	3			0.0479357	0.994881				k10	K10	FUMA		125	-
GO_VESICLE_LOCALIZATION	5			0.0479864	0.994881				k10	K10	FUMA		303	-
GO_ACTIVATION_OF_INNATE_IMMUNE_RESPONSE	5			0.0479864	0.994881				k10	K10	FUMA		303	-
GO_MODIFICATION_DEPENDENT_MACROMOLECULE_CATABOLIC_PROCESS	8			0.0479995	0.994881				k10	K10	FUMA		615	-
GO_REGULATION_OF_INTRACELLULAR_SIGNAL_TRANSDUCTION	18			0.0481044	0.994881				k10	K10	FUMA		1812	-
GO_REGULATION_OF_CELL_CYCLE_G2_M_PHASE_TRANSITION	4			0.0482255	0.994881				k10	K10	FUMA		210	-
GO_OXIDATIVE_PHOSPHORYLATION	3			0.0488788	0.994881				k10	K10	FUMA		126	-
GO_DRUG_TRANSPORT	4			0.0489184	0.994881				k10	K10	FUMA		211	-
GO_APOPTOTIC_PROCESS	19			0.0493534	0.994881				k10	K10	FUMA		1945	-
GO_SENSORY_PERCEPTION_OF_LIGHT_STIMULUS	4			0.0496168	0.994881				k10	K10	FUMA		212	-
GO_EMBRYO_DEVELOPMENT_ENDING_IN_BIRTH_OR_EGG_HATCHING	8			0.0498837	0.994881				k10	K10	FUMA		620	-
GO_MONOVALENT_INORGANIC_CATION_TRANSPORT	7			0.0505592	0.994881				k10	K10	FUMA		513	-
GO_CARDIAC_CHAMBER_MORPHOGENESIS	3			0.0507919	0.994881				k10	K10	FUMA		128	-
GO_NEGATIVE_REGULATION_OF_CELLULAR_AMIDE_METABOLIC_PROCESS	4			0.0510299	0.994881				k10	K10	FUMA		214	-
GO_CELLULAR_RESPONSE_TO_INORGANIC_SUBSTANCE	4			0.0510299	0.994881				k10	K10	FUMA		214	-
GO_CELL_MOTILITY	15	0.422809	1.29601	0.156484	0.235535	0.996	71	tags=67%,_list=45%,_signal=109%	k11	K11	GSEA			-
GO_MICROTUBULE_BASED_PROCESS	16	0.413994	1.28405	0.149789	0.238562	0.997	68	tags=69%,_list=43%,_signal=108%	k11	K11	GSEA			-
GO_REGULATION_OF_HYDROLASE_ACTIVITY	18	0.392225	1.2514	0.176907	0.271168	0.999	76	tags=50%,_list=48%,_signal=85%	k11	K11	GSEA			-
GO_REGULATION_OF_INTRACELLULAR_SIGNAL_TRANSDUCTION	17	0.388411	1.2425	0.181818	0.271691	0.999	71	tags=59%,_list=45%,_signal=95%	k11	K11	GSEA			-
GO_CELL_CYCLE_PROCESS	15	0.384101	1.19847	0.237179	0.321163	1	60	tags=53%,_list=38%,_signal=78%	k11	K11	GSEA			-
GO_REGULATION_OF_ORGANELLE_ORGANIZATION	15	0.383927	1.19699	0.219769	0.310876	1	61	tags=60%,_list=38%,_signal=88%	k11	K11	GSEA			-
GO_REGULATION_OF_PHOSPHORUS_METABOLIC_PROCESS	15	0.382522	1.19205	0.240128	0.306821	1	71	tags=60%,_list=45%,_signal=98%	k11	K11	GSEA			-
GO_CELL_CYCLE	19	0.352603	1.15149	0.286307	0.352824	1	60	tags=53%,_list=38%,_signal=74%	k11	K11	GSEA			-
GO_POSITIVE_REGULATION_OF_MOLECULAR_FUNCTION	18	0.340257	1.09603	0.355649	0.42596	1	93	tags=67%,_list=58%,_signal=142%	k11	K11	GSEA			-
GO_NEGATIVE_REGULATION_OF_BIOSYNTHETIC_PROCESS	15	0.345413	1.05928	0.403805	0.472091	1	71	tags=60%,_list=45%,_signal=98%	k11	K11	GSEA			-
GO_REGULATION_OF_PROTEIN_MODIFICATION_PROCESS	15	0.324667	0.998688	0.470276	0.551794	1	84	tags=67%,_list=53%,_signal=128%	k11	K11	GSEA			-
GO_HOMEOSTATIC_PROCESS	17	0.316963	0.994419	0.479666	0.541554	1	72	tags=53%,_list=45%,_signal=86%	k11	K11	GSEA			-
GO_APOPTOTIC_PROCESS	15	0.319911	0.986937	0.48081	0.537634	1	71	tags=53%,_list=45%,_signal=87%	k11	K11	GSEA			-
GO_PROTEOLYSIS	17	0.300853	0.952908	0.549163	0.574754	1	22	tags=24%,_list=14%,_signal=24%	k11	K11	GSEA			-
GO_ORGANONITROGEN_COMPOUND_BIOSYNTHETIC_PROCESS	17	0.267638	0.848478	0.698846	0.713747	1	87	tags=71%,_list=55%,_signal=139%	k11	K11	GSEA			-
GO_TRANSMEMBRANE_TRANSPORT	16	0.261982	0.811521	0.746269	0.743326	1	12	tags=19%,_list=8%,_signal=18%	k11	K11	GSEA			-
GO_PYRIMIDINE_CONTAINING_COMPOUND_BIOSYNTHETIC_PROCESS	4			0.00012102	0.0511452				k11	K11	FUMA		55	-
GO_CELL_SURFACE_RECEPTOR_SIGNALING_PATHWAY_INVOLVED_IN_CELL_CELL_SIGNALING	11			0.000124694	0.0511452				k11	K11	FUMA		609	-
GO_CELL_MORPHOGENESIS_INVOLVED_IN_DIFFERENTIATION	12			0.000133662	0.0511452				k11	K11	FUMA		722	-
GO_PYRIMIDINE_RIBONUCLEOTIDE_BIOSYNTHETIC_PROCESS	3			0.000136659	0.0511452				k11	K11	FUMA		22	-
GO_TRANSPORT_OF_VIRUS	4			0.000139171	0.0511452				k11	K11	FUMA		57	-
GO_CELLULAR_COMPONENT_MORPHOGENESIS	15			0.000185124	0.0634113				k11	K11	FUMA		1106	-
GO_POSITIVE_REGULATION_OF_INTRACELLULAR_SIGNAL_TRANSDUCTION	14			0.000219006	0.0643877				k11	K11	FUMA		999	-
GO_ANIMAL_ORGAN_MORPHOGENESIS	14			0.000281226	0.07848				k11	K11	FUMA		1024	-
GO_MULTI_ORGANISM_LOCALIZATION	4			0.000291858	0.07848				k11	K11	FUMA		69	-
GO_NUCLEOSIDE_TRIPHOSPHATE_BIOSYNTHETIC_PROCESS	4			0.000325705	0.0797977				k11	K11	FUMA		71	-
GO_ORGANELLE_ASSEMBLY	12			0.000415021	0.0984001				k11	K11	FUMA		818	-
GO_REGULATION_OF_CELLULAR_RESPONSE_TO_STRESS	11			0.000444631	0.102126				k11	K11	FUMA		707	-
GO_REGULATION_OF_PROTEIN_BINDING	6			0.000492018	0.108949				k11	K11	FUMA		215	-
GO_CELL_CELL_SIGNALING	18			0.000511728	0.108949				k11	K11	FUMA		1629	-
GO_RESPONSE_TO_NITROGEN_COMPOUND	13			0.000518806	0.108949				k11	K11	FUMA		962	-
GO_GROWTH	13			0.000565695	0.111127				k11	K11	FUMA		971	-
GO_REGULATION_OF_VESICLE_MEDIATED_TRANSPORT	9			0.000618741	0.114				k11	K11	FUMA		511	-
GO_POSITIVE_REGULATION_OF_SIGNALING	19			0.00062041	0.114				k11	K11	FUMA		1800	-
GO_MISMATCH_REPAIR	3			0.000655591	0.117527				k11	K11	FUMA		37	-
GO_POSITIVE_REGULATION_OF_HYDROLASE_ACTIVITY	11			0.000677201	0.11851				k11	K11	FUMA		744	-
GO_POSITIVE_REGULATION_OF_ESTABLISHMENT_OF_PROTEIN_LOCALIZATION	8			0.000885927	0.143529				k11	K11	FUMA		431	-
GO_CARBOHYDRATE_DERIVATIVE_BIOSYNTHETIC_PROCESS	10			0.000910414	0.143529				k11	K11	FUMA		653	-
GO_GLYCOSYL_COMPOUND_BIOSYNTHETIC_PROCESS	3			0.000952506	0.145852				k11	K11	FUMA		42	-
GO_POSITIVE_REGULATION_OF_MOLECULAR_FUNCTION	18			0.00102755	0.154132				k11	K11	FUMA		1731	-
GO_NUCLEOSIDE_MONOPHOSPHATE_BIOSYNTHETIC_PROCESS	3			0.00109152	0.156551				k11	K11	FUMA		44	-
GO_CELL_PART_MORPHOGENESIS	10			0.00111639	0.156551				k11	K11	FUMA		671	-
GO_REGULATION_OF_GROWTH	10			0.00112887	0.156551				k11	K11	FUMA		672	-
GO_SKELETAL_MUSCLE_ORGAN_DEVELOPMENT	5			0.00115601	0.157346				k11	K11	FUMA		170	-
GO_REGULATION_OF_WNT_SIGNALING_PATHWAY	7			0.0011915	0.159227				k11	K11	FUMA		349	-
GO_ORGANELLE_LOCALIZATION	10			0.00128771	0.166686				k11	K11	FUMA		684	-
GO_POSITIVE_REGULATION_OF_TRANSPORT	12			0.0013803	0.167776				k11	K11	FUMA		940	-
GO_CELL_MORPHOGENESIS_INVOLVED_IN_NEURON_DIFFERENTIATION	9			0.00139243	0.167776				k11	K11	FUMA		574	-
GO_REGULATION_OF_PEPTIDE_SECRETION	8			0.00145428	0.172403				k11	K11	FUMA		466	-
GO_REGULATION_OF_GTPASE_ACTIVITY	8			0.00151402	0.176636				k11	K11	FUMA		469	-
GO_RIBOSE_PHOSPHATE_BIOSYNTHETIC_PROCESS	5			0.00156227	0.179417				k11	K11	FUMA		182	-
GO_ORGANONITROGEN_COMPOUND_BIOSYNTHETIC_PROCESS	18			0.00158788	0.179552				k11	K11	FUMA		1800	-
GO_NUCLEOSIDE_PHOSPHATE_BIOSYNTHETIC_PROCESS	6			0.0016244	0.179588				k11	K11	FUMA		271	-
GO_CILIUM_ORGANIZATION	7			0.00163706	0.179588				k11	K11	FUMA		369	-
GO_INTRACELLULAR_TRANSPORT	18			0.0016671	0.180194				k11	K11	FUMA		1808	-
GO_REGULATION_OF_SIGNALING_RECEPTOR_ACTIVITY	9			0.00169903	0.180983				k11	K11	FUMA		591	-
GO_MICROTUBULE_BASED_MOVEMENT	6			0.00178107	0.187012				k11	K11	FUMA		276	-
GO_REGULATION_OF_ORGANELLE_ORGANIZATION	14			0.00186417	0.190997				k11	K11	FUMA		1246	-
GO_BIOLOGICAL_ADHESION	15			0.00189206	0.190997				k11	K11	FUMA		1389	-
GO_CELLULAR_RESPONSE_TO_OXYGEN_CONTAINING_COMPOUND	13			0.001917	0.190997				k11	K11	FUMA		1112	-
GO_POSITIVE_REGULATION_OF_CATALYTIC_ACTIVITY	15			0.00194508	0.190997				k11	K11	FUMA		1393	-
GO_PROTEIN_CONTAINING_COMPLEX_LOCALIZATION	6			0.00194895	0.190997				k11	K11	FUMA		281	-
GO_CELL_JUNCTION_ORGANIZATION	6			0.00209167	0.196266				k11	K11	FUMA		285	-
GO_INTERLEUKIN_1_SECRETION	3			0.00230881	0.212122				k11	K11	FUMA		57	-
GO_POSITIVE_REGULATION_OF_GTPASE_ACTIVITY	7			0.00243299	0.215451				k11	K11	FUMA		396	-
GO_CELLULAR_RESPONSE_TO_NITROGEN_COMPOUND	9			0.00250072	0.216239				k11	K11	FUMA		626	-
GO_CELLULAR_MACROMOLECULE_LOCALIZATION	18			0.00250072	0.216239				k11	K11	FUMA		1877	-
GO_RIBONUCLEOSIDE_TRIPHOSPHATE_BIOSYNTHETIC_PROCESS	3			0.00254809	0.217773				k11	K11	FUMA		59	-
GO_RESPONSE_TO_OXYGEN_CONTAINING_COMPOUND	16			0.00277025	0.228779				k11	K11	FUMA		1593	-
GO_POSITIVE_REGULATION_OF_CYTOKINE_SECRETION	4			0.00284156	0.232061				k11	K11	FUMA		127	-
GO_CYTOKINE_SECRETION	5			0.00308858	0.249463				k11	K11	FUMA		213	-
GO_MICROTUBULE_CYTOSKELETON_ORGANIZATION	8			0.003176	0.253734				k11	K11	FUMA		529	-
GO_REGULATION_OF_SECRETION	10			0.00321051	0.253734				k11	K11	FUMA		776	-
GO_AGING	6			0.00332301	0.257207				k11	K11	FUMA		313	-
GO_POSITIVE_REGULATION_OF_MAPK_CASCADE	8			0.00336127	0.257207				k11	K11	FUMA		534	-
GO_REGULATION_OF_CELL_CYCLE	13			0.00337808	0.257207				k11	K11	FUMA		1188	-
GO_DNA_REPAIR	8			0.00351546	0.263114				k11	K11	FUMA		538	-
GO_REGULATION_OF_INTRACELLULAR_TRANSPORT	7			0.00354398	0.263114				k11	K11	FUMA		424	-
GO_RNA_EXPORT_FROM_NUCLEUS	4			0.00363173	0.265614				k11	K11	FUMA		136	-
GO_RESPONSE_TO_ABIOTIC_STIMULUS	13			0.00364993	0.265614				k11	K11	FUMA		1199	-
GO_RESPONSE_TO_UV	4			0.0038256	0.273449				k11	K11	FUMA		138	-
GO_POSITIVE_REGULATION_OF_PROTEIN_MODIFICATION_PROCESS	13			0.00383201	0.273449				k11	K11	FUMA		1206	-
GO_REGULATION_OF_NEUROTRANSMITTER_RECEPTOR_ACTIVITY	3			0.00397189	0.278075				k11	K11	FUMA		69	-
GO_RNA_LOCALIZATION	5			0.0039725	0.278075				k11	K11	FUMA		226	-
GO_REGULATION_OF_INTRACELLULAR_SIGNAL_TRANSDUCTION	17			0.00410131	0.284383				k11	K11	FUMA		1812	-
GO_CELL_PROJECTION_ASSEMBLY	8			0.00423292	0.287349				k11	K11	FUMA		555	-
GO_CELL_CYCLE	17			0.00426136	0.287349				k11	K11	FUMA		1819	-
GO_REGULATION_OF_SMALL_GTPASE_MEDIATED_SIGNAL_TRANSDUCTION	6			0.00435869	0.29124				k11	K11	FUMA		331	-
GO_REGULATION_OF_RAS_PROTEIN_SIGNAL_TRANSDUCTION	5			0.00443609	0.293741				k11	K11	FUMA		232	-
GO_PROTEIN_MODIFICATION_BY_SMALL_PROTEIN_CONJUGATION_OR_REMOVAL	12			0.00452219	0.295582				k11	K11	FUMA		1088	-
GO_NUCLEOBASE_CONTAINING_COMPOUND_TRANSPORT	5			0.00476579	0.303188				k11	K11	FUMA		236	-
GO_CELL_JUNCTION_ASSEMBLY	5			0.00476579	0.303188				k11	K11	FUMA		236	-
GO_NON_CANONICAL_WNT_SIGNALING_PATHWAY	4			0.00478501	0.303188				k11	K11	FUMA		147	-
GO_MRNA_TRANSPORT	4			0.00490068	0.303934				k11	K11	FUMA		148	-
GO_CENTRAL_NERVOUS_SYSTEM_DEVELOPMENT	11			0.00513509	0.311925				k11	K11	FUMA		966	-
GO_ASTROCYTE_DIFFERENTIATION	3			0.00539953	0.3253				k11	K11	FUMA		77	-
GO_DNA_METABOLIC_PROCESS	10			0.00547316	0.327055				k11	K11	FUMA		838	-
GO_CELL_GROWTH	7			0.00562432	0.333377				k11	K11	FUMA		462	-
GO_TRANSMEMBRANE_TRANSPORT	15			0.00569079	0.334618				k11	K11	FUMA		1564	-
GO_CELLULAR_RESPONSE_TO_UV	3			0.00579846	0.33585				k11	K11	FUMA		79	-
GO_PEPTIDE_SECRETION	8			0.00582664	0.33585				k11	K11	FUMA		586	-
GO_CELLULAR_RESPONSE_TO_DRUG	6			0.00608795	0.346872				k11	K11	FUMA		355	-
GO_NEURON_PROJECTION_EXTENSION	4			0.00657867	0.371948				k11	K11	FUMA		161	-
GO_LOCOMOTION	17			0.00671849	0.373848				k11	K11	FUMA		1906	-
GO_CYTOKINE_PRODUCTION	9			0.00686122	0.373848				k11	K11	FUMA		732	-
GO_CELLULAR_RESPONSE_TO_REACTIVE_OXYGEN_SPECIES	4			0.00686659	0.373848				k11	K11	FUMA		163	-
GO_SYNAPTIC_VESICLE_LOCALIZATION	4			0.00686659	0.373848				k11	K11	FUMA		163	-
GO_REGULATION_OF_BINDING	6			0.00702852	0.379481				k11	K11	FUMA		366	-
GO_POSITIVE_REGULATION_OF_PROTEIN_METABOLIC_PROCESS	15			0.00711629	0.379481				k11	K11	FUMA		1604	-
GO_HOMOPHILIC_CELL_ADHESION_VIA_PLASMA_MEMBRANE_ADHESION_MOLECULES	4			0.00716273	0.379481				k11	K11	FUMA		165	-
GO_REGULATION_OF_CELL_JUNCTION_ASSEMBLY	3			0.00733147	0.379481				k11	K11	FUMA		86	-
GO_TRNA_MODIFICATION	3			0.00733147	0.379481				k11	K11	FUMA		86	-
GO_RESPONSE_TO_HEAT	4			0.00746718	0.383803				k11	K11	FUMA		167	-
GO_REGULATION_OF_MAPK_CASCADE	9			0.00784805	0.387317				k11	K11	FUMA		748	-
GO_REGULATION_OF_PROTEIN_STABILITY	5			0.0079343	0.387317				k11	K11	FUMA		267	-
GO_POSITIVE_REGULATION_OF_WNT_SIGNALING_PATHWAY	4			0.00793966	0.387317				k11	K11	FUMA		170	-
GO_MEMBRANE_DEPOLARIZATION	3			0.0080549	0.387317				k11	K11	FUMA		89	-
GO_POST_EMBRYONIC_DEVELOPMENT	3			0.0080549	0.387317				k11	K11	FUMA		89	-
GO_POSITIVE_REGULATION_OF_PEPTIDE_SECRETION	5			0.00805595	0.387317				k11	K11	FUMA		268	-
GO_RESPONSE_TO_ENDOGENOUS_STIMULUS	15			0.00805792	0.387317				k11	K11	FUMA		1627	-
GO_FOREBRAIN_DEVELOPMENT	6			0.00807021	0.387317				k11	K11	FUMA		377	-
GO_POSITIVE_REGULATION_OF_GENE_EXPRESSION	17			0.00814326	0.387317				k11	K11	FUMA		1945	-
GO_DNA_REPLICATION	5			0.00830313	0.387317				k11	K11	FUMA		270	-
GO_ACTIVATION_OF_GTPASE_ACTIVITY	3			0.00830504	0.387317				k11	K11	FUMA		90	-
GO_POSITIVE_REGULATION_OF_CELLULAR_COMPONENT_ORGANIZATION	12			0.0083587	0.387317				k11	K11	FUMA		1179	-
GO_CELL_CELL_ADHESION_VIA_PLASMA_MEMBRANE_ADHESION_MOLECULES	5			0.00842867	0.387317				k11	K11	FUMA		271	-
GO_REGULATION_OF_MUSCLE_CELL_DIFFERENTIATION	4			0.00843138	0.387317				k11	K11	FUMA		173	-
GO_SULFUR_COMPOUND_BIOSYNTHETIC_PROCESS	4			0.00877003	0.391891				k11	K11	FUMA		175	-
GO_REGULATION_OF_PROTEIN_SERINE_THREONINE_KINASE_ACTIVITY	7			0.00877599	0.391891				k11	K11	FUMA		503	-
GO_PLASMA_MEMBRANE_ORGANIZATION	3			0.00881894	0.391891				k11	K11	FUMA		92	-
GO_POSITIVE_REGULATION_OF_PROTEIN_BINDING	3			0.00881894	0.391891				k11	K11	FUMA		92	-
GO_TAXIS	8			0.00882771	0.391891				k11	K11	FUMA		630	-
GO_REGULATION_OF_CELLULAR_COMPONENT_BIOGENESIS	10			0.00896088	0.392038				k11	K11	FUMA		902	-
GO_AXON_DEVELOPMENT	7			0.0090489	0.392695				k11	K11	FUMA		506	-
GO_INTERLEUKIN_1_PRODUCTION	3			0.00908273	0.392695				k11	K11	FUMA		93	-
GO_REGULATION_OF_NERVOUS_SYSTEM_DEVELOPMENT	10			0.00929212	0.399398				k11	K11	FUMA		907	-
GO_GLIOGENESIS	5			0.00961828	0.406534				k11	K11	FUMA		280	-
GO_INNER_EAR_MORPHOGENESIS	3			0.00962407	0.406534				k11	K11	FUMA		95	-
GO_POSITIVE_REGULATION_OF_BINDING	4			0.00983895	0.406974				k11	K11	FUMA		181	-
GO_POSITIVE_REGULATION_OF_I_KAPPAB_KINASE_NF_KAPPAB_SIGNALING	4			0.00983895	0.406974				k11	K11	FUMA		181	-
GO_CELL_CYCLE_PROCESS	13			0.00997563	0.406974				k11	K11	FUMA		1358	-
GO_REGULATION_OF_CELLULAR_PROTEIN_LOCALIZATION	7			0.0100037	0.406974				k11	K11	FUMA		516	-
GO_NEGATIVE_REGULATION_OF_CELL_GROWTH	4			0.0100249	0.406974				k11	K11	FUMA		182	-
GO_MUSCLE_STRUCTURE_DEVELOPMENT	8			0.0100774	0.406974				k11	K11	FUMA		645	-
GO_REGULATION_OF_ORGANELLE_ASSEMBLY	4			0.0104037	0.417855				k11	K11	FUMA		184	-
GO_MUSCLE_TISSUE_DEVELOPMENT	6			0.0106003	0.421634				k11	K11	FUMA		400	-
GO_TISSUE_MORPHOGENESIS	8			0.0106125	0.421634				k11	K11	FUMA		651	-
GO_CARBOHYDRATE_DERIVATIVE_METABOLIC_PROCESS	10			0.010787	0.426223				k11	K11	FUMA		928	-
GO_SYNAPSE_ORGANIZATION	6			0.010844	0.426223				k11	K11	FUMA		402	-
GO_MUSCLE_ORGAN_DEVELOPMENT	6			0.0110918	0.433641				k11	K11	FUMA		404	-
GO_NUCLEOBASE_CONTAINING_SMALL_MOLECULE_BIOSYNTHETIC_PROCESS	3			0.0116648	0.443335				k11	K11	FUMA		102	-
GO_NEGATIVE_REGULATION_OF_PROTEIN_BINDING	3			0.0116648	0.443335				k11	K11	FUMA		102	-
GO_SENSORY_ORGAN_DEVELOPMENT	7			0.0117928	0.443335				k11	K11	FUMA		533	-
GO_CELLULAR_CHEMICAL_HOMEOSTASIS	9			0.0119043	0.443335				k11	K11	FUMA		801	-
GO_SMALL_MOLECULE_BIOSYNTHETIC_PROCESS	8			0.0119429	0.443335				k11	K11	FUMA		665	-
GO_REGULATION_OF_CELL_PROJECTION_ORGANIZATION	8			0.0119429	0.443335				k11	K11	FUMA		665	-
GO_MORPHOGENESIS_OF_A_BRANCHING_STRUCTURE	4			0.0120112	0.443631				k11	K11	FUMA		192	-
GO_NUCLEAR_EXPORT	4			0.0122227	0.445033				k11	K11	FUMA		193	-
GO_ESTABLISHMENT_OF_RNA_LOCALIZATION	4			0.0122227	0.445033				k11	K11	FUMA		193	-
GO_MYOTUBE_DIFFERENTIATION	3			0.01229	0.445033				k11	K11	FUMA		104	-
GO_SIGNAL_TRANSDUCTION_BY_PROTEIN_PHOSPHORYLATION	10			0.0122914	0.445033				k11	K11	FUMA		947	-
GO_CELL_CELL_ADHESION	9			0.012447	0.446938				k11	K11	FUMA		807	-
GO_REGULATION_OF_NUCLEOCYTOPLASMIC_TRANSPORT	3			0.0126097	0.447735				k11	K11	FUMA		105	-
GO_LOCOMOTORY_BEHAVIOR	4			0.0128714	0.454831				k11	K11	FUMA		196	-
GO_REGULATION_OF_ION_TRANSPORT	8			0.0130715	0.456063				k11	K11	FUMA		676	-
GO_CELL_RECOGNITION	4			0.0130924	0.456063				k11	K11	FUMA		197	-
GO_EPITHELIAL_CELL_DEVELOPMENT	4			0.0130924	0.456063				k11	K11	FUMA		197	-
GO_REGULATION_OF_ESTABLISHMENT_OF_PLANAR_POLARITY	3			0.0132633	0.457677				k11	K11	FUMA		107	-
GO_REGULATION_OF_ENDOCYTOSIS	4			0.0135417	0.461305				k11	K11	FUMA		199	-
GO_PROTEOLYSIS	15			0.0135654	0.461305				k11	K11	FUMA		1730	-
GO_COLUMNAR_CUBOIDAL_EPITHELIAL_CELL_DIFFERENTIATION	3			0.0135972	0.461305				k11	K11	FUMA		108	-
GO_CELLULAR_HOMEOSTASIS	10			0.0138582	0.461305				k11	K11	FUMA		965	-
GO_EPITHELIUM_DEVELOPMENT	12			0.0139037	0.461305				k11	K11	FUMA		1264	-
GO_REGULATION_OF_TRANSMEMBRANE_TRANSPORT	7			0.0139286	0.461305				k11	K11	FUMA		551	-
GO_INTERACTION_WITH_HOST	4			0.0140007	0.461305				k11	K11	FUMA		201	-
GO_SMALL_GTPASE_MEDIATED_SIGNAL_TRANSDUCTION	7			0.0140548	0.461305				k11	K11	FUMA		552	-
GO_REGULATION_OF_PEPTIDASE_ACTIVITY	6			0.0140868	0.461305				k11	K11	FUMA		426	-
GO_VESICLE_MEDIATED_TRANSPORT_IN_SYNAPSE	4			0.0142338	0.461305				k11	K11	FUMA		202	-
GO_MRNA_EXPORT_FROM_NUCLEUS	3			0.0142794	0.461305				k11	K11	FUMA		110	-
GO_POSITIVE_REGULATION_OF_CYTOKINE_PRODUCTION	6			0.0145349	0.461305				k11	K11	FUMA		429	-
GO_NEGATIVE_REGULATION_OF_CELLULAR_COMPONENT_ORGANIZATION	8			0.0146189	0.461305				k11	K11	FUMA		690	-
GO_ION_TRANSMEMBRANE_TRANSPORT	11			0.0146836	0.461305				k11	K11	FUMA		1122	-
GO_GLAND_DEVELOPMENT	6			0.0146864	0.461305				k11	K11	FUMA		430	-
GO_CELLULAR_RESPONSE_TO_DNA_DAMAGE_STIMULUS	9			0.0148044	0.463031				k11	K11	FUMA		831	-
GO_CELL_AGING	3			0.0149807	0.466559				k11	K11	FUMA		112	-
GO_POSITIVE_REGULATION_OF_MULTICELLULAR_ORGANISMAL_PROCESS	15			0.0151248	0.467793				k11	K11	FUMA		1753	-
GO_REGULATION_OF_RESPONSE_TO_DNA_DAMAGE_STIMULUS	4			0.015191	0.467793				k11	K11	FUMA		206	-
GO_CELLULAR_MACROMOLECULE_CATABOLIC_PROCESS	11			0.0152181	0.467793				k11	K11	FUMA		1128	-
GO_REGULATION_OF_PROTEOLYSIS	8			0.0153213	0.467793				k11	K11	FUMA		696	-
GO_CEREBRAL_CORTEX_DEVELOPMENT	3			0.0153385	0.467793				k11	K11	FUMA		113	-
GO_GLIAL_CELL_DIFFERENTIATION	4			0.0154365	0.468836				k11	K11	FUMA		207	-
GO_REGULATION_OF_MICROTUBULE_BASED_PROCESS	4			0.0156845	0.474407				k11	K11	FUMA		208	-
GO_EAR_MORPHOGENESIS	3			0.0160686	0.484033				k11	K11	FUMA		115	-
GO_MITOTIC_CELL_CYCLE	10			0.0161752	0.485257				k11	K11	FUMA		989	-
GO_POSITIVE_REGULATION_OF_LOCOMOTION	7			0.0166123	0.491646				k11	K11	FUMA		571	-
GO_CATION_TRANSPORT	11			0.0166184	0.491646				k11	K11	FUMA		1143	-
GO_SECRETION	14			0.0167227	0.491646				k11	K11	FUMA		1613	-
GO_REGULATION_OF_PROTEASOMAL_UBIQUITIN_DEPENDENT_PROTEIN_CATABOLIC_PROCESS	3			0.0168179	0.491841				k11	K11	FUMA		117	-
GO_CANONICAL_WNT_SIGNALING_PATHWAY	5			0.0169088	0.491841				k11	K11	FUMA		323	-
GO_EAR_DEVELOPMENT	4			0.016962	0.491841				k11	K11	FUMA		213	-
GO_REGULATION_OF_RESPONSE_TO_STRESS	13			0.016997	0.491841				k11	K11	FUMA		1457	-
GO_NEGATIVE_REGULATION_OF_HYDROLASE_ACTIVITY	6			0.017263	0.49758				k11	K11	FUMA		446	-
GO_RESPONSE_TO_DRUG	10			0.0175448	0.501014				k11	K11	FUMA		1002	-
GO_REGULATION_OF_DNA_REPAIR	3			0.0175866	0.501014				k11	K11	FUMA		119	-
GO_RESPONSE_TO_CYTOKINE	11			0.0177053	0.502447				k11	K11	FUMA		1154	-
GO_POSITIVE_REGULATION_OF_BIOSYNTHETIC_PROCESS	16			0.017941	0.50435				k11	K11	FUMA		1955	-
GO_REGULATION_OF_CATION_TRANSMEMBRANE_TRANSPORT	5			0.0179421	0.50435				k11	K11	FUMA		328	-
GO_NEGATIVE_REGULATION_OF_TRANSMEMBRANE_RECEPTOR_PROTEIN_SERINE_THREONINE_KINASE_SIGNALING_PATHWAY	3			0.0179782	0.50435				k11	K11	FUMA		120	-
GO_CELL_CELL_JUNCTION_ASSEMBLY	3			0.0183746	0.509635				k11	K11	FUMA		121	-
GO_NEGATIVE_REGULATION_OF_TRANSMEMBRANE_TRANSPORT	3			0.0187758	0.517669				k11	K11	FUMA		122	-
GO_APOPTOTIC_SIGNALING_PATHWAY	7			0.0188523	0.517669				k11	K11	FUMA		586	-
GO_REGULATION_OF_MAP_KINASE_ACTIVITY	5			0.0190164	0.517669				k11	K11	FUMA		333	-
GO_DEVELOPMENTAL_CELL_GROWTH	4			0.019138	0.519056				k11	K11	FUMA		221	-
GO_PHAGOCYTOSIS	5			0.0192362	0.519803				k11	K11	FUMA		334	-
GO_TYPE_I_INTERFERON_PRODUCTION	3			0.0195929	0.525099				k11	K11	FUMA		124	-
GO_POSITIVE_REGULATION_OF_TRANSCRIPTION_BY_RNA_POLYMERASE_II	11			0.0195974	0.525099				k11	K11	FUMA		1172	-
GO_CHEMICAL_HOMEOSTASIS	11			0.0198166	0.525099				k11	K11	FUMA		1174	-
GO_RESPONSE_TO_REACTIVE_OXYGEN_SPECIES	4			0.0199965	0.525099				k11	K11	FUMA		224	-
GO_REGULATION_OF_PROTEIN_MODIFICATION_PROCESS	15			0.0200262	0.525099				k11	K11	FUMA		1815	-
GO_NEGATIVE_REGULATION_OF_PROTEOLYSIS	5			0.0203604	0.525099				k11	K11	FUMA		339	-
GO_RESPONSE_TO_AMMONIUM_ION	3			0.0204294	0.525099				k11	K11	FUMA		126	-
GO_METAL_ION_TRANSPORT	9			0.020487	0.525099				k11	K11	FUMA		879	-
GO_CELLULAR_RESPONSE_TO_LIGHT_STIMULUS	3			0.0208549	0.525099				k11	K11	FUMA		127	-
GO_REGULATION_OF_SYNAPSE_STRUCTURE_OR_ACTIVITY	4			0.0208784	0.525099				k11	K11	FUMA		227	-
GO_DEVELOPMENTAL_GROWTH_INVOLVED_IN_MORPHOGENESIS	4			0.0208784	0.525099				k11	K11	FUMA		227	-
GO_REGULATION_OF_ION_TRANSMEMBRANE_TRANSPORT	6			0.0209013	0.525099				k11	K11	FUMA		466	-
GO_ENTRY_INTO_OTHER_ORGANISM_INVOLVED_IN_SYMBIOTIC_INTERACTION	3			0.0212852	0.525099				k11	K11	FUMA		128	-
GO_PROTEIN_MODIFICATION_BY_SMALL_PROTEIN_CONJUGATION	9			0.021569	0.525099				k11	K11	FUMA		887	-
GO_CELLULAR_RESPONSE_TO_HEAT	3			0.0217205	0.525099				k11	K11	FUMA		129	-
GO_TRNA_PROCESSING	3			0.0217205	0.525099				k11	K11	FUMA		129	-
GO_RESPONSE_TO_TEMPERATURE_STIMULUS	4			0.022091	0.525099				k11	K11	FUMA		231	-
GO_MACROMOLECULE_CATABOLIC_PROCESS	12			0.0223545	0.525099				k11	K11	FUMA		1353	-
GO_MONOCARBOXYLIC_ACID_METABOLIC_PROCESS	6			0.0224921	0.525099				k11	K11	FUMA		474	-
GO_SIGNAL_TRANSDUCTION_IN_RESPONSE_TO_DNA_DAMAGE	3			0.0230553	0.528599				k11	K11	FUMA		132	-
GO_REGULATION_OF_CELLULAR_COMPONENT_MOVEMENT	10			0.0230858	0.528599				k11	K11	FUMA		1048	-
GO_CELL_MOTILITY	14			0.023326	0.531243				k11	K11	FUMA		1685	-
GO_POTASSIUM_ION_TRANSPORT	4			0.0233458	0.531243				k11	K11	FUMA		235	-
GO_MICROTUBULE_ORGANIZING_CENTER_ORGANIZATION	3			0.0235099	0.533327				k11	K11	FUMA		133	-
GO_HEAD_DEVELOPMENT	8			0.0245754	0.544997				k11	K11	FUMA		761	-
GO_CELLULAR_RESPONSE_TO_TOXIC_SUBSTANCE	4			0.0246432	0.544997				k11	K11	FUMA		239	-
GO_PROTEIN_LOCALIZATION_TO_ORGANELLE	9			0.0252158	0.544997				k11	K11	FUMA		912	-
GO_REGULATION_OF_NEURON_PROJECTION_DEVELOPMENT	6			0.025248	0.544997				k11	K11	FUMA		487	-
GO_MORPHOGENESIS_OF_A_POLARIZED_EPITHELIUM	3			0.0253771	0.544997				k11	K11	FUMA		137	-
GO_REGULATION_OF_RHO_PROTEIN_SIGNAL_TRANSDUCTION	3			0.0253771	0.544997				k11	K11	FUMA		137	-
GO_RESPONSE_TO_ORGANOPHOSPHORUS	3			0.0253771	0.544997				k11	K11	FUMA		137	-
GO_NEGATIVE_REGULATION_OF_CELL_CYCLE	7			0.0254604	0.544997				k11	K11	FUMA		624	-
GO_POSITIVE_REGULATION_OF_PHOSPHORUS_METABOLIC_PROCESS	10			0.0259988	0.544997				k11	K11	FUMA		1069	-
GO_ESTABLISHMENT_OF_ORGANELLE_LOCALIZATION	6			0.0261394	0.544997				k11	K11	FUMA		491	-
GO_POSITIVE_REGULATION_OF_CANONICAL_WNT_SIGNALING_PATHWAY	3			0.0263398	0.544997				k11	K11	FUMA		139	-
GO_RESPONSE_TO_HYDROGEN_PEROXIDE	3			0.0263398	0.544997				k11	K11	FUMA		139	-
GO_REGULATION_OF_TUBE_SIZE	3			0.0268284	0.544997				k11	K11	FUMA		140	-
GO_MUSCLE_CELL_DIFFERENTIATION	5			0.0268984	0.544997				k11	K11	FUMA		365	-
GO_PROTEIN_LOCALIZATION_TO_NUCLEUS	4			0.0270168	0.544997				k11	K11	FUMA		246	-
GO_TELENCEPHALON_DEVELOPMENT	4			0.0273667	0.544997				k11	K11	FUMA		247	-
GO_REGULATION_OF_ANIMAL_ORGAN_MORPHOGENESIS	4			0.0277193	0.544997				k11	K11	FUMA		248	-
GO_REGULATION_OF_UBIQUITIN_DEPENDENT_PROTEIN_CATABOLIC_PROCESS	3			0.0278202	0.544997				k11	K11	FUMA		142	-
GO_HOMEOSTATIC_PROCESS	15			0.0282681	0.544997				k11	K11	FUMA		1897	-
GO_NEGATIVE_REGULATION_OF_PEPTIDASE_ACTIVITY	4			0.0284326	0.544997				k11	K11	FUMA		250	-
GO_SENSORY_ORGAN_MORPHOGENESIS	4			0.0291567	0.544997				k11	K11	FUMA		252	-
GO_TUBE_FORMATION	3			0.0293441	0.544997				k11	K11	FUMA		145	-
GO_REGULATION_OF_NEURON_DIFFERENTIATION	7			0.0299364	0.544997				k11	K11	FUMA		646	-
GO_NCRNA_PROCESSING	5			0.0300248	0.544997				k11	K11	FUMA		376	-
GO_POSITIVE_REGULATION_OF_MAP_KINASE_ACTIVITY	4			0.0302634	0.544997				k11	K11	FUMA		255	-
GO_NEURAL_PRECURSOR_CELL_PROLIFERATION	3			0.0303841	0.544997				k11	K11	FUMA		147	-
GO_REGULATION_OF_CELLULAR_CATABOLIC_PROCESS	8			0.0307259	0.544997				k11	K11	FUMA		795	-
GO_RESPONSE_TO_TOXIC_SUBSTANCE	6			0.0309107	0.544997				k11	K11	FUMA		511	-
GO_POSITIVE_REGULATION_OF_CELL_MORPHOGENESIS_INVOLVED_IN_DIFFERENTIATION	3			0.0309113	0.544997				k11	K11	FUMA		148	-
GO_REGULATION_OF_METAL_ION_TRANSPORT	5			0.0309155	0.544997				k11	K11	FUMA		379	-
GO_NEGATIVE_REGULATION_OF_ORGANELLE_ORGANIZATION	5			0.0309155	0.544997				k11	K11	FUMA		379	-
GO_NEGATIVE_REGULATION_OF_GROWTH	4			0.0310149	0.544997				k11	K11	FUMA		257	-
GO_POSITIVE_REGULATION_OF_RNA_BIOSYNTHETIC_PROCESS	13			0.031015	0.544997				k11	K11	FUMA		1585	-
GO_REGULATION_OF_CATABOLIC_PROCESS	9			0.0312098	0.544997				k11	K11	FUMA		948	-
GO_PEPTIDYL_LYSINE_MODIFICATION	5			0.0312161	0.544997				k11	K11	FUMA		380	-
GO_DEVELOPMENTAL_GROWTH	7			0.0312438	0.544997				k11	K11	FUMA		652	-
GO_MONOVALENT_INORGANIC_CATION_TRANSPORT	6			0.0314171	0.544997				k11	K11	FUMA		513	-
GO_METAL_ION_HOMEOSTASIS	7			0.0314654	0.544997				k11	K11	FUMA		653	-
GO_POSITIVE_REGULATION_OF_CELLULAR_COMPONENT_BIOGENESIS	6			0.031929	0.547913				k11	K11	FUMA		515	-
GO_HINDBRAIN_DEVELOPMENT	3			0.0319802	0.547913				k11	K11	FUMA		150	-
GO_I_KAPPAB_KINASE_NF_KAPPAB_SIGNALING	4			0.0321625	0.548895				k11	K11	FUMA		260	-
GO_SKELETAL_SYSTEM_DEVELOPMENT	6			0.0321869	0.548895				k11	K11	FUMA		516	-
GO_MORPHOGENESIS_OF_AN_EPITHELIUM	6			0.0329689	0.558643				k11	K11	FUMA		519	-
GO_CELLULAR_ION_HOMEOSTASIS	7			0.033046	0.558643				k11	K11	FUMA		660	-
GO_PROTEIN_PHOSPHORYLATION	15			0.0332315	0.558643				k11	K11	FUMA		1938	-
GO_ION_HOMEOSTASIS	8			0.0335418	0.558643				k11	K11	FUMA		809	-
GO_CELL_CELL_JUNCTION_ORGANIZATION	3			0.0336196	0.558643				k11	K11	FUMA		153	-
GO_NEGATIVE_REGULATION_OF_BIOSYNTHETIC_PROCESS	13			0.0338011	0.558643				k11	K11	FUMA		1605	-
GO_APOPTOTIC_PROCESS	15			0.0341391	0.558643				k11	K11	FUMA		1945	-
GO_NEGATIVE_REGULATION_OF_TRANSCRIPTION_BY_RNA_POLYMERASE_II	8			0.0343776	0.558643				k11	K11	FUMA		813	-
GO_DNA_INTEGRITY_CHECKPOINT	3			0.0347363	0.558643				k11	K11	FUMA		155	-
GO_RESPONSE_TO_HORMONE	9			0.0349389	0.558643				k11	K11	FUMA		968	-
GO_POSITIVE_REGULATION_OF_NERVOUS_SYSTEM_DEVELOPMENT	6			0.0351143	0.558643				k11	K11	FUMA		527	-
GO_INORGANIC_ION_TRANSMEMBRANE_TRANSPORT	8			0.0356578	0.558643				k11	K11	FUMA		819	-
GO_NEGATIVE_REGULATION_OF_CELLULAR_RESPONSE_TO_GROWTH_FACTOR_STIMULUS	3			0.0358721	0.558643				k11	K11	FUMA		157	-
GO_NEURON_PROJECTION_GUIDANCE	4			0.0365821	0.564871				k11	K11	FUMA		271	-
GO_VACUOLE_ORGANIZATION	3			0.037027	0.566975				k11	K11	FUMA		159	-
GO_POSTSYNAPSE_ORGANIZATION	3			0.0382007	0.576108				k11	K11	FUMA		161	-
GO_CATION_TRANSMEMBRANE_TRANSPORT	8			0.0385417	0.576108				k11	K11	FUMA		832	-
GO_CIRCULATORY_SYSTEM_PROCESS	6			0.0387894	0.576108				k11	K11	FUMA		540	-
GO_ANATOMICAL_STRUCTURE_MATURATION	3			0.0387946	0.576108				k11	K11	FUMA		162	-
GO_STRIATED_MUSCLE_CELL_DIFFERENTIATION	4			0.0391334	0.576108				k11	K11	FUMA		277	-
GO_RNA_MODIFICATION	3			0.0393933	0.576108				k11	K11	FUMA		163	-
GO_DEVELOPMENTAL_MATURATION	4			0.0395682	0.576108				k11	K11	FUMA		278	-
GO_NEGATIVE_REGULATION_OF_BINDING	3			0.0399966	0.576108				k11	K11	FUMA		164	-
GO_SENSORY_PERCEPTION_OF_MECHANICAL_STIMULUS	3			0.0399966	0.576108				k11	K11	FUMA		164	-
GO_POSITIVE_REGULATION_OF_SECRETION	5			0.0400324	0.576108				k11	K11	FUMA		407	-
GO_INTRACELLULAR_PROTEIN_TRANSPORT	10			0.0401151	0.576108				k11	K11	FUMA		1152	-
GO_INTRINSIC_APOPTOTIC_SIGNALING_PATHWAY	4			0.0408894	0.580188				k11	K11	FUMA		281	-
GO_VASCULAR_PROCESS_IN_CIRCULATORY_SYSTEM	3			0.0412174	0.582592				k11	K11	FUMA		166	-
GO_EXTRACELLULAR_STRUCTURE_ORGANIZATION	5			0.0414548	0.58395				k11	K11	FUMA		411	-
GO_ORGANOPHOSPHATE_BIOSYNTHETIC_PROCESS	6			0.0414724	0.58395				k11	K11	FUMA		549	-
GO_ESTABLISHMENT_OF_PROTEIN_LOCALIZATION_TO_ORGANELLE	6			0.0417776	0.585286				k11	K11	FUMA		550	-
GO_EMBRYONIC_ORGAN_MORPHOGENESIS	4			0.0417841	0.585286				k11	K11	FUMA		283	-
GO_REGULATION_OF_CELL_DIFFERENTIATION	14			0.042146	0.585286				k11	K11	FUMA		1829	-
GO_ION_TRANSPORT	13			0.042391	0.585286				k11	K11	FUMA		1660	-
GO_PROTEIN_STABILIZATION	3			0.0424568	0.585286				k11	K11	FUMA		168	-
GO_REGULATION_OF_RESPONSE_TO_CYTOKINE_STIMULUS	3			0.0424568	0.585286				k11	K11	FUMA		168	-
GO_REGULATION_OF_MUSCLE_CONTRACTION	3			0.0424568	0.585286				k11	K11	FUMA		168	-
GO_PALLIUM_DEVELOPMENT	3			0.0424568	0.585286				k11	K11	FUMA		168	-
GO_REGULATION_OF_DNA_METABOLIC_PROCESS	4			0.0426897	0.585286				k11	K11	FUMA		285	-
GO_RIBOSOME_BIOGENESIS	4			0.0426897	0.585286				k11	K11	FUMA		285	-
GO_HEART_PROCESS	4			0.0436065	0.585286				k11	K11	FUMA		287	-
GO_REGULATION_OF_CELL_POPULATION_PROLIFERATION	13			0.0437582	0.585286				k11	K11	FUMA		1668	-
GO_CELLULAR_RESPONSE_TO_OXIDATIVE_STRESS	4			0.044069	0.585286				k11	K11	FUMA		288	-
GO_REGULATION_OF_CATION_CHANNEL_ACTIVITY	3			0.0449913	0.585286				k11	K11	FUMA		172	-
GO_CYTOSKELETON_DEPENDENT_INTRACELLULAR_TRANSPORT	3			0.0456365	0.589505				k11	K11	FUMA		173	-
GO_TRANSMEMBRANE_RECEPTOR_PROTEIN_TYROSINE_KINASE_SIGNALING_PATHWAY	7			0.0458912	0.591754				k11	K11	FUMA		710	-
GO_REGULATION_OF_MORPHOGENESIS_OF_AN_EPITHELIUM	3			0.0469406	0.59691				k11	K11	FUMA		175	-
GO_SYNAPSE_ASSEMBLY	3			0.0469406	0.59691				k11	K11	FUMA		175	-
GO_TRNA_METABOLIC_PROCESS	3			0.0469406	0.59691				k11	K11	FUMA		175	-
GO_POSITIVE_REGULATION_OF_APOPTOTIC_SIGNALING_PATHWAY	3			0.0469406	0.59691				k11	K11	FUMA		175	-
GO_CELL_CHEMOTAXIS	4			0.0473838	0.600978				k11	K11	FUMA		295	-
GO_NEGATIVE_REGULATION_OF_MAPK_CASCADE	3			0.0482631	0.600978				k11	K11	FUMA		177	-
GO_ORGANIC_ACID_BIOSYNTHETIC_PROCESS	4			0.0483557	0.600978				k11	K11	FUMA		297	-
GO_RESPONSE_TO_OXIDATIVE_STRESS	5			0.0486268	0.600978				k11	K11	FUMA		430	-
GO_REGULATION_OF_BLOOD_PRESSURE	3			0.0489311	0.600978				k11	K11	FUMA		178	-
GO_EMBRYONIC_MORPHOGENESIS	6			0.0491909	0.600978				k11	K11	FUMA		573	-
GO_REGULATION_OF_PROTEASOMAL_PROTEIN_CATABOLIC_PROCESS	3			0.0496037	0.603621				k11	K11	FUMA		179	-
GO_G_PROTEIN_COUPLED_RECEPTOR_SIGNALING_PATHWAY	11			0.0498232	0.60529				k11	K11	FUMA		1363	-
GO_CELLULAR_RESPONSE_TO_ENDOGENOUS_STIMULUS	11			0.0504642	0.612066				k11	K11	FUMA		1366	-
GO_RAS_PROTEIN_SIGNAL_TRANSDUCTION	5			0.0506288	0.612485				k11	K11	FUMA		435	-
GO_VESICLE_LOCALIZATION	4			0.0513374	0.612485				k11	K11	FUMA		303	-
GO_REGULATION_OF_T_CELL_ACTIVATION	4			0.0513374	0.612485				k11	K11	FUMA		303	-
GO_REGULATION_OF_AXONOGENESIS	3			0.0516485	0.612485				k11	K11	FUMA		182	-
GO_NEGATIVE_REGULATION_OF_CELL_PROJECTION_ORGANIZATION	3			0.052339	0.612485				k11	K11	FUMA		183	-
GO_ERK1_AND_ERK2_CASCADE	4			0.0528653	0.612485				k11	K11	FUMA		306	-
GO_RECEPTOR_METABOLIC_PROCESS	3			0.0530341	0.612485				k11	K11	FUMA		184	-
GO_PEPTIDYL_AMINO_ACID_MODIFICATION	10			0.0531404	0.612485				k11	K11	FUMA		1212	-
GO_EPITHELIAL_TUBE_MORPHOGENESIS	4			0.0544179	0.620111				k11	K11	FUMA		309	-
GO_RESPONSE_TO_LIGHT_STIMULUS	4			0.0549409	0.625101				k11	K11	FUMA		310	-
GO_REGULATION_OF_LIPID_BIOSYNTHETIC_PROCESS	3			0.055146	0.625519				k11	K11	FUMA		187	-
GO_CELL_DIVISION	6			0.055161	0.625519				k11	K11	FUMA		590	-
GO_PROTEIN_CATABOLIC_PROCESS	8			0.055305	0.625519				k11	K11	FUMA		897	-
GO_BEHAVIOR	6			0.0555252	0.625519				k11	K11	FUMA		591	-
GO_DNA_BIOSYNTHETIC_PROCESS	3			0.0558588	0.625519				k11	K11	FUMA		188	-
GO_CELLULAR_RESPONSE_TO_RADIATION	3			0.056576	0.625519				k11	K11	FUMA		189	-
GO_SYNAPTIC_VESICLE_CYCLE	3			0.0572976	0.625519				k11	K11	FUMA		190	-
GO_CELLULAR_PROTEIN_CATABOLIC_PROCESS	7			0.0575478	0.625519				k11	K11	FUMA		748	-
GO_VIRAL_LIFE_CYCLE	4			0.0575967	0.625519				k11	K11	FUMA		315	-
GO_NCRNA_METABOLIC_PROCESS	5			0.0577942	0.625519				k11	K11	FUMA		452	-
GO_NEGATIVE_REGULATION_OF_RNA_BIOSYNTHETIC_PROCESS	10			0.0582967	0.625519				k11	K11	FUMA		1233	-
GO_RESPONSE_TO_ORGANIC_CYCLIC_COMPOUND	8			0.0585404	0.627218				k11	K11	FUMA		908	-
GO_POSITIVE_REGULATION_OF_CELLULAR_PROTEIN_LOCALIZATION	4			0.058678	0.627677				k11	K11	FUMA		317	-
GO_PROTEIN_ACETYLATION	3			0.058754	0.627677				k11	K11	FUMA		192	-
GO_CYTOKINE_MEDIATED_SIGNALING_PATHWAY	7			0.0592067	0.629264				k11	K11	FUMA		753	-
GO_RESPONSE_TO_ANTIBIOTIC	4			0.0597702	0.629264				k11	K11	FUMA		319	-
GO_SIGNAL_RELEASE	5			0.0604554	0.629264				k11	K11	FUMA		458	-
GO_CELLULAR_RESPONSE_TO_ABIOTIC_STIMULUS	4			0.0608732	0.629264				k11	K11	FUMA		321	-
GO_EPITHELIAL_CELL_DIFFERENTIATION	7			0.0608949	0.629264				k11	K11	FUMA		758	-
GO_PURINE_CONTAINING_COMPOUND_BIOSYNTHETIC_PROCESS	3			0.0609711	0.629264				k11	K11	FUMA		195	-
GO_ORGAN_GROWTH	3			0.0609711	0.629264				k11	K11	FUMA		195	-
GO_RESPONSE_TO_KETONE	3			0.0617188	0.629264				k11	K11	FUMA		196	-
GO_RHO_PROTEIN_SIGNAL_TRANSDUCTION	3			0.0639874	0.644924				k11	K11	FUMA		199	-
GO_REGULATION_OF_CELL_DEVELOPMENT	8			0.0640895	0.644924				k11	K11	FUMA		926	-
GO_REGULATION_OF_NEUROTRANSMITTER_LEVELS	4			0.0642469	0.644924				k11	K11	FUMA		327	-
GO_MODIFICATION_DEPENDENT_MACROMOLECULE_CATABOLIC_PROCESS	6			0.0647064	0.645215				k11	K11	FUMA		615	-
GO_IMPORT_INTO_CELL	7			0.0650668	0.645215				k11	K11	FUMA		770	-
GO_REGULATION_OF_RESPONSE_TO_EXTERNAL_STIMULUS	7			0.0650668	0.645215				k11	K11	FUMA		770	-
GO_POSITIVE_REGULATION_OF_PROTEIN_SERINE_THREONINE_KINASE_ACTIVITY	4			0.0653929	0.645215				k11	K11	FUMA		329	-
GO_ACTIVATION_OF_PROTEIN_KINASE_ACTIVITY	4			0.0665496	0.645215				k11	K11	FUMA		331	-
GO_CELLULAR_RESPONSE_TO_EXTERNAL_STIMULUS	4			0.0671319	0.648348				k11	K11	FUMA		332	-
GO_REGULATION_OF_CELL_CYCLE_PROCESS	7			0.0672164	0.648348				k11	K11	FUMA		776	-
GO_REGULATION_OF_NUCLEAR_DIVISION	3			0.0678532	0.653115				k11	K11	FUMA		204	-
GO_REGULATION_OF_CELL_MORPHOGENESIS	5			0.0678884	0.653115				k11	K11	FUMA		474	-
GO_CARDIOVASCULAR_SYSTEM_DEVELOPMENT	7			0.0686732	0.658081				k11	K11	FUMA		780	-
GO_NUCLEAR_TRANSPORT	4			0.0688948	0.659345				k11	K11	FUMA		335	-
GO_POSITIVE_REGULATION_OF_ERK1_AND_ERK2_CASCADE	3			0.0694288	0.659725				k11	K11	FUMA		206	-
GO_NEGATIVE_REGULATION_OF_NEURON_DEATH	3			0.0694288	0.659725				k11	K11	FUMA		206	-
GO_REGULATION_OF_DEVELOPMENTAL_GROWTH	4			0.0700833	0.660568				k11	K11	FUMA		337	-
GO_RESPONSE_TO_MECHANICAL_STIMULUS	3			0.0702228	0.660568				k11	K11	FUMA		207	-
GO_CARTILAGE_DEVELOPMENT	3			0.0702228	0.660568				k11	K11	FUMA		207	-
GO_NEGATIVE_REGULATION_OF_PROTEIN_METABOLIC_PROCESS	9			0.0707275	0.660568				k11	K11	FUMA		1111	-
GO_REGULATION_OF_CHEMOTAXIS	3			0.0710209	0.660764				k11	K11	FUMA		208	-
GO_NEGATIVE_REGULATION_OF_CATALYTIC_ACTIVITY	7			0.0712681	0.660811				k11	K11	FUMA		787	-
GO_GLYCOPROTEIN_BIOSYNTHETIC_PROCESS	4			0.0712824	0.660811				k11	K11	FUMA		339	-
GO_ENDOCYTOSIS	6			0.0712956	0.660811				k11	K11	FUMA		631	-
GO_PROCESS_UTILIZING_AUTOPHAGIC_MECHANISM	5			0.0717877	0.664498				k11	K11	FUMA		482	-
GO_REGULATION_OF_SMALL_MOLECULE_METABOLIC_PROCESS	4			0.0718859	0.664498				k11	K11	FUMA		340	-
GO_JNK_CASCADE	3			0.0726295	0.667283				k11	K11	FUMA		210	-
GO_REGULATION_OF_CELL_CYCLE_G2_M_PHASE_TRANSITION	3			0.0726295	0.667283				k11	K11	FUMA		210	-
GO_PROTEIN_PROCESSING	3			0.0726295	0.667283				k11	K11	FUMA		210	-
GO_CYTOSKELETON_ORGANIZATION	10			0.0727391	0.667456				k11	K11	FUMA		1286	-
GO_REGULATION_OF_TRANSFERASE_ACTIVITY	8			0.0730116	0.669121				k11	K11	FUMA		953	-
GO_NEURON_DEATH	4			0.073712	0.669715				k11	K11	FUMA		343	-
GO_NEGATIVE_REGULATION_OF_MOLECULAR_FUNCTION	9			0.0741809	0.669715				k11	K11	FUMA		1122	-
GO_CELL_CYCLE_CHECKPOINT	3			0.0750727	0.669715				k11	K11	FUMA		213	-
GO_POSITIVE_REGULATION_OF_TRANSFERASE_ACTIVITY	6			0.0756039	0.672747				k11	K11	FUMA		641	-
GO_RESPONSE_TO_NUTRIENT	3			0.0767217	0.681868				k11	K11	FUMA		215	-
GO_CIRCULATORY_SYSTEM_DEVELOPMENT	9			0.0774097	0.684289				k11	K11	FUMA		1132	-
GO_SODIUM_ION_TRANSPORT	3			0.0783866	0.684289				k11	K11	FUMA		217	-
GO_NUCLEOBASE_CONTAINING_SMALL_MOLECULE_METABOLIC_PROCESS	4			0.0799681	0.685093				k11	K11	FUMA		353	-
GO_REGULATION_OF_MITOTIC_CELL_CYCLE	6			0.0800579	0.685093				k11	K11	FUMA		651	-
GO_REGULATION_OF_PROTEIN_MODIFICATION_BY_SMALL_PROTEIN_CONJUGATION_OR_REMOVAL	3			0.0800673	0.685093				k11	K11	FUMA		219	-
GO_DENDRITE_DEVELOPMENT	3			0.0800673	0.685093				k11	K11	FUMA		219	-
GO_REGULATION_OF_PHOSPHORUS_METABOLIC_PROCESS	12			0.0826111	0.703364				k11	K11	FUMA		1668	-
GO_DIVALENT_INORGANIC_CATION_HOMEOSTASIS	5			0.0842078	0.707346				k11	K11	FUMA		506	-
GO_SENSORY_SYSTEM_DEVELOPMENT	4			0.0844999	0.708989				k11	K11	FUMA		360	-
GO_REGULATION_OF_NUCLEOBASE_CONTAINING_COMPOUND_METABOLIC_PROCESS	5			0.0847486	0.710265				k11	K11	FUMA		507	-
GO_SMALL_MOLECULE_METABOLIC_PROCESS	12			0.0851539	0.712067				k11	K11	FUMA		1677	-
GO_POSITIVE_REGULATION_OF_NEURON_DIFFERENTIATION	4			0.0851574	0.712067				k11	K11	FUMA		361	-
GO_REGULATION_OF_CYSTEINE_TYPE_ENDOPEPTIDASE_ACTIVITY	3			0.0869452	0.721626				k11	K11	FUMA		227	-
GO_CELLULAR_RESPONSE_TO_BIOTIC_STIMULUS	3			0.0878221	0.721626				k11	K11	FUMA		228	-
GO_REGULATION_OF_PROTEIN_CATABOLIC_PROCESS	4			0.0898302	0.731987				k11	K11	FUMA		368	-
GO_REGULATION_OF_TRANSMEMBRANE_RECEPTOR_PROTEIN_SERINE_THREONINE_KINASE_SIGNALING_PATHWAY	3			0.0913671	0.733622				k11	K11	FUMA		232	-
GO_REGULATION_OF_CYTOSKELETON_ORGANIZATION	5			0.091381	0.733622				k11	K11	FUMA		519	-
GO_REGULATION_OF_STRESS_ACTIVATED_PROTEIN_KINASE_SIGNALING_CASCADE	3			0.0922626	0.733791				k11	K11	FUMA		233	-
GO_REGULATION_OF_INTRACELLULAR_PROTEIN_TRANSPORT	3			0.0931617	0.739458				k11	K11	FUMA		234	-
GO_DEFENSE_RESPONSE_TO_VIRUS	3			0.0940645	0.744118				k11	K11	FUMA		235	-
GO_CHROMOSOME_ORGANIZATION	9			0.0948354	0.744118				k11	K11	FUMA		1182	-
GO_PROTEIN_ACYLATION	3			0.0949709	0.744118				k11	K11	FUMA		236	-
GO_NEGATIVE_REGULATION_OF_CELLULAR_CATABOLIC_PROCESS	3			0.0958809	0.744118				k11	K11	FUMA		237	-
GO_CELLULAR_RESPONSE_TO_HORMONE_STIMULUS	6			0.0962798	0.744118				k11	K11	FUMA		685	-
GO_FC_RECEPTOR_SIGNALING_PATHWAY	3			0.0967945	0.746527				k11	K11	FUMA		238	-
GO_REGULATION_OF_KINASE_ACTIVITY	7			0.099028	0.762952				k11	K11	FUMA		854	-
GO_REGULATION_OF_LIPID_METABOLIC_PROCESS	4			0.0995371	0.763455				k11	K11	FUMA		382	-
GO_REGULATION_OF_CELLULAR_PROTEIN_CATABOLIC_PROCESS	3			0.0995567	0.763455				k11	K11	FUMA		241	-
GO_POSITIVE_REGULATION_OF_CELL_DEVELOPMENT	5			0.100038	0.763455				k11	K11	FUMA		534	-
GO_POSITIVE_REGULATION_OF_CELL_DEATH	6			0.100849	0.765185				k11	K11	FUMA		694	-
GO_CELLULAR_RESPONSE_TO_ORGANIC_CYCLIC_COMPOUND	5			0.101223	0.766997				k11	K11	FUMA		536	-
GO_CELL_CYCLE_ARREST	3			0.101416	0.767668				k11	K11	FUMA		243	-
GO_HOMEOSTASIS_OF_NUMBER_OF_CELLS	3			0.10235	0.772889				k11	K11	FUMA		244	-
GO_ENZYME_LINKED_RECEPTOR_PROTEIN_SIGNALING_PATHWAY	8			0.102421	0.772889				k11	K11	FUMA		1030	-
GO_STEM_CELL_DIFFERENTIATION	3			0.10423	0.777164				k11	K11	FUMA		246	-
GO_POSITIVE_REGULATION_OF_DEVELOPMENTAL_PROCESS	10			0.10496	0.780034				k11	K11	FUMA		1384	-
GO_INFLAMMATORY_RESPONSE	6			0.106058	0.785816				k11	K11	FUMA		704	-
GO_REGULATION_OF_MUSCLE_SYSTEM_PROCESS	3			0.108031	0.792493				k11	K11	FUMA		250	-
GO_SYNAPTIC_SIGNALING	6			0.108715	0.792713				k11	K11	FUMA		709	-
GO_RESPONSE_TO_TRANSFORMING_GROWTH_FACTOR_BETA	3			0.108989	0.793926				k11	K11	FUMA		251	-
GO_COENZYME_METABOLIC_PROCESS	3			0.110916	0.804766				k11	K11	FUMA		253	-
GO_RESPONSE_TO_INORGANIC_SUBSTANCE	5			0.110951	0.804766				k11	K11	FUMA		552	-
GO_CELL_FATE_COMMITMENT	3			0.111885	0.804766				k11	K11	FUMA		254	-
GO_NERVOUS_SYSTEM_PROCESS	10			0.114329	0.81505				k11	K11	FUMA		1409	-
GO_FATTY_ACID_METABOLIC_PROCESS	3			0.114809	0.817684				k11	K11	FUMA		257	-
GO_HEART_DEVELOPMENT	5			0.117894	0.826048				k11	K11	FUMA		563	-
GO_ORGANIC_ACID_METABOLIC_PROCESS	7			0.119081	0.832771				k11	K11	FUMA		896	-
GO_SIGNAL_TRANSDUCTION_BY_P53_CLASS_MEDIATOR	3			0.119748	0.83442				k11	K11	FUMA		262	-
GO_POSITIVE_REGULATION_OF_KINASE_ACTIVITY	5			0.12047	0.83442				k11	K11	FUMA		567	-
GO_CELL_CYCLE_G2_M_PHASE_TRANSITION	3			0.121745	0.840212				k11	K11	FUMA		264	-
GO_TUBE_DEVELOPMENT	8			0.12229	0.842898				k11	K11	FUMA		1075	-
GO_ORGANONITROGEN_COMPOUND_CATABOLIC_PROCESS	9			0.122364	0.842898				k11	K11	FUMA		1251	-
GO_POSITIVE_REGULATION_OF_ION_TRANSPORT	3			0.123755	0.845602				k11	K11	FUMA		266	-
GO_INTERSPECIES_INTERACTION_BETWEEN_ORGANISMS	7			0.124146	0.845602				k11	K11	FUMA		906	-
GO_RESPONSE_TO_ENDOPLASMIC_RETICULUM_STRESS	3			0.124764	0.845602				k11	K11	FUMA		267	-
GO_RESPONSE_TO_INSULIN	3			0.125776	0.851248				k11	K11	FUMA		268	-
GO_CONNECTIVE_TISSUE_DEVELOPMENT	3			0.126791	0.85733				k11	K11	FUMA		269	-
GO_REGULATION_OF_TRANSPORTER_ACTIVITY	3			0.12781	0.858565				k11	K11	FUMA		270	-
GO_POSITIVE_REGULATION_OF_NEURON_PROJECTION_DEVELOPMENT	3			0.128831	0.858565				k11	K11	FUMA		271	-
GO_EMBRYONIC_ORGAN_DEVELOPMENT	4			0.128977	0.858677				k11	K11	FUMA		421	-
GO_REGULATION_OF_EPITHELIAL_CELL_MIGRATION	3			0.130882	0.867125				k11	K11	FUMA		273	-
GO_RESPONSE_TO_PEPTIDE_HORMONE	4			0.131379	0.867125				k11	K11	FUMA		424	-
GO_DEFENSE_RESPONSE	11			0.134175	0.873506				k11	K11	FUMA		1641	-
GO_REGULATION_OF_MEMBRANE_POTENTIAL	4			0.135423	0.874369				k11	K11	FUMA		429	-
GO_MITOTIC_NUCLEAR_DIVISION	3			0.13606	0.874369				k11	K11	FUMA		278	-
GO_DNA_RECOMBINATION	3			0.13606	0.874369				k11	K11	FUMA		278	-
GO_RESPONSE_TO_XENOBIOTIC_STIMULUS	3			0.13606	0.874369				k11	K11	FUMA		278	-
GO_INNATE_IMMUNE_RESPONSE	7			0.136209	0.874369				k11	K11	FUMA		929	-
GO_REGULATION_OF_TRANS_SYNAPTIC_SIGNALING	4			0.136238	0.874369				k11	K11	FUMA		430	-
GO_PROTEIN_MATURATION	3			0.138151	0.881433				k11	K11	FUMA		280	-
GO_REGULATION_OF_CELLULAR_RESPONSE_TO_GROWTH_FACTOR_STIMULUS	3			0.139201	0.885823				k11	K11	FUMA		281	-
GO_COFACTOR_METABOLIC_PROCESS	4			0.145334	0.902963				k11	K11	FUMA		441	-
GO_MACROAUTOPHAGY	3			0.146623	0.907902				k11	K11	FUMA		288	-
GO_COGNITION	3			0.146623	0.907902				k11	K11	FUMA		288	-
GO_RESPONSE_TO_RADIATION	4			0.1487	0.9112				k11	K11	FUMA		445	-
GO_NEGATIVE_REGULATION_OF_CATABOLIC_PROCESS	3			0.148767	0.9112				k11	K11	FUMA		290	-
GO_PROTEIN_LOCALIZATION_TO_MEMBRANE	5			0.149053	0.912189				k11	K11	FUMA		609	-
GO_T_CELL_ACTIVATION	4			0.150394	0.918082				k11	K11	FUMA		447	-
GO_POSITIVE_REGULATION_OF_CELL_POPULATION_PROLIFERATION	7			0.150515	0.918082				k11	K11	FUMA		955	-
GO_REGULATION_OF_CELL_DEATH	11			0.151752	0.919079				k11	K11	FUMA		1684	-
GO_SENSORY_PERCEPTION	7			0.153346	0.922333				k11	K11	FUMA		960	-
GO_POSITIVE_REGULATION_OF_CELL_DIFFERENTIATION	7			0.153915	0.923385				k11	K11	FUMA		961	-
GO_DNA_CONFORMATION_CHANGE	3			0.154172	0.923385				k11	K11	FUMA		295	-
GO_REGULATION_OF_CELL_MORPHOGENESIS_INVOLVED_IN_DIFFERENTIATION	3			0.155261	0.926591				k11	K11	FUMA		296	-
GO_PROTEIN_MODIFICATION_BY_SMALL_PROTEIN_REMOVAL	3			0.155261	0.926591				k11	K11	FUMA		296	-
GO_REGULATION_OF_LYMPHOCYTE_ACTIVATION	4			0.158975	0.940037				k11	K11	FUMA		457	-
GO_MUSCLE_SYSTEM_PROCESS	4			0.161584	0.950115				k11	K11	FUMA		460	-
GO_POSITIVE_REGULATION_OF_RESPONSE_TO_EXTERNAL_STIMULUS	3			0.162947	0.954659				k11	K11	FUMA		303	-
GO_CAMERA_TYPE_EYE_DEVELOPMENT	3			0.164054	0.954659				k11	K11	FUMA		304	-
GO_EMBRYO_DEVELOPMENT	7			0.164325	0.954775				k11	K11	FUMA		979	-
GO_DEPHOSPHORYLATION	4			0.167733	0.967024				k11	K11	FUMA		467	-
GO_STRESS_ACTIVATED_PROTEIN_KINASE_SIGNALING_CASCADE	3			0.169625	0.975541				k11	K11	FUMA		309	-
GO_PROTEIN_DEPHOSPHORYLATION	3			0.171868	0.97849				k11	K11	FUMA		311	-
GO_NEGATIVE_REGULATION_OF_CELL_DEATH	7			0.172637	0.982105				k11	K11	FUMA		993	-
GO_DIVALENT_INORGANIC_CATION_TRANSPORT	4			0.17307	0.983808				k11	K11	FUMA		473	-
GO_CELLULAR_RESPONSE_TO_PEPTIDE_HORMONE_STIMULUS	3			0.175249	0.990673				k11	K11	FUMA		314	-
GO_MULTICELLULAR_ORGANISMAL_HOMEOSTASIS	4			0.17576	0.990673				k11	K11	FUMA		476	-
GO_RESPONSE_TO_BIOTIC_STIMULUS	7			0.176255	0.992698				k11	K11	FUMA		999	-
GO_RESPONSE_TO_VIRUS	3			0.178649	0.999031				k11	K11	FUMA		317	-
GO_REGULATION_OF_AUTOPHAGY	3			0.178649	0.999031				k11	K11	FUMA		317	-
GO_VESICLE_ORGANIZATION	3			0.178649	0.999031				k11	K11	FUMA		317	-
GO_LEUKOCYTE_MIGRATION	4			0.17937	0.999031				k11	K11	FUMA		480	-
GO_POSITIVE_REGULATION_OF_MAPK_CASCADE	9			8.79647e-05	0.0515728				k12	K12	FUMA		534	-
GO_SIGNAL_TRANSDUCTION_BY_PROTEIN_PHOSPHORYLATION	12			9.12172e-05	0.0515728				k12	K12	FUMA		947	-
GO_REGULATION_OF_KINASE_ACTIVITY	11			0.000157265	0.073262				k12	K12	FUMA		854	-
GO_REGULATION_OF_CELL_POPULATION_PROLIFERATION	16			0.000160507	0.073262				k12	K12	FUMA		1668	-
GO_RESPONSE_TO_GROWTH_FACTOR	10			0.000179231	0.073262				k12	K12	FUMA		723	-
GO_BEHAVIOR	9			0.000187991	0.073262				k12	K12	FUMA		591	-
GO_HOMEOSTASIS_OF_NUMBER_OF_CELLS	6			0.000188529	0.073262				k12	K12	FUMA		244	-
GO_CYTOSOLIC_TRANSPORT	5			0.000189385	0.073262				k12	K12	FUMA		155	-
GO_SIGNAL_TRANSDUCTION_BY_P53_CLASS_MEDIATOR	6			0.00027629	0.0936714				k12	K12	FUMA		262	-
GO_NEGATIVE_REGULATION_OF_CELL_CYCLE	9			0.000280377	0.0936714				k12	K12	FUMA		624	-
GO_POSITIVE_REGULATION_OF_TRANSFERASE_ACTIVITY	9			0.000341022	0.108979				k12	K12	FUMA		641	-
GO_REGULATION_OF_INTRACELLULAR_SIGNAL_TRANSDUCTION	16			0.000404417	0.121071				k12	K12	FUMA		1812	-
GO_REGULATION_OF_PROTEIN_MODIFICATION_PROCESS	16			0.000411804	0.121071				k12	K12	FUMA		1815	-
GO_DNA_DAMAGE_RESPONSE_SIGNAL_TRANSDUCTION_BY_P53_CLASS_MEDIATOR	4			0.000473174	0.133763				k12	K12	FUMA		106	-
GO_REGULATION_OF_PHOSPHORUS_METABOLIC_PROCESS	15			0.000514388	0.140028				k12	K12	FUMA		1668	-
GO_LOCOMOTORY_BEHAVIOR	5			0.000556257	0.143874				k12	K12	FUMA		196	-
GO_REGULATION_OF_CELL_DEATH	15			0.000567667	0.143874				k12	K12	FUMA		1684	-
GO_POSITIVE_REGULATION_OF_INTRACELLULAR_SIGNAL_TRANSDUCTION	11			0.000591961	0.144945				k12	K12	FUMA		999	-
GO_CELL_CYCLE_PROCESS	13			0.000699748	0.149427				k12	K12	FUMA		1358	-
GO_PEPTIDYL_THREONINE_MODIFICATION	4			0.000708549	0.149427				k12	K12	FUMA		118	-
GO_POSITIVE_REGULATION_OF_KINASE_ACTIVITY	8			0.000709302	0.149427				k12	K12	FUMA		567	-
GO_REGULATION_OF_CELL_CYCLE	12			0.000711559	0.149427				k12	K12	FUMA		1188	-
GO_RESPONSE_TO_ABIOTIC_STIMULUS	12			0.000770857	0.157383				k12	K12	FUMA		1199	-
GO_MULTICELLULAR_ORGANISMAL_MOVEMENT	3			0.000824538	0.163793				k12	K12	FUMA		54	-
GO_ACTIVATION_OF_PROTEIN_KINASE_ACTIVITY	6			0.000942136	0.175279				k12	K12	FUMA		331	-
GO_TISSUE_HOMEOSTASIS	5			0.000953899	0.175279				k12	K12	FUMA		221	-
GO_SIGNAL_TRANSDUCTION_IN_RESPONSE_TO_DNA_DAMAGE	4			0.00107593	0.19288				k12	K12	FUMA		132	-
GO_HEAD_DEVELOPMENT	9			0.00115209	0.197733				k12	K12	FUMA		761	-
GO_G1_DNA_DAMAGE_CHECKPOINT	3			0.00135141	0.218494				k12	K12	FUMA		64	-
GO_MYELOID_CELL_HOMEOSTASIS	4			0.00137258	0.218494				k12	K12	FUMA		141	-
GO_NEGATIVE_REGULATION_OF_PROTEIN_METABOLIC_PROCESS	11			0.00139717	0.218494				k12	K12	FUMA		1111	-
GO_NEURON_DIFFERENTIATION	12			0.00194073	0.297174				k12	K12	FUMA		1337	-
GO_RNA_CATABOLIC_PROCESS	6			0.00200137	0.300205				k12	K12	FUMA		384	-
GO_ASSOCIATIVE_LEARNING	3			0.00229829	0.324854				k12	K12	FUMA		77	-
GO_POSITIVE_REGULATION_OF_GENE_EXPRESSION	15			0.00237496	0.329358				k12	K12	FUMA		1945	-
GO_NEGATIVE_REGULATION_OF_TRANSFERASE_ACTIVITY	5			0.00248679	0.333282				k12	K12	FUMA		275	-
GO_POSITIVE_REGULATION_OF_BIOSYNTHETIC_PROCESS	15			0.00249395	0.333282				k12	K12	FUMA		1955	-
GO_POSITIVE_REGULATION_OF_PROTEIN_MODIFICATION_PROCESS	11			0.00264673	0.342133				k12	K12	FUMA		1206	-
GO_ENZYME_LINKED_RECEPTOR_PROTEIN_SIGNALING_PATHWAY	10			0.00265327	0.342133				k12	K12	FUMA		1030	-
GO_PEPTIDYL_AMINO_ACID_MODIFICATION	11			0.00274904	0.346946				k12	K12	FUMA		1212	-
GO_NEUROGENESIS	13			0.00278501	0.346946				k12	K12	FUMA		1586	-
GO_RETROGRADE_TRANSPORT_ENDOSOME_TO_GOLGI	3			0.00304308	0.369977				k12	K12	FUMA		85	-
GO_REGULATION_OF_SIGNAL_TRANSDUCTION_BY_P53_CLASS_MEDIATOR	4			0.00307056	0.369977				k12	K12	FUMA		176	-
GO_INTRACELLULAR_TRANSPORT	14			0.00320888	0.380408				k12	K12	FUMA		1808	-
GO_POSITIVE_REGULATION_OF_PHOSPHORUS_METABOLIC_PROCESS	10			0.0034544	0.400044				k12	K12	FUMA		1069	-
GO_CELL_CELL_SIGNALING	13			0.0034965	0.400044				k12	K12	FUMA		1629	-
GO_ANATOMICAL_STRUCTURE_HOMEOSTASIS	6			0.00353781	0.400044				k12	K12	FUMA		431	-
GO_ERK1_AND_ERK2_CASCADE	5			0.00392139	0.429352				k12	K12	FUMA		306	-
GO_CELL_DIVISION	7			0.0040049	0.429352				k12	K12	FUMA		590	-
GO_PEPTIDYL_SERINE_MODIFICATION	5			0.00403065	0.429352				k12	K12	FUMA		308	-
GO_REGULATION_OF_MRNA_CATABOLIC_PROCESS	4			0.00410874	0.429476				k12	K12	FUMA		191	-
GO_ORGANIC_CYCLIC_COMPOUND_CATABOLIC_PROCESS	7			0.00415406	0.429476				k12	K12	FUMA		594	-
GO_CYTOSKELETON_ORGANIZATION	11			0.00429529	0.429476				k12	K12	FUMA		1286	-
GO_AGING	5			0.00431331	0.429476				k12	K12	FUMA		313	-
GO_CELLULAR_COMPONENT_MORPHOGENESIS	10			0.00438241	0.429476				k12	K12	FUMA		1106	-
GO_REGULATION_OF_REACTIVE_OXYGEN_SPECIES_METABOLIC_PROCESS	3			0.0050749	0.478212				k12	K12	FUMA		102	-
GO_DEPHOSPHORYLATION	6			0.00520775	0.484519				k12	K12	FUMA		467	-
GO_REGULATION_OF_GTPASE_ACTIVITY	6			0.00531494	0.487398				k12	K12	FUMA		469	-
GO_MITOTIC_DNA_INTEGRITY_CHECKPOINT	3			0.00550033	0.487398				k12	K12	FUMA		105	-
GO_CENTRAL_NERVOUS_SYSTEM_DEVELOPMENT	9			0.00561873	0.487398				k12	K12	FUMA		966	-
GO_ENDOPLASMIC_RETICULUM_TO_GOLGI_VESICLE_MEDIATED_TRANSPORT	4			0.00563975	0.487398				k12	K12	FUMA		209	-
GO_MULTICELLULAR_ORGANISMAL_HOMEOSTASIS	6			0.00570289	0.487398				k12	K12	FUMA		476	-
GO_APOPTOTIC_PROCESS	14			0.00607592	0.50498				k12	K12	FUMA		1945	-
GO_EMBRYO_DEVELOPMENT	9			0.00611472	0.50498				k12	K12	FUMA		979	-
GO_NEGATIVE_REGULATION_OF_CELL_CYCLE_PROCESS	5			0.0063135	0.515602				k12	K12	FUMA		343	-
GO_MUSCLE_STRUCTURE_DEVELOPMENT	7			0.00644786	0.520789				k12	K12	FUMA		645	-
GO_ENDOSOMAL_TRANSPORT	4			0.00674119	0.532772				k12	K12	FUMA		220	-
GO_ERYTHROCYTE_HOMEOSTASIS	3			0.00707019	0.547009				k12	K12	FUMA		115	-
GO_CELLULAR_RESPONSE_TO_DNA_DAMAGE_STIMULUS	8			0.00737681	0.564787				k12	K12	FUMA		831	-
GO_POSITIVE_REGULATION_OF_RNA_BIOSYNTHETIC_PROCESS	12			0.00748604	0.567242				k12	K12	FUMA		1585	-
GO_RESPONSE_TO_OXYGEN_CONTAINING_COMPOUND	12			0.00777658	0.583243				k12	K12	FUMA		1593	-
GO_POSITIVE_REGULATION_OF_PROTEIN_METABOLIC_PROCESS	12			0.00819051	0.602003				k12	K12	FUMA		1604	-
GO_NEGATIVE_REGULATION_OF_CELL_CYCLE_G1_S_PHASE_TRANSITION	3			0.00849863	0.618464				k12	K12	FUMA		123	-
GO_SPECIFICATION_OF_SYMMETRY	3			0.00888023	0.639899				k12	K12	FUMA		125	-
GO_POSITIVE_REGULATION_OF_CELL_DEATH	7			0.00943675	0.660573				k12	K12	FUMA		694	-
GO_NEGATIVE_REGULATION_OF_KINASE_ACTIVITY	4			0.0100256	0.683625				k12	K12	FUMA		247	-
GO_MICROTUBULE_ORGANIZING_CENTER_ORGANIZATION	3			0.0105062	0.683625				k12	K12	FUMA		133	-
GO_SMOOTHENED_SIGNALING_PATHWAY	3			0.0105062	0.683625				k12	K12	FUMA		133	-
GO_REGULATION_OF_RESPONSE_TO_STRESS	11			0.0105403	0.683625				k12	K12	FUMA		1457	-
GO_RESPONSE_TO_TRANSFORMING_GROWTH_FACTOR_BETA	4			0.0105864	0.683625				k12	K12	FUMA		251	-
GO_TRANSMEMBRANE_RECEPTOR_PROTEIN_TYROSINE_KINASE_SIGNALING_PATHWAY	7			0.0106032	0.683625				k12	K12	FUMA		710	-
GO_NEGATIVE_REGULATION_OF_CELL_CYCLE_PHASE_TRANSITION	4			0.01102	0.697001				k12	K12	FUMA		254	-
GO_ORGANIC_ACID_METABOLIC_PROCESS	8			0.0112894	0.697001				k12	K12	FUMA		896	-
GO_POSITIVE_REGULATION_OF_GTPASE_ACTIVITY	5			0.011303	0.697001				k12	K12	FUMA		396	-
GO_SMALL_GTPASE_MEDIATED_SIGNAL_TRANSDUCTION	6			0.0113502	0.697001				k12	K12	FUMA		552	-
GO_NEGATIVE_REGULATION_OF_PROTEIN_SERINE_THREONINE_KINASE_ACTIVITY	3			0.0113796	0.697001				k12	K12	FUMA		137	-
GO_CELL_MORPHOGENESIS_INVOLVED_IN_DIFFERENTIATION	7			0.0115446	0.701261				k12	K12	FUMA		722	-
GO_NEURON_DEVELOPMENT	9			0.0117195	0.702908				k12	K12	FUMA		1088	-
GO_CELL_MOTILITY	12			0.0117981	0.702908				k12	K12	FUMA		1685	-
GO_REGULATION_OF_ACTIN_FILAMENT_ORGANIZATION	4			0.0119213	0.702908				k12	K12	FUMA		260	-
GO_MICROTUBULE_BASED_PROCESS	7			0.0119542	0.702908				k12	K12	FUMA		727	-
GO_MUSCLE_ORGAN_DEVELOPMENT	5			0.0122374	0.706458				k12	K12	FUMA		404	-
GO_LEARNING	3			0.0122937	0.706458				k12	K12	FUMA		141	-
GO_LOCOMOTION	13			0.0123998	0.706458				k12	K12	FUMA		1906	-
GO_HEART_DEVELOPMENT	6			0.0124109	0.706458				k12	K12	FUMA		563	-
GO_ADULT_BEHAVIOR	3			0.0130062	0.72421				k12	K12	FUMA		144	-
GO_CONNECTIVE_TISSUE_DEVELOPMENT	4			0.0133598	0.726395				k12	K12	FUMA		269	-
GO_EMBRYONIC_MORPHOGENESIS	6			0.0134341	0.726395				k12	K12	FUMA		573	-
GO_CELL_MORPHOGENESIS_INVOLVED_IN_NEURON_DIFFERENTIATION	6			0.0135396	0.726395				k12	K12	FUMA		574	-
GO_NEGATIVE_REGULATION_OF_NEURON_APOPTOTIC_PROCESS	3			0.0145008	0.74664				k12	K12	FUMA		150	-
GO_ACTIVATION_OF_MAPK_ACTIVITY	3			0.014759	0.74664				k12	K12	FUMA		151	-
GO_NEGATIVE_REGULATION_OF_PROTEIN_MODIFICATION_PROCESS	6			0.0156556	0.74664				k12	K12	FUMA		593	-
GO_OXIDATION_REDUCTION_PROCESS	8			0.0157436	0.74664				k12	K12	FUMA		952	-
GO_DNA_INTEGRITY_CHECKPOINT	3			0.0158177	0.74664				k12	K12	FUMA		155	-
GO_CELL_CYCLE_G1_S_PHASE_TRANSITION	4			0.016181	0.74664				k12	K12	FUMA		285	-
GO_PATTERN_SPECIFICATION_PROCESS	5			0.0163524	0.74664				k12	K12	FUMA		435	-
GO_RAS_PROTEIN_SIGNAL_TRANSDUCTION	5			0.0163524	0.74664				k12	K12	FUMA		435	-
GO_MAINTENANCE_OF_CELL_NUMBER	3			0.0163627	0.74664				k12	K12	FUMA		157	-
GO_REGULATION_OF_CELL_CYCLE_PROCESS	7			0.0165431	0.74664				k12	K12	FUMA		776	-
GO_NEGATIVE_REGULATION_OF_SIGNALING	10			0.0169968	0.74664				k12	K12	FUMA		1358	-
GO_TRANSMEMBRANE_TRANSPORT	11			0.017067	0.74664				k12	K12	FUMA		1564	-
GO_NEGATIVE_REGULATION_OF_PHOSPHORYLATION	5			0.0172432	0.74664				k12	K12	FUMA		441	-
GO_CELLULAR_RESPONSE_TO_ENDOGENOUS_STIMULUS	10			0.0176307	0.74664				k12	K12	FUMA		1366	-
GO_AMEBOIDAL_TYPE_CELL_MIGRATION	5			0.0178547	0.74664				k12	K12	FUMA		445	-
GO_RESPONSE_TO_RADIATION	5			0.0178547	0.74664				k12	K12	FUMA		445	-
GO_REACTIVE_OXYGEN_SPECIES_METABOLIC_PROCESS	3			0.0180606	0.74664				k12	K12	FUMA		163	-
GO_MITOTIC_CELL_CYCLE_CHECKPOINT	3			0.0180606	0.74664				k12	K12	FUMA		163	-
GO_POSITIVE_REGULATION_OF_CELL_CYCLE_PROCESS	4			0.0181206	0.74664				k12	K12	FUMA		295	-
GO_ORGANIC_ACID_BIOSYNTHETIC_PROCESS	4			0.0185251	0.74664				k12	K12	FUMA		297	-
GO_REGULATION_OF_CELLULAR_CATABOLIC_PROCESS	7			0.0186201	0.74664				k12	K12	FUMA		795	-
GO_ORGANONITROGEN_COMPOUND_BIOSYNTHETIC_PROCESS	12			0.0188978	0.74664				k12	K12	FUMA		1800	-
GO_POSITIVE_REGULATION_OF_SYNAPTIC_TRANSMISSION	3			0.019245	0.74664				k12	K12	FUMA		167	-
GO_MITOTIC_CELL_CYCLE	8			0.0193135	0.74664				k12	K12	FUMA		989	-
GO_ORGANELLE_FISSION	5			0.0196099	0.74664				k12	K12	FUMA		456	-
GO_SIGNAL_RELEASE	5			0.0199408	0.74664				k12	K12	FUMA		458	-
GO_CAMERA_TYPE_EYE_DEVELOPMENT	4			0.019985	0.74664				k12	K12	FUMA		304	-
GO_IMMUNE_RESPONSE_REGULATING_CELL_SURFACE_RECEPTOR_SIGNALING_PATHWAY	5			0.020784	0.74664				k12	K12	FUMA		463	-
GO_REGULATION_OF_CELL_CYCLE_PHASE_TRANSITION	5			0.0209554	0.74664				k12	K12	FUMA		464	-
GO_REGULATION_OF_CELL_DIFFERENTIATION	12			0.0211126	0.74664				k12	K12	FUMA		1829	-
GO_PROTEIN_DEPHOSPHORYLATION	4			0.0215141	0.74664				k12	K12	FUMA		311	-
GO_POSITIVE_REGULATION_OF_PROTEIN_KINASE_B_SIGNALING	3			0.0217401	0.74664				k12	K12	FUMA		175	-
GO_SULFUR_COMPOUND_BIOSYNTHETIC_PROCESS	3			0.0217401	0.74664				k12	K12	FUMA		175	-
GO_RESPONSE_TO_ENDOGENOUS_STIMULUS	11			0.0221183	0.74664				k12	K12	FUMA		1627	-
GO_NEGATIVE_REGULATION_OF_MAPK_CASCADE	3			0.0223902	0.74664				k12	K12	FUMA		177	-
GO_REGULATION_OF_CELL_MORPHOGENESIS	5			0.0227204	0.74664				k12	K12	FUMA		474	-
GO_REGULATION_OF_NEURON_DIFFERENTIATION	6			0.0227492	0.74664				k12	K12	FUMA		646	-
GO_GASTRULATION	3			0.0230509	0.74664				k12	K12	FUMA		179	-
GO_CELLULAR_RESPIRATION	3			0.0230509	0.74664				k12	K12	FUMA		179	-
GO_AMIDE_BIOSYNTHETIC_PROCESS	7			0.0234471	0.74664				k12	K12	FUMA		834	-
GO_REGULATION_OF_MITOTIC_CELL_CYCLE	6			0.023514	0.74664				k12	K12	FUMA		651	-
GO_NEGATIVE_REGULATION_OF_MITOTIC_CELL_CYCLE	4			0.023583	0.74664				k12	K12	FUMA		320	-
GO_DEVELOPMENTAL_GROWTH	6			0.023669	0.74664				k12	K12	FUMA		652	-
GO_CELLULAR_RESPONSE_TO_ABIOTIC_STIMULUS	4			0.0238201	0.747257				k12	K12	FUMA		321	-
GO_CARBOHYDRATE_DERIVATIVE_CATABOLIC_PROCESS	3			0.0240617	0.747257				k12	K12	FUMA		182	-
GO_CANONICAL_WNT_SIGNALING_PATHWAY	4			0.0242986	0.747257				k12	K12	FUMA		323	-
GO_T_CELL_RECEPTOR_SIGNALING_PATHWAY	3			0.0244039	0.747369				k12	K12	FUMA		183	-
GO_MEIOTIC_CELL_CYCLE_PROCESS	3			0.0250962	0.765382				k12	K12	FUMA		185	-
GO_CELLULAR_RESPONSE_TO_RADIATION	3			0.0265124	0.771847				k12	K12	FUMA		189	-
GO_CELL_PART_MORPHOGENESIS	6			0.0267461	0.771847				k12	K12	FUMA		671	-
GO_RESPONSE_TO_MOLECULE_OF_BACTERIAL_ORIGIN	4			0.0267784	0.771847				k12	K12	FUMA		333	-
GO_HOMEOSTATIC_PROCESS	12			0.0270618	0.776969				k12	K12	FUMA		1897	-
GO_REGULATION_OF_CELL_CYCLE_G1_S_PHASE_TRANSITION	3			0.0276022	0.784423				k12	K12	FUMA		192	-
GO_ORGAN_GROWTH	3			0.0287156	0.784423				k12	K12	FUMA		195	-
GO_REGIONALIZATION	4			0.0288678	0.784423				k12	K12	FUMA		341	-
GO_NEURON_DEATH	4			0.0294049	0.784423				k12	K12	FUMA		343	-
GO_REGULATION_OF_SUPRAMOLECULAR_FIBER_ORGANIZATION	4			0.0294049	0.784423				k12	K12	FUMA		343	-
GO_MULTICELLULAR_ORGANISMAL_SIGNALING	3			0.0310132	0.784423				k12	K12	FUMA		201	-
GO_MYELOID_LEUKOCYTE_DIFFERENTIATION	3			0.0310132	0.784423				k12	K12	FUMA		201	-
GO_CELL_PROJECTION_ORGANIZATION	10			0.0312786	0.784423				k12	K12	FUMA		1502	-
GO_POSITIVE_REGULATION_OF_SUPRAMOLECULAR_FIBER_ORGANIZATION	3			0.0314052	0.784423				k12	K12	FUMA		202	-
GO_REGULATION_OF_CYTOSKELETON_ORGANIZATION	5			0.0318467	0.784423				k12	K12	FUMA		519	-
GO_PEPTIDYL_TYROSINE_MODIFICATION	4			0.0324649	0.784423				k12	K12	FUMA		354	-
GO_NEGATIVE_REGULATION_OF_NEURON_DEATH	3			0.0329996	0.784423				k12	K12	FUMA		206	-
GO_POSITIVE_REGULATION_OF_ERK1_AND_ERK2_CASCADE	3			0.0329996	0.784423				k12	K12	FUMA		206	-
GO_REGULATION_OF_CELLULAR_RESPONSE_TO_STRESS	6			0.0332832	0.784423				k12	K12	FUMA		707	-
GO_COFACTOR_BIOSYNTHETIC_PROCESS	3			0.0334047	0.784423				k12	K12	FUMA		207	-
GO_CARTILAGE_DEVELOPMENT	3			0.0334047	0.784423				k12	K12	FUMA		207	-
GO_PEPTIDE_BIOSYNTHETIC_PROCESS	6			0.0340682	0.797457				k12	K12	FUMA		711	-
GO_SENSORY_SYSTEM_DEVELOPMENT	4			0.03421	0.798233				k12	K12	FUMA		360	-
GO_REGULATION_OF_NERVOUS_SYSTEM_DEVELOPMENT	7			0.0346854	0.800207				k12	K12	FUMA		907	-
GO_RESPONSE_TO_ORGANIC_CYCLIC_COMPOUND	7			0.0348605	0.800207				k12	K12	FUMA		908	-
GO_ANTERIOR_POSTERIOR_PATTERN_SPECIFICATION	3			0.035051	0.800207				k12	K12	FUMA		211	-
GO_GOLGI_VESICLE_TRANSPORT	4			0.0351027	0.800207				k12	K12	FUMA		363	-
GO_CELL_CYCLE_CHECKPOINT	3			0.0358897	0.800207				k12	K12	FUMA		213	-
GO_NEGATIVE_REGULATION_OF_CELLULAR_AMIDE_METABOLIC_PROCESS	3			0.0363129	0.800207				k12	K12	FUMA		214	-
GO_REGULATION_OF_PROTEIN_BINDING	3			0.0367386	0.800607				k12	K12	FUMA		215	-
GO_ION_TRANSMEMBRANE_TRANSPORT	8			0.036926	0.800607				k12	K12	FUMA		1122	-
GO_NEGATIVE_REGULATION_OF_MOLECULAR_FUNCTION	8			0.036926	0.800607				k12	K12	FUMA		1122	-
GO_REGULATION_OF_ANATOMICAL_STRUCTURE_MORPHOGENESIS	8			0.0370893	0.801784				k12	K12	FUMA		1123	-
GO_NEGATIVE_REGULATION_OF_PHOSPHORUS_METABOLIC_PROCESS	5			0.0372855	0.802255				k12	K12	FUMA		542	-
GO_CIRCULATORY_SYSTEM_DEVELOPMENT	8			0.0385818	0.802255				k12	K12	FUMA		1132	-
GO_NEGATIVE_REGULATION_OF_CELL_POPULATION_PROLIFERATION	6			0.0392473	0.802255				k12	K12	FUMA		736	-
GO_REGULATION_OF_TRANSMEMBRANE_TRANSPORT	5			0.0395602	0.802255				k12	K12	FUMA		551	-
GO_POSITIVE_REGULATION_OF_CYTOSKELETON_ORGANIZATION	3			0.0402372	0.806895				k12	K12	FUMA		223	-
GO_MACROMOLECULE_CATABOLIC_PROCESS	9			0.0402899	0.806895				k12	K12	FUMA		1353	-
GO_REGULATION_OF_ACTIN_FILAMENT_BASED_PROCESS	4			0.0407421	0.813735				k12	K12	FUMA		381	-
GO_POSITIVE_REGULATION_OF_HYDROLASE_ACTIVITY	6			0.041005	0.81413				k12	K12	FUMA		744	-
GO_INTRACELLULAR_PROTEIN_TRANSPORT	8			0.0420423	0.81413				k12	K12	FUMA		1152	-
GO_REGULATION_OF_SYNAPSE_STRUCTURE_OR_ACTIVITY	3			0.0420477	0.81413				k12	K12	FUMA		227	-
GO_REGULATION_OF_CATABOLIC_PROCESS	7			0.0423523	0.81413				k12	K12	FUMA		948	-
GO_RESPONSE_TO_CYTOKINE	8			0.0423994	0.81413				k12	K12	FUMA		1154	-
GO_POSITIVE_REGULATION_OF_CELL_POPULATION_PROLIFERATION	7			0.0437632	0.822659				k12	K12	FUMA		955	-
GO_ACTIN_FILAMENT_ORGANIZATION	4			0.0454647	0.832493				k12	K12	FUMA		395	-
GO_POSITIVE_REGULATION_OF_TRANSCRIPTION_BY_RNA_POLYMERASE_II	8			0.0457042	0.832493				k12	K12	FUMA		1172	-
GO_POTASSIUM_ION_TRANSPORT	3			0.0457898	0.832493				k12	K12	FUMA		235	-
GO_BIOLOGICAL_ADHESION	9			0.0462448	0.832493				k12	K12	FUMA		1389	-
GO_NEGATIVE_REGULATION_OF_RESPONSE_TO_STIMULUS	10			0.0466588	0.836444				k12	K12	FUMA		1611	-
GO_POSITIVE_REGULATION_OF_CELL_CYCLE	4			0.0468681	0.837037				k12	K12	FUMA		399	-
GO_FC_RECEPTOR_SIGNALING_PATHWAY	3			0.0472344	0.840613				k12	K12	FUMA		238	-
GO_CHROMATIN_ORGANIZATION	6			0.0475475	0.84414				k12	K12	FUMA		772	-
GO_NEURON_APOPTOTIC_PROCESS	3			0.0477209	0.845178				k12	K12	FUMA		239	-
GO_SYNAPSE_ORGANIZATION	4			0.0479363	0.846952				k12	K12	FUMA		402	-
GO_MYELOID_CELL_DIFFERENTIATION	4			0.0482954	0.850942				k12	K12	FUMA		403	-
GO_CELL_CYCLE_ARREST	3			0.0496917	0.851361				k12	K12	FUMA		243	-
GO_STEM_CELL_DIFFERENTIATION	3			0.0511956	0.859949				k12	K12	FUMA		246	-
GO_EXTRACELLULAR_STRUCTURE_ORGANIZATION	4			0.0512219	0.859949				k12	K12	FUMA		411	-
GO_MEIOTIC_CELL_CYCLE	3			0.0517018	0.859949				k12	K12	FUMA		247	-
GO_TELENCEPHALON_DEVELOPMENT	3			0.0517018	0.859949				k12	K12	FUMA		247	-
GO_CELLULAR_MACROMOLECULE_LOCALIZATION	11			0.0532432	0.865282				k12	K12	FUMA		1877	-
GO_RESPONSE_TO_BIOTIC_STIMULUS	7			0.0533296	0.865282				k12	K12	FUMA		999	-
GO_ION_TRANSPORT	10			0.0550114	0.890458				k12	K12	FUMA		1660	-
GO_CELL_CYCLE_PHASE_TRANSITION	5			0.055596	0.890458				k12	K12	FUMA		607	-
GO_CELLULAR_AMIDE_METABOLIC_PROCESS	7			0.0561505	0.890698				k12	K12	FUMA		1011	-
GO_CELL_SURFACE_RECEPTOR_SIGNALING_PATHWAY_INVOLVED_IN_CELL_CELL_SIGNALING	5			0.0562291	0.890698				k12	K12	FUMA		609	-
GO_CELLULAR_CARBOHYDRATE_METABOLIC_PROCESS	3			0.0579647	0.911671				k12	K12	FUMA		259	-
GO_SMALL_MOLECULE_METABOLIC_PROCESS	10			0.058128	0.911671				k12	K12	FUMA		1677	-
GO_REGULATION_OF_TRANS_SYNAPTIC_SIGNALING	4			0.0585544	0.911671				k12	K12	FUMA		430	-
GO_PROTEIN_KINASE_B_SIGNALING	3			0.059042	0.911671				k12	K12	FUMA		261	-
GO_IMMUNE_RESPONSE_REGULATING_SIGNALING_PATHWAY	5			0.0604463	0.92366				k12	K12	FUMA		622	-
GO_REGULATION_OF_LEUKOCYTE_DIFFERENTIATION	3			0.0617765	0.929541				k12	K12	FUMA		266	-
GO_ENERGY_DERIVATION_BY_OXIDATION_OF_ORGANIC_COMPOUNDS	3			0.0628867	0.935662				k12	K12	FUMA		268	-
GO_CATION_TRANSMEMBRANE_TRANSPORT	6			0.0636478	0.945074				k12	K12	FUMA		832	-
GO_REGULATION_OF_CELLULAR_COMPONENT_MOVEMENT	7			0.0654285	0.957419				k12	K12	FUMA		1048	-
GO_REGULATION_OF_CELLULAR_AMIDE_METABOLIC_PROCESS	4			0.0664193	0.966696				k12	K12	FUMA		449	-
GO_MICROTUBULE_BASED_MOVEMENT	3			0.0674198	0.977387				k12	K12	FUMA		276	-
GO_SUPRAMOLECULAR_FIBER_ORGANIZATION	5			0.0697675	0.991859				k12	K12	FUMA		649	-
GO_ANTIGEN_RECEPTOR_MEDIATED_SIGNALING_PATHWAY	3			0.070327	0.99596				k12	K12	FUMA		281	-
GO_TISSUE_MORPHOGENESIS	5			0.070488	0.996321				k12	K12	FUMA		651	-
GO_REGULATION_OF_CARDIAC_CONDUCTION	3			8.14031e-05	0.0811722				k13	K13	FUMA		71	-
GO_POTASSIUM_ION_TRANSPORT	4			0.000166975	0.0935484				k13	K13	FUMA		235	-
GO_OLIGODENDROCYTE_DIFFERENTIATION	3			0.000170227	0.0935484				k13	K13	FUMA		91	-
GO_CYTOKINE_PRODUCTION	6			0.000200839	0.0935484				k13	K13	FUMA		732	-
GO_REGULATION_OF_TRANSMEMBRANE_TRANSPORT	5			0.000451877	0.158157				k13	K13	FUMA		551	-
GO_METAL_ION_TRANSPORT	6			0.000532173	0.177794				k13	K13	FUMA		879	-
GO_CARDIAC_CONDUCTION	3			0.000640933	0.196286				k13	K13	FUMA		143	-
GO_MONOVALENT_INORGANIC_CATION_HOMEOSTASIS	3			0.000779739	0.205272				k13	K13	FUMA		153	-
GO_HOMOPHILIC_CELL_ADHESION_VIA_PLASMA_MEMBRANE_ADHESION_MOLECULES	3			0.000969874	0.227222				k13	K13	FUMA		165	-
GO_FERTILIZATION	3			0.00105701	0.227222				k13	K13	FUMA		170	-
GO_REGULATION_OF_TRANSPORT	8			0.0010745	0.227222				k13	K13	FUMA		1813	-
GO_REGULATION_OF_ION_TRANSPORT	5			0.00113193	0.227222				k13	K13	FUMA		676	-
GO_REGULATION_OF_MULTI_ORGANISM_PROCESS	4			0.00114384	0.227222				k13	K13	FUMA		392	-
GO_REGULATION_OF_IMMUNE_RESPONSE	6			0.00123644	0.239153				k13	K13	FUMA		1034	-
GO_MULTICELLULAR_ORGANISMAL_SIGNALING	3			0.00170836	0.294143				k13	K13	FUMA		201	-
GO_GLIAL_CELL_DIFFERENTIATION	3			0.0018577	0.310321				k13	K13	FUMA		207	-
GO_CATION_TRANSPORT	6			0.00205588	0.329422				k13	K13	FUMA		1143	-
GO_TRANSMEMBRANE_TRANSPORT	7			0.00211403	0.329422				k13	K13	FUMA		1564	-
GO_REGULATION_OF_ION_TRANSMEMBRANE_TRANSPORT	4			0.00215133	0.329422				k13	K13	FUMA		466	-
GO_SEXUAL_REPRODUCTION	5			0.00248479	0.372719				k13	K13	FUMA		809	-
GO_INORGANIC_ION_TRANSMEMBRANE_TRANSPORT	5			0.00262002	0.381907				k13	K13	FUMA		819	-
GO_CATION_TRANSMEMBRANE_TRANSPORT	5			0.00280375	0.381907				k13	K13	FUMA		832	-
GO_REGULATION_OF_CALCIUM_ION_TRANSPORT	3			0.00285781	0.381907				k13	K13	FUMA		241	-
GO_MONOVALENT_INORGANIC_CATION_TRANSPORT	4			0.00304046	0.399061				k13	K13	FUMA		513	-
GO_CIRCULATORY_SYSTEM_PROCESS	4			0.00365108	0.46268				k13	K13	FUMA		540	-
GO_CELL_CELL_ADHESION_VIA_PLASMA_MEMBRANE_ADHESION_MOLECULES	3			0.00397133	0.468606				k13	K13	FUMA		271	-
GO_GLIOGENESIS	3			0.00435003	0.488665				k13	K13	FUMA		280	-
GO_CARBOHYDRATE_DERIVATIVE_METABOLIC_PROCESS	5			0.00446306	0.488665				k13	K13	FUMA		928	-
GO_HEART_PROCESS	3			0.00465926	0.489567				k13	K13	FUMA		287	-
GO_ADAPTIVE_IMMUNE_RESPONSE	4			0.00473043	0.489567				k13	K13	FUMA		581	-
GO_REGULATION_OF_BLOOD_CIRCULATION	3			0.00488811	0.489567				k13	K13	FUMA		292	-
GO_BEHAVIOR	4			0.00502305	0.489567				k13	K13	FUMA		591	-
GO_MULTI_ORGANISM_REPRODUCTIVE_PROCESS	5			0.00558542	0.489567				k13	K13	FUMA		979	-
GO_LOCOMOTION	7			0.00628979	0.51333				k13	K13	FUMA		1906	-
GO_MAINTENANCE_OF_LOCATION	3			0.00645866	0.51333				k13	K13	FUMA		323	-
GO_CARBOHYDRATE_DERIVATIVE_BIOSYNTHETIC_PROCESS	4			0.00711284	0.51333				k13	K13	FUMA		653	-
GO_METAL_ION_HOMEOSTASIS	4			0.00711284	0.51333				k13	K13	FUMA		653	-
GO_GLYCOPROTEIN_BIOSYNTHETIC_PROCESS	3			0.00737413	0.521152				k13	K13	FUMA		339	-
GO_REGULATION_OF_IMMUNE_SYSTEM_PROCESS	6			0.00938101	0.558905				k13	K13	FUMA		1563	-
GO_ION_TRANSMEMBRANE_TRANSPORT	5			0.00978252	0.558905				k13	K13	FUMA		1122	-
GO_NEGATIVE_REGULATION_OF_MOLECULAR_FUNCTION	5			0.00978252	0.558905				k13	K13	FUMA		1122	-
GO_REGULATION_OF_METAL_ION_TRANSPORT	3			0.00998652	0.558905				k13	K13	FUMA		379	-
GO_REGULATION_OF_ACTIN_FILAMENT_BASED_PROCESS	3			0.0101295	0.558905				k13	K13	FUMA		381	-
GO_ACTIN_FILAMENT_BASED_PROCESS	4			0.0107171	0.558905				k13	K13	FUMA		736	-
GO_SECRETION	6			0.0108555	0.558905				k13	K13	FUMA		1613	-
GO_DEFENSE_RESPONSE	6			0.0117503	0.558905				k13	K13	FUMA		1641	-
GO_MUSCLE_ORGAN_DEVELOPMENT	3			0.0118604	0.558905				k13	K13	FUMA		404	-
GO_ION_TRANSPORT	6			0.0123867	0.558905				k13	K13	FUMA		1660	-
GO_IMPORT_INTO_CELL	4			0.0124823	0.558905				k13	K13	FUMA		770	-
GO_IMMUNE_EFFECTOR_PROCESS	5			0.0135052	0.5718				k13	K13	FUMA		1216	-
GO_POSITIVE_REGULATION_OF_CYTOKINE_PRODUCTION	3			0.0139243	0.5718				k13	K13	FUMA		429	-
GO_REGULATION_OF_MEMBRANE_POTENTIAL	3			0.0139243	0.5718				k13	K13	FUMA		429	-
GO_REGULATION_OF_TRANS_SYNAPTIC_SIGNALING	3			0.0140108	0.5718				k13	K13	FUMA		430	-
GO_REGULATION_OF_IMMUNE_EFFECTOR_PROCESS	3			0.0143601	0.5718				k13	K13	FUMA		434	-
GO_SECOND_MESSENGER_MEDIATED_SIGNALING	3			0.0146253	0.5718				k13	K13	FUMA		437	-
GO_ION_HOMEOSTASIS	4			0.0147262	0.5718				k13	K13	FUMA		809	-
GO_LEUKOCYTE_MEDIATED_IMMUNITY	4			0.0162915	0.594395				k13	K13	FUMA		834	-
GO_MUSCLE_SYSTEM_PROCESS	3			0.0167513	0.597679				k13	K13	FUMA		460	-
GO_CYTOSKELETON_ORGANIZATION	5			0.0168355	0.597781				k13	K13	FUMA		1286	-
GO_ORGANONITROGEN_COMPOUND_BIOSYNTHETIC_PROCESS	6			0.0178515	0.610271				k13	K13	FUMA		1800	-
GO_DIVALENT_INORGANIC_CATION_TRANSPORT	3			0.0180259	0.613382				k13	K13	FUMA		473	-
GO_REGULATION_OF_ANATOMICAL_STRUCTURE_SIZE	3			0.0207343	0.644122				k13	K13	FUMA		499	-
GO_BIOLOGICAL_ADHESION	5			0.0226748	0.675315				k13	K13	FUMA		1389	-
GO_INNATE_IMMUNE_RESPONSE	4			0.0231822	0.675315				k13	K13	FUMA		929	-
GO_SENSORY_ORGAN_DEVELOPMENT	3			0.0245975	0.700742				k13	K13	FUMA		533	-
GO_REPRODUCTION	5			0.0251269	0.713061				k13	K13	FUMA		1427	-
GO_CENTRAL_NERVOUS_SYSTEM_DEVELOPMENT	4			0.0262834	0.723787				k13	K13	FUMA		966	-
GO_RESPONSE_TO_DRUG	4			0.0295316	0.763034				k13	K13	FUMA		1002	-
GO_REGULATION_OF_SYSTEM_PROCESS	3			0.0328579	0.797049				k13	K13	FUMA		597	-
GO_NEUROGENESIS	5			0.0372324	0.844624				k13	K13	FUMA		1586	-
GO_MUSCLE_STRUCTURE_DEVELOPMENT	3			0.039894	0.881232				k13	K13	FUMA		645	-
GO_POSITIVE_REGULATION_OF_IMMUNE_SYSTEM_PROCESS	4			0.0403312	0.881232				k13	K13	FUMA		1107	-
GO_CELL_CELL_SIGNALING	5			0.0410363	0.892358				k13	K13	FUMA		1629	-
GO_CELLULAR_ION_HOMEOSTASIS	3			0.0422386	0.89951				k13	K13	FUMA		660	-
GO_CELL_MOTILITY	5			0.0463381	0.94607				k13	K13	FUMA		1685	-
GO_CELL_ACTIVATION_INVOLVED_IN_IMMUNE_RESPONSE	3			0.0478064	0.962676				k13	K13	FUMA		694	-
GO_CHEMICAL_HOMEOSTASIS	4			0.0482672	0.964033				k13	K13	FUMA		1174	-
GO_INFLAMMATORY_RESPONSE	3			0.0495102	0.975603				k13	K13	FUMA		704	-
GO_SYNAPTIC_SIGNALING	3			0.0503733	0.980874				k13	K13	FUMA		709	-
GO_POSITIVE_REGULATION_OF_MOLECULAR_FUNCTION	5			0.0509906	0.988868				k13	K13	FUMA		1731	-
GO_POSITIVE_REGULATION_OF_LIPID_KINASE_ACTIVITY	3			9.07229e-05	0.389142				k14	K14	FUMA		36	-
GO_POSTSYNAPTIC_MEMBRANE_ORGANIZATION	3			0.000115519	0.389142				k14	K14	FUMA		39	-
GO_POSITIVE_REGULATION_OF_LIPID_METABOLIC_PROCESS	4			0.000334555	0.409297				k14	K14	FUMA		136	-
GO_POSITIVE_REGULATION_OF_SIGNALING	13			0.0003572	0.409297				k14	K14	FUMA		1800	-
GO_REGULATION_OF_LIPID_KINASE_ACTIVITY	3			0.000504292	0.409297				k14	K14	FUMA		64	-
GO_POSITIVE_REGULATION_OF_CATALYTIC_ACTIVITY	11			0.000506426	0.409297				k14	K14	FUMA		1393	-
GO_NERVOUS_SYSTEM_PROCESS	11			0.000556867	0.409297				k14	K14	FUMA		1409	-
GO_APOPTOTIC_PROCESS	13			0.000740402	0.456982				k14	K14	FUMA		1945	-
GO_SENSORY_PERCEPTION_OF_SMELL	6			0.000756875	0.456982				k14	K14	FUMA		448	-
GO_POSITIVE_REGULATION_OF_MOLECULAR_FUNCTION	12			0.000879048	0.456982				k14	K14	FUMA		1731	-
GO_MYELOID_LEUKOCYTE_ACTIVATION	7			0.000879251	0.456982				k14	K14	FUMA		637	-
GO_POSITIVE_REGULATION_OF_TUMOR_NECROSIS_FACTOR_SUPERFAMILY_CYTOKINE_PRODUCTION	3			0.000932617	0.456982				k14	K14	FUMA		79	-
GO_REGULATION_OF_CELLULAR_LOCALIZATION	8			0.00125883	0.468026				k14	K14	FUMA		878	-
GO_REGULATION_OF_TRANSPORT	12			0.00130817	0.468026				k14	K14	FUMA		1813	-
GO_CELLULAR_PROTEIN_CONTAINING_COMPLEX_ASSEMBLY	9			0.0013199	0.468026				k14	K14	FUMA		1100	-
GO_G_PROTEIN_COUPLED_RECEPTOR_SIGNALING_PATHWAY	10			0.00160261	0.468026				k14	K14	FUMA		1363	-
GO_SENSORY_PERCEPTION_OF_CHEMICAL_STIMULUS	6			0.0016061	0.468026				k14	K14	FUMA		519	-
GO_SECRETION	11			0.00166502	0.468026				k14	K14	FUMA		1613	-
GO_DETECTION_OF_STIMULUS_INVOLVED_IN_SENSORY_PERCEPTION	6			0.00166947	0.468026				k14	K14	FUMA		523	-
GO_REGULATION_OF_POSTSYNAPSE_ORGANIZATION	3			0.00173579	0.468026				k14	K14	FUMA		98	-
GO_CELL_ACTIVATION	10			0.00180306	0.468026				k14	K14	FUMA		1385	-
GO_POSITIVE_REGULATION_OF_TRANSPORT	8			0.00193163	0.468026				k14	K14	FUMA		940	-
GO_CHEMICAL_HOMEOSTASIS	9			0.00205856	0.468026				k14	K14	FUMA		1174	-
GO_REGULATION_OF_TRANSFERASE_ACTIVITY	8			0.00210337	0.468026				k14	K14	FUMA		953	-
GO_POSITIVE_REGULATION_OF_CELLULAR_COMPONENT_ORGANIZATION	9			0.00211845	0.468026				k14	K14	FUMA		1179	-
GO_SENSORY_PERCEPTION	8			0.00220072	0.468026				k14	K14	FUMA		960	-
GO_REGULATION_OF_CELL_DEATH	11			0.0023323	0.476177				k14	K14	FUMA		1684	-
GO_MODIFICATION_OF_MORPHOLOGY_OR_PHYSIOLOGY_OF_OTHER_ORGANISM_INVOLVED_IN_SYMBIOTIC_INTERACTION	3			0.0024753	0.491715				k14	K14	FUMA		111	-
GO_NEURON_APOPTOTIC_PROCESS	4			0.00269769	0.508411				k14	K14	FUMA		239	-
GO_TRANSITION_METAL_ION_TRANSPORT	3			0.00323279	0.594026				k14	K14	FUMA		122	-
GO_ORGANELLE_ASSEMBLY	7			0.00360414	0.617162				k14	K14	FUMA		818	-
GO_REGULATION_OF_TRANS_SYNAPTIC_SIGNALING	5			0.00386364	0.631062				k14	K14	FUMA		430	-
GO_REGULATION_OF_INTRACELLULAR_SIGNAL_TRANSDUCTION	11			0.00407839	0.641461				k14	K14	FUMA		1812	-
GO_POSITIVE_REGULATION_OF_PHOSPHORUS_METABOLIC_PROCESS	8			0.00422808	0.641461				k14	K14	FUMA		1069	-
GO_PROTEIN_DNA_COMPLEX_SUBUNIT_ORGANIZATION	4			0.00427641	0.641461				k14	K14	FUMA		272	-
GO_POSITIVE_REGULATION_OF_TRANSFERASE_ACTIVITY	6			0.00454879	0.656126				k14	K14	FUMA		641	-
GO_REGULATION_OF_KINASE_ACTIVITY	7			0.00455271	0.656126				k14	K14	FUMA		854	-
GO_ADHERENS_JUNCTION_ORGANIZATION	3			0.00475137	0.667534				k14	K14	FUMA		140	-
GO_TUMOR_NECROSIS_FACTOR_SUPERFAMILY_CYTOKINE_PRODUCTION	3			0.00494242	0.667534				k14	K14	FUMA		142	-
GO_POSITIVE_REGULATION_OF_PROTEIN_METABOLIC_PROCESS	10			0.00513479	0.667534				k14	K14	FUMA		1604	-
GO_LIPID_HOMEOSTASIS	3			0.00513804	0.667534				k14	K14	FUMA		144	-
GO_PROTEIN_CONTAINING_COMPLEX_ASSEMBLY	11			0.0051768	0.667534				k14	K14	FUMA		1871	-
GO_HOMEOSTATIC_PROCESS	11			0.00573017	0.690127				k14	K14	FUMA		1897	-
GO_ORGANIC_ACID_BIOSYNTHETIC_PROCESS	4			0.00582148	0.690127				k14	K14	FUMA		297	-
GO_FATTY_ACID_BIOSYNTHETIC_PROCESS	3			0.00596696	0.696146				k14	K14	FUMA		152	-
GO_DETECTION_OF_STIMULUS	6			0.006115	0.696857				k14	K14	FUMA		682	-
GO_REGULATION_OF_INTRINSIC_APOPTOTIC_SIGNALING_PATHWAY	3			0.00663818	0.728218				k14	K14	FUMA		158	-
GO_VACUOLE_ORGANIZATION	3			0.00675424	0.730054				k14	K14	FUMA		159	-
GO_MODIFICATION_OF_MORPHOLOGY_OR_PHYSIOLOGY_OF_OTHER_ORGANISM	3			0.0068715	0.731964				k14	K14	FUMA		160	-
GO_POSTSYNAPSE_ORGANIZATION	3			0.00698996	0.733946				k14	K14	FUMA		161	-
GO_REACTIVE_OXYGEN_SPECIES_METABOLIC_PROCESS	3			0.00723053	0.739173				k14	K14	FUMA		163	-
GO_POSITIVE_REGULATION_OF_CELLULAR_PROTEIN_LOCALIZATION	4			0.0072969	0.739173				k14	K14	FUMA		317	-
GO_SYNAPTIC_SIGNALING	6			0.00734145	0.739173				k14	K14	FUMA		709	-
GO_POSITIVE_REGULATION_OF_SYNAPTIC_TRANSMISSION	3			0.00772629	0.754812				k14	K14	FUMA		167	-
GO_REGULATION_OF_RESPONSE_TO_CYTOKINE_STIMULUS	3			0.00785329	0.754812				k14	K14	FUMA		168	-
GO_REGULATION_OF_VESICLE_MEDIATED_TRANSPORT	5			0.00790755	0.754812				k14	K14	FUMA		511	-
GO_POSITIVE_REGULATION_OF_CELLULAR_COMPONENT_BIOGENESIS	5			0.00816244	0.769153				k14	K14	FUMA		515	-
GO_REGULATION_OF_SMALL_GTPASE_MEDIATED_SIGNAL_TRANSDUCTION	4			0.00846469	0.787538				k14	K14	FUMA		331	-
GO_REGULATION_OF_PROTEIN_LOCALIZATION	7			0.00916152	0.799979				k14	K14	FUMA		975	-
GO_NEURON_DEATH	4			0.00955814	0.799979				k14	K14	FUMA		343	-
GO_NEGATIVE_REGULATION_OF_CELL_GROWTH	3			0.00976166	0.799979				k14	K14	FUMA		182	-
GO_MYELOID_LEUKOCYTE_MEDIATED_IMMUNITY	5			0.00996005	0.799979				k14	K14	FUMA		541	-
GO_POST_TRANSLATIONAL_PROTEIN_MODIFICATION	4			0.0112588	0.799979				k14	K14	FUMA		360	-
GO_INTRACELLULAR_TRANSPORT	10			0.011472	0.799979				k14	K14	FUMA		1808	-
GO_POSITIVE_REGULATION_OF_KINASE_ACTIVITY	5			0.0120135	0.799979				k14	K14	FUMA		567	-
GO_MONOCARBOXYLIC_ACID_BIOSYNTHETIC_PROCESS	3			0.0120813	0.799979				k14	K14	FUMA		197	-
GO_REGULATION_OF_LIPID_METABOLIC_PROCESS	4			0.0137341	0.853991				k14	K14	FUMA		382	-
GO_REGULATION_OF_CELL_SUBSTRATE_ADHESION	3			0.014146	0.853991				k14	K14	FUMA		209	-
GO_CELLULAR_MACROMOLECULE_LOCALIZATION	10			0.0146046	0.853991				k14	K14	FUMA		1877	-
GO_REGULATION_OF_APOPTOTIC_SIGNALING_PATHWAY	4			0.014965	0.853991				k14	K14	FUMA		392	-
GO_NEGATIVE_REGULATION_OF_RESPONSE_TO_STIMULUS	9			0.0153597	0.853991				k14	K14	FUMA		1611	-
GO_SYNAPSE_ORGANIZATION	4			0.0162637	0.853991				k14	K14	FUMA		402	-
GO_CELL_CELL_SIGNALING	9			0.0163986	0.853991				k14	K14	FUMA		1629	-
GO_NEGATIVE_REGULATION_OF_SIGNALING	8			0.0165315	0.853991				k14	K14	FUMA		1358	-
GO_CELLULAR_COMPONENT_MORPHOGENESIS	7			0.0172929	0.868564				k14	K14	FUMA		1106	-
GO_REGULATION_OF_SYNAPSE_STRUCTURE_OR_ACTIVITY	3			0.0175971	0.868564				k14	K14	FUMA		227	-
GO_CELLULAR_RESPONSE_TO_OXYGEN_CONTAINING_COMPOUND	7			0.0177582	0.868564				k14	K14	FUMA		1112	-
GO_MEMBRANE_ORGANIZATION	6			0.0179321	0.868564				k14	K14	FUMA		863	-
GO_REGULATION_OF_RAS_PROTEIN_SIGNAL_TRANSDUCTION	3			0.0186317	0.868564				k14	K14	FUMA		232	-
GO_REGULATION_OF_PHOSPHORUS_METABOLIC_PROCESS	9			0.0188266	0.868564				k14	K14	FUMA		1668	-
GO_REGULATION_OF_INTRACELLULAR_TRANSPORT	4			0.0193647	0.868564				k14	K14	FUMA		424	-
GO_METAL_ION_TRANSPORT	6			0.0194351	0.868564				k14	K14	FUMA		879	-
GO_CELL_JUNCTION_ASSEMBLY	3			0.0194833	0.868564				k14	K14	FUMA		236	-
GO_CATION_TRANSPORT	7			0.0203048	0.868564				k14	K14	FUMA		1143	-
GO_CARBOHYDRATE_HOMEOSTASIS	3			0.0203562	0.868564				k14	K14	FUMA		240	-
GO_EXOCYTOSIS	6			0.0204171	0.868564				k14	K14	FUMA		889	-
GO_POSITIVE_REGULATION_OF_ESTABLISHMENT_OF_PROTEIN_LOCALIZATION	4			0.020423	0.868564				k14	K14	FUMA		431	-
GO_RAS_PROTEIN_SIGNAL_TRANSDUCTION	4			0.0210435	0.868564				k14	K14	FUMA		435	-
GO_ORGANIC_ACID_METABOLIC_PROCESS	6			0.0211243	0.868564				k14	K14	FUMA		896	-
GO_PROTEIN_LOCALIZATION_TO_NUCLEUS	3			0.0217055	0.868564				k14	K14	FUMA		246	-
GO_REGULATION_OF_CELLULAR_COMPONENT_BIOGENESIS	6			0.0217437	0.868564				k14	K14	FUMA		902	-
GO_PROTEOLYSIS	9			0.0232139	0.893131				k14	K14	FUMA		1730	-
GO_COENZYME_METABOLIC_PROCESS	3			0.0233404	0.893131				k14	K14	FUMA		253	-
GO_NEGATIVE_REGULATION_OF_GROWTH	3			0.0243039	0.905816				k14	K14	FUMA		257	-
GO_CELL_GROWTH	4			0.0255354	0.905816				k14	K14	FUMA		462	-
GO_REGULATION_OF_PEPTIDE_SECRETION	4			0.0262463	0.905816				k14	K14	FUMA		466	-
GO_POSITIVE_REGULATION_OF_PROTEIN_MODIFICATION_PROCESS	7			0.0262502	0.905816				k14	K14	FUMA		1206	-
GO_DEPHOSPHORYLATION	4			0.0264259	0.907617				k14	K14	FUMA		467	-
GO_PEPTIDYL_AMINO_ACID_MODIFICATION	7			0.0268726	0.915539				k14	K14	FUMA		1212	-
GO_REGULATION_OF_CATABOLIC_PROCESS	6			0.0269056	0.915539				k14	K14	FUMA		948	-
GO_DIVALENT_INORGANIC_CATION_TRANSPORT	4			0.0275189	0.923202				k14	K14	FUMA		473	-
GO_CELL_PROJECTION_ORGANIZATION	8			0.0281416	0.923202				k14	K14	FUMA		1502	-
GO_REGULATION_OF_ESTABLISHMENT_OF_PROTEIN_LOCALIZATION	5			0.0295766	0.929352				k14	K14	FUMA		717	-
GO_CELL_MORPHOGENESIS_INVOLVED_IN_DIFFERENTIATION	5			0.0303457	0.929352				k14	K14	FUMA		722	-
GO_REGULATION_OF_PROTEIN_MODIFICATION_PROCESS	9			0.0303677	0.929352				k14	K14	FUMA		1815	-
GO_INTRINSIC_APOPTOTIC_SIGNALING_PATHWAY	3			0.030532	0.929352				k14	K14	FUMA		281	-
GO_NEGATIVE_REGULATION_OF_TRANSPORT	4			0.0307618	0.929352				k14	K14	FUMA		490	-
GO_CELL_JUNCTION_ORGANIZATION	3			0.0316442	0.934544				k14	K14	FUMA		285	-
GO_NUCLEIC_ACID_PHOSPHODIESTER_BOND_HYDROLYSIS	3			0.0316442	0.934544				k14	K14	FUMA		285	-
GO_COGNITION	3			0.0324923	0.934544				k14	K14	FUMA		288	-
GO_MACROAUTOPHAGY	3			0.0324923	0.934544				k14	K14	FUMA		288	-
GO_CELLULAR_RESPONSE_TO_OXIDATIVE_STRESS	3			0.0324923	0.934544				k14	K14	FUMA		288	-
GO_POSITIVE_REGULATION_OF_HYDROLASE_ACTIVITY	5			0.0338793	0.935589				k14	K14	FUMA		744	-
GO_AXON_DEVELOPMENT	4			0.0340123	0.935589				k14	K14	FUMA		506	-
GO_DNA_CONFORMATION_CHANGE	3			0.0345171	0.935589				k14	K14	FUMA		295	-
GO_PROTEIN_MODIFICATION_BY_SMALL_PROTEIN_REMOVAL	3			0.0348116	0.935589				k14	K14	FUMA		296	-
GO_CYTOKINE_MEDIATED_SIGNALING_PATHWAY	5			0.0353959	0.935589				k14	K14	FUMA		753	-
GO_CYTOSKELETON_ORGANIZATION	7			0.0353969	0.935589				k14	K14	FUMA		1286	-
GO_REGULATION_OF_CELLULAR_PROTEIN_LOCALIZATION	4			0.0361421	0.945354				k14	K14	FUMA		516	-
GO_NEGATIVE_REGULATION_OF_INTRACELLULAR_SIGNAL_TRANSDUCTION	4			0.0365772	0.952404				k14	K14	FUMA		518	-
GO_NEUROGENESIS	8			0.0370687	0.952404				k14	K14	FUMA		1586	-
GO_CHROMATIN_ORGANIZATION	5			0.0387347	0.970659				k14	K14	FUMA		772	-
GO_ORGANOPHOSPHATE_METABOLIC_PROCESS	4			0.0390244	0.972302				k14	K14	FUMA		529	-
GO_LOCOMOTION	9			0.039616	0.980511				k14	K14	FUMA		1906	-
GO_REGULATION_OF_AUTOPHAGY	3			0.041297	0.990873				k14	K14	FUMA		317	-
GO_NEURON_DIFFERENTIATION	7			0.0422222	0.990873				k14	K14	FUMA		1337	-
GO_NEGATIVE_REGULATION_OF_MITOTIC_CELL_CYCLE	3			0.04227	0.990873				k14	K14	FUMA		320	-
GO_EPITHELIUM_DEVELOPMENT	10			0.000182936	0.0584598				k15	K15	FUMA		1264	-
GO_PROTEIN_CONTAINING_COMPLEX_ASSEMBLY	12			0.000278836	0.0853934				k15	K15	FUMA		1871	-
GO_REGULATION_OF_PEPTIDE_SECRETION	6			0.000323519	0.0951146				k15	K15	FUMA		466	-
GO_POSITIVE_REGULATION_OF_PROTEIN_MODIFICATION_PROCESS	9			0.000600969	0.159392				k15	K15	FUMA		1206	-
GO_CYTOKINE_PRODUCTION	7			0.000607207	0.159392				k15	K15	FUMA		732	-
GO_REGULATION_OF_LEUKOCYTE_APOPTOTIC_PROCESS	3			0.00067335	0.163269				k15	K15	FUMA		86	-
GO_DNA_REPAIR	6			0.000688619	0.163269				k15	K15	FUMA		538	-
GO_NEGATIVE_REGULATION_OF_CELL_DEATH	8			0.000753723	0.165863				k15	K15	FUMA		993	-
GO_ALCOHOL_METABOLIC_PROCESS	4			0.000997369	0.203629				k15	K15	FUMA		222	-
GO_PEPTIDE_SECRETION	6			0.00107047	0.212647				k15	K15	FUMA		586	-
GO_NEGATIVE_REGULATION_OF_RESPONSE_TO_STIMULUS	10			0.00121272	0.213661				k15	K15	FUMA		1611	-
GO_SECRETION	10			0.00122407	0.213661				k15	K15	FUMA		1613	-
GO_LEUKOCYTE_APOPTOTIC_PROCESS	3			0.00123403	0.213661				k15	K15	FUMA		106	-
GO_CELLULAR_RESPONSE_TO_DNA_DAMAGE_STIMULUS	7			0.00126971	0.213661				k15	K15	FUMA		831	-
GO_DNA_METABOLIC_PROCESS	7			0.00133223	0.213661				k15	K15	FUMA		838	-
GO_REGULATION_OF_LEUKOCYTE_CHEMOTAXIS	3			0.0013372	0.213661				k15	K15	FUMA		109	-
GO_CELL_CYCLE_PROCESS	9			0.00138395	0.216426				k15	K15	FUMA		1358	-
GO_CELL_AGING	3			0.00144564	0.217557				k15	K15	FUMA		112	-
GO_CELLULAR_PROTEIN_CONTAINING_COMPLEX_ASSEMBLY	8			0.00145038	0.217557				k15	K15	FUMA		1100	-
GO_POSITIVE_REGULATION_OF_BIOSYNTHETIC_PROCESS	11			0.00150199	0.220792				k15	K15	FUMA		1955	-
GO_REGULATION_OF_PHOSPHORUS_METABOLIC_PROCESS	10			0.00157207	0.226563				k15	K15	FUMA		1668	-
GO_MEIOSIS_I_CELL_CYCLE_PROCESS	3			0.00163836	0.231576				k15	K15	FUMA		117	-
GO_REGULATION_OF_CELL_DEATH	10			0.00168724	0.233984				k15	K15	FUMA		1684	-
GO_POSITIVE_REGULATION_OF_MOLECULAR_FUNCTION	10			0.00206591	0.262983				k15	K15	FUMA		1731	-
GO_REGULATION_OF_LYMPHOCYTE_ACTIVATION	5			0.00212965	0.265304				k15	K15	FUMA		457	-
GO_DNA_RECOMBINATION	4			0.00227042	0.277971				k15	K15	FUMA		278	-
GO_REGULATION_OF_CELL_CYCLE	8			0.00234479	0.277971				k15	K15	FUMA		1188	-
GO_POSITIVE_REGULATION_OF_INFLAMMATORY_RESPONSE	3			0.00262047	0.29918				k15	K15	FUMA		138	-
GO_ORGANIC_HYDROXY_COMPOUND_METABOLIC_PROCESS	5			0.00272738	0.29918				k15	K15	FUMA		484	-
GO_POSITIVE_REGULATION_OF_SIGNALING	10			0.00274415	0.29918				k15	K15	FUMA		1800	-
GO_TUMOR_NECROSIS_FACTOR_SUPERFAMILY_CYTOKINE_PRODUCTION	3			0.00284076	0.29918				k15	K15	FUMA		142	-
GO_PROTEIN_MODIFICATION_BY_SMALL_PROTEIN_REMOVAL	4			0.00284543	0.29918				k15	K15	FUMA		296	-
GO_REGULATION_OF_INTRACELLULAR_SIGNAL_TRANSDUCTION	10			0.0028786	0.29918				k15	K15	FUMA		1812	-
GO_REGULATION_OF_TRANSPORT	10			0.00289004	0.29918				k15	K15	FUMA		1813	-
GO_POSITIVE_REGULATION_OF_RESPONSE_TO_EXTERNAL_STIMULUS	4			0.00309371	0.315816				k15	K15	FUMA		303	-
GO_POSITIVE_REGULATION_OF_INTRACELLULAR_SIGNAL_TRANSDUCTION	7			0.00356579	0.355719				k15	K15	FUMA		999	-
GO_REGULATION_OF_MAPK_CASCADE	6			0.00362979	0.355719				k15	K15	FUMA		748	-
GO_POSITIVE_REGULATION_OF_RNA_BIOSYNTHETIC_PROCESS	9			0.00391584	0.372304				k15	K15	FUMA		1585	-
GO_POSITIVE_REGULATION_OF_PROTEIN_METABOLIC_PROCESS	9			0.0042327	0.379582				k15	K15	FUMA		1604	-
GO_RESPONSE_TO_BMP	3			0.00432805	0.379582				k15	K15	FUMA		165	-
GO_REGULATION_OF_CELL_CYCLE_PROCESS	6			0.00433808	0.379582				k15	K15	FUMA		776	-
GO_REGULATION_OF_SECRETION	6			0.00433808	0.379582				k15	K15	FUMA		776	-
GO_NEGATIVE_REGULATION_OF_RESPONSE_TO_EXTERNAL_STIMULUS	4			0.00460706	0.390799				k15	K15	FUMA		339	-
GO_REGULATION_OF_CELLULAR_COMPONENT_MOVEMENT	7			0.00462578	0.390799				k15	K15	FUMA		1048	-
GO_APOPTOTIC_PROCESS	10			0.00475454	0.397112				k15	K15	FUMA		1945	-
GO_NEGATIVE_REGULATION_OF_ESTABLISHMENT_OF_PROTEIN_LOCALIZATION	3			0.0055105	0.434446				k15	K15	FUMA		180	-
GO_REGULATION_OF_LEUKOCYTE_MIGRATION	3			0.00559553	0.434446				k15	K15	FUMA		181	-
GO_CELL_MOTILITY	9			0.00581635	0.436226				k15	K15	FUMA		1685	-
GO_MEIOTIC_CELL_CYCLE_PROCESS	3			0.00594354	0.441263				k15	K15	FUMA		185	-
GO_REGULATION_OF_CELL_ACTIVATION	5			0.00601922	0.442413				k15	K15	FUMA		584	-
GO_POSITIVE_REGULATION_OF_CATALYTIC_ACTIVITY	8			0.00610872	0.444546				k15	K15	FUMA		1393	-
GO_CELLULAR_RESPONSE_TO_OXYGEN_CONTAINING_COMPOUND	7			0.00635121	0.45766				k15	K15	FUMA		1112	-
GO_MYELOID_LEUKOCYTE_MIGRATION	3			0.00706427	0.499254				k15	K15	FUMA		197	-
GO_ESTABLISHMENT_OR_MAINTENANCE_OF_CELL_POLARITY	3			0.00787647	0.541742				k15	K15	FUMA		205	-
GO_POSITIVE_REGULATION_OF_ERK1_AND_ERK2_CASCADE	3			0.00798171	0.543199				k15	K15	FUMA		206	-
GO_REGULATION_OF_CHEMOTAXIS	3			0.00819467	0.54471				k15	K15	FUMA		208	-
GO_EXOCYTOSIS	6			0.00826809	0.54471				k15	K15	FUMA		889	-
GO_JNK_CASCADE	3			0.00841096	0.546258				k15	K15	FUMA		210	-
GO_REGULATION_OF_LEUKOCYTE_PROLIFERATION	3			0.00852035	0.546258				k15	K15	FUMA		211	-
GO_SENSORY_PERCEPTION_OF_LIGHT_STIMULUS	3			0.00863059	0.546258				k15	K15	FUMA		212	-
GO_CYTOKINE_SECRETION	3			0.00874166	0.546258				k15	K15	FUMA		213	-
GO_LEUKOCYTE_CHEMOTAXIS	3			0.00907992	0.560646				k15	K15	FUMA		216	-
GO_SUPRAMOLECULAR_FIBER_ORGANIZATION	5			0.00926668	0.560646				k15	K15	FUMA		649	-
GO_RESPONSE_TO_BACTERIUM	5			0.0099162	0.560646				k15	K15	FUMA		660	-
GO_POSITIVE_REGULATION_OF_CYTOKINE_PRODUCTION	4			0.010393	0.567994				k15	K15	FUMA		429	-
GO_RAS_PROTEIN_SIGNAL_TRANSDUCTION	4			0.0108929	0.567994				k15	K15	FUMA		435	-
GO_REGULATION_OF_RAS_PROTEIN_SIGNAL_TRANSDUCTION	3			0.011013	0.567994				k15	K15	FUMA		232	-
GO_SIGNAL_TRANSDUCTION_BY_PROTEIN_PHOSPHORYLATION	6			0.0110665	0.567994				k15	K15	FUMA		947	-
GO_REGULATION_OF_STRESS_ACTIVATED_PROTEIN_KINASE_SIGNALING_CASCADE	3			0.0111411	0.567994				k15	K15	FUMA		233	-
GO_NEGATIVE_REGULATION_OF_IMMUNE_SYSTEM_PROCESS	4			0.011408	0.567994				k15	K15	FUMA		441	-
GO_LYMPHOCYTE_ACTIVATION	5			0.0121907	0.567994				k15	K15	FUMA		695	-
GO_LOCOMOTION	9			0.0125145	0.567994				k15	K15	FUMA		1906	-
GO_ORGANELLE_FISSION	4			0.0127639	0.567994				k15	K15	FUMA		456	-
GO_MEIOTIC_CELL_CYCLE	3			0.0130255	0.567994				k15	K15	FUMA		247	-
GO_RESPONSE_TO_OXYGEN_CONTAINING_COMPOUND	8			0.0131207	0.567994				k15	K15	FUMA		1593	-
GO_MITOTIC_CELL_CYCLE	6			0.0134744	0.567994				k15	K15	FUMA		989	-
GO_PROTEIN_PHOSPHORYLATION	9			0.0138328	0.567994				k15	K15	FUMA		1938	-
GO_NEGATIVE_REGULATION_OF_CELL_DIFFERENTIATION	5			0.0147185	0.580312				k15	K15	FUMA		729	-
GO_NEGATIVE_REGULATION_OF_DEVELOPMENTAL_PROCESS	6			0.0147416	0.580312				k15	K15	FUMA		1009	-
GO_LEUKOCYTE_MIGRATION	4			0.015141	0.580312				k15	K15	FUMA		480	-
GO_REGULATION_OF_DEFENSE_RESPONSE	5			0.0152795	0.580312				k15	K15	FUMA		736	-
GO_POSITIVE_REGULATION_OF_DEFENSE_RESPONSE	4			0.0154565	0.580312				k15	K15	FUMA		483	-
GO_NEGATIVE_REGULATION_OF_CYTOKINE_PRODUCTION	3			0.0157007	0.580312				k15	K15	FUMA		265	-
GO_POSITIVE_REGULATION_OF_ION_TRANSPORT	3			0.0158577	0.58277				k15	K15	FUMA		266	-
GO_ENZYME_LINKED_RECEPTOR_PROTEIN_SIGNALING_PATHWAY	6			0.0161597	0.590913				k15	K15	FUMA		1030	-
GO_PROTEIN_DNA_COMPLEX_SUBUNIT_ORGANIZATION	3			0.0168185	0.595372				k15	K15	FUMA		272	-
GO_SMALL_MOLECULE_METABOLIC_PROCESS	8			0.0173841	0.595372				k15	K15	FUMA		1677	-
GO_REGULATION_OF_RESPONSE_TO_EXTERNAL_STIMULUS	5			0.0182094	0.608358				k15	K15	FUMA		770	-
GO_REGULATION_OF_HORMONE_LEVELS	4			0.0184837	0.610475				k15	K15	FUMA		510	-
GO_LEUKOCYTE_PROLIFERATION	3			0.0184911	0.610475				k15	K15	FUMA		282	-
GO_POSITIVE_REGULATION_OF_PHOSPHORUS_METABOLIC_PROCESS	6			0.0190402	0.610475				k15	K15	FUMA		1069	-
GO_PROTEOLYSIS	8			0.0205451	0.63448				k15	K15	FUMA		1730	-
GO_CELL_CHEMOTAXIS	3			0.0207993	0.635845				k15	K15	FUMA		295	-
GO_CELLULAR_COMPONENT_DISASSEMBLY	4			0.0213349	0.635845				k15	K15	FUMA		533	-
GO_POSITIVE_REGULATION_OF_MAPK_CASCADE	4			0.0214646	0.635845				k15	K15	FUMA		534	-
GO_REGULATION_OF_T_CELL_ACTIVATION	3			0.022295	0.643846				k15	K15	FUMA		303	-
GO_ERK1_AND_ERK2_CASCADE	3			0.0228708	0.643846				k15	K15	FUMA		306	-
GO_WOUND_HEALING	4			0.0229241	0.643846				k15	K15	FUMA		545	-
GO_STRESS_ACTIVATED_PROTEIN_KINASE_SIGNALING_CASCADE	3			0.0234546	0.643846				k15	K15	FUMA		309	-
GO_POSITIVE_REGULATION_OF_LYMPHOCYTE_ACTIVATION	3			0.0238483	0.650169				k15	K15	FUMA		311	-
GO_SMALL_GTPASE_MEDIATED_SIGNAL_TRANSDUCTION	4			0.0238838	0.650169				k15	K15	FUMA		552	-
GO_PROTEIN_COMPLEX_OLIGOMERIZATION	4			0.0240228	0.650221				k15	K15	FUMA		553	-
GO_AGING	3			0.0242455	0.650221				k15	K15	FUMA		313	-
GO_HEART_DEVELOPMENT	4			0.0254407	0.650221				k15	K15	FUMA		563	-
GO_POSITIVE_REGULATION_OF_KINASE_ACTIVITY	4			0.0260217	0.650221				k15	K15	FUMA		567	-
GO_PROTEIN_CONTAINING_COMPLEX_DISASSEMBLY	3			0.0260778	0.650221				k15	K15	FUMA		322	-
GO_LEUKOCYTE_CELL_CELL_ADHESION	3			0.0262858	0.650221				k15	K15	FUMA		323	-
GO_REGULATION_OF_KINASE_ACTIVITY	5			0.0269836	0.650221				k15	K15	FUMA		854	-
GO_NEGATIVE_REGULATION_OF_CELL_MOTILITY	3			0.0275531	0.651174				k15	K15	FUMA		329	-
GO_REGULATION_OF_SMALL_GTPASE_MEDIATED_SIGNAL_TRANSDUCTION	3			0.0279826	0.655346				k15	K15	FUMA		331	-
GO_PROTEIN_HOMOOLIGOMERIZATION	3			0.0279826	0.655346				k15	K15	FUMA		331	-
GO_RESPONSE_TO_MOLECULE_OF_BACTERIAL_ORIGIN	3			0.0284158	0.655346				k15	K15	FUMA		333	-
GO_REGULATION_OF_MAP_KINASE_ACTIVITY	3			0.0284158	0.655346				k15	K15	FUMA		333	-
GO_CHROMOSOME_ORGANIZATION	6			0.0293345	0.655346				k15	K15	FUMA		1182	-
GO_COAGULATION	3			0.0297367	0.658328				k15	K15	FUMA		339	-
GO_GLYCOPROTEIN_BIOSYNTHETIC_PROCESS	3			0.0297367	0.658328				k15	K15	FUMA		339	-
GO_TRANSMEMBRANE_RECEPTOR_PROTEIN_SERINE_THREONINE_KINASE_SIGNALING_PATHWAY	3			0.0301842	0.666227				k15	K15	FUMA		341	-
GO_REGULATION_OF_INFLAMMATORY_RESPONSE	3			0.030862	0.672069				k15	K15	FUMA		344	-
GO_PEPTIDYL_AMINO_ACID_MODIFICATION	6			0.0325857	0.689988				k15	K15	FUMA		1212	-
GO_PROTEIN_LOCALIZATION_TO_ORGANELLE	5			0.0343969	0.704994				k15	K15	FUMA		912	-
GO_REGULATION_OF_IMMUNE_SYSTEM_PROCESS	7			0.0345134	0.704994				k15	K15	FUMA		1563	-
GO_TAXIS	4			0.0362369	0.721791				k15	K15	FUMA		630	-
GO_REGULATION_OF_HYDROLASE_ACTIVITY	6			0.0370321	0.726285				k15	K15	FUMA		1250	-
GO_POSITIVE_REGULATION_OF_CELL_ACTIVATION	3			0.0370714	0.726285				k15	K15	FUMA		370	-
GO_ORGANONITROGEN_COMPOUND_CATABOLIC_PROCESS	6			0.0371541	0.726285				k15	K15	FUMA		1251	-
GO_NEGATIVE_REGULATION_OF_LOCOMOTION	3			0.0380795	0.740435				k15	K15	FUMA		374	-
GO_POSITIVE_REGULATION_OF_TRANSFERASE_ACTIVITY	4			0.0382278	0.740936				k15	K15	FUMA		641	-
GO_REGULATION_OF_CELL_CELL_ADHESION	3			0.0401379	0.740936				k15	K15	FUMA		382	-
GO_OXIDATION_REDUCTION_PROCESS	5			0.0401843	0.740936				k15	K15	FUMA		952	-
GO_REGULATION_OF_TRANSFERASE_ACTIVITY	5			0.0403362	0.740936				k15	K15	FUMA		953	-
GO_CARBOHYDRATE_DERIVATIVE_BIOSYNTHETIC_PROCESS	4			0.0404704	0.740936				k15	K15	FUMA		653	-
GO_CYTOSKELETON_ORGANIZATION	6			0.0415907	0.74928				k15	K15	FUMA		1286	-
GO_RESPONSE_TO_WOUNDING	4			0.0418128	0.74928				k15	K15	FUMA		660	-
GO_REGULATION_OF_APOPTOTIC_SIGNALING_PATHWAY	3			0.042789	0.74928				k15	K15	FUMA		392	-
GO_REGULATION_OF_MULTI_ORGANISM_PROCESS	3			0.042789	0.74928				k15	K15	FUMA		392	-
GO_DEFENSE_RESPONSE	7			0.0430797	0.74928				k15	K15	FUMA		1641	-
GO_SMALL_MOLECULE_CATABOLIC_PROCESS	3			0.0436012	0.74928				k15	K15	FUMA		395	-
GO_ACTIN_FILAMENT_ORGANIZATION	3			0.0436012	0.74928				k15	K15	FUMA		395	-
GO_POSITIVE_REGULATION_OF_GTPASE_ACTIVITY	3			0.0438737	0.74928				k15	K15	FUMA		396	-
GO_REGULATION_OF_GROWTH	4			0.0441727	0.74928				k15	K15	FUMA		672	-
GO_POSITIVE_REGULATION_OF_CELL_CYCLE	3			0.0446962	0.74928				k15	K15	FUMA		399	-
GO_REGULATION_OF_ION_TRANSPORT	4			0.0449758	0.7513				k15	K15	FUMA		676	-
GO_REGULATION_OF_CELL_POPULATION_PROLIFERATION	7			0.0463425	0.751339				k15	K15	FUMA		1668	-
GO_RESPONSE_TO_BIOTIC_STIMULUS	5			0.0477051	0.767249				k15	K15	FUMA		999	-
GO_REGULATION_OF_DNA_BINDING_TRANSCRIPTION_FACTOR_ACTIVITY	3			0.0492125	0.781235				k15	K15	FUMA		415	-
GO_INFLAMMATORY_RESPONSE	4			0.0508272	0.798248				k15	K15	FUMA		704	-
GO_NEGATIVE_REGULATION_OF_SIGNALING	6			0.0517445	0.79847				k15	K15	FUMA		1358	-
GO_PROTEIN_TARGETING	3			0.052145	0.79847				k15	K15	FUMA		425	-
GO_REGULATION_OF_IMMUNE_RESPONSE	5			0.0538178	0.814008				k15	K15	FUMA		1034	-
GO_RESPONSE_TO_GROWTH_FACTOR	4			0.0550264	0.825396				k15	K15	FUMA		723	-
GO_PATTERN_SPECIFICATION_PROCESS	3			0.0551608	0.825726				k15	K15	FUMA		435	-
GO_CELL_ACTIVATION	6			0.0559147	0.828575				k15	K15	FUMA		1385	-
GO_COFACTOR_METABOLIC_PROCESS	3			0.0570098	0.837782				k15	K15	FUMA		441	-
GO_ACTIN_FILAMENT_BASED_PROCESS	4			0.0580055	0.840908				k15	K15	FUMA		736	-
GO_T_CELL_ACTIVATION	3			0.0588882	0.841989				k15	K15	FUMA		447	-
GO_POSITIVE_REGULATION_OF_HYDROLASE_ACTIVITY	4			0.0598814	0.841989				k15	K15	FUMA		744	-
GO_REGULATION_OF_CELL_CYCLE_PHASE_TRANSITION	3			0.0643678	0.857684				k15	K15	FUMA		464	-
GO_ORGANONITROGEN_COMPOUND_BIOSYNTHETIC_PROCESS	7			0.0645778	0.857684				k15	K15	FUMA		1800	-
GO_REGULATION_OF_ION_TRANSMEMBRANE_TRANSPORT	3			0.0650276	0.857684				k15	K15	FUMA		466	-
GO_REGULATION_OF_GTPASE_ACTIVITY	3			0.0660232	0.868104				k15	K15	FUMA		469	-
GO_NEGATIVE_REGULATION_OF_PROTEIN_METABOLIC_PROCESS	5			0.0688127	0.87717				k15	K15	FUMA		1111	-
GO_ION_TRANSMEMBRANE_TRANSPORT	5			0.0711281	0.896726				k15	K15	FUMA		1122	-
GO_NEGATIVE_REGULATION_OF_TRANSPORT	3			0.073188	0.910206				k15	K15	FUMA		490	-
GO_REGULATION_OF_BODY_FLUID_LEVELS	3			0.074591	0.919872				k15	K15	FUMA		494	-
GO_CELL_PROJECTION_ORGANIZATION	6			0.0763041	0.926168				k15	K15	FUMA		1502	-
GO_REGULATION_OF_ANATOMICAL_STRUCTURE_SIZE	3			0.0763616	0.926168				k15	K15	FUMA		499	-
GO_CELLULAR_MACROMOLECULE_LOCALIZATION	7			0.0770047	0.93243				k15	K15	FUMA		1877	-
GO_INTRACELLULAR_PROTEIN_TRANSPORT	5			0.077661	0.935136				k15	K15	FUMA		1152	-
GO_REGULATION_OF_PROTEIN_SERINE_THREONINE_KINASE_ACTIVITY	3			0.0777916	0.935136				k15	K15	FUMA		503	-
GO_INORGANIC_ION_TRANSMEMBRANE_TRANSPORT	4			0.0790208	0.940152				k15	K15	FUMA		819	-
GO_MITOCHONDRION_ORGANIZATION	3			0.0803224	0.944592				k15	K15	FUMA		510	-
GO_MONOVALENT_INORGANIC_CATION_TRANSPORT	3			0.0814181	0.944952				k15	K15	FUMA		513	-
GO_POSITIVE_REGULATION_OF_TRANSCRIPTION_BY_RNA_POLYMERASE_II	5			0.0821927	0.94516				k15	K15	FUMA		1172	-
GO_REGULATION_OF_CELLULAR_PROTEIN_LOCALIZATION	3			0.0825203	0.94516				k15	K15	FUMA		516	-
GO_CATION_TRANSMEMBRANE_TRANSPORT	4			0.082618	0.94516				k15	K15	FUMA		832	-
GO_POSITIVE_REGULATION_OF_IMMUNE_RESPONSE	4			0.0831786	0.94516				k15	K15	FUMA		834	-
GO_ORGANOPHOSPHATE_METABOLIC_PROCESS	3			0.0873712	0.964338				k15	K15	FUMA		529	-
GO_POSITIVE_REGULATION_OF_GENE_EXPRESSION	7			0.0890865	0.964338				k15	K15	FUMA		1945	-
GO_MEMBRANE_ORGANIZATION	4			0.0915189	0.981991				k15	K15	FUMA		863	-
GO_REGULATION_OF_TRANSMEMBRANE_TRANSPORT	3			0.09585	0.997499				k15	K15	FUMA		551	-
GO_REGULATION_OF_CELLULAR_LOCALIZATION	4			0.0959861	0.997499				k15	K15	FUMA		878	-
GO_CELLULAR_LIPID_METABOLIC_PROCESS	4			0.0965895	0.999905				k15	K15	FUMA		880	-
GO_MICROTUBULE_BASED_PROCESS	15	0.503355	1.55989	0.0285111	0.0417546	0.586	33	tags=47%,_list=17%,_signal=52%	k2	K2	GSEA			-
GO_INTRACELLULAR_TRANSPORT	24	0.460219	1.5565	0.0214944	0.0409881	0.593	68	tags=67%,_list=36%,_signal=91%	k2	K2	GSEA			-
GO_CELLULAR_RESPONSE_TO_OXYGEN_CONTAINING_COMPOUND	15	0.494228	1.53616	0.0404686	0.0448389	0.645	46	tags=53%,_list=24%,_signal=65%	k2	K2	GSEA			-
GO_RESPONSE_TO_OXYGEN_CONTAINING_COMPOUND	19	0.475409	1.53131	0.0229885	0.044495	0.658	46	tags=53%,_list=24%,_signal=63%	k2	K2	GSEA			-
GO_PEPTIDYL_AMINO_ACID_MODIFICATION	15	0.494165	1.51772	0.0315457	0.0479856	0.704	52	tags=53%,_list=28%,_signal=68%	k2	K2	GSEA			-
GO_POSITIVE_REGULATION_OF_SIGNALING	21	0.436559	1.45886	0.0439331	0.0715471	0.848	46	tags=48%,_list=24%,_signal=56%	k2	K2	GSEA			-
GO_APOPTOTIC_PROCESS	23	0.432805	1.42567	0.05	0.0864364	0.909	94	tags=74%,_list=50%,_signal=129%	k2	K2	GSEA			-
GO_SECRETION	18	0.444586	1.40238	0.0633437	0.0965115	0.934	72	tags=61%,_list=38%,_signal=89%	k2	K2	GSEA			-
GO_REGULATION_OF_INTRACELLULAR_SIGNAL_TRANSDUCTION	15	0.450356	1.36933	0.104255	0.116104	0.966	60	tags=60%,_list=32%,_signal=81%	k2	K2	GSEA			-
GO_PROTEOLYSIS	22	0.417942	1.36801	0.071134	0.113143	0.967	49	tags=45%,_list=26%,_signal=54%	k2	K2	GSEA			-
GO_REGULATION_OF_CELL_DEATH	17	0.42914	1.36322	0.0878661	0.112937	0.968	79	tags=65%,_list=42%,_signal=101%	k2	K2	GSEA			-
GO_CELLULAR_PROTEIN_CONTAINING_COMPLEX_ASSEMBLY	15	0.44479	1.36005	0.120726	0.111522	0.968	45	tags=53%,_list=24%,_signal=64%	k2	K2	GSEA			-
GO_HOMEOSTATIC_PROCESS	17	0.380022	1.18455	0.227273	0.271762	1	45	tags=41%,_list=24%,_signal=49%	k2	K2	GSEA			-
GO_CELLULAR_MACROMOLECULE_LOCALIZATION	23	0.350135	1.18272	0.238821	0.266101	1	78	tags=61%,_list=41%,_signal=91%	k2	K2	GSEA			-
GO_ORGANONITROGEN_COMPOUND_CATABOLIC_PROCESS	15	0.379362	1.16801	0.258985	0.276757	1	97	tags=73%,_list=51%,_signal=139%	k2	K2	GSEA			-
GO_CELL_MOTILITY	21	0.345577	1.15781	0.277259	0.280957	1	26	tags=29%,_list=14%,_signal=29%	k2	K2	GSEA			-
GO_MACROMOLECULE_CATABOLIC_PROCESS	16	0.316173	0.998187	0.485804	0.490034	1	125	tags=88%,_list=66%,_signal=237%	k2	K2	GSEA			-
GO_REPRODUCTION	16	0.227154	0.702059	0.854719	0.873814	1	32	tags=19%,_list=17%,_signal=21%	k2	K2	GSEA			-
GO_APOPTOTIC_PROCESS	24			0.000131791	0.182562				k2	K2	FUMA		1956	-
GO_REGULATION_OF_ESTABLISHMENT_OF_PROTEIN_LOCALIZATION	13			0.000152582	0.182562				k2	K2	FUMA		723	-
GO_PROTEOLYSIS	22			0.000173868	0.182562				k2	K2	FUMA		1744	-
GO_REGULATION_OF_PROTEIN_LOCALIZATION	15			0.000280548	0.235924				k2	K2	FUMA		982	-
GO_REGULATION_OF_INTRACELLULAR_PROTEIN_TRANSPORT	7			0.000288886	0.235924				k2	K2	FUMA		235	-
GO_NEGATIVE_REGULATION_OF_CELLULAR_COMPONENT_ORGANIZATION	12			0.000388692	0.247027				k2	K2	FUMA		694	-
GO_REGULATION_OF_ORGANELLE_ORGANIZATION	17			0.000439448	0.247027				k2	K2	FUMA		1254	-
GO_EXTRACELLULAR_STRUCTURE_ORGANIZATION	9			0.000441326	0.247027				k2	K2	FUMA		417	-
GO_NEGATIVE_REGULATION_OF_RESPONSE_TO_STIMULUS	20			0.000489705	0.247027				k2	K2	FUMA		1629	-
GO_REGULATION_OF_CELLULAR_PROTEIN_LOCALIZATION	10			0.000520443	0.247027				k2	K2	FUMA		519	-
GO_PROTEIN_CONTAINING_COMPLEX_ASSEMBLY	22			0.000526257	0.247027				k2	K2	FUMA		1891	-
GO_MICROTUBULE_POLYMERIZATION	4			0.000582744	0.247027				k2	K2	FUMA		71	-
GO_CYTOSKELETON_ORGANIZATION	17			0.00061912	0.247027				k2	K2	FUMA		1293	-
GO_POSITIVE_REGULATION_OF_TRANSPORT	14			0.000636228	0.247027				k2	K2	FUMA		950	-
GO_MICROTUBULE_CYTOSKELETON_ORGANIZATION	10			0.000638572	0.247027				k2	K2	FUMA		533	-
GO_POSITIVE_REGULATION_OF_INTRACELLULAR_TRANSPORT	6			0.000904544	0.28379				k2	K2	FUMA		207	-
GO_ORGANELLE_TRANSPORT_ALONG_MICROTUBULE	4			0.000913778	0.28379				k2	K2	FUMA		80	-
GO_REGULATION_OF_CELL_DIFFERENTIATION	21			0.000926852	0.28379				k2	K2	FUMA		1844	-
GO_NEUROGENESIS	19			0.000963429	0.28379				k2	K2	FUMA		1594	-
GO_CELLULAR_COMPONENT_MORPHOGENESIS	15			0.000994939	0.28379				k2	K2	FUMA		1111	-
GO_CELLULAR_PROTEIN_CONTAINING_COMPLEX_ASSEMBLY	15			0.00100388	0.28379				k2	K2	FUMA		1112	-
GO_NEGATIVE_REGULATION_OF_CELL_DEATH	14			0.00107015	0.288187				k2	K2	FUMA		1003	-
GO_REGULATION_OF_SECRETION	12			0.00109786	0.288187				k2	K2	FUMA		782	-
GO_NEGATIVE_REGULATION_OF_MOLECULAR_FUNCTION	15			0.00118719	0.293253				k2	K2	FUMA		1131	-
GO_ORGANELLE_LOCALIZATION	11			0.00122993	0.293253				k2	K2	FUMA		685	-
GO_HORMONE_METABOLIC_PROCESS	6			0.00123685	0.293253				k2	K2	FUMA		220	-
GO_PROTEIN_POLYUBIQUITINATION	7			0.00144332	0.331513				k2	K2	FUMA		309	-
GO_ENDOCYTIC_RECYCLING	3			0.00169833	0.340214				k2	K2	FUMA		44	-
GO_REGULATION_OF_HORMONE_LEVELS	9			0.00187385	0.340214				k2	K2	FUMA		513	-
GO_EMBRYO_DEVELOPMENT_ENDING_IN_BIRTH_OR_EGG_HATCHING	10			0.00199478	0.340214				k2	K2	FUMA		621	-
GO_REGULATION_OF_TRANSFERASE_ACTIVITY	13			0.00201859	0.340214				k2	K2	FUMA		956	-
GO_MODIFICATION_DEPENDENT_MACROMOLECULE_CATABOLIC_PROCESS	10			0.00204178	0.340214				k2	K2	FUMA		623	-
GO_CELL_CYCLE	20			0.00204669	0.340214				k2	K2	FUMA		1834	-
GO_MICROTUBULE_BASED_PROCESS	11			0.00204714	0.340214				k2	K2	FUMA		731	-
GO_TELENCEPHALON_DEVELOPMENT	6			0.00226332	0.340214				k2	K2	FUMA		248	-
GO_REGULATION_OF_KINASE_ACTIVITY	12			0.00235179	0.340214				k2	K2	FUMA		857	-
GO_NEURON_DIFFERENTIATION	16			0.00243729	0.340214				k2	K2	FUMA		1343	-
GO_PEPTIDYL_AMINO_ACID_MODIFICATION	15			0.00244697	0.340214				k2	K2	FUMA		1219	-
GO_PROTEIN_MODIFICATION_BY_SMALL_PROTEIN_CONJUGATION_OR_REMOVAL	14			0.00244841	0.340214				k2	K2	FUMA		1097	-
GO_PROTEIN_K63_LINKED_UBIQUITINATION	3			0.00245505	0.340214				k2	K2	FUMA		50	-
GO_RESPONSE_TO_OXYGEN_CONTAINING_COMPOUND	18			0.00250905	0.340214				k2	K2	FUMA		1603	-
GO_POSITIVE_REGULATION_OF_ESTABLISHMENT_OF_PROTEIN_LOCALIZATION	8			0.00252652	0.340214				k2	K2	FUMA		436	-
GO_REGULATION_OF_NEUROTRANSMITTER_SECRETION	4			0.00257734	0.340214				k2	K2	FUMA		106	-
GO_VESICLE_CYTOSKELETAL_TRAFFICKING	3			0.00259831	0.340214				k2	K2	FUMA		51	-
GO_CELLULAR_MACROMOLECULE_LOCALIZATION	20			0.0028189	0.340214				k2	K2	FUMA		1886	-
GO_MICROTUBULE_POLYMERIZATION_OR_DEPOLYMERIZATION	4			0.0028508	0.340214				k2	K2	FUMA		109	-
GO_MACROMOLECULE_CATABOLIC_PROCESS	16			0.00287915	0.340214				k2	K2	FUMA		1366	-
GO_CELLULAR_RESPONSE_TO_OXYGEN_CONTAINING_COMPOUND	14			0.00290236	0.340214				k2	K2	FUMA		1118	-
GO_NEGATIVE_REGULATION_OF_SIGNALING	16			0.00294141	0.340214				k2	K2	FUMA		1369	-
GO_SECRETION	18			0.00295587	0.340214				k2	K2	FUMA		1628	-
GO_CELL_CYCLE_PROCESS	16			0.00296241	0.340214				k2	K2	FUMA		1370	-
GO_POSITIVE_REGULATION_OF_NEURON_APOPTOTIC_PROCESS	3			0.00322254	0.346393				k2	K2	FUMA		55	-
GO_PROTEIN_K48_LINKED_UBIQUITINATION	3			0.00322254	0.346393				k2	K2	FUMA		55	-
GO_CEREBRAL_CORTEX_DEVELOPMENT	4			0.00324543	0.346393				k2	K2	FUMA		113	-
GO_CELLULAR_MACROMOLECULE_CATABOLIC_PROCESS	14			0.00342343	0.35946				k2	K2	FUMA		1139	-
GO_REGULATION_OF_CELL_CYCLE_PROCESS	11			0.00352132	0.364531				k2	K2	FUMA		785	-
GO_BIOLOGICAL_ADHESION	16			0.00375407	0.383228				k2	K2	FUMA		1404	-
GO_POSITIVE_REGULATION_OF_SIGNALING	19			0.00406928	0.409716				k2	K2	FUMA		1813	-
GO_FOREBRAIN_DEVELOPMENT	7			0.00441408	0.437689				k2	K2	FUMA		378	-
GO_NEGATIVE_REGULATION_OF_ORGANELLE_ORGANIZATION	7			0.00454124	0.437689				k2	K2	FUMA		380	-
GO_REGULATION_OF_CELL_DEATH	18			0.00454636	0.437689				k2	K2	FUMA		1697	-
GO_APOPTOTIC_SIGNALING_PATHWAY	9			0.00475442	0.447151				k2	K2	FUMA		591	-
GO_CELL_DIVISION	9			0.00480611	0.447151				k2	K2	FUMA		592	-
GO_ORGANELLE_ASSEMBLY	11			0.00504072	0.460685				k2	K2	FUMA		824	-
GO_ESTABLISHMENT_OF_ORGANELLE_LOCALIZATION	8			0.0051477	0.46141				k2	K2	FUMA		491	-
GO_SYNAPTIC_SIGNALING	10			0.00522731	0.4629				k2	K2	FUMA		712	-
GO_SENSORY_PERCEPTION_OF_TASTE	3			0.00538481	0.469048				k2	K2	FUMA		66	-
GO_REGULATION_OF_CELL_CYCLE	14			0.00542437	0.469048				k2	K2	FUMA		1201	-
GO_REGULATION_OF_MRNA_PROCESSING	4			0.00593629	0.489706				k2	K2	FUMA		134	-
GO_VESICLE_LOCALIZATION	6			0.00599171	0.489706				k2	K2	FUMA		303	-
GO_PROTEIN_LOCALIZATION_TO_MEMBRANE	9			0.0059963	0.489706				k2	K2	FUMA		613	-
GO_REGULATION_OF_PROTEIN_SERINE_THREONINE_KINASE_ACTIVITY	8			0.00606528	0.489706				k2	K2	FUMA		505	-
GO_NEGATIVE_REGULATION_OF_AXONOGENESIS	3			0.00609388	0.489706				k2	K2	FUMA		69	-
GO_MUSCLE_TISSUE_DEVELOPMENT	7			0.00612966	0.489706				k2	K2	FUMA		402	-
GO_NEURON_DEVELOPMENT	13			0.00623837	0.493033				k2	K2	FUMA		1094	-
GO_REGULATION_OF_CELLULAR_RESPONSE_TO_INSULIN_STIMULUS	3			0.00634201	0.495891				k2	K2	FUMA		70	-
GO_REGULATION_OF_NUCLEOBASE_CONTAINING_COMPOUND_METABOLIC_PROCESS	8			0.00642147	0.496652				k2	K2	FUMA		510	-
GO_MITOCHONDRION_ORGANIZATION	8			0.0065683	0.496652				k2	K2	FUMA		512	-
GO_HISTONE_METHYLATION	4			0.00657734	0.496652				k2	K2	FUMA		138	-
GO_HOMEOSTATIC_PROCESS	19			0.00686417	0.50344				k2	K2	FUMA		1906	-
GO_POSITIVE_REGULATION_OF_SECRETION	7			0.00697509	0.50344				k2	K2	FUMA		412	-
GO_REGULATION_OF_NEUROTRANSMITTER_TRANSPORT	4			0.00708713	0.50344				k2	K2	FUMA		141	-
GO_CELL_CELL_SIGNALING	17			0.00711633	0.50344				k2	K2	FUMA		1638	-
GO_LOCOMOTION	19			0.00720248	0.50344				k2	K2	FUMA		1915	-
GO_RETINA_DEVELOPMENT_IN_CAMERA_TYPE_EYE	4			0.00726269	0.50344				k2	K2	FUMA		142	-
GO_CELL_PROJECTION_ORGANIZATION	16			0.00736444	0.50344				k2	K2	FUMA		1509	-
GO_CARBOHYDRATE_DERIVATIVE_TRANSPORT	3			0.0073944	0.50344				k2	K2	FUMA		74	-
GO_NEGATIVE_REGULATION_OF_CHROMOSOME_ORGANIZATION	4			0.00762237	0.50344				k2	K2	FUMA		144	-
GO_PERIPHERAL_NERVOUS_SYSTEM_DEVELOPMENT	3			0.00767263	0.50344				k2	K2	FUMA		75	-
GO_CELLULAR_PROTEIN_CATABOLIC_PROCESS	10			0.00782932	0.50344				k2	K2	FUMA		756	-
GO_LOCALIZATION_WITHIN_MEMBRANE	4			0.00799358	0.50649				k2	K2	FUMA		146	-
GO_POSITIVE_REGULATION_OF_TRANSFERASE_ACTIVITY	9			0.00807682	0.50739				k2	K2	FUMA		643	-
GO_ORGANONITROGEN_COMPOUND_CATABOLIC_PROCESS	14			0.00827904	0.515686				k2	K2	FUMA		1263	-
GO_HEAD_DEVELOPMENT	10			0.00839437	0.518476				k2	K2	FUMA		764	-
GO_POSITIVE_REGULATION_OF_INTRACELLULAR_PROTEIN_TRANSPORT	4			0.00857234	0.518537				k2	K2	FUMA		149	-
GO_PROTEIN_PHOSPHORYLATION	19			0.00860556	0.518537				k2	K2	FUMA		1949	-
GO_REGULATION_OF_PROTEIN_COMPLEX_ASSEMBLY	7			0.00860701	0.518537				k2	K2	FUMA		429	-
GO_SUPRAMOLECULAR_FIBER_ORGANIZATION	9			0.00896378	0.521438				k2	K2	FUMA		654	-
GO_HINDBRAIN_DEVELOPMENT	4			0.00897302	0.521438				k2	K2	FUMA		151	-
GO_REGULATION_OF_TRANS_SYNAPTIC_SIGNALING	7			0.00902866	0.521438				k2	K2	FUMA		433	-
GO_POSITIVE_REGULATION_OF_PROTEIN_SERINE_THREONINE_KINASE_ACTIVITY	6			0.00905707	0.521438				k2	K2	FUMA		331	-
GO_NUCLEOBASE_CONTAINING_COMPOUND_TRANSPORT	5			0.0093192	0.523093				k2	K2	FUMA		238	-
GO_CELL_MOTILITY	17			0.00959064	0.523093				k2	K2	FUMA		1691	-
GO_CALCIUM_ION_REGULATED_EXOCYTOSIS	4			0.00959664	0.523093				k2	K2	FUMA		154	-
GO_REGULATION_OF_CHROMOSOME_ORGANIZATION	6			0.00970408	0.523093				k2	K2	FUMA		336	-
GO_ANIMAL_ORGAN_MORPHOGENESIS	12			0.00979917	0.523093				k2	K2	FUMA		1030	-
GO_CYTOSOLIC_TRANSPORT	4			0.00981061	0.523093				k2	K2	FUMA		155	-
GO_REGULATION_OF_NERVOUS_SYSTEM_DEVELOPMENT	11			0.0102194	0.536551				k2	K2	FUMA		910	-
GO_REPRODUCTION	15			0.0104345	0.536551				k2	K2	FUMA		1433	-
GO_RESPONSE_TO_RADIATION	7			0.010504	0.536551				k2	K2	FUMA		446	-
GO_RETROGRADE_TRANSPORT_ENDOSOME_TO_GOLGI	3			0.0107957	0.546346				k2	K2	FUMA		85	-
GO_MRNA_METABOLIC_PROCESS	8			0.0109156	0.546346				k2	K2	FUMA		560	-
GO_MITOCHONDRIAL_GENE_EXPRESSION	4			0.0109269	0.546346				k2	K2	FUMA		160	-
GO_HEART_DEVELOPMENT	8			0.0113556	0.549452				k2	K2	FUMA		564	-
GO_NEURON_PROJECTION_EXTENSION	4			0.0113954	0.549452				k2	K2	FUMA		162	-
GO_FIBROBLAST_PROLIFERATION	3			0.011496	0.549452				k2	K2	FUMA		87	-
GO_REGULATION_OF_CELL_DEVELOPMENT	11			0.011868	0.549452				k2	K2	FUMA		930	-
GO_POSITIVE_REGULATION_OF_CELLULAR_COMPONENT_ORGANIZATION	13			0.0119016	0.549452				k2	K2	FUMA		1188	-
GO_POSITIVE_REGULATION_OF_KINASE_ACTIVITY	8			0.0119239	0.549452				k2	K2	FUMA		569	-
GO_COVALENT_CHROMATIN_MODIFICATION	7			0.012015	0.549452				k2	K2	FUMA		458	-
GO_TUMOR_NECROSIS_FACTOR_MEDIATED_SIGNALING_PATHWAY	4			0.0121221	0.549452				k2	K2	FUMA		165	-
GO_MICROTUBULE_BUNDLE_FORMATION	3			0.0122219	0.549452				k2	K2	FUMA		89	-
GO_PHOSPHOLIPID_TRANSPORT	3			0.0122219	0.549452				k2	K2	FUMA		89	-
GO_ROOF_OF_MOUTH_DEVELOPMENT	3			0.0122219	0.549452				k2	K2	FUMA		89	-
GO_ORGANELLE_FISSION	7			0.0122814	0.549452				k2	K2	FUMA		460	-
GO_METANEPHROS_DEVELOPMENT	3			0.0125945	0.549452				k2	K2	FUMA		90	-
GO_DENDRITIC_SPINE_DEVELOPMENT	3			0.0125945	0.549452				k2	K2	FUMA		90	-
GO_POSITIVE_REGULATION_OF_NEURON_DEATH	3			0.0125945	0.549452				k2	K2	FUMA		90	-
GO_PEPTIDYL_TYROSINE_MODIFICATION	6			0.0126235	0.549452				k2	K2	FUMA		356	-
GO_CELL_MORPHOGENESIS_INVOLVED_IN_NEURON_DIFFERENTIATION	8			0.0126332	0.549452				k2	K2	FUMA		575	-
GO_PALLIUM_DEVELOPMENT	4			0.0131363	0.562993				k2	K2	FUMA		169	-
GO_CELL_GROWTH	7			0.0133895	0.562993				k2	K2	FUMA		468	-
GO_SIGNAL_RELEASE_FROM_SYNAPSE	4			0.013398	0.562993				k2	K2	FUMA		170	-
GO_POSITIVE_REGULATION_OF_SYNAPTIC_TRANSMISSION	4			0.013398	0.562993				k2	K2	FUMA		170	-
GO_REGULATION_OF_ANION_TRANSPORT	3			0.0141497	0.57963				k2	K2	FUMA		94	-
GO_CYTOSKELETON_DEPENDENT_INTRACELLULAR_TRANSPORT	4			0.0144781	0.584691				k2	K2	FUMA		174	-
GO_BEHAVIOR	8			0.0148113	0.589809				k2	K2	FUMA		592	-
GO_REGULATION_OF_BINDING	6			0.0148228	0.589809				k2	K2	FUMA		369	-
GO_TRANSMEMBRANE_RECEPTOR_PROTEIN_TYROSINE_KINASE_SIGNALING_PATHWAY	9			0.0149151	0.589809				k2	K2	FUMA		712	-
GO_NEGATIVE_REGULATION_OF_CELL_MORPHOGENESIS_INVOLVED_IN_DIFFERENTIATION	3			0.0149663	0.589809				k2	K2	FUMA		96	-
GO_PROTEIN_METHYLATION	4			0.0150382	0.589809				k2	K2	FUMA		176	-
GO_REGULATION_OF_LEUKOCYTE_DIFFERENTIATION	5			0.0153746	0.595133				k2	K2	FUMA		270	-
GO_REGULATION_OF_RESPONSE_TO_DRUG	3			0.0153844	0.595133				k2	K2	FUMA		97	-
GO_ACTIN_CYTOSKELETON_REORGANIZATION	3			0.0158091	0.608359				k2	K2	FUMA		98	-
GO_REGULATION_OF_NOTCH_SIGNALING_PATHWAY	3			0.0162403	0.617794				k2	K2	FUMA		99	-
GO_NCRNA_PROCESSING	6			0.0163014	0.617794				k2	K2	FUMA		377	-
GO_REGULATION_OF_NEURON_PROJECTION_DEVELOPMENT	7			0.0163064	0.617794				k2	K2	FUMA		487	-
GO_CELL_MORPHOGENESIS_INVOLVED_IN_DIFFERENTIATION	9			0.016576	0.622493				k2	K2	FUMA		725	-
GO_PROTEIN_POLYMERIZATION	5			0.0167459	0.622493				k2	K2	FUMA		276	-
GO_ANION_TRANSPORT	8			0.0175559	0.641003				k2	K2	FUMA		611	-
GO_CELLULAR_HORMONE_METABOLIC_PROCESS	3			0.0175733	0.641003				k2	K2	FUMA		102	-
GO_AMINE_TRANSPORT	3			0.0175733	0.641003				k2	K2	FUMA		102	-
GO_MITOTIC_NUCLEAR_DIVISION	5			0.0177039	0.641003				k2	K2	FUMA		280	-
GO_RESPONSE_TO_OXYGEN_LEVELS	6			0.0178791	0.644173				k2	K2	FUMA		385	-
GO_GLIOGENESIS	5			0.0184457	0.659894				k2	K2	FUMA		283	-
GO_SPINAL_CORD_DEVELOPMENT	3			0.018495	0.659894				k2	K2	FUMA		104	-
GO_INTRINSIC_APOPTOTIC_SIGNALING_PATHWAY	5			0.0186975	0.663896				k2	K2	FUMA		284	-
GO_RIBOSOME_BIOGENESIS	5			0.0189515	0.664055				k2	K2	FUMA		285	-
GO_REGULATION_OF_CYCLIN_DEPENDENT_PROTEIN_KINASE_ACTIVITY	3			0.0189657	0.664055				k2	K2	FUMA		105	-
GO_CELLULAR_RESPONSE_TO_RADIATION	4			0.0190121	0.664055				k2	K2	FUMA		189	-
GO_RNA_METABOLIC_PROCESS	15			0.0190633	0.664055				k2	K2	FUMA		1542	-
GO_SPINDLE_ASSEMBLY	3			0.019443	0.667786				k2	K2	FUMA		106	-
GO_PROTEIN_O_LINKED_GLYCOSYLATION	3			0.019927	0.677177				k2	K2	FUMA		107	-
GO_NOTCH_SIGNALING_PATHWAY	4			0.0200129	0.677177				k2	K2	FUMA		192	-
GO_AXON_DEVELOPMENT	7			0.0200259	0.677177				k2	K2	FUMA		508	-
GO_REGULATION_OF_APOPTOTIC_SIGNALING_PATHWAY	6			0.0202153	0.677177				k2	K2	FUMA		396	-
GO_METENCEPHALON_DEVELOPMENT	3			0.0209147	0.682549				k2	K2	FUMA		109	-
GO_LIMBIC_SYSTEM_DEVELOPMENT	3			0.0209147	0.682549				k2	K2	FUMA		109	-
GO_CELLULAR_RESPONSE_TO_NITROGEN_COMPOUND	8			0.0209959	0.682549				k2	K2	FUMA		632	-
GO_RESPONSE_TO_TOPOLOGICALLY_INCORRECT_PROTEIN	4			0.0210455	0.682549				k2	K2	FUMA		195	-
GO_GLIAL_CELL_DEVELOPMENT	3			0.0214185	0.682549				k2	K2	FUMA		110	-
GO_REGULATION_OF_VESICLE_MEDIATED_TRANSPORT	7			0.0217882	0.682549				k2	K2	FUMA		517	-
GO_INTRACELLULAR_PROTEIN_TRANSPORT	12			0.0221922	0.682549				k2	K2	FUMA		1156	-
GO_PROTEIN_MODIFICATION_BY_SMALL_PROTEIN_REMOVAL	5			0.0224622	0.682549				k2	K2	FUMA		298	-
GO_REGULATION_OF_CALCIUM_ION_DEPENDENT_EXOCYTOSIS	3			0.0229696	0.682549				k2	K2	FUMA		113	-
GO_PROTEIN_MODIFICATION_BY_SMALL_PROTEIN_CONJUGATION	10			0.0229787	0.682549				k2	K2	FUMA		896	-
GO_MACROMOLECULE_METHYLATION	5			0.0233283	0.682549				k2	K2	FUMA		301	-
GO_REGULATION_OF_SYNAPTIC_VESICLE_CYCLE	3			0.0234998	0.682549				k2	K2	FUMA		114	-
GO_REGULATION_OF_NEURON_DIFFERENTIATION	8			0.0235399	0.682549				k2	K2	FUMA		646	-
GO_MEMORY	3			0.0240367	0.682549				k2	K2	FUMA		115	-
GO_CAMERA_TYPE_EYE_DEVELOPMENT	5			0.0242157	0.682549				k2	K2	FUMA		304	-
GO_NEGATIVE_REGULATION_OF_NERVOUS_SYSTEM_DEVELOPMENT	5			0.0245163	0.682549				k2	K2	FUMA		305	-
GO_CELLULAR_RESPONSE_TO_ACID_CHEMICAL	4			0.0247212	0.682549				k2	K2	FUMA		205	-
GO_PROTEIN_CATABOLIC_PROCESS	10			0.0247236	0.682549				k2	K2	FUMA		907	-
GO_REGULATION_OF_CELLULAR_COMPONENT_BIOGENESIS	10			0.0250508	0.682549				k2	K2	FUMA		909	-
GO_AXON_EXTENSION	3			0.0251304	0.682549				k2	K2	FUMA		117	-
GO_ORGANOPHOSPHATE_ESTER_TRANSPORT	3			0.0251304	0.682549				k2	K2	FUMA		117	-
GO_SENSORY_ORGAN_DEVELOPMENT	7			0.0256306	0.682549				k2	K2	FUMA		535	-
GO_REGULATION_OF_MYELOID_LEUKOCYTE_DIFFERENTIATION	3			0.0256871	0.682549				k2	K2	FUMA		118	-
GO_DEVELOPMENTAL_PROCESS_INVOLVED_IN_REPRODUCTION	8			0.0258873	0.682549				k2	K2	FUMA		658	-
GO_RESPONSE_TO_LIGHT_STIMULUS	5			0.0260552	0.682549				k2	K2	FUMA		310	-
GO_NUCLEAR_TRANSCRIBED_MRNA_CATABOLIC_PROCESS_NONSENSE_MEDIATED_DECAY	3			0.0262504	0.682549				k2	K2	FUMA		119	-
GO_GLIAL_CELL_DIFFERENTIATION	4			0.0262933	0.682549				k2	K2	FUMA		209	-
GO_OSTEOBLAST_DIFFERENTIATION	4			0.0266954	0.686054				k2	K2	FUMA		210	-
GO_CHROMOSOME_ORGANIZATION	12			0.026818	0.686803				k2	K2	FUMA		1189	-
GO_REGULATION_OF_CELL_PROJECTION_ORGANIZATION	8			0.0273297	0.69553				k2	K2	FUMA		665	-
GO_REGULATION_OF_DNA_BINDING_TRANSCRIPTION_FACTOR_ACTIVITY	6			0.0273481	0.69553				k2	K2	FUMA		425	-
GO_NEGATIVE_REGULATION_OF_CATALYTIC_ACTIVITY	9			0.0275378	0.697942				k2	K2	FUMA		793	-
GO_REGULATION_OF_GLIOGENESIS	3			0.02798	0.699538				k2	K2	FUMA		122	-
GO_DEVELOPMENT_OF_PRIMARY_SEXUAL_CHARACTERISTICS	4			0.028341	0.699538				k2	K2	FUMA		214	-
GO_POSITIVE_REGULATION_OF_CELLULAR_PROTEIN_LOCALIZATION	5			0.0289783	0.699538				k2	K2	FUMA		319	-
GO_CELL_PART_MORPHOGENESIS	8			0.0290456	0.699538				k2	K2	FUMA		673	-
GO_REGULATION_OF_PROTEIN_BINDING	4			0.029186	0.699538				k2	K2	FUMA		216	-
GO_FAT_CELL_DIFFERENTIATION	4			0.0296141	0.699538				k2	K2	FUMA		217	-
GO_CELLULAR_RESPONSE_TO_ABIOTIC_STIMULUS	5			0.0296549	0.699538				k2	K2	FUMA		321	-
GO_MICROTUBULE_CYTOSKELETON_ORGANIZATION_INVOLVED_IN_MITOSIS	3			0.0297689	0.699538				k2	K2	FUMA		125	-
GO_RESPONSE_TO_ENDOGENOUS_STIMULUS	15			0.0299025	0.699538				k2	K2	FUMA		1634	-
GO_REGULATION_OF_RNA_METABOLIC_PROCESS	4			0.0304813	0.699538				k2	K2	FUMA		219	-
GO_ENDOSOMAL_TRANSPORT	4			0.0309205	0.699538				k2	K2	FUMA		220	-
GO_ODONTOGENESIS	3			0.0309944	0.699538				k2	K2	FUMA		127	-
GO_CELLULAR_RESPONSE_TO_LIGHT_STIMULUS	3			0.0309944	0.699538				k2	K2	FUMA		127	-
GO_RESPONSE_TO_AMMONIUM_ION	3			0.0316169	0.699538				k2	K2	FUMA		128	-
GO_NUCLEUS_ORGANIZATION	3			0.0316169	0.699538				k2	K2	FUMA		128	-
GO_DEVELOPMENTAL_CELL_GROWTH	4			0.0322605	0.707805				k2	K2	FUMA		223	-
GO_NEGATIVE_REGULATION_OF_APOPTOTIC_SIGNALING_PATHWAY	4			0.0322605	0.707805				k2	K2	FUMA		223	-
GO_CELLULAR_RESPONSE_TO_HORMONE_STIMULUS	8			0.0326981	0.71292				k2	K2	FUMA		689	-
GO_CELL_CELL_ADHESION	9			0.0328399	0.71292				k2	K2	FUMA		819	-
GO_NEGATIVE_REGULATION_OF_PROTEIN_COMPLEX_ASSEMBLY	3			0.0328816	0.71292				k2	K2	FUMA		130	-
GO_NEGATIVE_REGULATION_OF_CELL_DEVELOPMENT	5			0.0335543	0.719479				k2	K2	FUMA		332	-
GO_MULTICELLULAR_ORGANISM_REPRODUCTION	9			0.0337143	0.719479				k2	K2	FUMA		823	-
GO_CELLULAR_RESPONSE_TO_ENDOGENOUS_STIMULUS	13			0.0338371	0.719479				k2	K2	FUMA		1373	-
GO_RNA_LOCALIZATION	4			0.0345685	0.721438				k2	K2	FUMA		228	-
GO_DEVELOPMENTAL_GROWTH_INVOLVED_IN_MORPHOGENESIS	4			0.0345685	0.721438				k2	K2	FUMA		228	-
GO_REGULATION_OF_MAP_KINASE_ACTIVITY	5			0.0346705	0.721438				k2	K2	FUMA		335	-
GO_MICROTUBULE_ORGANIZING_CENTER_ORGANIZATION	3			0.0348275	0.721438				k2	K2	FUMA		133	-
GO_RESPONSE_TO_ACID_CHEMICAL	5			0.0350476	0.721438				k2	K2	FUMA		336	-
GO_POSITIVE_REGULATION_OF_PROTEIN_POLYMERIZATION	3			0.0354892	0.721438				k2	K2	FUMA		134	-
GO_MITOCHONDRIAL_TRANSLATION	3			0.0361573	0.721438				k2	K2	FUMA		135	-
GO_RESPONSE_TO_NITROGEN_COMPOUND	10			0.0361671	0.721438				k2	K2	FUMA		968	-
GO_REGULATION_OF_PHOSPHORUS_METABOLIC_PROCESS	15			0.0363024	0.721438				k2	K2	FUMA		1677	-
GO_NCRNA_METABOLIC_PROCESS	6			0.0363045	0.721438				k2	K2	FUMA		455	-
GO_REGULATION_OF_PROTEIN_MODIFICATION_PROCESS	16			0.03655	0.721438				k2	K2	FUMA		1826	-
GO_CENTRAL_NERVOUS_SYSTEM_DEVELOPMENT	10			0.0370277	0.721438				k2	K2	FUMA		972	-
GO_RESPONSE_TO_HORMONE	10			0.0372451	0.721438				k2	K2	FUMA		973	-
GO_SIGNAL_RELEASE	6			0.0379603	0.721438				k2	K2	FUMA		460	-
GO_GROWTH	10			0.038568	0.721438				k2	K2	FUMA		979	-
GO_DNA_METABOLIC_PROCESS	9			0.0385708	0.721438				k2	K2	FUMA		844	-
GO_SODIUM_ION_TRANSMEMBRANE_TRANSPORT	3			0.0388942	0.721438				k2	K2	FUMA		139	-
GO_INSULIN_RECEPTOR_SIGNALING_PATHWAY	3			0.0388942	0.721438				k2	K2	FUMA		139	-
GO_SKELETAL_SYSTEM_MORPHOGENESIS	4			0.0394661	0.721438				k2	K2	FUMA		238	-
GO_NEGATIVE_REGULATION_OF_CELL_CYCLE_PROCESS	5			0.0397721	0.721438				k2	K2	FUMA		348	-
GO_PROTEASOMAL_PROTEIN_CATABOLIC_PROCESS	6			0.04001	0.721438				k2	K2	FUMA		466	-
GO_EMBRYO_DEVELOPMENT	10			0.0401521	0.721438				k2	K2	FUMA		986	-
GO_NEURON_APOPTOTIC_PROCESS	4			0.0404907	0.721438				k2	K2	FUMA		240	-
GO_REGULATION_OF_HEMOPOIESIS	6			0.0407085	0.721438				k2	K2	FUMA		468	-
GO_NERVOUS_SYSTEM_PROCESS	13			0.0408412	0.721438				k2	K2	FUMA		1412	-
GO_REGULATION_OF_ANATOMICAL_STRUCTURE_MORPHOGENESIS	11			0.0413602	0.721438				k2	K2	FUMA		1130	-
GO_RNA_3_END_PROCESSING	3			0.0417336	0.721438				k2	K2	FUMA		143	-
GO_REGULATION_OF_POSTSYNAPTIC_MEMBRANE_POTENTIAL	3			0.0417336	0.721438				k2	K2	FUMA		143	-
GO_CELLULAR_RESPONSE_TO_CARBOHYDRATE_STIMULUS	3			0.0417336	0.721438				k2	K2	FUMA		143	-
GO_REGULATION_OF_PEPTIDE_SECRETION	6			0.0417708	0.721438				k2	K2	FUMA		471	-
GO_ADULT_BEHAVIOR	3			0.0424594	0.72576				k2	K2	FUMA		144	-
GO_CIRCULATORY_SYSTEM_DEVELOPMENT	11			0.0426838	0.727735				k2	K2	FUMA		1136	-
GO_MITOTIC_CELL_CYCLE	10			0.0429713	0.727735				k2	K2	FUMA		998	-
GO_NEGATIVE_REGULATION_OF_PROTEIN_MODIFICATION_PROCESS	7			0.0429851	0.727735				k2	K2	FUMA		599	-
GO_TUBE_FORMATION	3			0.0431915	0.727735				k2	K2	FUMA		145	-
GO_REGULATION_OF_CELL_MORPHOGENESIS	6			0.0432143	0.727735				k2	K2	FUMA		475	-
GO_CELLULAR_RESPONSE_TO_LIPID	7			0.0436255	0.727735				k2	K2	FUMA		601	-
GO_ORGANIC_CYCLIC_COMPOUND_CATABOLIC_PROCESS	7			0.0436255	0.727735				k2	K2	FUMA		601	-
GO_NEGATIVE_REGULATION_OF_CELL_DIFFERENTIATION	8			0.0443285	0.730915				k2	K2	FUMA		733	-
GO_RNA_PHOSPHODIESTER_BOND_HYDROLYSIS	3			0.0446747	0.730915				k2	K2	FUMA		147	-
GO_POSITIVE_REGULATION_OF_INTRACELLULAR_SIGNAL_TRANSDUCTION	10			0.0446769	0.730915				k2	K2	FUMA		1005	-
GO_POSITIVE_REGULATION_OF_PROTEIN_COMPLEX_ASSEMBLY	4			0.0447397	0.730915				k2	K2	FUMA		248	-
GO_METHYLATION	5			0.0448667	0.730915				k2	K2	FUMA		360	-
GO_MEMBRANE_ORGANIZATION	9			0.0449504	0.730915				k2	K2	FUMA		869	-
GO_SENSORY_SYSTEM_DEVELOPMENT	5			0.0453081	0.730915				k2	K2	FUMA		361	-
GO_MORPHOGENESIS_OF_EMBRYONIC_EPITHELIUM	3			0.0461829	0.730915				k2	K2	FUMA		149	-
GO_MRNA_TRANSPORT	3			0.0461829	0.730915				k2	K2	FUMA		149	-
GO_NON_CANONICAL_WNT_SIGNALING_PATHWAY	3			0.0461829	0.730915				k2	K2	FUMA		149	-
GO_CELLULAR_GLUCOSE_HOMEOSTASIS	3			0.0469464	0.730915				k2	K2	FUMA		150	-
GO_ORGANIC_ANION_TRANSPORT	6			0.0469589	0.730915				k2	K2	FUMA		485	-
GO_SENSORY_ORGAN_MORPHOGENESIS	4			0.0475176	0.733994				k2	K2	FUMA		253	-
GO_RESPONSE_TO_PURINE_CONTAINING_COMPOUND	3			0.0484921	0.7355				k2	K2	FUMA		152	-
GO_ACTIVATION_OF_MAPK_ACTIVITY	3			0.0484921	0.7355				k2	K2	FUMA		152	-
GO_NEGATIVE_REGULATION_OF_NEURON_PROJECTION_DEVELOPMENT	3			0.0484921	0.7355				k2	K2	FUMA		152	-
GO_POSITIVE_REGULATION_OF_ORGANELLE_ORGANIZATION	7			0.0496673	0.7355				k2	K2	FUMA		619	-
GO_POSITIVE_REGULATION_OF_MAP_KINASE_ACTIVITY	4			0.0498074	0.7355				k2	K2	FUMA		257	-
GO_NEURON_MIGRATION	3			0.0500625	0.7355				k2	K2	FUMA		154	-
GO_REGULATION_OF_DEFENSE_RESPONSE	8			0.0507356	0.7355				k2	K2	FUMA		754	-
GO_NEGATIVE_REGULATION_OF_TRANSPORT	6			0.0508993	0.7355				k2	K2	FUMA		495	-
GO_SEX_DIFFERENTIATION	4			0.0515641	0.7355				k2	K2	FUMA		260	-
GO_ENZYME_LINKED_RECEPTOR_PROTEIN_SIGNALING_PATHWAY	10			0.0522331	0.7355				k2	K2	FUMA		1034	-
GO_CELLULAR_RESPONSE_TO_TOPOLOGICALLY_INCORRECT_PROTEIN	3			0.0524642	0.737308				k2	K2	FUMA		157	-
GO_EXOCYTOSIS	9			0.0528955	0.739129				k2	K2	FUMA		897	-
GO_RESPONSE_TO_CYTOKINE	11			0.053815	0.75055				k2	K2	FUMA		1182	-
GO_REGULATION_OF_INTRINSIC_APOPTOTIC_SIGNALING_PATHWAY	3			0.0540958	0.750819				k2	K2	FUMA		159	-
GO_REGULATION_OF_REGULATED_SECRETORY_PATHWAY	3			0.0540958	0.750819				k2	K2	FUMA		159	-
GO_OSSIFICATION	5			0.0546825	0.750819				k2	K2	FUMA		381	-
GO_NEURAL_TUBE_DEVELOPMENT	3			0.0549207	0.750819				k2	K2	FUMA		160	-
GO_GLYCOSYLATION	4			0.0551782	0.750819				k2	K2	FUMA		266	-
GO_REGULATION_OF_RESPONSE_TO_STRESS	13			0.0556464	0.750819				k2	K2	FUMA		1481	-
GO_POSTSYNAPSE_ORGANIZATION	3			0.0557516	0.750819				k2	K2	FUMA		161	-
GO_NEUROTRANSMITTER_TRANSPORT	4			0.0557935	0.750819				k2	K2	FUMA		267	-
GO_RNA_MODIFICATION	3			0.0574314	0.751105				k2	K2	FUMA		163	-
GO_CHROMATIN_ORGANIZATION	8			0.0580624	0.758008				k2	K2	FUMA		776	-
GO_NEGATIVE_REGULATION_OF_BINDING	3			0.0582803	0.758312				k2	K2	FUMA		164	-
GO_NEURON_PROJECTION_GUIDANCE	4			0.058292	0.758312				k2	K2	FUMA		271	-
GO_PROTEIN_LOCALIZATION_TO_ORGANELLE	9			0.0587817	0.761169				k2	K2	FUMA		916	-
GO_POSITIVE_REGULATION_OF_PEPTIDE_SECRETION	4			0.0589259	0.761169				k2	K2	FUMA		272	-
GO_RESPONSE_TO_ENDOPLASMIC_RETICULUM_STRESS	4			0.0589259	0.761169				k2	K2	FUMA		272	-
GO_RNA_CATABOLIC_PROCESS	5			0.0597611	0.762544				k2	K2	FUMA		391	-
GO_NEGATIVE_REGULATION_OF_DNA_BINDING_TRANSCRIPTION_FACTOR_ACTIVITY	3			0.0599957	0.762544				k2	K2	FUMA		166	-
GO_MUSCLE_STRUCTURE_DEVELOPMENT	7			0.0604725	0.762544				k2	K2	FUMA		648	-
GO_REGULATION_OF_CELL_DIVISION	3			0.0608623	0.762544				k2	K2	FUMA		167	-
GO_MICROTUBULE_BASED_MOVEMENT	4			0.0614982	0.762544				k2	K2	FUMA		276	-
GO_SPINDLE_ORGANIZATION	3			0.0617347	0.762544				k2	K2	FUMA		168	-
GO_RESPONSE_TO_ABIOTIC_STIMULUS	11			0.0617555	0.762544				k2	K2	FUMA		1211	-
GO_POSITIVE_REGULATION_OF_PROTEIN_MODIFICATION_PROCESS	11			0.0620424	0.762544				k2	K2	FUMA		1212	-
GO_POSITIVE_REGULATION_OF_CELLULAR_COMPONENT_BIOGENESIS	6			0.0620702	0.762544				k2	K2	FUMA		521	-
GO_INTRACELLULAR_RECEPTOR_SIGNALING_PATHWAY	4			0.0621504	0.762544				k2	K2	FUMA		277	-
GO_ION_TRANSPORT	14			0.063506	0.772796				k2	K2	FUMA		1663	-
GO_POSITIVE_REGULATION_OF_PHOSPHORUS_METABOLIC_PROCESS	10			0.0643022	0.776131				k2	K2	FUMA		1075	-
GO_TISSUE_MORPHOGENESIS	7			0.0649215	0.776131				k2	K2	FUMA		659	-
GO_PROTEIN_CONTAINING_COMPLEX_LOCALIZATION	4			0.0654665	0.776131				k2	K2	FUMA		282	-
GO_POSITIVE_REGULATION_OF_CELL_CYCLE	5			0.0656484	0.776131				k2	K2	FUMA		402	-
GO_REGULATION_OF_INTRACELLULAR_SIGNAL_TRANSDUCTION	15			0.0656629	0.776131				k2	K2	FUMA		1824	-
GO_REGULATION_OF_INSULIN_SECRETION	3			0.0661841	0.776131				k2	K2	FUMA		173	-
GO_PROTEIN_STABILIZATION	3			0.0661841	0.776131				k2	K2	FUMA		173	-
GO_MUSCLE_ORGAN_DEVELOPMENT	5			0.0678671	0.78063				k2	K2	FUMA		406	-
GO_REGULATION_OF_DNA_METABOLIC_PROCESS	4			0.0681847	0.781689				k2	K2	FUMA		286	-
GO_GAMETE_GENERATION	7			0.0682791	0.781689				k2	K2	FUMA		667	-
GO_POSITIVE_REGULATION_OF_PROTEIN_KINASE_B_SIGNALING	3			0.0689225	0.783296				k2	K2	FUMA		176	-
GO_POSITIVE_REGULATION_OF_MAPK_CASCADE	6			0.0696129	0.783296				k2	K2	FUMA		537	-
GO_CELLULAR_COMPONENT_DISASSEMBLY	6			0.0696129	0.783296				k2	K2	FUMA		537	-
GO_MEMBRANE_DOCKING	3			0.0698466	0.783296				k2	K2	FUMA		177	-
GO_REGULATION_OF_MITOCHONDRION_ORGANIZATION	3			0.0698466	0.783296				k2	K2	FUMA		177	-
GO_NUCLEIC_ACID_PHOSPHODIESTER_BOND_HYDROLYSIS	4			0.0702613	0.783296				k2	K2	FUMA		289	-
GO_CELLULAR_RESPONSE_TO_ORGANIC_CYCLIC_COMPOUND	6			0.0705916	0.783296				k2	K2	FUMA		539	-
GO_MUSCLE_CELL_DEVELOPMENT	3			0.0707764	0.783296				k2	K2	FUMA		178	-
GO_SIGNAL_TRANSDUCTION_BY_PROTEIN_PHOSPHORYLATION	9			0.0710577	0.783296				k2	K2	FUMA		952	-
GO_COGNITION	4			0.0716637	0.783296				k2	K2	FUMA		291	-
GO_POSITIVE_REGULATION_OF_DEVELOPMENTAL_PROCESS	12			0.0718549	0.783296				k2	K2	FUMA		1393	-
GO_REGULATION_OF_ION_TRANSPORT	7			0.0726208	0.784945				k2	K2	FUMA		677	-
GO_NEGATIVE_REGULATION_OF_PHOSPHORUS_METABOLIC_PROCESS	6			0.0740795	0.798364				k2	K2	FUMA		546	-
GO_REGULATION_OF_AXONOGENESIS	3			0.074551	0.798637				k2	K2	FUMA		182	-
GO_NEGATIVE_REGULATION_OF_ESTABLISHMENT_OF_PROTEIN_LOCALIZATION	3			0.074551	0.798637				k2	K2	FUMA		182	-
GO_POSITIVE_REGULATION_OF_CELL_CYCLE_PROCESS	4			0.0752319	0.800434				k2	K2	FUMA		296	-
GO_NEGATIVE_REGULATION_OF_CELL_PROJECTION_ORGANIZATION	3			0.0755084	0.800434				k2	K2	FUMA		183	-
GO_POSITIVE_REGULATION_OF_CELL_POPULATION_PROLIFERATION	9			0.0758568	0.800434				k2	K2	FUMA		965	-
GO_CELLULAR_HOMEOSTASIS	9			0.0766124	0.800434				k2	K2	FUMA		967	-
GO_POSITIVE_REGULATION_OF_CELL_DIFFERENTIATION	9			0.0777546	0.800434				k2	K2	FUMA		970	-
GO_REPRODUCTIVE_SYSTEM_DEVELOPMENT	5			0.0777564	0.800434				k2	K2	FUMA		423	-
GO_TRANSLATIONAL_INITIATION	3			0.0793924	0.813336				k2	K2	FUMA		187	-
GO_REGULATION_OF_ORGANELLE_ASSEMBLY	3			0.0803768	0.813336				k2	K2	FUMA		188	-
GO_PROTEIN_COMPLEX_OLIGOMERIZATION	6			0.0808146	0.813336				k2	K2	FUMA		559	-
GO_SYNAPTIC_VESICLE_CYCLE	3			0.0823616	0.813336				k2	K2	FUMA		190	-
GO_REGULATION_OF_OSSIFICATION	3			0.0823616	0.813336				k2	K2	FUMA		190	-
GO_MULTI_ORGANISM_REPRODUCTIVE_PROCESS	9			0.0832228	0.819956				k2	K2	FUMA		984	-
GO_RESPONSE_TO_TUMOR_NECROSIS_FACTOR	4			0.0841542	0.824712				k2	K2	FUMA		308	-
GO_REGENERATION	3			0.0843675	0.8257				k2	K2	FUMA		192	-
GO_POSITIVE_REGULATION_OF_MOLECULAR_FUNCTION	14			0.0845509	0.826395				k2	K2	FUMA		1740	-
GO_REGULATION_OF_INNATE_IMMUNE_RESPONSE	5			0.0851805	0.826772				k2	K2	FUMA		435	-
GO_PATTERN_SPECIFICATION_PROCESS	5			0.0858156	0.826772				k2	K2	FUMA		436	-
GO_ACTIVATION_OF_INNATE_IMMUNE_RESPONSE	4			0.0864627	0.826772				k2	K2	FUMA		311	-
GO_RESPONSE_TO_INTERLEUKIN_1	3			0.0874152	0.826901				k2	K2	FUMA		195	-
GO_ESTABLISHMENT_OF_RNA_LOCALIZATION	3			0.0874152	0.826901				k2	K2	FUMA		195	-
GO_CHROMOSOME_SEGREGATION	4			0.0880187	0.831539				k2	K2	FUMA		313	-
GO_RESPIRATORY_SYSTEM_DEVELOPMENT	3			0.0884414	0.83446				k2	K2	FUMA		196	-
GO_PROTEIN_TARGETING_TO_MEMBRANE	3			0.0894727	0.834705				k2	K2	FUMA		197	-
GO_REGULATION_OF_IMMUNE_SYSTEM_PROCESS	13			0.0910048	0.834705				k2	K2	FUMA		1606	-
GO_ANATOMICAL_STRUCTURE_FORMATION_INVOLVED_IN_MORPHOGENESIS	10			0.0915158	0.834705				k2	K2	FUMA		1152	-
GO_REGULATION_OF_CELLULAR_RESPONSE_TO_STRESS	7			0.0920991	0.834705				k2	K2	FUMA		718	-
GO_RESPONSE_TO_DRUG	9			0.0931254	0.842945				k2	K2	FUMA		1008	-
GO_POSITIVE_REGULATION_OF_PROTEIN_METABOLIC_PROCESS	13			0.0939943	0.84872				k2	K2	FUMA		1615	-
GO_VESICLE_MEDIATED_TRANSPORT_IN_SYNAPSE	3			0.0947045	0.852234				k2	K2	FUMA		202	-
GO_MYELOID_LEUKOCYTE_DIFFERENTIATION	3			0.0947045	0.852234				k2	K2	FUMA		202	-
GO_NEGATIVE_REGULATION_OF_DEVELOPMENTAL_PROCESS	9			0.0952723	0.852234				k2	K2	FUMA		1013	-
GO_NEGATIVE_REGULATION_OF_HYDROLASE_ACTIVITY	5			0.0963135	0.852234				k2	K2	FUMA		452	-
GO_PROTEIN_CONTAINING_COMPLEX_DISASSEMBLY	4			0.0968166	0.852234				k2	K2	FUMA		324	-
GO_POSITIVE_REGULATION_OF_SUPRAMOLECULAR_FIBER_ORGANIZATION	3			0.0968318	0.852234				k2	K2	FUMA		204	-
GO_NEGATIVE_REGULATION_OF_WNT_SIGNALING_PATHWAY	3			0.0968318	0.852234				k2	K2	FUMA		204	-
GO_INSULIN_SECRETION	3			0.0979027	0.856649				k2	K2	FUMA		205	-
GO_REGULATION_OF_PEPTIDE_HORMONE_SECRETION	3			0.0979027	0.856649				k2	K2	FUMA		205	-
GO_ESTABLISHMENT_OR_MAINTENANCE_OF_CELL_POLARITY	3			0.0979027	0.856649				k2	K2	FUMA		205	-
GO_PEPTIDE_SECRETION	6			0.0988028	0.859919				k2	K2	FUMA		591	-
GO_NUCLEAR_TRANSCRIBED_MRNA_CATABOLIC_PROCESS	3			0.0989785	0.859919				k2	K2	FUMA		206	-
GO_REGULATION_OF_NUCLEAR_DIVISION	3			0.0989785	0.859919				k2	K2	FUMA		206	-
GO_RRNA_METABOLIC_PROCESS	3			0.101144	0.871992				k2	K2	FUMA		208	-
GO_REGULATION_OF_CELL_ACTIVATION	6			0.101792	0.871992				k2	K2	FUMA		596	-
GO_REGULATION_OF_RESPONSE_TO_DNA_DAMAGE_STIMULUS	3			0.102234	0.873748				k2	K2	FUMA		209	-
GO_REGULATION_OF_NEUROTRANSMITTER_LEVELS	4			0.103465	0.881061				k2	K2	FUMA		332	-
GO_ACTIVATION_OF_PROTEIN_KINASE_ACTIVITY	4			0.103465	0.881061				k2	K2	FUMA		332	-
GO_REGULATION_OF_PROTEIN_POLYMERIZATION	3			0.104429	0.881061				k2	K2	FUMA		211	-
GO_REGULATION_OF_MICROTUBULE_BASED_PROCESS	3			0.104429	0.881061				k2	K2	FUMA		211	-
GO_ANTERIOR_POSTERIOR_PATTERN_SPECIFICATION	3			0.104429	0.881061				k2	K2	FUMA		211	-
GO_BONE_DEVELOPMENT	3			0.105533	0.881061				k2	K2	FUMA		212	-
GO_REGULATION_OF_CELL_CYCLE_G2_M_PHASE_TRANSITION	3			0.106641	0.881061				k2	K2	FUMA		213	-
GO_CELLULAR_RESPONSE_TO_INSULIN_STIMULUS	3			0.106641	0.881061				k2	K2	FUMA		213	-
GO_REGULATION_OF_CELL_CYCLE_PHASE_TRANSITION	5			0.107434	0.882278				k2	K2	FUMA		468	-
GO_TUBE_MORPHOGENESIS	8			0.108395	0.88285				k2	K2	FUMA		894	-
GO_REGULATION_OF_EXOCYTOSIS	3			0.108873	0.88285				k2	K2	FUMA		215	-
GO_CYTOKINE_PRODUCTION	7			0.109153	0.88285				k2	K2	FUMA		750	-
GO_DEPHOSPHORYLATION	5			0.109587	0.88285				k2	K2	FUMA		471	-
GO_REGULATION_OF_MAPK_CASCADE	7			0.109711	0.88285				k2	K2	FUMA		751	-
GO_GLYCOPROTEIN_BIOSYNTHETIC_PROCESS	4			0.110317	0.88285				k2	K2	FUMA		340	-
GO_CELL_CYCLE_PHASE_TRANSITION	6			0.111041	0.88285				k2	K2	FUMA		611	-
GO_SODIUM_ION_TRANSPORT	3			0.111122	0.88285				k2	K2	FUMA		217	-
GO_CYTOKINE_SECRETION	3			0.111122	0.88285				k2	K2	FUMA		217	-
GO_CELL_SURFACE_RECEPTOR_SIGNALING_PATHWAY_INVOLVED_IN_CELL_CELL_SIGNALING	6			0.111672	0.884473				k2	K2	FUMA		612	-
GO_REGIONALIZATION	4			0.112061	0.886598				k2	K2	FUMA		342	-
GO_NEGATIVE_REGULATION_OF_RESPONSE_TO_EXTERNAL_STIMULUS	4			0.112938	0.891615				k2	K2	FUMA		343	-
GO_REGULATION_OF_CELLULAR_COMPONENT_MOVEMENT	9			0.113481	0.892643				k2	K2	FUMA		1053	-
GO_IN_UTERO_EMBRYONIC_DEVELOPMENT	4			0.113818	0.892643				k2	K2	FUMA		344	-
GO_DENDRITE_DEVELOPMENT	3			0.114529	0.892643				k2	K2	FUMA		220	-
GO_NEURON_DEATH	4			0.114701	0.892643				k2	K2	FUMA		345	-
GO_CELL_MATRIX_ADHESION	3			0.115673	0.892643				k2	K2	FUMA		221	-
GO_NEGATIVE_REGULATION_OF_NEURON_DIFFERENTIATION	3			0.116822	0.897223				k2	K2	FUMA		222	-
GO_REGULATION_OF_INFLAMMATORY_RESPONSE	4			0.118262	0.904288				k2	K2	FUMA		349	-
GO_RIBONUCLEOPROTEIN_COMPLEX_BIOGENESIS	5			0.118406	0.904288				k2	K2	FUMA		483	-
GO_NEGATIVE_REGULATION_OF_SECRETION	3			0.119133	0.904288				k2	K2	FUMA		224	-
GO_RESPONSE_TO_LIPID	8			0.119293	0.904288				k2	K2	FUMA		915	-
GO_REGULATION_OF_WNT_SIGNALING_PATHWAY	4			0.120061	0.904288				k2	K2	FUMA		351	-
GO_POSITIVE_REGULATION_OF_CYTOSKELETON_ORGANIZATION	3			0.120294	0.904288				k2	K2	FUMA		225	-
GO_CARDIAC_MUSCLE_TISSUE_DEVELOPMENT	3			0.12146	0.906326				k2	K2	FUMA		226	-
GO_RESPONSE_TO_CARBOHYDRATE	3			0.123804	0.919979				k2	K2	FUMA		228	-
GO_NEGATIVE_REGULATION_OF_CELL_CYCLE	6			0.124686	0.919979				k2	K2	FUMA		632	-
GO_REGULATION_OF_RESPONSE_TO_EXTERNAL_STIMULUS	7			0.125967	0.922166				k2	K2	FUMA		779	-
GO_CELLULAR_RESPONSE_TO_OXYGEN_LEVELS	3			0.126165	0.922698				k2	K2	FUMA		230	-
GO_CELLULAR_RESPONSE_TO_DRUG	4			0.126449	0.922898				k2	K2	FUMA		358	-
GO_CYTOKINE_MEDIATED_SIGNALING_PATHWAY	7			0.126569	0.922898				k2	K2	FUMA		780	-
GO_TUBE_DEVELOPMENT	9			0.127814	0.924782				k2	K2	FUMA		1082	-
GO_CARDIOVASCULAR_SYSTEM_DEVELOPMENT	7			0.128384	0.924782				k2	K2	FUMA		783	-
GO_POSITIVE_REGULATION_OF_NEURON_DIFFERENTIATION	4			0.12923	0.924782				k2	K2	FUMA		361	-
GO_CARBOHYDRATE_DERIVATIVE_METABOLIC_PROCESS	8			0.12964	0.924782				k2	K2	FUMA		934	-
GO_RESPONSE_TO_ALCOHOL	3			0.129736	0.924782				k2	K2	FUMA		233	-
GO_LIPID_METABOLIC_PROCESS	10			0.130442	0.925321				k2	K2	FUMA		1241	-
GO_POSITIVE_REGULATION_OF_CATALYTIC_ACTIVITY	11			0.130552	0.925321				k2	K2	FUMA		1397	-
GO_RESPONSE_TO_METAL_ION	4			0.132037	0.934042				k2	K2	FUMA		364	-
GO_POSITIVE_REGULATION_OF_DEFENSE_RESPONSE	5			0.132242	0.934596				k2	K2	FUMA		501	-
GO_MUSCLE_CELL_DIFFERENTIATION	4			0.134868	0.937028				k2	K2	FUMA		367	-
GO_DOUBLE_STRAND_BREAK_REPAIR	3			0.135767	0.940515				k2	K2	FUMA		238	-
GO_LEUKOCYTE_DIFFERENTIATION	5			0.13701	0.948236				k2	K2	FUMA		507	-
GO_CILIUM_ORGANIZATION	4			0.138682	0.956548				k2	K2	FUMA		371	-
GO_CELL_CELL_SIGNALING_BY_WNT	5			0.139423	0.956548				k2	K2	FUMA		510	-
GO_CARBOHYDRATE_HOMEOSTASIS	3			0.139431	0.956548				k2	K2	FUMA		241	-
GO_DEVELOPMENTAL_GROWTH	6			0.139819	0.957754				k2	K2	FUMA		654	-
GO_POSITIVE_REGULATION_OF_CELL_PROJECTION_ORGANIZATION	4			0.140606	0.960233				k2	K2	FUMA		373	-
GO_CELLULAR_CHEMICAL_HOMEOSTASIS	7			0.140821	0.960233				k2	K2	FUMA		803	-
GO_RESPONSE_TO_TOXIC_SUBSTANCE	5			0.141854	0.966293				k2	K2	FUMA		513	-
GO_REGULATION_OF_CELLULAR_CATABOLIC_PROCESS	7			0.142096	0.967043				k2	K2	FUMA		805	-
GO_NEGATIVE_REGULATION_OF_MULTICELLULAR_ORGANISMAL_PROCESS	10			0.142276	0.967369				k2	K2	FUMA		1265	-
GO_REGULATION_OF_MITOTIC_CELL_CYCLE	6			0.14409	0.970927				k2	K2	FUMA		660	-
GO_SKELETAL_SYSTEM_DEVELOPMENT	5			0.145125	0.974121				k2	K2	FUMA		517	-
GO_REGULATION_OF_PEPTIDYL_TYROSINE_PHOSPHORYLATION	3			0.145612	0.974121				k2	K2	FUMA		246	-
GO_EPITHELIUM_DEVELOPMENT	10			0.146342	0.974121				k2	K2	FUMA		1273	-
GO_SENSORY_PERCEPTION_OF_CHEMICAL_STIMULUS	5			0.146773	0.974121				k2	K2	FUMA		519	-
GO_NEGATIVE_REGULATION_OF_KINASE_ACTIVITY	3			0.146859	0.974121				k2	K2	FUMA		247	-
GO_SEXUAL_REPRODUCTION	7			0.147252	0.974121				k2	K2	FUMA		813	-
GO_HOMEOSTASIS_OF_NUMBER_OF_CELLS	3			0.148109	0.974121				k2	K2	FUMA		248	-
GO_GERM_CELL_DEVELOPMENT	3			0.148109	0.974121				k2	K2	FUMA		248	-
GO_STEM_CELL_DIFFERENTIATION	3			0.148109	0.974121				k2	K2	FUMA		248	-
GO_PEPTIDE_HORMONE_SECRETION	3			0.148109	0.974121				k2	K2	FUMA		248	-
GO_RESPONSE_TO_WOUNDING	6			0.149147	0.97584				k2	K2	FUMA		667	-
GO_IMMUNE_SYSTEM_DEVELOPMENT	8			0.149273	0.97584				k2	K2	FUMA		968	-
GO_CELLULAR_RESPONSE_TO_STEROID_HORMONE_STIMULUS	3			0.149363	0.97584				k2	K2	FUMA		249	-
GO_NEGATIVE_REGULATION_OF_PROTEIN_METABOLIC_PROCESS	9			0.149645	0.97681				k2	K2	FUMA		1123	-
GO_MITOCHONDRIAL_TRANSPORT	3			0.150621	0.981437				k2	K2	FUMA		250	-
GO_REGULATION_OF_MYELOID_CELL_DIFFERENTIATION	3			0.150621	0.981437				k2	K2	FUMA		250	-
GO_MORPHOGENESIS_OF_AN_EPITHELIUM	5			0.152602	0.984674				k2	K2	FUMA		526	-
GO_PROTEIN_LOCALIZATION_TO_PLASMA_MEMBRANE	3			0.153146	0.984674				k2	K2	FUMA		252	-
GO_ORGANIC_HYDROXY_COMPOUND_TRANSPORT	3			0.155684	0.996421				k2	K2	FUMA		254	-
GO_REGULATION_OF_CELL_ADHESION	6			0.155767	0.996421				k2	K2	FUMA		676	-
GO_POSITIVE_REGULATION_OF_NERVOUS_SYSTEM_DEVELOPMENT	5			0.155976	0.99689				k2	K2	FUMA		530	-
GO_NEURON_DEATH	40	0.567034	2.11889	0	0.000381082	0.007	620	tags=73%,_list=30%,_signal=102%	k3	K3	GSEA			-
GO_REGULATION_OF_PEPTIDYL_TYROSINE_PHOSPHORYLATION	29	0.596482	2.11666	0	0.00036376	0.007	229	tags=48%,_list=11%,_signal=54%	k3	K3	GSEA			-
GO_REGULATION_OF_HISTONE_MODIFICATION	18	0.656313	2.11471	0	0.000347944	0.007	254	tags=67%,_list=12%,_signal=75%	k3	K3	GSEA			-
GO_REGULATION_OF_NEUROTRANSMITTER_LEVELS	27	0.599185	2.10526	0	0.000459034	0.01	464	tags=70%,_list=22%,_signal=90%	k3	K3	GSEA			-
GO_SYNAPSE_ORGANIZATION	62	0.530535	2.09682	0	0.000480884	0.011	387	tags=58%,_list=19%,_signal=69%	k3	K3	GSEA			-
GO_CELL_JUNCTION_ORGANIZATION	95	0.505959	2.0885	0	0.000616371	0.015	387	tags=52%,_list=19%,_signal=61%	k3	K3	GSEA			-
GO_REGULATION_OF_CHROMATIN_ORGANIZATION	22	0.621446	2.08799	0	0.000593542	0.015	595	tags=82%,_list=29%,_signal=114%	k3	K3	GSEA			-
GO_LOCOMOTORY_BEHAVIOR	30	0.575711	2.06775	0	0.00103648	0.028	617	tags=73%,_list=30%,_signal=103%	k3	K3	GSEA			-
GO_REGULATION_OF_CATION_CHANNEL_ACTIVITY	29	0.575569	2.06752	0	0.00100074	0.028	181	tags=52%,_list=9%,_signal=56%	k3	K3	GSEA			-
GO_SYNAPTIC_VESICLE_EXOCYTOSIS	15	0.65503	2.05052	0	0.00123428	0.036	464	tags=80%,_list=22%,_signal=102%	k3	K3	GSEA			-
GO_PEPTIDYL_LYSINE_METHYLATION	25	0.5938	2.04972	0	0.00119447	0.036	262	tags=56%,_list=13%,_signal=63%	k3	K3	GSEA			-
GO_CHROMATIN_ORGANIZATION	77	0.505608	2.04225	0	0.0012507	0.038	637	tags=69%,_list=31%,_signal=96%	k3	K3	GSEA			-
GO_BEHAVIOR	84	0.498675	2.04159	0	0.0012128	0.038	617	tags=61%,_list=30%,_signal=83%	k3	K3	GSEA			-
GO_REGULATION_OF_SYNAPSE_ASSEMBLY	18	0.635903	2.03507	0	0.00123613	0.04	387	tags=72%,_list=19%,_signal=88%	k3	K3	GSEA			-
GO_REGULATION_OF_CELL_JUNCTION_ASSEMBLY	32	0.566464	2.03183	0	0.00134367	0.044	441	tags=59%,_list=21%,_signal=74%	k3	K3	GSEA			-
GO_POSITIVE_REGULATION_OF_INTRACELLULAR_PROTEIN_TRANSPORT	21	0.600947	2.01939	0.00102354	0.00141763	0.048	301	tags=57%,_list=15%,_signal=66%	k3	K3	GSEA			-
GO_PEPTIDYL_TYROSINE_MODIFICATION	41	0.533783	2.01045	0	0.00154167	0.054	593	tags=59%,_list=29%,_signal=80%	k3	K3	GSEA			-
GO_POSITIVE_REGULATION_OF_BINDING	26	0.576912	1.99993	0	0.0015801	0.057	523	tags=62%,_list=25%,_signal=81%	k3	K3	GSEA			-
GO_REGULATION_OF_NEUROTRANSMITTER_TRANSPORT	15	0.633488	1.99797	0	0.00159093	0.059	464	tags=73%,_list=22%,_signal=94%	k3	K3	GSEA			-
GO_CHEMICAL_SYNAPTIC_TRANSMISSION_POSTSYNAPTIC	20	0.602977	1.99689	0.00102249	0.00155116	0.059	387	tags=70%,_list=19%,_signal=85%	k3	K3	GSEA			-
GO_NEUROMUSCULAR_PROCESS	18	0.615808	1.99599	0	0.001538	0.06	99	tags=50%,_list=5%,_signal=52%	k3	K3	GSEA			-
GO_REGULATION_OF_ENDOCYTOSIS	27	0.558546	1.98183	0	0.00193081	0.078	398	tags=48%,_list=19%,_signal=59%	k3	K3	GSEA			-
GO_REGULATION_OF_CHROMOSOME_ORGANIZATION	46	0.522498	1.97929	0	0.00195565	0.08	645	tags=70%,_list=31%,_signal=99%	k3	K3	GSEA			-
GO_REGULATION_OF_SYNAPTIC_VESICLE_CYCLE	16	0.628016	1.9767	0	0.00193396	0.081	464	tags=75%,_list=22%,_signal=96%	k3	K3	GSEA			-
GO_CELL_SURFACE_RECEPTOR_SIGNALING_PATHWAY_INVOLVED_IN_CELL_CELL_SIGNALING	76	0.491261	1.96818	0	0.00226854	0.095	620	tags=61%,_list=30%,_signal=83%	k3	K3	GSEA			-
GO_REGULATION_OF_MEMBRANE_POTENTIAL	62	0.493492	1.96383	0	0.00239351	0.103	540	tags=58%,_list=26%,_signal=76%	k3	K3	GSEA			-
GO_LEARNING	22	0.581534	1.9581	0	0.00253409	0.112	557	tags=68%,_list=27%,_signal=92%	k3	K3	GSEA			-
GO_REGULATION_OF_RESPONSE_TO_WOUNDING	19	0.591851	1.95213	0	0.00268951	0.121	295	tags=42%,_list=14%,_signal=49%	k3	K3	GSEA			-
GO_DENDRITE_MORPHOGENESIS	22	0.578471	1.95032	0.00203459	0.00269582	0.124	387	tags=68%,_list=19%,_signal=83%	k3	K3	GSEA			-
GO_POSITIVE_REGULATION_OF_PROTEIN_MODIFICATION_PROCESS	128	0.455475	1.94365	0	0.00292231	0.136	620	tags=54%,_list=30%,_signal=72%	k3	K3	GSEA			-
GO_REGULATION_OF_ANATOMICAL_STRUCTURE_MORPHOGENESIS	115	0.461613	1.935	0	0.0032372	0.155	387	tags=41%,_list=19%,_signal=47%	k3	K3	GSEA			-
GO_POSITIVE_REGULATION_OF_CHROMATIN_ORGANIZATION	15	0.622253	1.93354	0	0.00321346	0.157	595	tags=87%,_list=29%,_signal=121%	k3	K3	GSEA			-
GO_REGULATION_OF_CELL_MORPHOGENESIS_INVOLVED_IN_DIFFERENTIATION	36	0.522741	1.93343	0	0.00315283	0.157	181	tags=47%,_list=9%,_signal=51%	k3	K3	GSEA			-
GO_POSITIVE_REGULATION_OF_CELL_MORPHOGENESIS_INVOLVED_IN_DIFFERENTIATION	17	0.60714	1.929	0	0.0032983	0.166	160	tags=53%,_list=8%,_signal=57%	k3	K3	GSEA			-
GO_NEGATIVE_REGULATION_OF_CHROMOSOME_ORGANIZATION	19	0.59007	1.92739	0.00102564	0.00329292	0.168	545	tags=68%,_list=26%,_signal=92%	k3	K3	GSEA			-
GO_POSITIVE_REGULATION_OF_INTRACELLULAR_TRANSPORT	29	0.550342	1.92426	0	0.00344867	0.177	329	tags=55%,_list=16%,_signal=65%	k3	K3	GSEA			-
GO_POSITIVE_REGULATION_OF_NEURON_PROJECTION_DEVELOPMENT	42	0.511409	1.92113	0	0.00340573	0.177	571	tags=67%,_list=28%,_signal=90%	k3	K3	GSEA			-
GO_POSITIVE_REGULATION_OF_TRANSPORTER_ACTIVITY	19	0.588543	1.91775	0.00102881	0.00341604	0.179	469	tags=63%,_list=23%,_signal=81%	k3	K3	GSEA			-
GO_CELL_MORPHOGENESIS_INVOLVED_IN_NEURON_DIFFERENTIATION	74	0.476498	1.91314	0	0.00354484	0.189	387	tags=51%,_list=19%,_signal=61%	k3	K3	GSEA			-
GO_SIGNAL_TRANSDUCTION_IN_RESPONSE_TO_DNA_DAMAGE	16	0.600756	1.90897	0	0.00375235	0.203	363	tags=56%,_list=18%,_signal=68%	k3	K3	GSEA			-
GO_POSITIVE_REGULATION_OF_PROTEIN_KINASE_ACTIVITY	59	0.480858	1.9014	0	0.0039861	0.217	620	tags=56%,_list=30%,_signal=78%	k3	K3	GSEA			-
GO_SIGNAL_RELEASE	69	0.477476	1.89982	0	0.00411569	0.222	510	tags=49%,_list=25%,_signal=63%	k3	K3	GSEA			-
GO_ADULT_BEHAVIOR	19	0.579486	1.89794	0.0010352	0.00409787	0.225	617	tags=74%,_list=30%,_signal=104%	k3	K3	GSEA			-
GO_REGULATION_OF_CELL_MORPHOGENESIS	60	0.486277	1.89682	0	0.00414304	0.229	387	tags=48%,_list=19%,_signal=58%	k3	K3	GSEA			-
GO_ANTERIOR_POSTERIOR_PATTERN_SPECIFICATION	28	0.529399	1.89454	0	0.00415629	0.231	359	tags=50%,_list=17%,_signal=60%	k3	K3	GSEA			-
GO_POSITIVE_REGULATION_OF_CELLULAR_COMPONENT_ORGANIZATION	159	0.4425	1.89152	0	0.00419958	0.238	720	tags=60%,_list=35%,_signal=85%	k3	K3	GSEA			-
GO_SYNAPTIC_SIGNALING	102	0.457191	1.88988	0	0.00421167	0.243	477	tags=53%,_list=23%,_signal=65%	k3	K3	GSEA			-
GO_REGULATION_OF_ION_TRANSMEMBRANE_TRANSPORT	71	0.475844	1.88941	0	0.00416446	0.244	620	tags=56%,_list=30%,_signal=78%	k3	K3	GSEA			-
GO_REGULATION_OF_TRANSMEMBRANE_TRANSPORT	78	0.465753	1.88609	0	0.00445162	0.263	620	tags=55%,_list=30%,_signal=76%	k3	K3	GSEA			-
GO_CELL_CELL_SIGNALING_BY_WNT	55	0.480268	1.88352	0	0.00453127	0.271	595	tags=56%,_list=29%,_signal=77%	k3	K3	GSEA			-
GO_NEGATIVE_REGULATION_OF_NEURON_DEATH	23	0.552814	1.88237	0	0.00449563	0.273	620	tags=70%,_list=30%,_signal=98%	k3	K3	GSEA			-
GO_POSITIVE_REGULATION_OF_SECRETION	45	0.496384	1.88069	0	0.00454436	0.277	295	tags=38%,_list=14%,_signal=43%	k3	K3	GSEA			-
GO_REGULATION_OF_CELLULAR_LOCALIZATION	118	0.450409	1.88059	0	0.00448211	0.277	680	tags=58%,_list=33%,_signal=82%	k3	K3	GSEA			-
GO_POSITIVE_REGULATION_OF_CELL_PROJECTION_ORGANIZATION	56	0.478868	1.87771	0	0.00451625	0.283	571	tags=61%,_list=28%,_signal=82%	k3	K3	GSEA			-
GO_TUBE_FORMATION	19	0.577253	1.87646	0	0.00452278	0.287	317	tags=47%,_list=15%,_signal=55%	k3	K3	GSEA			-
GO_PROTEIN_METHYLATION	30	0.523015	1.86974	0	0.00497692	0.315	262	tags=50%,_list=13%,_signal=56%	k3	K3	GSEA			-
GO_REGULATION_OF_INTRACELLULAR_PROTEIN_TRANSPORT	29	0.528458	1.86937	0	0.00491228	0.315	352	tags=52%,_list=17%,_signal=61%	k3	K3	GSEA			-
GO_REGULATION_OF_RESPONSE_TO_DNA_DAMAGE_STIMULUS	26	0.535625	1.86899	0	0.0048493	0.315	604	tags=65%,_list=29%,_signal=91%	k3	K3	GSEA			-
GO_EPITHELIAL_TO_MESENCHYMAL_TRANSITION	17	0.585082	1.86895	0.00206825	0.00480057	0.315	290	tags=41%,_list=14%,_signal=47%	k3	K3	GSEA			-
GO_REGULATION_OF_TRANSPORTER_ACTIVITY	49	0.490696	1.86863	0	0.00479059	0.319	510	tags=55%,_list=25%,_signal=71%	k3	K3	GSEA			-
GO_REGULATION_OF_CATION_TRANSMEMBRANE_TRANSPORT	57	0.481233	1.86843	0	0.00473145	0.319	618	tags=58%,_list=30%,_signal=80%	k3	K3	GSEA			-
GO_CELL_PART_MORPHOGENESIS	94	0.454002	1.86276	0	0.00497903	0.335	719	tags=65%,_list=35%,_signal=95%	k3	K3	GSEA			-
GO_REGULATION_OF_NEURON_PROJECTION_DEVELOPMENT	72	0.463349	1.86098	0	0.00497922	0.339	646	tags=65%,_list=31%,_signal=92%	k3	K3	GSEA			-
GO_POSITIVE_REGULATION_OF_ESTABLISHMENT_OF_PROTEIN_LOCALIZATION	49	0.478928	1.85685	0	0.00515801	0.353	306	tags=41%,_list=15%,_signal=47%	k3	K3	GSEA			-
GO_REGULATION_OF_CELL_PROJECTION_ORGANIZATION	96	0.448078	1.8555	0	0.00519151	0.356	648	tags=61%,_list=31%,_signal=85%	k3	K3	GSEA			-
GO_CELLULAR_COMPONENT_MORPHOGENESIS	108	0.444258	1.85321	0	0.00523573	0.362	719	tags=62%,_list=35%,_signal=90%	k3	K3	GSEA			-
GO_POSITIVE_REGULATION_OF_CHROMOSOME_ORGANIZATION	25	0.530061	1.84739	0	0.00546286	0.377	711	tags=80%,_list=34%,_signal=120%	k3	K3	GSEA			-
GO_PROTEIN_CONTAINING_COMPLEX_LOCALIZATION	39	0.495205	1.8441	0	0.00551443	0.385	430	tags=56%,_list=21%,_signal=70%	k3	K3	GSEA			-
GO_REGULATION_OF_ION_TRANSPORT	97	0.445391	1.84347	0	0.00547492	0.387	343	tags=41%,_list=17%,_signal=47%	k3	K3	GSEA			-
GO_REGULATION_OF_TELOMERE_MAINTENANCE	17	0.568311	1.84305	0.00309598	0.00541409	0.387	804	tags=88%,_list=39%,_signal=143%	k3	K3	GSEA			-
GO_VESICLE_LOCALIZATION	31	0.514945	1.84252	0	0.00540941	0.39	646	tags=71%,_list=31%,_signal=102%	k3	K3	GSEA			-
GO_TRANSMEMBRANE_RECEPTOR_PROTEIN_TYROSINE_KINASE_SIGNALING_PATHWAY	75	0.453967	1.83994	0	0.00561155	0.403	695	tags=56%,_list=34%,_signal=81%	k3	K3	GSEA			-
GO_REGULATION_OF_NEURON_DIFFERENTIATION	90	0.449332	1.83896	0	0.00561585	0.408	719	tags=67%,_list=35%,_signal=98%	k3	K3	GSEA			-
GO_SIGNAL_TRANSDUCTION_BY_P53_CLASS_MEDIATOR	32	0.5084	1.83735	0	0.00569447	0.414	620	tags=63%,_list=30%,_signal=88%	k3	K3	GSEA			-
GO_NEGATIVE_REGULATION_OF_NUCLEOBASE_CONTAINING_COMPOUND_METABOLIC_PROCESS	158	0.426705	1.83224	0	0.00611904	0.433	604	tags=53%,_list=29%,_signal=69%	k3	K3	GSEA			-
GO_NEGATIVE_REGULATION_OF_PROTEIN_CONTAINING_COMPLEX_DISASSEMBLY	19	0.56591	1.83019	0.00411523	0.00623233	0.44	552	tags=63%,_list=27%,_signal=85%	k3	K3	GSEA			-
GO_NEGATIVE_REGULATION_OF_ORGANELLE_ORGANIZATION	66	0.456774	1.82559	0	0.00656035	0.462	552	tags=56%,_list=27%,_signal=74%	k3	K3	GSEA			-
GO_CARDIAC_MUSCLE_TISSUE_DEVELOPMENT	26	0.526213	1.8217	0.00100806	0.0069223	0.481	463	tags=50%,_list=22%,_signal=64%	k3	K3	GSEA			-
GO_MUSCLE_CELL_DIFFERENTIATION	48	0.47876	1.82153	0	0.00686246	0.481	476	tags=48%,_list=23%,_signal=61%	k3	K3	GSEA			-
GO_REGULATION_OF_INTRACELLULAR_TRANSPORT	43	0.480629	1.82148	0	0.00679383	0.481	473	tags=53%,_list=23%,_signal=68%	k3	K3	GSEA			-
GO_CALCIUM_MEDIATED_SIGNALING	19	0.556044	1.81874	0.00206398	0.00696433	0.491	510	tags=47%,_list=25%,_signal=62%	k3	K3	GSEA			-
GO_CHROMOSOME_ORGANIZATION	137	0.429297	1.81874	0	0.00689605	0.491	655	tags=59%,_list=32%,_signal=81%	k3	K3	GSEA			-
GO_REGULATION_OF_NERVOUS_SYSTEM_DEVELOPMENT	129	0.430097	1.81709	0	0.00699419	0.499	719	tags=63%,_list=35%,_signal=90%	k3	K3	GSEA			-
GO_NEURON_DEVELOPMENT	155	0.422065	1.81364	0	0.00722559	0.515	731	tags=61%,_list=35%,_signal=87%	k3	K3	GSEA			-
GO_PROTEIN_ACYLATION	24	0.522823	1.81345	0.00102145	0.00719484	0.516	605	tags=67%,_list=29%,_signal=93%	k3	K3	GSEA			-
GO_REGULATION_OF_CELLULAR_PROTEIN_LOCALIZATION	66	0.457543	1.81314	0	0.00715532	0.517	645	tags=61%,_list=31%,_signal=85%	k3	K3	GSEA			-
GO_COGNITION	39	0.488152	1.81228	0	0.00718208	0.52	702	tags=67%,_list=34%,_signal=99%	k3	K3	GSEA			-
GO_REGULATION_OF_AXONOGENESIS	25	0.526954	1.81135	0.00102041	0.00718969	0.526	253	tags=52%,_list=12%,_signal=59%	k3	K3	GSEA			-
GO_REGULATION_OF_CELL_MATRIX_ADHESION	16	0.572097	1.811	0.00208117	0.00714205	0.527	571	tags=63%,_list=28%,_signal=86%	k3	K3	GSEA			-
GO_CELLULAR_RESPONSE_TO_PEPTIDE	50	0.474422	1.81015	0	0.00717721	0.53	624	tags=58%,_list=30%,_signal=81%	k3	K3	GSEA			-
GO_PROTEIN_DEPOLYMERIZATION	20	0.549925	1.80977	0.00306748	0.00713956	0.53	606	tags=65%,_list=29%,_signal=91%	k3	K3	GSEA			-
GO_PROTEIN_POLYUBIQUITINATION	42	0.482133	1.80958	0	0.00708475	0.53	707	tags=67%,_list=34%,_signal=99%	k3	K3	GSEA			-
GO_POSITIVE_REGULATION_OF_TRANSMEMBRANE_TRANSPORT	30	0.503124	1.80629	0	0.00737618	0.549	469	tags=53%,_list=23%,_signal=68%	k3	K3	GSEA			-
GO_REGULATION_OF_PROTEIN_LOCALIZATION	115	0.430892	1.80628	0	0.00731148	0.549	645	tags=55%,_list=31%,_signal=75%	k3	K3	GSEA			-
GO_CHROMATIN_ORGANIZATION_INVOLVED_IN_REGULATION_OF_TRANSCRIPTION	16	0.571406	1.80507	0.00104493	0.00736115	0.553	523	tags=69%,_list=25%,_signal=91%	k3	K3	GSEA			-
GO_PROTEIN_AUTOPHOSPHORYLATION	29	0.509208	1.80247	0	0.00759092	0.567	746	tags=76%,_list=36%,_signal=117%	k3	K3	GSEA			-
GO_POSITIVE_REGULATION_OF_TRANSFERASE_ACTIVITY	79	0.445344	1.80196	0	0.00753462	0.568	620	tags=54%,_list=30%,_signal=75%	k3	K3	GSEA			-
GO_DENDRITE_DEVELOPMENT	31	0.505125	1.80153	0	0.00754699	0.573	571	tags=68%,_list=28%,_signal=92%	k3	K3	GSEA			-
GO_NEURON_DIFFERENTIATION	195	0.416279	1.7991	0	0.00766001	0.583	719	tags=58%,_list=35%,_signal=81%	k3	K3	GSEA			-
GO_NEGATIVE_REGULATION_OF_RNA_BIOSYNTHETIC_PROCESS	134	0.423272	1.79777	0	0.00777136	0.592	604	tags=52%,_list=29%,_signal=69%	k3	K3	GSEA			-
GO_REGULATION_OF_BINDING	49	0.467397	1.79736	0	0.00778976	0.598	359	tags=47%,_list=17%,_signal=55%	k3	K3	GSEA			-
GO_GASTRULATION	23	0.530768	1.79383	0.00101937	0.0080298	0.61	383	tags=43%,_list=19%,_signal=53%	k3	K3	GSEA			-
GO_MAMMARY_GLAND_EPITHELIUM_DEVELOPMENT	16	0.565389	1.7926	0	0.00804584	0.615	317	tags=50%,_list=15%,_signal=59%	k3	K3	GSEA			-
GO_POSITIVE_REGULATION_OF_PEPTIDE_SECRETION	27	0.512535	1.78861	0.0020202	0.00836837	0.635	438	tags=41%,_list=21%,_signal=51%	k3	K3	GSEA			-
GO_PROTEIN_ACETYLATION	19	0.541684	1.78836	0.00205761	0.00830142	0.635	275	tags=53%,_list=13%,_signal=60%	k3	K3	GSEA			-
GO_PEPTIDYL_SERINE_MODIFICATION	29	0.498337	1.78411	0	0.00877561	0.657	421	tags=55%,_list=20%,_signal=68%	k3	K3	GSEA			-
GO_REGULATION_OF_SIGNAL_TRANSDUCTION_BY_P53_CLASS_MEDIATOR	24	0.516792	1.78342	0.00101833	0.00879328	0.661	620	tags=63%,_list=30%,_signal=88%	k3	K3	GSEA			-
GO_NEGATIVE_REGULATION_OF_ESTABLISHMENT_OF_PROTEIN_LOCALIZATION	17	0.550855	1.78221	0.00208117	0.00883399	0.666	570	tags=65%,_list=28%,_signal=89%	k3	K3	GSEA			-
GO_REGULATION_OF_NUCLEOCYTOPLASMIC_TRANSPORT	18	0.540313	1.77869	0.0010352	0.00911432	0.683	329	tags=50%,_list=16%,_signal=59%	k3	K3	GSEA			-
GO_NEGATIVE_REGULATION_OF_TRANSCRIPTION_BY_RNA_POLYMERASE_II	94	0.433206	1.77832	0	0.00910599	0.685	329	tags=41%,_list=16%,_signal=47%	k3	K3	GSEA			-
GO_NEUROGENESIS	219	0.40404	1.77784	0	0.00905177	0.686	737	tags=58%,_list=36%,_signal=80%	k3	K3	GSEA			-
GO_POSITIVE_REGULATION_OF_ORGANELLE_ORGANIZATION	82	0.434812	1.77479	0	0.00924085	0.698	828	tags=70%,_list=40%,_signal=111%	k3	K3	GSEA			-
GO_EPITHELIAL_TUBE_FORMATION	16	0.566	1.77461	0.00206186	0.00917138	0.698	317	tags=50%,_list=15%,_signal=59%	k3	K3	GSEA			-
GO_CELL_MORPHOGENESIS_INVOLVED_IN_DIFFERENTIATION	88	0.428866	1.76895	0	0.00977543	0.726	387	tags=45%,_list=19%,_signal=54%	k3	K3	GSEA			-
GO_CYTOSOLIC_TRANSPORT	25	0.507341	1.76598	0.00202429	0.010066	0.741	631	tags=68%,_list=31%,_signal=97%	k3	K3	GSEA			-
GO_RHYTHMIC_PROCESS	36	0.483305	1.76499	0	0.0101024	0.745	378	tags=47%,_list=18%,_signal=57%	k3	K3	GSEA			-
GO_POSITIVE_REGULATION_OF_ION_TRANSMEMBRANE_TRANSPORT	27	0.506574	1.76496	0.00101215	0.0100287	0.745	469	tags=52%,_list=23%,_signal=66%	k3	K3	GSEA			-
GO_EPIDERMAL_GROWTH_FACTOR_RECEPTOR_SIGNALING_PATHWAY	15	0.556809	1.76461	0.00208986	0.00997774	0.745	695	tags=73%,_list=34%,_signal=110%	k3	K3	GSEA			-
GO_REGULATION_OF_MORPHOGENESIS_OF_AN_EPITHELIUM	20	0.524089	1.7621	0.0020555	0.0102586	0.761	387	tags=50%,_list=19%,_signal=61%	k3	K3	GSEA			-
GO_POSITIVE_REGULATION_OF_CELLULAR_PROTEIN_LOCALIZATION	45	0.464292	1.76126	0	0.0102782	0.765	645	tags=62%,_list=31%,_signal=88%	k3	K3	GSEA			-
GO_REGULATION_OF_ANIMAL_ORGAN_MORPHOGENESIS	26	0.506026	1.76075	0	0.0102975	0.767	387	tags=46%,_list=19%,_signal=56%	k3	K3	GSEA			-
GO_REGULATION_OF_DNA_METABOLIC_PROCESS	45	0.463611	1.76041	0	0.0102532	0.769	856	tags=71%,_list=41%,_signal=119%	k3	K3	GSEA			-
GO_REGULATION_OF_PHOSPHATIDYLINOSITOL_3_KINASE_SIGNALING	16	0.557374	1.75674	0.00103627	0.0105873	0.782	329	tags=50%,_list=16%,_signal=59%	k3	K3	GSEA			-
GO_INTRACELLULAR_RECEPTOR_SIGNALING_PATHWAY	34	0.479783	1.75567	0.00300903	0.0106596	0.787	329	tags=50%,_list=16%,_signal=58%	k3	K3	GSEA			-
GO_NEURON_PROJECTION_GUIDANCE	44	0.459577	1.74797	0	0.0113587	0.807	716	tags=64%,_list=35%,_signal=95%	k3	K3	GSEA			-
GO_NEGATIVE_REGULATION_OF_DNA_METABOLIC_PROCESS	19	0.52142	1.74507	0.00512295	0.0116647	0.818	401	tags=53%,_list=19%,_signal=65%	k3	K3	GSEA			-
GO_RESPONSE_TO_TOPOLOGICALLY_INCORRECT_PROTEIN	24	0.509777	1.74431	0.00303951	0.0117624	0.824	468	tags=54%,_list=23%,_signal=69%	k3	K3	GSEA			-
GO_REGULATION_OF_PROTEIN_DEPOLYMERIZATION	17	0.539211	1.74332	0.00310881	0.0118047	0.825	552	tags=59%,_list=27%,_signal=80%	k3	K3	GSEA			-
GO_CELL_CELL_SIGNALING	216	0.394472	1.74	0	0.0121485	0.839	628	tags=48%,_list=30%,_signal=61%	k3	K3	GSEA			-
GO_REGULATION_OF_CELL_SUBSTRATE_ADHESION	23	0.515266	1.73999	0.00303951	0.0120675	0.839	306	tags=43%,_list=15%,_signal=50%	k3	K3	GSEA			-
GO_MORPHOGENESIS_OF_EMBRYONIC_EPITHELIUM	21	0.525208	1.73958	0.00206612	0.0120074	0.839	317	tags=43%,_list=15%,_signal=50%	k3	K3	GSEA			-
GO_CANONICAL_WNT_SIGNALING_PATHWAY	37	0.472545	1.73955	0.001001	0.0119284	0.839	592	tags=57%,_list=29%,_signal=78%	k3	K3	GSEA			-
GO_PROTEIN_MODIFICATION_BY_SMALL_PROTEIN_CONJUGATION_OR_REMOVAL	138	0.408134	1.73922	0	0.0118962	0.841	718	tags=61%,_list=35%,_signal=87%	k3	K3	GSEA			-
GO_CELL_JUNCTION_ASSEMBLY	61	0.438709	1.7283	0	0.0134045	0.882	482	tags=49%,_list=23%,_signal=62%	k3	K3	GSEA			-
GO_TRANSPORT_ALONG_MICROTUBULE	22	0.510246	1.72761	0.00406091	0.0134406	0.884	155	tags=45%,_list=7%,_signal=49%	k3	K3	GSEA			-
GO_POSITIVE_REGULATION_OF_PROTEIN_SERINE_THREONINE_KINASE_ACTIVITY	30	0.484116	1.72613	0.00100604	0.0135661	0.888	864	tags=67%,_list=42%,_signal=113%	k3	K3	GSEA			-
GO_CENTRAL_NERVOUS_SYSTEM_NEURON_DIFFERENTIATION	36	0.470115	1.72603	0.00100503	0.0134861	0.888	628	tags=64%,_list=30%,_signal=90%	k3	K3	GSEA			-
GO_POSITIVE_REGULATION_OF_PROTEIN_METABOLIC_PROCESS	181	0.398096	1.72587	0	0.0134134	0.89	620	tags=48%,_list=30%,_signal=63%	k3	K3	GSEA			-
GO_CELL_MORPHOGENESIS	134	0.409567	1.72583	0	0.0133353	0.89	719	tags=56%,_list=35%,_signal=80%	k3	K3	GSEA			-
GO_CARDIAC_MUSCLE_CELL_DIFFERENTIATION	15	0.549368	1.72239	0.00735294	0.0136772	0.895	448	tags=53%,_list=22%,_signal=68%	k3	K3	GSEA			-
GO_PROTEIN_CATABOLIC_PROCESS	119	0.409172	1.72108	0	0.0137974	0.897	1024	tags=76%,_list=50%,_signal=141%	k3	K3	GSEA			-
GO_POSITIVE_REGULATION_OF_DNA_METABOLIC_PROCESS	26	0.49528	1.7183	0.0030303	0.0140766	0.902	711	tags=69%,_list=34%,_signal=104%	k3	K3	GSEA			-
GO_POSITIVE_REGULATION_OF_NEURON_DIFFERENTIATION	54	0.440626	1.71725	0	0.0142114	0.905	719	tags=65%,_list=35%,_signal=97%	k3	K3	GSEA			-
GO_CARDIAC_CHAMBER_MORPHOGENESIS	18	0.531632	1.71669	0.00310238	0.0142162	0.907	343	tags=50%,_list=17%,_signal=59%	k3	K3	GSEA			-
GO_POSITIVE_REGULATION_OF_CELL_JUNCTION_ASSEMBLY	16	0.542507	1.71539	0.00947368	0.0142635	0.909	387	tags=63%,_list=19%,_signal=76%	k3	K3	GSEA			-
GO_CELLULAR_MACROMOLECULE_CATABOLIC_PROCESS	158	0.400863	1.71208	0	0.0147321	0.919	1024	tags=77%,_list=50%,_signal=140%	k3	K3	GSEA			-
GO_REGULATION_OF_CELLULAR_RESPONSE_TO_STRESS	81	0.421616	1.71088	0	0.0147816	0.92	719	tags=59%,_list=35%,_signal=87%	k3	K3	GSEA			-
GO_PEPTIDYL_LYSINE_ACETYLATION	17	0.543863	1.7101	0.00417537	0.0148663	0.922	255	tags=53%,_list=12%,_signal=60%	k3	K3	GSEA			-
GO_REGULATION_OF_PEPTIDE_TRANSPORT	72	0.429327	1.70873	0	0.0149439	0.924	626	tags=50%,_list=30%,_signal=69%	k3	K3	GSEA			-
GO_REGULATION_OF_WNT_SIGNALING_PATHWAY	44	0.450215	1.70858	0	0.0148795	0.925	692	tags=59%,_list=33%,_signal=87%	k3	K3	GSEA			-
GO_REGULATION_OF_CELL_DEVELOPMENT	126	0.403858	1.70845	0	0.0147984	0.925	719	tags=59%,_list=35%,_signal=85%	k3	K3	GSEA			-
GO_POSITIVE_REGULATION_OF_NERVOUS_SYSTEM_DEVELOPMENT	82	0.420127	1.70818	0	0.0147706	0.926	657	tags=59%,_list=32%,_signal=82%	k3	K3	GSEA			-
GO_POSTTRANSCRIPTIONAL_REGULATION_OF_GENE_EXPRESSION	79	0.424507	1.70742	0	0.0148007	0.93	1022	tags=80%,_list=49%,_signal=152%	k3	K3	GSEA			-
GO_TELOMERE_MAINTENANCE_VIA_TELOMERE_LENGTHENING	18	0.527399	1.70369	0.00413223	0.0153943	0.938	804	tags=83%,_list=39%,_signal=135%	k3	K3	GSEA			-
GO_POSITIVE_REGULATION_OF_MAP_KINASE_ACTIVITY	20	0.512803	1.70178	0.00207254	0.0156896	0.941	864	tags=70%,_list=42%,_signal=119%	k3	K3	GSEA			-
GO_MACROMOLECULE_CATABOLIC_PROCESS	180	0.392105	1.7004	0	0.015902	0.946	1024	tags=74%,_list=50%,_signal=134%	k3	K3	GSEA			-
GO_MICROTUBULE_POLYMERIZATION_OR_DEPOLYMERIZATION	18	0.527139	1.6999	0.00515464	0.0158743	0.946	694	tags=72%,_list=34%,_signal=108%	k3	K3	GSEA			-
GO_REGULATION_OF_CELLULAR_CATABOLIC_PROCESS	111	0.404074	1.69944	0	0.0158526	0.947	998	tags=75%,_list=48%,_signal=137%	k3	K3	GSEA			-
GO_SYNAPSE_ASSEMBLY	34	0.468824	1.69882	0.00100402	0.0158757	0.948	205	tags=44%,_list=10%,_signal=48%	k3	K3	GSEA			-
GO_REGULATION_OF_EMBRYONIC_DEVELOPMENT	16	0.54187	1.69738	0.00421941	0.0160376	0.952	522	tags=56%,_list=25%,_signal=75%	k3	K3	GSEA			-
GO_TEMPERATURE_HOMEOSTASIS	26	0.489512	1.69724	0.00100705	0.0159712	0.952	529	tags=50%,_list=26%,_signal=66%	k3	K3	GSEA			-
GO_REGULATION_OF_SYSTEM_PROCESS	66	0.429041	1.69713	0	0.0159053	0.952	441	tags=44%,_list=21%,_signal=54%	k3	K3	GSEA			-
GO_HEART_GROWTH	16	0.532288	1.69588	0.00733753	0.0160205	0.955	463	tags=44%,_list=22%,_signal=56%	k3	K3	GSEA			-
GO_PROTEIN_MODIFICATION_BY_SMALL_PROTEIN_CONJUGATION	112	0.403155	1.69526	0	0.0159932	0.955	718	tags=61%,_list=35%,_signal=88%	k3	K3	GSEA			-
GO_ESTABLISHMENT_OF_ORGANELLE_LOCALIZATION	56	0.43653	1.69398	0	0.0161448	0.955	646	tags=57%,_list=31%,_signal=81%	k3	K3	GSEA			-
GO_REGULATION_OF_DENDRITE_DEVELOPMENT	17	0.522925	1.69393	0.00522466	0.0160796	0.955	329	tags=59%,_list=16%,_signal=69%	k3	K3	GSEA			-
GO_CELLULAR_PROTEIN_CATABOLIC_PROCESS	103	0.406642	1.69245	0	0.0162233	0.958	1024	tags=77%,_list=50%,_signal=144%	k3	K3	GSEA			-
GO_REGULATION_OF_AUTOPHAGY	49	0.444768	1.69167	0	0.0162594	0.959	764	tags=67%,_list=37%,_signal=104%	k3	K3	GSEA			-
GO_RNA_DEPENDENT_DNA_BIOSYNTHETIC_PROCESS	17	0.521119	1.69123	0.0093361	0.0162581	0.959	804	tags=82%,_list=39%,_signal=134%	k3	K3	GSEA			-
GO_REGULATION_OF_CELLULAR_AMIDE_METABOLIC_PROCESS	49	0.444333	1.69065	0.001	0.016278	0.96	822	tags=69%,_list=40%,_signal=112%	k3	K3	GSEA			-
GO_REGULATION_OF_APOPTOTIC_SIGNALING_PATHWAY	45	0.447847	1.68949	0.001001	0.0164232	0.963	621	tags=53%,_list=30%,_signal=75%	k3	K3	GSEA			-
GO_MUSCLE_CELL_PROLIFERATION	30	0.47257	1.68057	0.00202429	0.0180681	0.975	252	tags=37%,_list=12%,_signal=41%	k3	K3	GSEA			-
GO_POTASSIUM_ION_TRANSPORT	33	0.461788	1.68008	0.00200602	0.0180834	0.975	441	tags=52%,_list=21%,_signal=64%	k3	K3	GSEA			-
GO_REGULATION_OF_PROTEIN_BINDING	28	0.476216	1.67902	0.00100806	0.0182172	0.975	343	tags=50%,_list=17%,_signal=59%	k3	K3	GSEA			-
GO_ERBB_SIGNALING_PATHWAY	20	0.506702	1.67862	0.00511771	0.0181751	0.975	695	tags=70%,_list=34%,_signal=104%	k3	K3	GSEA			-
GO_PROTEASOMAL_PROTEIN_CATABOLIC_PROCESS	64	0.425154	1.67835	0	0.0181282	0.975	1024	tags=80%,_list=50%,_signal=153%	k3	K3	GSEA			-
GO_CAMERA_TYPE_EYE_DEVELOPMENT	43	0.437929	1.67833	0.002	0.0180413	0.975	387	tags=40%,_list=19%,_signal=48%	k3	K3	GSEA			-
GO_NEGATIVE_REGULATION_OF_APOPTOTIC_SIGNALING_PATHWAY	25	0.483843	1.67795	0.00604839	0.0180259	0.975	326	tags=48%,_list=16%,_signal=56%	k3	K3	GSEA			-
GO_RESPONSE_TO_ESTRADIOL	23	0.492905	1.67523	0.00715746	0.0184883	0.978	523	tags=48%,_list=25%,_signal=63%	k3	K3	GSEA			-
GO_REGULATION_OF_DNA_BINDING	17	0.525248	1.67502	0.00517598	0.018461	0.978	431	tags=53%,_list=21%,_signal=66%	k3	K3	GSEA			-
GO_POSITIVE_REGULATION_OF_TRANSCRIPTION_BY_RNA_POLYMERASE_II	141	0.391799	1.67432	0	0.0185084	0.979	441	tags=43%,_list=21%,_signal=50%	k3	K3	GSEA			-
GO_REGULATION_OF_TRANSPORT	219	0.380733	1.67395	0	0.018506	0.98	626	tags=46%,_list=30%,_signal=59%	k3	K3	GSEA			-
GO_SKELETAL_SYSTEM_MORPHOGENESIS	22	0.497275	1.67213	0.00610376	0.0188042	0.981	387	tags=45%,_list=19%,_signal=55%	k3	K3	GSEA			-
GO_RESPONSE_TO_MONOSACCHARIDE	22	0.50042	1.67085	0.00816326	0.0189917	0.983	512	tags=50%,_list=25%,_signal=66%	k3	K3	GSEA			-
GO_APOPTOTIC_SIGNALING_PATHWAY	69	0.416088	1.67067	0	0.0189528	0.983	621	tags=49%,_list=30%,_signal=68%	k3	K3	GSEA			-
GO_CATION_TRANSMEMBRANE_TRANSPORT	105	0.40601	1.67041	0	0.0188899	0.983	618	tags=50%,_list=30%,_signal=68%	k3	K3	GSEA			-
GO_POSITIVE_REGULATION_OF_CELLULAR_COMPONENT_BIOGENESIS	76	0.416959	1.67018	0	0.0188374	0.983	694	tags=58%,_list=34%,_signal=84%	k3	K3	GSEA			-
GO_CENTRAL_NERVOUS_SYSTEM_DEVELOPMENT	142	0.389802	1.66803	0	0.0191508	0.983	737	tags=58%,_list=36%,_signal=85%	k3	K3	GSEA			-
GO_CIRCADIAN_RHYTHM	20	0.505415	1.66659	0.00717213	0.0193367	0.984	500	tags=55%,_list=24%,_signal=72%	k3	K3	GSEA			-
GO_REGULATION_OF_EXOCYTOSIS	30	0.465403	1.66458	0.00202634	0.0196354	0.985	469	tags=50%,_list=23%,_signal=64%	k3	K3	GSEA			-
GO_RECEPTOR_METABOLIC_PROCESS	21	0.496105	1.66287	0.00414938	0.019846	0.985	370	tags=48%,_list=18%,_signal=57%	k3	K3	GSEA			-
GO_RESPONSE_TO_VIRUS	31	0.458334	1.66287	0.00505561	0.0197524	0.985	527	tags=39%,_list=25%,_signal=51%	k3	K3	GSEA			-
GO_REGULATION_OF_CELL_CYCLE_G1_S_PHASE_TRANSITION	21	0.496972	1.66232	0.00722394	0.0197582	0.985	620	tags=67%,_list=30%,_signal=94%	k3	K3	GSEA			-
GO_REGULATION_OF_CELLULAR_COMPONENT_BIOGENESIS	135	0.389987	1.66172	0	0.0197688	0.985	719	tags=56%,_list=35%,_signal=81%	k3	K3	GSEA			-
GO_AXON_EXTENSION	15	0.52533	1.65858	0.0135983	0.0203471	0.985	253	tags=53%,_list=12%,_signal=60%	k3	K3	GSEA			-
GO_ACTION_POTENTIAL	19	0.500798	1.6575	0.0134298	0.0204705	0.986	599	tags=58%,_list=29%,_signal=81%	k3	K3	GSEA			-
GO_MODIFICATION_DEPENDENT_MACROMOLECULE_CATABOLIC_PROCESS	91	0.405584	1.65628	0	0.0206068	0.986	1024	tags=78%,_list=50%,_signal=148%	k3	K3	GSEA			-
GO_AXON_DEVELOPMENT	70	0.410747	1.65493	0	0.0208198	0.987	719	tags=60%,_list=35%,_signal=89%	k3	K3	GSEA			-
GO_NEGATIVE_REGULATION_OF_BIOSYNTHETIC_PROCESS	177	0.380434	1.65214	0	0.0212411	0.989	604	tags=49%,_list=29%,_signal=63%	k3	K3	GSEA			-
GO_POSITIVE_REGULATION_OF_ORGANELLE_ASSEMBLY	17	0.519417	1.65153	0.00723888	0.0212993	0.99	679	tags=76%,_list=33%,_signal=113%	k3	K3	GSEA			-
GO_RESPONSE_TO_PEPTIDE	63	0.420186	1.65075	0.001001	0.0213884	0.993	624	tags=52%,_list=30%,_signal=73%	k3	K3	GSEA			-
GO_REGULATION_OF_PROTEIN_CATABOLIC_PROCESS	47	0.435886	1.64993	0.002	0.0214767	0.993	1024	tags=81%,_list=50%,_signal=157%	k3	K3	GSEA			-
GO_REGULATION_OF_ORGANELLE_ORGANIZATION	178	0.381246	1.649	0	0.0215824	0.994	720	tags=56%,_list=35%,_signal=78%	k3	K3	GSEA			-
GO_REGULATION_OF_CELL_DIFFERENTIATION	208	0.376749	1.64764	0	0.0218481	0.995	719	tags=51%,_list=35%,_signal=71%	k3	K3	GSEA			-
GO_NEGATIVE_REGULATION_OF_NERVOUS_SYSTEM_DEVELOPMENT	48	0.431335	1.64733	0.001001	0.0217998	0.995	294	tags=46%,_list=14%,_signal=52%	k3	K3	GSEA			-
GO_REGULATION_OF_MICROTUBULE_POLYMERIZATION_OR_DEPOLYMERIZATION	16	0.524465	1.64668	0.0167364	0.0218405	0.996	694	tags=75%,_list=34%,_signal=112%	k3	K3	GSEA			-
GO_POSITIVE_REGULATION_OF_CELL_DEVELOPMENT	75	0.408154	1.6463	0.002	0.0217972	0.996	571	tags=52%,_list=28%,_signal=69%	k3	K3	GSEA			-
GO_POSITIVE_REGULATION_OF_MOLECULAR_FUNCTION	208	0.377019	1.64501	0	0.0219824	0.996	625	tags=47%,_list=30%,_signal=60%	k3	K3	GSEA			-
GO_RIBONUCLEOPROTEIN_COMPLEX_SUBUNIT_ORGANIZATION	17	0.520818	1.64484	0.00829876	0.021952	0.996	364	tags=59%,_list=18%,_signal=71%	k3	K3	GSEA			-
GO_CHROMATIN_ASSEMBLY_OR_DISASSEMBLY	15	0.527058	1.64483	0.0126183	0.0218566	0.996	593	tags=73%,_list=29%,_signal=102%	k3	K3	GSEA			-
GO_POSITIVE_REGULATION_OF_DEVELOPMENTAL_PROCESS	172	0.3785	1.64373	0	0.0220002	0.996	657	tags=48%,_list=32%,_signal=64%	k3	K3	GSEA			-
GO_MAMMARY_GLAND_DEVELOPMENT	25	0.474328	1.64287	0.00509165	0.0221256	0.996	317	tags=40%,_list=15%,_signal=47%	k3	K3	GSEA			-
GO_PHOSPHATIDYLINOSITOL_3_KINASE_SIGNALING	17	0.509035	1.64195	0.0143443	0.0221981	0.996	329	tags=47%,_list=16%,_signal=56%	k3	K3	GSEA			-
GO_REGULATION_OF_SYMBIOTIC_PROCESS	23	0.478278	1.64179	0.00708502	0.0221631	0.996	850	tags=70%,_list=41%,_signal=117%	k3	K3	GSEA			-
GO_PATTERN_RECOGNITION_RECEPTOR_SIGNALING_PATHWAY	20	0.492676	1.64037	0.0030581	0.0224438	0.996	834	tags=70%,_list=40%,_signal=116%	k3	K3	GSEA			-
GO_MUSCLE_STRUCTURE_DEVELOPMENT	82	0.401577	1.63837	0	0.0228871	0.996	476	tags=40%,_list=23%,_signal=50%	k3	K3	GSEA			-
GO_RESPONSE_TO_ENDOPLASMIC_RETICULUM_STRESS	34	0.450022	1.63547	0.00302115	0.0235251	0.997	515	tags=50%,_list=25%,_signal=65%	k3	K3	GSEA			-
GO_REGULATION_OF_REGULATED_SECRETORY_PATHWAY	19	0.498737	1.63538	0.011399	0.0234388	0.997	464	tags=53%,_list=22%,_signal=67%	k3	K3	GSEA			-
GO_REGULATION_OF_EXTRINSIC_APOPTOTIC_SIGNALING_PATHWAY	19	0.499885	1.63532	0.00515996	0.0233533	0.997	620	tags=53%,_list=30%,_signal=74%	k3	K3	GSEA			-
GO_MESENCHYME_DEVELOPMENT	31	0.455161	1.63512	0.00505051	0.0233309	0.997	329	tags=39%,_list=16%,_signal=45%	k3	K3	GSEA			-
GO_NEGATIVE_REGULATION_OF_CYTOSKELETON_ORGANIZATION	34	0.448391	1.6347	0.00603015	0.0233254	0.997	552	tags=53%,_list=27%,_signal=71%	k3	K3	GSEA			-
GO_POSITIVE_REGULATION_OF_EPITHELIAL_CELL_MIGRATION	21	0.491895	1.63336	0.00919305	0.0234938	0.997	694	tags=52%,_list=34%,_signal=78%	k3	K3	GSEA			-
GO_NEGATIVE_REGULATION_OF_SIGNALING	155	0.380481	1.63243	0	0.0236072	0.997	513	tags=45%,_list=25%,_signal=55%	k3	K3	GSEA			-
GO_CELLULAR_RESPONSE_TO_OXYGEN_CONTAINING_COMPOUND	144	0.382703	1.63237	0	0.0235227	0.997	512	tags=42%,_list=25%,_signal=52%	k3	K3	GSEA			-
GO_CELL_FATE_COMMITMENT	30	0.453513	1.63205	0.00404449	0.0234798	0.997	593	tags=53%,_list=29%,_signal=74%	k3	K3	GSEA			-
GO_CELL_AGING	15	0.527713	1.631	0.0126582	0.0236487	0.997	429	tags=53%,_list=21%,_signal=67%	k3	K3	GSEA			-
GO_CYTOSKELETON_DEPENDENT_INTRACELLULAR_TRANSPORT	24	0.473271	1.62926	0.00714286	0.0239379	0.997	155	tags=42%,_list=7%,_signal=45%	k3	K3	GSEA			-
GO_REGULATION_OF_MRNA_METABOLIC_PROCESS	41	0.432221	1.62836	0.00200602	0.0239867	0.997	1066	tags=90%,_list=52%,_signal=183%	k3	K3	GSEA			-
GO_POSITIVE_REGULATION_OF_CELL_DEATH	79	0.401464	1.62794	0	0.0239787	0.997	473	tags=42%,_list=23%,_signal=52%	k3	K3	GSEA			-
GO_RESPONSE_TO_CARBOHYDRATE	25	0.470396	1.62767	0.00909091	0.0239629	0.998	512	tags=48%,_list=25%,_signal=63%	k3	K3	GSEA			-
GO_REGIONALIZATION	51	0.422566	1.62722	0	0.0239552	0.998	387	tags=43%,_list=19%,_signal=52%	k3	K3	GSEA			-
GO_GLUCOSE_METABOLIC_PROCESS	21	0.492721	1.62628	0.00921187	0.0240826	0.998	620	tags=62%,_list=30%,_signal=88%	k3	K3	GSEA			-
GO_DOUBLE_STRAND_BREAK_REPAIR	33	0.448409	1.62614	0.00502008	0.0240348	0.998	604	tags=58%,_list=29%,_signal=80%	k3	K3	GSEA			-
GO_NEGATIVE_REGULATION_OF_CELL_CYCLE_PROCESS	37	0.437172	1.62608	0.00601202	0.0239521	0.998	595	tags=59%,_list=29%,_signal=82%	k3	K3	GSEA			-
GO_NEGATIVE_REGULATION_OF_CELLULAR_COMPONENT_ORGANIZATION	111	0.390664	1.62442	0	0.0242661	0.998	631	tags=53%,_list=31%,_signal=72%	k3	K3	GSEA			-
GO_HEAD_DEVELOPMENT	123	0.385056	1.6244	0	0.0241713	0.998	341	tags=40%,_list=16%,_signal=45%	k3	K3	GSEA			-
GO_REGULATION_OF_INTRINSIC_APOPTOTIC_SIGNALING_PATHWAY	18	0.506966	1.62415	0.0133745	0.0241434	0.998	720	tags=72%,_list=35%,_signal=110%	k3	K3	GSEA			-
GO_REGENERATION	27	0.469893	1.62382	0.00203046	0.0241041	0.998	387	tags=44%,_list=19%,_signal=54%	k3	K3	GSEA			-
GO_NEGATIVE_REGULATION_OF_CELL_DEVELOPMENT	51	0.425414	1.6237	0.00300601	0.0240304	0.998	294	tags=43%,_list=14%,_signal=49%	k3	K3	GSEA			-
GO_TUBE_MORPHOGENESIS	100	0.38997	1.62364	0	0.0239611	0.998	387	tags=35%,_list=19%,_signal=41%	k3	K3	GSEA			-
GO_ESTABLISHMENT_OF_RNA_LOCALIZATION	25	0.467911	1.62356	0.0111562	0.0238884	0.998	505	tags=60%,_list=24%,_signal=78%	k3	K3	GSEA			-
GO_PROTEIN_LOCALIZATION_TO_CELL_PERIPHERY	40	0.435696	1.61988	0.00100301	0.0247252	0.999	464	tags=50%,_list=22%,_signal=63%	k3	K3	GSEA			-
GO_REGULATION_OF_DNA_BIOSYNTHETIC_PROCESS	20	0.490298	1.61936	0.00927835	0.0247567	0.999	856	tags=75%,_list=41%,_signal=127%	k3	K3	GSEA			-
GO_REGULATION_OF_DNA_BINDING_TRANSCRIPTION_FACTOR_ACTIVITY	52	0.417565	1.61896	0.004004	0.0247388	0.999	359	tags=40%,_list=17%,_signal=48%	k3	K3	GSEA			-
GO_ESTABLISHMENT_OR_MAINTENANCE_OF_CELL_POLARITY	25	0.472405	1.61808	0.00811359	0.0248757	0.999	472	tags=52%,_list=23%,_signal=67%	k3	K3	GSEA			-
GO_CELLULAR_RESPONSE_TO_PEPTIDE_HORMONE_STIMULUS	42	0.424991	1.61775	0.00300601	0.0248386	0.999	624	tags=55%,_list=30%,_signal=77%	k3	K3	GSEA			-
GO_MULTICELLULAR_ORGANISMAL_SIGNALING	22	0.483817	1.61768	0.0122449	0.0247605	0.999	618	tags=59%,_list=30%,_signal=83%	k3	K3	GSEA			-
GO_PEPTIDYL_LYSINE_MODIFICATION	54	0.416726	1.61638	0.001	0.0250079	0.999	262	tags=39%,_list=13%,_signal=43%	k3	K3	GSEA			-
GO_POSITIVE_REGULATION_OF_TRANSPORT	117	0.38648	1.61543	0	0.0251119	0.999	441	tags=38%,_list=21%,_signal=46%	k3	K3	GSEA			-
GO_RESPONSE_TO_MECHANICAL_STIMULUS	23	0.475437	1.61484	0.00611621	0.0251672	0.999	620	tags=48%,_list=30%,_signal=68%	k3	K3	GSEA			-
GO_REGULATION_OF_CELLULAR_PROTEIN_CATABOLIC_PROCESS	32	0.449234	1.60935	0.00302725	0.0265841	0.999	1022	tags=84%,_list=49%,_signal=164%	k3	K3	GSEA			-
GO_REGULATION_OF_PROTEIN_MODIFICATION_BY_SMALL_PROTEIN_CONJUGATION_OR_REMOVAL	34	0.441283	1.609	0.00401204	0.0265893	0.999	836	tags=71%,_list=40%,_signal=117%	k3	K3	GSEA			-
GO_POSITIVE_REGULATION_OF_PHOSPHORUS_METABOLIC_PROCESS	118	0.382518	1.6089	0	0.0265285	0.999	593	tags=45%,_list=29%,_signal=59%	k3	K3	GSEA			-
GO_NEGATIVE_REGULATION_OF_WNT_SIGNALING_PATHWAY	22	0.468107	1.6085	0.011213	0.026523	0.999	692	tags=59%,_list=33%,_signal=88%	k3	K3	GSEA			-
GO_ORGANONITROGEN_COMPOUND_CATABOLIC_PROCESS	164	0.371629	1.60806	0	0.0265503	0.999	1025	tags=71%,_list=50%,_signal=130%	k3	K3	GSEA			-
GO_AGING	39	0.432564	1.60741	0.002002	0.0266607	1	547	tags=51%,_list=26%,_signal=68%	k3	K3	GSEA			-
GO_CALCIUM_ION_TRANSMEMBRANE_IMPORT_INTO_CYTOSOL	19	0.493251	1.60583	0.00825593	0.0269546	1	617	tags=53%,_list=30%,_signal=74%	k3	K3	GSEA			-
GO_REGULATION_OF_CATABOLIC_PROCESS	129	0.378146	1.60419	0	0.0273255	1	1024	tags=72%,_list=50%,_signal=134%	k3	K3	GSEA			-
GO_MUSCLE_TISSUE_DEVELOPMENT	44	0.42785	1.60226	0.002	0.0277726	1	463	tags=43%,_list=22%,_signal=54%	k3	K3	GSEA			-
GO_CELLULAR_MACROMOLECULE_LOCALIZATION	259	0.363459	1.59944	0	0.0284988	1	907	tags=63%,_list=44%,_signal=98%	k3	K3	GSEA			-
GO_VIRAL_GENOME_REPLICATION	15	0.522474	1.59885	0.0179514	0.0285719	1	850	tags=80%,_list=41%,_signal=135%	k3	K3	GSEA			-
GO_CELLULAR_COMPONENT_DISASSEMBLY	78	0.397091	1.59774	0.003003	0.0287331	1	473	tags=45%,_list=23%,_signal=56%	k3	K3	GSEA			-
GO_DEFENSE_RESPONSE_TO_VIRUS	24	0.468717	1.5971	0.0101729	0.0288294	1	527	tags=38%,_list=25%,_signal=50%	k3	K3	GSEA			-
GO_STEM_CELL_PROLIFERATION	16	0.499787	1.59702	0.02079	0.0287455	1	236	tags=38%,_list=11%,_signal=42%	k3	K3	GSEA			-
GO_REGULATION_OF_PROTEASOMAL_PROTEIN_CATABOLIC_PROCESS	23	0.464202	1.59668	0.0123203	0.0287606	1	1022	tags=87%,_list=49%,_signal=170%	k3	K3	GSEA			-
GO_REGULATION_OF_PEPTIDE_HORMONE_SECRETION	26	0.458676	1.59579	0.00611621	0.0289297	1	617	tags=54%,_list=30%,_signal=76%	k3	K3	GSEA			-
GO_NEGATIVE_REGULATION_OF_CATABOLIC_PROCESS	37	0.432289	1.59568	0.00601202	0.0288708	1	1022	tags=86%,_list=49%,_signal=168%	k3	K3	GSEA			-
GO_PROTEIN_LOCALIZATION_TO_PLASMA_MEMBRANE	34	0.437613	1.59532	0.0120724	0.0288713	1	743	tags=62%,_list=36%,_signal=95%	k3	K3	GSEA			-
GO_PROCESS_UTILIZING_AUTOPHAGIC_MECHANISM	71	0.397937	1.59443	0.002	0.0290621	1	773	tags=63%,_list=37%,_signal=98%	k3	K3	GSEA			-
GO_TELOMERE_ORGANIZATION	25	0.462012	1.59388	0.00910931	0.0291068	1	804	tags=76%,_list=39%,_signal=123%	k3	K3	GSEA			-
GO_CELL_MATRIX_ADHESION	28	0.451384	1.59163	0.00606673	0.0297253	1	441	tags=46%,_list=21%,_signal=58%	k3	K3	GSEA			-
GO_INTRINSIC_APOPTOTIC_SIGNALING_PATHWAY	31	0.443133	1.59058	0.00704935	0.029908	1	620	tags=55%,_list=30%,_signal=77%	k3	K3	GSEA			-
GO_REGULATION_OF_MACROAUTOPHAGY	33	0.439728	1.58589	0.00705645	0.0311071	1	685	tags=61%,_list=33%,_signal=89%	k3	K3	GSEA			-
GO_SPINAL_CORD_DEVELOPMENT	15	0.513866	1.58557	0.0179704	0.0310898	1	628	tags=73%,_list=30%,_signal=105%	k3	K3	GSEA			-
GO_REGULATION_OF_CELL_ADHESION	78	0.390633	1.5846	0.001	0.0312865	1	571	tags=37%,_list=28%,_signal=49%	k3	K3	GSEA			-
GO_REGULATION_OF_RAS_PROTEIN_SIGNAL_TRANSDUCTION	28	0.448077	1.58445	0.0121212	0.0312349	1	468	tags=50%,_list=23%,_signal=64%	k3	K3	GSEA			-
GO_REGULATION_OF_VESICLE_MEDIATED_TRANSPORT	73	0.393179	1.58358	0.001	0.0313858	1	469	tags=41%,_list=23%,_signal=51%	k3	K3	GSEA			-
GO_REGULATION_OF_EXTENT_OF_CELL_GROWTH	16	0.494436	1.58318	0.014553	0.0313845	1	253	tags=50%,_list=12%,_signal=57%	k3	K3	GSEA			-
GO_NEURON_PROJECTION_EXTENSION	25	0.455352	1.58313	0.0100705	0.0312829	1	719	tags=72%,_list=35%,_signal=109%	k3	K3	GSEA			-
GO_DNA_PACKAGING	19	0.477776	1.58242	0.0102881	0.0313254	1	774	tags=79%,_list=37%,_signal=125%	k3	K3	GSEA			-
GO_CELLULAR_RESPONSE_TO_TOPOLOGICALLY_INCORRECT_PROTEIN	19	0.482321	1.58043	0.0133607	0.0317963	1	468	tags=53%,_list=23%,_signal=67%	k3	K3	GSEA			-
GO_GLIAL_CELL_DIFFERENTIATION	25	0.460016	1.58037	0.00910931	0.0317175	1	737	tags=72%,_list=36%,_signal=111%	k3	K3	GSEA			-
GO_AXIS_SPECIFICATION	15	0.508978	1.57928	0.0233794	0.031877	1	387	tags=53%,_list=19%,_signal=65%	k3	K3	GSEA			-
GO_NEGATIVE_REGULATION_OF_SUPRAMOLECULAR_FIBER_ORGANIZATION	32	0.445419	1.57713	0.00402414	0.0324175	1	552	tags=53%,_list=27%,_signal=71%	k3	K3	GSEA			-
GO_REGULATION_OF_INSULIN_SECRETION	24	0.465204	1.57699	0.00912779	0.0323408	1	584	tags=54%,_list=28%,_signal=75%	k3	K3	GSEA			-
GO_MICROTUBULE_BASED_TRANSPORT	26	0.45759	1.57665	0.00812183	0.0323136	1	155	tags=38%,_list=7%,_signal=41%	k3	K3	GSEA			-
GO_NEGATIVE_REGULATION_OF_CELLULAR_AMIDE_METABOLIC_PROCESS	19	0.47518	1.5762	0.0103413	0.0323225	1	822	tags=79%,_list=40%,_signal=130%	k3	K3	GSEA			-
GO_POSITIVE_REGULATION_OF_RNA_BIOSYNTHETIC_PROCESS	176	0.366602	1.57547	0	0.032406	1	499	tags=43%,_list=24%,_signal=51%	k3	K3	GSEA			-
GO_SMOOTH_MUSCLE_CELL_PROLIFERATION	21	0.470571	1.57505	0.0174717	0.03245	1	252	tags=38%,_list=12%,_signal=43%	k3	K3	GSEA			-
GO_REGULATION_OF_RESPONSE_TO_STRESS	158	0.369877	1.57408	0	0.0326874	1	570	tags=42%,_list=28%,_signal=54%	k3	K3	GSEA			-
GO_POSITIVE_REGULATION_OF_HORMONE_SECRETION	18	0.491353	1.5739	0.0207254	0.0326305	1	584	tags=50%,_list=28%,_signal=69%	k3	K3	GSEA			-
GO_ENZYME_LINKED_RECEPTOR_PROTEIN_SIGNALING_PATHWAY	106	0.376238	1.5709	0	0.03352	1	695	tags=48%,_list=34%,_signal=69%	k3	K3	GSEA			-
GO_DNA_TEMPLATED_TRANSCRIPTION_ELONGATION	16	0.492329	1.56971	0.0230366	0.0337742	1	971	tags=94%,_list=47%,_signal=175%	k3	K3	GSEA			-
GO_RESPONSE_TO_METAL_ION	44	0.412199	1.56969	0.004004	0.0336794	1	878	tags=68%,_list=42%,_signal=116%	k3	K3	GSEA			-
GO_POSITIVE_REGULATION_OF_CALCIUM_ION_TRANSMEMBRANE_TRANSPORT	15	0.49978	1.5685	0.0188088	0.0339822	1	469	tags=47%,_list=23%,_signal=60%	k3	K3	GSEA			-
GO_REGULATION_OF_PEPTIDE_SECRETION	47	0.40877	1.5677	0.00300601	0.0341406	1	617	tags=45%,_list=30%,_signal=62%	k3	K3	GSEA			-
GO_CELLULAR_RESPONSE_TO_OXYGEN_LEVELS	20	0.468384	1.56665	0.0174359	0.0343675	1	770	tags=70%,_list=37%,_signal=110%	k3	K3	GSEA			-
GO_REGULATION_OF_MRNA_CATABOLIC_PROCESS	28	0.449108	1.56566	0.00804829	0.0345959	1	1066	tags=93%,_list=52%,_signal=189%	k3	K3	GSEA			-
GO_REGULATION_OF_SECRETION	82	0.385423	1.56522	0.001	0.0346474	1	617	tags=45%,_list=30%,_signal=62%	k3	K3	GSEA			-
GO_REGULATION_OF_CYTOSOLIC_CALCIUM_ION_CONCENTRATION	41	0.41678	1.5647	0.005005	0.0346923	1	617	tags=44%,_list=30%,_signal=61%	k3	K3	GSEA			-
GO_POSITIVE_REGULATION_OF_CELL_DIFFERENTIATION	121	0.372007	1.56411	0	0.0347618	1	571	tags=45%,_list=28%,_signal=58%	k3	K3	GSEA			-
GO_HEART_PROCESS	29	0.439062	1.56339	0.00704935	0.0348527	1	618	tags=52%,_list=30%,_signal=73%	k3	K3	GSEA			-
GO_EXTRINSIC_APOPTOTIC_SIGNALING_PATHWAY	28	0.445044	1.5612	0.016129	0.0354542	1	254	tags=36%,_list=12%,_signal=40%	k3	K3	GSEA			-
GO_STRIATED_MUSCLE_CELL_DIFFERENTIATION	39	0.423757	1.561	0.00800801	0.0354096	1	448	tags=41%,_list=22%,_signal=51%	k3	K3	GSEA			-
GO_POSITIVE_REGULATION_OF_INSULIN_SECRETION	15	0.50499	1.55935	0.0210748	0.0359163	1	584	tags=53%,_list=28%,_signal=74%	k3	K3	GSEA			-
GO_UROGENITAL_SYSTEM_DEVELOPMENT	48	0.405554	1.55844	0.002	0.0361682	1	317	tags=38%,_list=15%,_signal=43%	k3	K3	GSEA			-
GO_CELL_CELL_JUNCTION_ORGANIZATION	25	0.448966	1.55688	0.0171544	0.0366541	1	546	tags=48%,_list=26%,_signal=64%	k3	K3	GSEA			-
GO_RNA_PROCESSING	114	0.370273	1.55621	0	0.0368108	1	1030	tags=77%,_list=50%,_signal=145%	k3	K3	GSEA			-
GO_PEPTIDYL_AMINO_ACID_MODIFICATION	161	0.362474	1.55363	0	0.0376538	1	347	tags=36%,_list=17%,_signal=40%	k3	K3	GSEA			-
GO_POSITIVE_REGULATION_OF_NUCLEOBASE_CONTAINING_COMPOUND_METABOLIC_PROCESS	205	0.357194	1.55353	0	0.0375578	1	837	tags=57%,_list=40%,_signal=86%	k3	K3	GSEA			-
GO_REGULATION_OF_ORGANELLE_ASSEMBLY	40	0.419353	1.55173	0.00300601	0.0381123	1	679	tags=63%,_list=33%,_signal=91%	k3	K3	GSEA			-
GO_CELLULAR_RESPONSE_TO_NITROGEN_COMPOUND	91	0.37813	1.54859	0	0.0390282	1	563	tags=46%,_list=27%,_signal=61%	k3	K3	GSEA			-
GO_CELLULAR_RESPONSE_TO_INORGANIC_SUBSTANCE	28	0.437444	1.54828	0.0100908	0.0390132	1	878	tags=75%,_list=42%,_signal=129%	k3	K3	GSEA			-
GO_RESPONSE_TO_CATECHOLAMINE	17	0.478549	1.54799	0.0237358	0.0390191	1	500	tags=53%,_list=24%,_signal=69%	k3	K3	GSEA			-
GO_RESPONSE_TO_IONIZING_RADIATION	23	0.456216	1.54775	0.0173647	0.0390042	1	864	tags=74%,_list=42%,_signal=126%	k3	K3	GSEA			-
GO_NEGATIVE_REGULATION_OF_CELLULAR_CATABOLIC_PROCESS	33	0.425613	1.54716	0.0080402	0.0391054	1	1022	tags=88%,_list=49%,_signal=171%	k3	K3	GSEA			-
GO_CELL_SUBSTRATE_ADHESION	36	0.420301	1.54651	0.0140421	0.0392209	1	441	tags=42%,_list=21%,_signal=52%	k3	K3	GSEA			-
GO_MRNA_METABOLIC_PROCESS	99	0.371999	1.54608	0	0.0392381	1	1030	tags=78%,_list=50%,_signal=148%	k3	K3	GSEA			-
GO_RESPONSE_TO_OXYGEN_CONTAINING_COMPOUND	197	0.353676	1.54529	0	0.039379	1	571	tags=40%,_list=28%,_signal=50%	k3	K3	GSEA			-
GO_DNA_BIOSYNTHETIC_PROCESS	36	0.423106	1.54489	0.00702811	0.0393898	1	881	tags=69%,_list=43%,_signal=119%	k3	K3	GSEA			-
GO_ION_TRANSMEMBRANE_TRANSPORT	137	0.363076	1.54401	0	0.0396117	1	620	tags=45%,_list=30%,_signal=60%	k3	K3	GSEA			-
GO_RESPONSE_TO_NITROGEN_COMPOUND	132	0.363433	1.54393	0	0.0395222	1	575	tags=45%,_list=28%,_signal=58%	k3	K3	GSEA			-
GO_DEVELOPMENTAL_GROWTH_INVOLVED_IN_MORPHOGENESIS	29	0.435101	1.5437	0.0171717	0.0394712	1	719	tags=69%,_list=35%,_signal=104%	k3	K3	GSEA			-
GO_ROOF_OF_MOUTH_DEVELOPMENT	15	0.500767	1.5435	0.0347368	0.0394263	1	817	tags=67%,_list=40%,_signal=109%	k3	K3	GSEA			-
GO_POSITIVE_REGULATION_OF_SIGNALING	213	0.351439	1.54346	0	0.0393236	1	592	tags=44%,_list=29%,_signal=55%	k3	K3	GSEA			-
GO_RNA_SPLICING	50	0.399649	1.54276	0.005	0.0394848	1	922	tags=78%,_list=45%,_signal=137%	k3	K3	GSEA			-
GO_IMMUNE_RESPONSE_REGULATING_SIGNALING_PATHWAY	37	0.411183	1.54198	0.00301508	0.0396651	1	1034	tags=70%,_list=50%,_signal=138%	k3	K3	GSEA			-
GO_METENCEPHALON_DEVELOPMENT	26	0.440631	1.54174	0.0161616	0.0396316	1	628	tags=62%,_list=30%,_signal=87%	k3	K3	GSEA			-
GO_POSITIVE_REGULATION_OF_PEPTIDE_HORMONE_SECRETION	15	0.50499	1.54172	0.02079	0.0395267	1	584	tags=53%,_list=28%,_signal=74%	k3	K3	GSEA			-
GO_REGULATION_OF_RNA_SPLICING	21	0.458923	1.54154	0.0245399	0.0394937	1	776	tags=76%,_list=38%,_signal=121%	k3	K3	GSEA			-
GO_CELLULAR_RESPONSE_TO_INSULIN_STIMULUS	29	0.436784	1.54018	0.00808081	0.0398916	1	894	tags=69%,_list=43%,_signal=120%	k3	K3	GSEA			-
GO_METAL_ION_HOMEOSTASIS	76	0.384704	1.5399	0.003	0.0398692	1	359	tags=33%,_list=17%,_signal=38%	k3	K3	GSEA			-
GO_REGULATION_OF_DNA_RECOMBINATION	15	0.493054	1.53948	0.0272537	0.0399036	1	413	tags=53%,_list=20%,_signal=66%	k3	K3	GSEA			-
GO_REGULATION_OF_SMALL_GTPASE_MEDIATED_SIGNAL_TRANSDUCTION	39	0.416551	1.53794	0.0110331	0.0403902	1	256	tags=38%,_list=12%,_signal=43%	k3	K3	GSEA			-
GO_CARDIOCYTE_DIFFERENTIATION	19	0.470144	1.53683	0.0194274	0.0407497	1	448	tags=42%,_list=22%,_signal=53%	k3	K3	GSEA			-
GO_TELENCEPHALON_DEVELOPMENT	45	0.405653	1.53515	0.012024	0.0412227	1	321	tags=42%,_list=16%,_signal=49%	k3	K3	GSEA			-
GO_REGULATION_OF_POTASSIUM_ION_TRANSPORT	16	0.488234	1.53447	0.0280374	0.0413847	1	376	tags=56%,_list=18%,_signal=68%	k3	K3	GSEA			-
GO_POSITIVE_REGULATION_OF_DNA_BINDING_TRANSCRIPTION_FACTOR_ACTIVITY	30	0.429476	1.53388	0.0170854	0.0414814	1	359	tags=43%,_list=17%,_signal=52%	k3	K3	GSEA			-
GO_NEGATIVE_REGULATION_OF_CELL_DIFFERENTIATION	80	0.378466	1.5336	0.004	0.0414801	1	766	tags=55%,_list=37%,_signal=84%	k3	K3	GSEA			-
GO_PROTEIN_FOLDING	32	0.422705	1.53203	0.0191919	0.0420043	1	926	tags=78%,_list=45%,_signal=139%	k3	K3	GSEA			-
GO_DEVELOPMENT_OF_PRIMARY_FEMALE_SEXUAL_CHARACTERISTICS	18	0.477279	1.53111	0.0196281	0.0422899	1	291	tags=44%,_list=14%,_signal=51%	k3	K3	GSEA			-
GO_REGULATION_OF_PROTEIN_CONTAINING_COMPLEX_DISASSEMBLY	22	0.454529	1.52981	0.0256673	0.0427122	1	552	tags=55%,_list=27%,_signal=74%	k3	K3	GSEA			-
GO_ORGANELLE_FUSION	18	0.471475	1.52974	0.0204499	0.0426221	1	471	tags=56%,_list=23%,_signal=71%	k3	K3	GSEA			-
GO_CEREBRAL_CORTEX_DEVELOPMENT	22	0.449267	1.52861	0.0254323	0.0429283	1	174	tags=41%,_list=8%,_signal=44%	k3	K3	GSEA			-
GO_CARDIAC_VENTRICLE_DEVELOPMENT	19	0.468381	1.52855	0.0268318	0.0428299	1	343	tags=42%,_list=17%,_signal=50%	k3	K3	GSEA			-
GO_REGULATION_OF_MUSCLE_ORGAN_DEVELOPMENT	19	0.46576	1.52853	0.0327533	0.0427156	1	186	tags=32%,_list=9%,_signal=34%	k3	K3	GSEA			-
GO_NEGATIVE_REGULATION_OF_DEVELOPMENTAL_PROCESS	108	0.363362	1.52812	0	0.0427436	1	420	tags=38%,_list=20%,_signal=45%	k3	K3	GSEA			-
GO_POSITIVE_REGULATION_OF_COLD_INDUCED_THERMOGENESIS	16	0.478504	1.52777	0.0268041	0.0427281	1	493	tags=38%,_list=24%,_signal=49%	k3	K3	GSEA			-
GO_NEGATIVE_REGULATION_OF_RESPONSE_TO_STIMULUS	182	0.3515	1.52716	0	0.0428265	1	513	tags=41%,_list=25%,_signal=49%	k3	K3	GSEA			-
GO_LYMPHOCYTE_ACTIVATION	74	0.37858	1.52248	0	0.0446063	1	669	tags=46%,_list=32%,_signal=65%	k3	K3	GSEA			-
GO_VASCULATURE_DEVELOPMENT	73	0.378396	1.52184	0.006	0.0447288	1	387	tags=33%,_list=19%,_signal=39%	k3	K3	GSEA			-
GO_PATTERN_SPECIFICATION_PROCESS	60	0.386176	1.52135	0.002002	0.0447887	1	387	tags=40%,_list=19%,_signal=48%	k3	K3	GSEA			-
GO_REGULATION_OF_EPIDERMIS_DEVELOPMENT	16	0.483996	1.52063	0.0373444	0.0450174	1	317	tags=31%,_list=15%,_signal=37%	k3	K3	GSEA			-
GO_POSITIVE_REGULATION_OF_CATABOLIC_PROCESS	58	0.389731	1.51762	0.004004	0.0461651	1	953	tags=67%,_list=46%,_signal=121%	k3	K3	GSEA			-
GO_CATION_TRANSPORT	139	0.356991	1.5176	0	0.0460501	1	620	tags=45%,_list=30%,_signal=59%	k3	K3	GSEA			-
GO_EAR_DEVELOPMENT	33	0.416249	1.51729	0.0181452	0.0460421	1	181	tags=24%,_list=9%,_signal=26%	k3	K3	GSEA			-
GO_MRNA_PROCESSING	56	0.391138	1.51703	0.005	0.0460181	1	966	tags=79%,_list=47%,_signal=143%	k3	K3	GSEA			-
GO_POSITIVE_REGULATION_OF_CELLULAR_BIOSYNTHETIC_PROCESS	220	0.34338	1.51695	0	0.045907	1	516	tags=40%,_list=25%,_signal=48%	k3	K3	GSEA			-
GO_RNA_CATABOLIC_PROCESS	54	0.38819	1.51631	0.00900901	0.0461026	1	1022	tags=80%,_list=49%,_signal=153%	k3	K3	GSEA			-
GO_RECEPTOR_INTERNALIZATION	18	0.467699	1.51429	0.0340557	0.0467998	1	502	tags=50%,_list=24%,_signal=65%	k3	K3	GSEA			-
GO_MALE_SEX_DIFFERENTIATION	19	0.458195	1.51353	0.0165631	0.046958	1	294	tags=42%,_list=14%,_signal=49%	k3	K3	GSEA			-
GO_REGULATION_OF_CELLULAR_RESPONSE_TO_GROWTH_FACTOR_STIMULUS	24	0.436373	1.51184	0.0293522	0.0474925	1	396	tags=38%,_list=19%,_signal=46%	k3	K3	GSEA			-
GO_STEROID_HORMONE_MEDIATED_SIGNALING_PATHWAY	16	0.480971	1.51122	0.0303665	0.0476244	1	329	tags=50%,_list=16%,_signal=59%	k3	K3	GSEA			-
GO_HINDBRAIN_DEVELOPMENT	32	0.417116	1.51024	0.0160481	0.0479303	1	867	tags=72%,_list=42%,_signal=122%	k3	K3	GSEA			-
GO_NEGATIVE_REGULATION_OF_DNA_BINDING_TRANSCRIPTION_FACTOR_ACTIVITY	27	0.426816	1.51023	0.0131579	0.047811	1	570	tags=52%,_list=28%,_signal=71%	k3	K3	GSEA			-
GO_REGULATION_OF_PROTEIN_MODIFICATION_PROCESS	206	0.345055	1.50861	0	0.0484207	1	865	tags=55%,_list=42%,_signal=85%	k3	K3	GSEA			-
GO_ORGANELLE_LOCALIZATION	85	0.370249	1.50851	0	0.0483498	1	957	tags=68%,_list=46%,_signal=122%	k3	K3	GSEA			-
GO_MESENCHYMAL_CELL_DIFFERENTIATION	27	0.425724	1.50822	0.0241692	0.0483593	1	290	tags=33%,_list=14%,_signal=38%	k3	K3	GSEA			-
GO_PROTEIN_MODIFICATION_BY_SMALL_PROTEIN_REMOVAL	33	0.418202	1.50719	0.0230924	0.0486902	1	692	tags=64%,_list=33%,_signal=94%	k3	K3	GSEA			-
GO_NEGATIVE_REGULATION_OF_CANONICAL_WNT_SIGNALING_PATHWAY	17	0.464855	1.50709	0.0355649	0.0486089	1	692	tags=59%,_list=33%,_signal=88%	k3	K3	GSEA			-
GO_CELL_CYCLE_G1_S_PHASE_TRANSITION	38	0.406651	1.50627	0.0120361	0.0488174	1	620	tags=53%,_list=30%,_signal=74%	k3	K3	GSEA			-
GO_POSITIVE_REGULATION_OF_ION_TRANSPORT	43	0.398672	1.50597	0.013013	0.0487846	1	469	tags=42%,_list=23%,_signal=53%	k3	K3	GSEA			-
GO_POSITIVE_REGULATION_OF_PROTEIN_CONTAINING_COMPLEX_ASSEMBLY	33	0.41572	1.50408	0.0221551	0.0495059	1	751	tags=58%,_list=36%,_signal=89%	k3	K3	GSEA			-
GO_TAXIS	76	0.371668	1.50382	0.002	0.0495072	1	902	tags=55%,_list=44%,_signal=94%	k3	K3	GSEA			-
GO_REGULATION_OF_PROTEIN_CONTAINING_COMPLEX_ASSEMBLY	64	0.379725	1.50371	0.001001	0.0494224	1	784	tags=58%,_list=38%,_signal=90%	k3	K3	GSEA			-
GO_CELLULAR_RESPONSE_TO_ALCOHOL	17	0.467765	1.49985	0.0283019	0.0510233	1	354	tags=53%,_list=17%,_signal=63%	k3	K3	GSEA			-
GO_FOREBRAIN_DEVELOPMENT	66	0.375562	1.49891	0.007	0.0512905	1	628	tags=52%,_list=30%,_signal=72%	k3	K3	GSEA			-
GO_HEART_MORPHOGENESIS	34	0.412051	1.49802	0.0181269	0.0516369	1	376	tags=41%,_list=18%,_signal=49%	k3	K3	GSEA			-
GO_REGULATION_OF_HORMONE_SECRETION	30	0.422073	1.49731	0.0221774	0.0518111	1	617	tags=50%,_list=30%,_signal=70%	k3	K3	GSEA			-
GO_REGULATION_OF_NERVOUS_SYSTEM_PROCESS	20	0.452417	1.49465	0.0267215	0.0528898	1	441	tags=50%,_list=21%,_signal=63%	k3	K3	GSEA			-
GO_SENSORY_SYSTEM_DEVELOPMENT	50	0.387796	1.49455	0.012	0.0528078	1	387	tags=36%,_list=19%,_signal=43%	k3	K3	GSEA			-
GO_I_KAPPAB_KINASE_NF_KAPPAB_SIGNALING	29	0.422552	1.49412	0.0242669	0.0528481	1	834	tags=59%,_list=40%,_signal=97%	k3	K3	GSEA			-
GO_ENDOPLASMIC_RETICULUM_UNFOLDED_PROTEIN_RESPONSE	16	0.472294	1.49331	0.0388248	0.0530371	1	468	tags=50%,_list=23%,_signal=64%	k3	K3	GSEA			-
GO_REGULATION_OF_PROTEIN_LOCALIZATION_TO_CELL_PERIPHERY	15	0.471812	1.491	0.06	0.054025	1	620	tags=67%,_list=30%,_signal=95%	k3	K3	GSEA			-
GO_ANTIGEN_RECEPTOR_MEDIATED_SIGNALING_PATHWAY	22	0.441741	1.48868	0.0266121	0.0549589	1	1022	tags=73%,_list=49%,_signal=142%	k3	K3	GSEA			-
GO_REGULATION_OF_EPITHELIAL_CELL_MIGRATION	30	0.411255	1.48688	0.0191339	0.0556787	1	694	tags=47%,_list=34%,_signal=69%	k3	K3	GSEA			-
GO_CELL_PROJECTION_ORGANIZATION	204	0.340765	1.48602	0	0.0559451	1	736	tags=51%,_list=36%,_signal=72%	k3	K3	GSEA			-
GO_RESPONSE_TO_DRUG	59	0.378167	1.48485	0.003	0.0563377	1	500	tags=41%,_list=24%,_signal=52%	k3	K3	GSEA			-
GO_POSITIVE_REGULATION_OF_CALCIUM_ION_TRANSPORT	19	0.453703	1.48446	0.037871	0.0563516	1	469	tags=42%,_list=23%,_signal=54%	k3	K3	GSEA			-
GO_FAT_CELL_DIFFERENTIATION	25	0.433028	1.4834	0.0262892	0.056729	1	736	tags=60%,_list=36%,_signal=92%	k3	K3	GSEA			-
GO_POSITIVE_REGULATION_OF_AUTOPHAGY	16	0.472263	1.48329	0.0285111	0.0566494	1	633	tags=63%,_list=31%,_signal=89%	k3	K3	GSEA			-
GO_REGULATION_OF_CELLULAR_COMPONENT_MOVEMENT	121	0.348314	1.48145	0.001	0.0573472	1	290	tags=29%,_list=14%,_signal=32%	k3	K3	GSEA			-
GO_PROTEIN_LOCALIZATION_TO_MEMBRANE	80	0.366692	1.48143	0.001	0.0572229	1	464	tags=43%,_list=22%,_signal=53%	k3	K3	GSEA			-
GO_GLAND_MORPHOGENESIS	18	0.459349	1.48124	0.0371134	0.0571982	1	317	tags=39%,_list=15%,_signal=46%	k3	K3	GSEA			-
GO_CEREBELLAR_CORTEX_DEVELOPMENT	16	0.466242	1.48121	0.0368034	0.0570724	1	628	tags=63%,_list=30%,_signal=89%	k3	K3	GSEA			-
GO_REGULATION_OF_PROTEASOMAL_UBIQUITIN_DEPENDENT_PROTEIN_CATABOLIC_PROCESS	17	0.465052	1.48048	0.0280374	0.0573272	1	996	tags=88%,_list=48%,_signal=169%	k3	K3	GSEA			-
GO_REGULATION_OF_UBIQUITIN_DEPENDENT_PROTEIN_CATABOLIC_PROCESS	21	0.45184	1.48022	0.035461	0.0573001	1	996	tags=86%,_list=48%,_signal=164%	k3	K3	GSEA			-
GO_POSITIVE_REGULATION_OF_INTRACELLULAR_SIGNAL_TRANSDUCTION	113	0.352137	1.47828	0.003	0.0581682	1	469	tags=39%,_list=23%,_signal=48%	k3	K3	GSEA			-
GO_T_CELL_ACTIVATION	49	0.38496	1.478	0.012012	0.0581559	1	620	tags=43%,_list=30%,_signal=60%	k3	K3	GSEA			-
GO_DEVELOPMENTAL_GROWTH	96	0.358885	1.47637	0.005	0.0588178	1	517	tags=43%,_list=25%,_signal=54%	k3	K3	GSEA			-
GO_SEQUESTERING_OF_CALCIUM_ION	16	0.466916	1.47552	0.0403309	0.059125	1	617	tags=50%,_list=30%,_signal=71%	k3	K3	GSEA			-
GO_GLIOGENESIS	32	0.408112	1.47488	0.0200803	0.0593145	1	817	tags=69%,_list=40%,_signal=112%	k3	K3	GSEA			-
GO_CELL_RECOGNITION	24	0.430626	1.47473	0.0334686	0.0592524	1	181	tags=29%,_list=9%,_signal=32%	k3	K3	GSEA			-
GO_RESPONSE_TO_GROWTH_FACTOR	67	0.372273	1.47293	0.004	0.060068	1	858	tags=57%,_list=41%,_signal=94%	k3	K3	GSEA			-
GO_INSULIN_SECRETION	29	0.418073	1.4724	0.0180723	0.0601951	1	584	tags=52%,_list=28%,_signal=71%	k3	K3	GSEA			-
GO_MESODERM_DEVELOPMENT	15	0.472089	1.47193	0.0451207	0.0602793	1	383	tags=47%,_list=19%,_signal=57%	k3	K3	GSEA			-
GO_EPITHELIAL_TUBE_MORPHOGENESIS	41	0.39484	1.4717	0.0150301	0.0602459	1	376	tags=39%,_list=18%,_signal=47%	k3	K3	GSEA			-
GO_EMBRYONIC_MORPHOGENESIS	73	0.363176	1.47168	0.001	0.0601122	1	387	tags=32%,_list=19%,_signal=37%	k3	K3	GSEA			-
GO_POSITIVE_REGULATION_OF_PROTEIN_CATABOLIC_PROCESS	31	0.406845	1.47028	0.0262626	0.0607232	1	996	tags=74%,_list=48%,_signal=141%	k3	K3	GSEA			-
GO_REGULATION_OF_PROTEIN_KINASE_ACTIVITY	94	0.354931	1.46989	0.003	0.060787	1	865	tags=55%,_list=42%,_signal=91%	k3	K3	GSEA			-
GO_POSITIVE_REGULATION_OF_CELLULAR_PROTEIN_CATABOLIC_PROCESS	23	0.432736	1.46952	0.0275792	0.0608455	1	996	tags=78%,_list=48%,_signal=149%	k3	K3	GSEA			-
GO_NEGATIVE_REGULATION_OF_CELL_CYCLE_PHASE_TRANSITION	27	0.415867	1.46856	0.0254582	0.0612466	1	910	tags=74%,_list=44%,_signal=131%	k3	K3	GSEA			-
GO_POSITIVE_REGULATION_OF_PROTEIN_LOCALIZATION_TO_MEMBRANE	20	0.443515	1.46751	0.0349076	0.0616669	1	620	tags=60%,_list=30%,_signal=85%	k3	K3	GSEA			-
GO_ADAPTIVE_THERMOGENESIS	24	0.429758	1.46739	0.0272727	0.0616054	1	529	tags=42%,_list=26%,_signal=55%	k3	K3	GSEA			-
GO_FC_RECEPTOR_SIGNALING_PATHWAY	21	0.43643	1.46536	0.0419652	0.0625334	1	900	tags=67%,_list=44%,_signal=117%	k3	K3	GSEA			-
GO_TUBE_DEVELOPMENT	127	0.34488	1.46413	0	0.0630486	1	468	tags=35%,_list=23%,_signal=42%	k3	K3	GSEA			-
GO_INORGANIC_ION_TRANSMEMBRANE_TRANSPORT	100	0.355702	1.46403	0.002	0.0629478	1	618	tags=45%,_list=30%,_signal=61%	k3	K3	GSEA			-
GO_REGULATION_OF_DNA_REPAIR	16	0.45725	1.46287	0.0417101	0.0633841	1	604	tags=63%,_list=29%,_signal=88%	k3	K3	GSEA			-
GO_GLAND_DEVELOPMENT	60	0.372115	1.46184	0.01	0.0638277	1	317	tags=33%,_list=15%,_signal=38%	k3	K3	GSEA			-
GO_B_CELL_ACTIVATION	34	0.397622	1.46118	0.027163	0.0640259	1	911	tags=59%,_list=44%,_signal=103%	k3	K3	GSEA			-
GO_ACTIN_FILAMENT_BASED_MOVEMENT	15	0.472181	1.46061	0.0484211	0.0641508	1	599	tags=53%,_list=29%,_signal=75%	k3	K3	GSEA			-
GO_POSITIVE_REGULATION_OF_CELL_CYCLE	39	0.389785	1.4605	0.0220441	0.0640555	1	620	tags=49%,_list=30%,_signal=68%	k3	K3	GSEA			-
GO_RESPONSE_TO_WOUNDING	61	0.369067	1.46047	0.004	0.0639358	1	423	tags=34%,_list=20%,_signal=42%	k3	K3	GSEA			-
GO_REGULATION_OF_MUSCLE_SYSTEM_PROCESS	25	0.420319	1.45846	0.0294715	0.0648173	1	599	tags=48%,_list=29%,_signal=67%	k3	K3	GSEA			-
GO_REGULATION_OF_CELL_CYCLE_PHASE_TRANSITION	53	0.37404	1.45698	0.014	0.0653979	1	957	tags=70%,_list=46%,_signal=127%	k3	K3	GSEA			-
GO_CALCIUM_ION_TRANSMEMBRANE_TRANSPORT	41	0.394145	1.45633	0.019019	0.0656147	1	617	tags=46%,_list=30%,_signal=65%	k3	K3	GSEA			-
GO_RESPONSE_TO_TRANSFORMING_GROWTH_FACTOR_BETA	21	0.43832	1.45541	0.0336735	0.0660031	1	387	tags=38%,_list=19%,_signal=46%	k3	K3	GSEA			-
GO_REGULATION_OF_CELL_CELL_ADHESION	42	0.388699	1.45494	0.023023	0.0661594	1	620	tags=40%,_list=30%,_signal=57%	k3	K3	GSEA			-
GO_POSITIVE_REGULATION_OF_MULTICELLULAR_ORGANISMAL_PROCESS	214	0.330652	1.45354	0	0.0668032	1	657	tags=42%,_list=32%,_signal=55%	k3	K3	GSEA			-
GO_REGULATION_OF_TRANSFERASE_ACTIVITY	117	0.345596	1.45259	0.002	0.0672705	1	865	tags=56%,_list=42%,_signal=90%	k3	K3	GSEA			-
GO_NUCLEAR_TRANSPORT	46	0.381674	1.45246	0.011011	0.0672123	1	874	tags=65%,_list=42%,_signal=110%	k3	K3	GSEA			-
GO_NERVOUS_SYSTEM_PROCESS	164	0.339078	1.4519	0.001	0.0674289	1	397	tags=29%,_list=19%,_signal=33%	k3	K3	GSEA			-
GO_NEURAL_PRECURSOR_CELL_PROLIFERATION	24	0.422901	1.45112	0.0356053	0.0677087	1	817	tags=67%,_list=40%,_signal=109%	k3	K3	GSEA			-
GO_MUSCLE_SYSTEM_PROCESS	44	0.384115	1.45055	0.0150301	0.0678858	1	510	tags=39%,_list=25%,_signal=50%	k3	K3	GSEA			-
GO_AMINE_TRANSPORT	15	0.467361	1.44929	0.0444915	0.0684627	1	1056	tags=87%,_list=51%,_signal=176%	k3	K3	GSEA			-
GO_POSITIVE_REGULATION_OF_CATALYTIC_ACTIVITY	157	0.33837	1.44916	0.003	0.0683872	1	625	tags=44%,_list=30%,_signal=58%	k3	K3	GSEA			-
GO_RESPONSE_TO_INORGANIC_SUBSTANCE	60	0.368569	1.44889	0.009	0.0684019	1	942	tags=67%,_list=46%,_signal=119%	k3	K3	GSEA			-
GO_CARDIAC_CHAMBER_DEVELOPMENT	27	0.413702	1.44882	0.0394338	0.0682765	1	412	tags=41%,_list=20%,_signal=50%	k3	K3	GSEA			-
GO_MYELOID_CELL_DIFFERENTIATION	42	0.385575	1.44865	0.024	0.0682105	1	262	tags=33%,_list=13%,_signal=37%	k3	K3	GSEA			-
GO_REGULATION_OF_BLOOD_CIRCULATION	31	0.40462	1.44855	0.0231388	0.068108	1	620	tags=48%,_list=30%,_signal=68%	k3	K3	GSEA			-
GO_REGULATION_OF_METAL_ION_TRANSPORT	58	0.370668	1.44834	0.019	0.0681035	1	620	tags=47%,_list=30%,_signal=65%	k3	K3	GSEA			-
GO_CELLULAR_RESPONSE_TO_ENDOGENOUS_STIMULUS	166	0.336627	1.44834	0	0.067956	1	571	tags=42%,_list=28%,_signal=54%	k3	K3	GSEA			-
GO_REGULATION_OF_CALCIUM_ION_TRANSMEMBRANE_TRANSPORTER_ACTIVITY	17	0.45498	1.44813	0.0552083	0.0679303	1	510	tags=47%,_list=25%,_signal=62%	k3	K3	GSEA			-
GO_RNA_SPLICING_VIA_TRANSESTERIFICATION_REACTIONS	36	0.390528	1.44606	0.0250752	0.0689933	1	786	tags=69%,_list=38%,_signal=110%	k3	K3	GSEA			-
GO_CELL_GROWTH	63	0.36354	1.44453	0.013	0.0697079	1	878	tags=62%,_list=42%,_signal=104%	k3	K3	GSEA			-
GO_INOSITOL_LIPID_MEDIATED_SIGNALING	20	0.435672	1.44429	0.0492308	0.0696786	1	329	tags=40%,_list=16%,_signal=47%	k3	K3	GSEA			-
GO_REGULATION_OF_INTRACELLULAR_SIGNAL_TRANSDUCTION	192	0.332699	1.4438	0	0.0698058	1	804	tags=53%,_list=39%,_signal=78%	k3	K3	GSEA			-
GO_NUCLEAR_TRANSCRIBED_MRNA_CATABOLIC_PROCESS	25	0.413899	1.4432	0.0405269	0.0699986	1	735	tags=64%,_list=36%,_signal=98%	k3	K3	GSEA			-
GO_REGULATION_OF_DNA_REPLICATION	19	0.4357	1.44231	0.0576132	0.0704104	1	525	tags=47%,_list=25%,_signal=63%	k3	K3	GSEA			-
GO_DEVELOPMENTAL_MATURATION	38	0.388947	1.44227	0.0240722	0.0703011	1	856	tags=58%,_list=41%,_signal=97%	k3	K3	GSEA			-
GO_ERK1_AND_ERK2_CASCADE	30	0.407718	1.44136	0.0272727	0.0707148	1	468	tags=43%,_list=23%,_signal=55%	k3	K3	GSEA			-
GO_NEURAL_TUBE_DEVELOPMENT	20	0.431813	1.44028	0.0393375	0.0711776	1	317	tags=40%,_list=15%,_signal=47%	k3	K3	GSEA			-
GO_RNA_LOCALIZATION	28	0.404369	1.43798	0.0372984	0.0724484	1	706	tags=64%,_list=34%,_signal=96%	k3	K3	GSEA			-
GO_CHROMATIN_REMODELING	17	0.454503	1.43676	0.0397906	0.0729839	1	617	tags=65%,_list=30%,_signal=91%	k3	K3	GSEA			-
GO_REGULATION_OF_HYDROLASE_ACTIVITY	141	0.336772	1.43675	0	0.0728344	1	864	tags=55%,_list=42%,_signal=87%	k3	K3	GSEA			-
GO_POSITIVE_REGULATION_OF_CELLULAR_COMPONENT_MOVEMENT	71	0.355513	1.43527	0.007	0.0736862	1	438	tags=34%,_list=21%,_signal=41%	k3	K3	GSEA			-
GO_REGULATION_OF_HEMOPOIESIS	43	0.375939	1.43423	0.0290873	0.0741044	1	1087	tags=67%,_list=53%,_signal=139%	k3	K3	GSEA			-
GO_AUTOPHAGY_OF_MITOCHONDRION	17	0.4505	1.43411	0.0441478	0.0740415	1	326	tags=47%,_list=16%,_signal=55%	k3	K3	GSEA			-
GO_MICROTUBULE_BASED_MOVEMENT	39	0.388275	1.43241	0.0261833	0.0749147	1	155	tags=31%,_list=7%,_signal=33%	k3	K3	GSEA			-
GO_REGULATION_OF_MYELOID_CELL_DIFFERENTIATION	21	0.42742	1.43225	0.0473738	0.0748587	1	201	tags=33%,_list=10%,_signal=37%	k3	K3	GSEA			-
GO_REGULATION_OF_PROTEIN_LOCALIZATION_TO_MEMBRANE	23	0.418196	1.43116	0.05	0.0753665	1	680	tags=61%,_list=33%,_signal=90%	k3	K3	GSEA			-
GO_CELLULAR_NITROGEN_COMPOUND_CATABOLIC_PROCESS	70	0.358311	1.43066	0.005	0.0755775	1	1066	tags=79%,_list=52%,_signal=157%	k3	K3	GSEA			-
GO_RESPONSE_TO_CALCIUM_ION	19	0.437279	1.4305	0.062436	0.0755142	1	720	tags=63%,_list=35%,_signal=96%	k3	K3	GSEA			-
GO_POSITIVE_REGULATION_OF_HYDROLASE_ACTIVITY	80	0.352604	1.43023	0.009	0.0754843	1	864	tags=58%,_list=42%,_signal=95%	k3	K3	GSEA			-
GO_POSITIVE_REGULATION_OF_MAPK_CASCADE	47	0.376341	1.42962	0.019	0.0756794	1	468	tags=40%,_list=23%,_signal=51%	k3	K3	GSEA			-
GO_POSITIVE_REGULATION_OF_CELL_CYCLE_PROCESS	28	0.403006	1.42861	0.040404	0.0761556	1	363	tags=39%,_list=18%,_signal=47%	k3	K3	GSEA			-
GO_SKELETAL_MUSCLE_ORGAN_DEVELOPMENT	18	0.440824	1.42858	0.0529046	0.0760239	1	277	tags=39%,_list=13%,_signal=45%	k3	K3	GSEA			-
GO_REGULATION_OF_GTPASE_ACTIVITY	53	0.371038	1.428	0.015	0.0762435	1	253	tags=34%,_list=12%,_signal=38%	k3	K3	GSEA			-
GO_APOPTOTIC_PROCESS	198	0.326291	1.42787	0	0.0761612	1	473	tags=36%,_list=23%,_signal=42%	k3	K3	GSEA			-
GO_REGULATION_OF_SUPRAMOLECULAR_FIBER_ORGANIZATION	50	0.372218	1.4271	0.017	0.076463	1	552	tags=48%,_list=27%,_signal=64%	k3	K3	GSEA			-
GO_METAL_ION_TRANSPORT	112	0.341977	1.42553	0.003	0.0773935	1	620	tags=42%,_list=30%,_signal=57%	k3	K3	GSEA			-
GO_CYTOSOLIC_CALCIUM_ION_TRANSPORT	21	0.422163	1.42509	0.0633299	0.0775574	1	617	tags=48%,_list=30%,_signal=67%	k3	K3	GSEA			-
GO_RESPONSE_TO_OXYGEN_LEVELS	40	0.384558	1.42492	0.0291457	0.0774894	1	1022	tags=68%,_list=49%,_signal=131%	k3	K3	GSEA			-
GO_DEVELOPMENTAL_CELL_GROWTH	31	0.399115	1.42443	0.0404449	0.0776646	1	748	tags=65%,_list=36%,_signal=100%	k3	K3	GSEA			-
GO_REGULATION_OF_CELL_SIZE	29	0.4033	1.42342	0.0425532	0.0781281	1	766	tags=59%,_list=37%,_signal=92%	k3	K3	GSEA			-
GO_NEGATIVE_REGULATION_OF_CELL_ADHESION	39	0.385745	1.42328	0.0260521	0.0780736	1	493	tags=36%,_list=24%,_signal=46%	k3	K3	GSEA			-
GO_DIVALENT_INORGANIC_CATION_HOMEOSTASIS	60	0.363926	1.42319	0.016	0.0779809	1	359	tags=32%,_list=17%,_signal=37%	k3	K3	GSEA			-
GO_ORGAN_GROWTH	30	0.395959	1.42278	0.0443102	0.0780575	1	463	tags=37%,_list=22%,_signal=47%	k3	K3	GSEA			-
GO_MORPHOGENESIS_OF_AN_EPITHELIUM	65	0.355571	1.42218	0.009	0.0783242	1	387	tags=34%,_list=19%,_signal=40%	k3	K3	GSEA			-
GO_REGULATION_OF_TRANSMEMBRANE_RECEPTOR_PROTEIN_SERINE_THREONINE_KINASE_SIGNALING_PATHWAY	26	0.404217	1.42191	0.0464178	0.0783437	1	396	tags=35%,_list=19%,_signal=42%	k3	K3	GSEA			-
GO_NEGATIVE_REGULATION_OF_PROTEIN_MODIFICATION_BY_SMALL_PROTEIN_CONJUGATION_OR_REMOVAL	18	0.437927	1.4218	0.0611399	0.0782332	1	816	tags=67%,_list=39%,_signal=109%	k3	K3	GSEA			-
GO_POSITIVE_REGULATION_OF_PROTEOLYSIS_INVOLVED_IN_CELLULAR_PROTEIN_CATABOLIC_PROCESS	19	0.435039	1.42167	0.0564682	0.0781571	1	996	tags=79%,_list=48%,_signal=151%	k3	K3	GSEA			-
GO_NEGATIVE_REGULATION_OF_INTRACELLULAR_SIGNAL_TRANSDUCTION	59	0.36166	1.4214	0.016	0.078137	1	785	tags=58%,_list=38%,_signal=90%	k3	K3	GSEA			-
GO_SYMBIOTIC_PROCESS	108	0.343082	1.42123	0.002	0.0780811	1	864	tags=57%,_list=42%,_signal=93%	k3	K3	GSEA			-
GO_RESPONSE_TO_ORGANIC_CYCLIC_COMPOUND	130	0.333734	1.42122	0	0.0779404	1	575	tags=40%,_list=28%,_signal=52%	k3	K3	GSEA			-
GO_ION_HOMEOSTASIS	95	0.342107	1.42051	0.004	0.078247	1	617	tags=39%,_list=30%,_signal=53%	k3	K3	GSEA			-
GO_REGULATION_OF_PHOSPHORYLATION	164	0.329408	1.42018	0	0.0783236	1	875	tags=54%,_list=42%,_signal=86%	k3	K3	GSEA			-
GO_POSITIVE_REGULATION_OF_PROTEIN_KINASE_B_SIGNALING	16	0.454412	1.41977	0.0592593	0.0784176	1	248	tags=38%,_list=12%,_signal=42%	k3	K3	GSEA			-
GO_DNA_CONFORMATION_CHANGE	33	0.388851	1.41963	0.0321608	0.0783246	1	637	tags=58%,_list=31%,_signal=82%	k3	K3	GSEA			-
GO_SIGNAL_TRANSDUCTION_BY_PROTEIN_PHOSPHORYLATION	98	0.344221	1.41938	0.005	0.0783651	1	902	tags=58%,_list=44%,_signal=98%	k3	K3	GSEA			-
GO_AMINO_ACID_TRANSPORT	17	0.441295	1.41923	0.0455016	0.0783155	1	744	tags=65%,_list=36%,_signal=100%	k3	K3	GSEA			-
GO_IMMUNE_SYSTEM_DEVELOPMENT	102	0.339562	1.41866	0.005	0.0785084	1	287	tags=29%,_list=14%,_signal=32%	k3	K3	GSEA			-
GO_CELLULAR_RESPONSE_TO_ORGANIC_CYCLIC_COMPOUND	86	0.346766	1.41854	0.004	0.0784411	1	563	tags=43%,_list=27%,_signal=57%	k3	K3	GSEA			-
GO_SMALL_GTPASE_MEDIATED_SIGNAL_TRANSDUCTION	67	0.356809	1.4174	0.014	0.0790011	1	856	tags=58%,_list=41%,_signal=96%	k3	K3	GSEA			-
GO_MULTICELLULAR_ORGANISM_GROWTH	21	0.417736	1.41708	0.0562372	0.0790402	1	929	tags=76%,_list=45%,_signal=137%	k3	K3	GSEA			-
GO_CELLULAR_COMPONENT_ASSEMBLY_INVOLVED_IN_MORPHOGENESIS	17	0.437434	1.41699	0.0654206	0.0789432	1	680	tags=53%,_list=33%,_signal=78%	k3	K3	GSEA			-
GO_PROTEIN_DNA_COMPLEX_SUBUNIT_ORGANIZATION	19	0.432178	1.41698	0.0537746	0.0787944	1	604	tags=58%,_list=29%,_signal=81%	k3	K3	GSEA			-
GO_POSITIVE_REGULATION_OF_PROTEOLYSIS	42	0.372532	1.41688	0.022	0.078708	1	996	tags=67%,_list=48%,_signal=126%	k3	K3	GSEA			-
GO_SISTER_CHROMATID_SEGREGATION	26	0.402359	1.41507	0.049495	0.0796571	1	774	tags=62%,_list=37%,_signal=97%	k3	K3	GSEA			-
GO_NEGATIVE_REGULATION_OF_PROTEIN_METABOLIC_PROCESS	134	0.333169	1.41494	0.003	0.0795847	1	865	tags=56%,_list=42%,_signal=90%	k3	K3	GSEA			-
GO_REGULATION_OF_REACTIVE_OXYGEN_SPECIES_METABOLIC_PROCESS	20	0.425522	1.41464	0.0579111	0.0796471	1	942	tags=65%,_list=46%,_signal=118%	k3	K3	GSEA			-
GO_PEPTIDE_HORMONE_SECRETION	32	0.390045	1.41414	0.0372233	0.0798185	1	617	tags=50%,_list=30%,_signal=70%	k3	K3	GSEA			-
GO_POSITIVE_REGULATION_OF_UBIQUITIN_DEPENDENT_PROTEIN_CATABOLIC_PROCESS	18	0.438024	1.41396	0.0507772	0.079773	1	996	tags=83%,_list=48%,_signal=159%	k3	K3	GSEA			-
GO_NEGATIVE_REGULATION_OF_CELL_DEATH	101	0.341457	1.4139	0.01	0.0796609	1	574	tags=44%,_list=28%,_signal=57%	k3	K3	GSEA			-
GO_RESPONSE_TO_NUTRIENT	26	0.408132	1.41313	0.0484848	0.0800143	1	512	tags=50%,_list=25%,_signal=66%	k3	K3	GSEA			-
GO_SUPRAMOLECULAR_FIBER_ORGANIZATION	77	0.346875	1.41116	0.011	0.0811672	1	552	tags=42%,_list=27%,_signal=55%	k3	K3	GSEA			-
GO_TRANSMEMBRANE_TRANSPORT	185	0.324402	1.41085	0	0.0812069	1	620	tags=42%,_list=30%,_signal=55%	k3	K3	GSEA			-
GO_GENE_SILENCING	28	0.402523	1.41076	0.0445344	0.0811157	1	408	tags=46%,_list=20%,_signal=57%	k3	K3	GSEA			-
GO_EMBRYO_DEVELOPMENT	119	0.335199	1.40782	0.004	0.0828596	1	523	tags=38%,_list=25%,_signal=48%	k3	K3	GSEA			-
GO_CELLULAR_RESPONSE_TO_HORMONE_STIMULUS	83	0.346366	1.40709	0.008	0.0831887	1	959	tags=61%,_list=46%,_signal=110%	k3	K3	GSEA			-
GO_TISSUE_MORPHOGENESIS	75	0.346134	1.40708	0.014	0.0830358	1	387	tags=33%,_list=19%,_signal=40%	k3	K3	GSEA			-
GO_INTRACELLULAR_TRANSPORT	221	0.321878	1.40696	0.001	0.0829699	1	907	tags=59%,_list=44%,_signal=94%	k3	K3	GSEA			-
GO_REGULATION_OF_PHOSPHORUS_METABOLIC_PROCESS	192	0.321919	1.40579	0.002	0.0836458	1	875	tags=53%,_list=42%,_signal=84%	k3	K3	GSEA			-
GO_CIRCULATORY_SYSTEM_DEVELOPMENT	128	0.33285	1.40567	0.004	0.0835641	1	468	tags=34%,_list=23%,_signal=42%	k3	K3	GSEA			-
GO_RESPONSE_TO_PEPTIDE_HORMONE	55	0.361787	1.40554	0.02	0.0834751	1	624	tags=47%,_list=30%,_signal=66%	k3	K3	GSEA			-
GO_EPIDERMAL_CELL_DIFFERENTIATION	20	0.421653	1.40454	0.0623722	0.0839709	1	317	tags=30%,_list=15%,_signal=35%	k3	K3	GSEA			-
GO_REGULATION_OF_PROTEIN_SERINE_THREONINE_KINASE_ACTIVITY	58	0.360298	1.40436	0.022	0.0839374	1	865	tags=55%,_list=42%,_signal=92%	k3	K3	GSEA			-
GO_LEUKOCYTE_PROLIFERATION	29	0.392907	1.40419	0.0433468	0.0839023	1	510	tags=34%,_list=25%,_signal=45%	k3	K3	GSEA			-
GO_B_CELL_DIFFERENTIATION	20	0.420962	1.40355	0.049949	0.0841625	1	911	tags=50%,_list=44%,_signal=89%	k3	K3	GSEA			-
GO_NUCLEAR_EXPORT	23	0.413088	1.40237	0.062753	0.0847865	1	420	tags=48%,_list=20%,_signal=59%	k3	K3	GSEA			-
GO_MONOVALENT_INORGANIC_CATION_TRANSPORT	63	0.356125	1.40184	0.02	0.0849923	1	620	tags=46%,_list=30%,_signal=64%	k3	K3	GSEA			-
GO_NUCLEOBASE_CONTAINING_COMPOUND_TRANSPORT	30	0.390645	1.40089	0.0402414	0.0854502	1	875	tags=70%,_list=42%,_signal=120%	k3	K3	GSEA			-
GO_REGULATION_OF_DEVELOPMENTAL_GROWTH	50	0.360893	1.40079	0.025025	0.0853721	1	378	tags=38%,_list=18%,_signal=45%	k3	K3	GSEA			-
GO_REGULATION_OF_MUSCLE_CONTRACTION	18	0.430315	1.39974	0.0642857	0.0858883	1	599	tags=50%,_list=29%,_signal=70%	k3	K3	GSEA			-
GO_PROTEOLYSIS	205	0.321464	1.39872	0	0.0864503	1	841	tags=52%,_list=41%,_signal=79%	k3	K3	GSEA			-
GO_CELL_MOTILITY	175	0.324289	1.39852	0	0.0864239	1	290	tags=27%,_list=14%,_signal=29%	k3	K3	GSEA			-
GO_LIMBIC_SYSTEM_DEVELOPMENT	17	0.442619	1.39851	0.0700837	0.086275	1	628	tags=59%,_list=30%,_signal=84%	k3	K3	GSEA			-
GO_SECRETION	182	0.322006	1.39798	0.001	0.0864573	1	625	tags=40%,_list=30%,_signal=52%	k3	K3	GSEA			-
GO_REGULATION_OF_MAP_KINASE_ACTIVITY	30	0.391377	1.39797	0.037336	0.0863035	1	930	tags=63%,_list=45%,_signal=113%	k3	K3	GSEA			-
GO_REGULATION_OF_CELL_DEATH	169	0.320045	1.39639	0.003	0.0872362	1	574	tags=40%,_list=28%,_signal=50%	k3	K3	GSEA			-
GO_SENSORY_ORGAN_DEVELOPMENT	75	0.346178	1.3961	0.017	0.0872957	1	387	tags=31%,_list=19%,_signal=36%	k3	K3	GSEA			-
GO_REGULATION_OF_LYMPHOCYTE_ACTIVATION	45	0.369625	1.39552	0.03003	0.0875128	1	620	tags=40%,_list=30%,_signal=56%	k3	K3	GSEA			-
GO_BLOOD_VESSEL_MORPHOGENESIS	60	0.358471	1.39533	0.023	0.0874974	1	620	tags=38%,_list=30%,_signal=53%	k3	K3	GSEA			-
GO_ANIMAL_ORGAN_MORPHOGENESIS	124	0.334692	1.39417	0.003	0.088116	1	397	tags=33%,_list=19%,_signal=38%	k3	K3	GSEA			-
GO_PROTEIN_IMPORT	30	0.39052	1.3937	0.0463243	0.0882693	1	856	tags=63%,_list=41%,_signal=106%	k3	K3	GSEA			-
GO_ORGANELLE_DISASSEMBLY	18	0.430871	1.39296	0.0634756	0.0885819	1	326	tags=44%,_list=16%,_signal=52%	k3	K3	GSEA			-
GO_CELL_CYCLE_G2_M_PHASE_TRANSITION	32	0.386104	1.39168	0.0662651	0.0894255	1	957	tags=75%,_list=46%,_signal=137%	k3	K3	GSEA			-
GO_SPHINGOLIPID_METABOLIC_PROCESS	19	0.420423	1.38876	0.0640496	0.0913163	1	986	tags=79%,_list=48%,_signal=150%	k3	K3	GSEA			-
GO_MACROAUTOPHAGY	49	0.359137	1.38629	0.028028	0.0930752	1	773	tags=57%,_list=37%,_signal=89%	k3	K3	GSEA			-
GO_RESPONSE_TO_REACTIVE_OXYGEN_SPECIES	23	0.406287	1.38502	0.0600203	0.0938689	1	1235	tags=96%,_list=60%,_signal=235%	k3	K3	GSEA			-
GO_TISSUE_MIGRATION	39	0.372707	1.38483	0.0371486	0.0938531	1	790	tags=46%,_list=38%,_signal=73%	k3	K3	GSEA			-
GO_POSITIVE_REGULATION_OF_RESPONSE_TO_EXTERNAL_STIMULUS	53	0.359165	1.38457	0.025	0.0938694	1	901	tags=49%,_list=44%,_signal=85%	k3	K3	GSEA			-
GO_RAS_PROTEIN_SIGNAL_TRANSDUCTION	50	0.359969	1.38456	0.035	0.0937115	1	856	tags=60%,_list=41%,_signal=100%	k3	K3	GSEA			-
GO_ACTIVATION_OF_PROTEIN_KINASE_ACTIVITY	33	0.385243	1.38396	0.0511022	0.094014	1	864	tags=55%,_list=42%,_signal=92%	k3	K3	GSEA			-
GO_ORGANIC_CYCLIC_COMPOUND_CATABOLIC_PROCESS	79	0.338059	1.38377	0.012	0.0939821	1	1066	tags=73%,_list=52%,_signal=146%	k3	K3	GSEA			-
GO_CELLULAR_RESPONSE_TO_BIOTIC_STIMULUS	26	0.400416	1.38303	0.0524722	0.09438	1	359	tags=31%,_list=17%,_signal=37%	k3	K3	GSEA			-
GO_TISSUE_REMODELING	19	0.423842	1.38264	0.0646817	0.0945187	1	472	tags=42%,_list=23%,_signal=54%	k3	K3	GSEA			-
GO_MUSCLE_ORGAN_DEVELOPMENT	44	0.367074	1.38174	0.039039	0.095006	1	343	tags=30%,_list=17%,_signal=35%	k3	K3	GSEA			-
GO_REGULATION_OF_MAPK_CASCADE	69	0.344185	1.3811	0.022	0.0953473	1	468	tags=39%,_list=23%,_signal=49%	k3	K3	GSEA			-
GO_PROTEIN_CONTAINING_COMPLEX_SUBUNIT_ORGANIZATION	219	0.314431	1.38078	0	0.0953925	1	843	tags=55%,_list=41%,_signal=83%	k3	K3	GSEA			-
GO_CELLULAR_PROTEIN_CONTAINING_COMPLEX_ASSEMBLY	104	0.331705	1.38058	0.011	0.0953656	1	552	tags=44%,_list=27%,_signal=57%	k3	K3	GSEA			-
GO_MULTICELLULAR_ORGANISMAL_HOMEOSTASIS	72	0.342327	1.3803	0.017	0.0953756	1	557	tags=40%,_list=27%,_signal=53%	k3	K3	GSEA			-
GO_BIOLOGICAL_ADHESION	174	0.319296	1.37955	0.002	0.0957119	1	571	tags=36%,_list=28%,_signal=46%	k3	K3	GSEA			-
GO_SKELETAL_SYSTEM_DEVELOPMENT	59	0.352686	1.37792	0.028028	0.0967289	1	387	tags=34%,_list=19%,_signal=41%	k3	K3	GSEA			-
GO_ION_TRANSPORT	201	0.315434	1.37562	0.001	0.0983564	1	620	tags=40%,_list=30%,_signal=51%	k3	K3	GSEA			-
GO_REGULATION_OF_CYTOSKELETON_ORGANIZATION	76	0.343242	1.37362	0.018	0.0998045	1	572	tags=46%,_list=28%,_signal=61%	k3	K3	GSEA			-
GO_DORSAL_VENTRAL_PATTERN_FORMATION	15	0.441122	1.37279	0.0845666	0.10027	1	876	tags=73%,_list=42%,_signal=126%	k3	K3	GSEA			-
GO_T_CELL_RECEPTOR_SIGNALING_PATHWAY	17	0.433846	1.37132	0.0766839	0.101222	1	1022	tags=76%,_list=49%,_signal=150%	k3	K3	GSEA			-
GO_CONNECTIVE_TISSUE_DEVELOPMENT	25	0.394857	1.37126	0.062753	0.101095	1	492	tags=40%,_list=24%,_signal=52%	k3	K3	GSEA			-
GO_REGULATION_OF_MITOCHONDRION_ORGANIZATION	26	0.397882	1.37016	0.0645161	0.101837	1	849	tags=65%,_list=41%,_signal=110%	k3	K3	GSEA			-
GO_NEGATIVE_REGULATION_OF_NEURON_DIFFERENTIATION	31	0.380902	1.37014	0.054326	0.101679	1	766	tags=65%,_list=37%,_signal=101%	k3	K3	GSEA			-
GO_NEGATIVE_REGULATION_OF_MULTICELLULAR_ORGANISMAL_PROCESS	141	0.321797	1.36826	0.002	0.102991	1	593	tags=39%,_list=29%,_signal=51%	k3	K3	GSEA			-
GO_ENDOTHELIUM_DEVELOPMENT	15	0.43964	1.36748	0.080292	0.103475	1	834	tags=60%,_list=40%,_signal=100%	k3	K3	GSEA			-
GO_RESPONSE_TO_OXIDATIVE_STRESS	45	0.360931	1.36742	0.039039	0.103358	1	1006	tags=69%,_list=49%,_signal=131%	k3	K3	GSEA			-
GO_REGULATION_OF_ACTIN_FILAMENT_BASED_PROCESS	52	0.353757	1.36651	0.032	0.103917	1	599	tags=48%,_list=29%,_signal=66%	k3	K3	GSEA			-
GO_REGULATION_OF_PHOSPHATASE_ACTIVITY	23	0.395955	1.36634	0.0755873	0.103888	1	1186	tags=83%,_list=57%,_signal=192%	k3	K3	GSEA			-
GO_HOMEOSTATIC_PROCESS	226	0.310709	1.36333	0	0.106135	1	620	tags=40%,_list=30%,_signal=51%	k3	K3	GSEA			-
GO_EMBRYO_DEVELOPMENT_ENDING_IN_BIRTH_OR_EGG_HATCHING	68	0.344013	1.36024	0.031	0.108432	1	1208	tags=78%,_list=58%,_signal=181%	k3	K3	GSEA			-
GO_HORMONE_MEDIATED_SIGNALING_PATHWAY	28	0.380963	1.35972	0.0634441	0.108691	1	1113	tags=79%,_list=54%,_signal=168%	k3	K3	GSEA			-
GO_ENSHEATHMENT_OF_NEURONS	18	0.421469	1.35951	0.0860996	0.108665	1	784	tags=72%,_list=38%,_signal=115%	k3	K3	GSEA			-
GO_POSITIVE_REGULATION_OF_APOPTOTIC_SIGNALING_PATHWAY	22	0.402304	1.35767	0.0705521	0.110049	1	720	tags=50%,_list=35%,_signal=76%	k3	K3	GSEA			-
GO_REGULATION_OF_MICROTUBULE_BASED_PROCESS	37	0.36965	1.35749	0.0581162	0.109981	1	572	tags=49%,_list=28%,_signal=66%	k3	K3	GSEA			-
GO_EPITHELIAL_CELL_DIFFERENTIATION	73	0.33844	1.35719	0.02	0.110054	1	325	tags=30%,_list=16%,_signal=34%	k3	K3	GSEA			-
GO_CHEMICAL_HOMEOSTASIS	133	0.321012	1.35674	0.008	0.110259	1	620	tags=38%,_list=30%,_signal=51%	k3	K3	GSEA			-
GO_NEGATIVE_REGULATION_OF_PROTEOLYSIS	39	0.365787	1.35659	0.0580581	0.110212	1	817	tags=51%,_list=40%,_signal=83%	k3	K3	GSEA			-
GO_REGULATION_OF_CELL_POPULATION_PROLIFERATION	185	0.312567	1.35552	0.004	0.111001	1	628	tags=39%,_list=30%,_signal=51%	k3	K3	GSEA			-
GO_ACTIVATION_OF_IMMUNE_RESPONSE	42	0.362069	1.35425	0.0491968	0.111958	1	1034	tags=60%,_list=50%,_signal=117%	k3	K3	GSEA			-
GO_BONE_DEVELOPMENT	28	0.383675	1.35413	0.0723618	0.111884	1	292	tags=36%,_list=14%,_signal=41%	k3	K3	GSEA			-
GO_TRANSFORMING_GROWTH_FACTOR_BETA_RECEPTOR_SIGNALING_PATHWAY	16	0.429256	1.35252	0.0893043	0.113071	1	242	tags=31%,_list=12%,_signal=35%	k3	K3	GSEA			-
GO_LYMPHOCYTE_DIFFERENTIATION	42	0.361172	1.35228	0.0501002	0.113117	1	1030	tags=57%,_list=50%,_signal=112%	k3	K3	GSEA			-
GO_POSITIVE_REGULATION_OF_INNATE_IMMUNE_RESPONSE	19	0.410871	1.3517	0.0783505	0.113429	1	1034	tags=63%,_list=50%,_signal=125%	k3	K3	GSEA			-
GO_RESPONSE_TO_INSULIN	36	0.361552	1.34969	0.0623116	0.114952	1	1013	tags=67%,_list=49%,_signal=128%	k3	K3	GSEA			-
GO_POSITIVE_REGULATION_OF_GTPASE_ACTIVITY	45	0.356714	1.34881	0.0460922	0.115533	1	846	tags=58%,_list=41%,_signal=96%	k3	K3	GSEA			-
GO_POSITIVE_REGULATION_OF_WNT_SIGNALING_PATHWAY	21	0.400921	1.34717	0.0873096	0.116799	1	592	tags=57%,_list=29%,_signal=79%	k3	K3	GSEA			-
GO_GROWTH	126	0.318101	1.34665	0.009	0.117066	1	959	tags=59%,_list=46%,_signal=103%	k3	K3	GSEA			-
GO_DNA_METABOLIC_PROCESS	110	0.32132	1.34636	0.012	0.117122	1	989	tags=64%,_list=48%,_signal=115%	k3	K3	GSEA			-
GO_HEMATOPOIETIC_PROGENITOR_CELL_DIFFERENTIATION	17	0.414803	1.34583	0.101677	0.117374	1	167	tags=35%,_list=8%,_signal=38%	k3	K3	GSEA			-
GO_POSITIVE_REGULATION_OF_CELL_ADHESION	46	0.352995	1.34554	0.0480962	0.11743	1	620	tags=33%,_list=30%,_signal=46%	k3	K3	GSEA			-
GO_HEART_DEVELOPMENT	81	0.330761	1.34372	0.033	0.118722	1	468	tags=36%,_list=23%,_signal=44%	k3	K3	GSEA			-
GO_TUMOR_NECROSIS_FACTOR_SUPERFAMILY_CYTOKINE_PRODUCTION	19	0.403387	1.34366	0.104124	0.1186	1	229	tags=21%,_list=11%,_signal=23%	k3	K3	GSEA			-
GO_POSITIVE_REGULATION_OF_LYMPHOCYTE_ACTIVATION	33	0.370306	1.34117	0.0692771	0.120649	1	620	tags=39%,_list=30%,_signal=55%	k3	K3	GSEA			-
GO_SODIUM_ION_TRANSMEMBRANE_TRANSPORT	27	0.381601	1.33989	0.0848485	0.121556	1	1100	tags=74%,_list=53%,_signal=156%	k3	K3	GSEA			-
GO_MODULATION_OF_PROCESS_OF_OTHER_ORGANISM	17	0.415402	1.33969	0.109718	0.121537	1	850	tags=65%,_list=41%,_signal=109%	k3	K3	GSEA			-
GO_NEGATIVE_REGULATION_OF_MITOTIC_CELL_CYCLE	36	0.364325	1.33968	0.0730731	0.121354	1	595	tags=50%,_list=29%,_signal=69%	k3	K3	GSEA			-
GO_REGULATION_OF_DEPHOSPHORYLATION	29	0.379717	1.33968	0.0740365	0.121156	1	1186	tags=83%,_list=57%,_signal=191%	k3	K3	GSEA			-
GO_LEUKOCYTE_DIFFERENTIATION	55	0.34092	1.33967	0.041041	0.120968	1	1087	tags=60%,_list=53%,_signal=123%	k3	K3	GSEA			-
GO_REGULATION_OF_CELL_CYCLE_G2_M_PHASE_TRANSITION	28	0.38161	1.33962	0.0714286	0.120817	1	957	tags=75%,_list=46%,_signal=138%	k3	K3	GSEA			-
GO_REGULATION_OF_T_CELL_ACTIVATION	35	0.369324	1.33938	0.0591182	0.120837	1	620	tags=37%,_list=30%,_signal=52%	k3	K3	GSEA			-
GO_CELL_CYCLE_PHASE_TRANSITION	75	0.330618	1.33873	0.026	0.121198	1	957	tags=63%,_list=46%,_signal=112%	k3	K3	GSEA			-
GO_ANATOMICAL_STRUCTURE_FORMATION_INVOLVED_IN_MORPHOGENESIS	125	0.319453	1.33871	0.011	0.121026	1	387	tags=29%,_list=19%,_signal=33%	k3	K3	GSEA			-
GO_CELLULAR_RESPONSE_TO_LIPID	68	0.333838	1.33845	0.038	0.121057	1	420	tags=32%,_list=20%,_signal=39%	k3	K3	GSEA			-
GO_REGULATION_OF_PROTEOLYSIS	81	0.331383	1.33807	0.03	0.121194	1	1022	tags=60%,_list=49%,_signal=115%	k3	K3	GSEA			-
GO_REGULATION_OF_MICROTUBULE_CYTOSKELETON_ORGANIZATION	32	0.371543	1.33723	0.0732932	0.121796	1	694	tags=56%,_list=34%,_signal=83%	k3	K3	GSEA			-
GO_DNA_GEOMETRIC_CHANGE	15	0.427495	1.33693	0.107404	0.121854	1	288	tags=40%,_list=14%,_signal=46%	k3	K3	GSEA			-
GO_PROTEIN_POLYMERIZATION	39	0.355849	1.33648	0.0611836	0.122088	1	818	tags=59%,_list=40%,_signal=96%	k3	K3	GSEA			-
GO_ACTIN_FILAMENT_BASED_PROCESS	91	0.325496	1.33555	0.02	0.122671	1	572	tags=43%,_list=28%,_signal=57%	k3	K3	GSEA			-
GO_NEGATIVE_REGULATION_OF_NEURON_PROJECTION_DEVELOPMENT	24	0.388068	1.33498	0.0893401	0.123028	1	294	tags=42%,_list=14%,_signal=48%	k3	K3	GSEA			-
GO_REGULATION_OF_LIPID_METABOLIC_PROCESS	51	0.347779	1.33455	0.053	0.123243	1	890	tags=59%,_list=43%,_signal=101%	k3	K3	GSEA			-
GO_INTERACTION_WITH_HOST	27	0.379019	1.33346	0.0715005	0.123955	1	515	tags=41%,_list=25%,_signal=54%	k3	K3	GSEA			-
GO_RESPONSE_TO_ABIOTIC_STIMULUS	134	0.312671	1.33211	0.011	0.125158	1	974	tags=57%,_list=47%,_signal=102%	k3	K3	GSEA			-
GO_CELL_CYCLE_ARREST	32	0.366948	1.3308	0.0754527	0.126163	1	931	tags=63%,_list=45%,_signal=112%	k3	K3	GSEA			-
GO_CIRCULATORY_SYSTEM_PROCESS	54	0.339946	1.33063	0.05	0.126122	1	620	tags=41%,_list=30%,_signal=57%	k3	K3	GSEA			-
GO_RESPONSE_TO_ENDOGENOUS_STIMULUS	197	0.303883	1.33044	0.003	0.12611	1	977	tags=56%,_list=47%,_signal=97%	k3	K3	GSEA			-
GO_REGULATION_OF_CALCIUM_ION_TRANSMEMBRANE_TRANSPORT	26	0.382645	1.32934	0.0798787	0.127008	1	617	tags=42%,_list=30%,_signal=60%	k3	K3	GSEA			-
GO_ACTOMYOSIN_STRUCTURE_ORGANIZATION	28	0.381706	1.32799	0.0817356	0.128074	1	543	tags=46%,_list=26%,_signal=62%	k3	K3	GSEA			-
GO_LEUKOCYTE_CELL_CELL_ADHESION	34	0.365038	1.32701	0.0903614	0.128778	1	620	tags=38%,_list=30%,_signal=54%	k3	K3	GSEA			-
GO_CELLULAR_RESPONSE_TO_REACTIVE_OXYGEN_SPECIES	20	0.407594	1.32631	0.0997963	0.12925	1	995	tags=80%,_list=48%,_signal=153%	k3	K3	GSEA			-
GO_REGULATION_OF_CELLULAR_COMPONENT_SIZE	54	0.341508	1.32613	0.045	0.129201	1	766	tags=54%,_list=37%,_signal=83%	k3	K3	GSEA			-
GO_ENDOTHELIAL_CELL_MIGRATION	22	0.392556	1.32438	0.0941296	0.130604	1	790	tags=55%,_list=38%,_signal=87%	k3	K3	GSEA			-
GO_NEGATIVE_REGULATION_OF_BINDING	23	0.390657	1.32405	0.0934959	0.130719	1	1143	tags=83%,_list=55%,_signal=183%	k3	K3	GSEA			-
GO_NEGATIVE_REGULATION_OF_IMMUNE_SYSTEM_PROCESS	50	0.343344	1.32102	0.0561122	0.133442	1	820	tags=44%,_list=40%,_signal=71%	k3	K3	GSEA			-
GO_ACTIVATION_OF_INNATE_IMMUNE_RESPONSE	17	0.407775	1.31937	0.108583	0.134819	1	1034	tags=65%,_list=50%,_signal=128%	k3	K3	GSEA			-
GO_EPITHELIUM_DEVELOPMENT	136	0.311384	1.31687	0.016	0.1371	1	325	tags=28%,_list=16%,_signal=31%	k3	K3	GSEA			-
GO_REGULATION_OF_EPITHELIAL_CELL_DIFFERENTIATION	18	0.40823	1.31635	0.106405	0.137442	1	317	tags=33%,_list=15%,_signal=39%	k3	K3	GSEA			-
GO_NEGATIVE_REGULATION_OF_PROTEIN_POLYMERIZATION	16	0.42092	1.3141	0.108421	0.139474	1	552	tags=50%,_list=27%,_signal=68%	k3	K3	GSEA			-
GO_DNA_TEMPLATED_TRANSCRIPTION_INITIATION	28	0.37322	1.31321	0.0891591	0.140161	1	1113	tags=79%,_list=54%,_signal=168%	k3	K3	GSEA			-
GO_INTRACELLULAR_PROTEIN_TRANSPORT	151	0.308806	1.31309	0.007	0.140031	1	919	tags=60%,_list=44%,_signal=99%	k3	K3	GSEA			-
GO_CHONDROCYTE_DIFFERENTIATION	16	0.412032	1.31241	0.111917	0.140519	1	492	tags=44%,_list=24%,_signal=57%	k3	K3	GSEA			-
GO_REGULATION_OF_ENDOTHELIAL_CELL_MIGRATION	17	0.408908	1.31241	0.118573	0.140302	1	694	tags=53%,_list=34%,_signal=79%	k3	K3	GSEA			-
GO_REGULATION_OF_PROTEIN_STABILITY	42	0.346764	1.31119	0.0822467	0.141286	1	326	tags=36%,_list=16%,_signal=42%	k3	K3	GSEA			-
GO_STRIATED_MUSCLE_CONTRACTION	19	0.402047	1.31037	0.123967	0.141855	1	599	tags=47%,_list=29%,_signal=66%	k3	K3	GSEA			-
GO_PEPTIDE_SECRETION	64	0.330655	1.30943	0.053	0.142618	1	617	tags=41%,_list=30%,_signal=56%	k3	K3	GSEA			-
GO_CELLULAR_RESPONSE_TO_CHEMICAL_STRESS	48	0.344073	1.30879	0.0651303	0.143059	1	359	tags=35%,_list=17%,_signal=42%	k3	K3	GSEA			-
GO_REGULATION_OF_CELL_ACTIVATION	62	0.333193	1.30879	0.041	0.142848	1	570	tags=35%,_list=28%,_signal=48%	k3	K3	GSEA			-
GO_HORMONE_TRANSPORT	38	0.35237	1.30699	0.0861723	0.144509	1	617	tags=45%,_list=30%,_signal=63%	k3	K3	GSEA			-
GO_REGULATION_OF_MITOTIC_CELL_CYCLE	73	0.326725	1.30698	0.04	0.144307	1	737	tags=53%,_list=36%,_signal=80%	k3	K3	GSEA			-
GO_PEPTIDE_BIOSYNTHETIC_PROCESS	78	0.322661	1.30685	0.047	0.144245	1	1117	tags=72%,_list=54%,_signal=150%	k3	K3	GSEA			-
GO_CELLULAR_HOMEOSTASIS	90	0.320067	1.30492	0.034034	0.146058	1	512	tags=36%,_list=25%,_signal=45%	k3	K3	GSEA			-
GO_MEMBRANE_DOCKING	28	0.367986	1.30428	0.0887097	0.146495	1	957	tags=71%,_list=46%,_signal=131%	k3	K3	GSEA			-
GO_ORGANIC_HYDROXY_COMPOUND_TRANSPORT	42	0.345442	1.30422	0.0742972	0.146341	1	992	tags=60%,_list=48%,_signal=112%	k3	K3	GSEA			-
GO_NEGATIVE_REGULATION_OF_CELL_PROJECTION_ORGANIZATION	28	0.369473	1.30221	0.118952	0.148106	1	346	tags=43%,_list=17%,_signal=51%	k3	K3	GSEA			-
GO_PROTEIN_LOCALIZATION_TO_ORGANELLE	126	0.307732	1.30084	0.023	0.149348	1	519	tags=40%,_list=25%,_signal=51%	k3	K3	GSEA			-
GO_MAINTENANCE_OF_CELL_NUMBER	25	0.374583	1.30017	0.116397	0.149811	1	640	tags=56%,_list=31%,_signal=80%	k3	K3	GSEA			-
GO_NEGATIVE_REGULATION_OF_PROTEIN_CONTAINING_COMPLEX_ASSEMBLY	25	0.375962	1.2985	0.106275	0.151406	1	552	tags=48%,_list=27%,_signal=65%	k3	K3	GSEA			-
GO_RECOMBINATIONAL_REPAIR	21	0.385412	1.29836	0.121951	0.151347	1	521	tags=48%,_list=25%,_signal=63%	k3	K3	GSEA			-
GO_REGULATION_OF_RESPONSE_TO_EXTERNAL_STIMULUS	116	0.308435	1.29824	0.027	0.151257	1	952	tags=51%,_list=46%,_signal=89%	k3	K3	GSEA			-
GO_POSITIVE_REGULATION_OF_I_KAPPAB_KINASE_NF_KAPPAB_SIGNALING	18	0.401581	1.29739	0.113636	0.15201	1	834	tags=56%,_list=40%,_signal=92%	k3	K3	GSEA			-
GO_METHYLATION	51	0.336634	1.29522	0.075	0.154111	1	1164	tags=76%,_list=56%,_signal=171%	k3	K3	GSEA			-
GO_MAINTENANCE_OF_LOCATION_IN_CELL	30	0.362003	1.29485	0.111902	0.15426	1	620	tags=47%,_list=30%,_signal=66%	k3	K3	GSEA			-
GO_AMIDE_BIOSYNTHETIC_PROCESS	93	0.313865	1.29401	0.045	0.154922	1	1002	tags=65%,_list=48%,_signal=120%	k3	K3	GSEA			-
GO_FEMALE_SEX_DIFFERENTIATION	22	0.385656	1.29341	0.121399	0.155329	1	291	tags=36%,_list=14%,_signal=42%	k3	K3	GSEA			-
GO_LIPID_MODIFICATION	36	0.350975	1.29169	0.0880881	0.156968	1	1091	tags=69%,_list=53%,_signal=144%	k3	K3	GSEA			-
GO_ANATOMICAL_STRUCTURE_HOMEOSTASIS	55	0.333005	1.29164	0.071	0.156782	1	853	tags=56%,_list=41%,_signal=93%	k3	K3	GSEA			-
GO_EXOCYTOSIS	107	0.309799	1.29054	0.031	0.157729	1	767	tags=47%,_list=37%,_signal=70%	k3	K3	GSEA			-
GO_CELL_DIVISION	78	0.317114	1.29048	0.044	0.157574	1	829	tags=54%,_list=40%,_signal=86%	k3	K3	GSEA			-
GO_RNA_PHOSPHODIESTER_BOND_HYDROLYSIS	25	0.374968	1.28998	0.10999	0.157941	1	1066	tags=80%,_list=52%,_signal=163%	k3	K3	GSEA			-
GO_CELL_ACTIVATION	156	0.301727	1.28924	0.018	0.158542	1	673	tags=40%,_list=33%,_signal=55%	k3	K3	GSEA			-
GO_CARBOHYDRATE_HOMEOSTASIS	22	0.381267	1.28873	0.121827	0.158835	1	620	tags=50%,_list=30%,_signal=71%	k3	K3	GSEA			-
GO_MAINTENANCE_OF_LOCATION	42	0.340315	1.28713	0.0923695	0.160401	1	657	tags=45%,_list=32%,_signal=65%	k3	K3	GSEA			-
GO_PALLIUM_DEVELOPMENT	30	0.359585	1.28624	0.109879	0.161127	1	301	tags=37%,_list=15%,_signal=42%	k3	K3	GSEA			-
GO_MEMBRANE_LIPID_BIOSYNTHETIC_PROCESS	15	0.412112	1.28572	0.138398	0.161507	1	986	tags=80%,_list=48%,_signal=152%	k3	K3	GSEA			-
GO_MITOTIC_CELL_CYCLE	129	0.305678	1.28565	0.031	0.161353	1	737	tags=50%,_list=36%,_signal=72%	k3	K3	GSEA			-
GO_NEGATIVE_REGULATION_OF_CELL_CYCLE	71	0.321657	1.28542	0.064	0.161371	1	973	tags=63%,_list=47%,_signal=116%	k3	K3	GSEA			-
GO_PROTEIN_HOMOOLIGOMERIZATION	21	0.379283	1.28427	0.141404	0.162357	1	1115	tags=76%,_list=54%,_signal=164%	k3	K3	GSEA			-
GO_RESPONSE_TO_HORMONE	119	0.304522	1.28368	0.041	0.162812	1	1113	tags=63%,_list=54%,_signal=129%	k3	K3	GSEA			-
GO_TRNA_PROCESSING	18	0.39587	1.28332	0.140496	0.163027	1	1021	tags=83%,_list=49%,_signal=163%	k3	K3	GSEA			-
GO_CELLULAR_ION_HOMEOSTASIS	68	0.32063	1.28325	0.058	0.162888	1	510	tags=34%,_list=25%,_signal=43%	k3	K3	GSEA			-
GO_DEVELOPMENT_OF_PRIMARY_SEXUAL_CHARACTERISTICS	31	0.358585	1.28314	0.111446	0.162814	1	291	tags=32%,_list=14%,_signal=37%	k3	K3	GSEA			-
GO_RESPONSE_TO_HYDROGEN_PEROXIDE	15	0.410889	1.28175	0.141519	0.164232	1	1006	tags=80%,_list=49%,_signal=155%	k3	K3	GSEA			-
GO_POSITIVE_REGULATION_OF_SUPRAMOLECULAR_FIBER_ORGANIZATION	19	0.391126	1.28155	0.146694	0.164221	1	818	tags=63%,_list=40%,_signal=104%	k3	K3	GSEA			-
GO_POSITIVE_REGULATION_OF_PEPTIDASE_ACTIVITY	17	0.39585	1.28003	0.13843	0.165724	1	382	tags=35%,_list=18%,_signal=43%	k3	K3	GSEA			-
GO_NEGATIVE_REGULATION_OF_PHOSPHORUS_METABOLIC_PROCESS	65	0.3259	1.27866	0.0770771	0.167045	1	1193	tags=75%,_list=58%,_signal=173%	k3	K3	GSEA			-
GO_GLYCOSYLATION	27	0.369626	1.27847	0.113246	0.166999	1	1219	tags=85%,_list=59%,_signal=205%	k3	K3	GSEA			-
GO_REGULATION_OF_IMMUNE_SYSTEM_PROCESS	142	0.298731	1.27817	0.028	0.167129	1	912	tags=47%,_list=44%,_signal=79%	k3	K3	GSEA			-
GO_RESPONSE_TO_ALCOHOL	35	0.345058	1.27797	0.105105	0.167131	1	620	tags=49%,_list=30%,_signal=68%	k3	K3	GSEA			-
GO_NEGATIVE_REGULATION_OF_HYDROLASE_ACTIVITY	54	0.325813	1.27792	0.08	0.16694	1	744	tags=48%,_list=36%,_signal=73%	k3	K3	GSEA			-
GO_FATTY_ACID_CATABOLIC_PROCESS	15	0.415181	1.2773	0.142708	0.167441	1	1091	tags=73%,_list=53%,_signal=154%	k3	K3	GSEA			-
GO_POSITIVE_REGULATION_OF_CELL_POPULATION_PROLIFERATION	98	0.308559	1.27704	0.036	0.167512	1	628	tags=38%,_list=30%,_signal=52%	k3	K3	GSEA			-
GO_T_CELL_PROLIFERATION	24	0.372082	1.27698	0.130699	0.167342	1	510	tags=29%,_list=25%,_signal=38%	k3	K3	GSEA			-
GO_REGULATION_OF_LEUKOCYTE_DIFFERENTIATION	26	0.366112	1.2768	0.135678	0.167294	1	1087	tags=62%,_list=53%,_signal=128%	k3	K3	GSEA			-
GO_RNA_PHOSPHODIESTER_BOND_HYDROLYSIS_ENDONUCLEOLYTIC	15	0.407944	1.27572	0.158061	0.168244	1	1066	tags=87%,_list=52%,_signal=178%	k3	K3	GSEA			-
GO_CELL_CYCLE	234	0.28948	1.27464	0.009	0.169307	1	756	tags=48%,_list=37%,_signal=67%	k3	K3	GSEA			-
GO_POSITIVE_REGULATION_OF_TRANSMEMBRANE_RECEPTOR_PROTEIN_SERINE_THREONINE_KINASE_SIGNALING_PATHWAY	15	0.409489	1.27435	0.143757	0.169438	1	396	tags=33%,_list=19%,_signal=41%	k3	K3	GSEA			-
GO_CARTILAGE_DEVELOPMENT	21	0.384146	1.27417	0.142127	0.169406	1	492	tags=38%,_list=24%,_signal=49%	k3	K3	GSEA			-
GO_PROTEIN_KINASE_B_SIGNALING	22	0.379236	1.27402	0.140206	0.169329	1	694	tags=50%,_list=34%,_signal=74%	k3	K3	GSEA			-
GO_STRESS_ACTIVATED_PROTEIN_KINASE_SIGNALING_CASCADE	31	0.358974	1.27245	0.124242	0.170953	1	864	tags=58%,_list=42%,_signal=98%	k3	K3	GSEA			-
GO_KIDNEY_EPITHELIUM_DEVELOPMENT	18	0.391493	1.27165	0.144041	0.171701	1	131	tags=33%,_list=6%,_signal=35%	k3	K3	GSEA			-
GO_T_CELL_DIFFERENTIATION	28	0.360888	1.27114	0.106963	0.172056	1	1030	tags=57%,_list=50%,_signal=112%	k3	K3	GSEA			-
GO_REGULATION_OF_B_CELL_ACTIVATION	16	0.403409	1.27	0.142857	0.173198	1	206	tags=31%,_list=10%,_signal=34%	k3	K3	GSEA			-
GO_MEMBRANE_LIPID_METABOLIC_PROCESS	24	0.366548	1.26987	0.12666	0.173124	1	986	tags=71%,_list=48%,_signal=134%	k3	K3	GSEA			-
GO_CELLULAR_RESPONSE_TO_STEROID_HORMONE_STIMULUS	27	0.360869	1.26905	0.130172	0.173881	1	959	tags=67%,_list=46%,_signal=123%	k3	K3	GSEA			-
GO_REGULATION_OF_T_CELL_DIFFERENTIATION	15	0.409733	1.26893	0.162331	0.173768	1	959	tags=53%,_list=46%,_signal=99%	k3	K3	GSEA			-
GO_GLYCOPROTEIN_METABOLIC_PROCESS	36	0.346398	1.26817	0.12337	0.174401	1	1219	tags=81%,_list=59%,_signal=193%	k3	K3	GSEA			-
GO_POSITIVE_REGULATION_OF_CYTOKINE_PRODUCTION	46	0.334078	1.26795	0.0920921	0.17438	1	359	tags=24%,_list=17%,_signal=28%	k3	K3	GSEA			-
GO_ORGANELLE_FISSION	53	0.326743	1.26719	0.0840841	0.175037	1	860	tags=57%,_list=42%,_signal=94%	k3	K3	GSEA			-
GO_ACTIN_FILAMENT_BUNDLE_ORGANIZATION	23	0.368403	1.26717	0.145473	0.174816	1	513	tags=43%,_list=25%,_signal=57%	k3	K3	GSEA			-
GO_POSITIVE_REGULATION_OF_DEFENSE_RESPONSE	38	0.345109	1.26667	0.116466	0.175156	1	900	tags=50%,_list=44%,_signal=87%	k3	K3	GSEA			-
GO_REGULATION_OF_DEFENSE_RESPONSE	71	0.314035	1.26613	0.065	0.175544	1	930	tags=49%,_list=45%,_signal=87%	k3	K3	GSEA			-
GO_REGULATION_OF_ORGAN_GROWTH	16	0.402519	1.26586	0.14876	0.175598	1	186	tags=25%,_list=9%,_signal=27%	k3	K3	GSEA			-
GO_POSITIVE_REGULATION_OF_RESPONSE_TO_BIOTIC_STIMULUS	23	0.370941	1.26578	0.15	0.175436	1	1034	tags=57%,_list=50%,_signal=112%	k3	K3	GSEA			-
GO_PROTEIN_LOCALIZATION_TO_MITOCHONDRION	19	0.388871	1.26577	0.132505	0.175194	1	882	tags=63%,_list=43%,_signal=109%	k3	K3	GSEA			-
GO_CELLULAR_RESPONSE_TO_ABIOTIC_STIMULUS	43	0.336687	1.26541	0.0990991	0.175376	1	960	tags=60%,_list=46%,_signal=111%	k3	K3	GSEA			-
GO_REGULATION_OF_CELL_CYCLE_PROCESS	88	0.311885	1.2651	0.048	0.175528	1	620	tags=45%,_list=30%,_signal=62%	k3	K3	GSEA			-
GO_MONOCARBOXYLIC_ACID_CATABOLIC_PROCESS	19	0.386862	1.26409	0.147996	0.176482	1	1091	tags=68%,_list=53%,_signal=143%	k3	K3	GSEA			-
GO_EPITHELIAL_CELL_PROLIFERATION	42	0.334211	1.2623	0.104104	0.178422	1	1143	tags=62%,_list=55%,_signal=136%	k3	K3	GSEA			-
GO_PROTEIN_COMPLEX_OLIGOMERIZATION	32	0.350722	1.26083	0.118236	0.179961	1	566	tags=47%,_list=27%,_signal=64%	k3	K3	GSEA			-
GO_MYELOID_LEUKOCYTE_DIFFERENTIATION	20	0.379783	1.25975	0.140641	0.181062	1	1087	tags=70%,_list=53%,_signal=146%	k3	K3	GSEA			-
GO_MITOTIC_NUCLEAR_DIVISION	32	0.350188	1.25665	0.13219	0.184839	1	774	tags=56%,_list=37%,_signal=89%	k3	K3	GSEA			-
GO_POSITIVE_REGULATION_OF_IMMUNE_SYSTEM_PROCESS	93	0.306404	1.25587	0.046	0.185545	1	902	tags=46%,_list=44%,_signal=78%	k3	K3	GSEA			-
GO_LYMPHOCYTE_ACTIVATION_INVOLVED_IN_IMMUNE_RESPONSE	19	0.381369	1.25564	0.166838	0.185576	1	952	tags=58%,_list=46%,_signal=106%	k3	K3	GSEA			-
GO_ENDOCYTOSIS	80	0.309857	1.25562	0.071	0.185352	1	447	tags=33%,_list=22%,_signal=40%	k3	K3	GSEA			-
GO_NEGATIVE_REGULATION_OF_MAPK_CASCADE	21	0.375688	1.25469	0.16172	0.186228	1	930	tags=67%,_list=45%,_signal=120%	k3	K3	GSEA			-
GO_POSITIVE_REGULATION_OF_CELLULAR_AMIDE_METABOLIC_PROCESS	18	0.387243	1.25444	0.158058	0.186287	1	710	tags=50%,_list=34%,_signal=75%	k3	K3	GSEA			-
GO_TRANSMEMBRANE_RECEPTOR_PROTEIN_SERINE_THREONINE_KINASE_SIGNALING_PATHWAY	34	0.343731	1.25424	0.133534	0.186275	1	396	tags=32%,_list=19%,_signal=39%	k3	K3	GSEA			-
GO_RESPONSE_TO_TEMPERATURE_STIMULUS	28	0.35624	1.2541	0.148485	0.186206	1	520	tags=43%,_list=25%,_signal=56%	k3	K3	GSEA			-
GO_NEGATIVE_REGULATION_OF_MOLECULAR_FUNCTION	146	0.29265	1.25407	0.021	0.18599	1	911	tags=53%,_list=44%,_signal=88%	k3	K3	GSEA			-
GO_LEUKOCYTE_MIGRATION	44	0.329486	1.25257	0.11523	0.187589	1	901	tags=43%,_list=44%,_signal=75%	k3	K3	GSEA			-
GO_REGULATION_OF_CELL_CYCLE	140	0.293594	1.25226	0.038	0.187703	1	973	tags=59%,_list=47%,_signal=103%	k3	K3	GSEA			-
GO_CELLULAR_RESPONSE_TO_RADIATION	27	0.360685	1.25221	0.137827	0.187527	1	960	tags=70%,_list=46%,_signal=130%	k3	K3	GSEA			-
GO_CELLULAR_RESPONSE_TO_EXTERNAL_STIMULUS	41	0.333748	1.25196	0.124248	0.187583	1	1092	tags=66%,_list=53%,_signal=137%	k3	K3	GSEA			-
GO_CELL_CELL_ADHESION	118	0.298195	1.25185	0.048	0.187496	1	570	tags=36%,_list=28%,_signal=47%	k3	K3	GSEA			-
GO_IMPORT_INTO_NUCLEUS	24	0.358387	1.25098	0.154786	0.188339	1	856	tags=58%,_list=41%,_signal=98%	k3	K3	GSEA			-
GO_JNK_CASCADE	20	0.375406	1.25062	0.146091	0.188513	1	804	tags=55%,_list=39%,_signal=89%	k3	K3	GSEA			-
GO_RESPONSE_TO_EXTRACELLULAR_STIMULUS	65	0.318085	1.25058	0.077	0.188308	1	1092	tags=66%,_list=53%,_signal=136%	k3	K3	GSEA			-
GO_GLYCOPROTEIN_BIOSYNTHETIC_PROCESS	34	0.341	1.25052	0.141566	0.188128	1	1219	tags=79%,_list=59%,_signal=190%	k3	K3	GSEA			-
GO_REGULATION_OF_CALCIUM_ION_TRANSPORT	36	0.343942	1.25051	0.129388	0.187885	1	510	tags=36%,_list=25%,_signal=47%	k3	K3	GSEA			-
GO_POSITIVE_REGULATION_OF_IMMUNE_RESPONSE	59	0.31825	1.25018	0.0941884	0.188055	1	900	tags=47%,_list=44%,_signal=82%	k3	K3	GSEA			-
GO_MEIOTIC_CELL_CYCLE	30	0.350573	1.2501	0.132056	0.187924	1	774	tags=53%,_list=37%,_signal=84%	k3	K3	GSEA			-
GO_DNA_RECOMBINATION	33	0.34749	1.24935	0.132132	0.188638	1	978	tags=67%,_list=47%,_signal=124%	k3	K3	GSEA			-
GO_CAMERA_TYPE_EYE_MORPHOGENESIS	19	0.3769	1.24922	0.181818	0.188548	1	971	tags=58%,_list=47%,_signal=108%	k3	K3	GSEA			-
GO_PRODUCTION_OF_MOLECULAR_MEDIATOR_OF_IMMUNE_RESPONSE	22	0.368333	1.24893	0.170061	0.188655	1	604	tags=41%,_list=29%,_signal=57%	k3	K3	GSEA			-
GO_POSITIVE_REGULATION_OF_TRANSLATION	16	0.401931	1.24846	0.17437	0.188996	1	710	tags=50%,_list=34%,_signal=76%	k3	K3	GSEA			-
GO_RESPONSE_TO_UV	23	0.36189	1.24828	0.161453	0.188983	1	1293	tags=96%,_list=63%,_signal=252%	k3	K3	GSEA			-
GO_INTERLEUKIN_6_PRODUCTION	17	0.387295	1.24764	0.175858	0.189562	1	930	tags=53%,_list=45%,_signal=95%	k3	K3	GSEA			-
GO_PROTEIN_LOCALIZATION_TO_NUCLEUS	38	0.340221	1.24599	0.121853	0.19132	1	729	tags=53%,_list=35%,_signal=80%	k3	K3	GSEA			-
GO_PROTEIN_CONTAINING_COMPLEX_DISASSEMBLY	45	0.328952	1.2449	0.123	0.192544	1	773	tags=53%,_list=37%,_signal=83%	k3	K3	GSEA			-
GO_PROTEIN_PROCESSING	28	0.355045	1.24361	0.142424	0.193852	1	317	tags=32%,_list=15%,_signal=37%	k3	K3	GSEA			-
GO_NEGATIVE_REGULATION_OF_CELL_ACTIVATION	28	0.352736	1.24262	0.152284	0.194885	1	570	tags=32%,_list=28%,_signal=44%	k3	K3	GSEA			-
GO_NEGATIVE_REGULATION_OF_PHOSPHORYLATION	51	0.321151	1.24206	0.126126	0.195396	1	953	tags=61%,_list=46%,_signal=110%	k3	K3	GSEA			-
GO_NEGATIVE_REGULATION_OF_CELL_POPULATION_PROLIFERATION	88	0.304781	1.24188	0.066	0.195355	1	493	tags=33%,_list=24%,_signal=41%	k3	K3	GSEA			-
GO_IN_UTERO_EMBRYONIC_DEVELOPMENT	48	0.322726	1.24049	0.112112	0.196869	1	1208	tags=77%,_list=58%,_signal=181%	k3	K3	GSEA			-
GO_WOUND_HEALING	44	0.327838	1.23778	0.116	0.200181	1	423	tags=30%,_list=20%,_signal=36%	k3	K3	GSEA			-
GO_MAINTENANCE_OF_PROTEIN_LOCATION	15	0.398005	1.23768	0.193038	0.20006	1	1084	tags=80%,_list=52%,_signal=167%	k3	K3	GSEA			-
GO_ADENYLATE_CYCLASE_INHIBITING_G_PROTEIN_COUPLED_RECEPTOR_SIGNALING_PATHWAY	15	0.399964	1.23737	0.160714	0.200179	1	557	tags=47%,_list=27%,_signal=63%	k3	K3	GSEA			-
GO_PEPTIDE_METABOLIC_PROCESS	97	0.299994	1.23607	0.057	0.201587	1	1097	tags=67%,_list=53%,_signal=136%	k3	K3	GSEA			-
GO_MRNA_TRANSPORT	17	0.385174	1.23302	0.192946	0.205395	1	420	tags=47%,_list=20%,_signal=59%	k3	K3	GSEA			-
GO_DNA_REPAIR	64	0.312041	1.23298	0.0980981	0.205167	1	1359	tags=88%,_list=66%,_signal=247%	k3	K3	GSEA			-
GO_REGULATION_OF_SODIUM_ION_TRANSPORT	17	0.38403	1.23252	0.183824	0.205467	1	620	tags=53%,_list=30%,_signal=75%	k3	K3	GSEA			-
GO_RESPONSE_TO_INTERFERON_GAMMA	18	0.389445	1.2322	0.172521	0.205654	1	530	tags=39%,_list=26%,_signal=52%	k3	K3	GSEA			-
GO_POSITIVE_REGULATION_OF_CANONICAL_WNT_SIGNALING_PATHWAY	17	0.379954	1.23114	0.179567	0.206801	1	900	tags=71%,_list=44%,_signal=124%	k3	K3	GSEA			-
GO_MONOSACCHARIDE_METABOLIC_PROCESS	31	0.343122	1.23022	0.165156	0.207709	1	620	tags=48%,_list=30%,_signal=68%	k3	K3	GSEA			-
GO_GOLGI_ORGANIZATION	23	0.358668	1.22692	0.174975	0.212045	1	1024	tags=74%,_list=50%,_signal=145%	k3	K3	GSEA			-
GO_TRANSCRIPTION_INITIATION_FROM_RNA_POLYMERASE_II_PROMOTER	24	0.359784	1.22674	0.17088	0.212037	1	1113	tags=79%,_list=54%,_signal=169%	k3	K3	GSEA			-
GO_CELL_CYCLE_PROCESS	176	0.283982	1.22548	0.04	0.213487	1	960	tags=57%,_list=46%,_signal=97%	k3	K3	GSEA			-
GO_ESTABLISHMENT_OF_CELL_POLARITY	16	0.388504	1.22515	0.202492	0.2137	1	472	tags=44%,_list=23%,_signal=56%	k3	K3	GSEA			-
GO_RESPONSE_TO_RADIATION	61	0.312982	1.225	0.111	0.21364	1	971	tags=62%,_list=47%,_signal=114%	k3	K3	GSEA			-
GO_CELLULAR_PROTEIN_COMPLEX_DISASSEMBLY	33	0.337411	1.22467	0.161161	0.213853	1	706	tags=48%,_list=34%,_signal=72%	k3	K3	GSEA			-
GO_NEGATIVE_REGULATION_OF_PROTEIN_MODIFICATION_PROCESS	78	0.302985	1.22362	0.105	0.215133	1	865	tags=55%,_list=42%,_signal=91%	k3	K3	GSEA			-
GO_TOR_SIGNALING	22	0.359103	1.22286	0.186925	0.215936	1	1209	tags=91%,_list=58%,_signal=217%	k3	K3	GSEA			-
GO_NCRNA_PROCESSING	51	0.318665	1.22278	0.143143	0.21578	1	1021	tags=71%,_list=49%,_signal=136%	k3	K3	GSEA			-
GO_SEX_DIFFERENTIATION	39	0.329446	1.22255	0.150602	0.215816	1	294	tags=31%,_list=14%,_signal=35%	k3	K3	GSEA			-
GO_POSITIVE_REGULATION_OF_LEUKOCYTE_CELL_CELL_ADHESION	24	0.351554	1.22128	0.178068	0.217275	1	620	tags=33%,_list=30%,_signal=47%	k3	K3	GSEA			-
GO_SECOND_MESSENGER_MEDIATED_SIGNALING	46	0.320362	1.21885	0.159159	0.220308	1	557	tags=35%,_list=27%,_signal=47%	k3	K3	GSEA			-
GO_APOPTOTIC_MITOCHONDRIAL_CHANGES	18	0.373204	1.21672	0.200415	0.223052	1	720	tags=50%,_list=35%,_signal=76%	k3	K3	GSEA			-
GO_CELL_CELL_JUNCTION_ASSEMBLY	15	0.384379	1.21616	0.200627	0.223585	1	1115	tags=67%,_list=54%,_signal=144%	k3	K3	GSEA			-
GO_NCRNA_METABOLIC_PROCESS	59	0.311527	1.21506	0.126	0.224829	1	1021	tags=69%,_list=49%,_signal=133%	k3	K3	GSEA			-
GO_NEGATIVE_REGULATION_OF_AUTOPHAGY	15	0.392596	1.21483	0.214061	0.224883	1	1261	tags=100%,_list=61%,_signal=254%	k3	K3	GSEA			-
GO_ENDOMEMBRANE_SYSTEM_ORGANIZATION	65	0.307352	1.2136	0.132	0.226366	1	1058	tags=66%,_list=51%,_signal=131%	k3	K3	GSEA			-
GO_REGULATION_OF_TOR_SIGNALING	17	0.379093	1.21348	0.194215	0.22628	1	1209	tags=94%,_list=58%,_signal=225%	k3	K3	GSEA			-
GO_CYTOKINE_PRODUCTION	90	0.295472	1.21332	0.109	0.226257	1	582	tags=31%,_list=28%,_signal=41%	k3	K3	GSEA			-
GO_CELLULAR_AMIDE_METABOLIC_PROCESS	135	0.285525	1.21303	0.063	0.226388	1	1097	tags=65%,_list=53%,_signal=130%	k3	K3	GSEA			-
GO_CELLULAR_RESPONSE_TO_DNA_DAMAGE_STIMULUS	92	0.296382	1.21266	0.089	0.226616	1	1325	tags=82%,_list=64%,_signal=217%	k3	K3	GSEA			-
GO_RNA_MODIFICATION	20	0.365818	1.21233	0.199795	0.226826	1	1150	tags=85%,_list=56%,_signal=190%	k3	K3	GSEA			-
GO_REGULATION_OF_LEUKOCYTE_PROLIFERATION	25	0.348333	1.21225	0.180061	0.226649	1	493	tags=28%,_list=24%,_signal=36%	k3	K3	GSEA			-
GO_REPRODUCTIVE_SYSTEM_DEVELOPMENT	62	0.30767	1.21101	0.128	0.228159	1	317	tags=29%,_list=15%,_signal=33%	k3	K3	GSEA			-
GO_CYTOSKELETON_ORGANIZATION	169	0.282719	1.20999	0.053	0.229297	1	572	tags=38%,_list=28%,_signal=48%	k3	K3	GSEA			-
GO_LIPID_OXIDATION	16	0.37613	1.20885	0.212408	0.230618	1	1091	tags=63%,_list=53%,_signal=131%	k3	K3	GSEA			-
GO_RHO_PROTEIN_SIGNAL_TRANSDUCTION	20	0.362705	1.20813	0.186983	0.231447	1	452	tags=40%,_list=22%,_signal=51%	k3	K3	GSEA			-
GO_MACROPHAGE_ACTIVATION	16	0.382269	1.20625	0.210581	0.234002	1	570	tags=38%,_list=28%,_signal=51%	k3	K3	GSEA			-
GO_REGULATION_OF_G_PROTEIN_COUPLED_RECEPTOR_SIGNALING_PATHWAY	17	0.37542	1.20573	0.198552	0.234441	1	1079	tags=71%,_list=52%,_signal=146%	k3	K3	GSEA			-
GO_MEMBRANE_ORGANIZATION	111	0.29072	1.20486	0.085	0.23546	1	1029	tags=61%,_list=50%,_signal=115%	k3	K3	GSEA			-
GO_RESPONSE_TO_STEROID_HORMONE	49	0.314329	1.20286	0.165	0.238209	1	974	tags=57%,_list=47%,_signal=105%	k3	K3	GSEA			-
GO_MUSCLE_CONTRACTION	35	0.332034	1.20188	0.18392	0.239386	1	510	tags=34%,_list=25%,_signal=45%	k3	K3	GSEA			-
GO_ANTIGEN_PROCESSING_AND_PRESENTATION_OF_PEPTIDE_ANTIGEN	17	0.377553	1.20137	0.207724	0.239865	1	1103	tags=76%,_list=53%,_signal=163%	k3	K3	GSEA			-
GO_ACTIN_FILAMENT_ORGANIZATION	51	0.31272	1.20099	0.155	0.240182	1	543	tags=39%,_list=26%,_signal=52%	k3	K3	GSEA			-
GO_RESPONSE_TO_STARVATION	30	0.337169	1.20005	0.193548	0.241355	1	998	tags=67%,_list=48%,_signal=127%	k3	K3	GSEA			-
GO_DIVALENT_INORGANIC_CATION_TRANSPORT	61	0.300745	1.20003	0.144	0.241107	1	617	tags=38%,_list=30%,_signal=52%	k3	K3	GSEA			-
GO_CELLULAR_LIPID_METABOLIC_PROCESS	140	0.280676	1.19963	0.079	0.241389	1	1017	tags=56%,_list=49%,_signal=104%	k3	K3	GSEA			-
GO_MICROTUBULE_CYTOSKELETON_ORGANIZATION_INVOLVED_IN_MITOSIS	22	0.354906	1.19939	0.202675	0.241454	1	667	tags=55%,_list=32%,_signal=80%	k3	K3	GSEA			-
GO_POSITIVE_REGULATION_OF_IMMUNE_EFFECTOR_PROCESS	17	0.377751	1.19864	0.220481	0.242248	1	206	tags=24%,_list=10%,_signal=26%	k3	K3	GSEA			-
GO_RESPONSE_TO_LIPID	115	0.28586	1.19841	0.089	0.242299	1	523	tags=31%,_list=25%,_signal=40%	k3	K3	GSEA			-
GO_NEGATIVE_REGULATION_OF_LEUKOCYTE_PROLIFERATION	15	0.387461	1.19674	0.216331	0.244624	1	493	tags=33%,_list=24%,_signal=43%	k3	K3	GSEA			-
GO_POSITIVE_REGULATION_OF_DEVELOPMENTAL_GROWTH	26	0.342082	1.19644	0.200202	0.244765	1	326	tags=35%,_list=16%,_signal=41%	k3	K3	GSEA			-
GO_ISOPRENOID_METABOLIC_PROCESS	20	0.359428	1.19504	0.203093	0.246584	1	1017	tags=50%,_list=49%,_signal=97%	k3	K3	GSEA			-
GO_CELLULAR_LIPID_CATABOLIC_PROCESS	37	0.324797	1.19473	0.161323	0.246767	1	1091	tags=59%,_list=53%,_signal=124%	k3	K3	GSEA			-
GO_IMPORT_INTO_CELL	28	0.339936	1.19429	0.216024	0.247111	1	744	tags=50%,_list=36%,_signal=77%	k3	K3	GSEA			-
GO_MOVEMENT_IN_HOST_ENVIRONMENT	18	0.364917	1.19417	0.220725	0.24698	1	245	tags=28%,_list=12%,_signal=31%	k3	K3	GSEA			-
GO_DNA_INTEGRITY_CHECKPOINT	18	0.366102	1.19403	0.208768	0.246908	1	960	tags=72%,_list=46%,_signal=134%	k3	K3	GSEA			-
GO_REGULATION_OF_BODY_FLUID_LEVELS	57	0.305224	1.19201	0.164	0.249732	1	694	tags=39%,_list=34%,_signal=56%	k3	K3	GSEA			-
GO_POSITIVE_REGULATION_OF_HEMOPOIESIS	19	0.361179	1.19151	0.218686	0.25018	1	959	tags=53%,_list=46%,_signal=97%	k3	K3	GSEA			-
GO_REGULATION_OF_STRESS_ACTIVATED_PROTEIN_KINASE_SIGNALING_CASCADE	24	0.346567	1.19146	0.215805	0.249936	1	864	tags=54%,_list=42%,_signal=92%	k3	K3	GSEA			-
GO_ENTRY_INTO_HOST	18	0.364917	1.1908	0.212744	0.250628	1	245	tags=28%,_list=12%,_signal=31%	k3	K3	GSEA			-
GO_MEMBRANE_FUSION	23	0.351382	1.19002	0.205732	0.251543	1	1024	tags=70%,_list=50%,_signal=136%	k3	K3	GSEA			-
GO_VESICLE_ORGANIZATION	41	0.318003	1.19001	0.162162	0.251245	1	536	tags=44%,_list=26%,_signal=58%	k3	K3	GSEA			-
GO_REGULATION_OF_IMMUNE_EFFECTOR_PROCESS	33	0.325386	1.18952	0.199399	0.251682	1	515	tags=30%,_list=25%,_signal=40%	k3	K3	GSEA			-
GO_OOGENESIS	17	0.371292	1.18928	0.21703	0.251725	1	748	tags=53%,_list=36%,_signal=82%	k3	K3	GSEA			-
GO_MORPHOGENESIS_OF_A_BRANCHING_STRUCTURE	22	0.352036	1.18219	0.230536	0.262532	1	317	tags=32%,_list=15%,_signal=37%	k3	K3	GSEA			-
GO_NEGATIVE_REGULATION_OF_SECRETION	19	0.355768	1.18067	0.23053	0.264692	1	570	tags=42%,_list=28%,_signal=58%	k3	K3	GSEA			-
GO_CARBOHYDRATE_DERIVATIVE_BIOSYNTHETIC_PROCESS	71	0.295667	1.17994	0.152	0.265602	1	1219	tags=75%,_list=59%,_signal=176%	k3	K3	GSEA			-
GO_CHROMOSOME_SEGREGATION	43	0.313084	1.17989	0.188	0.265381	1	655	tags=47%,_list=32%,_signal=67%	k3	K3	GSEA			-
GO_HEPATICOBILIARY_SYSTEM_DEVELOPMENT	16	0.37474	1.17961	0.237996	0.265522	1	911	tags=63%,_list=44%,_signal=111%	k3	K3	GSEA			-
GO_NUCLEAR_CHROMOSOME_SEGREGATION	33	0.321725	1.17833	0.207871	0.267347	1	774	tags=52%,_list=37%,_signal=81%	k3	K3	GSEA			-
GO_REGULATION_OF_PROTEIN_POLYMERIZATION	34	0.321706	1.17792	0.198596	0.267731	1	751	tags=53%,_list=36%,_signal=82%	k3	K3	GSEA			-
GO_TRNA_METABOLIC_PROCESS	25	0.339642	1.17777	0.205645	0.267627	1	1021	tags=76%,_list=49%,_signal=148%	k3	K3	GSEA			-
GO_CELLULAR_RESPONSE_TO_KETONE	16	0.376485	1.17744	0.246632	0.267889	1	620	tags=50%,_list=30%,_signal=71%	k3	K3	GSEA			-
GO_SMALL_MOLECULE_CATABOLIC_PROCESS	62	0.299414	1.1762	0.18	0.269533	1	1212	tags=73%,_list=59%,_signal=170%	k3	K3	GSEA			-
GO_AMEBOIDAL_TYPE_CELL_MIGRATION	55	0.306473	1.17523	0.177177	0.270746	1	818	tags=44%,_list=40%,_signal=70%	k3	K3	GSEA			-
GO_SMOOTHENED_SIGNALING_PATHWAY	21	0.352611	1.17478	0.230612	0.271106	1	955	tags=67%,_list=46%,_signal=123%	k3	K3	GSEA			-
GO_REGULATION_OF_GROWTH	86	0.287902	1.17472	0.159	0.270888	1	1262	tags=73%,_list=61%,_signal=180%	k3	K3	GSEA			-
GO_GLYCEROLIPID_METABOLIC_PROCESS	60	0.299215	1.17461	0.172	0.270746	1	1006	tags=62%,_list=49%,_signal=117%	k3	K3	GSEA			-
GO_REGULATION_OF_IMMUNE_RESPONSE	83	0.288057	1.17456	0.151	0.270511	1	864	tags=42%,_list=42%,_signal=70%	k3	K3	GSEA			-
GO_ENDOSOMAL_TRANSPORT	36	0.318039	1.1735	0.204204	0.271983	1	905	tags=61%,_list=44%,_signal=107%	k3	K3	GSEA			-
GO_REGULATION_OF_CELLULAR_CARBOHYDRATE_METABOLIC_PROCESS	17	0.367819	1.17263	0.248428	0.273047	1	620	tags=47%,_list=30%,_signal=67%	k3	K3	GSEA			-
GO_NEGATIVE_REGULATION_OF_TRANSPORT	55	0.305343	1.17209	0.182	0.27362	1	362	tags=31%,_list=18%,_signal=36%	k3	K3	GSEA			-
GO_CELLULAR_RESPONSE_TO_EXTRACELLULAR_STIMULUS	36	0.32062	1.17142	0.213855	0.274395	1	1092	tags=67%,_list=53%,_signal=139%	k3	K3	GSEA			-
GO_MULTICELLULAR_ORGANISM_REPRODUCTION	96	0.283126	1.16932	0.131	0.27755	1	523	tags=35%,_list=25%,_signal=45%	k3	K3	GSEA			-
GO_PROTEIN_TARGETING	59	0.298173	1.16912	0.193	0.277561	1	1254	tags=80%,_list=61%,_signal=197%	k3	K3	GSEA			-
GO_POSITIVE_REGULATION_OF_CELL_GROWTH	22	0.345874	1.1681	0.248466	0.279061	1	878	tags=59%,_list=42%,_signal=102%	k3	K3	GSEA			-
GO_CELLULAR_RESPONSE_TO_LIGHT_STIMULUS	22	0.34545	1.1676	0.235294	0.279549	1	960	tags=68%,_list=46%,_signal=126%	k3	K3	GSEA			-
GO_MYELOID_LEUKOCYTE_MIGRATION	21	0.352594	1.16464	0.256619	0.284164	1	864	tags=38%,_list=42%,_signal=65%	k3	K3	GSEA			-
GO_NEGATIVE_REGULATION_OF_CELLULAR_COMPONENT_MOVEMENT	42	0.309013	1.1645	0.207207	0.284056	1	283	tags=26%,_list=14%,_signal=30%	k3	K3	GSEA			-
GO_GLYCEROLIPID_BIOSYNTHETIC_PROCESS	32	0.320603	1.16407	0.224242	0.284419	1	479	tags=38%,_list=23%,_signal=48%	k3	K3	GSEA			-
GO_NEGATIVE_REGULATION_OF_GROWTH	34	0.316554	1.16366	0.229146	0.28477	1	378	tags=32%,_list=18%,_signal=39%	k3	K3	GSEA			-
GO_NEGATIVE_REGULATION_OF_TRANSMEMBRANE_TRANSPORT	20	0.350666	1.16332	0.249224	0.285005	1	906	tags=55%,_list=44%,_signal=97%	k3	K3	GSEA			-
GO_MITOCHONDRIAL_TRANSPORT	31	0.322024	1.16181	0.236181	0.287233	1	929	tags=61%,_list=45%,_signal=110%	k3	K3	GSEA			-
GO_COAGULATION	29	0.331574	1.1609	0.230924	0.288427	1	423	tags=31%,_list=20%,_signal=38%	k3	K3	GSEA			-
GO_SODIUM_ION_TRANSPORT	34	0.317271	1.16008	0.233635	0.289384	1	620	tags=41%,_list=30%,_signal=58%	k3	K3	GSEA			-
GO_NEGATIVE_REGULATION_OF_CYTOKINE_PRODUCTION	34	0.319218	1.15983	0.223447	0.289417	1	820	tags=41%,_list=40%,_signal=67%	k3	K3	GSEA			-
GO_NEPHRON_DEVELOPMENT	16	0.372108	1.15905	0.241885	0.290434	1	131	tags=31%,_list=6%,_signal=33%	k3	K3	GSEA			-
GO_ORGANONITROGEN_COMPOUND_BIOSYNTHETIC_PROCESS	204	0.265602	1.15872	0.107	0.2907	1	1098	tags=62%,_list=53%,_signal=120%	k3	K3	GSEA			-
GO_IMMUNE_EFFECTOR_PROCESS	123	0.276309	1.15822	0.14	0.291204	1	911	tags=45%,_list=44%,_signal=75%	k3	K3	GSEA			-
GO_MUSCLE_CELL_DEVELOPMENT	24	0.334782	1.15652	0.262729	0.29372	1	543	tags=38%,_list=26%,_signal=50%	k3	K3	GSEA			-
GO_MONOCARBOXYLIC_ACID_BIOSYNTHETIC_PROCESS	29	0.326096	1.15634	0.238143	0.293713	1	1055	tags=62%,_list=51%,_signal=125%	k3	K3	GSEA			-
GO_ANTIGEN_PROCESSING_AND_PRESENTATION	22	0.33968	1.15616	0.252792	0.293696	1	900	tags=59%,_list=44%,_signal=104%	k3	K3	GSEA			-
GO_POSITIVE_REGULATION_OF_CELL_ACTIVATION	40	0.309019	1.15388	0.232232	0.297209	1	620	tags=35%,_list=30%,_signal=49%	k3	K3	GSEA			-
GO_MITOCHONDRION_ORGANIZATION	78	0.284673	1.15344	0.181	0.297648	1	998	tags=63%,_list=48%,_signal=117%	k3	K3	GSEA			-
GO_MICROTUBULE_BASED_PROCESS	115	0.276146	1.1528	0.14	0.298433	1	667	tags=42%,_list=32%,_signal=58%	k3	K3	GSEA			-
GO_POSITIVE_REGULATION_OF_MITOCHONDRION_ORGANIZATION	16	0.366243	1.15254	0.277259	0.298495	1	796	tags=56%,_list=38%,_signal=91%	k3	K3	GSEA			-
GO_POSITIVE_REGULATION_OF_CHEMOTAXIS	15	0.368683	1.15243	0.266874	0.298316	1	901	tags=47%,_list=44%,_signal=82%	k3	K3	GSEA			-
GO_ESTABLISHMENT_OF_PROTEIN_LOCALIZATION_TO_ORGANELLE	81	0.282754	1.1524	0.184	0.298026	1	1258	tags=75%,_list=61%,_signal=185%	k3	K3	GSEA			-
GO_AMINE_METABOLIC_PROCESS	17	0.357034	1.15152	0.260825	0.299197	1	1055	tags=71%,_list=51%,_signal=143%	k3	K3	GSEA			-
GO_CELL_MATURATION	24	0.332298	1.14933	0.272267	0.302728	1	856	tags=50%,_list=41%,_signal=84%	k3	K3	GSEA			-
GO_REGULATION_OF_CELL_PROJECTION_ASSEMBLY	25	0.329184	1.14891	0.250765	0.303136	1	648	tags=48%,_list=31%,_signal=69%	k3	K3	GSEA			-
GO_NEGATIVE_REGULATION_OF_CELL_CELL_ADHESION	23	0.338727	1.14868	0.261711	0.303164	1	620	tags=35%,_list=30%,_signal=49%	k3	K3	GSEA			-
GO_ACTIN_POLYMERIZATION_OR_DEPOLYMERIZATION	28	0.32436	1.1482	0.242669	0.303648	1	543	tags=43%,_list=26%,_signal=57%	k3	K3	GSEA			-
GO_RNA_EXPORT_FROM_NUCLEUS	16	0.356562	1.14617	0.262381	0.306771	1	420	tags=44%,_list=20%,_signal=54%	k3	K3	GSEA			-
GO_NEGATIVE_REGULATION_OF_RESPONSE_TO_EXTERNAL_STIMULUS	47	0.302072	1.14586	0.221443	0.306942	1	309	tags=26%,_list=15%,_signal=29%	k3	K3	GSEA			-
GO_RETINA_DEVELOPMENT_IN_CAMERA_TYPE_EYE	20	0.342939	1.1458	0.262997	0.306703	1	1133	tags=65%,_list=55%,_signal=142%	k3	K3	GSEA			-
GO_RESPONSE_TO_ACID_CHEMICAL	15	0.368457	1.14562	0.277836	0.306666	1	1206	tags=87%,_list=58%,_signal=206%	k3	K3	GSEA			-
GO_MULTI_ORGANISM_PROCESS	115	0.271732	1.14489	0.158	0.307585	1	507	tags=33%,_list=25%,_signal=41%	k3	K3	GSEA			-
GO_RESPONSE_TO_INTERLEUKIN_1	18	0.350567	1.14097	0.26927	0.314214	1	1022	tags=72%,_list=49%,_signal=142%	k3	K3	GSEA			-
GO_EPIDERMIS_DEVELOPMENT	34	0.312386	1.14076	0.235176	0.314251	1	317	tags=24%,_list=15%,_signal=27%	k3	K3	GSEA			-
GO_RESPONSE_TO_KETONE	31	0.320253	1.14025	0.244221	0.314813	1	942	tags=55%,_list=46%,_signal=99%	k3	K3	GSEA			-
GO_POSITIVE_REGULATION_OF_PROTEIN_POLYMERIZATION	15	0.365567	1.13826	0.290526	0.317964	1	818	tags=60%,_list=40%,_signal=99%	k3	K3	GSEA			-
GO_VACUOLAR_TRANSPORT	18	0.352487	1.13787	0.286757	0.31834	1	895	tags=67%,_list=43%,_signal=117%	k3	K3	GSEA			-
GO_REGULATION_OF_PROTEIN_DEPHOSPHORYLATION	17	0.352728	1.1356	0.289583	0.32215	1	1186	tags=82%,_list=57%,_signal=192%	k3	K3	GSEA			-
GO_MEIOSIS_I_CELL_CYCLE_PROCESS	15	0.364321	1.13529	0.302301	0.322345	1	588	tags=40%,_list=28%,_signal=55%	k3	K3	GSEA			-
GO_REGULATION_OF_OSSIFICATION	20	0.349061	1.13504	0.296488	0.322391	1	317	tags=25%,_list=15%,_signal=29%	k3	K3	GSEA			-
GO_CELLULAR_RESPONSE_TO_STARVATION	25	0.330996	1.13503	0.286004	0.322059	1	998	tags=64%,_list=48%,_signal=122%	k3	K3	GSEA			-
GO_PLACENTA_DEVELOPMENT	21	0.337162	1.13402	0.292308	0.323508	1	996	tags=57%,_list=48%,_signal=109%	k3	K3	GSEA			-
GO_BRANCHING_MORPHOGENESIS_OF_AN_EPITHELIAL_TUBE	17	0.35633	1.13319	0.283784	0.324605	1	317	tags=35%,_list=15%,_signal=41%	k3	K3	GSEA			-
GO_ORGANIC_ACID_CATABOLIC_PROCESS	46	0.296233	1.13218	0.257515	0.326117	1	1212	tags=74%,_list=59%,_signal=175%	k3	K3	GSEA			-
GO_REGULATION_OF_RESPONSE_TO_BIOTIC_STIMULUS	40	0.302008	1.13172	0.25677	0.326571	1	763	tags=40%,_list=37%,_signal=62%	k3	K3	GSEA			-
GO_GAMETE_GENERATION	78	0.277399	1.13119	0.228	0.327144	1	986	tags=56%,_list=48%,_signal=104%	k3	K3	GSEA			-
GO_POSITIVE_REGULATION_OF_CYTOSKELETON_ORGANIZATION	24	0.332068	1.13104	0.286877	0.327001	1	818	tags=58%,_list=40%,_signal=95%	k3	K3	GSEA			-
GO_LIPID_METABOLIC_PROCESS	178	0.262362	1.13074	0.157	0.327222	1	1017	tags=54%,_list=49%,_signal=98%	k3	K3	GSEA			-
GO_ESTABLISHMENT_OF_PROTEIN_LOCALIZATION_TO_MEMBRANE	40	0.305185	1.13047	0.25502	0.327334	1	802	tags=52%,_list=39%,_signal=84%	k3	K3	GSEA			-
GO_RESPONSE_TO_MOLECULE_OF_BACTERIAL_ORIGIN	36	0.307741	1.13046	0.254016	0.326993	1	354	tags=22%,_list=17%,_signal=26%	k3	K3	GSEA			-
GO_POST_TRANSLATIONAL_PROTEIN_MODIFICATION	40	0.303547	1.13007	0.248248	0.327311	1	900	tags=60%,_list=44%,_signal=104%	k3	K3	GSEA			-
GO_MULTI_MULTICELLULAR_ORGANISM_PROCESS	22	0.334384	1.12947	0.288049	0.327981	1	294	tags=23%,_list=14%,_signal=26%	k3	K3	GSEA			-
GO_LIPID_CATABOLIC_PROCESS	51	0.294881	1.12944	0.244	0.327669	1	1132	tags=57%,_list=55%,_signal=123%	k3	K3	GSEA			-
GO_PHOSPHOLIPID_METABOLIC_PROCESS	58	0.289831	1.1286	0.244	0.328803	1	977	tags=57%,_list=47%,_signal=105%	k3	K3	GSEA			-
GO_REPRODUCTION	165	0.262116	1.1263	0.157	0.332651	1	825	tags=45%,_list=40%,_signal=70%	k3	K3	GSEA			-
GO_RECEPTOR_MEDIATED_ENDOCYTOSIS	39	0.300542	1.12617	0.283133	0.332529	1	370	tags=28%,_list=18%,_signal=34%	k3	K3	GSEA			-
GO_REGULATION_OF_HORMONE_LEVELS	61	0.284727	1.12552	0.251	0.333367	1	617	tags=38%,_list=30%,_signal=52%	k3	K3	GSEA			-
GO_POSITIVE_REGULATION_OF_SMALL_MOLECULE_METABOLIC_PROCESS	18	0.350103	1.12375	0.304484	0.33639	1	157	tags=22%,_list=8%,_signal=24%	k3	K3	GSEA			-
GO_VACUOLE_ORGANIZATION	26	0.323947	1.12277	0.288889	0.33777	1	1024	tags=69%,_list=50%,_signal=135%	k3	K3	GSEA			-
GO_REGULATION_OF_ACTIN_FILAMENT_ORGANIZATION	37	0.304433	1.12225	0.279	0.338355	1	543	tags=41%,_list=26%,_signal=54%	k3	K3	GSEA			-
GO_SEXUAL_REPRODUCTION	93	0.272945	1.1205	0.222	0.341191	1	986	tags=55%,_list=48%,_signal=100%	k3	K3	GSEA			-
GO_ANATOMICAL_STRUCTURE_MATURATION	31	0.313347	1.11966	0.284274	0.342442	1	856	tags=48%,_list=41%,_signal=81%	k3	K3	GSEA			-
GO_MITOTIC_SPINDLE_ORGANIZATION	18	0.340181	1.11694	0.314911	0.347154	1	667	tags=56%,_list=32%,_signal=81%	k3	K3	GSEA			-
GO_CYTOKINE_MEDIATED_SIGNALING_PATHWAY	70	0.279476	1.11597	0.233	0.34855	1	692	tags=37%,_list=33%,_signal=54%	k3	K3	GSEA			-
GO_PHOSPHATIDYLINOSITOL_METABOLIC_PROCESS	25	0.322411	1.11588	0.313706	0.348334	1	1170	tags=72%,_list=57%,_signal=164%	k3	K3	GSEA			-
GO_NEGATIVE_REGULATION_OF_ION_TRANSPORT	23	0.329026	1.1155	0.297741	0.348697	1	944	tags=57%,_list=46%,_signal=103%	k3	K3	GSEA			-
GO_RESPONSE_TO_CYTOKINE	113	0.265491	1.11541	0.22	0.348497	1	563	tags=34%,_list=27%,_signal=44%	k3	K3	GSEA			-
GO_MITOTIC_SISTER_CHROMATID_SEGREGATION	21	0.332137	1.11476	0.317347	0.349323	1	860	tags=57%,_list=42%,_signal=97%	k3	K3	GSEA			-
GO_REGULATION_OF_ANION_TRANSPORT	17	0.343254	1.11179	0.321613	0.354471	1	295	tags=29%,_list=14%,_signal=34%	k3	K3	GSEA			-
GO_GOLGI_VESICLE_TRANSPORT	42	0.293164	1.11128	0.284284	0.355023	1	1103	tags=71%,_list=53%,_signal=150%	k3	K3	GSEA			-
GO_REGULATION_OF_LYMPHOCYTE_DIFFERENTIATION	16	0.355103	1.11085	0.299482	0.355467	1	959	tags=50%,_list=46%,_signal=93%	k3	K3	GSEA			-
GO_STEROL_TRANSPORT	19	0.338972	1.10978	0.314491	0.357225	1	894	tags=63%,_list=43%,_signal=110%	k3	K3	GSEA			-
GO_CARDIAC_SEPTUM_DEVELOPMENT	19	0.340018	1.1095	0.312694	0.357381	1	1181	tags=68%,_list=57%,_signal=158%	k3	K3	GSEA			-
GO_MYELOID_CELL_HOMEOSTASIS	15	0.350958	1.10602	0.325678	0.363696	1	248	tags=33%,_list=12%,_signal=38%	k3	K3	GSEA			-
GO_ORGANELLE_ASSEMBLY	127	0.26093	1.10462	0.235	0.365967	1	1208	tags=69%,_list=58%,_signal=155%	k3	K3	GSEA			-
GO_POSITIVE_REGULATION_OF_ERK1_AND_ERK2_CASCADE	21	0.327432	1.10367	0.324544	0.367416	1	468	tags=38%,_list=23%,_signal=49%	k3	K3	GSEA			-
GO_REGULATION_OF_ANATOMICAL_STRUCTURE_SIZE	66	0.27484	1.10336	0.283	0.367625	1	766	tags=45%,_list=37%,_signal=70%	k3	K3	GSEA			-
GO_DEPHOSPHORYLATION	65	0.280047	1.10306	0.269	0.367804	1	966	tags=58%,_list=47%,_signal=106%	k3	K3	GSEA			-
GO_REGULATION_OF_LIPID_BIOSYNTHETIC_PROCESS	28	0.311198	1.10143	0.316532	0.370607	1	837	tags=54%,_list=40%,_signal=89%	k3	K3	GSEA			-
GO_NEGATIVE_REGULATION_OF_CATALYTIC_ACTIVITY	98	0.265028	1.09612	0.262	0.380606	1	865	tags=48%,_list=42%,_signal=79%	k3	K3	GSEA			-
GO_MALE_GAMETE_GENERATION	50	0.283479	1.09402	0.303303	0.384357	1	480	tags=36%,_list=23%,_signal=46%	k3	K3	GSEA			-
GO_REGULATION_OF_REPRODUCTIVE_PROCESS	25	0.322676	1.09391	0.331648	0.384147	1	383	tags=28%,_list=19%,_signal=34%	k3	K3	GSEA			-
GO_DEFENSE_RESPONSE_TO_OTHER_ORGANISM	106	0.261524	1.09234	0.257	0.386857	1	911	tags=41%,_list=44%,_signal=69%	k3	K3	GSEA			-
GO_NEGATIVE_REGULATION_OF_LYMPHOCYTE_ACTIVATION	18	0.340987	1.09129	0.332295	0.388541	1	493	tags=28%,_list=24%,_signal=36%	k3	K3	GSEA			-
GO_EAR_MORPHOGENESIS	15	0.353732	1.08947	0.353187	0.391779	1	181	tags=20%,_list=9%,_signal=22%	k3	K3	GSEA			-
GO_LIPOPROTEIN_METABOLIC_PROCESS	21	0.324787	1.08835	0.354573	0.393641	1	534	tags=43%,_list=26%,_signal=57%	k3	K3	GSEA			-
GO_POSITIVE_REGULATION_OF_CELL_CELL_ADHESION	26	0.314148	1.08835	0.334343	0.393231	1	620	tags=31%,_list=30%,_signal=43%	k3	K3	GSEA			-
GO_REGULATION_OF_VASCULATURE_DEVELOPMENT	24	0.316304	1.08795	0.347561	0.393606	1	382	tags=21%,_list=18%,_signal=25%	k3	K3	GSEA			-
GO_CARBOHYDRATE_CATABOLIC_PROCESS	22	0.322596	1.08669	0.337755	0.395653	1	438	tags=36%,_list=21%,_signal=46%	k3	K3	GSEA			-
GO_ADAPTIVE_IMMUNE_RESPONSE	35	0.298922	1.08557	0.332999	0.397417	1	820	tags=46%,_list=40%,_signal=74%	k3	K3	GSEA			-
GO_REGULATION_OF_CYCLIN_DEPENDENT_PROTEIN_KINASE_ACTIVITY	18	0.334142	1.08525	0.367769	0.397651	1	856	tags=56%,_list=41%,_signal=94%	k3	K3	GSEA			-
GO_SPECIFICATION_OF_SYMMETRY	19	0.330854	1.08473	0.336083	0.398273	1	979	tags=68%,_list=47%,_signal=129%	k3	K3	GSEA			-
GO_REGULATION_OF_ADAPTIVE_IMMUNE_RESPONSE	15	0.34907	1.08443	0.370833	0.398437	1	515	tags=40%,_list=25%,_signal=53%	k3	K3	GSEA			-
GO_REGULATION_OF_LEUKOCYTE_MEDIATED_IMMUNITY	15	0.34825	1.08322	0.351949	0.40043	1	206	tags=20%,_list=10%,_signal=22%	k3	K3	GSEA			-
GO_REGULATION_OF_LEUKOCYTE_MIGRATION	18	0.331238	1.08294	0.359054	0.400592	1	901	tags=44%,_list=44%,_signal=78%	k3	K3	GSEA			-
GO_RESPIRATORY_SYSTEM_DEVELOPMENT	27	0.308878	1.0823	0.350913	0.401409	1	292	tags=26%,_list=14%,_signal=30%	k3	K3	GSEA			-
GO_CARBOHYDRATE_DERIVATIVE_METABOLIC_PROCESS	115	0.25716	1.08227	0.283	0.401052	1	1155	tags=66%,_list=56%,_signal=141%	k3	K3	GSEA			-
GO_MITOTIC_CELL_CYCLE_CHECKPOINT	17	0.335931	1.08225	0.359343	0.400668	1	578	tags=47%,_list=28%,_signal=65%	k3	K3	GSEA			-
GO_REGULATION_OF_CELL_DIVISION	17	0.338127	1.08051	0.349223	0.403703	1	346	tags=29%,_list=17%,_signal=35%	k3	K3	GSEA			-
GO_PHAGOCYTOSIS	41	0.288419	1.08001	0.344344	0.404304	1	853	tags=39%,_list=41%,_signal=65%	k3	K3	GSEA			-
GO_NEGATIVE_REGULATION_OF_DEFENSE_RESPONSE	22	0.31949	1.07862	0.359756	0.406785	1	930	tags=50%,_list=45%,_signal=90%	k3	K3	GSEA			-
GO_CELLULAR_RESPIRATION	19	0.330372	1.07841	0.352156	0.406797	1	1142	tags=74%,_list=55%,_signal=163%	k3	K3	GSEA			-
GO_DEVELOPMENTAL_PROCESS_INVOLVED_IN_REPRODUCTION	119	0.254979	1.07813	0.285	0.406959	1	500	tags=33%,_list=24%,_signal=41%	k3	K3	GSEA			-
GO_SPINDLE_ORGANIZATION	28	0.304703	1.0772	0.36008	0.408423	1	889	tags=57%,_list=43%,_signal=99%	k3	K3	GSEA			-
GO_RESPONSE_TO_FATTY_ACID	15	0.345737	1.07534	0.35873	0.411759	1	1070	tags=60%,_list=52%,_signal=123%	k3	K3	GSEA			-
GO_RIBONUCLEOPROTEIN_COMPLEX_BIOGENESIS	45	0.281212	1.07516	0.354354	0.411657	1	840	tags=56%,_list=41%,_signal=92%	k3	K3	GSEA			-
GO_EYE_MORPHOGENESIS	22	0.318897	1.07441	0.370902	0.412816	1	1133	tags=59%,_list=55%,_signal=129%	k3	K3	GSEA			-
GO_EMBRYONIC_ORGAN_DEVELOPMENT	51	0.281897	1.07368	0.335	0.413861	1	674	tags=37%,_list=33%,_signal=54%	k3	K3	GSEA			-
GO_TRANSLATIONAL_INITIATION	19	0.327084	1.07327	0.387064	0.414263	1	710	tags=53%,_list=34%,_signal=79%	k3	K3	GSEA			-
GO_PROTEIN_STABILIZATION	25	0.309134	1.07027	0.374364	0.419969	1	1148	tags=72%,_list=56%,_signal=160%	k3	K3	GSEA			-
GO_REGULATION_OF_INFLAMMATORY_RESPONSE	39	0.288126	1.06974	0.379518	0.420624	1	930	tags=46%,_list=45%,_signal=82%	k3	K3	GSEA			-
GO_LIPID_BIOSYNTHETIC_PROCESS	88	0.260193	1.06946	0.323	0.420733	1	994	tags=53%,_list=48%,_signal=98%	k3	K3	GSEA			-
GO_STEM_CELL_DIFFERENTIATION	33	0.288558	1.06367	0.366366	0.432419	1	133	tags=21%,_list=6%,_signal=22%	k3	K3	GSEA			-
GO_GLYCEROPHOSPHOLIPID_METABOLIC_PROCESS	45	0.282729	1.06321	0.378378	0.432889	1	977	tags=58%,_list=47%,_signal=107%	k3	K3	GSEA			-
GO_DEFENSE_RESPONSE	157	0.246557	1.06283	0.331	0.433246	1	911	tags=41%,_list=44%,_signal=67%	k3	K3	GSEA			-
GO_DETECTION_OF_ABIOTIC_STIMULUS	20	0.317912	1.0625	0.376915	0.433456	1	673	tags=40%,_list=33%,_signal=59%	k3	K3	GSEA			-
GO_RNA_3_END_PROCESSING	16	0.338638	1.06021	0.389583	0.437746	1	1231	tags=88%,_list=60%,_signal=215%	k3	K3	GSEA			-
GO_TERPENOID_METABOLIC_PROCESS	18	0.328805	1.05959	0.378958	0.438529	1	1017	tags=44%,_list=49%,_signal=87%	k3	K3	GSEA			-
GO_CELLULAR_RESPONSE_TO_MOLECULE_OF_BACTERIAL_ORIGIN	21	0.318823	1.05937	0.40185	0.438509	1	354	tags=24%,_list=17%,_signal=28%	k3	K3	GSEA			-
GO_CELLULAR_AMINO_ACID_METABOLIC_PROCESS	52	0.27156	1.05832	0.361361	0.440178	1	1230	tags=75%,_list=59%,_signal=180%	k3	K3	GSEA			-
GO_FEMALE_GAMETE_GENERATION	23	0.310008	1.05481	0.37641	0.446972	1	748	tags=48%,_list=36%,_signal=74%	k3	K3	GSEA			-
GO_NEGATIVE_REGULATION_OF_DEVELOPMENTAL_GROWTH	21	0.322087	1.05264	0.402464	0.451053	1	378	tags=33%,_list=18%,_signal=40%	k3	K3	GSEA			-
GO_INNATE_IMMUNE_RESPONSE	80	0.260332	1.05159	0.376	0.452856	1	911	tags=41%,_list=44%,_signal=71%	k3	K3	GSEA			-
GO_NUCLEIC_ACID_PHOSPHODIESTER_BOND_HYDROLYSIS	37	0.284506	1.05041	0.406406	0.454826	1	1322	tags=84%,_list=64%,_signal=228%	k3	K3	GSEA			-
GO_MICROTUBULE_CYTOSKELETON_ORGANIZATION	85	0.257039	1.04989	0.372372	0.455432	1	572	tags=36%,_list=28%,_signal=48%	k3	K3	GSEA			-
GO_POSITIVE_REGULATION_OF_EPITHELIAL_CELL_PROLIFERATION	15	0.337857	1.04967	0.407135	0.455457	1	1143	tags=67%,_list=55%,_signal=148%	k3	K3	GSEA			-
GO_POSITIVE_REGULATION_OF_LEUKOCYTE_DIFFERENTIATION	15	0.339328	1.04901	0.385263	0.456404	1	1087	tags=53%,_list=53%,_signal=112%	k3	K3	GSEA			-
GO_NEUTRAL_LIPID_METABOLIC_PROCESS	19	0.317254	1.04581	0.411642	0.462673	1	470	tags=37%,_list=23%,_signal=47%	k3	K3	GSEA			-
GO_POSITIVE_REGULATION_OF_GROWTH	38	0.280015	1.04249	0.401804	0.469442	1	1231	tags=68%,_list=60%,_signal=166%	k3	K3	GSEA			-
GO_NEGATIVE_REGULATION_OF_ION_TRANSMEMBRANE_TRANSPORT	18	0.318024	1.04232	0.401031	0.469352	1	901	tags=50%,_list=44%,_signal=88%	k3	K3	GSEA			-
GO_SPINDLE_ASSEMBLY	21	0.311876	1.03995	0.42057	0.473859	1	819	tags=52%,_list=40%,_signal=86%	k3	K3	GSEA			-
GO_ATP_METABOLIC_PROCESS	28	0.295418	1.03978	0.42886	0.473722	1	987	tags=61%,_list=48%,_signal=115%	k3	K3	GSEA			-
GO_INORGANIC_ANION_TRANSPORT	16	0.327885	1.03885	0.412748	0.475166	1	1100	tags=69%,_list=53%,_signal=146%	k3	K3	GSEA			-
GO_DNA_REPLICATION	45	0.274044	1.03728	0.411	0.478107	1	960	tags=53%,_list=46%,_signal=97%	k3	K3	GSEA			-
GO_NEGATIVE_REGULATION_OF_CELL_GROWTH	28	0.293852	1.03708	0.411469	0.478058	1	1262	tags=71%,_list=61%,_signal=181%	k3	K3	GSEA			-
GO_ANION_TRANSMEMBRANE_TRANSPORT	37	0.28276	1.0357	0.433433	0.4806	1	1244	tags=68%,_list=60%,_signal=167%	k3	K3	GSEA			-
GO_MICROTUBULE_ORGANIZING_CENTER_ORGANIZATION	23	0.305811	1.03517	0.422335	0.481209	1	1183	tags=78%,_list=57%,_signal=181%	k3	K3	GSEA			-
GO_RESPONSE_TO_LIGHT_STIMULUS	44	0.274906	1.03327	0.406	0.484842	1	1298	tags=77%,_list=63%,_signal=203%	k3	K3	GSEA			-
GO_VIRAL_LIFE_CYCLE	34	0.284887	1.03135	0.430862	0.48849	1	542	tags=35%,_list=26%,_signal=47%	k3	K3	GSEA			-
GO_REGULATION_OF_PEPTIDASE_ACTIVITY	47	0.273217	1.0302	0.414414	0.490473	1	417	tags=28%,_list=20%,_signal=34%	k3	K3	GSEA			-
GO_HOMEOSTASIS_OF_NUMBER_OF_CELLS	32	0.288149	1.02669	0.435743	0.497385	1	1232	tags=72%,_list=60%,_signal=175%	k3	K3	GSEA			-
GO_CELL_CYCLE_CHECKPOINT	23	0.301883	1.02604	0.427551	0.498275	1	973	tags=65%,_list=47%,_signal=122%	k3	K3	GSEA			-
GO_ODONTOGENESIS	18	0.317418	1.02587	0.434964	0.498137	1	272	tags=22%,_list=13%,_signal=25%	k3	K3	GSEA			-
GO_CYTOKINESIS	18	0.313704	1.02572	0.432265	0.497927	1	648	tags=44%,_list=31%,_signal=64%	k3	K3	GSEA			-
GO_MEIOTIC_CELL_CYCLE_PROCESS	24	0.296443	1.02103	0.426978	0.507333	1	774	tags=46%,_list=37%,_signal=72%	k3	K3	GSEA			-
GO_NEGATIVE_REGULATION_OF_TRANSFERASE_ACTIVITY	40	0.270818	1.0187	0.465396	0.511814	1	995	tags=58%,_list=48%,_signal=109%	k3	K3	GSEA			-
GO_NEGATIVE_REGULATION_OF_PEPTIDASE_ACTIVITY	29	0.285001	1.01685	0.458207	0.515272	1	620	tags=34%,_list=30%,_signal=49%	k3	K3	GSEA			-
GO_PROTEIN_MATURATION	41	0.27156	1.01674	0.4499	0.515027	1	343	tags=27%,_list=17%,_signal=32%	k3	K3	GSEA			-
GO_STEROL_METABOLIC_PROCESS	31	0.27934	1.01301	0.445233	0.522583	1	1006	tags=52%,_list=49%,_signal=99%	k3	K3	GSEA			-
GO_REACTIVE_OXYGEN_SPECIES_METABOLIC_PROCESS	30	0.284496	1.01236	0.465657	0.523399	1	1006	tags=50%,_list=49%,_signal=96%	k3	K3	GSEA			-
GO_CELL_ACTIVATION_INVOLVED_IN_IMMUNE_RESPONSE	81	0.247566	1.01189	0.456	0.523962	1	906	tags=46%,_list=44%,_signal=78%	k3	K3	GSEA			-
GO_EMBRYONIC_ORGAN_MORPHOGENESIS	34	0.274497	1.00911	0.467	0.529383	1	181	tags=21%,_list=9%,_signal=22%	k3	K3	GSEA			-
GO_SENSORY_PERCEPTION	104	0.242619	1.00852	0.459	0.530171	1	179	tags=13%,_list=9%,_signal=14%	k3	K3	GSEA			-
GO_CELL_CHEMOTAXIS	26	0.286041	1.00585	0.460993	0.535413	1	901	tags=38%,_list=44%,_signal=67%	k3	K3	GSEA			-
GO_REGULATION_OF_INNATE_IMMUNE_RESPONSE	28	0.286564	1.00272	0.476768	0.541648	1	1034	tags=50%,_list=50%,_signal=99%	k3	K3	GSEA			-
GO_RIBOSE_PHOSPHATE_BIOSYNTHETIC_PROCESS	24	0.290973	1.00227	0.472672	0.542133	1	1155	tags=71%,_list=56%,_signal=159%	k3	K3	GSEA			-
GO_REGULATION_OF_NUCLEAR_DIVISION	20	0.300166	0.994522	0.494371	0.558404	1	545	tags=35%,_list=26%,_signal=47%	k3	K3	GSEA			-
GO_OSSIFICATION	41	0.264083	0.991837	0.49	0.563576	1	317	tags=22%,_list=15%,_signal=25%	k3	K3	GSEA			-
GO_AUTOPHAGOSOME_ORGANIZATION	20	0.298847	0.991214	0.503605	0.564376	1	1024	tags=65%,_list=50%,_signal=128%	k3	K3	GSEA			-
GO_TUMOR_NECROSIS_FACTOR_MEDIATED_SIGNALING_PATHWAY	21	0.296626	0.989471	0.479466	0.567691	1	900	tags=57%,_list=44%,_signal=100%	k3	K3	GSEA			-
GO_ELECTRON_TRANSPORT_CHAIN	17	0.310143	0.985696	0.483904	0.575403	1	1089	tags=65%,_list=53%,_signal=136%	k3	K3	GSEA			-
GO_REGULATION_OF_LIPID_LOCALIZATION	25	0.288878	0.985581	0.504049	0.575108	1	894	tags=48%,_list=43%,_signal=84%	k3	K3	GSEA			-
GO_PROTEIN_DEPHOSPHORYLATION	40	0.262272	0.984451	0.506533	0.576972	1	1382	tags=80%,_list=67%,_signal=237%	k3	K3	GSEA			-
GO_REGULATION_OF_CHEMOTAXIS	25	0.283695	0.983726	0.492417	0.577993	1	1005	tags=52%,_list=49%,_signal=100%	k3	K3	GSEA			-
GO_LIPID_HOMEOSTASIS	15	0.314199	0.98172	0.481915	0.581886	1	348	tags=27%,_list=17%,_signal=32%	k3	K3	GSEA			-
GO_IMPORT_ACROSS_PLASMA_MEMBRANE	18	0.300873	0.975972	0.512422	0.593523	1	1256	tags=72%,_list=61%,_signal=182%	k3	K3	GSEA			-
GO_ADAPTIVE_IMMUNE_RESPONSE_BASED_ON_SOMATIC_RECOMBINATION_OF_IMMUNE_RECEPTORS_BUILT_FROM_IMMUNOGLOBULIN_SUPERFAMILY_DOMAINS	19	0.294541	0.971081	0.505176	0.603611	1	820	tags=47%,_list=40%,_signal=78%	k3	K3	GSEA			-
GO_ORGANOPHOSPHATE_BIOSYNTHETIC_PROCESS	72	0.242154	0.967692	0.556	0.610271	1	1181	tags=63%,_list=57%,_signal=141%	k3	K3	GSEA			-
GO_EPITHELIAL_CELL_DEVELOPMENT	32	0.266938	0.966668	0.566532	0.61182	1	902	tags=50%,_list=44%,_signal=87%	k3	K3	GSEA			-
GO_RESPONSE_TO_HEAT	21	0.286777	0.964217	0.534979	0.616659	1	940	tags=52%,_list=45%,_signal=95%	k3	K3	GSEA			-
GO_RESPONSE_TO_BIOTIC_STIMULUS	144	0.225068	0.963109	0.577	0.61833	1	911	tags=38%,_list=44%,_signal=64%	k3	K3	GSEA			-
GO_ADENYLATE_CYCLASE_ACTIVATING_G_PROTEIN_COUPLED_RECEPTOR_SIGNALING_PATHWAY	16	0.304816	0.962529	0.521376	0.618954	1	1185	tags=63%,_list=57%,_signal=145%	k3	K3	GSEA			-
GO_PHOSPHOLIPID_BIOSYNTHETIC_PROCESS	31	0.267885	0.961589	0.560484	0.620383	1	899	tags=48%,_list=43%,_signal=84%	k3	K3	GSEA			-
GO_MITOCHONDRIAL_MEMBRANE_ORGANIZATION	21	0.285169	0.96073	0.552929	0.621559	1	985	tags=62%,_list=48%,_signal=117%	k3	K3	GSEA			-
GO_GERM_CELL_DEVELOPMENT	40	0.256389	0.960479	0.557673	0.621435	1	822	tags=48%,_list=40%,_signal=77%	k3	K3	GSEA			-
GO_ORGANIC_ACID_TRANSPORT	50	0.251738	0.960318	0.562	0.621195	1	750	tags=36%,_list=36%,_signal=55%	k3	K3	GSEA			-
GO_EXTRACELLULAR_STRUCTURE_ORGANIZATION	29	0.268784	0.95543	0.553427	0.630959	1	107	tags=14%,_list=5%,_signal=14%	k3	K3	GSEA			-
GO_APPENDAGE_MORPHOGENESIS	21	0.288044	0.953519	0.548818	0.634338	1	387	tags=29%,_list=19%,_signal=35%	k3	K3	GSEA			-
GO_REGULATION_OF_LIPID_TRANSPORT	23	0.277875	0.95145	0.559919	0.638117	1	894	tags=48%,_list=43%,_signal=83%	k3	K3	GSEA			-
GO_REGULATION_OF_CELL_SHAPE	17	0.294599	0.949337	0.554415	0.641859	1	370	tags=24%,_list=18%,_signal=28%	k3	K3	GSEA			-
GO_NEGATIVE_REGULATION_OF_CYSTEINE_TYPE_ENDOPEPTIDASE_ACTIVITY	16	0.299074	0.949174	0.553942	0.641554	1	1208	tags=63%,_list=58%,_signal=149%	k3	K3	GSEA			-
GO_CELLULAR_PROCESS_INVOLVED_IN_REPRODUCTION_IN_MULTICELLULAR_ORGANISM	48	0.249319	0.948818	0.578156	0.641701	1	822	tags=46%,_list=40%,_signal=74%	k3	K3	GSEA			-
GO_POSITIVE_REGULATION_OF_INFLAMMATORY_RESPONSE	17	0.295016	0.947166	0.547521	0.644662	1	513	tags=29%,_list=25%,_signal=39%	k3	K3	GSEA			-
GO_NEGATIVE_REGULATION_OF_KINASE_ACTIVITY	35	0.256814	0.939205	0.603206	0.660547	1	995	tags=57%,_list=48%,_signal=108%	k3	K3	GSEA			-
GO_NUCLEOSIDE_PHOSPHATE_BIOSYNTHETIC_PROCESS	35	0.257438	0.936118	0.580645	0.666294	1	1181	tags=69%,_list=57%,_signal=157%	k3	K3	GSEA			-
GO_WATER_HOMEOSTASIS	17	0.293232	0.935554	0.570988	0.666797	1	694	tags=35%,_list=34%,_signal=53%	k3	K3	GSEA			-
GO_NEGATIVE_REGULATION_OF_LEUKOCYTE_CELL_CELL_ADHESION	17	0.294986	0.93187	0.563265	0.673715	1	820	tags=35%,_list=40%,_signal=58%	k3	K3	GSEA			-
GO_ORGANOPHOSPHATE_METABOLIC_PROCESS	121	0.221639	0.930872	0.659	0.675122	1	1181	tags=61%,_list=57%,_signal=134%	k3	K3	GSEA			-
GO_GRANULOCYTE_MIGRATION	16	0.293687	0.929889	0.572181	0.676493	1	864	tags=31%,_list=42%,_signal=53%	k3	K3	GSEA			-
GO_G_PROTEIN_COUPLED_RECEPTOR_SIGNALING_PATHWAY_COUPLED_TO_CYCLIC_NUCLEOTIDE_SECOND_MESSENGER	33	0.254743	0.929829	0.613293	0.67596	1	1198	tags=61%,_list=58%,_signal=142%	k3	K3	GSEA			-
GO_GRANULOCYTE_CHEMOTAXIS	16	0.293687	0.928135	0.586279	0.678936	1	864	tags=31%,_list=42%,_signal=53%	k3	K3	GSEA			-
GO_ENERGY_DERIVATION_BY_OXIDATION_OF_ORGANIC_COMPOUNDS	31	0.259841	0.927613	0.59739	0.679319	1	1161	tags=65%,_list=56%,_signal=145%	k3	K3	GSEA			-
GO_CELLULAR_AMINO_ACID_CATABOLIC_PROCESS	28	0.263899	0.926129	0.600201	0.681778	1	1412	tags=86%,_list=68%,_signal=267%	k3	K3	GSEA			-
GO_REGULATION_OF_CELLULAR_KETONE_METABOLIC_PROCESS	23	0.268929	0.925041	0.593047	0.683343	1	1142	tags=65%,_list=55%,_signal=144%	k3	K3	GSEA			-
GO_CYCLIC_NUCLEOTIDE_MEDIATED_SIGNALING	25	0.267226	0.922049	0.603046	0.688836	1	1185	tags=60%,_list=57%,_signal=139%	k3	K3	GSEA			-
GO_SENSORY_ORGAN_MORPHOGENESIS	35	0.253822	0.921014	0.651606	0.69023	1	181	tags=17%,_list=9%,_signal=18%	k3	K3	GSEA			-
GO_CILIUM_ORGANIZATION	53	0.238977	0.918038	0.665331	0.695512	1	1441	tags=81%,_list=70%,_signal=261%	k3	K3	GSEA			-
GO_ORGANIC_ACID_METABOLIC_PROCESS	143	0.214892	0.916989	0.71	0.696934	1	1091	tags=55%,_list=53%,_signal=107%	k3	K3	GSEA			-
GO_REGULATION_OF_CARBOHYDRATE_METABOLIC_PROCESS	22	0.267732	0.915724	0.624622	0.698902	1	620	tags=36%,_list=30%,_signal=51%	k3	K3	GSEA			-
GO_PURINE_CONTAINING_COMPOUND_BIOSYNTHETIC_PROCESS	28	0.258154	0.914478	0.631579	0.70082	1	1181	tags=68%,_list=57%,_signal=156%	k3	K3	GSEA			-
GO_ENDOPLASMIC_RETICULUM_TO_GOLGI_VESICLE_MEDIATED_TRANSPORT	23	0.267119	0.911845	0.618367	0.705279	1	1188	tags=74%,_list=57%,_signal=172%	k3	K3	GSEA			-
GO_CARBOHYDRATE_METABOLIC_PROCESS	66	0.226622	0.90398	0.697	0.720236	1	1239	tags=67%,_list=60%,_signal=161%	k3	K3	GSEA			-
GO_RESPONSE_TO_TUMOR_NECROSIS_FACTOR	36	0.244207	0.901952	0.676028	0.723538	1	930	tags=50%,_list=45%,_signal=89%	k3	K3	GSEA			-
GO_NUCLEOBASE_CONTAINING_SMALL_MOLECULE_METABOLIC_PROCESS	71	0.223894	0.900872	0.702	0.724953	1	1335	tags=73%,_list=65%,_signal=200%	k3	K3	GSEA			-
GO_CELLULAR_KETONE_METABOLIC_PROCESS	34	0.244766	0.898245	0.663645	0.72931	1	1142	tags=62%,_list=55%,_signal=136%	k3	K3	GSEA			-
GO_ANION_TRANSPORT	79	0.221955	0.89822	0.702	0.728671	1	1315	tags=63%,_list=64%,_signal=167%	k3	K3	GSEA			-
GO_STEROID_METABOLIC_PROCESS	53	0.230728	0.898052	0.682683	0.728293	1	1142	tags=55%,_list=55%,_signal=119%	k3	K3	GSEA			-
GO_PROTEIN_TARGETING_TO_MEMBRANE	26	0.260444	0.89799	0.651777	0.72771	1	907	tags=54%,_list=44%,_signal=95%	k3	K3	GSEA			-
GO_RESPONSE_TO_TOXIC_SUBSTANCE	35	0.244185	0.896535	0.659296	0.729708	1	1050	tags=54%,_list=51%,_signal=108%	k3	K3	GSEA			-
GO_MYELOID_LEUKOCYTE_ACTIVATION	75	0.222853	0.89407	0.722	0.7337	1	625	tags=33%,_list=30%,_signal=46%	k3	K3	GSEA			-
GO_CARBOHYDRATE_BIOSYNTHETIC_PROCESS	21	0.270248	0.891466	0.653061	0.737823	1	453	tags=33%,_list=22%,_signal=42%	k3	K3	GSEA			-
GO_DICARBOXYLIC_ACID_METABOLIC_PROCESS	15	0.289793	0.891354	0.645263	0.737338	1	639	tags=47%,_list=31%,_signal=67%	k3	K3	GSEA			-
GO_NUCLEUS_ORGANIZATION	23	0.263667	0.888812	0.660569	0.741424	1	1363	tags=83%,_list=66%,_signal=240%	k3	K3	GSEA			-
GO_NOTCH_SIGNALING_PATHWAY	25	0.25739	0.888208	0.663951	0.741826	1	1342	tags=72%,_list=65%,_signal=203%	k3	K3	GSEA			-
GO_APPENDAGE_DEVELOPMENT	23	0.259614	0.885435	0.663968	0.746231	1	1438	tags=74%,_list=70%,_signal=240%	k3	K3	GSEA			-
GO_REGULATION_OF_ACTIN_FILAMENT_LENGTH	25	0.254053	0.8843	0.672746	0.747595	1	818	tags=48%,_list=40%,_signal=78%	k3	K3	GSEA			-
GO_GENERATION_OF_PRECURSOR_METABOLITES_AND_ENERGY	59	0.226748	0.880507	0.735	0.753892	1	1161	tags=59%,_list=56%,_signal=131%	k3	K3	GSEA			-
GO_REGULATION_OF_RESPONSE_TO_CYTOKINE_STIMULUS	18	0.269453	0.873568	0.659114	0.765746	1	669	tags=39%,_list=32%,_signal=57%	k3	K3	GSEA			-
GO_ALPHA_AMINO_ACID_CATABOLIC_PROCESS	25	0.254316	0.871073	0.681864	0.769406	1	1412	tags=84%,_list=68%,_signal=262%	k3	K3	GSEA			-
GO_FATTY_ACID_BIOSYNTHETIC_PROCESS	20	0.262818	0.867484	0.676923	0.775057	1	994	tags=50%,_list=48%,_signal=95%	k3	K3	GSEA			-
GO_OXIDATION_REDUCTION_PROCESS	118	0.207916	0.86634	0.821	0.776329	1	1261	tags=58%,_list=61%,_signal=141%	k3	K3	GSEA			-
GO_EMBRYONIC_APPENDAGE_MORPHOGENESIS	20	0.262379	0.864857	0.675231	0.778196	1	1438	tags=75%,_list=70%,_signal=244%	k3	K3	GSEA			-
GO_DIGESTIVE_SYSTEM_DEVELOPMENT	21	0.256889	0.8621	0.688641	0.782234	1	439	tags=24%,_list=21%,_signal=30%	k3	K3	GSEA			-
GO_CELL_PROJECTION_ASSEMBLY	69	0.215199	0.861223	0.784	0.782951	1	1194	tags=62%,_list=58%,_signal=143%	k3	K3	GSEA			-
GO_RIBOSE_PHOSPHATE_METABOLIC_PROCESS	46	0.223945	0.861164	0.740481	0.782324	1	1155	tags=61%,_list=56%,_signal=135%	k3	K3	GSEA			-
GO_VIRAL_GENE_EXPRESSION	24	0.247497	0.855812	0.689203	0.790692	1	1391	tags=83%,_list=67%,_signal=252%	k3	K3	GSEA			-
GO_ORGANIC_ACID_BIOSYNTHETIC_PROCESS	41	0.228409	0.854811	0.749499	0.791614	1	684	tags=37%,_list=33%,_signal=54%	k3	K3	GSEA			-
GO_SKIN_DEVELOPMENT	28	0.240557	0.853134	0.706653	0.793547	1	131	tags=14%,_list=6%,_signal=15%	k3	K3	GSEA			-
GO_REGULATION_OF_PHAGOCYTOSIS	15	0.276809	0.852824	0.691501	0.793329	1	513	tags=27%,_list=25%,_signal=35%	k3	K3	GSEA			-
GO_RESPONSE_TO_BACTERIUM	59	0.215736	0.850435	0.783784	0.796495	1	620	tags=24%,_list=30%,_signal=33%	k3	K3	GSEA			-
GO_INFLAMMATORY_RESPONSE	73	0.210814	0.846269	0.81	0.802555	1	930	tags=38%,_list=45%,_signal=67%	k3	K3	GSEA			-
GO_DNA_DEPENDENT_DNA_REPLICATION	25	0.243769	0.844463	0.735984	0.804782	1	1471	tags=80%,_list=71%,_signal=274%	k3	K3	GSEA			-
GO_LEUKOCYTE_MEDIATED_IMMUNITY	76	0.210846	0.844345	0.81	0.804219	1	911	tags=42%,_list=44%,_signal=72%	k3	K3	GSEA			-
GO_MONOCARBOXYLIC_ACID_METABOLIC_PROCESS	86	0.20645	0.842727	0.824	0.806091	1	689	tags=34%,_list=33%,_signal=48%	k3	K3	GSEA			-
GO_ALPHA_AMINO_ACID_METABOLIC_PROCESS	32	0.232984	0.840909	0.750503	0.808326	1	1430	tags=81%,_list=69%,_signal=259%	k3	K3	GSEA			-
GO_PURINE_CONTAINING_COMPOUND_METABOLIC_PROCESS	53	0.215553	0.836307	0.791792	0.814768	1	823	tags=43%,_list=40%,_signal=70%	k3	K3	GSEA			-
GO_ALPHA_BETA_T_CELL_ACTIVATION	16	0.263173	0.829659	0.715778	0.824072	1	952	tags=31%,_list=46%,_signal=57%	k3	K3	GSEA			-
GO_RRNA_METABOLIC_PROCESS	27	0.233307	0.828725	0.767137	0.824734	1	1150	tags=67%,_list=56%,_signal=148%	k3	K3	GSEA			-
GO_ORGANIC_HYDROXY_COMPOUND_METABOLIC_PROCESS	80	0.205141	0.827404	0.845	0.82596	1	1006	tags=45%,_list=49%,_signal=84%	k3	K3	GSEA			-
GO_RESPONSE_TO_CORTICOSTEROID	27	0.233548	0.822204	0.755533	0.833036	1	1193	tags=59%,_list=58%,_signal=138%	k3	K3	GSEA			-
GO_REGULATION_OF_STEROID_METABOLIC_PROCESS	19	0.249913	0.821602	0.749229	0.83318	1	1142	tags=63%,_list=55%,_signal=140%	k3	K3	GSEA			-
GO_RIBOSOME_BIOGENESIS	34	0.226519	0.81906	0.790744	0.836008	1	1482	tags=88%,_list=72%,_signal=306%	k3	K3	GSEA			-
GO_LEUKOCYTE_CHEMOTAXIS	22	0.240943	0.818527	0.763931	0.835995	1	901	tags=32%,_list=44%,_signal=56%	k3	K3	GSEA			-
GO_MYELOID_LEUKOCYTE_MEDIATED_IMMUNITY	62	0.205653	0.807631	0.851	0.850676	1	756	tags=35%,_list=37%,_signal=54%	k3	K3	GSEA			-
GO_BIOMINERALIZATION	20	0.241476	0.805588	0.782474	0.8527	1	272	tags=15%,_list=13%,_signal=17%	k3	K3	GSEA			-
GO_LIPID_LOCALIZATION	59	0.205199	0.801336	0.848849	0.857777	1	764	tags=36%,_list=37%,_signal=55%	k3	K3	GSEA			-
GO_SPERMATID_DIFFERENTIATION	18	0.247317	0.801119	0.773663	0.85729	1	1560	tags=100%,_list=75%,_signal=404%	k3	K3	GSEA			-
GO_MITOCHONDRIAL_GENE_EXPRESSION	20	0.24138	0.798277	0.783673	0.860284	1	1484	tags=90%,_list=72%,_signal=316%	k3	K3	GSEA			-
GO_HORMONE_METABOLIC_PROCESS	28	0.22392	0.794927	0.799798	0.863849	1	1084	tags=46%,_list=52%,_signal=96%	k3	K3	GSEA			-
GO_SMALL_MOLECULE_BIOSYNTHETIC_PROCESS	77	0.19654	0.791243	0.896	0.867801	1	1341	tags=65%,_list=65%,_signal=178%	k3	K3	GSEA			-
GO_REGULATION_OF_CYSTEINE_TYPE_ENDOPEPTIDASE_ACTIVITY	27	0.223934	0.790698	0.798174	0.867717	1	252	tags=19%,_list=12%,_signal=21%	k3	K3	GSEA			-
GO_TISSUE_HOMEOSTASIS	27	0.226538	0.786914	0.814777	0.871757	1	910	tags=44%,_list=44%,_signal=78%	k3	K3	GSEA			-
GO_CELL_CELL_ADHESION_VIA_PLASMA_MEMBRANE_ADHESION_MOLECULES	57	0.203078	0.785439	0.876	0.872739	1	308	tags=21%,_list=15%,_signal=24%	k3	K3	GSEA			-
GO_CALCIUM_DEPENDENT_CELL_CELL_ADHESION_VIA_PLASMA_MEMBRANE_CELL_ADHESION_MOLECULES	15	0.252084	0.785058	0.77918	0.87237	1	1457	tags=87%,_list=70%,_signal=291%	k3	K3	GSEA			-
GO_ORGANIC_ANION_TRANSPORT	67	0.196553	0.782037	0.886	0.875274	1	1315	tags=60%,_list=64%,_signal=159%	k3	K3	GSEA			-
GO_OSTEOBLAST_DIFFERENTIATION	23	0.227672	0.779727	0.826707	0.877246	1	317	tags=22%,_list=15%,_signal=25%	k3	K3	GSEA			-
GO_LYMPHOCYTE_MEDIATED_IMMUNITY	17	0.240827	0.779281	0.802875	0.877008	1	206	tags=18%,_list=10%,_signal=19%	k3	K3	GSEA			-
GO_CELLULAR_CARBOHYDRATE_METABOLIC_PROCESS	34	0.215474	0.777814	0.835341	0.877996	1	1239	tags=62%,_list=60%,_signal=152%	k3	K3	GSEA			-
GO_MITOCHONDRIAL_TRANSLATION	19	0.238625	0.77779	0.804928	0.877236	1	1484	tags=89%,_list=72%,_signal=314%	k3	K3	GSEA			-
GO_HOMOPHILIC_CELL_ADHESION_VIA_PLASMA_MEMBRANE_ADHESION_MOLECULES	46	0.204508	0.777481	0.869609	0.87683	1	1479	tags=80%,_list=72%,_signal=276%	k3	K3	GSEA			-
GO_ALCOHOL_METABOLIC_PROCESS	59	0.194885	0.771139	0.905	0.88344	1	1006	tags=44%,_list=49%,_signal=83%	k3	K3	GSEA			-
GO_MOLTING_CYCLE	15	0.245113	0.770552	0.804598	0.883282	1	131	tags=13%,_list=6%,_signal=14%	k3	K3	GSEA			-
GO_FATTY_ACID_METABOLIC_PROCESS	57	0.196248	0.767874	0.888889	0.885556	1	1155	tags=49%,_list=56%,_signal=108%	k3	K3	GSEA			-
GO_NUCLEOSIDE_BISPHOSPHATE_METABOLIC_PROCESS	24	0.221931	0.763485	0.831301	0.889674	1	1155	tags=63%,_list=56%,_signal=140%	k3	K3	GSEA			-
GO_SENSORY_PERCEPTION_OF_MECHANICAL_STIMULUS	25	0.216456	0.763082	0.824721	0.889315	1	99	tags=12%,_list=5%,_signal=12%	k3	K3	GSEA			-
GO_REGULATION_OF_SMALL_MOLECULE_METABOLIC_PROCESS	51	0.193135	0.74077	0.917	0.911411	1	1363	tags=67%,_list=66%,_signal=191%	k3	K3	GSEA			-
GO_CARBOHYDRATE_TRANSPORT	15	0.234031	0.733791	0.844046	0.917326	1	722	tags=40%,_list=35%,_signal=61%	k3	K3	GSEA			-
GO_PROTEIN_LOCALIZATION_TO_ENDOPLASMIC_RETICULUM	20	0.22223	0.73103	0.847561	0.919009	1	1463	tags=80%,_list=71%,_signal=271%	k3	K3	GSEA			-
GO_MONOCARBOXYLIC_ACID_TRANSPORT	30	0.202064	0.730542	0.898492	0.918677	1	470	tags=20%,_list=23%,_signal=26%	k3	K3	GSEA			-
GO_CELLULAR_RESPONSE_TO_TOXIC_SUBSTANCE	18	0.228953	0.730213	0.851774	0.918151	1	1287	tags=61%,_list=62%,_signal=160%	k3	K3	GSEA			-
GO_SULFUR_COMPOUND_BIOSYNTHETIC_PROCESS	22	0.216189	0.720785	0.88193	0.925595	1	1513	tags=86%,_list=73%,_signal=318%	k3	K3	GSEA			-
GO_TRIGLYCERIDE_METABOLIC_PROCESS	16	0.227853	0.718259	0.854737	0.926951	1	1006	tags=50%,_list=49%,_signal=97%	k3	K3	GSEA			-
GO_THIOESTER_METABOLIC_PROCESS	18	0.220836	0.714908	0.86214	0.928894	1	793	tags=44%,_list=38%,_signal=71%	k3	K3	GSEA			-
GO_STEROL_BIOSYNTHETIC_PROCESS	15	0.221542	0.68817	0.869383	0.948352	1	1106	tags=53%,_list=53%,_signal=114%	k3	K3	GSEA			-
GO_ENDOCRINE_SYSTEM_DEVELOPMENT	16	0.212621	0.680833	0.91318	0.952341	1	1553	tags=81%,_list=75%,_signal=324%	k3	K3	GSEA			-
GO_STEROID_BIOSYNTHETIC_PROCESS	32	0.188114	0.678766	0.933876	0.952809	1	1106	tags=50%,_list=53%,_signal=106%	k3	K3	GSEA			-
GO_TRANSITION_METAL_ION_TRANSPORT	16	0.212136	0.672832	0.900628	0.955664	1	294	tags=19%,_list=14%,_signal=22%	k3	K3	GSEA			-
GO_ESTABLISHMENT_OF_PROTEIN_LOCALIZATION_TO_ENDOPLASMIC_RETICULUM	16	0.207173	0.658907	0.917277	0.96285	1	1463	tags=81%,_list=71%,_signal=276%	k3	K3	GSEA			-
GO_LONG_CHAIN_FATTY_ACID_METABOLIC_PROCESS	18	0.198421	0.646795	0.927386	0.968431	1	1428	tags=61%,_list=69%,_signal=196%	k3	K3	GSEA			-
GO_ALCOHOL_BIOSYNTHETIC_PROCESS	25	0.182694	0.636878	0.950405	0.972265	1	1562	tags=80%,_list=76%,_signal=323%	k3	K3	GSEA			-
GO_PYRUVATE_METABOLIC_PROCESS	16	0.196336	0.616687	0.950207	0.979835	1	605	tags=31%,_list=29%,_signal=44%	k3	K3	GSEA			-
GO_SULFUR_COMPOUND_METABOLIC_PROCESS	49	0.152569	0.584396	0.985	0.989865	1	1633	tags=82%,_list=79%,_signal=379%	k3	K3	GSEA			-
GO_VASCULAR_PROCESS_IN_CIRCULATORY_SYSTEM	19	0.177817	0.581867	0.960663	0.989703	1	1562	tags=79%,_list=76%,_signal=320%	k3	K3	GSEA			-
GO_CELLULAR_ALDEHYDE_METABOLIC_PROCESS	16	0.18415	0.581781	0.956656	0.988853	1	1341	tags=56%,_list=65%,_signal=159%	k3	K3	GSEA			-
GO_POLYOL_METABOLIC_PROCESS	15	0.184523	0.576214	0.959333	0.989456	1	156	tags=13%,_list=8%,_signal=14%	k3	K3	GSEA			-
GO_G_PROTEIN_COUPLED_RECEPTOR_SIGNALING_PATHWAY	134	0.135739	0.576029	0.998	0.988626	1	409	tags=16%,_list=20%,_signal=19%	k3	K3	GSEA			-
GO_RESPONSE_TO_XENOBIOTIC_STIMULUS	19	0.173072	0.569088	0.972945	0.989377	1	810	tags=32%,_list=39%,_signal=51%	k3	K3	GSEA			-
GO_ORGANIC_HYDROXY_COMPOUND_BIOSYNTHETIC_PROCESS	38	0.152074	0.560836	0.987964	0.990431	1	1626	tags=79%,_list=79%,_signal=363%	k3	K3	GSEA			-
GO_CELLULAR_HORMONE_METABOLIC_PROCESS	18	0.167902	0.540657	0.98125	0.993474	1	942	tags=33%,_list=46%,_signal=61%	k3	K3	GSEA			-
GO_FATTY_ACID_DERIVATIVE_METABOLIC_PROCESS	26	0.154455	0.530802	0.991895	0.994234	1	1572	tags=62%,_list=76%,_signal=253%	k3	K3	GSEA			-
GO_REGULATION_OF_GENERATION_OF_PRECURSOR_METABOLITES_AND_ENERGY	19	0.160226	0.524303	0.98029	0.994236	1	1674	tags=89%,_list=81%,_signal=465%	k3	K3	GSEA			-
GO_UNSATURATED_FATTY_ACID_METABOLIC_PROCESS	20	0.143861	0.477555	0.993852	0.997951	1	573	tags=20%,_list=28%,_signal=27%	k3	K3	GSEA			-
GO_SENSORY_PERCEPTION_OF_LIGHT_STIMULUS	22	0.115586	0.390665	0.998981	0.99978	1	1619	tags=68%,_list=78%,_signal=311%	k3	K3	GSEA			-
GO_POSITIVE_REGULATION_OF_CELLULAR_AMIDE_METABOLIC_PROCESS	16			0.0102591	0.0500695				k3	K3	FUMA		139	-
GO_POSITIVE_REGULATION_OF_CANONICAL_WNT_SIGNALING_PATHWAY	16			0.0102591	0.0500695				k3	K3	FUMA		139	-
GO_CELLULAR_RESPONSE_TO_TOPOLOGICALLY_INCORRECT_PROTEIN	17			0.0102865	0.0501698				k3	K3	FUMA		151	-
GO_PIGMENT_METABOLIC_PROCESS	10			0.0103086	0.0502444				k3	K3	FUMA		71	-
GO_REGULATION_OF_STEROID_BIOSYNTHETIC_PROCESS	12			0.0104353	0.0507945				k3	K3	FUMA		93	-
GO_REGULATION_OF_ACTOMYOSIN_STRUCTURE_ORGANIZATION	12			0.0104353	0.0507945				k3	K3	FUMA		93	-
GO_CYCLIC_NUCLEOTIDE_MEDIATED_SIGNALING	22			0.0104998	0.0510745				k3	K3	FUMA		213	-
GO_ENDOPLASMIC_RETICULUM_UNFOLDED_PROTEIN_RESPONSE	14			0.0106086	0.0515695				k3	K3	FUMA		116	-
GO_ENTRY_OF_BACTERIUM_INTO_HOST_CELL	4			0.0107284	0.0520141				k3	K3	FUMA		15	-
GO_PROTEIN_OXIDATION	4			0.0107284	0.0520141				k3	K3	FUMA		15	-
GO_EPITHELIAL_CELL_MATURATION	4			0.0107284	0.0520141				k3	K3	FUMA		15	-
GO_RESPONSE_TO_UV_C	4			0.0107284	0.0520141				k3	K3	FUMA		15	-
GO_MYELOID_LEUKOCYTE_DIFFERENTIATION	21			0.0108084	0.0523677				k3	K3	FUMA		201	-
GO_POSITIVE_REGULATION_OF_LIPID_TRANSPORT	9			0.0108709	0.0525664				k3	K3	FUMA		61	-
GO_PROTEIN_INSERTION_INTO_MEMBRANE	9			0.0108709	0.0525664				k3	K3	FUMA		61	-
GO_REGULATION_OF_MITOCHONDRIAL_MEMBRANE_PERMEABILITY_INVOLVED_IN_APOPTOTIC_PROCESS	9			0.0108709	0.0525664				k3	K3	FUMA		61	-
GO_NCRNA_3_END_PROCESSING	7			0.010907	0.0526718				k3	K3	FUMA		41	-
GO_FORELIMB_MORPHOGENESIS	7			0.010907	0.0526718				k3	K3	FUMA		41	-
GO_POSITIVE_REGULATION_OF_MAPK_CASCADE	46			0.0109195	0.0526735				k3	K3	FUMA		534	-
GO_MUSCLE_CONTRACTION	33			0.010937	0.0526735				k3	K3	FUMA		357	-
GO_REGULATION_OF_MUSCLE_ORGAN_DEVELOPMENT	17			0.0109468	0.0526735				k3	K3	FUMA		152	-
GO_MONOSACCHARIDE_METABOLIC_PROCESS	17			0.0109468	0.0526735				k3	K3	FUMA		152	-
GO_TELENCEPHALON_GLIAL_CELL_MIGRATION	5			0.0109647	0.0526735				k3	K3	FUMA		23	-
GO_REGULATION_OF_DENDRITE_EXTENSION	5			0.0109647	0.0526735				k3	K3	FUMA		23	-
GO_POSITIVE_REGULATION_OF_STEROL_TRANSPORT	5			0.0109647	0.0526735				k3	K3	FUMA		23	-
GO_ASPARTATE_FAMILY_AMINO_ACID_CATABOLIC_PROCESS	5			0.0109647	0.0526735				k3	K3	FUMA		23	-
GO_NON_RECOMBINATIONAL_REPAIR	12			0.011321	0.0542435				k3	K3	FUMA		94	-
GO_REGULATION_OF_VIRAL_GENOME_REPLICATION	12			0.011321	0.0542435				k3	K3	FUMA		94	-
GO_CILIARY_BASAL_BODY_PLASMA_MEMBRANE_DOCKING	12			0.011321	0.0542435				k3	K3	FUMA		94	-
GO_OSTEOCLAST_DIFFERENTIATION	12			0.011321	0.0542435				k3	K3	FUMA		94	-
GO_LEUKOCYTE_MIGRATION	42			0.0113397	0.0542974				k3	K3	FUMA		480	-
GO_CARBOHYDRATE_HOMEOSTASIS	24			0.0113646	0.0543814				k3	K3	FUMA		240	-
GO_AXON_EXTENSION	14			0.0113976	0.0545039				k3	K3	FUMA		117	-
GO_HORMONE_BIOSYNTHETIC_PROCESS	11			0.011453	0.0545898				k3	K3	FUMA		83	-
GO_SMOOTH_MUSCLE_CELL_MIGRATION	11			0.011453	0.0545898				k3	K3	FUMA		83	-
GO_CARDIAC_EPITHELIAL_TO_MESENCHYMAL_TRANSITION	6			0.0114601	0.0545898				k3	K3	FUMA		32	-
GO_POSITIVE_REGULATION_OF_SMOOTHENED_SIGNALING_PATHWAY	6			0.0114601	0.0545898				k3	K3	FUMA		32	-
GO_OLFACTORY_LOBE_DEVELOPMENT	6			0.0114601	0.0545898				k3	K3	FUMA		32	-
GO_REGULATION_OF_DNA_DAMAGE_RESPONSE_SIGNAL_TRANSDUCTION_BY_P53_CLASS_MEDIATOR	6			0.0114601	0.0545898				k3	K3	FUMA		32	-
GO_TISSUE_REMODELING	18			0.0115179	0.0548294				k3	K3	FUMA		165	-
GO_INTRACELLULAR_STEROID_HORMONE_RECEPTOR_SIGNALING_PATHWAY	15			0.0116054	0.0552099				k3	K3	FUMA		129	-
GO_CELL_CELL_JUNCTION_ORGANIZATION	17			0.0116402	0.05534				k3	K3	FUMA		153	-
GO_RNA_3_END_PROCESSING	16			0.011677	0.0554789				k3	K3	FUMA		141	-
GO_ACYLGLYCEROL_METABOLIC_PROCESS	9			0.012051	0.057108				k3	K3	FUMA		62	-
GO_PROTEIN_LOCALIZATION_TO_CELL_SURFACE	9			0.012051	0.057108				k3	K3	FUMA		62	-
GO_NEURAL_RETINA_DEVELOPMENT	9			0.012051	0.057108				k3	K3	FUMA		62	-
GO_CHROMOSOME_ORGANIZATION_INVOLVED_IN_MEIOTIC_CELL_CYCLE	9			0.012051	0.057108				k3	K3	FUMA		62	-
GO_KIDNEY_MORPHOGENESIS	12			0.0122635	0.0580749				k3	K3	FUMA		95	-
GO_EPITHELIAL_CELL_PROLIFERATION	37			0.0122708	0.0580749				k3	K3	FUMA		414	-
GO_PROTEIN_LOCALIZATION_TO_POSTSYNAPTIC_MEMBRANE	7			0.01242	0.0585452				k3	K3	FUMA		42	-
GO_KETONE_BIOSYNTHETIC_PROCESS	7			0.01242	0.0585452				k3	K3	FUMA		42	-
GO_BICARBONATE_TRANSPORT	7			0.01242	0.0585452				k3	K3	FUMA		42	-
GO_SKELETAL_MUSCLE_CONTRACTION	7			0.01242	0.0585452				k3	K3	FUMA		42	-
GO_TUMOR_NECROSIS_FACTOR_SUPERFAMILY_CYTOKINE_PRODUCTION	16			0.0124414	0.0585452				k3	K3	FUMA		142	-
GO_POSITIVE_REGULATION_OF_PROTEIN_LOCALIZATION_TO_NUCLEUS	10			0.0124441	0.0585452				k3	K3	FUMA		73	-
GO_ALTERNATIVE_MRNA_SPLICING_VIA_SPLICEOSOME	10			0.0124441	0.0585452				k3	K3	FUMA		73	-
GO_B_CELL_ACTIVATION_INVOLVED_IN_IMMUNE_RESPONSE	10			0.0124441	0.0585452				k3	K3	FUMA		73	-
GO_RESPONSE_TO_NERVE_GROWTH_FACTOR	8			0.0124896	0.0585452				k3	K3	FUMA		52	-
GO_DOPAMINE_TRANSPORT	8			0.0124896	0.0585452				k3	K3	FUMA		52	-
GO_INTRACELLULAR_PROTEIN_TRANSMEMBRANE_TRANSPORT	8			0.0124896	0.0585452				k3	K3	FUMA		52	-
GO_NUCLEAR_ENVELOPE_ORGANIZATION	8			0.0124896	0.0585452				k3	K3	FUMA		52	-
GO_DNA_SYNTHESIS_INVOLVED_IN_DNA_REPAIR	8			0.0124896	0.0585452				k3	K3	FUMA		52	-
GO_THIOESTER_BIOSYNTHETIC_PROCESS	8			0.0124896	0.0585452				k3	K3	FUMA		52	-
GO_CELL_DIFFERENTIATION_IN_SPINAL_CORD	8			0.0124896	0.0585452				k3	K3	FUMA		52	-
GO_NEPHRON_EPITHELIUM_DEVELOPMENT	13			0.0127989	0.0598802				k3	K3	FUMA		107	-
GO_NEGATIVE_REGULATION_OF_DEPHOSPHORYLATION	13			0.0127989	0.0598802				k3	K3	FUMA		107	-
GO_NUCLEOTIDE_EXCISION_REPAIR	13			0.0127989	0.0598802				k3	K3	FUMA		107	-
GO_CYTOKINESIS	18			0.0129319	0.060464				k3	K3	FUMA		167	-
GO_ACTIVATION_OF_IMMUNE_RESPONSE	55			0.0129682	0.0605952				k3	K3	FUMA		666	-
GO_POSITIVE_REGULATION_OF_CELL_CYCLE_PROCESS	28			0.0130052	0.0606908				k3	K3	FUMA		295	-
GO_DNA_CONFORMATION_CHANGE	28			0.0130052	0.0606908				k3	K3	FUMA		295	-
GO_NEGATIVE_REGULATION_OF_NUCLEOBASE_CONTAINING_COMPOUND_METABOLIC_PROCESS	17			0.0131307	0.0611217				k3	K3	FUMA		155	-
GO_DNA_INTEGRITY_CHECKPOINT	17			0.0131307	0.0611217				k3	K3	FUMA		155	-
GO_BRANCHING_INVOLVED_IN_MAMMARY_GLAND_DUCT_MORPHOGENESIS	5			0.0131724	0.0611217				k3	K3	FUMA		24	-
GO_SECONDARY_PALATE_DEVELOPMENT	5			0.0131724	0.0611217				k3	K3	FUMA		24	-
GO_RESPONSE_TO_LEAD_ION	5			0.0131724	0.0611217				k3	K3	FUMA		24	-
GO_POSITIVE_REGULATION_OF_GLUCOSE_METABOLIC_PROCESS	5			0.0131724	0.0611217				k3	K3	FUMA		24	-
GO_MOTOR_NEURON_AXON_GUIDANCE	5			0.0131724	0.0611217				k3	K3	FUMA		24	-
GO_ISOPRENOID_BIOSYNTHETIC_PROCESS	5			0.0131724	0.0611217				k3	K3	FUMA		24	-
GO_SOMATIC_STEM_CELL_DIVISION	5			0.0131724	0.0611217				k3	K3	FUMA		24	-
GO_DENDRITE_EXTENSION	6			0.0133047	0.0613871				k3	K3	FUMA		33	-
GO_EMBRYONIC_DIGESTIVE_TRACT_DEVELOPMENT	6			0.0133047	0.0613871				k3	K3	FUMA		33	-
GO_NEGATIVE_REGULATION_OF_SMOOTH_MUSCLE_CELL_MIGRATION	6			0.0133047	0.0613871				k3	K3	FUMA		33	-
GO_REGULATION_OF_AMINO_ACID_TRANSPORT	6			0.0133047	0.0613871				k3	K3	FUMA		33	-
GO_LONG_TERM_MEMORY	6			0.0133047	0.0613871				k3	K3	FUMA		33	-
GO_ENDOCARDIAL_CUSHION_MORPHOGENESIS	6			0.0133047	0.0613871				k3	K3	FUMA		33	-
GO_RESPONSE_TO_AMPHETAMINE	6			0.0133047	0.0613871				k3	K3	FUMA		33	-
GO_NUCLEAR_TRANSCRIBED_MRNA_CATABOLIC_PROCESS_EXONUCLEOLYTIC	6			0.0133047	0.0613871				k3	K3	FUMA		33	-
GO_INTRA_GOLGI_VESICLE_MEDIATED_TRANSPORT	6			0.0133047	0.0613871				k3	K3	FUMA		33	-
GO_CELLULAR_RESPONSE_TO_CORTICOSTEROID_STIMULUS	9			0.0133239	0.061437				k3	K3	FUMA		63	-
GO_REGULATION_OF_SYNAPTIC_VESICLE_TRANSPORT	11			0.0135697	0.0622192				k3	K3	FUMA		85	-
GO_NEGATIVE_REGULATION_OF_EPIDERMIS_DEVELOPMENT	4			0.0136286	0.0622192				k3	K3	FUMA		16	-
GO_MODULATION_BY_HOST_OF_VIRAL_GENOME_REPLICATION	4			0.0136286	0.0622192				k3	K3	FUMA		16	-
GO_RESPONSE_TO_EPINEPHRINE	4			0.0136286	0.0622192				k3	K3	FUMA		16	-
GO_REGULATION_OF_T_CELL_CHEMOTAXIS	4			0.0136286	0.0622192				k3	K3	FUMA		16	-
GO_REGULATION_OF_HIGH_VOLTAGE_GATED_CALCIUM_CHANNEL_ACTIVITY	4			0.0136286	0.0622192				k3	K3	FUMA		16	-
GO_CALCIUM_ION_REGULATED_EXOCYTOSIS_OF_NEUROTRANSMITTER	4			0.0136286	0.0622192				k3	K3	FUMA		16	-
GO_NEGATIVE_REGULATION_OF_MEIOTIC_CELL_CYCLE	4			0.0136286	0.0622192				k3	K3	FUMA		16	-
GO_CHRONIC_INFLAMMATORY_RESPONSE	4			0.0136286	0.0622192				k3	K3	FUMA		16	-
GO_NEGATIVE_REGULATION_OF_MORPHOGENESIS_OF_AN_EPITHELIUM	4			0.0136286	0.0622192				k3	K3	FUMA		16	-
GO_RETROGRADE_AXONAL_TRANSPORT	4			0.0136286	0.0622192				k3	K3	FUMA		16	-
GO_REGULATION_OF_POSTSYNAPTIC_DENSITY_ORGANIZATION	4			0.0136286	0.0622192				k3	K3	FUMA		16	-
GO_PULMONARY_VALVE_MORPHOGENESIS	4			0.0136286	0.0622192				k3	K3	FUMA		16	-
GO_REGULATION_OF_BROWN_FAT_CELL_DIFFERENTIATION	4			0.0136286	0.0622192				k3	K3	FUMA		16	-
GO_MORPHOGENESIS_OF_AN_EPITHELIAL_BUD	4			0.0136286	0.0622192				k3	K3	FUMA		16	-
GO_DETECTION_OF_LIGHT_STIMULUS	10			0.013629	0.0622192				k3	K3	FUMA		74	-
GO_CELLULAR_RESPONSE_TO_XENOBIOTIC_STIMULUS	18			0.0136884	0.0624516				k3	K3	FUMA		168	-
GO_COLUMNAR_CUBOIDAL_EPITHELIAL_CELL_DIFFERENTIATION	13			0.013767	0.0627714				k3	K3	FUMA		108	-
GO_BIOMINERAL_TISSUE_DEVELOPMENT	17			0.0139301	0.0633665				k3	K3	FUMA		156	-
GO_CELL_DIFFERENTIATION_INVOLVED_IN_KIDNEY_DEVELOPMENT	8			0.0139492	0.0633665				k3	K3	FUMA		53	-
GO_REGULATION_OF_ACTION_POTENTIAL	8			0.0139492	0.0633665				k3	K3	FUMA		53	-
GO_AMYLOID_PRECURSOR_PROTEIN_METABOLIC_PROCESS	8			0.0139492	0.0633665				k3	K3	FUMA		53	-
GO_INTERSTRAND_CROSS_LINK_REPAIR	8			0.0139492	0.0633665				k3	K3	FUMA		53	-
GO_CHOLESTEROL_EFFLUX	8			0.0139492	0.0633665				k3	K3	FUMA		53	-
GO_REGULATION_OF_RESPONSE_TO_DNA_DAMAGE_STIMULUS	21			0.0139947	0.0635337				k3	K3	FUMA		206	-
GO_DETECTION_OF_MECHANICAL_STIMULUS	7			0.0140784	0.0635386				k3	K3	FUMA		43	-
GO_REGULATION_OF_AXON_GUIDANCE	7			0.0140784	0.0635386				k3	K3	FUMA		43	-
GO_PITUITARY_GLAND_DEVELOPMENT	7			0.0140784	0.0635386				k3	K3	FUMA		43	-
GO_EPITHELIAL_CELL_DIFFERENTIATION_INVOLVED_IN_KIDNEY_DEVELOPMENT	7			0.0140784	0.0635386				k3	K3	FUMA		43	-
GO_DNA_STRAND_RENATURATION	3			0.014186	0.0635386				k3	K3	FUMA		9	-
GO_VITAMIN_D_RECEPTOR_SIGNALING_PATHWAY	3			0.014186	0.0635386				k3	K3	FUMA		9	-
GO_KETONE_BODY_BIOSYNTHETIC_PROCESS	3			0.014186	0.0635386				k3	K3	FUMA		9	-
GO_CONTACT_INHIBITION	3			0.014186	0.0635386				k3	K3	FUMA		9	-
GO_BIOLOGICAL_PHASE	3			0.014186	0.0635386				k3	K3	FUMA		9	-
GO_CEREBELLAR_GRANULAR_LAYER_MORPHOGENESIS	3			0.014186	0.0635386				k3	K3	FUMA		9	-
GO_DNA_LIGATION_INVOLVED_IN_DNA_REPAIR	3			0.014186	0.0635386				k3	K3	FUMA		9	-
GO_NEURONAL_ACTION_POTENTIAL_PROPAGATION	3			0.014186	0.0635386				k3	K3	FUMA		9	-
GO_REPLICATION_FORK_PROTECTION	3			0.014186	0.0635386				k3	K3	FUMA		9	-
GO_PROTEIN_MATURATION_BY_PROTEIN_FOLDING	3			0.014186	0.0635386				k3	K3	FUMA		9	-
GO_NEGATIVE_REGULATION_OF_ALPHA_BETA_T_CELL_PROLIFERATION	3			0.014186	0.0635386				k3	K3	FUMA		9	-
GO_HYPOTONIC_RESPONSE	3			0.014186	0.0635386				k3	K3	FUMA		9	-
GO_SREBP_SIGNALING_PATHWAY	3			0.014186	0.0635386				k3	K3	FUMA		9	-
GO_REGULATION_OF_ANION_CHANNEL_ACTIVITY	3			0.014186	0.0635386				k3	K3	FUMA		9	-
GO_POSITIVE_REGULATION_OF_NON_MOTILE_CILIUM_ASSEMBLY	3			0.014186	0.0635386				k3	K3	FUMA		9	-
GO_OUTER_EAR_MORPHOGENESIS	3			0.014186	0.0635386				k3	K3	FUMA		9	-
GO_ATF6_MEDIATED_UNFOLDED_PROTEIN_RESPONSE	3			0.014186	0.0635386				k3	K3	FUMA		9	-
GO_AGGREPHAGY	3			0.014186	0.0635386				k3	K3	FUMA		9	-
GO_T_CELL_DIFFERENTIATION	23			0.014295	0.0639491				k3	K3	FUMA		232	-
GO_REGULATION_OF_TRANSMEMBRANE_RECEPTOR_PROTEIN_SERINE_THREONINE_KINASE_SIGNALING_PATHWAY	23			0.014295	0.0639491				k3	K3	FUMA		232	-
GO_LIPID_PHOSPHORYLATION	9			0.0146938	0.065693				k3	K3	FUMA		64	-
GO_CARTILAGE_DEVELOPMENT	21			0.0147131	0.0656997				k3	K3	FUMA		207	-
GO_POSITIVE_REGULATION_OF_LEUKOCYTE_CELL_CELL_ADHESION	21			0.0147131	0.0656997				k3	K3	FUMA		207	-
GO_TRNA_MODIFICATION	11			0.0147329	0.0657079				k3	K3	FUMA		86	-
GO_EPHRIN_RECEPTOR_SIGNALING_PATHWAY	11			0.0147329	0.0657079				k3	K3	FUMA		86	-
GO_REGULATION_OF_DOUBLE_STRAND_BREAK_REPAIR	10			0.0148963	0.0663564				k3	K3	FUMA		75	-
GO_PERIPHERAL_NERVOUS_SYSTEM_DEVELOPMENT	10			0.0148963	0.0663564				k3	K3	FUMA		75	-
GO_TRANSLATIONAL_ELONGATION	15			0.0150666	0.0670742				k3	K3	FUMA		133	-
GO_SKELETAL_MUSCLE_ORGAN_DEVELOPMENT	18			0.0153053	0.0680955				k3	K3	FUMA		170	-
GO_POSITIVE_REGULATION_OF_EPITHELIAL_CELL_APOPTOTIC_PROCESS	6			0.0153471	0.0681577				k3	K3	FUMA		34	-
GO_MULTICELLULAR_ORGANISM_AGING	6			0.0153471	0.0681577				k3	K3	FUMA		34	-
GO_NEURONAL_ACTION_POTENTIAL	6			0.0153471	0.0681577				k3	K3	FUMA		34	-
GO_CARBOHYDRATE_BIOSYNTHETIC_PROCESS	21			0.0154604	0.0686196				k3	K3	FUMA		208	-
GO_CELLULAR_BIOGENIC_AMINE_METABOLIC_PROCESS	8			0.0155292	0.0687174				k3	K3	FUMA		54	-
GO_DENDRITIC_SPINE_MORPHOGENESIS	8			0.0155292	0.0687174				k3	K3	FUMA		54	-
GO_PROTEIN_LOCALIZATION_TO_CYTOSKELETON	8			0.0155292	0.0687174				k3	K3	FUMA		54	-
GO_MULTICELLULAR_ORGANISMAL_MOVEMENT	8			0.0155292	0.0687174				k3	K3	FUMA		54	-
GO_CELLULAR_RESPONSE_TO_FATTY_ACID	8			0.0155292	0.0687174				k3	K3	FUMA		54	-
GO_TISSUE_HOMEOSTASIS	22			0.0156101	0.0688454				k3	K3	FUMA		221	-
GO_ADRENAL_GLAND_DEVELOPMENT	5			0.0156612	0.0688454				k3	K3	FUMA		25	-
GO_REGULATION_OF_SPINDLE_ASSEMBLY	5			0.0156612	0.0688454				k3	K3	FUMA		25	-
GO_SYNAPSE_MATURATION	5			0.0156612	0.0688454				k3	K3	FUMA		25	-
GO_MORPHOGENESIS_OF_AN_EPITHELIAL_FOLD	5			0.0156612	0.0688454				k3	K3	FUMA		25	-
GO_PHOSPHATIDYLGLYCEROL_METABOLIC_PROCESS	5			0.0156612	0.0688454				k3	K3	FUMA		25	-
GO_POSITIVE_REGULATION_OF_CILIUM_ASSEMBLY	5			0.0156612	0.0688454				k3	K3	FUMA		25	-
GO_CENTRAL_NERVOUS_SYSTEM_PROJECTION_NEURON_AXONOGENESIS	5			0.0156612	0.0688454				k3	K3	FUMA		25	-
GO_IONOTROPIC_GLUTAMATE_RECEPTOR_SIGNALING_PATHWAY	5			0.0156612	0.0688454				k3	K3	FUMA		25	-
GO_OOCYTE_MATURATION	5			0.0156612	0.0688454				k3	K3	FUMA		25	-
GO_BILE_ACID_AND_BILE_SALT_TRANSPORT	5			0.0156612	0.0688454				k3	K3	FUMA		25	-
GO_REGULATION_OF_PHOSPHOPROTEIN_PHOSPHATASE_ACTIVITY	13			0.0158706	0.0696363				k3	K3	FUMA		110	-
GO_MRNA_EXPORT_FROM_NUCLEUS	13			0.0158706	0.0696363				k3	K3	FUMA		110	-
GO_REGULATION_OF_PROTEIN_LOCALIZATION_TO_NUCLEUS	13			0.0158706	0.0696363				k3	K3	FUMA		110	-
GO_SENSORY_PERCEPTION_OF_BITTER_TASTE	7			0.0158891	0.0696363				k3	K3	FUMA		44	-
GO_PHENOL_CONTAINING_COMPOUND_BIOSYNTHETIC_PROCESS	7			0.0158891	0.0696363				k3	K3	FUMA		44	-
GO_REGULATION_OF_CELL_SHAPE	16			0.0158979	0.0696363				k3	K3	FUMA		146	-
GO_LEUKOCYTE_HOMEOSTASIS	11			0.0159695	0.0699082				k3	K3	FUMA		87	-
GO_INTERLEUKIN_6_PRODUCTION	15			0.016045	0.0701773				k3	K3	FUMA		134	-
GO_ENDOTHELIUM_DEVELOPMENT	14			0.0160501	0.0701773				k3	K3	FUMA		122	-
GO_NEGATIVE_REGULATION_OF_CELL_SUBSTRATE_ADHESION	9			0.0161646	0.0706362				k3	K3	FUMA		65	-
GO_CELL_REDOX_HOMEOSTASIS	10			0.0162494	0.0709645				k3	K3	FUMA		76	-
GO_PEPTIDYL_LYSINE_ACETYLATION	17			0.0165577	0.072268				k3	K3	FUMA		159	-
GO_POSITIVE_REGULATION_OF_CHROMATIN_ORGANIZATION	12			0.0166453	0.072607				k3	K3	FUMA		99	-
GO_ANTIGEN_PROCESSING_AND_PRESENTATION	20			0.016853	0.0734693				k3	K3	FUMA		197	-
GO_REGULATION_OF_EPITHELIAL_CELL_DIFFERENTIATION	16			0.0168681	0.0734917				k3	K3	FUMA		147	-
GO_SULFATE_TRANSPORT	4			0.016982	0.0735521				k3	K3	FUMA		17	-
GO_POSITIVE_REGULATION_OF_EXTRINSIC_APOPTOTIC_SIGNALING_PATHWAY_VIA_DEATH_DOMAIN_RECEPTORS	4			0.016982	0.0735521				k3	K3	FUMA		17	-
GO_HAIR_FOLLICLE_MATURATION	4			0.016982	0.0735521				k3	K3	FUMA		17	-
GO_PSEUDOPODIUM_ORGANIZATION	4			0.016982	0.0735521				k3	K3	FUMA		17	-
GO_POSITIVE_REGULATION_OF_TELOMERE_CAPPING	4			0.016982	0.0735521				k3	K3	FUMA		17	-
GO_LINOLEIC_ACID_METABOLIC_PROCESS	4			0.016982	0.0735521				k3	K3	FUMA		17	-
GO_TRANSCYTOSIS	4			0.016982	0.0735521				k3	K3	FUMA		17	-
GO_MAMMARY_GLAND_EPITHELIAL_CELL_DIFFERENTIATION	4			0.016982	0.0735521				k3	K3	FUMA		17	-
GO_CHEMOSENSORY_BEHAVIOR	4			0.016982	0.0735521				k3	K3	FUMA		17	-
GO_DETECTION_OF_LIGHT_STIMULUS_INVOLVED_IN_SENSORY_PERCEPTION	4			0.016982	0.0735521				k3	K3	FUMA		17	-
GO_STRIATED_MUSCLE_CONTRACTION	18			0.0170675	0.0738528				k3	K3	FUMA		172	-
GO_REGULATION_OF_WOUND_HEALING	15			0.0170716	0.0738528				k3	K3	FUMA		135	-
GO_POSITIVE_REGULATION_OF_CYTOSKELETON_ORGANIZATION	22			0.017153	0.0741615				k3	K3	FUMA		223	-
GO_NEGATIVE_REGULATION_OF_RNA_CATABOLIC_PROCESS	8			0.0172347	0.0744707				k3	K3	FUMA		55	-
GO_ODONTOGENESIS_OF_DENTIN_CONTAINING_TOOTH	11			0.0172822	0.0745886				k3	K3	FUMA		88	-
GO_MITOCHONDRIAL_TRANSLATIONAL_TERMINATION	11			0.0172822	0.0745886				k3	K3	FUMA		88	-
GO_POSITIVE_REGULATION_OF_PROTEIN_SERINE_THREONINE_KINASE_ACTIVITY	30			0.0174342	0.0752005				k3	K3	FUMA		329	-
GO_VENTRICULAR_CARDIAC_MUSCLE_CELL_ACTION_POTENTIAL	6			0.0175966	0.0757233				k3	K3	FUMA		35	-
GO_POSITIVE_REGULATION_OF_CYCLIN_DEPENDENT_PROTEIN_KINASE_ACTIVITY	6			0.0175966	0.0757233				k3	K3	FUMA		35	-
GO_POSITIVE_REGULATION_OF_PROTEIN_COMPLEX_DISASSEMBLY	6			0.0175966	0.0757233				k3	K3	FUMA		35	-
GO_POSITIVE_REGULATION_OF_VIRAL_GENOME_REPLICATION	6			0.0175966	0.0757233				k3	K3	FUMA		35	-
GO_FOREBRAIN_GENERATION_OF_NEURONS	9			0.0177405	0.076253				k3	K3	FUMA		66	-
GO_POSITIVE_REGULATION_OF_CARBOHYDRATE_METABOLIC_PROCESS	9			0.0177405	0.076253				k3	K3	FUMA		66	-
GO_POSITIVE_REGULATION_OF_REACTIVE_OXYGEN_SPECIES_METABOLIC_PROCESS	7			0.0178588	0.0765377				k3	K3	FUMA		45	-
GO_ER_NUCLEUS_SIGNALING_PATHWAY	7			0.0178588	0.0765377				k3	K3	FUMA		45	-
GO_CELLULAR_CARBOHYDRATE_CATABOLIC_PROCESS	7			0.0178588	0.0765377				k3	K3	FUMA		45	-
GO_NEGATIVE_REGULATION_OF_CHROMOSOME_SEGREGATION	7			0.0178588	0.0765377				k3	K3	FUMA		45	-
GO_BILE_ACID_METABOLIC_PROCESS	7			0.0178588	0.0765377				k3	K3	FUMA		45	-
GO_MRNA_TRANSPORT	16			0.0178832	0.0765531				k3	K3	FUMA		148	-
GO_POSITIVE_REGULATION_OF_CELL_MORPHOGENESIS_INVOLVED_IN_DIFFERENTIATION	16			0.0178832	0.0765531				k3	K3	FUMA		148	-
GO_ELECTRON_TRANSPORT_CHAIN	18			0.0180056	0.0770323				k3	K3	FUMA		173	-
GO_RNA_EXPORT_FROM_NUCLEUS	15			0.0181476	0.0775495				k3	K3	FUMA		136	-
GO_REGULATION_OF_PRODUCTION_OF_MOLECULAR_MEDIATOR_OF_IMMUNE_RESPONSE	15			0.0181476	0.0775495				k3	K3	FUMA		136	-
GO_BONE_MORPHOGENESIS	13			0.0182101	0.0777714				k3	K3	FUMA		112	-
GO_IMMUNE_RESPONSE_REGULATING_SIGNALING_PATHWAY	51			0.0182831	0.0780375				k3	K3	FUMA		622	-
GO_PATTERN_RECOGNITION_RECEPTOR_SIGNALING_PATHWAY	19			0.0183641	0.0782923				k3	K3	FUMA		186	-
GO_TRANSLATIONAL_INITIATION	19			0.0183641	0.0782923				k3	K3	FUMA		186	-
GO_GLYCOLYTIC_PROCESS_THROUGH_FRUCTOSE_6_PHOSPHATE	5			0.0184446	0.0784538				k3	K3	FUMA		26	-
GO_REGULATION_OF_HISTONE_H3_K4_METHYLATION	5			0.0184446	0.0784538				k3	K3	FUMA		26	-
GO_POSITIVE_REGULATION_OF_ISOTYPE_SWITCHING	5			0.0184446	0.0784538				k3	K3	FUMA		26	-
GO_CYTOPLASMIC_PATTERN_RECOGNITION_RECEPTOR_SIGNALING_PATHWAY_IN_RESPONSE_TO_VIRUS	5			0.0184446	0.0784538				k3	K3	FUMA		26	-
GO_ADHERENS_JUNCTION_ASSEMBLY	11			0.0186737	0.0793362				k3	K3	FUMA		89	-
GO_POSITIVE_REGULATION_OF_NEURON_DEATH	11			0.0186737	0.0793362				k3	K3	FUMA		89	-
GO_PIGMENT_BIOSYNTHETIC_PROCESS	8			0.0190706	0.0809288				k3	K3	FUMA		56	-
GO_CELL_COMMUNICATION_INVOLVED_IN_CARDIAC_CONDUCTION	8			0.0190706	0.0809288				k3	K3	FUMA		56	-
GO_PANCREAS_DEVELOPMENT	10			0.0192255	0.0810469				k3	K3	FUMA		78	-
GO_SPHINGOLIPID_BIOSYNTHETIC_PROCESS	12			0.0192346	0.0810469				k3	K3	FUMA		101	-
GO_REGULATION_OF_DNA_RECOMBINATION	12			0.0192346	0.0810469				k3	K3	FUMA		101	-
GO_ADENYLATE_CYCLASE_ACTIVATING_G_PROTEIN_COUPLED_RECEPTOR_SIGNALING_PATHWAY	15			0.0192747	0.0810469				k3	K3	FUMA		137	-
GO_FATTY_ACID_DERIVATIVE_CATABOLIC_PROCESS	3			0.019363	0.0810469				k3	K3	FUMA		10	-
GO_NEGATIVE_REGULATION_OF_PROTEIN_HOMOOLIGOMERIZATION	3			0.019363	0.0810469				k3	K3	FUMA		10	-
GO_NEGATIVE_REGULATION_OF_TRANSCRIPTION_ELONGATION_FROM_RNA_POLYMERASE_II_PROMOTER	3			0.019363	0.0810469				k3	K3	FUMA		10	-
GO_LUTEINIZATION	3			0.019363	0.0810469				k3	K3	FUMA		10	-
GO_POSITIVE_REGULATION_OF_TRANSCRIPTION_FROM_RNA_POLYMERASE_II_PROMOTER_IN_RESPONSE_TO_ENDOPLASMIC_RETICULUM_STRESS	3			0.019363	0.0810469				k3	K3	FUMA		10	-
GO_LEARNED_VOCALIZATION_BEHAVIOR_OR_VOCAL_LEARNING	3			0.019363	0.0810469				k3	K3	FUMA		10	-
GO_POSITIVE_REGULATION_OF_GONAD_DEVELOPMENT	3			0.019363	0.0810469				k3	K3	FUMA		10	-
GO_TERPENOID_BIOSYNTHETIC_PROCESS	3			0.019363	0.0810469				k3	K3	FUMA		10	-
GO_GLYCOSIDE_CATABOLIC_PROCESS	3			0.019363	0.0810469				k3	K3	FUMA		10	-
GO_PROSTATE_GLAND_GROWTH	3			0.019363	0.0810469				k3	K3	FUMA		10	-
GO_OLFACTORY_BEHAVIOR	3			0.019363	0.0810469				k3	K3	FUMA		10	-
GO_CAVEOLIN_MEDIATED_ENDOCYTOSIS	3			0.019363	0.0810469				k3	K3	FUMA		10	-
GO_ANATOMICAL_STRUCTURE_REGRESSION	3			0.019363	0.0810469				k3	K3	FUMA		10	-
GO_POSITIVE_REGULATION_OF_ESTABLISHMENT_OF_PROTEIN_LOCALIZATION_TO_TELOMERE	3			0.019363	0.0810469				k3	K3	FUMA		10	-
GO_NEGATIVE_REGULATION_OF_CELL_SIZE	3			0.019363	0.0810469				k3	K3	FUMA		10	-
GO_POSITIVE_REGULATION_OF_PROTEIN_LOCALIZATION_TO_SYNAPSE	3			0.019363	0.0810469				k3	K3	FUMA		10	-
GO_SERINE_FAMILY_AMINO_ACID_CATABOLIC_PROCESS	3			0.019363	0.0810469				k3	K3	FUMA		10	-
GO_BASIC_AMINO_ACID_TRANSMEMBRANE_TRANSPORT	3			0.019363	0.0810469				k3	K3	FUMA		10	-
GO_DETERMINATION_OF_DORSAL_VENTRAL_ASYMMETRY	3			0.019363	0.0810469				k3	K3	FUMA		10	-
GO_FOREGUT_MORPHOGENESIS	3			0.019363	0.0810469				k3	K3	FUMA		10	-
GO_PROTEOGLYCAN_BIOSYNTHETIC_PROCESS	9			0.0194252	0.0812608				k3	K3	FUMA		67	-
GO_MESODERM_DEVELOPMENT	14			0.0194664	0.0813223				k3	K3	FUMA		125	-
GO_RESPONSE_TO_ETHANOL	14			0.0194664	0.0813223				k3	K3	FUMA		125	-
GO_XENOBIOTIC_METABOLIC_PROCESS	13			0.0194731	0.0813223				k3	K3	FUMA		113	-
GO_REGULATION_OF_DNA_TEMPLATED_TRANSCRIPTION_ELONGATION	7			0.019994	0.0832611				k3	K3	FUMA		46	-
GO_PROTEIN_INSERTION_INTO_MITOCHONDRIAL_MEMBRANE	7			0.019994	0.0832611				k3	K3	FUMA		46	-
GO_AUTONOMIC_NERVOUS_SYSTEM_DEVELOPMENT	7			0.019994	0.0832611				k3	K3	FUMA		46	-
GO_HETEROPHILIC_CELL_CELL_ADHESION_VIA_PLASMA_MEMBRANE_CELL_ADHESION_MOLECULES	7			0.019994	0.0832611				k3	K3	FUMA		46	-
GO_MEMBRANE_REPOLARIZATION	7			0.019994	0.0832611				k3	K3	FUMA		46	-
GO_NEGATIVE_REGULATION_OF_NEURON_APOPTOTIC_PROCESS	16			0.0200534	0.0832624				k3	K3	FUMA		150	-
GO_SPERMATID_DIFFERENTIATION	16			0.0200534	0.0832624				k3	K3	FUMA		150	-
GO_REGULATION_OF_VOLTAGE_GATED_CALCIUM_CHANNEL_ACTIVITY	6			0.0200623	0.0832624				k3	K3	FUMA		36	-
GO_AUTOPHAGOSOME_MATURATION	6			0.0200623	0.0832624				k3	K3	FUMA		36	-
GO_SKELETAL_MUSCLE_TISSUE_REGENERATION	6			0.0200623	0.0832624				k3	K3	FUMA		36	-
GO_HEPARAN_SULFATE_PROTEOGLYCAN_METABOLIC_PROCESS	6			0.0200623	0.0832624				k3	K3	FUMA		36	-
GO_CHROMOSOME_SEPARATION	11			0.0201465	0.0835175				k3	K3	FUMA		90	-
GO_DENDRITIC_SPINE_DEVELOPMENT	11			0.0201465	0.0835175				k3	K3	FUMA		90	-
GO_ERK1_AND_ERK2_CASCADE	28			0.020203	0.0837045				k3	K3	FUMA		306	-
GO_REGULATION_OF_MAP_KINASE_ACTIVITY	30			0.020227	0.0837567				k3	K3	FUMA		333	-
GO_REGULATION_OF_OSSIFICATION	19			0.0203101	0.0840538				k3	K3	FUMA		188	-
GO_REGULATION_OF_LYMPHOCYTE_ACTIVATION	39			0.020448	0.0845545				k3	K3	FUMA		457	-
GO_HEPATICOBILIARY_SYSTEM_DEVELOPMENT	15			0.0204541	0.0845545				k3	K3	FUMA		138	-
GO_NEGATIVE_REGULATION_OF_PROTEIN_BINDING	12			0.0206367	0.0850806				k3	K3	FUMA		102	-
GO_POSITIVE_REGULATION_OF_VIRAL_PROCESS	12			0.0206367	0.0850806				k3	K3	FUMA		102	-
GO_NEGATIVE_REGULATION_OF_DNA_METABOLIC_PROCESS	12			0.0206367	0.0850806				k3	K3	FUMA		102	-
GO_MESONEPHROS_DEVELOPMENT	12			0.0206367	0.0850806				k3	K3	FUMA		102	-
GO_MITOTIC_CELL_CYCLE_CHECKPOINT	17			0.0206393	0.0850806				k3	K3	FUMA		163	-
GO_RECOMBINATIONAL_REPAIR	14			0.0207191	0.0851056				k3	K3	FUMA		126	-
GO_IMPORT_ACROSS_PLASMA_MEMBRANE	13			0.0208006	0.0851056				k3	K3	FUMA		114	-
GO_POSITIVE_REGULATION_OF_AUTOPHAGY	13			0.0208006	0.0851056				k3	K3	FUMA		114	-
GO_PODOSOME_ASSEMBLY	4			0.0208075	0.0851056				k3	K3	FUMA		18	-
GO_NEGATIVE_REGULATION_OF_PLATELET_ACTIVATION	4			0.0208075	0.0851056				k3	K3	FUMA		18	-
GO_POSITIVE_REGULATION_OF_PROTEIN_LOCALIZATION_TO_CELL_SURFACE	4			0.0208075	0.0851056				k3	K3	FUMA		18	-
GO_PEROXISOMAL_MEMBRANE_TRANSPORT	4			0.0208075	0.0851056				k3	K3	FUMA		18	-
GO_NEGATIVE_REGULATION_OF_TRANSLATIONAL_INITIATION	4			0.0208075	0.0851056				k3	K3	FUMA		18	-
GO_REGULATION_OF_GONAD_DEVELOPMENT	4			0.0208075	0.0851056				k3	K3	FUMA		18	-
GO_ESTABLISHMENT_OF_PROTEIN_LOCALIZATION_TO_POSTSYNAPTIC_MEMBRANE	4			0.0208075	0.0851056				k3	K3	FUMA		18	-
GO_NUCLEAR_ENVELOPE_REASSEMBLY	4			0.0208075	0.0851056				k3	K3	FUMA		18	-
GO_CELL_PROLIFERATION_INVOLVED_IN_HEART_MORPHOGENESIS	4			0.0208075	0.0851056				k3	K3	FUMA		18	-
GO_POSITIVE_REGULATION_OF_AMINO_ACID_TRANSPORT	4			0.0208075	0.0851056				k3	K3	FUMA		18	-
GO_REGULATION_OF_PROTON_TRANSPORT	4			0.0208075	0.0851056				k3	K3	FUMA		18	-
GO_ENDOSOME_ORGANIZATION	10			0.0208548	0.0852518				k3	K3	FUMA		79	-
GO_REGULATION_OF_SYNAPTIC_TRANSMISSION_GLUTAMATERGIC	9			0.0212226	0.086659				k3	K3	FUMA		68	-
GO_POSITIVE_REGULATION_OF_RESPONSE_TO_WOUNDING	9			0.0212226	0.086659				k3	K3	FUMA		68	-
GO_RESPONSE_TO_THYROID_HORMONE	5			0.0215351	0.087449				k3	K3	FUMA		27	-
GO_NEGATIVE_REGULATION_OF_PLASMA_MEMBRANE_BOUNDED_CELL_PROJECTION_ASSEMBLY	5			0.0215351	0.087449				k3	K3	FUMA		27	-
GO_ESTABLISHMENT_OF_MITOTIC_SPINDLE_LOCALIZATION	5			0.0215351	0.087449				k3	K3	FUMA		27	-
GO_POSITIVE_REGULATION_OF_DNA_TEMPLATED_TRANSCRIPTION_INITIATION	5			0.0215351	0.087449				k3	K3	FUMA		27	-
GO_GLUTAMINE_FAMILY_AMINO_ACID_CATABOLIC_PROCESS	5			0.0215351	0.087449				k3	K3	FUMA		27	-
GO_ZINC_ION_TRANSPORT	5			0.0215351	0.087449				k3	K3	FUMA		27	-
GO_MODULATION_BY_HOST_OF_VIRAL_PROCESS	5			0.0215351	0.087449				k3	K3	FUMA		27	-
GO_NEGATIVE_REGULATION_OF_TELOMERE_MAINTENANCE_VIA_TELOMERE_LENGTHENING	5			0.0215351	0.087449				k3	K3	FUMA		27	-
GO_INNERVATION	5			0.0215351	0.087449				k3	K3	FUMA		27	-
GO_T_CELL_CHEMOTAXIS	5			0.0215351	0.087449				k3	K3	FUMA		27	-
GO_REGULATION_OF_HISTONE_MODIFICATION	15			0.0216874	0.0878734				k3	K3	FUMA		139	-
GO_REGULATION_OF_VIRAL_LIFE_CYCLE	15			0.0216874	0.0878734				k3	K3	FUMA		139	-
GO_RESPONSE_TO_HYDROGEN_PEROXIDE	15			0.0216874	0.0878734				k3	K3	FUMA		139	-
GO_NEGATIVE_REGULATION_OF_LYMPHOCYTE_ACTIVATION	15			0.0216874	0.0878734				k3	K3	FUMA		139	-
GO_PEPTIDYL_SERINE_MODIFICATION	28			0.0217967	0.0882676				k3	K3	FUMA		308	-
GO_TRANSLATIONAL_TERMINATION	12			0.0221131	0.0894504				k3	K3	FUMA		103	-
GO_SEGMENTATION	12			0.0221131	0.0894504				k3	K3	FUMA		103	-
GO_STEM_CELL_PROLIFERATION	13			0.0221947	0.0897309				k3	K3	FUMA		115	-
GO_REGULATION_OF_MEMBRANE_DEPOLARIZATION	7			0.0223008	0.0900116				k3	K3	FUMA		47	-
GO_HISTONE_H3_K9_MODIFICATION	7			0.0223008	0.0900116				k3	K3	FUMA		47	-
GO_PHOTORECEPTOR_CELL_DEVELOPMENT	7			0.0223008	0.0900116				k3	K3	FUMA		47	-
GO_REGULATION_OF_HEMOPOIESIS	39			0.0224124	0.0903871				k3	K3	FUMA		460	-
GO_FATTY_ACID_BIOSYNTHETIC_PROCESS	16			0.0224185	0.0903871				k3	K3	FUMA		152	-
GO_LEUKOCYTE_PROLIFERATION	26			0.0225267	0.0907737				k3	K3	FUMA		282	-
GO_REGULATION_OF_PROTEIN_TARGETING	10			0.0225823	0.0907987				k3	K3	FUMA		80	-
GO_REGULATION_OF_HEART_GROWTH	10			0.0225823	0.0907987				k3	K3	FUMA		80	-
GO_REGULATION_OF_SISTER_CHROMATID_SEGREGATION	10			0.0225823	0.0907987				k3	K3	FUMA		80	-
GO_CENTRAL_NERVOUS_SYSTEM_NEURON_DEVELOPMENT	10			0.0225823	0.0907987				k3	K3	FUMA		80	-
GO_HISTONE_H3_K9_METHYLATION	6			0.0227523	0.0912325				k3	K3	FUMA		37	-
GO_REGULATION_OF_HORMONE_METABOLIC_PROCESS	6			0.0227523	0.0912325				k3	K3	FUMA		37	-
GO_AMYLOID_PRECURSOR_PROTEIN_CATABOLIC_PROCESS	6			0.0227523	0.0912325				k3	K3	FUMA		37	-
GO_POSITIVE_REGULATION_OF_HISTONE_METHYLATION	6			0.0227523	0.0912325				k3	K3	FUMA		37	-
GO_REGULATION_OF_DNA_TEMPLATED_TRANSCRIPTION_INITIATION	6			0.0227523	0.0912325				k3	K3	FUMA		37	-
GO_CONNECTIVE_TISSUE_DEVELOPMENT	25			0.0228441	0.0915507				k3	K3	FUMA		269	-
GO_NEPHRON_DEVELOPMENT	15			0.0229759	0.0920288				k3	K3	FUMA		140	-
GO_REGULATION_OF_CENTROSOME_CYCLE	8			0.023153	0.0924863				k3	K3	FUMA		58	-
GO_INTRACELLULAR_ESTROGEN_RECEPTOR_SIGNALING_PATHWAY	8			0.023153	0.0924863				k3	K3	FUMA		58	-
GO_NEGATIVE_REGULATION_OF_TUMOR_NECROSIS_FACTOR_SUPERFAMILY_CYTOKINE_PRODUCTION	8			0.023153	0.0924863				k3	K3	FUMA		58	-
GO_PLATELET_DERIVED_GROWTH_FACTOR_RECEPTOR_SIGNALING_PATHWAY	8			0.023153	0.0924863				k3	K3	FUMA		58	-
GO_POSITIVE_REGULATION_OF_INTRINSIC_APOPTOTIC_SIGNALING_PATHWAY	8			0.023153	0.0924863				k3	K3	FUMA		58	-
GO_MIDBRAIN_DEVELOPMENT	11			0.0233462	0.0932073				k3	K3	FUMA		92	-
GO_POSITIVE_REGULATION_OF_CHEMOTAXIS	14			0.0234052	0.0933413				k3	K3	FUMA		128	-
GO_ORGANOPHOSPHATE_CATABOLIC_PROCESS	14			0.0234052	0.0933413				k3	K3	FUMA		128	-
GO_REGULATION_OF_OSTEOBLAST_DIFFERENTIATION	13			0.023657	0.0942287				k3	K3	FUMA		116	-
GO_SENSORY_PERCEPTION_OF_PAIN	12			0.0236661	0.0942287				k3	K3	FUMA		104	-
GO_NEURAL_TUBE_FORMATION	12			0.0236661	0.0942287				k3	K3	FUMA		104	-
GO_MYELOID_CELL_HOMEOSTASIS	15			0.024321	0.0966267				k3	K3	FUMA		141	-
GO_MEMBRANE_LIPID_BIOSYNTHETIC_PROCESS	15			0.024321	0.0966267				k3	K3	FUMA		141	-
GO_REGULATION_OF_DENDRITE_DEVELOPMENT	15			0.024321	0.0966267				k3	K3	FUMA		141	-
GO_AMINO_ACID_TRANSPORT	15			0.024321	0.0966267				k3	K3	FUMA		141	-
GO_POSITIVE_REGULATION_OF_LYMPHOCYTE_ACTIVATION	28			0.0243699	0.0967686				k3	K3	FUMA		311	-
GO_RNA_METHYLATION	10			0.0244111	0.0968798				k3	K3	FUMA		81	-
GO_PROTEIN_ACETYLATION	19			0.0246745	0.0978725				k3	K3	FUMA		192	-
GO_CELLULAR_RESPONSE_TO_HEAT	14			0.0248417	0.0979067				k3	K3	FUMA		129	-
GO_REGULATION_OF_CELLULAR_RESPIRATION	5			0.0249433	0.0979067				k3	K3	FUMA		28	-
GO_SECONDARY_METABOLITE_BIOSYNTHETIC_PROCESS	5			0.0249433	0.0979067				k3	K3	FUMA		28	-
GO_REGULATION_OF_CARDIAC_MUSCLE_CELL_MEMBRANE_REPOLARIZATION	5			0.0249433	0.0979067				k3	K3	FUMA		28	-
GO_STARTLE_RESPONSE	5			0.0249433	0.0979067				k3	K3	FUMA		28	-
GO_CRANIAL_NERVE_MORPHOGENESIS	5			0.0249433	0.0979067				k3	K3	FUMA		28	-
GO_ARTERY_DEVELOPMENT	11			0.0250781	0.0979067				k3	K3	FUMA		93	-
GO_MEGAKARYOCYTE_DIFFERENTIATION	11			0.0250781	0.0979067				k3	K3	FUMA		93	-
GO_MATURE_B_CELL_DIFFERENTIATION_INVOLVED_IN_IMMUNE_RESPONSE	4			0.02512	0.0979067				k3	K3	FUMA		19	-
GO_CARDIOBLAST_DIFFERENTIATION	4			0.02512	0.0979067				k3	K3	FUMA		19	-
GO_RESPONSE_TO_SALT	4			0.02512	0.0979067				k3	K3	FUMA		19	-
GO_NOTOCHORD_DEVELOPMENT	4			0.02512	0.0979067				k3	K3	FUMA		19	-
GO_PULMONARY_VALVE_DEVELOPMENT	4			0.02512	0.0979067				k3	K3	FUMA		19	-
GO_STRIATUM_DEVELOPMENT	4			0.02512	0.0979067				k3	K3	FUMA		19	-
GO_CERAMIDE_CATABOLIC_PROCESS	4			0.02512	0.0979067				k3	K3	FUMA		19	-
GO_RESPONSE_TO_HYPEROXIA	4			0.02512	0.0979067				k3	K3	FUMA		19	-
GO_RESPONSE_TO_MAGNESIUM_ION	4			0.02512	0.0979067				k3	K3	FUMA		19	-
GO_LONG_CHAIN_FATTY_ACYL_COA_BIOSYNTHETIC_PROCESS	4			0.02512	0.0979067				k3	K3	FUMA		19	-
GO_NEGATIVE_REGULATION_OF_RELEASE_OF_CYTOCHROME_C_FROM_MITOCHONDRIA	4			0.02512	0.0979067				k3	K3	FUMA		19	-
GO_RIG_I_SIGNALING_PATHWAY	4			0.02512	0.0979067				k3	K3	FUMA		19	-
GO_RESPONSE_TO_MUSCLE_STRETCH	4			0.02512	0.0979067				k3	K3	FUMA		19	-
GO_CELL_DIFFERENTIATION_IN_HINDBRAIN	4			0.02512	0.0979067				k3	K3	FUMA		19	-
GO_KERATINOCYTE_MIGRATION	4			0.02512	0.0979067				k3	K3	FUMA		19	-
GO_GLUCOSE_METABOLIC_PROCESS	13			0.0251894	0.0979067				k3	K3	FUMA		117	-
GO_MITOTIC_DNA_INTEGRITY_CHECKPOINT	12			0.0252978	0.0979067				k3	K3	FUMA		105	-
GO_LYMPHOCYTE_MIGRATION	12			0.0252978	0.0979067				k3	K3	FUMA		105	-
GO_EPITHELIAL_CELL_APOPTOTIC_PROCESS	12			0.0252978	0.0979067				k3	K3	FUMA		105	-
GO_REGULATION_OF_PEPTIDYL_LYSINE_ACETYLATION	8			0.0254087	0.0979067				k3	K3	FUMA		59	-
GO_FATTY_ACID_DERIVATIVE_BIOSYNTHETIC_PROCESS	8			0.0254087	0.0979067				k3	K3	FUMA		59	-
GO_REGULATION_OF_MACROPHAGE_ACTIVATION	8			0.0254087	0.0979067				k3	K3	FUMA		59	-
GO_POSITIVE_REGULATION_OF_CELL_CYCLE_G1_S_PHASE_TRANSITION	8			0.0254087	0.0979067				k3	K3	FUMA		59	-
GO_SOMATIC_DIVERSIFICATION_OF_IMMUNE_RECEPTORS_VIA_GERMLINE_RECOMBINATION_WITHIN_A_SINGLE_LOCUS	8			0.0254087	0.0979067				k3	K3	FUMA		59	-
GO_MITOCHONDRIAL_DNA_METABOLIC_PROCESS	3			0.0254424	0.0979067				k3	K3	FUMA		11	-
GO_REGULATION_OF_GLYCOPROTEIN_METABOLIC_PROCESS	3			0.0254424	0.0979067				k3	K3	FUMA		11	-
GO_ENDONUCLEOLYTIC_CLEAVAGE_INVOLVED_IN_RRNA_PROCESSING	3			0.0254424	0.0979067				k3	K3	FUMA		11	-
GO_KERATINOCYTE_DEVELOPMENT	3			0.0254424	0.0979067				k3	K3	FUMA		11	-
GO_PRODUCTION_OF_SIRNA_INVOLVED_IN_RNA_INTERFERENCE	3			0.0254424	0.0979067				k3	K3	FUMA		11	-
GO_CATECHOLAMINE_UPTAKE_INVOLVED_IN_SYNAPTIC_TRANSMISSION	3			0.0254424	0.0979067				k3	K3	FUMA		11	-
GO_POSITIVE_REGULATION_OF_HISTONE_H3_K9_METHYLATION	3			0.0254424	0.0979067				k3	K3	FUMA		11	-
GO_RESPONSE_TO_VITAMIN_E	3			0.0254424	0.0979067				k3	K3	FUMA		11	-
GO_CARDIOBLAST_PROLIFERATION	3			0.0254424	0.0979067				k3	K3	FUMA		11	-
GO_REGULATION_OF_AUTOPHAGOSOME_MATURATION	3			0.0254424	0.0979067				k3	K3	FUMA		11	-
GO_GAP_JUNCTION_ASSEMBLY	3			0.0254424	0.0979067				k3	K3	FUMA		11	-
GO_RESPONSE_TO_FORSKOLIN	3			0.0254424	0.0979067				k3	K3	FUMA		11	-
GO_NEGATIVE_REGULATION_OF_ACTION_POTENTIAL	3			0.0254424	0.0979067				k3	K3	FUMA		11	-
GO_PROSTATE_GLANDULAR_ACINUS_DEVELOPMENT	3			0.0254424	0.0979067				k3	K3	FUMA		11	-
GO_CELLULAR_KETONE_BODY_METABOLIC_PROCESS	3			0.0254424	0.0979067				k3	K3	FUMA		11	-
GO_EMBRYONIC_BODY_MORPHOGENESIS	3			0.0254424	0.0979067				k3	K3	FUMA		11	-
GO_CELLULAR_RESPONSE_TO_ACIDIC_PH	3			0.0254424	0.0979067				k3	K3	FUMA		11	-
GO_SECRETORY_GRANULE_LOCALIZATION	3			0.0254424	0.0979067				k3	K3	FUMA		11	-
GO_EXTRACELLULAR_REGULATION_OF_SIGNAL_TRANSDUCTION	3			0.0254424	0.0979067				k3	K3	FUMA		11	-
GO_REGULATION_OF_ENDOTHELIAL_CELL_DEVELOPMENT	3			0.0254424	0.0979067				k3	K3	FUMA		11	-
GO_RESPONSE_TO_FUNGICIDE	3			0.0254424	0.0979067				k3	K3	FUMA		11	-
GO_PROTON_TRANSPORTING_TWO_SECTOR_ATPASE_COMPLEX_ASSEMBLY	3			0.0254424	0.0979067				k3	K3	FUMA		11	-
GO_NEGATIVE_REGULATION_OF_MEIOTIC_NUCLEAR_DIVISION	3			0.0254424	0.0979067				k3	K3	FUMA		11	-
GO_PROTEIN_LOCALIZATION_TO_PRESYNAPSE	3			0.0254424	0.0979067				k3	K3	FUMA		11	-
GO_UTERINE_SMOOTH_MUSCLE_CONTRACTION	3			0.0254424	0.0979067				k3	K3	FUMA		11	-
GO_RESPONSE_TO_CATECHOLAMINE	6			0.0256743	0.0983869				k3	K3	FUMA		38	-
GO_NEGATIVE_REGULATION_OF_POTASSIUM_ION_TRANSPORT	6			0.0256743	0.0983869				k3	K3	FUMA		38	-
GO_NEGATIVE_REGULATION_OF_INSULIN_SECRETION	6			0.0256743	0.0983869				k3	K3	FUMA		38	-
GO_CARDIAC_MUSCLE_CELL_MEMBRANE_REPOLARIZATION	6			0.0256743	0.0983869				k3	K3	FUMA		38	-
GO_POSITIVE_REGULATION_OF_SIGNALING_RECEPTOR_ACTIVITY	6			0.0256743	0.0983869				k3	K3	FUMA		38	-
GO_T_CELL_HOMEOSTASIS	6			0.0256743	0.0983869				k3	K3	FUMA		38	-
GO_HIPPO_SIGNALING	6			0.0256743	0.0983869				k3	K3	FUMA		38	-
GO_HEAD_MORPHOGENESIS	6			0.0256743	0.0983869				k3	K3	FUMA		38	-
GO_NEGATIVE_REGULATION_OF_ESTABLISHMENT_OF_PROTEIN_LOCALIZATION	18			0.0257315	0.0985547				k3	K3	FUMA		180	-
GO_POSITIVE_REGULATION_OF_ERK1_AND_ERK2_CASCADE	20			0.0258848	0.0990904				k3	K3	FUMA		206	-
GO_ESTABLISHMENT_OF_CELL_POLARITY	14			0.0263426	0.100691				k3	K3	FUMA		130	-
GO_REGULATION_OF_EMBRYONIC_DEVELOPMENT	14			0.0263426	0.100691				k3	K3	FUMA		130	-
GO_AEROBIC_RESPIRATION	10			0.026344	0.100691				k3	K3	FUMA		82	-
GO_TRANSMEMBRANE_RECEPTOR_PROTEIN_SERINE_THREONINE_KINASE_SIGNALING_PATHWAY	30			0.0268631	0.102622				k3	K3	FUMA		341	-
GO_POSITIVE_REGULATION_OF_CELL_CYCLE_PHASE_TRANSITION	12			0.0270102	0.103033				k3	K3	FUMA		106	-
GO_POSITIVE_REGULATION_OF_I_KAPPAB_KINASE_NF_KAPPAB_SIGNALING	18			0.0270127	0.103033				k3	K3	FUMA		181	-
GO_REGULATION_OF_CHROMATIN_ORGANIZATION	18			0.0270127	0.103033				k3	K3	FUMA		181	-
GO_CARDIAC_MUSCLE_CELL_ACTION_POTENTIAL	9			0.0273276	0.104018				k3	K3	FUMA		71	-
GO_REGULATION_OF_ESTABLISHMENT_OF_PROTEIN_LOCALIZATION_TO_MITOCHONDRION	9			0.0273276	0.104018				k3	K3	FUMA		71	-
GO_SNRNA_TRANSCRIPTION	9			0.0273276	0.104018				k3	K3	FUMA		71	-
GO_SOMATIC_STEM_CELL_POPULATION_MAINTENANCE	9			0.0273276	0.104018				k3	K3	FUMA		71	-
GO_COCHLEA_DEVELOPMENT	7			0.0274527	0.104332				k3	K3	FUMA		49	-
GO_MESENCHYME_MORPHOGENESIS	7			0.0274527	0.104332				k3	K3	FUMA		49	-
GO_PROTEIN_LIPID_COMPLEX_SUBUNIT_ORGANIZATION	7			0.0274527	0.104332				k3	K3	FUMA		49	-
GO_REGULATION_OF_LYMPHOCYTE_MIGRATION	8			0.0278132	0.105647				k3	K3	FUMA		60	-
GO_MULTI_MULTICELLULAR_ORGANISM_PROCESS	21			0.0281412	0.106801				k3	K3	FUMA		221	-
GO_NEGATIVE_REGULATION_OF_MULTI_ORGANISM_PROCESS	17			0.028146	0.106801				k3	K3	FUMA		169	-
GO_EXTRINSIC_APOPTOTIC_SIGNALING_PATHWAY_VIA_DEATH_DOMAIN_RECEPTORS	10			0.0283838	0.107648				k3	K3	FUMA		83	-
GO_REGULATION_OF_DNA_REPAIR	13			0.0284716	0.107925				k3	K3	FUMA		119	-
GO_SUBSTRATE_DEPENDENT_CELL_MIGRATION	5			0.0286788	0.108354				k3	K3	FUMA		29	-
GO_POSITIVE_REGULATION_OF_T_CELL_MIGRATION	5			0.0286788	0.108354				k3	K3	FUMA		29	-
GO_SCHWANN_CELL_DEVELOPMENT	5			0.0286788	0.108354				k3	K3	FUMA		29	-
GO_FEMALE_MEIOTIC_NUCLEAR_DIVISION	5			0.0286788	0.108354				k3	K3	FUMA		29	-
GO_POTASSIUM_ION_HOMEOSTASIS	5			0.0286788	0.108354				k3	K3	FUMA		29	-
GO_HEART_FORMATION	5			0.0286788	0.108354				k3	K3	FUMA		29	-
GO_LIPID_HOMEOSTASIS	15			0.0287097	0.108354				k3	K3	FUMA		144	-
GO_INNER_EAR_MORPHOGENESIS	11			0.0288183	0.108354				k3	K3	FUMA		95	-
GO_CELLULAR_RESPONSE_TO_HYDROGEN_PEROXIDE	11			0.0288183	0.108354				k3	K3	FUMA		95	-
GO_POSITIVE_REGULATION_OF_ENDOCYTOSIS	11			0.0288183	0.108354				k3	K3	FUMA		95	-
GO_DICARBOXYLIC_ACID_TRANSPORT	11			0.0288183	0.108354				k3	K3	FUMA		95	-
GO_POSITIVE_REGULATION_OF_RESPONSE_TO_DNA_DAMAGE_STIMULUS	11			0.0288183	0.108354				k3	K3	FUMA		95	-
GO_RESPONSE_TO_PH	6			0.0288354	0.108354				k3	K3	FUMA		39	-
GO_REGULATION_OF_INTRACELLULAR_ESTROGEN_RECEPTOR_SIGNALING_PATHWAY	6			0.0288354	0.108354				k3	K3	FUMA		39	-
GO_DNA_CATABOLIC_PROCESS	6			0.0288354	0.108354				k3	K3	FUMA		39	-
GO_CYTOKINETIC_PROCESS	6			0.0288354	0.108354				k3	K3	FUMA		39	-
GO_POSTSYNAPTIC_MEMBRANE_ORGANIZATION	6			0.0288354	0.108354				k3	K3	FUMA		39	-
GO_TRANSCRIPTION_COUPLED_NUCLEOTIDE_EXCISION_REPAIR	9			0.0296118	0.110988				k3	K3	FUMA		72	-
GO_EMBRYONIC_HEART_TUBE_DEVELOPMENT	9			0.0296118	0.110988				k3	K3	FUMA		72	-
GO_CARDIAC_VENTRICLE_MORPHOGENESIS	9			0.0296118	0.110988				k3	K3	FUMA		72	-
GO_LENS_DEVELOPMENT_IN_CAMERA_TYPE_EYE	9			0.0296118	0.110988				k3	K3	FUMA		72	-
GO_ENDOCHONDRAL_BONE_MORPHOGENESIS	9			0.0296118	0.110988				k3	K3	FUMA		72	-
GO_NEGATIVE_REGULATION_OF_MONOOXYGENASE_ACTIVITY	4			0.0299309	0.111615				k3	K3	FUMA		20	-
GO_REGULATION_OF_TRIGLYCERIDE_BIOSYNTHETIC_PROCESS	4			0.0299309	0.111615				k3	K3	FUMA		20	-
GO_NEGATIVE_REGULATION_OF_TELOMERE_MAINTENANCE_VIA_TELOMERASE	4			0.0299309	0.111615				k3	K3	FUMA		20	-
GO_CARDIAC_RIGHT_VENTRICLE_MORPHOGENESIS	4			0.0299309	0.111615				k3	K3	FUMA		20	-
GO_CELLULAR_RESPONSE_TO_CHOLESTEROL	4			0.0299309	0.111615				k3	K3	FUMA		20	-
GO_MESENCHYMAL_TO_EPITHELIAL_TRANSITION	4			0.0299309	0.111615				k3	K3	FUMA		20	-
GO_RESPONSE_TO_MITOCHONDRIAL_DEPOLARISATION	4			0.0299309	0.111615				k3	K3	FUMA		20	-
GO_BEHAVIORAL_RESPONSE_TO_COCAINE	4			0.0299309	0.111615				k3	K3	FUMA		20	-
GO_ATRIAL_CARDIAC_MUSCLE_CELL_TO_AV_NODE_CELL_SIGNALING	4			0.0299309	0.111615				k3	K3	FUMA		20	-
GO_RNA_5_END_PROCESSING	4			0.0299309	0.111615				k3	K3	FUMA		20	-
GO_ANTIMICROBIAL_HUMORAL_RESPONSE	13			0.0302249	0.112452				k3	K3	FUMA		120	-
GO_RESPONSE_TO_INTERLEUKIN_12	7			0.0303084	0.112452				k3	K3	FUMA		50	-
GO_P38MAPK_CASCADE	7			0.0303084	0.112452				k3	K3	FUMA		50	-
GO_POSITIVE_REGULATION_OF_EXTRINSIC_APOPTOTIC_SIGNALING_PATHWAY	7			0.0303084	0.112452				k3	K3	FUMA		50	-
GO_SOMATIC_RECOMBINATION_OF_IMMUNOGLOBULIN_GENE_SEGMENTS	7			0.0303084	0.112452				k3	K3	FUMA		50	-
GO_NEGATIVE_REGULATION_OF_G_PROTEIN_COUPLED_RECEPTOR_SIGNALING_PATHWAY	7			0.0303084	0.112452				k3	K3	FUMA		50	-
GO_REGULATION_OF_B_CELL_MEDIATED_IMMUNITY	7			0.0303084	0.112452				k3	K3	FUMA		50	-
GO_ANTIBIOTIC_CATABOLIC_PROCESS	7			0.0303084	0.112452				k3	K3	FUMA		50	-
GO_ASPARTATE_FAMILY_AMINO_ACID_METABOLIC_PROCESS	7			0.0303084	0.112452				k3	K3	FUMA		50	-
GO_PHOSPHATIDYLINOSITOL_PHOSPHORYLATION	7			0.0303084	0.112452				k3	K3	FUMA		50	-
GO_POSITIVE_REGULATION_OF_DNA_BINDING	8			0.0303706	0.112569				k3	K3	FUMA		61	-
GO_SISTER_CHROMATID_COHESION	8			0.0303706	0.112569				k3	K3	FUMA		61	-
GO_BONE_REMODELING	10			0.0305334	0.113058				k3	K3	FUMA		84	-
GO_NEGATIVE_REGULATION_OF_NF_KAPPAB_TRANSCRIPTION_FACTOR_ACTIVITY	10			0.0305334	0.113058				k3	K3	FUMA		84	-
GO_GLIAL_CELL_DEVELOPMENT	12			0.0306851	0.113563				k3	K3	FUMA		108	-
GO_POSITIVE_REGULATION_OF_SMOOTH_MUSCLE_CELL_PROLIFERATION	11			0.030831	0.113759				k3	K3	FUMA		96	-
GO_CYTOKINE_PRODUCTION_INVOLVED_IN_IMMUNE_RESPONSE	11			0.030831	0.113759				k3	K3	FUMA		96	-
GO_REGULATION_OF_MRNA_SPLICING_VIA_SPLICEOSOME	11			0.030831	0.113759				k3	K3	FUMA		96	-
GO_CONTRACTILE_ACTIN_FILAMENT_BUNDLE_ASSEMBLY	11			0.030831	0.113759				k3	K3	FUMA		96	-
GO_REGULATION_OF_ACTIN_FILAMENT_BUNDLE_ASSEMBLY	11			0.030831	0.113759				k3	K3	FUMA		96	-
GO_PIGMENTATION	11			0.030831	0.113759				k3	K3	FUMA		96	-
GO_JNK_CASCADE	20			0.0309149	0.114011				k3	K3	FUMA		210	-
GO_MYELOID_LEUKOCYTE_MIGRATION	19			0.0310898	0.114599				k3	K3	FUMA		197	-
GO_LOCALIZATION_WITHIN_MEMBRANE	15			0.0319434	0.114905				k3	K3	FUMA		146	-
GO_REGULATION_OF_PROTEIN_ACETYLATION	9			0.032026	0.114905				k3	K3	FUMA		73	-
GO_REGULATION_OF_GLUCOSE_METABOLIC_PROCESS	9			0.032026	0.114905				k3	K3	FUMA		73	-
GO_PROTEOGLYCAN_METABOLIC_PROCESS	9			0.032026	0.114905				k3	K3	FUMA		73	-
GO_CELL_CELL_JUNCTION_ASSEMBLY	13			0.0320551	0.114905				k3	K3	FUMA		121	-
GO_POSITIVE_REGULATION_OF_STEM_CELL_PROLIFERATION	6			0.0322418	0.114905				k3	K3	FUMA		40	-
GO_NEGATIVE_REGULATION_OF_STRIATED_MUSCLE_CELL_DIFFERENTIATION	6			0.0322418	0.114905				k3	K3	FUMA		40	-
GO_CENTRIOLE_ASSEMBLY	6			0.0322418	0.114905				k3	K3	FUMA		40	-
GO_NEGATIVE_REGULATION_OF_NEUROTRANSMITTER_SECRETION	3			0.0324227	0.114905				k3	K3	FUMA		12	-
GO_EMBRYONIC_CAMERA_TYPE_EYE_FORMATION	3			0.0324227	0.114905				k3	K3	FUMA		12	-
GO_REGULATION_OF_PLASMA_MEMBRANE_ORGANIZATION	3			0.0324227	0.114905				k3	K3	FUMA		12	-
GO_MITOTIC_NUCLEAR_ENVELOPE_DISASSEMBLY	3			0.0324227	0.114905				k3	K3	FUMA		12	-
GO_RESPONSE_TO_LIGHT_INTENSITY	3			0.0324227	0.114905				k3	K3	FUMA		12	-
GO_SEMINIFEROUS_TUBULE_DEVELOPMENT	3			0.0324227	0.114905				k3	K3	FUMA		12	-
GO_MITOCHONDRIAL_DNA_REPLICATION	3			0.0324227	0.114905				k3	K3	FUMA		12	-
GO_NEGATIVE_REGULATION_OF_CALCIUM_ION_DEPENDENT_EXOCYTOSIS	3			0.0324227	0.114905				k3	K3	FUMA		12	-
GO_HISTONE_MRNA_CATABOLIC_PROCESS	3			0.0324227	0.114905				k3	K3	FUMA		12	-
GO_INHIBITORY_SYNAPSE_ASSEMBLY	3			0.0324227	0.114905				k3	K3	FUMA		12	-
GO_NEGATIVE_REGULATION_OF_AUTOPHAGOSOME_ASSEMBLY	3			0.0324227	0.114905				k3	K3	FUMA		12	-
GO_NEURONAL_ION_CHANNEL_CLUSTERING	3			0.0324227	0.114905				k3	K3	FUMA		12	-
GO_COMMISSURAL_NEURON_AXON_GUIDANCE	3			0.0324227	0.114905				k3	K3	FUMA		12	-
GO_SYNAPTIC_VESICLE_DOCKING	3			0.0324227	0.114905				k3	K3	FUMA		12	-
GO_PROTEIN_LOCALIZATION_TO_NUCLEOPLASM	3			0.0324227	0.114905				k3	K3	FUMA		12	-
GO_SPERM_CHROMATIN_CONDENSATION	3			0.0324227	0.114905				k3	K3	FUMA		12	-
GO_POSITIVE_REGULATION_OF_TRIGLYCERIDE_BIOSYNTHETIC_PROCESS	3			0.0324227	0.114905				k3	K3	FUMA		12	-
GO_POSITIVE_REGULATION_OF_SYNAPTIC_TRANSMISSION_GABAERGIC	3			0.0324227	0.114905				k3	K3	FUMA		12	-
GO_NEGATIVE_REGULATION_OF_DNA_TEMPLATED_TRANSCRIPTION_ELONGATION	3			0.0324227	0.114905				k3	K3	FUMA		12	-
GO_HISTONE_H3_K36_METHYLATION	3			0.0324227	0.114905				k3	K3	FUMA		12	-
GO_MAINTENANCE_OF_PROTEIN_LOCALIZATION_IN_ENDOPLASMIC_RETICULUM	3			0.0324227	0.114905				k3	K3	FUMA		12	-
GO_POSITIVE_REGULATION_OF_NEURON_PROJECTION_REGENERATION	3			0.0324227	0.114905				k3	K3	FUMA		12	-
GO_NEGATIVE_REGULATION_OF_MICROTUBULE_POLYMERIZATION	3			0.0324227	0.114905				k3	K3	FUMA		12	-
GO_TRANS_SYNAPTIC_SIGNALING_MODULATING_SYNAPTIC_TRANSMISSION	3			0.0324227	0.114905				k3	K3	FUMA		12	-
GO_PHOSPHOLIPID_EFFLUX	3			0.0324227	0.114905				k3	K3	FUMA		12	-
GO_ER_OVERLOAD_RESPONSE	3			0.0324227	0.114905				k3	K3	FUMA		12	-
GO_COLLAGEN_ACTIVATED_SIGNALING_PATHWAY	3			0.0324227	0.114905				k3	K3	FUMA		12	-
GO_NETRIN_ACTIVATED_SIGNALING_PATHWAY	3			0.0324227	0.114905				k3	K3	FUMA		12	-
GO_REGULATION_OF_LEUKOCYTE_CHEMOTAXIS	12			0.0326515	0.115117				k3	K3	FUMA		109	-
GO_POSITIVE_REGULATION_OF_PROTEIN_TARGETING_TO_MEMBRANE	5			0.0327497	0.115117				k3	K3	FUMA		30	-
GO_WALKING_BEHAVIOR	5			0.0327497	0.115117				k3	K3	FUMA		30	-
GO_EXIT_FROM_MITOSIS	5			0.0327497	0.115117				k3	K3	FUMA		30	-
GO_REGULATION_OF_PLATELET_ACTIVATION	5			0.0327497	0.115117				k3	K3	FUMA		30	-
GO_NEGATIVE_REGULATION_OF_RESPONSE_TO_DRUG	5			0.0327497	0.115117				k3	K3	FUMA		30	-
GO_ERYTHROCYTE_DEVELOPMENT	5			0.0327497	0.115117				k3	K3	FUMA		30	-
GO_PROTEIN_INSERTION_INTO_MITOCHONDRIAL_MEMBRANE_INVOLVED_IN_APOPTOTIC_SIGNALING_PATHWAY	5			0.0327497	0.115117				k3	K3	FUMA		30	-
GO_RETINOIC_ACID_RECEPTOR_SIGNALING_PATHWAY	5			0.0327497	0.115117				k3	K3	FUMA		30	-
GO_FATTY_ACYL_COA_BIOSYNTHETIC_PROCESS	5			0.0327497	0.115117				k3	K3	FUMA		30	-
GO_MODULATION_BY_SYMBIONT_OF_HOST_CELLULAR_PROCESS	5			0.0327497	0.115117				k3	K3	FUMA		30	-
GO_SYNAPTIC_TRANSMISSION_DOPAMINERGIC	5			0.0327497	0.115117				k3	K3	FUMA		30	-
GO_ENERGY_RESERVE_METABOLIC_PROCESS	10			0.0327952	0.115222				k3	K3	FUMA		85	-
GO_SKELETAL_SYSTEM_MORPHOGENESIS	22			0.0328454	0.115343				k3	K3	FUMA		238	-
GO_CYTOSKELETON_DEPENDENT_CYTOKINESIS	11			0.032942	0.115627				k3	K3	FUMA		97	-
GO_GRANULOCYTE_MIGRATION	14			0.0330204	0.115796				k3	K3	FUMA		134	-
GO_REGULATION_OF_MONOOXYGENASE_ACTIVITY	8			0.0330846	0.115796				k3	K3	FUMA		62	-
GO_PROTEIN_TRANSMEMBRANE_TRANSPORT	8			0.0330846	0.115796				k3	K3	FUMA		62	-
GO_GLYCOSYL_COMPOUND_METABOLIC_PROCESS	8			0.0330846	0.115796				k3	K3	FUMA		62	-
GO_ALPHA_AMINO_ACID_BIOSYNTHETIC_PROCESS	8			0.0330846	0.115796				k3	K3	FUMA		62	-
GO_REGULATION_OF_CHROMOSOME_SEPARATION	8			0.0330846	0.115796				k3	K3	FUMA		62	-
GO_REGULATION_OF_NEURONAL_SYNAPTIC_PLASTICITY	7			0.0333571	0.116694				k3	K3	FUMA		51	-
GO_REGULATION_OF_G_PROTEIN_COUPLED_RECEPTOR_SIGNALING_PATHWAY	15			0.0336565	0.11763				k3	K3	FUMA		147	-
GO_CARBOHYDRATE_TRANSPORT	15			0.0336565	0.11763				k3	K3	FUMA		147	-
GO_TRANSITION_METAL_ION_TRANSPORT	13			0.033964	0.118648				k3	K3	FUMA		122	-
GO_REGULATION_OF_LEUKOCYTE_DIFFERENTIATION	24			0.0342512	0.119595				k3	K3	FUMA		266	-
GO_SPERMATID_NUCLEUS_DIFFERENTIATION	4			0.0352481	0.122494				k3	K3	FUMA		21	-
GO_POSITIVE_REGULATION_OF_SODIUM_ION_TRANSMEMBRANE_TRANSPORT	4			0.0352481	0.122494				k3	K3	FUMA		21	-
GO_BASEMENT_MEMBRANE_ORGANIZATION	4			0.0352481	0.122494				k3	K3	FUMA		21	-
GO_NOREPINEPHRINE_TRANSPORT	4			0.0352481	0.122494				k3	K3	FUMA		21	-
GO_MELANIN_BIOSYNTHETIC_PROCESS	4			0.0352481	0.122494				k3	K3	FUMA		21	-
GO_NEGATIVE_REGULATION_OF_DEFENSE_RESPONSE_TO_VIRUS	4			0.0352481	0.122494				k3	K3	FUMA		21	-
GO_NEGATIVE_REGULATION_OF_RHO_PROTEIN_SIGNAL_TRANSDUCTION	4			0.0352481	0.122494				k3	K3	FUMA		21	-
GO_NEGATIVE_REGULATION_OF_ORGANIC_ACID_TRANSPORT	4			0.0352481	0.122494				k3	K3	FUMA		21	-
GO_OVULATION	4			0.0352481	0.122494				k3	K3	FUMA		21	-
GO_POSITIVE_REGULATION_OF_SIGNAL_TRANSDUCTION_BY_P53_CLASS_MEDIATOR	4			0.0352481	0.122494				k3	K3	FUMA		21	-
GO_NEUTRAL_LIPID_BIOSYNTHETIC_PROCESS	6			0.0358992	0.1242				k3	K3	FUMA		41	-
GO_POSITIVE_REGULATION_OF_DNA_RECOMBINATION	6			0.0358992	0.1242				k3	K3	FUMA		41	-
GO_REGULATION_OF_MONONUCLEAR_CELL_MIGRATION	6			0.0358992	0.1242				k3	K3	FUMA		41	-
GO_REGULATION_OF_T_CELL_MIGRATION	6			0.0358992	0.1242				k3	K3	FUMA		41	-
GO_CELLULAR_RESPONSE_TO_GLUCOSE_STARVATION	6			0.0358992	0.1242				k3	K3	FUMA		41	-
GO_TRANSLESION_SYNTHESIS	6			0.0358992	0.1242				k3	K3	FUMA		41	-
GO_RUFFLE_ASSEMBLY	6			0.0358992	0.1242				k3	K3	FUMA		41	-
GO_SENSORY_PERCEPTION_OF_SMELL	37			0.0359204	0.1242				k3	K3	FUMA		448	-
GO_NEGATIVE_REGULATION_OF_CELL_CYCLE_G1_S_PHASE_TRANSITION	13			0.035953	0.1242				k3	K3	FUMA		123	-
GO_DETERMINATION_OF_HEART_LEFT_RIGHT_ASYMMETRY	8			0.0359588	0.1242				k3	K3	FUMA		63	-
GO_REGULATION_OF_HISTONE_METHYLATION	8			0.0359588	0.1242				k3	K3	FUMA		63	-
GO_LYMPHOCYTE_HOMEOSTASIS	8			0.0359588	0.1242				k3	K3	FUMA		63	-
GO_PHOTORECEPTOR_CELL_DIFFERENTIATION	8			0.0359588	0.1242				k3	K3	FUMA		63	-
GO_CELLULAR_RESPONSE_TO_CAMP	7			0.0366032	0.126247				k3	K3	FUMA		52	-
GO_POSTREPLICATION_REPAIR	7			0.0366032	0.126247				k3	K3	FUMA		52	-
GO_MITOTIC_SPINDLE_ASSEMBLY	7			0.0366032	0.126247				k3	K3	FUMA		52	-
GO_POSITIVE_REGULATION_OF_LIPID_METABOLIC_PROCESS	14			0.0367842	0.126753				k3	K3	FUMA		136	-
GO_VACUOLAR_TRANSPORT	14			0.0367842	0.126753				k3	K3	FUMA		136	-
GO_RESPONSE_TO_AMINO_ACID	12			0.0368513	0.126925				k3	K3	FUMA		111	-
GO_NEGATIVE_REGULATION_OF_PROTEIN_MATURATION	5			0.0371624	0.127697				k3	K3	FUMA		31	-
GO_LENS_FIBER_CELL_DIFFERENTIATION	5			0.0371624	0.127697				k3	K3	FUMA		31	-
GO_REGULATION_OF_TORC1_SIGNALING	5			0.0371624	0.127697				k3	K3	FUMA		31	-
GO_PROTEIN_LOCALIZATION_TO_MICROTUBULE_ORGANIZING_CENTER	5			0.0371624	0.127697				k3	K3	FUMA		31	-
GO_EPIBOLY	5			0.0371624	0.127697				k3	K3	FUMA		31	-
GO_ANIMAL_ORGAN_REGENERATION	9			0.0372565	0.12796				k3	K3	FUMA		75	-
GO_REGULATION_OF_HEART_RATE	11			0.0374666	0.128502				k3	K3	FUMA		99	-
GO_REGULATION_OF_CALCIUM_MEDIATED_SIGNALING	11			0.0374666	0.128502				k3	K3	FUMA		99	-
GO_RESPONSE_TO_CAMP	11			0.0374666	0.128502				k3	K3	FUMA		99	-
GO_ANTIGEN_PROCESSING_AND_PRESENTATION_OF_PEPTIDE_ANTIGEN	16			0.0375101	0.128573				k3	K3	FUMA		162	-
GO_RESPONSE_TO_INTERFERON_GAMMA	17			0.0375224	0.128573				k3	K3	FUMA		175	-
GO_REGULATION_OF_FAT_CELL_DIFFERENTIATION	13			0.0380238	0.130231				k3	K3	FUMA		124	-
GO_RESPONSE_TO_ORGANOPHOSPHORUS	14			0.0387772	0.132749				k3	K3	FUMA		137	-
GO_G1_DNA_DAMAGE_CHECKPOINT	8			0.0389967	0.133314				k3	K3	FUMA		64	-
GO_RESPONSE_TO_ACTIVITY	8			0.0389967	0.133314				k3	K3	FUMA		64	-
GO_ANIMAL_ORGAN_FORMATION	8			0.0389967	0.133314				k3	K3	FUMA		64	-
GO_DRUG_CATABOLIC_PROCESS	12			0.0390883	0.133565				k3	K3	FUMA		112	-
GO_LEUKOCYTE_CHEMOTAXIS	20			0.0397841	0.135163				k3	K3	FUMA		216	-
GO_BASE_EXCISION_REPAIR	6			0.0398124	0.135163				k3	K3	FUMA		42	-
GO_DNA_DEPENDENT_DNA_REPLICATION_MAINTENANCE_OF_FIDELITY	6			0.0398124	0.135163				k3	K3	FUMA		42	-
GO_SULFUR_COMPOUND_TRANSPORT	6			0.0398124	0.135163				k3	K3	FUMA		42	-
GO_NEGATIVE_REGULATION_OF_EPITHELIAL_CELL_DIFFERENTIATION	6			0.0398124	0.135163				k3	K3	FUMA		42	-
GO_POSITIVE_REGULATION_OF_IMMUNOGLOBULIN_PRODUCTION	6			0.0398124	0.135163				k3	K3	FUMA		42	-
GO_RESPONSE_TO_DEXAMETHASONE	6			0.0398124	0.135163				k3	K3	FUMA		42	-
GO_PROTEIN_TARGETING_TO_MITOCHONDRION	11			0.0398844	0.135163				k3	K3	FUMA		100	-
GO_POSITIVE_REGULATION_OF_CELL_CELL_ADHESION	22			0.0399431	0.135163				k3	K3	FUMA		243	-
GO_POLYOL_BIOSYNTHETIC_PROCESS	9			0.0400784	0.135163				k3	K3	FUMA		76	-
GO_NEGATIVE_REGULATION_OF_MAP_KINASE_ACTIVITY	9			0.0400784	0.135163				k3	K3	FUMA		76	-
GO_VASCULOGENESIS	9			0.0400784	0.135163				k3	K3	FUMA		76	-
GO_NEGATIVE_REGULATION_OF_ANION_TRANSMEMBRANE_TRANSPORT	3			0.0402916	0.135163				k3	K3	FUMA		13	-
GO_COMPLEMENT_ACTIVATION_LECTIN_PATHWAY	3			0.0402916	0.135163				k3	K3	FUMA		13	-
GO_POSITIVE_REGULATION_OF_CYTOPLASMIC_TRANSPORT	3			0.0402916	0.135163				k3	K3	FUMA		13	-
GO_REGULATION_OF_FEMALE_GONAD_DEVELOPMENT	3			0.0402916	0.135163				k3	K3	FUMA		13	-
GO_PROTEIN_LOCALIZATION_TO_CILIARY_MEMBRANE	3			0.0402916	0.135163				k3	K3	FUMA		13	-
GO_N_ACETYLGLUCOSAMINE_METABOLIC_PROCESS	3			0.0402916	0.135163				k3	K3	FUMA		13	-
GO_S_ADENOSYLMETHIONINE_METABOLIC_PROCESS	3			0.0402916	0.135163				k3	K3	FUMA		13	-
GO_PROTEASOME_ASSEMBLY	3			0.0402916	0.135163				k3	K3	FUMA		13	-
GO_MESENCHYMAL_TO_EPITHELIAL_TRANSITION_INVOLVED_IN_METANEPHROS_MORPHOGENESIS	3			0.0402916	0.135163				k3	K3	FUMA		13	-
GO_LEFT_RIGHT_AXIS_SPECIFICATION	3			0.0402916	0.135163				k3	K3	FUMA		13	-
GO_ALPHA_LINOLENIC_ACID_METABOLIC_PROCESS	3			0.0402916	0.135163				k3	K3	FUMA		13	-
GO_POSITIVE_REGULATION_OF_GLUTAMATE_RECEPTOR_SIGNALING_PATHWAY	3			0.0402916	0.135163				k3	K3	FUMA		13	-
GO_SUCKLING_BEHAVIOR	3			0.0402916	0.135163				k3	K3	FUMA		13	-
GO_NEGATIVE_REGULATION_OF_STEM_CELL_PROLIFERATION	3			0.0402916	0.135163				k3	K3	FUMA		13	-
GO_GAMMA_AMINOBUTYRIC_ACID_TRANSPORT	3			0.0402916	0.135163				k3	K3	FUMA		13	-
GO_AXO_DENDRITIC_PROTEIN_TRANSPORT	3			0.0402916	0.135163				k3	K3	FUMA		13	-
GO_NEGATIVE_REGULATION_OF_SODIUM_ION_TRANSMEMBRANE_TRANSPORT	3			0.0402916	0.135163				k3	K3	FUMA		13	-
GO_REGULATION_OF_LONG_TERM_SYNAPTIC_DEPRESSION	3			0.0402916	0.135163				k3	K3	FUMA		13	-
GO_REGULATION_OF_COENZYME_METABOLIC_PROCESS	3			0.0402916	0.135163				k3	K3	FUMA		13	-
GO_NEGATIVE_REGULATION_OF_PLATELET_DERIVED_GROWTH_FACTOR_RECEPTOR_SIGNALING_PATHWAY	3			0.0402916	0.135163				k3	K3	FUMA		13	-
GO_CDC42_PROTEIN_SIGNAL_TRANSDUCTION	3			0.0402916	0.135163				k3	K3	FUMA		13	-
GO_PROTEIN_LOCALIZATION_TO_NON_MOTILE_CILIUM	3			0.0402916	0.135163				k3	K3	FUMA		13	-
GO_REGULATION_OF_SYNAPSE_MATURATION	3			0.0402916	0.135163				k3	K3	FUMA		13	-
GO_RESPONSE_TO_PLATELET_AGGREGATION_INHIBITOR	3			0.0402916	0.135163				k3	K3	FUMA		13	-
GO_REGULATION_OF_NON_MOTILE_CILIUM_ASSEMBLY	3			0.0402916	0.135163				k3	K3	FUMA		13	-
GO_WHITE_FAT_CELL_DIFFERENTIATION	3			0.0402916	0.135163				k3	K3	FUMA		13	-
GO_PROTEIN_HEXAMERIZATION	3			0.0402916	0.135163				k3	K3	FUMA		13	-
GO_REGULATION_OF_RESPIRATORY_GASEOUS_EXCHANGE_BY_NEUROLOGICAL_SYSTEM_PROCESS	3			0.0402916	0.135163				k3	K3	FUMA		13	-
GO_INSULIN_RECEPTOR_SIGNALING_PATHWAY	14			0.0408459	0.13696				k3	K3	FUMA		138	-
GO_POSITIVE_REGULATION_OF_NEUROTRANSMITTER_SECRETION	4			0.0410759	0.137168				k3	K3	FUMA		22	-
GO_RETINA_LAYER_FORMATION	4			0.0410759	0.137168				k3	K3	FUMA		22	-
GO_ZINC_ION_TRANSMEMBRANE_TRANSPORT	4			0.0410759	0.137168				k3	K3	FUMA		22	-
GO_NEGATIVE_REGULATION_OF_TUMOR_NECROSIS_FACTOR_MEDIATED_SIGNALING_PATHWAY	4			0.0410759	0.137168				k3	K3	FUMA		22	-
GO_CD8_POSITIVE_ALPHA_BETA_T_CELL_ACTIVATION	4			0.0410759	0.137168				k3	K3	FUMA		22	-
GO_RESPONSE_TO_PLATELET_DERIVED_GROWTH_FACTOR	4			0.0410759	0.137168				k3	K3	FUMA		22	-
GO_RESPONSE_TO_CORTICOSTERONE	4			0.0410759	0.137168				k3	K3	FUMA		22	-
GO_ECTODERM_DEVELOPMENT	4			0.0410759	0.137168				k3	K3	FUMA		22	-
GO_DORSAL_SPINAL_CORD_DEVELOPMENT	4			0.0410759	0.137168				k3	K3	FUMA		22	-
GO_NEGATIVE_REGULATION_OF_EXOCYTOSIS	5			0.0419221	0.139172				k3	K3	FUMA		32	-
GO_REPLICATION_FORK_PROCESSING	5			0.0419221	0.139172				k3	K3	FUMA		32	-
GO_SPINAL_CORD_MOTOR_NEURON_DIFFERENTIATION	5			0.0419221	0.139172				k3	K3	FUMA		32	-
GO_POSITIVE_REGULATION_OF_BMP_SIGNALING_PATHWAY	5			0.0419221	0.139172				k3	K3	FUMA		32	-
GO_NUCLEOSIDE_MONOPHOSPHATE_METABOLIC_PROCESS	5			0.0419221	0.139172				k3	K3	FUMA		32	-
GO_CELLULAR_RESPONSE_TO_DEXAMETHASONE_STIMULUS	5			0.0419221	0.139172				k3	K3	FUMA		32	-
GO_FACE_MORPHOGENESIS	5			0.0419221	0.139172				k3	K3	FUMA		32	-
GO_REGULATION_OF_SYNAPTIC_TRANSMISSION_GABAERGIC	5			0.0419221	0.139172				k3	K3	FUMA		32	-
GO_CELL_CELL_SIGNALING_INVOLVED_IN_CARDIAC_CONDUCTION	5			0.0419221	0.139172				k3	K3	FUMA		32	-
GO_REGULATION_OF_NEURON_PROJECTION_REGENERATION	5			0.0419221	0.139172				k3	K3	FUMA		32	-
GO_NEGATIVE_REGULATION_OF_SIGNAL_TRANSDUCTION_BY_P53_CLASS_MEDIATOR	5			0.0419221	0.139172				k3	K3	FUMA		32	-
GO_MYD88_INDEPENDENT_TOLL_LIKE_RECEPTOR_SIGNALING_PATHWAY	5			0.0419221	0.139172				k3	K3	FUMA		32	-
GO_CELLULAR_RESPONSE_TO_VITAMIN	5			0.0419221	0.139172				k3	K3	FUMA		32	-
GO_EXTRACELLULAR_STRUCTURE_ORGANIZATION	34			0.0419667	0.139257				k3	K3	FUMA		411	-
GO_VESICLE_BUDDING_FROM_MEMBRANE	11			0.0424082	0.140559				k3	K3	FUMA		101	-
GO_PEPTIDYL_TYROSINE_DEPHOSPHORYLATION	11			0.0424082	0.140559				k3	K3	FUMA		101	-
GO_OXIDATIVE_PHOSPHORYLATION	13			0.0424164	0.140559				k3	K3	FUMA		126	-
GO_ACTIN_FILAMENT_BASED_MOVEMENT	14			0.0429916	0.142401				k3	K3	FUMA		139	-
GO_COLUMNAR_CUBOIDAL_EPITHELIAL_CELL_DEVELOPMENT	7			0.0437026	0.144366				k3	K3	FUMA		54	-
GO_FOREBRAIN_NEURON_DIFFERENTIATION	7			0.0437026	0.144366				k3	K3	FUMA		54	-
GO_VISUAL_BEHAVIOR	7			0.0437026	0.144366				k3	K3	FUMA		54	-
GO_RECEPTOR_CLUSTERING	7			0.0437026	0.144366				k3	K3	FUMA		54	-
GO_POSITIVE_REGULATION_OF_CALCIUM_ION_TRANSPORT_INTO_CYTOSOL	7			0.0437026	0.144366				k3	K3	FUMA		54	-
GO_REGULATION_OF_MORPHOGENESIS_OF_A_BRANCHING_STRUCTURE	7			0.0437026	0.144366				k3	K3	FUMA		54	-
GO_POSITIVE_REGULATION_OF_SMOOTH_MUSCLE_CELL_MIGRATION	6			0.0439855	0.144845				k3	K3	FUMA		43	-
GO_CHROMOSOME_CONDENSATION	6			0.0439855	0.144845				k3	K3	FUMA		43	-
GO_FIBROBLAST_MIGRATION	6			0.0439855	0.144845				k3	K3	FUMA		43	-
GO_RHYTHMIC_BEHAVIOR	6			0.0439855	0.144845				k3	K3	FUMA		43	-
GO_REGULATION_OF_MITOCHONDRIAL_OUTER_MEMBRANE_PERMEABILIZATION_INVOLVED_IN_APOPTOTIC_SIGNALING_PATHWAY	6			0.0439855	0.144845				k3	K3	FUMA		43	-
GO_SUBSTANTIA_NIGRA_DEVELOPMENT	6			0.0439855	0.144845				k3	K3	FUMA		43	-
GO_NEGATIVE_REGULATION_OF_GLIOGENESIS	6			0.0439855	0.144845				k3	K3	FUMA		43	-
GO_LYSOSOMAL_TRANSPORT	11			0.04504	0.148251				k3	K3	FUMA		102	-
GO_REGULATION_OF_CELL_DIVISION	16			0.0452422	0.14885				k3	K3	FUMA		166	-
GO_HISTONE_H4_ACETYLATION	8			0.0455751	0.149811				k3	K3	FUMA		66	-
GO_DEMETHYLATION	8			0.0455751	0.149811				k3	K3	FUMA		66	-
GO_POSITIVE_REGULATION_OF_LIPID_BIOSYNTHETIC_PROCESS	9			0.0461477	0.150586				k3	K3	FUMA		78	-
GO_REGULATION_OF_CELLULAR_AMINE_METABOLIC_PROCESS	9			0.0461477	0.150586				k3	K3	FUMA		78	-
GO_ERYTHROCYTE_HOMEOSTASIS	12			0.0463667	0.150586				k3	K3	FUMA		115	-
GO_GRANULOCYTE_DIFFERENTIATION	5			0.0470323	0.150758				k3	K3	FUMA		33	-
GO_RESPONSE_TO_MINERALOCORTICOID	5			0.0470323	0.150758				k3	K3	FUMA		33	-
GO_RNA_CAPPING	5			0.0470323	0.150758				k3	K3	FUMA		33	-
GO_NEUROTROPHIN_TRK_RECEPTOR_SIGNALING_PATHWAY	5			0.0470323	0.150758				k3	K3	FUMA		33	-
GO_CELLULAR_RESPONSE_TO_LIPOPROTEIN_PARTICLE_STIMULUS	5			0.0470323	0.150758				k3	K3	FUMA		33	-
GO_EXPORT_ACROSS_PLASMA_MEMBRANE	5			0.0470323	0.150758				k3	K3	FUMA		33	-
GO_RESPONSE_TO_STEROL	5			0.0470323	0.150758				k3	K3	FUMA		33	-
GO_POSITIVE_REGULATION_OF_MULTICELLULAR_ORGANISM_GROWTH	5			0.0470323	0.150758				k3	K3	FUMA		33	-
GO_POSITIVE_REGULATION_OF_PROTEIN_MODIFICATION_BY_SMALL_PROTEIN_CONJUGATION_OR_REMOVAL	13			0.0471529	0.151078				k3	K3	FUMA		128	-
GO_RESPONSE_TO_TUMOR_CELL	4			0.047415	0.151193				k3	K3	FUMA		23	-
GO_GLUCOCORTICOID_METABOLIC_PROCESS	4			0.047415	0.151193				k3	K3	FUMA		23	-
GO_REGULATION_OF_AMYLOID_BETA_FORMATION	4			0.047415	0.151193				k3	K3	FUMA		23	-
GO_REGULATION_OF_PROTEIN_POLYUBIQUITINATION	4			0.047415	0.151193				k3	K3	FUMA		23	-
GO_GLUCAN_CATABOLIC_PROCESS	4			0.047415	0.151193				k3	K3	FUMA		23	-
GO_MEMBRANE_DEPOLARIZATION_DURING_CARDIAC_MUSCLE_CELL_ACTION_POTENTIAL	4			0.047415	0.151193				k3	K3	FUMA		23	-
GO_NEGATIVE_REGULATION_OF_CELL_CYCLE_ARREST	4			0.047415	0.151193				k3	K3	FUMA		23	-
GO_INOSITOL_TRISPHOSPHATE_BIOSYNTHETIC_PROCESS	4			0.047415	0.151193				k3	K3	FUMA		23	-
GO_CELLULAR_RESPONSE_TO_VITAMIN_D	4			0.047415	0.151193				k3	K3	FUMA		23	-
GO_MITOCHONDRIAL_DEPOLARIZATION	4			0.047415	0.151193				k3	K3	FUMA		23	-
GO_NUCLEOTIDE_SUGAR_BIOSYNTHETIC_PROCESS	4			0.047415	0.151193				k3	K3	FUMA		23	-
GO_POSITIVE_REGULATION_OF_DEPHOSPHORYLATION	7			0.0475625	0.151532				k3	K3	FUMA		55	-
GO_NUCLEAR_DNA_REPLICATION	7			0.0475625	0.151532				k3	K3	FUMA		55	-
GO_NCRNA_TRANSCRIPTION	11			0.0477812	0.152163				k3	K3	FUMA		103	-
GO_RESPONSE_TO_VIRUS	27			0.0479464	0.152623				k3	K3	FUMA		317	-
GO_RESPONSE_TO_ISCHEMIA	6			0.0484218	0.154003				k3	K3	FUMA		44	-
GO_REGULATION_OF_DOUBLE_STRAND_BREAK_REPAIR_VIA_HOMOLOGOUS_RECOMBINATION	6			0.0484218	0.154003				k3	K3	FUMA		44	-
GO_NEGATIVE_REGULATION_OF_SECRETION	20			0.0484905	0.154129				k3	K3	FUMA		221	-
GO_BODY_FLUID_SECRETION	10			0.048856	0.154129				k3	K3	FUMA		91	-
GO_OLIGODENDROCYTE_DIFFERENTIATION	10			0.048856	0.154129				k3	K3	FUMA		91	-
GO_REGULATION_OF_LEUKOCYTE_MIGRATION	17			0.0489851	0.154129				k3	K3	FUMA		181	-
GO_CENTRIOLE_CENTRIOLE_COHESION	3			0.0490278	0.154129				k3	K3	FUMA		14	-
GO_NEGATIVE_REGULATION_OF_HOMOTYPIC_CELL_CELL_ADHESION	3			0.0490278	0.154129				k3	K3	FUMA		14	-
GO_GENITALIA_MORPHOGENESIS	3			0.0490278	0.154129				k3	K3	FUMA		14	-
GO_VIRAL_TRANSLATION	3			0.0490278	0.154129				k3	K3	FUMA		14	-
GO_ALDEHYDE_BIOSYNTHETIC_PROCESS	3			0.0490278	0.154129				k3	K3	FUMA		14	-
GO_NEGATIVE_REGULATION_OF_LYMPHOCYTE_MIGRATION	3			0.0490278	0.154129				k3	K3	FUMA		14	-
GO_RESPONSE_TO_INTERLEUKIN_2	3			0.0490278	0.154129				k3	K3	FUMA		14	-
GO_PRESYNAPTIC_MODULATION_OF_CHEMICAL_SYNAPTIC_TRANSMISSION	3			0.0490278	0.154129				k3	K3	FUMA		14	-
GO_DICARBOXYLIC_ACID_CATABOLIC_PROCESS	3			0.0490278	0.154129				k3	K3	FUMA		14	-
GO_NEGATIVE_REGULATION_OF_RECEPTOR_BINDING	3			0.0490278	0.154129				k3	K3	FUMA		14	-
GO_CD8_POSITIVE_ALPHA_BETA_T_CELL_DIFFERENTIATION	3			0.0490278	0.154129				k3	K3	FUMA		14	-
GO_GLIAL_CELL_APOPTOTIC_PROCESS	3			0.0490278	0.154129				k3	K3	FUMA		14	-
GO_NUCLEOSIDE_MONOPHOSPHATE_PHOSPHORYLATION	3			0.0490278	0.154129				k3	K3	FUMA		14	-
GO_NEUROBLAST_DIVISION	3			0.0490278	0.154129				k3	K3	FUMA		14	-
GO_REGULATION_OF_CD8_POSITIVE_ALPHA_BETA_T_CELL_ACTIVATION	3			0.0490278	0.154129				k3	K3	FUMA		14	-
GO_PHOSPHATIDYLINOSITOL_3_PHOSPHATE_BIOSYNTHETIC_PROCESS	3			0.0490278	0.154129				k3	K3	FUMA		14	-
GO_NUCLEAR_PORE_ORGANIZATION	3			0.0490278	0.154129				k3	K3	FUMA		14	-
GO_POSITIVE_REGULATION_OF_DNA_DAMAGE_RESPONSE_SIGNAL_TRANSDUCTION_BY_P53_CLASS_MEDIATOR	3			0.0490278	0.154129				k3	K3	FUMA		14	-
GO_REGULATION_OF_PODOSOME_ASSEMBLY	3			0.0490278	0.154129				k3	K3	FUMA		14	-
GO_POSITIVE_REGULATION_OF_MACROPHAGE_CHEMOTAXIS	3			0.0490278	0.154129				k3	K3	FUMA		14	-
GO_SPINAL_CORD_ASSOCIATION_NEURON_DIFFERENTIATION	3			0.0490278	0.154129				k3	K3	FUMA		14	-
GO_GLIAL_CELL_FATE_COMMITMENT	3			0.0490278	0.154129				k3	K3	FUMA		14	-
GO_REPLICATIVE_SENESCENCE	3			0.0490278	0.154129				k3	K3	FUMA		14	-
GO_REGULATION_OF_BEHAVIOR	8			0.0491209	0.154158				k3	K3	FUMA		67	-
GO_CRANIAL_SKELETAL_SYSTEM_DEVELOPMENT	8			0.0491209	0.154158				k3	K3	FUMA		67	-
GO_COFACTOR_CATABOLIC_PROCESS	8			0.0491209	0.154158				k3	K3	FUMA		67	-
GO_CENTROSOME_DUPLICATION	8			0.0491209	0.154158				k3	K3	FUMA		67	-
GO_DEFENSE_RESPONSE_TO_VIRUS	21			0.0492662	0.154548				k3	K3	FUMA		235	-
GO_REGULATION_OF_CYTOKINE_PRODUCTION_INVOLVED_IN_IMMUNE_RESPONSE	9			0.0493997	0.154901				k3	K3	FUMA		79	-
GO_REGULATION_OF_MUSCLE_CONTRACTION	16			0.0495048	0.155098				k3	K3	FUMA		168	-
GO_REGULATION_OF_RESPONSE_TO_CYTOKINE_STIMULUS	16			0.0495048	0.155098				k3	K3	FUMA		168	-
GO_NEUROTRANSMITTER_METABOLIC_PROCESS	13			0.0496532	0.155431				k3	K3	FUMA		129	-
GO_VITAMIN_METABOLIC_PROCESS	13			0.0496532	0.155431				k3	K3	FUMA		129	-
GO_MYOTUBE_DIFFERENTIATION	11			0.0506335	0.158432				k3	K3	FUMA		104	-
GO_METAPHASE_ANAPHASE_TRANSITION_OF_CELL_CYCLE	7			0.0516328	0.161447				k3	K3	FUMA		56	-
GO_REGULATION_OF_MUSCLE_SYSTEM_PROCESS	22			0.0516906	0.161447				k3	K3	FUMA		250	-
GO_REGULATION_OF_MYELOID_LEUKOCYTE_DIFFERENTIATION	12			0.0517068	0.161447				k3	K3	FUMA		117	-
GO_FORMATION_OF_PRIMARY_GERM_LAYER	12			0.0517068	0.161447				k3	K3	FUMA		117	-
GO_ACTIN_MEDIATED_CELL_CONTRACTION	12			0.0517068	0.161447				k3	K3	FUMA		117	-
GO_SOMITE_DEVELOPMENT	10			0.0519669	0.16219				k3	K3	FUMA		92	-
GO_CARDIAC_CONDUCTION	14			0.0523681	0.163146				k3	K3	FUMA		143	-
GO_EMBRYONIC_EYE_MORPHOGENESIS	5			0.0524953	0.163146				k3	K3	FUMA		34	-
GO_PROTEIN_K48_LINKED_DEUBIQUITINATION	5			0.0524953	0.163146				k3	K3	FUMA		34	-
GO_REGULATION_OF_MESENCHYMAL_CELL_PROLIFERATION	5			0.0524953	0.163146				k3	K3	FUMA		34	-
GO_CELLULAR_RESPONSE_TO_ESTRADIOL_STIMULUS	5			0.0524953	0.163146				k3	K3	FUMA		34	-
GO_ACTIVATION_OF_PROTEIN_KINASE_B_ACTIVITY	5			0.0524953	0.163146				k3	K3	FUMA		34	-
GO_PROTEIN_TRANSMEMBRANE_IMPORT_INTO_INTRACELLULAR_ORGANELLE	5			0.0524953	0.163146				k3	K3	FUMA		34	-
GO_PEPTIDYL_ASPARAGINE_MODIFICATION	5			0.0524953	0.163146				k3	K3	FUMA		34	-
GO_REGULATION_OF_MACROPHAGE_MIGRATION	5			0.0524953	0.163146				k3	K3	FUMA		34	-
GO_REGULATION_OF_GLYCOGEN_METABOLIC_PROCESS	5			0.0524953	0.163146				k3	K3	FUMA		34	-
GO_INTERACTION_WITH_SYMBIONT	9			0.0527991	0.163942				k3	K3	FUMA		80	-
GO_ANTIGEN_PROCESSING_AND_PRESENTATION_OF_EXOGENOUS_PEPTIDE_ANTIGEN_VIA_MHC_CLASS_I	8			0.0528406	0.163942				k3	K3	FUMA		68	-
GO_POSITIVE_REGULATION_OF_DENDRITE_DEVELOPMENT	8			0.0528406	0.163942				k3	K3	FUMA		68	-
GO_MUSCLE_FIBER_DEVELOPMENT	8			0.0528406	0.163942				k3	K3	FUMA		68	-
GO_SYNAPTIC_TRANSMISSION_GABAERGIC	6			0.0531238	0.164404				k3	K3	FUMA		45	-
GO_PROTEIN_TRANSPORT_WITHIN_PLASMA_MEMBRANE	6			0.0531238	0.164404				k3	K3	FUMA		45	-
GO_MESENCHYMAL_CELL_PROLIFERATION	6			0.0531238	0.164404				k3	K3	FUMA		45	-
GO_RESPONSE_TO_NICOTINE	6			0.0531238	0.164404				k3	K3	FUMA		45	-
GO_DEVELOPMENTAL_PIGMENTATION	6			0.0531238	0.164404				k3	K3	FUMA		45	-
GO_NEGATIVE_REGULATION_OF_PEPTIDE_HORMONE_SECRETION	6			0.0531238	0.164404				k3	K3	FUMA		45	-
GO_T_CELL_RECEPTOR_SIGNALING_PATHWAY	17			0.053303	0.164889				k3	K3	FUMA		183	-
GO_POLYSACCHARIDE_METABOLIC_PROCESS	11			0.0535983	0.165733				k3	K3	FUMA		105	-
GO_IMMUNE_RESPONSE_REGULATING_CELL_SURFACE_RECEPTOR_SIGNALING_PATHWAY	37			0.0537064	0.165998				k3	K3	FUMA		463	-
GO_REGULATION_OF_HISTONE_H3_K9_METHYLATION	4			0.0542636	0.166878				k3	K3	FUMA		24	-
GO_COCHLEA_MORPHOGENESIS	4			0.0542636	0.166878				k3	K3	FUMA		24	-
GO_REGULATION_OF_PLATELET_DERIVED_GROWTH_FACTOR_RECEPTOR_SIGNALING_PATHWAY	4			0.0542636	0.166878				k3	K3	FUMA		24	-
GO_NEGATIVE_REGULATION_OF_MYOBLAST_DIFFERENTIATION	4			0.0542636	0.166878				k3	K3	FUMA		24	-
GO_CELLULAR_RESPONSE_TO_STEROL	4			0.0542636	0.166878				k3	K3	FUMA		24	-
GO_MRNA_TRANSCRIPTION	4			0.0542636	0.166878				k3	K3	FUMA		24	-
GO_REGULATION_OF_HOMOTYPIC_CELL_CELL_ADHESION	4			0.0542636	0.166878				k3	K3	FUMA		24	-
GO_SPINAL_CORD_PATTERNING	4			0.0542636	0.166878				k3	K3	FUMA		24	-
GO_FOREBRAIN_REGIONALIZATION	4			0.0542636	0.166878				k3	K3	FUMA		24	-
GO_REGULATION_OF_RECEPTOR_RECYCLING	4			0.0542636	0.166878				k3	K3	FUMA		24	-
GO_AMINO_SUGAR_METABOLIC_PROCESS	4			0.0542636	0.166878				k3	K3	FUMA		24	-
GO_REGULATION_OF_CYTOPLASMIC_TRANSPORT	4			0.0542636	0.166878				k3	K3	FUMA		24	-
GO_POSITIVE_REGULATION_OF_CELL_SUBSTRATE_ADHESION	12			0.0545272	0.167548				k3	K3	FUMA		118	-
GO_NUCLEAR_TRANSCRIBED_MRNA_CATABOLIC_PROCESS_NONSENSE_MEDIATED_DECAY	12			0.0545272	0.167548				k3	K3	FUMA		118	-
GO_FC_RECEPTOR_SIGNALING_PATHWAY	21			0.0549754	0.168855				k3	K3	FUMA		238	-
GO_NECROTIC_CELL_DEATH	7			0.0559155	0.171527				k3	K3	FUMA		57	-
GO_REGULATION_OF_PROTEIN_IMPORT	7			0.0559155	0.171527				k3	K3	FUMA		57	-
GO_ANION_HOMEOSTASIS	7			0.0559155	0.171527				k3	K3	FUMA		57	-
GO_ATP_DEPENDENT_CHROMATIN_REMODELING	9			0.0563476	0.172708				k3	K3	FUMA		81	-
GO_POSITIVE_REGULATION_OF_LIPID_LOCALIZATION	9			0.0563476	0.172708				k3	K3	FUMA		81	-
GO_GLYCOLYTIC_PROCESS	11			0.056677	0.173646				k3	K3	FUMA		106	-
GO_REGULATION_OF_DEFENSE_RESPONSE_TO_VIRUS	8			0.0567363	0.173755				k3	K3	FUMA		69	-
GO_NEGATIVE_REGULATION_OF_PEPTIDE_SECRETION	13			0.0576968	0.17624				k3	K3	FUMA		132	-
GO_POSITIVE_REGULATION_OF_PROTEIN_POLYMERIZATION	13			0.0576968	0.17624				k3	K3	FUMA		132	-
GO_SENSORY_PERCEPTION_OF_LIGHT_STIMULUS	19			0.05774	0.17624				k3	K3	FUMA		212	-
GO_CELL_CHEMOTAXIS	25			0.0579279	0.17624				k3	K3	FUMA		295	-
GO_RNA_STABILIZATION	6			0.0580932	0.17624				k3	K3	FUMA		46	-
GO_PROGRAMMED_NECROTIC_CELL_DEATH	6			0.0580932	0.17624				k3	K3	FUMA		46	-
GO_VENTRAL_SPINAL_CORD_DEVELOPMENT	6			0.0580932	0.17624				k3	K3	FUMA		46	-
GO_NEGATIVE_REGULATION_OF_OXIDOREDUCTASE_ACTIVITY	5			0.0583117	0.17624				k3	K3	FUMA		35	-
GO_CELLULAR_COMPONENT_DISASSEMBLY_INVOLVED_IN_EXECUTION_PHASE_OF_APOPTOSIS	5			0.0583117	0.17624				k3	K3	FUMA		35	-
GO_CATECHOLAMINE_METABOLIC_PROCESS	5			0.0583117	0.17624				k3	K3	FUMA		35	-
GO_CENTRAL_NERVOUS_SYSTEM_NEURON_AXONOGENESIS	5			0.0583117	0.17624				k3	K3	FUMA		35	-
GO_POSITIVE_REGULATION_OF_LYMPHOCYTE_MIGRATION	5			0.0583117	0.17624				k3	K3	FUMA		35	-
GO_RESPONSE_TO_INTERLEUKIN_4	5			0.0583117	0.17624				k3	K3	FUMA		35	-
GO_REGULATION_OF_MEMBRANE_REPOLARIZATION	5			0.0583117	0.17624				k3	K3	FUMA		35	-
GO_RESPONSE_TO_FLUID_SHEAR_STRESS	5			0.0583117	0.17624				k3	K3	FUMA		35	-
GO_INTESTINAL_ABSORPTION	5			0.0583117	0.17624				k3	K3	FUMA		35	-
GO_POSITIVE_REGULATION_OF_B_CELL_MEDIATED_IMMUNITY	5			0.0583117	0.17624				k3	K3	FUMA		35	-
GO_REGULATION_OF_ISOTYPE_SWITCHING	5			0.0583117	0.17624				k3	K3	FUMA		35	-
GO_DNA_GEOMETRIC_CHANGE	10			0.0585762	0.17624				k3	K3	FUMA		94	-
GO_CELL_MIGRATION_IN_HINDBRAIN	3			0.0586027	0.17624				k3	K3	FUMA		15	-
GO_BASIC_AMINO_ACID_TRANSPORT	3			0.0586027	0.17624				k3	K3	FUMA		15	-
GO_EPITHELIAL_CELL_CELL_ADHESION	3			0.0586027	0.17624				k3	K3	FUMA		15	-
GO_CORTICOSTEROID_RECEPTOR_SIGNALING_PATHWAY	3			0.0586027	0.17624				k3	K3	FUMA		15	-
GO_ERYTHROCYTE_MATURATION	3			0.0586027	0.17624				k3	K3	FUMA		15	-
GO_NEGATIVE_REGULATION_OF_GLIAL_CELL_PROLIFERATION	3			0.0586027	0.17624				k3	K3	FUMA		15	-
GO_PRE_MIRNA_PROCESSING	3			0.0586027	0.17624				k3	K3	FUMA		15	-
GO_PROSTANOID_METABOLIC_PROCESS	3			0.0586027	0.17624				k3	K3	FUMA		15	-
GO_POSITIVE_REGULATION_OF_AMYLOID_PRECURSOR_PROTEIN_CATABOLIC_PROCESS	3			0.0586027	0.17624				k3	K3	FUMA		15	-
GO_POSITIVE_REGULATION_OF_HISTONE_H3_K4_METHYLATION	3			0.0586027	0.17624				k3	K3	FUMA		15	-
GO_POSITIVE_REGULATION_OF_RECEPTOR_RECYCLING	3			0.0586027	0.17624				k3	K3	FUMA		15	-
GO_POSITIVE_REGULATION_OF_CYTOKINE_PRODUCTION_INVOLVED_IN_INFLAMMATORY_RESPONSE	3			0.0586027	0.17624				k3	K3	FUMA		15	-
GO_REGULATION_OF_AMYLOID_BETA_CLEARANCE	3			0.0586027	0.17624				k3	K3	FUMA		15	-
GO_NEGATIVE_REGULATION_OF_DNA_DAMAGE_RESPONSE_SIGNAL_TRANSDUCTION_BY_P53_CLASS_MEDIATOR	3			0.0586027	0.17624				k3	K3	FUMA		15	-
GO_ACTIVATION_OF_JANUS_KINASE_ACTIVITY	3			0.0586027	0.17624				k3	K3	FUMA		15	-
GO_GERMINAL_CENTER_FORMATION	3			0.0586027	0.17624				k3	K3	FUMA		15	-
GO_LYMPH_NODE_DEVELOPMENT	3			0.0586027	0.17624				k3	K3	FUMA		15	-
GO_NEURON_CELL_CELL_ADHESION	3			0.0586027	0.17624				k3	K3	FUMA		15	-
GO_PORE_COMPLEX_ASSEMBLY	3			0.0586027	0.17624				k3	K3	FUMA		15	-
GO_RESPONSE_TO_POTASSIUM_ION	3			0.0586027	0.17624				k3	K3	FUMA		15	-
GO_PROTEIN_CATABOLIC_PROCESS_IN_THE_VACUOLE	3			0.0586027	0.17624				k3	K3	FUMA		15	-
GO_MECHANOSENSORY_BEHAVIOR	3			0.0586027	0.17624				k3	K3	FUMA		15	-
GO_REGULATION_OF_GRANULOCYTE_DIFFERENTIATION	3			0.0586027	0.17624				k3	K3	FUMA		15	-
GO_TRNA_5_END_PROCESSING	3			0.0586027	0.17624				k3	K3	FUMA		15	-
GO_PREPULSE_INHIBITION	3			0.0586027	0.17624				k3	K3	FUMA		15	-
GO_CELLULAR_CARBOHYDRATE_BIOSYNTHETIC_PROCESS	9			0.0600466	0.180361				k3	K3	FUMA		82	-
GO_REGULATION_OF_EPITHELIAL_CELL_APOPTOTIC_PROCESS	9			0.0600466	0.180361				k3	K3	FUMA		82	-
GO_POSITIVE_REGULATION_OF_LEUKOCYTE_CHEMOTAXIS	9			0.0600466	0.180361				k3	K3	FUMA		82	-
GO_REGULATION_OF_EXTRINSIC_APOPTOTIC_SIGNALING_PATHWAY_VIA_DEATH_DOMAIN_RECEPTORS	7			0.0604124	0.181237				k3	K3	FUMA		58	-
GO_REGULATION_OF_EPIDERMAL_CELL_DIFFERENTIATION	7			0.0604124	0.181237				k3	K3	FUMA		58	-
GO_HISTONE_EXCHANGE	7			0.0604124	0.181237				k3	K3	FUMA		58	-
GO_GLYCOPROTEIN_METABOLIC_PROCESS	13			0.0605623	0.181613				k3	K3	FUMA		133	-
GO_CELLULAR_RESPONSE_TO_NUTRIENT	8			0.0608093	0.182056				k3	K3	FUMA		70	-
GO_UBIQUITIN_DEPENDENT_ERAD_PATHWAY	8			0.0608093	0.182056				k3	K3	FUMA		70	-
GO_CELLULAR_RESPONSE_TO_RETINOIC_ACID	8			0.0608093	0.182056				k3	K3	FUMA		70	-
GO_ARTERY_MORPHOGENESIS	8			0.0608093	0.182056				k3	K3	FUMA		70	-
GO_COAGULATION	28			0.0610512	0.182706				k3	K3	FUMA		339	-
GO_REGULATION_OF_MUSCLE_CELL_DIFFERENTIATION	16			0.0613736	0.183204				k3	K3	FUMA		173	-
GO_DNA_PACKAGING	18			0.0613743	0.183204				k3	K3	FUMA		200	-
GO_ENDOTHELIAL_CELL_MIGRATION	22			0.0614694	0.183204				k3	K3	FUMA		255	-
GO_HISTONE_MRNA_METABOLIC_PROCESS	4			0.0616164	0.183204				k3	K3	FUMA		25	-
GO_CELLULAR_PROTEIN_CONTAINING_COMPLEX_LOCALIZATION	4			0.0616164	0.183204				k3	K3	FUMA		25	-
GO_CEREBELLAR_PURKINJE_CELL_LAYER_DEVELOPMENT	4			0.0616164	0.183204				k3	K3	FUMA		25	-
GO_MICROTUBULE_ANCHORING	4			0.0616164	0.183204				k3	K3	FUMA		25	-
GO_SUBPALLIUM_DEVELOPMENT	4			0.0616164	0.183204				k3	K3	FUMA		25	-
GO_ANIMAL_ORGAN_MATURATION	4			0.0616164	0.183204				k3	K3	FUMA		25	-
GO_GLANDULAR_EPITHELIAL_CELL_DEVELOPMENT	4			0.0616164	0.183204				k3	K3	FUMA		25	-
GO_MATURE_B_CELL_DIFFERENTIATION	4			0.0616164	0.183204				k3	K3	FUMA		25	-
GO_REGULATION_OF_MACROPHAGE_CHEMOTAXIS	4			0.0616164	0.183204				k3	K3	FUMA		25	-
GO_POSITIVE_REGULATION_OF_TRANSLATIONAL_INITIATION	4			0.0616164	0.183204				k3	K3	FUMA		25	-
GO_MITOCHONDRIAL_CALCIUM_ION_TRANSMEMBRANE_TRANSPORT	4			0.0616164	0.183204				k3	K3	FUMA		25	-
GO_CELL_DIFFERENTIATION_INVOLVED_IN_EMBRYONIC_PLACENTA_DEVELOPMENT	4			0.0616164	0.183204				k3	K3	FUMA		25	-
GO_EXPLORATION_BEHAVIOR	4			0.0616164	0.183204				k3	K3	FUMA		25	-
GO_RIBONUCLEOPROTEIN_COMPLEX_SUBUNIT_ORGANIZATION	24			0.0617261	0.183239				k3	K3	FUMA		283	-
GO_RENAL_TUBULE_DEVELOPMENT	10			0.0620771	0.183239				k3	K3	FUMA		95	-
GO_HEMATOPOIETIC_PROGENITOR_CELL_DIFFERENTIATION	15			0.0623238	0.183239				k3	K3	FUMA		160	-
GO_INOSITOL_PHOSPHATE_METABOLIC_PROCESS	6			0.0633312	0.183623				k3	K3	FUMA		47	-
GO_POSITIVE_REGULATION_OF_PATHWAY_RESTRICTED_SMAD_PROTEIN_PHOSPHORYLATION	6			0.0633312	0.183623				k3	K3	FUMA		47	-
GO_NEGATIVE_REGULATION_OF_STRESS_ACTIVATED_PROTEIN_KINASE_SIGNALING_CASCADE	6			0.0633312	0.183623				k3	K3	FUMA		47	-
GO_NEURON_MATURATION	6			0.0633312	0.183623				k3	K3	FUMA		47	-
GO_GLANDULAR_EPITHELIAL_CELL_DIFFERENTIATION	6			0.0633312	0.183623				k3	K3	FUMA		47	-
GO_MACROPHAGE_MIGRATION	6			0.0633312	0.183623				k3	K3	FUMA		47	-
GO_PEPTIDYL_CYSTEINE_MODIFICATION	6			0.0633312	0.183623				k3	K3	FUMA		47	-
GO_MULTI_ORGANISM_CELLULAR_PROCESS	6			0.0633312	0.183623				k3	K3	FUMA		47	-
GO_BONE_GROWTH	6			0.0633312	0.183623				k3	K3	FUMA		47	-
GO_NEGATIVE_REGULATION_OF_COLD_INDUCED_THERMOGENESIS	6			0.0633312	0.183623				k3	K3	FUMA		47	-
GO_INORGANIC_ION_IMPORT_ACROSS_PLASMA_MEMBRANE	9			0.0638975	0.185192				k3	K3	FUMA		83	-
GO_POSITIVE_REGULATION_OF_EPIDERMIS_DEVELOPMENT	5			0.064481	0.18593				k3	K3	FUMA		36	-
GO_MACROPHAGE_CHEMOTAXIS	5			0.064481	0.18593				k3	K3	FUMA		36	-
GO_POSITIVE_REGULATION_OF_LIPID_KINASE_ACTIVITY	5			0.064481	0.18593				k3	K3	FUMA		36	-
GO_GROWTH_PLATE_CARTILAGE_DEVELOPMENT	5			0.064481	0.18593				k3	K3	FUMA		36	-
GO_REGULATION_OF_PROTEIN_TARGETING_TO_MEMBRANE	5			0.064481	0.18593				k3	K3	FUMA		36	-
GO_APOPTOTIC_PROCESS_INVOLVED_IN_DEVELOPMENT	5			0.064481	0.18593				k3	K3	FUMA		36	-
GO_NEGATIVE_REGULATION_OF_JNK_CASCADE	5			0.064481	0.18593				k3	K3	FUMA		36	-
GO_POSITIVE_REGULATION_OF_DENDRITE_MORPHOGENESIS	5			0.064481	0.18593				k3	K3	FUMA		36	-
GO_NUCLEAR_TRANSCRIBED_MRNA_POLY_A_TAIL_SHORTENING	5			0.064481	0.18593				k3	K3	FUMA		36	-
GO_REGULATION_OF_CHOLESTEROL_EFFLUX	5			0.064481	0.18593				k3	K3	FUMA		36	-
GO_SEMI_LUNAR_VALVE_DEVELOPMENT	5			0.064481	0.18593				k3	K3	FUMA		36	-
GO_INTERLEUKIN_6_SECRETION	5			0.064481	0.18593				k3	K3	FUMA		36	-
GO_TRANSFORMING_GROWTH_FACTOR_BETA_PRODUCTION	5			0.064481	0.18593				k3	K3	FUMA		36	-
GO_RIBOSOMAL_LARGE_SUBUNIT_BIOGENESIS	8			0.0650609	0.187344				k3	K3	FUMA		71	-
GO_POSITIVE_REGULATION_OF_OSTEOBLAST_DIFFERENTIATION	7			0.0651244	0.187344				k3	K3	FUMA		59	-
GO_FILOPODIUM_ASSEMBLY	7			0.0651244	0.187344				k3	K3	FUMA		59	-
GO_NEGATIVE_REGULATION_OF_REPRODUCTIVE_PROCESS	7			0.0651244	0.187344				k3	K3	FUMA		59	-
GO_POSITIVE_REGULATION_OF_CARDIAC_MUSCLE_TISSUE_DEVELOPMENT	7			0.0651244	0.187344				k3	K3	FUMA		59	-
GO_POSITIVE_REGULATION_OF_VIRAL_LIFE_CYCLE	7			0.0651244	0.187344				k3	K3	FUMA		59	-
GO_REGULATION_OF_CARDIAC_MUSCLE_TISSUE_DEVELOPMENT	10			0.0657104	0.188882				k3	K3	FUMA		96	-
GO_CELL_SUBSTRATE_JUNCTION_ASSEMBLY	10			0.0657104	0.188882				k3	K3	FUMA		96	-
GO_INORGANIC_ANION_TRANSMEMBRANE_TRANSPORT	11			0.066607	0.191278				k3	K3	FUMA		109	-
GO_REGULATION_OF_STRIATED_MUSCLE_CELL_DIFFERENTIATION	11			0.066607	0.191278				k3	K3	FUMA		109	-
GO_POSITIVE_REGULATION_OF_PROTEIN_KINASE_B_SIGNALING	16			0.0666218	0.191278				k3	K3	FUMA		175	-
GO_CELL_DEATH_IN_RESPONSE_TO_OXIDATIVE_STRESS	9			0.0679012	0.194647				k3	K3	FUMA		84	-
GO_ANTIGEN_PROCESSING_AND_PRESENTATION_OF_PEPTIDE_ANTIGEN_VIA_MHC_CLASS_I	9			0.0679012	0.194647				k3	K3	FUMA		84	-
GO_NEURON_PROJECTION_ORGANIZATION	9			0.0679012	0.194647				k3	K3	FUMA		84	-
GO_POSITIVE_REGULATION_OF_MUSCLE_TISSUE_DEVELOPMENT	9			0.0679012	0.194647				k3	K3	FUMA		84	-
GO_RNA_INTERFERENCE	3			0.0689813	0.195682				k3	K3	FUMA		16	-
GO_REGULATION_OF_TOLERANCE_INDUCTION	3			0.0689813	0.195682				k3	K3	FUMA		16	-
GO_PROTEIN_FOLDING_IN_ENDOPLASMIC_RETICULUM	3			0.0689813	0.195682				k3	K3	FUMA		16	-
GO_REGULATION_OF_RESPIRATORY_SYSTEM_PROCESS	3			0.0689813	0.195682				k3	K3	FUMA		16	-
GO_ENDOPLASMIC_RETICULUM_TUBULAR_NETWORK_ORGANIZATION	3			0.0689813	0.195682				k3	K3	FUMA		16	-
GO_CATECHOLAMINE_UPTAKE	3			0.0689813	0.195682				k3	K3	FUMA		16	-
GO_REGULATION_OF_EXTRACELLULAR_MATRIX_DISASSEMBLY	3			0.0689813	0.195682				k3	K3	FUMA		16	-
GO_CELLULAR_RESPONSE_TO_EXOGENOUS_DSRNA	3			0.0689813	0.195682				k3	K3	FUMA		16	-
GO_REGULATION_OF_ARP2_3_COMPLEX_MEDIATED_ACTIN_NUCLEATION	3			0.0689813	0.195682				k3	K3	FUMA		16	-
GO_EPITHELIAL_TO_MESENCHYMAL_TRANSITION_INVOLVED_IN_ENDOCARDIAL_CUSHION_FORMATION	3			0.0689813	0.195682				k3	K3	FUMA		16	-
GO_REGULATION_OF_INOSITOL_PHOSPHATE_BIOSYNTHETIC_PROCESS	3			0.0689813	0.195682				k3	K3	FUMA		16	-
GO_MEMBRANE_DISASSEMBLY	3			0.0689813	0.195682				k3	K3	FUMA		16	-
GO_REGULATION_OF_CLATHRIN_DEPENDENT_ENDOCYTOSIS	3			0.0689813	0.195682				k3	K3	FUMA		16	-
GO_GLUCOSAMINE_CONTAINING_COMPOUND_METABOLIC_PROCESS	3			0.0689813	0.195682				k3	K3	FUMA		16	-
GO_MEMBRANE_REPOLARIZATION_DURING_VENTRICULAR_CARDIAC_MUSCLE_CELL_ACTION_POTENTIAL	3			0.0689813	0.195682				k3	K3	FUMA		16	-
GO_REGULATION_OF_RETINOIC_ACID_RECEPTOR_SIGNALING_PATHWAY	3			0.0689813	0.195682				k3	K3	FUMA		16	-
GO_CORPUS_CALLOSUM_DEVELOPMENT	3			0.0689813	0.195682				k3	K3	FUMA		16	-
GO_CYTOPLASMIC_SEQUESTERING_OF_TRANSCRIPTION_FACTOR	3			0.0689813	0.195682				k3	K3	FUMA		16	-
GO_POSITIVE_REGULATION_OF_CALCINEURIN_MEDIATED_SIGNALING	3			0.0689813	0.195682				k3	K3	FUMA		16	-
GO_NEGATIVE_REGULATION_OF_HISTONE_ACETYLATION	3			0.0689813	0.195682				k3	K3	FUMA		16	-
GO_C_TERMINAL_PROTEIN_AMINO_ACID_MODIFICATION	3			0.0689813	0.195682				k3	K3	FUMA		16	-
GO_REGULATION_OF_EXOSOMAL_SECRETION	3			0.0689813	0.195682				k3	K3	FUMA		16	-
GO_GRANULOCYTE_MACROPHAGE_COLONY_STIMULATING_FACTOR_PRODUCTION	3			0.0689813	0.195682				k3	K3	FUMA		16	-
GO_GLOMERULAR_EPITHELIAL_CELL_DIFFERENTIATION	3			0.0689813	0.195682				k3	K3	FUMA		16	-
GO_ESTABLISHMENT_OR_MAINTENANCE_OF_CYTOSKELETON_POLARITY	3			0.0689813	0.195682				k3	K3	FUMA		16	-
GO_METANEPHRIC_RENAL_VESICLE_MORPHOGENESIS	3			0.0689813	0.195682				k3	K3	FUMA		16	-
GO_SODIUM_INDEPENDENT_ORGANIC_ANION_TRANSPORT	3			0.0689813	0.195682				k3	K3	FUMA		16	-
GO_DOPAMINE_METABOLIC_PROCESS	4			0.0694658	0.195878				k3	K3	FUMA		26	-
GO_REGULATION_OF_HORMONE_BIOSYNTHETIC_PROCESS	4			0.0694658	0.195878				k3	K3	FUMA		26	-
GO_METANEPHRIC_NEPHRON_MORPHOGENESIS	4			0.0694658	0.195878				k3	K3	FUMA		26	-
GO_NEGATIVE_REGULATION_OF_EMBRYONIC_DEVELOPMENT	4			0.0694658	0.195878				k3	K3	FUMA		26	-
GO_REGULATION_OF_MICROTUBULE_BASED_MOVEMENT	4			0.0694658	0.195878				k3	K3	FUMA		26	-
GO_RESPONSE_TO_INCREASED_OXYGEN_LEVELS	4			0.0694658	0.195878				k3	K3	FUMA		26	-
GO_REGULATION_OF_LYMPHOCYTE_CHEMOTAXIS	4			0.0694658	0.195878				k3	K3	FUMA		26	-
GO_CARDIAC_MYOFIBRIL_ASSEMBLY	4			0.0694658	0.195878				k3	K3	FUMA		26	-
GO_REGULATION_OF_RHODOPSIN_MEDIATED_SIGNALING_PATHWAY	4			0.0694658	0.195878				k3	K3	FUMA		26	-
GO_REGULATION_OF_FERTILIZATION	4			0.0694658	0.195878				k3	K3	FUMA		26	-
GO_PROTEIN_HYDROXYLATION	4			0.0694658	0.195878				k3	K3	FUMA		26	-
GO_EMBRYONIC_CAMERA_TYPE_EYE_MORPHOGENESIS	4			0.0694658	0.195878				k3	K3	FUMA		26	-
GO_NEURON_DEATH_IN_RESPONSE_TO_OXIDATIVE_STRESS	4			0.0694658	0.195878				k3	K3	FUMA		26	-
GO_REGULATION_OF_OXIDATIVE_PHOSPHORYLATION	4			0.0694658	0.195878				k3	K3	FUMA		26	-
GO_REGULATION_OF_CARBOHYDRATE_BIOSYNTHETIC_PROCESS	10			0.0694768	0.195878				k3	K3	FUMA		97	-
GO_BLASTOCYST_DEVELOPMENT	10			0.0694768	0.195878				k3	K3	FUMA		97	-
GO_CARDIAC_MUSCLE_CONTRACTION	13			0.0697234	0.196498				k3	K3	FUMA		136	-
GO_PHENOL_CONTAINING_COMPOUND_METABOLIC_PROCESS	7			0.0700523	0.197123				k3	K3	FUMA		60	-
GO_PHOTOTRANSDUCTION	7			0.0700523	0.197123				k3	K3	FUMA		60	-
GO_T_CELL_MIGRATION	7			0.0700523	0.197123				k3	K3	FUMA		60	-
GO_NEGATIVE_REGULATION_OF_MUSCLE_TISSUE_DEVELOPMENT	7			0.0700523	0.197123				k3	K3	FUMA		60	-
GO_REGULATION_OF_STEM_CELL_DIFFERENTIATION	11			0.0701515	0.197326				k3	K3	FUMA		110	-
GO_EMBRYONIC_CAMERA_TYPE_EYE_DEVELOPMENT	5			0.0710011	0.199335				k3	K3	FUMA		37	-
GO_NEGATIVE_REGULATION_OF_METAPHASE_ANAPHASE_TRANSITION_OF_CELL_CYCLE	5			0.0710011	0.199335				k3	K3	FUMA		37	-
GO_REGULATION_OF_HEART_RATE_BY_CARDIAC_CONDUCTION	5			0.0710011	0.199335				k3	K3	FUMA		37	-
GO_CELLULAR_RESPONSE_TO_CADMIUM_ION	5			0.0710011	0.199335				k3	K3	FUMA		37	-
GO_MEMBRANE_DEPOLARIZATION_DURING_ACTION_POTENTIAL	5			0.0710011	0.199335				k3	K3	FUMA		37	-
GO_REGULATION_OF_NOTCH_SIGNALING_PATHWAY	10			0.0733773	0.205848				k3	K3	FUMA		98	-
GO_REGULATION_OF_POSTSYNAPSE_ORGANIZATION	10			0.0733773	0.205848				k3	K3	FUMA		98	-
GO_TYPE_I_INTERFERON_PRODUCTION	12			0.0736198	0.20645				k3	K3	FUMA		124	-
GO_BONE_MINERALIZATION	11			0.0738145	0.206917				k3	K3	FUMA		111	-
GO_MULTICELLULAR_ORGANISMAL_RESPONSE_TO_STRESS	8			0.0741033	0.20741				k3	K3	FUMA		73	-
GO_VESICLE_TARGETING_TO_FROM_OR_WITHIN_GOLGI	8			0.0741033	0.20741				k3	K3	FUMA		73	-
GO_SOMITOGENESIS	8			0.0741033	0.20741				k3	K3	FUMA		73	-
GO_CELLULAR_SENESCENCE	8			0.0741033	0.20741				k3	K3	FUMA		73	-
GO_REGULATION_OF_NITRIC_OXIDE_SYNTHASE_ACTIVITY	6			0.0746124	0.208359				k3	K3	FUMA		49	-
GO_TRABECULA_MORPHOGENESIS	6			0.0746124	0.208359				k3	K3	FUMA		49	-
GO_NEGATIVE_REGULATION_OF_MITOCHONDRION_ORGANIZATION	6			0.0746124	0.208359				k3	K3	FUMA		49	-
GO_NEGATIVE_REGULATION_OF_RESPONSE_TO_OXIDATIVE_STRESS	6			0.0746124	0.208359				k3	K3	FUMA		49	-
GO_RETINA_MORPHOGENESIS_IN_CAMERA_TYPE_EYE	6			0.0746124	0.208359				k3	K3	FUMA		49	-
GO_T_CELL_APOPTOTIC_PROCESS	6			0.0746124	0.208359				k3	K3	FUMA		49	-
GO_PLATELET_ACTIVATION	14			0.0751308	0.209727				k3	K3	FUMA		151	-
GO_TRANSITION_METAL_ION_HOMEOSTASIS	13			0.0763084	0.212863				k3	K3	FUMA		138	-
GO_EXECUTION_PHASE_OF_APOPTOSIS	9			0.07637	0.212863				k3	K3	FUMA		86	-
GO_FIBROBLAST_PROLIFERATION	9			0.07637	0.212863				k3	K3	FUMA		86	-
GO_POSITIVE_REGULATION_OF_CELL_DIVISION	9			0.07637	0.212863				k3	K3	FUMA		86	-
GO_NEGATIVE_REGULATION_OF_IMMUNE_EFFECTOR_PROCESS	11			0.0775966	0.215096				k3	K3	FUMA		112	-
GO_POLYSACCHARIDE_CATABOLIC_PROCESS	4			0.0778016	0.215096				k3	K3	FUMA		27	-
GO_NEGATIVE_REGULATION_OF_AMINE_TRANSPORT	4			0.0778016	0.215096				k3	K3	FUMA		27	-
GO_STEROID_CATABOLIC_PROCESS	4			0.0778016	0.215096				k3	K3	FUMA		27	-
GO_REPLACEMENT_OSSIFICATION	4			0.0778016	0.215096				k3	K3	FUMA		27	-
GO_INNER_EAR_RECEPTOR_CELL_STEREOCILIUM_ORGANIZATION	4			0.0778016	0.215096				k3	K3	FUMA		27	-
GO_RESPONSE_TO_IMMOBILIZATION_STRESS	4			0.0778016	0.215096				k3	K3	FUMA		27	-
GO_NEGATIVE_REGULATION_OF_OSTEOCLAST_DIFFERENTIATION	4			0.0778016	0.215096				k3	K3	FUMA		27	-
GO_ONE_CARBON_METABOLIC_PROCESS	4			0.0778016	0.215096				k3	K3	FUMA		27	-
GO_PEPTIDYL_ARGININE_MODIFICATION	4			0.0778016	0.215096				k3	K3	FUMA		27	-
GO_SYNAPTIC_MEMBRANE_ADHESION	4			0.0778016	0.215096				k3	K3	FUMA		27	-
GO_INACTIVATION_OF_MAPK_ACTIVITY	4			0.0778016	0.215096				k3	K3	FUMA		27	-
GO_POSITIVE_REGULATION_OF_ALCOHOL_BIOSYNTHETIC_PROCESS	4			0.0778016	0.215096				k3	K3	FUMA		27	-
GO_PHAGOSOME_ACIDIFICATION	4			0.0778016	0.215096				k3	K3	FUMA		27	-
GO_POSITIVE_REGULATION_OF_PROTEIN_IMPORT	5			0.0778688	0.215096				k3	K3	FUMA		38	-
GO_RESPONSE_TO_VITAMIN_D	5			0.0778688	0.215096				k3	K3	FUMA		38	-
GO_HISTONE_PHOSPHORYLATION	5			0.0778688	0.215096				k3	K3	FUMA		38	-
GO_RESPONSE_TO_PURINE_CONTAINING_COMPOUND	14			0.0783668	0.215096				k3	K3	FUMA		152	-
GO_RESPONSE_TO_INTERLEUKIN_1	17			0.0788757	0.215096				k3	K3	FUMA		193	-
GO_RAB_PROTEIN_SIGNAL_TRANSDUCTION	8			0.0788948	0.215096				k3	K3	FUMA		74	-
GO_POLYSACCHARIDE_BIOSYNTHETIC_PROCESS	8			0.0788948	0.215096				k3	K3	FUMA		74	-
GO_SIGNAL_TRANSDUCTION_INVOLVED_IN_CELL_CYCLE_CHECKPOINT	8			0.0788948	0.215096				k3	K3	FUMA		74	-
GO_VASCULAR_PROCESS_IN_CIRCULATORY_SYSTEM	15			0.0799117	0.215096				k3	K3	FUMA		166	-
GO_NEGATIVE_REGULATION_OF_PROTEIN_OLIGOMERIZATION	3			0.0801241	0.215096				k3	K3	FUMA		17	-
GO_NEGATIVE_REGULATION_OF_ALCOHOL_BIOSYNTHETIC_PROCESS	3			0.0801241	0.215096				k3	K3	FUMA		17	-
GO_NOREPINEPHRINE_SECRETION	3			0.0801241	0.215096				k3	K3	FUMA		17	-
GO_ANATOMICAL_STRUCTURE_ARRANGEMENT	3			0.0801241	0.215096				k3	K3	FUMA		17	-
GO_SEGMENT_SPECIFICATION	3			0.0801241	0.215096				k3	K3	FUMA		17	-
GO_CELLULAR_SODIUM_ION_HOMEOSTASIS	3			0.0801241	0.215096				k3	K3	FUMA		17	-
GO_FUSION_OF_SPERM_TO_EGG_PLASMA_MEMBRANE_INVOLVED_IN_SINGLE_FERTILIZATION	3			0.0801241	0.215096				k3	K3	FUMA		17	-
GO_DNA_LIGATION	3			0.0801241	0.215096				k3	K3	FUMA		17	-
GO_NUCLEOTIDE_SUGAR_METABOLIC_PROCESS	3			0.0801241	0.215096				k3	K3	FUMA		17	-
GO_GLUCOCORTICOID_BIOSYNTHETIC_PROCESS	3			0.0801241	0.215096				k3	K3	FUMA		17	-
GO_NEGATIVE_REGULATION_OF_SMOOTH_MUSCLE_CONTRACTION	3			0.0801241	0.215096				k3	K3	FUMA		17	-
GO_POSITIVE_REGULATION_OF_MITOCHONDRIAL_TRANSLATION	3			0.0801241	0.215096				k3	K3	FUMA		17	-
GO_REGULATION_OF_PLATELET_AGGREGATION	3			0.0801241	0.215096				k3	K3	FUMA		17	-
GO_REGULATION_OF_TRANSMISSION_OF_NERVE_IMPULSE	3			0.0801241	0.215096				k3	K3	FUMA		17	-
GO_DETERMINATION_OF_ADULT_LIFESPAN	3			0.0801241	0.215096				k3	K3	FUMA		17	-
GO_MAMMARY_GLAND_ALVEOLUS_DEVELOPMENT	3			0.0801241	0.215096				k3	K3	FUMA		17	-
GO_REGULATION_OF_CAMP_DEPENDENT_PROTEIN_KINASE_ACTIVITY	3			0.0801241	0.215096				k3	K3	FUMA		17	-
GO_POSTSYNAPTIC_MODULATION_OF_CHEMICAL_SYNAPTIC_TRANSMISSION	3			0.0801241	0.215096				k3	K3	FUMA		17	-
GO_AEROBIC_ELECTRON_TRANSPORT_CHAIN	3			0.0801241	0.215096				k3	K3	FUMA		17	-
GO_NEGATIVE_REGULATION_OF_GLUCONEOGENESIS	3			0.0801241	0.215096				k3	K3	FUMA		17	-
GO_MITOCHONDRION_DISTRIBUTION	3			0.0801241	0.215096				k3	K3	FUMA		17	-
GO_GOLGI_TO_ENDOSOME_TRANSPORT	3			0.0801241	0.215096				k3	K3	FUMA		17	-
GO_POSITIVE_REGULATION_OF_FAT_CELL_DIFFERENTIATION	7			0.0805559	0.215096				k3	K3	FUMA		62	-
GO_REGULATION_OF_POTASSIUM_ION_TRANSMEMBRANE_TRANSPORTER_ACTIVITY	7			0.0805559	0.215096				k3	K3	FUMA		62	-
GO_NEGATIVE_REGULATION_OF_CALCIUM_ION_TRANSPORT	7			0.0805559	0.215096				k3	K3	FUMA		62	-
GO_LYMPHOCYTE_CHEMOTAXIS	7			0.0805559	0.215096				k3	K3	FUMA		62	-
GO_REGULATION_OF_FATTY_ACID_BIOSYNTHETIC_PROCESS	6			0.0806538	0.215096				k3	K3	FUMA		50	-
GO_POSITIVE_REGULATION_OF_NOTCH_SIGNALING_PATHWAY	6			0.0806538	0.215096				k3	K3	FUMA		50	-
GO_REGULATION_OF_SKELETAL_MUSCLE_TISSUE_DEVELOPMENT	6			0.0806538	0.215096				k3	K3	FUMA		50	-
GO_FACE_DEVELOPMENT	6			0.0806538	0.215096				k3	K3	FUMA		50	-
GO_POSITIVE_REGULATION_OF_CYTOKINE_PRODUCTION_INVOLVED_IN_IMMUNE_RESPONSE	6			0.0806538	0.215096				k3	K3	FUMA		50	-
GO_REGULATION_OF_CHOLESTEROL_BIOSYNTHETIC_PROCESS	6			0.0806538	0.215096				k3	K3	FUMA		50	-
GO_POSITIVE_REGULATION_OF_CELL_MATRIX_ADHESION	6			0.0806538	0.215096				k3	K3	FUMA		50	-
GO_ANTERIOR_POSTERIOR_AXIS_SPECIFICATION	6			0.0806538	0.215096				k3	K3	FUMA		50	-
GO_MEIOTIC_CHROMOSOME_SEGREGATION	9			0.0808358	0.215425				k3	K3	FUMA		87	-
GO_ANTIGEN_PROCESSING_AND_PRESENTATION_OF_PEPTIDE_OR_POLYSACCHARIDE_ANTIGEN_VIA_MHC_CLASS_II	9			0.0808358	0.215425				k3	K3	FUMA		87	-
GO_REGULATION_OF_POSTTRANSCRIPTIONAL_GENE_SILENCING	11			0.0814981	0.217112				k3	K3	FUMA		113	-
GO_REGULATION_OF_PLASMA_LIPOPROTEIN_PARTICLE_LEVELS	10			0.0815819	0.217256				k3	K3	FUMA		100	-
GO_INORGANIC_ANION_TRANSPORT	15			0.0831261	0.221288				k3	K3	FUMA		167	-
GO_POSITIVE_REGULATION_OF_TYPE_I_INTERFERON_PRODUCTION	8			0.0838665	0.223098				k3	K3	FUMA		75	-
GO_INTRINSIC_APOPTOTIC_SIGNALING_PATHWAY_BY_P53_CLASS_MEDIATOR	8			0.0838665	0.223098				k3	K3	FUMA		75	-
GO_SARCOPLASMIC_RETICULUM_CALCIUM_ION_TRANSPORT	5			0.0850796	0.225753				k3	K3	FUMA		39	-
GO_TRNA_METHYLATION	5			0.0850796	0.225753				k3	K3	FUMA		39	-
GO_REGULATION_OF_GLYCOPROTEIN_BIOSYNTHETIC_PROCESS	5			0.0850796	0.225753				k3	K3	FUMA		39	-
GO_SEROTONIN_RECEPTOR_SIGNALING_PATHWAY	5			0.0850796	0.225753				k3	K3	FUMA		39	-
GO_NEUROTROPHIN_SIGNALING_PATHWAY	5			0.0850796	0.225753				k3	K3	FUMA		39	-
GO_TORC1_SIGNALING	5			0.0850796	0.225753				k3	K3	FUMA		39	-
GO_NEGATIVE_REGULATION_OF_CALCIUM_ION_TRANSMEMBRANE_TRANSPORT	5			0.0850796	0.225753				k3	K3	FUMA		39	-
GO_REGULATION_OF_BIOMINERAL_TISSUE_DEVELOPMENT	9			0.0854562	0.226262				k3	K3	FUMA		88	-
GO_EMBRYONIC_PLACENTA_DEVELOPMENT	9			0.0854562	0.226262				k3	K3	FUMA		88	-
GO_REGULATION_OF_DENDRITE_MORPHOGENESIS	9			0.0854562	0.226262				k3	K3	FUMA		88	-
GO_POSITIVE_REGULATION_OF_RECEPTOR_SIGNALING_PATHWAY_VIA_STAT	9			0.0854562	0.226262				k3	K3	FUMA		88	-
GO_SCF_DEPENDENT_PROTEASOMAL_UBIQUITIN_DEPENDENT_PROTEIN_CATABOLIC_PROCESS	9			0.0854562	0.226262				k3	K3	FUMA		88	-
GO_POSITIVE_REGULATION_OF_T_CELL_PROLIFERATION	9			0.0854562	0.226262				k3	K3	FUMA		88	-
GO_NEGATIVE_REGULATION_OF_CELL_CYCLE_G2_M_PHASE_TRANSITION	10			0.0858867	0.22732				k3	K3	FUMA		101	-
GO_NEGATIVE_REGULATION_OF_MUSCLE_CELL_DIFFERENTIATION	7			0.0861305	0.227801				k3	K3	FUMA		63	-
GO_REGULATION_OF_OSTEOCLAST_DIFFERENTIATION	7			0.0861305	0.227801				k3	K3	FUMA		63	-
GO_NEGATIVE_REGULATION_OF_ANION_TRANSPORT	4			0.0866113	0.228251				k3	K3	FUMA		28	-
GO_PROSTATE_GLAND_MORPHOGENESIS	4			0.0866113	0.228251				k3	K3	FUMA		28	-
GO_CELL_SURFACE_RECEPTOR_SIGNALING_PATHWAY_INVOLVED_IN_HEART_DEVELOPMENT	4			0.0866113	0.228251				k3	K3	FUMA		28	-
GO_REGULATION_OF_TRANSCRIPTION_ELONGATION_FROM_RNA_POLYMERASE_II_PROMOTER	4			0.0866113	0.228251				k3	K3	FUMA		28	-
GO_REGULATION_OF_TRANSCRIPTION_INITIATION_FROM_RNA_POLYMERASE_II_PROMOTER	4			0.0866113	0.228251				k3	K3	FUMA		28	-
GO_NEGATIVE_REGULATION_OF_MUSCLE_CONTRACTION	4			0.0866113	0.228251				k3	K3	FUMA		28	-
GO_PROTEIN_LOCALIZATION_TO_CHROMATIN	4			0.0866113	0.228251				k3	K3	FUMA		28	-
GO_POSITIVE_REGULATION_OF_TRANSCRIPTION_FROM_RNA_POLYMERASE_II_PROMOTER_IN_RESPONSE_TO_STRESS	4			0.0866113	0.228251				k3	K3	FUMA		28	-
GO_GASTRULATION_WITH_MOUTH_FORMING_SECOND	4			0.0866113	0.228251				k3	K3	FUMA		28	-
GO_POSITIVE_REGULATION_OF_LEUKOCYTE_APOPTOTIC_PROCESS	4			0.0866113	0.228251				k3	K3	FUMA		28	-
GO_ARACHIDONIC_ACID_METABOLIC_PROCESS	6			0.08696	0.228842				k3	K3	FUMA		51	-
GO_NEGATIVE_REGULATION_OF_LIPID_BIOSYNTHETIC_PROCESS	6			0.08696	0.228842				k3	K3	FUMA		51	-
GO_POSITIVE_REGULATION_OF_RECEPTOR_MEDIATED_ENDOCYTOSIS	6			0.08696	0.228842				k3	K3	FUMA		51	-
GO_REGULATION_OF_LIPID_CATABOLIC_PROCESS	6			0.08696	0.228842				k3	K3	FUMA		51	-
GO_CIRCADIAN_RHYTHM	17			0.0878929	0.231214				k3	K3	FUMA		196	-
GO_HOMOTYPIC_CELL_CELL_ADHESION	8			0.0890181	0.234007				k3	K3	FUMA		76	-
GO_REGULATION_OF_CELLULAR_RESPONSE_TO_HEAT	8			0.0890181	0.234007				k3	K3	FUMA		76	-
GO_MEMORY	11			0.0896605	0.235611				k3	K3	FUMA		115	-
GO_POST_EMBRYONIC_DEVELOPMENT	9			0.090231	0.236772				k3	K3	FUMA		89	-
GO_PHOSPHOLIPID_TRANSPORT	9			0.090231	0.236772				k3	K3	FUMA		89	-
GO_MEMBRANE_DEPOLARIZATION	9			0.090231	0.236772				k3	K3	FUMA		89	-
GO_CARDIAC_CELL_DEVELOPMENT	9			0.090231	0.236772				k3	K3	FUMA		89	-
GO_DRUG_TRANSPORT	18			0.0912187	0.239161				k3	K3	FUMA		211	-
GO_INSULIN_SECRETION_INVOLVED_IN_CELLULAR_RESPONSE_TO_GLUCOSE_STIMULUS	7			0.0919188	0.239161				k3	K3	FUMA		64	-
GO_CELL_MIGRATION_INVOLVED_IN_HEART_DEVELOPMENT	3			0.0919874	0.239161				k3	K3	FUMA		18	-
GO_NEURON_PROJECTION_ARBORIZATION	3			0.0919874	0.239161				k3	K3	FUMA		18	-
GO_POSITIVE_REGULATION_OF_GLYCOGEN_METABOLIC_PROCESS	3			0.0919874	0.239161				k3	K3	FUMA		18	-
GO_REGULATION_OF_CATECHOLAMINE_METABOLIC_PROCESS	3			0.0919874	0.239161				k3	K3	FUMA		18	-
GO_FATTY_ACID_TRANSMEMBRANE_TRANSPORT	3			0.0919874	0.239161				k3	K3	FUMA		18	-
GO_REVERSE_CHOLESTEROL_TRANSPORT	3			0.0919874	0.239161				k3	K3	FUMA		18	-
GO_RESPONSE_TO_HYDROPEROXIDE	3			0.0919874	0.239161				k3	K3	FUMA		18	-
GO_3_UTR_MEDIATED_MRNA_STABILIZATION	3			0.0919874	0.239161				k3	K3	FUMA		18	-
GO_REGULATION_OF_FATTY_ACID_BETA_OXIDATION	3			0.0919874	0.239161				k3	K3	FUMA		18	-
GO_REGULATION_OF_MITOTIC_SPINDLE_ASSEMBLY	3			0.0919874	0.239161				k3	K3	FUMA		18	-
GO_RESPONSE_TO_UV_B	3			0.0919874	0.239161				k3	K3	FUMA		18	-
GO_COPPER_ION_TRANSPORT	3			0.0919874	0.239161				k3	K3	FUMA		18	-
GO_I_KAPPAB_PHOSPHORYLATION	3			0.0919874	0.239161				k3	K3	FUMA		18	-
GO_NEGATIVE_REGULATION_OF_SODIUM_ION_TRANSPORT	3			0.0919874	0.239161				k3	K3	FUMA		18	-
GO_OSTEOBLAST_DEVELOPMENT	3			0.0919874	0.239161				k3	K3	FUMA		18	-
GO_HISTONE_H3_K27_METHYLATION	3			0.0919874	0.239161				k3	K3	FUMA		18	-
GO_NEGATIVE_REGULATION_OF_LIPASE_ACTIVITY	3			0.0919874	0.239161				k3	K3	FUMA		18	-
GO_SYNAPTIC_VESICLE_CYTOSKELETAL_TRANSPORT	3			0.0919874	0.239161				k3	K3	FUMA		18	-
GO_REGULATION_OF_SYNAPTIC_VESICLE_ENDOCYTOSIS	3			0.0919874	0.239161				k3	K3	FUMA		18	-
GO_GLOMERULAR_EPITHELIUM_DEVELOPMENT	3			0.0919874	0.239161				k3	K3	FUMA		18	-
GO_TRNA_WOBBLE_URIDINE_MODIFICATION	3			0.0919874	0.239161				k3	K3	FUMA		18	-
GO_MRNA_TRANSCRIPTION_BY_RNA_POLYMERASE_II	3			0.0919874	0.239161				k3	K3	FUMA		18	-
GO_POSITIVE_REGULATION_OF_CREB_TRANSCRIPTION_FACTOR_ACTIVITY	3			0.0919874	0.239161				k3	K3	FUMA		18	-
GO_POSITIVE_REGULATION_OF_FATTY_ACID_TRANSPORT	3			0.0919874	0.239161				k3	K3	FUMA		18	-
GO_KERATINOCYTE_PROLIFERATION	5			0.0926279	0.240316				k3	K3	FUMA		40	-
GO_MATING	5			0.0926279	0.240316				k3	K3	FUMA		40	-
GO_POSITIVE_REGULATION_OF_VIRAL_TRANSCRIPTION	5			0.0926279	0.240316				k3	K3	FUMA		40	-
GO_RNA_PHOSPHODIESTER_BOND_HYDROLYSIS_EXONUCLEOLYTIC	5			0.0926279	0.240316				k3	K3	FUMA		40	-
GO_NEUROTRANSMITTER_UPTAKE	5			0.0926279	0.240316				k3	K3	FUMA		40	-
GO_INTRACILIARY_TRANSPORT_INVOLVED_IN_CILIUM_ASSEMBLY	5			0.0926279	0.240316				k3	K3	FUMA		40	-
GO_CHROMATIN_REMODELING	15			0.0932612	0.241713				k3	K3	FUMA		170	-
GO_INTRACILIARY_TRANSPORT	6			0.0935283	0.241713				k3	K3	FUMA		52	-
GO_RUFFLE_ORGANIZATION	6			0.0935283	0.241713				k3	K3	FUMA		52	-
GO_ACTIN_NUCLEATION	6			0.0935283	0.241713				k3	K3	FUMA		52	-
GO_RESPONSE_TO_BRONCHODILATOR	6			0.0935283	0.241713				k3	K3	FUMA		52	-
GO_NEGATIVE_REGULATION_OF_ERBB_SIGNALING_PATHWAY	6			0.0935283	0.241713				k3	K3	FUMA		52	-
GO_POSITIVE_REGULATION_OF_FIBROBLAST_PROLIFERATION	6			0.0935283	0.241713				k3	K3	FUMA		52	-
GO_MRNA_CIS_SPLICING_VIA_SPLICEOSOME	6			0.0935283	0.241713				k3	K3	FUMA		52	-
GO_ZYMOGEN_ACTIVATION	6			0.0935283	0.241713				k3	K3	FUMA		52	-
GO_SODIUM_ION_HOMEOSTASIS	6			0.0935283	0.241713				k3	K3	FUMA		52	-
GO_PROTEIN_TRANSPORT_WITHIN_LIPID_BILAYER	6			0.0935283	0.241713				k3	K3	FUMA		52	-
GO_CARBOHYDRATE_TRANSMEMBRANE_TRANSPORT	11			0.0939216	0.242559				k3	K3	FUMA		116	-
GO_PHOSPHATIDYLINOSITOL_BIOSYNTHETIC_PROCESS	11			0.0939216	0.242559				k3	K3	FUMA		116	-
GO_ASSOCIATIVE_LEARNING	8			0.0943487	0.243406				k3	K3	FUMA		77	-
GO_OUTFLOW_TRACT_MORPHOGENESIS	8			0.0943487	0.243406				k3	K3	FUMA		77	-
GO_EXTRACELLULAR_MATRIX_DISASSEMBLY	8			0.0943487	0.243406				k3	K3	FUMA		77	-
GO_TUBE_CLOSURE	9			0.0951598	0.245412				k3	K3	FUMA		90	-
GO_CARTILAGE_MORPHOGENESIS	4			0.0958805	0.246406				k3	K3	FUMA		29	-
GO_REGULATION_OF_RUFFLE_ASSEMBLY	4			0.0958805	0.246406				k3	K3	FUMA		29	-
GO_N_TERMINAL_PROTEIN_AMINO_ACID_MODIFICATION	4			0.0958805	0.246406				k3	K3	FUMA		29	-
GO_PROTEIN_DEMETHYLATION	4			0.0958805	0.246406				k3	K3	FUMA		29	-
GO_POSITIVE_REGULATION_OF_RHO_PROTEIN_SIGNAL_TRANSDUCTION	4			0.0958805	0.246406				k3	K3	FUMA		29	-
GO_REGULATION_OF_TRANSCRIPTION_INVOLVED_IN_G1_S_TRANSITION_OF_MITOTIC_CELL_CYCLE	4			0.0958805	0.246406				k3	K3	FUMA		29	-
GO_LONG_TERM_SYNAPTIC_DEPRESSION	4			0.0958805	0.246406				k3	K3	FUMA		29	-
GO_RESPIRATORY_SYSTEM_PROCESS	4			0.0958805	0.246406				k3	K3	FUMA		29	-
GO_AMYLOID_BETA_FORMATION	4			0.0958805	0.246406				k3	K3	FUMA		29	-
GO_REGULATION_OF_INTRINSIC_APOPTOTIC_SIGNALING_PATHWAY_BY_P53_CLASS_MEDIATOR	4			0.0958805	0.246406				k3	K3	FUMA		29	-
GO_CELLULAR_RESPONSE_TO_AMINO_ACID_STIMULUS	7			0.0979192	0.250922				k3	K3	FUMA		65	-
GO_REGULATION_OF_SMOOTH_MUSCLE_CONTRACTION	7			0.0979192	0.250922				k3	K3	FUMA		65	-
GO_LIPID_STORAGE	7			0.0979192	0.250922				k3	K3	FUMA		65	-
GO_REGULATION_OF_POSTSYNAPTIC_MEMBRANE_NEUROTRANSMITTER_RECEPTOR_LEVELS	7			0.0979192	0.250922				k3	K3	FUMA		65	-
GO_RENAL_SYSTEM_PROCESS	11			0.0983023	0.250922				k3	K3	FUMA		117	-
GO_REGULATION_OF_DNA_TEMPLATED_TRANSCRIPTION_IN_RESPONSE_TO_STRESS	11			0.0983023	0.250922				k3	K3	FUMA		117	-
GO_REGULATION_OF_OXIDOREDUCTASE_ACTIVITY	10			0.0996107	0.250922				k3	K3	FUMA		104	-
GO_CELLULAR_RESPONSE_TO_OXYGEN_LEVELS	19			0.100359	0.252556				k3	K3	FUMA		228	-
GO_STEM_CELL_DIVISION	5			0.100507	0.252556				k3	K3	FUMA		41	-
GO_PHOSPHATIDIC_ACID_BIOSYNTHETIC_PROCESS	5			0.100507	0.252556				k3	K3	FUMA		41	-
GO_INTRACELLULAR_LIPID_TRANSPORT	5			0.100507	0.252556				k3	K3	FUMA		41	-
GO_METANEPHRIC_NEPHRON_DEVELOPMENT	5			0.100507	0.252556				k3	K3	FUMA		41	-
GO_VASCULAR_ASSOCIATED_SMOOTH_MUSCLE_CELL_MIGRATION	5			0.100507	0.252556				k3	K3	FUMA		41	-
GO_NEGATIVE_REGULATION_OF_RESPONSE_TO_BIOTIC_STIMULUS	5			0.100507	0.252556				k3	K3	FUMA		41	-
GO_REGULATION_OF_OXIDATIVE_STRESS_INDUCED_CELL_DEATH	7			0.10413	0.261224				k3	K3	FUMA		66	-
GO_NEGATIVE_REGULATION_OF_HORMONE_SECRETION	7			0.10413	0.261224				k3	K3	FUMA		66	-
GO_L_AMINO_ACID_TRANSPORT	7			0.10413	0.261224				k3	K3	FUMA		66	-
GO_NEGATIVE_REGULATION_OF_PROTEOLYSIS_INVOLVED_IN_CELLULAR_PROTEIN_CATABOLIC_PROCESS	7			0.10413	0.261224				k3	K3	FUMA		66	-
GO_LYMPHOCYTE_ACTIVATION_INVOLVED_IN_IMMUNE_RESPONSE	15			0.104137	0.261224				k3	K3	FUMA		173	-
GO_CAMERA_TYPE_EYE_PHOTORECEPTOR_CELL_DIFFERENTIATION	3			0.104525	0.261224				k3	K3	FUMA		19	-
GO_REGULATION_OF_ICOSANOID_SECRETION	3			0.104525	0.261224				k3	K3	FUMA		19	-
GO_REGULATION_OF_BICELLULAR_TIGHT_JUNCTION_ASSEMBLY	3			0.104525	0.261224				k3	K3	FUMA		19	-
GO_NEGATIVE_REGULATION_OF_PEPTIDYL_LYSINE_ACETYLATION	3			0.104525	0.261224				k3	K3	FUMA		19	-
GO_TELOMERASE_RNA_LOCALIZATION	3			0.104525	0.261224				k3	K3	FUMA		19	-
GO_POSITIVE_REGULATION_OF_PROTEIN_DEPOLYMERIZATION	3			0.104525	0.261224				k3	K3	FUMA		19	-
GO_NEGATIVE_REGULATION_OF_OXIDATIVE_STRESS_INDUCED_NEURON_DEATH	3			0.104525	0.261224				k3	K3	FUMA		19	-
GO_OSTEOCLAST_DEVELOPMENT	3			0.104525	0.261224				k3	K3	FUMA		19	-
GO_POSITIVE_REGULATION_OF_MACROPHAGE_MIGRATION	3			0.104525	0.261224				k3	K3	FUMA		19	-
GO_NEGATIVE_REGULATION_OF_LIPOPROTEIN_PARTICLE_CLEARANCE	3			0.104525	0.261224				k3	K3	FUMA		19	-
GO_NEGATIVE_REGULATION_OF_FATTY_ACID_BIOSYNTHETIC_PROCESS	3			0.104525	0.261224				k3	K3	FUMA		19	-
GO_ERAD_PATHWAY	9			0.105477	0.262731				k3	K3	FUMA		92	-
GO_NEGATIVE_REGULATION_OF_VIRAL_PROCESS	9			0.105477	0.262731				k3	K3	FUMA		92	-
GO_POSITIVE_REGULATION_OF_LYMPHOCYTE_DIFFERENTIATION	9			0.105477	0.262731				k3	K3	FUMA		92	-
GO_STEROL_HOMEOSTASIS	9			0.105477	0.262731				k3	K3	FUMA		92	-
GO_NEPHRON_MORPHOGENESIS	8			0.105543	0.262731				k3	K3	FUMA		79	-
GO_GOLGI_VESICLE_BUDDING	8			0.105543	0.262731				k3	K3	FUMA		79	-
GO_NEGATIVE_REGULATION_OF_POTASSIUM_ION_TRANSMEMBRANE_TRANSPORT	4			0.105593	0.262731				k3	K3	FUMA		30	-
GO_NEGATIVE_REGULATION_OF_CYTOKINE_BIOSYNTHETIC_PROCESS	4			0.105593	0.262731				k3	K3	FUMA		30	-
GO_BETA_CATENIN_TCF_COMPLEX_ASSEMBLY	4			0.105593	0.262731				k3	K3	FUMA		30	-
GO_RESPONSE_TO_PAIN	4			0.105593	0.262731				k3	K3	FUMA		30	-
GO_POSITIVE_REGULATION_OF_MACROPHAGE_ACTIVATION	4			0.105593	0.262731				k3	K3	FUMA		30	-
GO_POSITIVE_REGULATION_OF_DOUBLE_STRAND_BREAK_REPAIR	4			0.105593	0.262731				k3	K3	FUMA		30	-
GO_ENDOTHELIAL_CELL_CHEMOTAXIS	4			0.105593	0.262731				k3	K3	FUMA		30	-
GO_REGULATION_OF_GLIOGENESIS	11			0.107422	0.266597				k3	K3	FUMA		119	-
GO_POSITIVE_REGULATION_OF_LEUKOCYTE_MIGRATION	11			0.107422	0.266597				k3	K3	FUMA		119	-
GO_MORPHOGENESIS_OF_AN_EPITHELIAL_SHEET	6			0.107437	0.266597				k3	K3	FUMA		54	-
GO_HOMOLOGOUS_CHROMOSOME_SEGREGATION	6			0.107437	0.266597				k3	K3	FUMA		54	-
GO_AORTA_DEVELOPMENT	6			0.107437	0.266597				k3	K3	FUMA		54	-
GO_CENTROMERE_COMPLEX_ASSEMBLY	6			0.107437	0.266597				k3	K3	FUMA		54	-
GO_IMMUNOGLOBULIN_PRODUCTION_INVOLVED_IN_IMMUNOGLOBULIN_MEDIATED_IMMUNE_RESPONSE	6			0.107437	0.266597				k3	K3	FUMA		54	-
GO_VENTRICULAR_CARDIAC_MUSCLE_TISSUE_DEVELOPMENT	6			0.107437	0.266597				k3	K3	FUMA		54	-
GO_POSITIVE_REGULATION_OF_SUPRAMOLECULAR_FIBER_ORGANIZATION	17			0.107842	0.267511				k3	K3	FUMA		202	-
GO_REGULATION_OF_IMMUNE_EFFECTOR_PROCESS	33			0.107917	0.267608				k3	K3	FUMA		434	-
GO_POSITIVE_REGULATION_OF_PROTEIN_ACETYLATION	5			0.108709	0.269117				k3	K3	FUMA		42	-
GO_PHAGOSOME_MATURATION	5			0.108709	0.269117				k3	K3	FUMA		42	-
GO_INOSITOL_PHOSPHATE_BIOSYNTHETIC_PROCESS	5			0.108709	0.269117				k3	K3	FUMA		42	-
GO_ACTIVIN_RECEPTOR_SIGNALING_PATHWAY	5			0.108709	0.269117				k3	K3	FUMA		42	-
GO_REGULATION_OF_POLYSACCHARIDE_METABOLIC_PROCESS	5			0.108709	0.269117				k3	K3	FUMA		42	-
GO_CHLORIDE_TRANSPORT	10			0.109431	0.270587				k3	K3	FUMA		106	-
GO_AMMONIUM_TRANSPORT	10			0.109431	0.270587				k3	K3	FUMA		106	-
GO_REGULATION_OF_MRNA_PROCESSING	12			0.10945	0.270587				k3	K3	FUMA		133	-
GO_REGULATION_OF_RESPONSE_TO_BIOTIC_STIMULUS	12			0.10945	0.270587				k3	K3	FUMA		133	-
GO_REGULATION_OF_PHOSPHOLIPID_METABOLIC_PROCESS	7			0.110547	0.273117				k3	K3	FUMA		67	-
GO_MESONEPHRIC_TUBULE_MORPHOGENESIS	7			0.110547	0.273117				k3	K3	FUMA		67	-
GO_RESPONSE_TO_FIBROBLAST_GROWTH_FACTOR	13			0.110756	0.27354				k3	K3	FUMA		147	-
GO_CALCIUM_MEDIATED_SIGNALING	18			0.110855	0.273694				k3	K3	FUMA		217	-
GO_NEGATIVE_REGULATION_OF_CELLULAR_PROTEIN_CATABOLIC_PROCESS	8			0.111403	0.274862				k3	K3	FUMA		80	-
GO_REGULATION_OF_HEMATOPOIETIC_PROGENITOR_CELL_DIFFERENTIATION	8			0.111403	0.274862				k3	K3	FUMA		80	-
GO_MEMBRANE_INVAGINATION	11			0.11216	0.276636				k3	K3	FUMA		120	-
GO_CYTOKINE_METABOLIC_PROCESS	10			0.11454	0.282323				k3	K3	FUMA		107	-
GO_PROTEIN_KINASE_B_SIGNALING	21			0.114542	0.282323				k3	K3	FUMA		261	-
GO_LIPOPOLYSACCHARIDE_MEDIATED_SIGNALING_PATHWAY	6			0.114768	0.282596				k3	K3	FUMA		55	-
GO_NEGATIVE_REGULATION_OF_COAGULATION	6			0.114768	0.282596				k3	K3	FUMA		55	-
GO_OVARIAN_FOLLICLE_DEVELOPMENT	6			0.114768	0.282596				k3	K3	FUMA		55	-
GO_POSITIVE_REGULATION_OF_CELL_CYCLE_G2_M_PHASE_TRANSITION	4			0.115731	0.283635				k3	K3	FUMA		31	-
GO_REGULATION_OF_TYPE_I_INTERFERON_MEDIATED_SIGNALING_PATHWAY	4			0.115731	0.283635				k3	K3	FUMA		31	-
GO_SLEEP	4			0.115731	0.283635				k3	K3	FUMA		31	-
GO_NCRNA_CATABOLIC_PROCESS	4			0.115731	0.283635				k3	K3	FUMA		31	-
GO_HOMEOSTASIS_OF_NUMBER_OF_CELLS_WITHIN_A_TISSUE	4			0.115731	0.283635				k3	K3	FUMA		31	-
GO_POSITIVE_REGULATION_OF_VASOCONSTRICTION	4			0.115731	0.283635				k3	K3	FUMA		31	-
GO_POSITIVE_REGULATION_OF_ADHERENS_JUNCTION_ORGANIZATION	4			0.115731	0.283635				k3	K3	FUMA		31	-
GO_RESPONSE_TO_PROSTAGLANDIN	4			0.115731	0.283635				k3	K3	FUMA		31	-
GO_RIBOSOMAL_LARGE_SUBUNIT_ASSEMBLY	4			0.115731	0.283635				k3	K3	FUMA		31	-
GO_CRISTAE_FORMATION	4			0.115731	0.283635				k3	K3	FUMA		31	-
GO_RESPONSE_TO_MORPHINE	4			0.115731	0.283635				k3	K3	FUMA		31	-
GO_ALPHA_BETA_T_CELL_PROLIFERATION	4			0.115731	0.283635				k3	K3	FUMA		31	-
GO_ENERGY_COUPLED_PROTON_TRANSMEMBRANE_TRANSPORT_AGAINST_ELECTROCHEMICAL_GRADIENT	4			0.115731	0.283635				k3	K3	FUMA		31	-
GO_REGULATION_OF_ENDOPLASMIC_RETICULUM_STRESS_INDUCED_INTRINSIC_APOPTOTIC_SIGNALING_PATHWAY	4			0.115731	0.283635				k3	K3	FUMA		31	-
GO_REGULATION_OF_MYELOID_CELL_DIFFERENTIATION	20			0.115787	0.283678				k3	K3	FUMA		247	-
GO_NEGATIVE_REGULATION_OF_INTRINSIC_APOPTOTIC_SIGNALING_PATHWAY	9			0.116399	0.284387				k3	K3	FUMA		94	-
GO_NEURON_FATE_COMMITMENT	7			0.117169	0.284387				k3	K3	FUMA		68	-
GO_REGULATION_OF_DENDRITIC_SPINE_DEVELOPMENT	7			0.117169	0.284387				k3	K3	FUMA		68	-
GO_CARDIAC_MUSCLE_TISSUE_MORPHOGENESIS	7			0.117169	0.284387				k3	K3	FUMA		68	-
GO_GLUCOSE_IMPORT	7			0.117169	0.284387				k3	K3	FUMA		68	-
GO_MULTI_ORGANISM_BEHAVIOR	7			0.117169	0.284387				k3	K3	FUMA		68	-
GO_REGULATION_OF_CENTROSOME_DUPLICATION	5			0.117225	0.284387				k3	K3	FUMA		43	-
GO_REGULATION_OF_EXTRINSIC_APOPTOTIC_SIGNALING_PATHWAY_IN_ABSENCE_OF_LIGAND	5			0.117225	0.284387				k3	K3	FUMA		43	-
GO_INTRINSIC_APOPTOTIC_SIGNALING_PATHWAY_IN_RESPONSE_TO_OXIDATIVE_STRESS	5			0.117225	0.284387				k3	K3	FUMA		43	-
GO_POSITIVE_REGULATION_OF_INTERLEUKIN_8_PRODUCTION	5			0.117225	0.284387				k3	K3	FUMA		43	-
GO_REGULATION_OF_FILOPODIUM_ASSEMBLY	5			0.117225	0.284387				k3	K3	FUMA		43	-
GO_REGULATION_OF_PROTEIN_TARGETING_TO_MITOCHONDRION	5			0.117225	0.284387				k3	K3	FUMA		43	-
GO_REGULATION_OF_GRANULOCYTE_CHEMOTAXIS	5			0.117225	0.284387				k3	K3	FUMA		43	-
GO_ICOSANOID_METABOLIC_PROCESS	8			0.117437	0.284387				k3	K3	FUMA		81	-
GO_REGULATION_OF_CARBOHYDRATE_CATABOLIC_PROCESS	8			0.117437	0.284387				k3	K3	FUMA		81	-
GO_MITOCHONDRION_MORPHOGENESIS	3			0.117689	0.284387				k3	K3	FUMA		20	-
GO_TYPE_B_PANCREATIC_CELL_DEVELOPMENT	3			0.117689	0.284387				k3	K3	FUMA		20	-
GO_REGULATION_OF_VIRAL_INDUCED_CYTOPLASMIC_PATTERN_RECOGNITION_RECEPTOR_SIGNALING_PATHWAY	3			0.117689	0.284387				k3	K3	FUMA		20	-
GO_MATURATION_OF_LSU_RRNA	3			0.117689	0.284387				k3	K3	FUMA		20	-
GO_TONGUE_DEVELOPMENT	3			0.117689	0.284387				k3	K3	FUMA		20	-
GO_POSITIVE_REGULATION_OF_TRANSCRIPTION_INITIATION_FROM_RNA_POLYMERASE_II_PROMOTER	3			0.117689	0.284387				k3	K3	FUMA		20	-
GO_REGULATION_OF_NUCLEAR_TRANSCRIBED_MRNA_CATABOLIC_PROCESS_DEADENYLATION_DEPENDENT_DECAY	3			0.117689	0.284387				k3	K3	FUMA		20	-
GO_NEGATIVE_REGULATION_OF_MRNA_SPLICING_VIA_SPLICEOSOME	3			0.117689	0.284387				k3	K3	FUMA		20	-
GO_POSITIVE_REGULATION_OF_LYMPHOCYTE_CHEMOTAXIS	3			0.117689	0.284387				k3	K3	FUMA		20	-
GO_REGULATION_OF_MYOBLAST_FUSION	3			0.117689	0.284387				k3	K3	FUMA		20	-
GO_NEGATIVE_REGULATION_OF_CHONDROCYTE_DIFFERENTIATION	3			0.117689	0.284387				k3	K3	FUMA		20	-
GO_POSITIVE_REGULATION_OF_AUTOPHAGY_OF_MITOCHONDRION	3			0.117689	0.284387				k3	K3	FUMA		20	-
GO_EPOXYGENASE_P450_PATHWAY	3			0.117689	0.284387				k3	K3	FUMA		20	-
GO_COPULATION	3			0.117689	0.284387				k3	K3	FUMA		20	-
GO_POSITIVE_REGULATION_OF_GLYCOPROTEIN_BIOSYNTHETIC_PROCESS	3			0.117689	0.284387				k3	K3	FUMA		20	-
GO_REGULATION_OF_COLLATERAL_SPROUTING	3			0.117689	0.284387				k3	K3	FUMA		20	-
GO_EOSINOPHIL_CHEMOTAXIS	3			0.117689	0.284387				k3	K3	FUMA		20	-
GO_REGULATION_OF_SKELETAL_MUSCLE_CELL_DIFFERENTIATION	3			0.117689	0.284387				k3	K3	FUMA		20	-
GO_LABYRINTHINE_LAYER_BLOOD_VESSEL_DEVELOPMENT	3			0.117689	0.284387				k3	K3	FUMA		20	-
GO_FOLIC_ACID_METABOLIC_PROCESS	3			0.117689	0.284387				k3	K3	FUMA		20	-
GO_RENAL_VESICLE_DEVELOPMENT	3			0.117689	0.284387				k3	K3	FUMA		20	-
GO_NEGATIVE_REGULATION_OF_TRANSCRIPTION_REGULATORY_REGION_DNA_BINDING	3			0.117689	0.284387				k3	K3	FUMA		20	-
GO_DIGESTION	12			0.118591	0.284387				k3	K3	FUMA		135	-
GO_SMOOTH_MUSCLE_CONTRACTION	10			0.119781	0.284387				k3	K3	FUMA		108	-
GO_CELLULAR_MONOVALENT_INORGANIC_CATION_HOMEOSTASIS	10			0.119781	0.284387				k3	K3	FUMA		108	-
GO_POSITIVE_REGULATION_OF_HEMOPOIESIS	15			0.119791	0.284387				k3	K3	FUMA		177	-
GO_NEGATIVE_REGULATION_OF_PROTEIN_CATABOLIC_PROCESS	11			0.121988	0.28951				k3	K3	FUMA		122	-
GO_POSITIVE_REGULATION_OF_WOUND_HEALING	6			0.122345	0.290263				k3	K3	FUMA		56	-
GO_REGULATION_OF_RECEPTOR_SIGNALING_PATHWAY_VIA_STAT	12			0.12332	0.292482				k3	K3	FUMA		136	-
GO_POSITIVE_REGULATION_OF_ANIMAL_ORGAN_MORPHOGENESIS	8			0.123641	0.293054				k3	K3	FUMA		82	-
GO_POSITIVE_REGULATION_OF_CELL_CYCLE_ARREST	8			0.123641	0.293054				k3	K3	FUMA		82	-
GO_REGULATION_OF_ADAPTIVE_IMMUNE_RESPONSE	13			0.123989	0.29332				k3	K3	FUMA		150	-
GO_POLYOL_METABOLIC_PROCESS	7			0.123992	0.29332				k3	K3	FUMA		69	-
GO_T_CELL_DIFFERENTIATION_IN_THYMUS	7			0.123992	0.29332				k3	K3	FUMA		69	-
GO_REGULATION_OF_GLIAL_CELL_DIFFERENTIATION	7			0.123992	0.29332				k3	K3	FUMA		69	-
GO_INTERLEUKIN_8_PRODUCTION	7			0.123992	0.29332				k3	K3	FUMA		69	-
GO_ORGANIC_HYDROXY_COMPOUND_CATABOLIC_PROCESS	7			0.123992	0.29332				k3	K3	FUMA		69	-
GO_POSITIVE_REGULATION_OF_MITOTIC_CELL_CYCLE	14			0.124147	0.29359				k3	K3	FUMA		164	-
GO_REACTIVE_OXYGEN_SPECIES_BIOSYNTHETIC_PROCESS	10			0.125152	0.295873				k3	K3	FUMA		109	-
GO_DOPAMINE_RECEPTOR_SIGNALING_PATHWAY	5			0.126046	0.296904				k3	K3	FUMA		44	-
GO_VENTRICULAR_SEPTUM_MORPHOGENESIS	5			0.126046	0.296904				k3	K3	FUMA		44	-
GO_SYNAPSIS	5			0.126046	0.296904				k3	K3	FUMA		44	-
GO_CYTOKINE_PRODUCTION_INVOLVED_IN_INFLAMMATORY_RESPONSE	5			0.126046	0.296904				k3	K3	FUMA		44	-
GO_INNER_MITOCHONDRIAL_MEMBRANE_ORGANIZATION	5			0.126046	0.296904				k3	K3	FUMA		44	-
GO_RESPONSE_TO_AMYLOID_BETA	5			0.126046	0.296904				k3	K3	FUMA		44	-
GO_REGULATION_OF_OLIGODENDROCYTE_DIFFERENTIATION	4			0.126275	0.296904				k3	K3	FUMA		32	-
GO_DNA_CATABOLIC_PROCESS_ENDONUCLEOLYTIC	4			0.126275	0.296904				k3	K3	FUMA		32	-
GO_LIVER_REGENERATION	4			0.126275	0.296904				k3	K3	FUMA		32	-
GO_REPRODUCTIVE_BEHAVIOR	4			0.126275	0.296904				k3	K3	FUMA		32	-
GO_AMYLOID_BETA_CLEARANCE	4			0.126275	0.296904				k3	K3	FUMA		32	-
GO_HYDROGEN_PEROXIDE_CATABOLIC_PROCESS	4			0.126275	0.296904				k3	K3	FUMA		32	-
GO_INTERLEUKIN_17_PRODUCTION	4			0.126275	0.296904				k3	K3	FUMA		32	-
GO_NEGATIVE_REGULATION_OF_ANIMAL_ORGAN_MORPHOGENESIS	4			0.126275	0.296904				k3	K3	FUMA		32	-
GO_POSITIVE_REGULATION_OF_PEPTIDYL_LYSINE_ACETYLATION	4			0.126275	0.296904				k3	K3	FUMA		32	-
GO_AORTA_MORPHOGENESIS	4			0.126275	0.296904				k3	K3	FUMA		32	-
GO_NEGATIVE_REGULATION_OF_SIGNAL_TRANSDUCTION_IN_ABSENCE_OF_LIGAND	4			0.126275	0.296904				k3	K3	FUMA		32	-
GO_MUSCLE_ADAPTATION	11			0.127077	0.298694				k3	K3	FUMA		123	-
GO_MRNA_3_END_PROCESSING	9			0.127915	0.300569				k3	K3	FUMA		96	-
GO_SINGLE_FERTILIZATION	12			0.128154	0.301033				k3	K3	FUMA		137	-
GO_PROTON_TRANSMEMBRANE_TRANSPORT	13			0.128591	0.301867				k3	K3	FUMA		151	-
GO_REGULATION_OF_GENE_SILENCING	13			0.128591	0.301867				k3	K3	FUMA		151	-
GO_RESPONSE_TO_TRANSFORMING_GROWTH_FACTOR_BETA	20			0.129629	0.304205				k3	K3	FUMA		251	-
GO_POSITIVE_REGULATION_OF_AXONOGENESIS	8			0.130014	0.304719				k3	K3	FUMA		83	-
GO_MONONUCLEAR_CELL_MIGRATION	8			0.130014	0.304719				k3	K3	FUMA		83	-
GO_CELL_FATE_SPECIFICATION	8			0.130014	0.304719				k3	K3	FUMA		83	-
GO_POSITIVE_REGULATION_OF_OSSIFICATION	8			0.130014	0.304719				k3	K3	FUMA		83	-
GO_HISTONE_H3_ACETYLATION	6			0.13016	0.304771				k3	K3	FUMA		57	-
GO_POSITIVE_REGULATION_OF_ESTABLISHMENT_OF_PROTEIN_LOCALIZATION_TO_MITOCHONDRION	6			0.13016	0.304771				k3	K3	FUMA		57	-
GO_PLATELET_AGGREGATION	6			0.13016	0.304771				k3	K3	FUMA		57	-
GO_POSITIVE_REGULATION_OF_BLOOD_CIRCULATION	7			0.131013	0.305407				k3	K3	FUMA		70	-
GO_REGULATION_OF_CELLULAR_RESPONSE_TO_INSULIN_STIMULUS	7			0.131013	0.305407				k3	K3	FUMA		70	-
GO_PHAGOCYTOSIS_RECOGNITION	7			0.131013	0.305407				k3	K3	FUMA		70	-
GO_MODIFICATION_OF_SYNAPTIC_STRUCTURE	3			0.131429	0.305407				k3	K3	FUMA		21	-
GO_CELLULAR_RESPONSE_TO_LOW_DENSITY_LIPOPROTEIN_PARTICLE_STIMULUS	3			0.131429	0.305407				k3	K3	FUMA		21	-
GO_BONE_MATURATION	3			0.131429	0.305407				k3	K3	FUMA		21	-
GO_HEME_BIOSYNTHETIC_PROCESS	3			0.131429	0.305407				k3	K3	FUMA		21	-
GO_POSITIVE_REGULATION_OF_ENDOTHELIAL_CELL_APOPTOTIC_PROCESS	3			0.131429	0.305407				k3	K3	FUMA		21	-
GO_CELLULAR_RESPONSE_TO_DSRNA	3			0.131429	0.305407				k3	K3	FUMA		21	-
GO_MRNA_CLEAVAGE	3			0.131429	0.305407				k3	K3	FUMA		21	-
GO_RESPONSE_TO_MANGANESE_ION	3			0.131429	0.305407				k3	K3	FUMA		21	-
GO_PLASMA_MEMBRANE_FUSION	3			0.131429	0.305407				k3	K3	FUMA		21	-
GO_PEROXISOME_PROLIFERATOR_ACTIVATED_RECEPTOR_SIGNALING_PATHWAY	3			0.131429	0.305407				k3	K3	FUMA		21	-
GO_POSITIVE_REGULATION_OF_EXTRACELLULAR_MATRIX_ORGANIZATION	3			0.131429	0.305407				k3	K3	FUMA		21	-
GO_SENSORY_PERCEPTION_OF_TEMPERATURE_STIMULUS	3			0.131429	0.305407				k3	K3	FUMA		21	-
GO_RETINAL_GANGLION_CELL_AXON_GUIDANCE	3			0.131429	0.305407				k3	K3	FUMA		21	-
GO_MIRNA_METABOLIC_PROCESS	3			0.131429	0.305407				k3	K3	FUMA		21	-
GO_KINETOCHORE_ORGANIZATION	3			0.131429	0.305407				k3	K3	FUMA		21	-
GO_CATECHOLAMINE_BIOSYNTHETIC_PROCESS	3			0.131429	0.305407				k3	K3	FUMA		21	-
GO_REGULATION_OF_PROTEIN_HOMODIMERIZATION_ACTIVITY	3			0.131429	0.305407				k3	K3	FUMA		21	-
GO_REGULATION_OF_DOUBLE_STRAND_BREAK_REPAIR_VIA_NONHOMOLOGOUS_END_JOINING	3			0.131429	0.305407				k3	K3	FUMA		21	-
GO_CELLULAR_RESPONSE_TO_PH	3			0.131429	0.305407				k3	K3	FUMA		21	-
GO_ACETYL_COA_BIOSYNTHETIC_PROCESS	3			0.131429	0.305407				k3	K3	FUMA		21	-
GO_FIBROBLAST_APOPTOTIC_PROCESS	3			0.131429	0.305407				k3	K3	FUMA		21	-
GO_ANTIGEN_RECEPTOR_MEDIATED_SIGNALING_PATHWAY	22			0.132837	0.308581				k3	K3	FUMA		281	-
GO_NEGATIVE_REGULATION_OF_HEMOPOIESIS	13			0.133288	0.309532				k3	K3	FUMA		152	-
GO_REGULATION_OF_LIPASE_ACTIVITY	9			0.133892	0.310738				k3	K3	FUMA		97	-
GO_INTERLEUKIN_1_MEDIATED_SIGNALING_PATHWAY	9			0.133892	0.310738				k3	K3	FUMA		97	-
GO_NEGATIVE_REGULATION_OF_DEFENSE_RESPONSE	17			0.134344	0.311688				k3	K3	FUMA		209	-
GO_NEGATIVE_REGULATION_OF_LEUKOCYTE_MIGRATION	5			0.135161	0.312991				k3	K3	FUMA		45	-
GO_ENDOCRINE_PANCREAS_DEVELOPMENT	5			0.135161	0.312991				k3	K3	FUMA		45	-
GO_NEGATIVE_REGULATION_OF_TYPE_I_INTERFERON_PRODUCTION	5			0.135161	0.312991				k3	K3	FUMA		45	-
GO_CORTICAL_CYTOSKELETON_ORGANIZATION	5			0.135161	0.312991				k3	K3	FUMA		45	-
GO_NEGATIVE_REGULATION_OF_I_KAPPAB_KINASE_NF_KAPPAB_SIGNALING	5			0.135161	0.312991				k3	K3	FUMA		45	-
GO_POTASSIUM_ION_IMPORT_ACROSS_PLASMA_MEMBRANE	5			0.135161	0.312991				k3	K3	FUMA		45	-
GO_ATP_SYNTHESIS_COUPLED_ELECTRON_TRANSPORT	8			0.136552	0.316012				k3	K3	FUMA		84	-
GO_WATER_SOLUBLE_VITAMIN_METABOLIC_PROCESS	8			0.136552	0.316012				k3	K3	FUMA		84	-
GO_POSITIVE_REGULATION_OF_PHOSPHATASE_ACTIVITY	4			0.137205	0.316726				k3	K3	FUMA		33	-
GO_ATP_HYDROLYSIS_COUPLED_TRANSMEMBRANE_TRANSPORT	4			0.137205	0.316726				k3	K3	FUMA		33	-
GO_RESPONSE_TO_IRON_ION	4			0.137205	0.316726				k3	K3	FUMA		33	-
GO_TRIGLYCERIDE_CATABOLIC_PROCESS	4			0.137205	0.316726				k3	K3	FUMA		33	-
GO_ACROSOME_REACTION	4			0.137205	0.316726				k3	K3	FUMA		33	-
GO_POSITIVE_REGULATION_OF_SYNAPTIC_TRANSMISSION_GLUTAMATERGIC	4			0.137205	0.316726				k3	K3	FUMA		33	-
GO_PLACENTA_BLOOD_VESSEL_DEVELOPMENT	4			0.137205	0.316726				k3	K3	FUMA		33	-
GO_DEVELOPMENTAL_INDUCTION	4			0.137205	0.316726				k3	K3	FUMA		33	-
GO_MONOVALENT_INORGANIC_CATION_HOMEOSTASIS	13			0.138079	0.317829				k3	K3	FUMA		153	-
GO_REGULATION_OF_MYOTUBE_DIFFERENTIATION	6			0.138208	0.317829				k3	K3	FUMA		58	-
GO_NEGATIVE_REGULATION_OF_VIRAL_GENOME_REPLICATION	6			0.138208	0.317829				k3	K3	FUMA		58	-
GO_HETEROTYPIC_CELL_CELL_ADHESION	6			0.138208	0.317829				k3	K3	FUMA		58	-
GO_BONE_RESORPTION	6			0.138208	0.317829				k3	K3	FUMA		58	-
GO_COPII_COATED_VESICLE_BUDDING	7			0.138226	0.317829				k3	K3	FUMA		71	-
GO_REGULATION_OF_BONE_MINERALIZATION	7			0.138226	0.317829				k3	K3	FUMA		71	-
GO_REGULATION_OF_MUSCLE_ADAPTATION	9			0.140012	0.317829				k3	K3	FUMA		98	-
GO_POSITIVE_REGULATION_OF_PEPTIDASE_ACTIVITY	15			0.141184	0.318999				k3	K3	FUMA		182	-
GO_NEUTROPHIL_MIGRATION	10			0.142033	0.32072				k3	K3	FUMA		112	-
GO_FIBROBLAST_GROWTH_FACTOR_RECEPTOR_SIGNALING_PATHWAY	10			0.142033	0.32072				k3	K3	FUMA		112	-
GO_REGULATION_OF_ENDOTHELIAL_CELL_MIGRATION	17			0.142545	0.321778				k3	K3	FUMA		211	-
GO_PLATELET_DEGRANULATION	11			0.143028	0.322769				k3	K3	FUMA		126	-
GO_AMINO_ACID_TRANSMEMBRANE_TRANSPORT	8			0.143252	0.322928				k3	K3	FUMA		85	-
GO_LAMELLIPODIUM_ORGANIZATION	8			0.143252	0.322928				k3	K3	FUMA		85	-
GO_REGULATION_OF_TUBE_SIZE	12			0.143274	0.322928				k3	K3	FUMA		140	-
GO_POSITIVE_REGULATION_OF_LEUKOCYTE_DIFFERENTIATION	12			0.143274	0.322928				k3	K3	FUMA		140	-
GO_POSITIVE_REGULATION_OF_MAP_KINASE_ACTIVITY	20			0.144403	0.325326				k3	K3	FUMA		255	-
GO_EMBRYONIC_CRANIAL_SKELETON_MORPHOGENESIS	5			0.14456	0.325326				k3	K3	FUMA		46	-
GO_CHROMATIN_REMODELING_AT_CENTROMERE	5			0.14456	0.325326				k3	K3	FUMA		46	-
GO_GLIAL_CELL_PROLIFERATION	5			0.14456	0.325326				k3	K3	FUMA		46	-
GO_ESTABLISHMENT_OR_MAINTENANCE_OF_BIPOLAR_CELL_POLARITY	5			0.14456	0.325326				k3	K3	FUMA		46	-
GO_CELL_CELL_RECOGNITION	7			0.145628	0.325489				k3	K3	FUMA		72	-
GO_RETINA_HOMEOSTASIS	7			0.145628	0.325489				k3	K3	FUMA		72	-
GO_REGULATION_OF_TRANSLATIONAL_INITIATION	7			0.145628	0.325489				k3	K3	FUMA		72	-
GO_NITRIC_OXIDE_BIOSYNTHETIC_PROCESS	7			0.145628	0.325489				k3	K3	FUMA		72	-
GO_CALCIUM_MEDIATED_SIGNALING_USING_INTRACELLULAR_CALCIUM_SOURCE	3			0.145695	0.325489				k3	K3	FUMA		22	-
GO_MALE_GENITALIA_DEVELOPMENT	3			0.145695	0.325489				k3	K3	FUMA		22	-
GO_PLASMA_MEMBRANE_TUBULATION	3			0.145695	0.325489				k3	K3	FUMA		22	-
GO_NATURAL_KILLER_CELL_DIFFERENTIATION	3			0.145695	0.325489				k3	K3	FUMA		22	-
GO_EXTRACELLULAR_VESICLE_BIOGENESIS	3			0.145695	0.325489				k3	K3	FUMA		22	-
GO_DECIDUALIZATION	3			0.145695	0.325489				k3	K3	FUMA		22	-
GO_NEGATIVE_REGULATION_OF_INTRINSIC_APOPTOTIC_SIGNALING_PATHWAY_BY_P53_CLASS_MEDIATOR	3			0.145695	0.325489				k3	K3	FUMA		22	-
GO_SEX_DETERMINATION	3			0.145695	0.325489				k3	K3	FUMA		22	-
GO_REGULATION_OF_SISTER_CHROMATID_COHESION	3			0.145695	0.325489				k3	K3	FUMA		22	-
GO_PURINE_NUCLEOSIDE_MONOPHOSPHATE_METABOLIC_PROCESS	3			0.145695	0.325489				k3	K3	FUMA		22	-
GO_POSITIVE_REGULATION_OF_CYCLASE_ACTIVITY	3			0.145695	0.325489				k3	K3	FUMA		22	-
GO_CELLULAR_RESPONSE_TO_PROSTAGLANDIN_STIMULUS	3			0.145695	0.325489				k3	K3	FUMA		22	-
GO_TOXIN_METABOLIC_PROCESS	3			0.145695	0.325489				k3	K3	FUMA		22	-
GO_POSITIVE_REGULATION_OF_MYOBLAST_DIFFERENTIATION	3			0.145695	0.325489				k3	K3	FUMA		22	-
GO_REGULATION_OF_CELL_MATURATION	3			0.145695	0.325489				k3	K3	FUMA		22	-
GO_RESPONSE_TO_LITHIUM_ION	3			0.145695	0.325489				k3	K3	FUMA		22	-
GO_MAINTENANCE_OF_PROTEIN_LOCATION_IN_NUCLEUS	3			0.145695	0.325489				k3	K3	FUMA		22	-
GO_NEGATIVE_REGULATION_OF_CARDIAC_MUSCLE_CELL_DIFFERENTIATION	3			0.145695	0.325489				k3	K3	FUMA		22	-
GO_TRNA_WOBBLE_BASE_MODIFICATION	3			0.145695	0.325489				k3	K3	FUMA		22	-
GO_SYNAPTONEMAL_COMPLEX_ORGANIZATION	3			0.145695	0.325489				k3	K3	FUMA		22	-
GO_NEGATIVE_REGULATION_OF_LEUKOCYTE_DIFFERENTIATION	9			0.146272	0.326677				k3	K3	FUMA		99	-
GO_CYTOPLASMIC_PATTERN_RECOGNITION_RECEPTOR_SIGNALING_PATHWAY	6			0.146481	0.326749				k3	K3	FUMA		59	-
GO_POSITIVE_REGULATION_OF_BLOOD_VESSEL_DIAMETER	6			0.146481	0.326749				k3	K3	FUMA		59	-
GO_REGULATION_OF_CELLULAR_AMINO_ACID_METABOLIC_PROCESS	6			0.146481	0.326749				k3	K3	FUMA		59	-
GO_LYTIC_VACUOLE_ORGANIZATION	6			0.146481	0.326749				k3	K3	FUMA		59	-
GO_POSITIVE_REGULATION_OF_STRESS_ACTIVATED_PROTEIN_KINASE_SIGNALING_CASCADE	14			0.146969	0.327738				k3	K3	FUMA		169	-
GO_DEFENSE_RESPONSE_TO_OTHER_ORGANISM	39			0.14816	0.329949				k3	K3	FUMA		540	-
GO_MATURATION_OF_SSU_RRNA_FROM_TRICISTRONIC_RRNA_TRANSCRIPT_SSU_RRNA_5_8S_RRNA_LSU_RRNA_	4			0.1485	0.329949				k3	K3	FUMA		34	-
GO_CYTOCHROME_COMPLEX_ASSEMBLY	4			0.1485	0.329949				k3	K3	FUMA		34	-
GO_ENERGY_HOMEOSTASIS	4			0.1485	0.329949				k3	K3	FUMA		34	-
GO_REGULATION_OF_FIBROBLAST_MIGRATION	4			0.1485	0.329949				k3	K3	FUMA		34	-
GO_CGMP_MEDIATED_SIGNALING	4			0.1485	0.329949				k3	K3	FUMA		34	-
GO_REGULATION_OF_VASCULAR_PERMEABILITY	4			0.1485	0.329949				k3	K3	FUMA		34	-
GO_TRICARBOXYLIC_ACID_CYCLE	4			0.1485	0.329949				k3	K3	FUMA		34	-
GO_ANOIKIS	4			0.1485	0.329949				k3	K3	FUMA		34	-
GO_HEART_TRABECULA_MORPHOGENESIS	4			0.1485	0.329949				k3	K3	FUMA		34	-
GO_SPECIFICATION_OF_ANIMAL_ORGAN_IDENTITY	4			0.1485	0.329949				k3	K3	FUMA		34	-
GO_RECEPTOR_RECYCLING	4			0.1485	0.329949				k3	K3	FUMA		34	-
GO_REGULATION_OF_RESPONSE_TO_OXIDATIVE_STRESS	8			0.150112	0.333331				k3	K3	FUMA		86	-
GO_CHLORIDE_TRANSMEMBRANE_TRANSPORT	8			0.150112	0.333331				k3	K3	FUMA		86	-
GO_FERTILIZATION	14			0.151789	0.336953				k3	K3	FUMA		170	-
GO_INTRINSIC_APOPTOTIC_SIGNALING_PATHWAY_IN_RESPONSE_TO_DNA_DAMAGE	9			0.152669	0.338804				k3	K3	FUMA		100	-
GO_LABYRINTHINE_LAYER_DEVELOPMENT	5			0.15423	0.341854				k3	K3	FUMA		47	-
GO_CARTILAGE_DEVELOPMENT_INVOLVED_IN_ENDOCHONDRAL_BONE_MORPHOGENESIS	5			0.15423	0.341854				k3	K3	FUMA		47	-
GO_RESPONSE_TO_EPIDERMAL_GROWTH_FACTOR	5			0.15423	0.341854				k3	K3	FUMA		47	-
GO_CALCINEURIN_MEDIATED_SIGNALING	5			0.15423	0.341854				k3	K3	FUMA		47	-
GO_REGULATION_OF_CARDIOCYTE_DIFFERENTIATION	6			0.154973	0.343089				k3	K3	FUMA		60	-
GO_APICAL_JUNCTION_ASSEMBLY	6			0.154973	0.343089				k3	K3	FUMA		60	-
GO_POSITIVE_REGULATION_OF_GENE_EXPRESSION_EPIGENETIC	6			0.154973	0.343089				k3	K3	FUMA		60	-
GO_KILLING_OF_CELLS_OF_OTHER_ORGANISM	6			0.154973	0.343089				k3	K3	FUMA		60	-
GO_REGULATION_OF_BMP_SIGNALING_PATHWAY	8			0.157127	0.347753				k3	K3	FUMA		87	-
GO_POSITIVE_REGULATION_OF_IMMUNE_EFFECTOR_PROCESS	16			0.1576	0.348693				k3	K3	FUMA		200	-
GO_RECEPTOR_SIGNALING_PATHWAY_VIA_STAT	13			0.158165	0.349838				k3	K3	FUMA		157	-
GO_ALPHA_BETA_T_CELL_DIFFERENTIATION	9			0.159202	0.350054				k3	K3	FUMA		101	-
GO_FC_RECEPTOR_MEDIATED_STIMULATORY_SIGNALING_PATHWAY	12			0.1593	0.350054				k3	K3	FUMA		143	-
GO_REGULATION_OF_NUCLEOTIDE_BIOSYNTHETIC_PROCESS	4			0.160137	0.350054				k3	K3	FUMA		35	-
GO_POSITIVE_REGULATION_OF_RNA_SPLICING	4			0.160137	0.350054				k3	K3	FUMA		35	-
GO_POSITIVE_REGULATION_OF_MITOCHONDRIAL_OUTER_MEMBRANE_PERMEABILIZATION_INVOLVED_IN_APOPTOTIC_SIGNALING_PATHWAY	4			0.160137	0.350054				k3	K3	FUMA		35	-
GO_REGULATION_OF_NECROTIC_CELL_DEATH	4			0.160137	0.350054				k3	K3	FUMA		35	-
GO_POSITIVE_REGULATION_OF_MYOTUBE_DIFFERENTIATION	4			0.160137	0.350054				k3	K3	FUMA		35	-
GO_RELEASE_OF_SEQUESTERED_CALCIUM_ION_INTO_CYTOSOL_BY_ENDOPLASMIC_RETICULUM	4			0.160137	0.350054				k3	K3	FUMA		35	-
GO_TRANSFERRIN_TRANSPORT	4			0.160137	0.350054				k3	K3	FUMA		35	-
GO_AMINE_CATABOLIC_PROCESS	3			0.160437	0.350054				k3	K3	FUMA		23	-
GO_CYTOPLASMIC_SEQUESTERING_OF_PROTEIN	3			0.160437	0.350054				k3	K3	FUMA		23	-
GO_INTRACELLULAR_STEROL_TRANSPORT	3			0.160437	0.350054				k3	K3	FUMA		23	-
GO_NEGATIVE_REGULATION_OF_PROTEIN_ACETYLATION	3			0.160437	0.350054				k3	K3	FUMA		23	-
GO_POSITIVE_REGULATION_OF_EPIDERMAL_CELL_DIFFERENTIATION	3			0.160437	0.350054				k3	K3	FUMA		23	-
GO_LUNG_CELL_DIFFERENTIATION	3			0.160437	0.350054				k3	K3	FUMA		23	-
GO_ESTABLISHMENT_OF_MITOCHONDRION_LOCALIZATION	3			0.160437	0.350054				k3	K3	FUMA		23	-
GO_ENDOCARDIAL_CUSHION_FORMATION	3			0.160437	0.350054				k3	K3	FUMA		23	-
GO_MITOCHONDRIAL_CALCIUM_ION_HOMEOSTASIS	3			0.160437	0.350054				k3	K3	FUMA		23	-
GO_NUCLEOTIDE_EXCISION_REPAIR_DNA_GAP_FILLING	3			0.160437	0.350054				k3	K3	FUMA		23	-
GO_REGULATION_OF_METANEPHROS_DEVELOPMENT	3			0.160437	0.350054				k3	K3	FUMA		23	-
GO_EPITHELIAL_CILIUM_MOVEMENT	3			0.160437	0.350054				k3	K3	FUMA		23	-
GO_NEUROTRANSMITTER_REUPTAKE	3			0.160437	0.350054				k3	K3	FUMA		23	-
GO_REGULATION_OF_LIPOPROTEIN_LIPASE_ACTIVITY	3			0.160437	0.350054				k3	K3	FUMA		23	-
GO_REGULATION_OF_MITOCHONDRIAL_FISSION	3			0.160437	0.350054				k3	K3	FUMA		23	-
GO_REGULATION_OF_RESPIRATORY_GASEOUS_EXCHANGE	3			0.160437	0.350054				k3	K3	FUMA		23	-
GO_REGULATION_OF_ENDOTHELIAL_CELL_CHEMOTAXIS	3			0.160437	0.350054				k3	K3	FUMA		23	-
GO_NEGATIVE_REGULATION_OF_REGULATED_SECRETORY_PATHWAY	3			0.160437	0.350054				k3	K3	FUMA		23	-
GO_MESODERM_MORPHOGENESIS	7			0.160979	0.350054				k3	K3	FUMA		74	-
GO_REGULATION_OF_B_CELL_ACTIVATION	14			0.161678	0.350054				k3	K3	FUMA		172	-
GO_NEGATIVE_REGULATION_OF_PROTEIN_DEPHOSPHORYLATION	6			0.163676	0.352999				k3	K3	FUMA		61	-
GO_REGULATION_OF_CHONDROCYTE_DIFFERENTIATION	5			0.164159	0.353522				k3	K3	FUMA		48	-
GO_RESPONSE_TO_COLD	5			0.164159	0.353522				k3	K3	FUMA		48	-
GO_NEUROMUSCULAR_JUNCTION_DEVELOPMENT	5			0.164159	0.353522				k3	K3	FUMA		48	-
GO_NEGATIVE_REGULATION_OF_CATION_CHANNEL_ACTIVITY	5			0.164159	0.353522				k3	K3	FUMA		48	-
GO_RESPONSE_TO_AMINO_ACID_STARVATION	5			0.164159	0.353522				k3	K3	FUMA		48	-
GO_FEEDING_BEHAVIOR	9			0.165868	0.356992				k3	K3	FUMA		102	-
GO_POSITIVE_REGULATION_OF_MUSCLE_CELL_DIFFERENTIATION	9			0.165868	0.356992				k3	K3	FUMA		102	-
GO_ORGANOPHOSPHATE_ESTER_TRANSPORT	10			0.166265	0.357741				k3	K3	FUMA		116	-
GO_POSTTRANSCRIPTIONAL_REGULATION_OF_GENE_EXPRESSION	73			0.168727	0.362934				k3	K3	FUMA		1074	-
GO_NEGATIVE_REGULATION_OF_LIPID_METABOLIC_PROCESS	7			0.168917	0.363236				k3	K3	FUMA		75	-
GO_MICROTUBULE_BUNDLE_FORMATION	8			0.171609	0.368128				k3	K3	FUMA		89	-
GO_PHOTOTRANSDUCTION_VISIBLE_LIGHT	4			0.172094	0.368128				k3	K3	FUMA		36	-
GO_PYRIDINE_CONTAINING_COMPOUND_BIOSYNTHETIC_PROCESS	4			0.172094	0.368128				k3	K3	FUMA		36	-
GO_BILE_ACID_BIOSYNTHETIC_PROCESS	4			0.172094	0.368128				k3	K3	FUMA		36	-
GO_ARP2_3_COMPLEX_MEDIATED_ACTIN_NUCLEATION	4			0.172094	0.368128				k3	K3	FUMA		36	-
GO_ICOSANOID_BIOSYNTHETIC_PROCESS	4			0.172094	0.368128				k3	K3	FUMA		36	-
GO_SALIVARY_GLAND_DEVELOPMENT	4			0.172094	0.368128				k3	K3	FUMA		36	-
GO_PHOTORECEPTOR_CELL_MAINTENANCE	4			0.172094	0.368128				k3	K3	FUMA		36	-
GO_PHOSPHATIDYLCHOLINE_BIOSYNTHETIC_PROCESS	4			0.172094	0.368128				k3	K3	FUMA		36	-
GO_PURINE_NUCLEOSIDE_METABOLIC_PROCESS	4			0.172094	0.368128				k3	K3	FUMA		36	-
GO_LUNG_EPITHELIUM_DEVELOPMENT	4			0.172094	0.368128				k3	K3	FUMA		36	-
GO_VITAMIN_TRANSPORT	4			0.172094	0.368128				k3	K3	FUMA		36	-
GO_REGULATION_OF_CALCINEURIN_MEDIATED_SIGNALING	4			0.172094	0.368128				k3	K3	FUMA		36	-
GO_REGULATION_OF_T_CELL_APOPTOTIC_PROCESS	4			0.172094	0.368128				k3	K3	FUMA		36	-
GO_NEGATIVE_REGULATION_OF_MUSCLE_HYPERTROPHY	4			0.172094	0.368128				k3	K3	FUMA		36	-
GO_DICARBOXYLIC_ACID_METABOLIC_PROCESS	6			0.172582	0.368744				k3	K3	FUMA		62	-
GO_REGULATION_OF_VIRAL_TRANSCRIPTION	6			0.172582	0.368744				k3	K3	FUMA		62	-
GO_NEURAL_NUCLEUS_DEVELOPMENT	6			0.172582	0.368744				k3	K3	FUMA		62	-
GO_NEUROINFLAMMATORY_RESPONSE	6			0.172582	0.368744				k3	K3	FUMA		62	-
GO_EMBRYO_IMPLANTATION	5			0.174335	0.372056				k3	K3	FUMA		49	-
GO_NEGATIVE_REGULATION_OF_GTPASE_ACTIVITY	5			0.174335	0.372056				k3	K3	FUMA		49	-
GO_POSITIVE_REGULATION_OF_G1_S_TRANSITION_OF_MITOTIC_CELL_CYCLE	5			0.174335	0.372056				k3	K3	FUMA		49	-
GO_INTERLEUKIN_1_BETA_SECRETION	5			0.174335	0.372056				k3	K3	FUMA		49	-
GO_REGULATION_OF_MONOCYTE_CHEMOTAXIS	3			0.175605	0.372065				k3	K3	FUMA		24	-
GO_NEGATIVE_REGULATION_OF_NEUROLOGICAL_SYSTEM_PROCESS	3			0.175605	0.372065				k3	K3	FUMA		24	-
GO_PLASMINOGEN_ACTIVATION	3			0.175605	0.372065				k3	K3	FUMA		24	-
GO_MELANOCYTE_DIFFERENTIATION	3			0.175605	0.372065				k3	K3	FUMA		24	-
GO_PROTEIN_LOCALIZATION_TO_ENDOSOME	3			0.175605	0.372065				k3	K3	FUMA		24	-
GO_POLYOL_CATABOLIC_PROCESS	3			0.175605	0.372065				k3	K3	FUMA		24	-
GO_POSITIVE_REGULATION_OF_POSTTRANSCRIPTIONAL_GENE_SILENCING	3			0.175605	0.372065				k3	K3	FUMA		24	-
GO_AMINE_BIOSYNTHETIC_PROCESS	3			0.175605	0.372065				k3	K3	FUMA		24	-
GO_POSITIVE_REGULATION_OF_VASCULAR_ASSOCIATED_SMOOTH_MUSCLE_CELL_MIGRATION	3			0.175605	0.372065				k3	K3	FUMA		24	-
GO_REGULATION_OF_ESTABLISHMENT_OR_MAINTENANCE_OF_CELL_POLARITY	3			0.175605	0.372065				k3	K3	FUMA		24	-
GO_NEGATIVE_REGULATION_OF_CAMP_MEDIATED_SIGNALING	3			0.175605	0.372065				k3	K3	FUMA		24	-
GO_APOPTOTIC_DNA_FRAGMENTATION	3			0.175605	0.372065				k3	K3	FUMA		24	-
GO_GROWTH_PLATE_CARTILAGE_CHONDROCYTE_DIFFERENTIATION	3			0.175605	0.372065				k3	K3	FUMA		24	-
GO_POSITIVE_REGULATION_OF_ACTIVATED_T_CELL_PROLIFERATION	3			0.175605	0.372065				k3	K3	FUMA		24	-
GO_EXOGENOUS_DRUG_CATABOLIC_PROCESS	3			0.175605	0.372065				k3	K3	FUMA		24	-
GO_CHONDROCYTE_DEVELOPMENT_INVOLVED_IN_ENDOCHONDRAL_BONE_MORPHOGENESIS	3			0.175605	0.372065				k3	K3	FUMA		24	-
GO_RESPONSE_TO_MUSCLE_ACTIVITY	3			0.175605	0.372065				k3	K3	FUMA		24	-
GO_REGULATION_OF_T_CELL_DIFFERENTIATION_IN_THYMUS	3			0.175605	0.372065				k3	K3	FUMA		24	-
GO_HYPEROSMOTIC_RESPONSE	3			0.175605	0.372065				k3	K3	FUMA		24	-
GO_CELL_COMMUNICATION_BY_ELECTRICAL_COUPLING_INVOLVED_IN_CARDIAC_CONDUCTION	3			0.175605	0.372065				k3	K3	FUMA		24	-
GO_TOLERANCE_INDUCTION	3			0.175605	0.372065				k3	K3	FUMA		24	-
GO_RESPIRATORY_CHAIN_COMPLEX_IV_ASSEMBLY	3			0.175605	0.372065				k3	K3	FUMA		24	-
GO_EOSINOPHIL_MIGRATION	3			0.175605	0.372065				k3	K3	FUMA		24	-
GO_PROSTANOID_BIOSYNTHETIC_PROCESS	3			0.175605	0.372065				k3	K3	FUMA		24	-
GO_POSITIVE_REGULATION_OF_RECEPTOR_INTERNALIZATION	3			0.175605	0.372065				k3	K3	FUMA		24	-
GO_PEPTIDYL_THREONINE_MODIFICATION	10			0.17908	0.37932				k3	K3	FUMA		118	-
GO_INTERLEUKIN_2_PRODUCTION	6			0.181682	0.384499				k3	K3	FUMA		63	-
GO_NEGATIVE_REGULATION_OF_SMOOTH_MUSCLE_CELL_PROLIFERATION	6			0.181682	0.384499				k3	K3	FUMA		63	-
GO_REGULATION_OF_IMMUNOGLOBULIN_PRODUCTION	6			0.181682	0.384499				k3	K3	FUMA		63	-
GO_ALPHA_BETA_T_CELL_ACTIVATION	11			0.18405	0.384795				k3	K3	FUMA		133	-
GO_NEGATIVE_REGULATION_OF_ALPHA_BETA_T_CELL_ACTIVATION	4			0.184347	0.384795				k3	K3	FUMA		37	-
GO_MANNOSYLATION	4			0.184347	0.384795				k3	K3	FUMA		37	-
GO_BINDING_OF_SPERM_TO_ZONA_PELLUCIDA	4			0.184347	0.384795				k3	K3	FUMA		37	-
GO_DOPAMINERGIC_NEURON_DIFFERENTIATION	4			0.184347	0.384795				k3	K3	FUMA		37	-
GO_REGULATION_OF_ANIMAL_ORGAN_FORMATION	4			0.184347	0.384795				k3	K3	FUMA		37	-
GO_PHOSPHOLIPID_DEPHOSPHORYLATION	4			0.184347	0.384795				k3	K3	FUMA		37	-
GO_MYOBLAST_FUSION	4			0.184347	0.384795				k3	K3	FUMA		37	-
GO_RESPONSE_TO_FUNGUS	5			0.184744	0.38532				k3	K3	FUMA		50	-
GO_NEGATIVE_REGULATION_OF_RESPONSE_TO_DNA_DAMAGE_STIMULUS	7			0.18529	0.38624				k3	K3	FUMA		77	-
GO_HEMATOPOIETIC_STEM_CELL_DIFFERENTIATION	7			0.18529	0.38624				k3	K3	FUMA		77	-
GO_NEUROPEPTIDE_SIGNALING_PATHWAY	9			0.186627	0.388887				k3	K3	FUMA		105	-
GO_MITOCHONDRIAL_TRANSMEMBRANE_TRANSPORT	8			0.186666	0.388887				k3	K3	FUMA		91	-
GO_CELL_KILLING	12			0.187917	0.391383				k3	K3	FUMA		148	-
GO_REGULATION_OF_CELLULAR_RESPONSE_TO_GROWTH_FACTOR_STIMULUS	21			0.189912	0.395426				k3	K3	FUMA		281	-
GO_POSITIVE_REGULATION_OF_DNA_REPAIR	6			0.190968	0.396316				k3	K3	FUMA		64	-
GO_PATHWAY_RESTRICTED_SMAD_PROTEIN_PHOSPHORYLATION	6			0.190968	0.396316				k3	K3	FUMA		64	-
GO_REGULATION_OF_AMPA_RECEPTOR_ACTIVITY	3			0.191148	0.396316				k3	K3	FUMA		25	-
GO_POSITIVE_REGULATION_OF_PROTEIN_MATURATION	3			0.191148	0.396316				k3	K3	FUMA		25	-
GO_REGULATION_OF_PROTEIN_LOCALIZATION_TO_SYNAPSE	3			0.191148	0.396316				k3	K3	FUMA		25	-
GO_GUANOSINE_CONTAINING_COMPOUND_METABOLIC_PROCESS	3			0.191148	0.396316				k3	K3	FUMA		25	-
GO_POSITIVE_REGULATION_OF_CALCIUM_ION_DEPENDENT_EXOCYTOSIS	3			0.191148	0.396316				k3	K3	FUMA		25	-
GO_METHYLATION_DEPENDENT_CHROMATIN_SILENCING	3			0.191148	0.396316				k3	K3	FUMA		25	-
GO_AMINO_ACID_IMPORT	3			0.191148	0.396316				k3	K3	FUMA		25	-
GO_NEGATIVE_REGULATION_OF_RNA_SPLICING	3			0.191148	0.396316				k3	K3	FUMA		25	-
GO_CARBOHYDRATE_PHOSPHORYLATION	3			0.191148	0.396316				k3	K3	FUMA		25	-
GO_REGULATION_OF_POSITIVE_CHEMOTAXIS	3			0.191148	0.396316				k3	K3	FUMA		25	-
GO_POSITIVE_REGULATION_OF_INTERLEUKIN_6_SECRETION	3			0.191148	0.396316				k3	K3	FUMA		25	-
GO_PYRUVATE_METABOLIC_PROCESS	3			0.191148	0.396316				k3	K3	FUMA		25	-
GO_INTERLEUKIN_6_MEDIATED_SIGNALING_PATHWAY	3			0.191148	0.396316				k3	K3	FUMA		25	-
GO_REGULATION_OF_MEGAKARYOCYTE_DIFFERENTIATION	7			0.193713	0.401451				k3	K3	FUMA		78	-
GO_PROTEIN_O_LINKED_GLYCOSYLATION	9			0.193789	0.401451				k3	K3	FUMA		106	-
GO_LEUKOCYTE_APOPTOTIC_PROCESS	9			0.193789	0.401451				k3	K3	FUMA		106	-
GO_MRNA_SPLICE_SITE_SELECTION	5			0.195373	0.404504				k3	K3	FUMA		51	-
GO_POSITIVE_REGULATION_OF_REGULATED_SECRETORY_PATHWAY	5			0.195373	0.404504				k3	K3	FUMA		51	-
GO_REGULATION_OF_T_CELL_DIFFERENTIATION	11			0.196681	0.406696				k3	K3	FUMA		135	-
GO_RESPONSE_TO_GROWTH_HORMONE	4			0.196874	0.406696				k3	K3	FUMA		38	-
GO_REGULATION_OF_EXTRACELLULAR_MATRIX_ORGANIZATION	4			0.196874	0.406696				k3	K3	FUMA		38	-
GO_NEGATIVE_REGULATION_OF_ORGAN_GROWTH	4			0.196874	0.406696				k3	K3	FUMA		38	-
GO_BLASTOCYST_FORMATION	4			0.196874	0.406696				k3	K3	FUMA		38	-
GO_NEUTRAL_AMINO_ACID_TRANSPORT	4			0.196874	0.406696				k3	K3	FUMA		38	-
GO_WNT_SIGNALING_PATHWAY_CALCIUM_MODULATING_PATHWAY	4			0.196874	0.406696				k3	K3	FUMA		38	-
GO_ZINC_ION_HOMEOSTASIS	4			0.196874	0.406696				k3	K3	FUMA		38	-
GO_TRANSFORMING_GROWTH_FACTOR_BETA_RECEPTOR_SIGNALING_PATHWAY	15			0.200357	0.413694				k3	K3	FUMA		194	-
GO_POSITIVE_REGULATION_OF_EPITHELIAL_CELL_DIFFERENTIATION	6			0.200431	0.413694				k3	K3	FUMA		65	-
GO_ACIDIC_AMINO_ACID_TRANSPORT	6			0.200431	0.413694				k3	K3	FUMA		65	-
GO_PROTEIN_SUMOYLATION	7			0.202285	0.417054				k3	K3	FUMA		79	-
GO_POSITIVE_REGULATION_OF_TUMOR_NECROSIS_FACTOR_SUPERFAMILY_CYTOKINE_PRODUCTION	7			0.202285	0.417054				k3	K3	FUMA		79	-
GO_REGULATION_OF_CARDIAC_MUSCLE_CONTRACTION	7			0.202285	0.417054				k3	K3	FUMA		79	-
GO_INTERLEUKIN_1_BETA_PRODUCTION	7			0.202285	0.417054				k3	K3	FUMA		79	-
GO_RESPONSE_TO_BMP	13			0.202501	0.417265				k3	K3	FUMA		165	-
GO_REGULATION_OF_LYMPHOCYTE_DIFFERENTIATION	13			0.202501	0.417265				k3	K3	FUMA		165	-
GO_NEGATIVE_REGULATION_OF_IMMUNE_RESPONSE	11			0.203137	0.417907				k3	K3	FUMA		136	-
GO_REGULATION_OF_TRANSCRIPTION_REGULATORY_REGION_DNA_BINDING	5			0.206207	0.417907				k3	K3	FUMA		52	-
GO_NEGATIVE_REGULATION_OF_PROTEASOMAL_PROTEIN_CATABOLIC_PROCESS	5			0.206207	0.417907				k3	K3	FUMA		52	-
GO_CELLULAR_DEFENSE_RESPONSE	5			0.206207	0.417907				k3	K3	FUMA		52	-
GO_NEUROEPITHELIAL_CELL_DIFFERENTIATION	5			0.206207	0.417907				k3	K3	FUMA		52	-
GO_L_ALPHA_AMINO_ACID_TRANSMEMBRANE_TRANSPORT	5			0.206207	0.417907				k3	K3	FUMA		52	-
GO_C21_STEROID_HORMONE_BIOSYNTHETIC_PROCESS	3			0.20702	0.417907				k3	K3	FUMA		26	-
GO_REGULATION_OF_RYANODINE_SENSITIVE_CALCIUM_RELEASE_CHANNEL_ACTIVITY	3			0.20702	0.417907				k3	K3	FUMA		26	-
GO_POSITIVE_REGULATION_OF_PROTEIN_AUTOPHOSPHORYLATION	3			0.20702	0.417907				k3	K3	FUMA		26	-
GO_TRABECULA_FORMATION	3			0.20702	0.417907				k3	K3	FUMA		26	-
GO_POSITIVE_REGULATION_OF_DEFENSE_RESPONSE_TO_VIRUS_BY_HOST	3			0.20702	0.417907				k3	K3	FUMA		26	-
GO_CELL_DIFFERENTIATION_INVOLVED_IN_METANEPHROS_DEVELOPMENT	3			0.20702	0.417907				k3	K3	FUMA		26	-
GO_POSITIVE_REGULATION_OF_BEHAVIOR	3			0.20702	0.417907				k3	K3	FUMA		26	-
GO_REGULATION_OF_RECEPTOR_BINDING	3			0.20702	0.417907				k3	K3	FUMA		26	-
GO_NEGATIVE_REGULATION_OF_GLIAL_CELL_DIFFERENTIATION	3			0.20702	0.417907				k3	K3	FUMA		26	-
GO_POSITIVE_REGULATION_OF_MESENCHYMAL_CELL_PROLIFERATION	3			0.20702	0.417907				k3	K3	FUMA		26	-
GO_POSITIVE_REGULATION_OF_SKELETAL_MUSCLE_TISSUE_DEVELOPMENT	3			0.20702	0.417907				k3	K3	FUMA		26	-
GO_NEGATIVE_REGULATION_OF_CARDIOCYTE_DIFFERENTIATION	3			0.20702	0.417907				k3	K3	FUMA		26	-
GO_PROTEIN_QUALITY_CONTROL_FOR_MISFOLDED_OR_INCOMPLETELY_SYNTHESIZED_PROTEINS	3			0.20702	0.417907				k3	K3	FUMA		26	-
GO_PRODUCTION_OF_MOLECULAR_MEDIATOR_OF_IMMUNE_RESPONSE	20			0.207706	0.419175				k3	K3	FUMA		270	-
GO_DNA_DAMAGE_RESPONSE_DETECTION_OF_DNA_DAMAGE	4			0.209651	0.422585				k3	K3	FUMA		39	-
GO_NEUTRAL_LIPID_CATABOLIC_PROCESS	4			0.209651	0.422585				k3	K3	FUMA		39	-
GO_POSITIVE_REGULATION_OF_CYTOKINESIS	4			0.209651	0.422585				k3	K3	FUMA		39	-
GO_INNER_EAR_RECEPTOR_CELL_DEVELOPMENT	4			0.209651	0.422585				k3	K3	FUMA		39	-
GO_POSITIVE_REGULATION_OF_JNK_CASCADE	11			0.209683	0.422585				k3	K3	FUMA		137	-
GO_LYSOSOME_LOCALIZATION	6			0.210061	0.4232				k3	K3	FUMA		66	-
GO_HUMORAL_IMMUNE_RESPONSE	24			0.210103	0.4232				k3	K3	FUMA		331	-
GO_NEUROTRANSMITTER_BIOSYNTHETIC_PROCESS	8			0.210247	0.423374				k3	K3	FUMA		94	-
GO_POSITIVE_REGULATION_OF_ENDOTHELIAL_CELL_MIGRATION	10			0.212994	0.428788				k3	K3	FUMA		123	-
GO_TOLL_LIKE_RECEPTOR_SIGNALING_PATHWAY	11			0.216317	0.435358				k3	K3	FUMA		138	-
GO_INTRASPECIES_INTERACTION_BETWEEN_ORGANISMS	5			0.217233	0.436605				k3	K3	FUMA		53	-
GO_CYTOPLASMIC_MICROTUBULE_ORGANIZATION	5			0.217233	0.436605				k3	K3	FUMA		53	-
GO_RESPONSE_TO_DSRNA	5			0.217233	0.436605				k3	K3	FUMA		53	-
GO_ALCOHOL_CATABOLIC_PROCESS	5			0.217233	0.436605				k3	K3	FUMA		53	-
GO_SPERM_EGG_RECOGNITION	5			0.217233	0.436605				k3	K3	FUMA		53	-
GO_RESPONSE_TO_CHEMOKINE	8			0.218354	0.438618				k3	K3	FUMA		95	-
GO_CYTOPLASMIC_TRANSLATION	8			0.218354	0.438618				k3	K3	FUMA		95	-
GO_PRODUCTION_OF_MOLECULAR_MEDIATOR_INVOLVED_IN_INFLAMMATORY_RESPONSE	6			0.219849	0.441142				k3	K3	FUMA		67	-
GO_POSITIVE_CHEMOTAXIS	6			0.219849	0.441142				k3	K3	FUMA		67	-
GO_POSITIVE_REGULATION_OF_TYROSINE_PHOSPHORYLATION_OF_STAT_PROTEIN	6			0.219849	0.441142				k3	K3	FUMA		67	-
GO_REGULATION_OF_COAGULATION	7			0.219851	0.441142				k3	K3	FUMA		81	-
GO_REGULATION_OF_DIGESTIVE_SYSTEM_PROCESS	4			0.222653	0.44453				k3	K3	FUMA		40	-
GO_UNSATURATED_FATTY_ACID_BIOSYNTHETIC_PROCESS	4			0.222653	0.44453				k3	K3	FUMA		40	-
GO_REGULATION_OF_ENDOTHELIAL_CELL_DIFFERENTIATION	4			0.222653	0.44453				k3	K3	FUMA		40	-
GO_RESPONSE_TO_ELECTRICAL_STIMULUS	4			0.222653	0.44453				k3	K3	FUMA		40	-
GO_REGULATION_OF_DENDRITIC_SPINE_MORPHOGENESIS	4			0.222653	0.44453				k3	K3	FUMA		40	-
GO_FEAR_RESPONSE	4			0.222653	0.44453				k3	K3	FUMA		40	-
GO_ORGANISM_EMERGENCE_FROM_PROTECTIVE_STRUCTURE	3			0.223172	0.44453				k3	K3	FUMA		27	-
GO_COLLATERAL_SPROUTING	3			0.223172	0.44453				k3	K3	FUMA		27	-
GO_REGULATION_OF_EPIDERMAL_GROWTH_FACTOR_ACTIVATED_RECEPTOR_ACTIVITY	3			0.223172	0.44453				k3	K3	FUMA		27	-
GO_OUTFLOW_TRACT_SEPTUM_MORPHOGENESIS	3			0.223172	0.44453				k3	K3	FUMA		27	-
GO_REGULATION_OF_CARDIAC_MUSCLE_CONTRACTION_BY_CALCIUM_ION_SIGNALING	3			0.223172	0.44453				k3	K3	FUMA		27	-
GO_ENTEROENDOCRINE_CELL_DIFFERENTIATION	3			0.223172	0.44453				k3	K3	FUMA		27	-
GO_NEGATIVE_REGULATION_OF_CELL_AGING	3			0.223172	0.44453				k3	K3	FUMA		27	-
GO_NEGATIVE_REGULATION_OF_CD4_POSITIVE_ALPHA_BETA_T_CELL_ACTIVATION	3			0.223172	0.44453				k3	K3	FUMA		27	-
GO_NEGATIVE_REGULATION_OF_CARTILAGE_DEVELOPMENT	3			0.223172	0.44453				k3	K3	FUMA		27	-
GO_REGULATION_OF_OXIDATIVE_STRESS_INDUCED_INTRINSIC_APOPTOTIC_SIGNALING_PATHWAY	3			0.223172	0.44453				k3	K3	FUMA		27	-
GO_REGULATION_OF_FEEDING_BEHAVIOR	3			0.223172	0.44453				k3	K3	FUMA		27	-
GO_NIK_NF_KAPPAB_SIGNALING	13			0.226557	0.451065				k3	K3	FUMA		169	-
GO_RESPONSE_TO_LEUKEMIA_INHIBITORY_FACTOR	8			0.226576	0.451065				k3	K3	FUMA		96	-
GO_NEGATIVE_REGULATION_OF_CELLULAR_AMIDE_METABOLIC_PROCESS	16			0.228123	0.452417				k3	K3	FUMA		214	-
GO_REGULATION_OF_CELL_AGING	5			0.228437	0.452417				k3	K3	FUMA		54	-
GO_SIGNAL_TRANSDUCTION_IN_ABSENCE_OF_LIGAND	6			0.229786	0.452417				k3	K3	FUMA		68	-
GO_POSITIVE_REGULATION_OF_CYSTEINE_TYPE_ENDOPEPTIDASE_ACTIVITY	11			0.229837	0.452417				k3	K3	FUMA		140	-
GO_DIGESTIVE_SYSTEM_PROCESS	8			0.234907	0.462143				k3	K3	FUMA		97	-
GO_REGULATION_OF_PH	8			0.234907	0.462143				k3	K3	FUMA		97	-
GO_CELL_CELL_ADHESION_MEDIATED_BY_CADHERIN	4			0.235858	0.463518				k3	K3	FUMA		41	-
GO_CLATHRIN_DEPENDENT_ENDOCYTOSIS	4			0.235858	0.463518				k3	K3	FUMA		41	-
GO_REGULATION_OF_SENSORY_PERCEPTION	4			0.235858	0.463518				k3	K3	FUMA		41	-
GO_NEGATIVE_REGULATION_OF_CARDIAC_MUSCLE_TISSUE_DEVELOPMENT	4			0.235858	0.463518				k3	K3	FUMA		41	-
GO_CELL_VOLUME_HOMEOSTASIS	3			0.23956	0.467883				k3	K3	FUMA		28	-
GO_REGULATION_OF_STEM_CELL_POPULATION_MAINTENANCE	3			0.23956	0.467883				k3	K3	FUMA		28	-
GO_NEGATIVE_REGULATION_OF_MRNA_PROCESSING	3			0.23956	0.467883				k3	K3	FUMA		28	-
GO_MAMMARY_GLAND_EPITHELIAL_CELL_PROLIFERATION	3			0.23956	0.467883				k3	K3	FUMA		28	-
GO_TETRAPYRROLE_BIOSYNTHETIC_PROCESS	3			0.23956	0.467883				k3	K3	FUMA		28	-
GO_PTERIDINE_CONTAINING_COMPOUND_METABOLIC_PROCESS	3			0.23956	0.467883				k3	K3	FUMA		28	-
GO_REGULATION_OF_SYNCYTIUM_FORMATION_BY_PLASMA_MEMBRANE_FUSION	3			0.23956	0.467883				k3	K3	FUMA		28	-
GO_DETECTION_OF_MECHANICAL_STIMULUS_INVOLVED_IN_SENSORY_PERCEPTION	3			0.23956	0.467883				k3	K3	FUMA		28	-
GO_FIBRINOLYSIS	3			0.23956	0.467883				k3	K3	FUMA		28	-
GO_MODULATION_OF_TRANSCRIPTION_IN_OTHER_ORGANISM_INVOLVED_IN_SYMBIOTIC_INTERACTION	3			0.23956	0.467883				k3	K3	FUMA		28	-
GO_PROTEIN_KINASE_C_ACTIVATING_G_PROTEIN_COUPLED_RECEPTOR_SIGNALING_PATHWAY	3			0.23956	0.467883				k3	K3	FUMA		28	-
GO_TELOMERE_MAINTENANCE_VIA_SEMI_CONSERVATIVE_REPLICATION	3			0.23956	0.467883				k3	K3	FUMA		28	-
GO_NEGATIVE_REGULATION_OF_ANTIGEN_RECEPTOR_MEDIATED_SIGNALING_PATHWAY	3			0.23956	0.467883				k3	K3	FUMA		28	-
GO_REGULATION_OF_B_CELL_RECEPTOR_SIGNALING_PATHWAY	3			0.23956	0.467883				k3	K3	FUMA		28	-
GO_MEMBRANE_REPOLARIZATION_DURING_ACTION_POTENTIAL	3			0.23956	0.467883				k3	K3	FUMA		28	-
GO_BRANCHING_INVOLVED_IN_BLOOD_VESSEL_MORPHOGENESIS	3			0.23956	0.467883				k3	K3	FUMA		28	-
GO_MRNA_5_SPLICE_SITE_RECOGNITION	3			0.23956	0.467883				k3	K3	FUMA		28	-
GO_RESPONSE_TO_GONADOTROPIN	3			0.23956	0.467883				k3	K3	FUMA		28	-
GO_REGULATION_OF_ACTIN_NUCLEATION	3			0.23956	0.467883				k3	K3	FUMA		28	-
GO_RETROGRADE_TRANSPORT_ENDOSOME_TO_PLASMA_MEMBRANE	3			0.23956	0.467883				k3	K3	FUMA		28	-
GO_REGULATION_OF_B_CELL_DIFFERENTIATION	3			0.23956	0.467883				k3	K3	FUMA		28	-
GO_NUCLEOSIDE_TRIPHOSPHATE_METABOLIC_PROCESS	5			0.239804	0.467883				k3	K3	FUMA		55	-
GO_DNA_REPLICATION_INDEPENDENT_NUCLEOSOME_ORGANIZATION	5			0.239804	0.467883				k3	K3	FUMA		55	-
GO_TIGHT_JUNCTION_ORGANIZATION	5			0.239804	0.467883				k3	K3	FUMA		55	-
GO_RESPONSE_TO_ZINC_ION	5			0.239804	0.467883				k3	K3	FUMA		55	-
GO_CELLULAR_COMPONENT_MAINTENANCE	5			0.239804	0.467883				k3	K3	FUMA		55	-
GO_SKELETAL_MUSCLE_CELL_DIFFERENTIATION	6			0.239861	0.467883				k3	K3	FUMA		69	-
GO_POSITIVE_REGULATION_OF_RNA_METABOLIC_PROCESS	6			0.239861	0.467883				k3	K3	FUMA		69	-
GO_CHROMATIN_ORGANIZATION_INVOLVED_IN_REGULATION_OF_TRANSCRIPTION	10			0.241851	0.471638				k3	K3	FUMA		127	-
GO_REGULATION_OF_GASTRULATION	4			0.249243	0.484767				k3	K3	FUMA		42	-
GO_NEGATIVE_REGULATION_OF_T_CELL_DIFFERENTIATION	4			0.249243	0.484767				k3	K3	FUMA		42	-
GO_AMYLOID_BETA_METABOLIC_PROCESS	4			0.249243	0.484767				k3	K3	FUMA		42	-
GO_INTRINSIC_APOPTOTIC_SIGNALING_PATHWAY_IN_RESPONSE_TO_DNA_DAMAGE_BY_P53_CLASS_MEDIATOR	4			0.249243	0.484767				k3	K3	FUMA		42	-
GO_OLIGODENDROCYTE_DEVELOPMENT	4			0.249243	0.484767				k3	K3	FUMA		42	-
GO_NEGATIVE_REGULATION_OF_LIPID_TRANSPORT	4			0.249243	0.484767				k3	K3	FUMA		42	-
GO_POSITIVE_REGULATION_OF_PROTEIN_DEPHOSPHORYLATION	4			0.249243	0.484767				k3	K3	FUMA		42	-
GO_NEGATIVE_REGULATION_OF_RESPONSE_TO_ENDOPLASMIC_RETICULUM_STRESS	4			0.249243	0.484767				k3	K3	FUMA		42	-
GO_ADIPOSE_TISSUE_DEVELOPMENT	4			0.249243	0.484767				k3	K3	FUMA		42	-
GO_NEGATIVE_REGULATION_OF_HISTONE_MODIFICATION	4			0.249243	0.484767				k3	K3	FUMA		42	-
GO_SMAD_PROTEIN_SIGNAL_TRANSDUCTION	6			0.250066	0.486111				k3	K3	FUMA		70	-
GO_MITOTIC_CYTOKINESIS	6			0.250066	0.486111				k3	K3	FUMA		70	-
GO_NEGATIVE_REGULATION_OF_LIPID_LOCALIZATION	5			0.251319	0.487213				k3	K3	FUMA		56	-
GO_INOSITOL_PHOSPHATE_MEDIATED_SIGNALING	5			0.251319	0.487213				k3	K3	FUMA		56	-
GO_REGULATION_OF_VASOCONSTRICTION	5			0.251319	0.487213				k3	K3	FUMA		56	-
GO_POSITIVE_REGULATION_OF_CELLULAR_RESPONSE_TO_TRANSFORMING_GROWTH_FACTOR_BETA_STIMULUS	3			0.256138	0.488801				k3	K3	FUMA		29	-
GO_PROTEIN_CONTAINING_COMPLEX_REMODELING	3			0.256138	0.488801				k3	K3	FUMA		29	-
GO_POSITIVE_REGULATION_OF_MYELOID_LEUKOCYTE_MEDIATED_IMMUNITY	3			0.256138	0.488801				k3	K3	FUMA		29	-
GO_ESTABLISHMENT_OF_EPITHELIAL_CELL_POLARITY	3			0.256138	0.488801				k3	K3	FUMA		29	-
GO_CELL_COMMUNICATION_BY_ELECTRICAL_COUPLING	3			0.256138	0.488801				k3	K3	FUMA		29	-
GO_POSITIVE_REGULATION_OF_DNA_TEMPLATED_TRANSCRIPTION_ELONGATION	3			0.256138	0.488801				k3	K3	FUMA		29	-
GO_MYELOID_LEUKOCYTE_CYTOKINE_PRODUCTION	3			0.256138	0.488801				k3	K3	FUMA		29	-
GO_SYNAPTIC_TRANSMISSION_CHOLINERGIC	3			0.256138	0.488801				k3	K3	FUMA		29	-
GO_CELLULAR_RESPONSE_TO_COPPER_ION	3			0.256138	0.488801				k3	K3	FUMA		29	-
GO_CHAPERONE_COFACTOR_DEPENDENT_PROTEIN_REFOLDING	3			0.256138	0.488801				k3	K3	FUMA		29	-
GO_POSITIVE_REGULATION_OF_STEROID_METABOLIC_PROCESS	3			0.256138	0.488801				k3	K3	FUMA		29	-
GO_POSITIVE_REGULATION_OF_ERYTHROCYTE_DIFFERENTIATION	3			0.256138	0.488801				k3	K3	FUMA		29	-
GO_REGULATION_OF_JUN_KINASE_ACTIVITY	7			0.256472	0.488801				k3	K3	FUMA		85	-
GO_GLUTAMINE_FAMILY_AMINO_ACID_METABOLIC_PROCESS	6			0.26039	0.488801				k3	K3	FUMA		71	-
GO_POSITIVE_REGULATION_OF_JUN_KINASE_ACTIVITY	6			0.26039	0.488801				k3	K3	FUMA		71	-
GO_LYMPHOCYTE_APOPTOTIC_PROCESS	6			0.26039	0.488801				k3	K3	FUMA		71	-
GO_NEGATIVE_REGULATION_OF_DNA_RECOMBINATION	4			0.262783	0.488801				k3	K3	FUMA		43	-
GO_RESPONSE_TO_COPPER_ION	4			0.262783	0.488801				k3	K3	FUMA		43	-
GO_NEGATIVE_REGULATION_OF_ADAPTIVE_IMMUNE_RESPONSE	4			0.262783	0.488801				k3	K3	FUMA		43	-
GO_INTERLEUKIN_1_SECRETION	5			0.262969	0.488801				k3	K3	FUMA		57	-
GO_ANDROGEN_RECEPTOR_SIGNALING_PATHWAY	5			0.262969	0.488801				k3	K3	FUMA		57	-
GO_CERAMIDE_BIOSYNTHETIC_PROCESS	5			0.262969	0.488801				k3	K3	FUMA		57	-
GO_RETROGRADE_VESICLE_MEDIATED_TRANSPORT_GOLGI_TO_ENDOPLASMIC_RETICULUM	7			0.265896	0.488801				k3	K3	FUMA		86	-
GO_CD4_POSITIVE_ALPHA_BETA_T_CELL_ACTIVATION	7			0.265896	0.488801				k3	K3	FUMA		86	-
GO_IRON_ION_HOMEOSTASIS	7			0.265896	0.488801				k3	K3	FUMA		86	-
GO_POSITIVE_REGULATION_OF_ACTIN_FILAMENT_POLYMERIZATION	8			0.269216	0.489666				k3	K3	FUMA		101	-
GO_NEGATIVE_REGULATION_OF_EPITHELIAL_CELL_MIGRATION	8			0.269216	0.489666				k3	K3	FUMA		101	-
GO_POSITIVE_REGULATION_OF_LEUKOCYTE_PROLIFERATION	10			0.272008	0.494346				k3	K3	FUMA		131	-
GO_POSITIVE_REGULATION_OF_P38MAPK_CASCADE	3			0.272865	0.494346				k3	K3	FUMA		30	-
GO_REGULATION_OF_MACROPHAGE_DERIVED_FOAM_CELL_DIFFERENTIATION	3			0.272865	0.494346				k3	K3	FUMA		30	-
GO_POSITIVE_REGULATION_OF_FILOPODIUM_ASSEMBLY	3			0.272865	0.494346				k3	K3	FUMA		30	-
GO_NAD_BIOSYNTHETIC_PROCESS	3			0.272865	0.494346				k3	K3	FUMA		30	-
GO_INTERFERON_ALPHA_PRODUCTION	3			0.272865	0.494346				k3	K3	FUMA		30	-
GO_NUCLEOSIDE_DIPHOSPHATE_METABOLIC_PROCESS	3			0.272865	0.494346				k3	K3	FUMA		30	-
GO_NEGATIVE_REGULATION_OF_STEROID_METABOLIC_PROCESS	3			0.272865	0.494346				k3	K3	FUMA		30	-
GO_CHONDROCYTE_DIFFERENTIATION_INVOLVED_IN_ENDOCHONDRAL_BONE_MORPHOGENESIS	3			0.272865	0.494346				k3	K3	FUMA		30	-
GO_MUSCLE_HYPERTROPHY_IN_RESPONSE_TO_STRESS	3			0.272865	0.494346				k3	K3	FUMA		30	-
GO_NEGATIVE_REGULATION_OF_CARDIAC_MUSCLE_TISSUE_GROWTH	3			0.272865	0.494346				k3	K3	FUMA		30	-
GO_TETRAPYRROLE_METABOLIC_PROCESS	3			0.272865	0.494346				k3	K3	FUMA		30	-
GO_B_CELL_HOMEOSTASIS	3			0.272865	0.494346				k3	K3	FUMA		30	-
GO_REGULATION_OF_CELLULAR_RESPONSE_TO_DRUG	3			0.272865	0.494346				k3	K3	FUMA		30	-
GO_NEUROMUSCULAR_SYNAPTIC_TRANSMISSION	3			0.272865	0.494346				k3	K3	FUMA		30	-
GO_RNA_DESTABILIZATION	3			0.272865	0.494346				k3	K3	FUMA		30	-
GO_STRIATED_MUSCLE_ADAPTATION	5			0.274739	0.494385				k3	K3	FUMA		58	-
GO_ATP_HYDROLYSIS_COUPLED_CATION_TRANSMEMBRANE_TRANSPORT	5			0.274739	0.494385				k3	K3	FUMA		58	-
GO_NADH_DEHYDROGENASE_COMPLEX_ASSEMBLY	5			0.274739	0.494385				k3	K3	FUMA		58	-
GO_NATURAL_KILLER_CELL_MEDIATED_IMMUNITY	5			0.274739	0.494385				k3	K3	FUMA		58	-
GO_MECHANORECEPTOR_DIFFERENTIATION	5			0.274739	0.494385				k3	K3	FUMA		58	-
GO_SPERM_MOTILITY	7			0.275414	0.494385				k3	K3	FUMA		87	-
GO_POSITIVE_REGULATION_OF_MYELOID_CELL_DIFFERENTIATION	7			0.275414	0.494385				k3	K3	FUMA		87	-
GO_MUSCLE_ORGAN_MORPHOGENESIS	7			0.275414	0.494385				k3	K3	FUMA		87	-
GO_G0_TO_G1_TRANSITION	4			0.276457	0.494513				k3	K3	FUMA		44	-
GO_REGULATION_OF_ENDOCRINE_PROCESS	4			0.276457	0.494513				k3	K3	FUMA		44	-
GO_NUCLEOSIDE_MONOPHOSPHATE_BIOSYNTHETIC_PROCESS	4			0.276457	0.494513				k3	K3	FUMA		44	-
GO_REGULATION_OF_BONE_REMODELING	4			0.276457	0.494513				k3	K3	FUMA		44	-
GO_MITOCHONDRION_LOCALIZATION	4			0.276457	0.494513				k3	K3	FUMA		44	-
GO_MATURATION_OF_SSU_RRNA	4			0.276457	0.494513				k3	K3	FUMA		44	-
GO_ENDOCYTIC_RECYCLING	4			0.276457	0.494513				k3	K3	FUMA		44	-
GO_REGULATION_OF_CYCLASE_ACTIVITY	4			0.276457	0.494513				k3	K3	FUMA		44	-
GO_NON_CANONICAL_WNT_SIGNALING_PATHWAY	11			0.279509	0.499851				k3	K3	FUMA		147	-
GO_ANTIMICROBIAL_HUMORAL_IMMUNE_RESPONSE_MEDIATED_BY_ANTIMICROBIAL_PEPTIDE	6			0.281355	0.502908				k3	K3	FUMA		73	-
GO_ENDODERM_DEVELOPMENT	6			0.281355	0.502908				k3	K3	FUMA		73	-
GO_RESPONSE_TO_TYPE_I_INTERFERON	7			0.285017	0.509206				k3	K3	FUMA		88	-
GO_DNA_METHYLATION_OR_DEMETHYLATION	7			0.285017	0.509206				k3	K3	FUMA		88	-
GO_INTRINSIC_APOPTOTIC_SIGNALING_PATHWAY_IN_RESPONSE_TO_ENDOPLASMIC_RETICULUM_STRESS	5			0.286615	0.511813				k3	K3	FUMA		59	-
GO_GLOMERULUS_DEVELOPMENT	5			0.286615	0.511813				k3	K3	FUMA		59	-
GO_RESPIRATORY_ELECTRON_TRANSPORT_CHAIN	8			0.286884	0.512168				k3	K3	FUMA		103	-
GO_REGULATION_OF_CELLULAR_RESPONSE_TO_TRANSFORMING_GROWTH_FACTOR_BETA_STIMULUS	9			0.287587	0.513299				k3	K3	FUMA		118	-
GO_CHONDROITIN_SULFATE_PROTEOGLYCAN_BIOSYNTHETIC_PROCESS	3			0.289701	0.51607				k3	K3	FUMA		31	-
GO_NEGATIVE_REGULATION_OF_B_CELL_ACTIVATION	3			0.289701	0.51607				k3	K3	FUMA		31	-
GO_CELL_FATE_COMMITMENT_INVOLVED_IN_FORMATION_OF_PRIMARY_GERM_LAYER	3			0.289701	0.51607				k3	K3	FUMA		31	-
GO_REGULATORY_T_CELL_DIFFERENTIATION	3			0.289701	0.51607				k3	K3	FUMA		31	-
GO_GPI_ANCHOR_BIOSYNTHETIC_PROCESS	3			0.289701	0.51607				k3	K3	FUMA		31	-
GO_MITOTIC_G2_M_TRANSITION_CHECKPOINT	3			0.289701	0.51607				k3	K3	FUMA		31	-
GO_FOREBRAIN_NEURON_DEVELOPMENT	3			0.289701	0.51607				k3	K3	FUMA		31	-
GO_MULTIVESICULAR_BODY_ORGANIZATION	3			0.289701	0.51607				k3	K3	FUMA		31	-
GO_PYRIMIDINE_NUCLEOTIDE_BIOSYNTHETIC_PROCESS	4			0.290241	0.516156				k3	K3	FUMA		45	-
GO_REGULATION_OF_LYASE_ACTIVITY	4			0.290241	0.516156				k3	K3	FUMA		45	-
GO_NEGATIVE_REGULATION_OF_CARBOHYDRATE_METABOLIC_PROCESS	4			0.290241	0.516156				k3	K3	FUMA		45	-
GO_REGULATION_OF_ACTIN_FILAMENT_BASED_MOVEMENT	4			0.290241	0.516156				k3	K3	FUMA		45	-
GO_RNA_POLYADENYLATION	4			0.290241	0.516156				k3	K3	FUMA		45	-
GO_REGULATION_OF_ERYTHROCYTE_DIFFERENTIATION	4			0.290241	0.516156				k3	K3	FUMA		45	-
GO_REGULATION_OF_CARDIAC_MUSCLE_CELL_DIFFERENTIATION	4			0.290241	0.516156				k3	K3	FUMA		45	-
GO_CARBOHYDRATE_DERIVATIVE_TRANSPORT	6			0.291976	0.51899				k3	K3	FUMA		74	-
GO_REGULATION_OF_INTRACELLULAR_STEROID_HORMONE_RECEPTOR_SIGNALING_PATHWAY	6			0.291976	0.51899				k3	K3	FUMA		74	-
GO_CELLULAR_GLUCOSE_HOMEOSTASIS	11			0.294272	0.522944				k3	K3	FUMA		149	-
GO_REGULATION_OF_REACTIVE_OXYGEN_SPECIES_BIOSYNTHETIC_PROCESS	7			0.294698	0.523575				k3	K3	FUMA		89	-
GO_INTERFERON_GAMMA_PRODUCTION	8			0.295825	0.525324				k3	K3	FUMA		104	-
GO_POST_GOLGI_VESICLE_MEDIATED_TRANSPORT	8			0.295825	0.525324				k3	K3	FUMA		104	-
GO_REGULATION_OF_B_CELL_PROLIFERATION	5			0.298583	0.526839				k3	K3	FUMA		60	-
GO_NEGATIVE_REGULATION_OF_INFLAMMATORY_RESPONSE	11			0.301733	0.528319				k3	K3	FUMA		150	-
GO_CHROMOSOME_LOCALIZATION	6			0.302677	0.528319				k3	K3	FUMA		75	-
GO_REGULATION_OF_ATPASE_ACTIVITY	6			0.302677	0.528319				k3	K3	FUMA		75	-
GO_IRON_ION_TRANSPORT	6			0.302677	0.528319				k3	K3	FUMA		75	-
GO_COLLAGEN_CATABOLIC_PROCESS	4			0.304116	0.528319				k3	K3	FUMA		46	-
GO_NEGATIVE_REGULATION_OF_BLOOD_PRESSURE	4			0.304116	0.528319				k3	K3	FUMA		46	-
GO_MITOCHONDRIAL_ELECTRON_TRANSPORT_NADH_TO_UBIQUINONE	4			0.304116	0.528319				k3	K3	FUMA		46	-
GO_POSITIVE_REGULATION_OF_LEUKOCYTE_MEDIATED_IMMUNITY	9			0.304326	0.528319				k3	K3	FUMA		120	-
GO_MITOCHONDRIAL_RESPIRATORY_CHAIN_COMPLEX_ASSEMBLY	7			0.30445	0.528319				k3	K3	FUMA		90	-
GO_MULTIVESICULAR_BODY_SORTING_PATHWAY	3			0.306607	0.528319				k3	K3	FUMA		32	-
GO_DNA_DEALKYLATION	3			0.306607	0.528319				k3	K3	FUMA		32	-
GO_NEGATIVE_REGULATION_OF_INTERFERON_GAMMA_PRODUCTION	3			0.306607	0.528319				k3	K3	FUMA		32	-
GO_REGULATION_OF_CARDIAC_MUSCLE_CELL_ACTION_POTENTIAL	3			0.306607	0.528319				k3	K3	FUMA		32	-
GO_POSITIVE_REGULATION_OF_SMOOTH_MUSCLE_CONTRACTION	3			0.306607	0.528319				k3	K3	FUMA		32	-
GO_RAC_PROTEIN_SIGNAL_TRANSDUCTION	3			0.306607	0.528319				k3	K3	FUMA		32	-
GO_MYELOID_CELL_APOPTOTIC_PROCESS	3			0.306607	0.528319				k3	K3	FUMA		32	-
GO_RELAXATION_OF_MUSCLE	3			0.306607	0.528319				k3	K3	FUMA		32	-
GO_REGULATION_OF_TRANSCRIPTION_BY_RNA_POLYMERASE_I	3			0.306607	0.528319				k3	K3	FUMA		32	-
GO_NEGATIVE_REGULATION_OF_EPITHELIAL_CELL_PROLIFERATION	11			0.309242	0.528319				k3	K3	FUMA		151	-
GO_ENDOTHELIAL_CELL_APOPTOTIC_PROCESS	5			0.310628	0.528319				k3	K3	FUMA		61	-
GO_CARBOHYDRATE_DERIVATIVE_CATABOLIC_PROCESS	13			0.311619	0.528319				k3	K3	FUMA		182	-
GO_EXOCRINE_SYSTEM_DEVELOPMENT	4			0.318059	0.535686				k3	K3	FUMA		47	-
GO_NEGATIVE_REGULATION_OF_RNA_METABOLIC_PROCESS	4			0.318059	0.535686				k3	K3	FUMA		47	-
GO_NEGATIVE_REGULATION_OF_OSTEOBLAST_DIFFERENTIATION	4			0.318059	0.535686				k3	K3	FUMA		47	-
GO_SELECTIVE_AUTOPHAGY	4			0.318059	0.535686				k3	K3	FUMA		47	-
GO_REGULATION_OF_PROTEIN_AUTOPHOSPHORYLATION	4			0.318059	0.535686				k3	K3	FUMA		47	-
GO_CHONDROCYTE_DEVELOPMENT	4			0.318059	0.535686				k3	K3	FUMA		47	-
GO_POSITIVE_REGULATION_OF_MRNA_CATABOLIC_PROCESS	4			0.318059	0.535686				k3	K3	FUMA		47	-
GO_ENDOCRINE_HORMONE_SECRETION	4			0.318059	0.535686				k3	K3	FUMA		47	-
GO_POSITIVE_REGULATION_OF_MUSCLE_CONTRACTION	4			0.318059	0.535686				k3	K3	FUMA		47	-
GO_MAST_CELL_MEDIATED_IMMUNITY	4			0.318059	0.535686				k3	K3	FUMA		47	-
GO_REGULATION_OF_LYMPHOCYTE_MEDIATED_IMMUNITY	10			0.319167	0.537429				k3	K3	FUMA		137	-
GO_NEGATIVE_REGULATION_OF_CYTOKINE_SECRETION	5			0.322737	0.539981				k3	K3	FUMA		62	-
GO_NEGATIVE_REGULATION_OF_CHROMATIN_ORGANIZATION	5			0.322737	0.539981				k3	K3	FUMA		62	-
GO_REGULATION_OF_ANTIGEN_RECEPTOR_MEDIATED_SIGNALING_PATHWAY	5			0.322737	0.539981				k3	K3	FUMA		62	-
GO_RIBONUCLEOSIDE_MONOPHOSPHATE_BIOSYNTHETIC_PROCESS	3			0.323548	0.539981				k3	K3	FUMA		33	-
GO_POSITIVE_REGULATION_OF_ERBB_SIGNALING_PATHWAY	3			0.323548	0.539981				k3	K3	FUMA		33	-
GO_REGULATION_OF_LIPOPROTEIN_PARTICLE_CLEARANCE	3			0.323548	0.539981				k3	K3	FUMA		33	-
GO_EPITHELIAL_CELL_MORPHOGENESIS	3			0.323548	0.539981				k3	K3	FUMA		33	-
GO_NEGATIVE_REGULATION_OF_CALCIUM_MEDIATED_SIGNALING	3			0.323548	0.539981				k3	K3	FUMA		33	-
GO_REGULATION_OF_GLIAL_CELL_PROLIFERATION	3			0.323548	0.539981				k3	K3	FUMA		33	-
GO_SECRETORY_GRANULE_ORGANIZATION	3			0.323548	0.539981				k3	K3	FUMA		33	-
GO_POSITIVE_REGULATION_OF_INSULIN_SECRETION_INVOLVED_IN_CELLULAR_RESPONSE_TO_GLUCOSE_STIMULUS	3			0.323548	0.539981				k3	K3	FUMA		33	-
GO_VASCULAR_ENDOTHELIAL_GROWTH_FACTOR_PRODUCTION	3			0.323548	0.539981				k3	K3	FUMA		33	-
GO_VASODILATION	3			0.323548	0.539981				k3	K3	FUMA		33	-
GO_NEGATIVE_REGULATION_OF_DNA_REPAIR	3			0.323548	0.539981				k3	K3	FUMA		33	-
GO_SUPEROXIDE_ANION_GENERATION	3			0.323548	0.539981				k3	K3	FUMA		33	-
GO_PROTEIN_ADP_RIBOSYLATION	3			0.323548	0.539981				k3	K3	FUMA		33	-
GO_ASTROCYTE_DIFFERENTIATION	6			0.324277	0.541075				k3	K3	FUMA		77	-
GO_POSITIVE_REGULATION_OF_POTASSIUM_ION_TRANSPORT	4			0.33205	0.553416				k3	K3	FUMA		48	-
GO_REGULATION_OF_LAMELLIPODIUM_ORGANIZATION	4			0.33205	0.553416				k3	K3	FUMA		48	-
GO_REGULATION_OF_GLUCONEOGENESIS	4			0.33205	0.553416				k3	K3	FUMA		48	-
GO_NEGATIVE_REGULATION_OF_TOR_SIGNALING	4			0.33205	0.553416				k3	K3	FUMA		48	-
GO_NEGATIVE_REGULATION_OF_FAT_CELL_DIFFERENTIATION	4			0.33205	0.553416				k3	K3	FUMA		48	-
GO_NEGATIVE_REGULATION_OF_CELLULAR_PROTEIN_LOCALIZATION	8			0.332178	0.553505				k3	K3	FUMA		108	-
GO_INTERLEUKIN_1_PRODUCTION	7			0.334057	0.556382				k3	K3	FUMA		93	-
GO_VESICLE_MEDIATED_TRANSPORT_TO_THE_PLASMA_MEMBRANE	7			0.334057	0.556382				k3	K3	FUMA		93	-
GO_RIBOSOME_ASSEMBLY	5			0.334897	0.557656				k3	K3	FUMA		63	-
GO_SPLICEOSOMAL_COMPLEX_ASSEMBLY	6			0.335157	0.557837				k3	K3	FUMA		78	-
GO_REGULATION_OF_VASCULAR_SMOOTH_MUSCLE_CELL_PROLIFERATION	6			0.335157	0.557837				k3	K3	FUMA		78	-
GO_PROTEIN_PALMITOYLATION	3			0.340488	0.565045				k3	K3	FUMA		34	-
GO_REGULATION_OF_ACTIN_CYTOSKELETON_REORGANIZATION	3			0.340488	0.565045				k3	K3	FUMA		34	-
GO_REGULATION_OF_ASTROCYTE_DIFFERENTIATION	3			0.340488	0.565045				k3	K3	FUMA		34	-
GO_REGULATION_OF_FIBROBLAST_GROWTH_FACTOR_RECEPTOR_SIGNALING_PATHWAY	3			0.340488	0.565045				k3	K3	FUMA		34	-
GO_POSITIVE_REGULATION_OF_MORPHOGENESIS_OF_AN_EPITHELIUM	3			0.340488	0.565045				k3	K3	FUMA		34	-
GO_NEURON_FATE_SPECIFICATION	3			0.340488	0.565045				k3	K3	FUMA		34	-
GO_CELLULAR_RESPONSE_TO_ALKALOID	3			0.340488	0.565045				k3	K3	FUMA		34	-
GO_BRAIN_MORPHOGENESIS	3			0.340488	0.565045				k3	K3	FUMA		34	-
GO_SPLEEN_DEVELOPMENT	3			0.340488	0.565045				k3	K3	FUMA		34	-
GO_RECEPTOR_CATABOLIC_PROCESS	3			0.340488	0.565045				k3	K3	FUMA		34	-
GO_PIGMENT_CELL_DIFFERENTIATION	3			0.340488	0.565045				k3	K3	FUMA		34	-
GO_NEGATIVE_REGULATION_OF_GENE_SILENCING	3			0.340488	0.565045				k3	K3	FUMA		34	-
GO_ORGANIC_CATION_TRANSPORT	3			0.340488	0.565045				k3	K3	FUMA		34	-
GO_POSITIVE_REGULATION_OF_EPITHELIAL_CELL_PROLIFERATION	14			0.342188	0.565662				k3	K3	FUMA		202	-
GO_REGULATION_OF_STRIATED_MUSCLE_CONTRACTION	7			0.344018	0.565662				k3	K3	FUMA		94	-
GO_NEGATIVE_REGULATION_OF_MYELOID_LEUKOCYTE_DIFFERENTIATION	4			0.346069	0.565662				k3	K3	FUMA		49	-
GO_ENDODERM_FORMATION	4			0.346069	0.565662				k3	K3	FUMA		49	-
GO_REGULATION_OF_CAMP_MEDIATED_SIGNALING	4			0.346069	0.565662				k3	K3	FUMA		49	-
GO_INTERFERON_BETA_PRODUCTION	4			0.346069	0.565662				k3	K3	FUMA		49	-
GO_COLLAGEN_BIOSYNTHETIC_PROCESS	4			0.346069	0.565662				k3	K3	FUMA		49	-
GO_ANAPHASE_PROMOTING_COMPLEX_DEPENDENT_CATABOLIC_PROCESS	6			0.346078	0.565662				k3	K3	FUMA		79	-
GO_POSITIVE_REGULATION_OF_BLOOD_VESSEL_ENDOTHELIAL_CELL_MIGRATION	6			0.346078	0.565662				k3	K3	FUMA		79	-
GO_REGULATION_OF_RESPONSE_TO_ENDOPLASMIC_RETICULUM_STRESS	6			0.346078	0.565662				k3	K3	FUMA		79	-
GO_REGULATION_OF_LEUKOCYTE_MEDIATED_IMMUNITY	13			0.346383	0.565662				k3	K3	FUMA		187	-
GO_NEGATIVE_REGULATION_OF_INTRACELLULAR_TRANSPORT	5			0.347094	0.565662				k3	K3	FUMA		64	-
GO_CELLULAR_RESPONSE_TO_AMMONIUM_ION	5			0.347094	0.565662				k3	K3	FUMA		64	-
GO_REGULATION_OF_LIPID_KINASE_ACTIVITY	5			0.347094	0.565662				k3	K3	FUMA		64	-
GO_RIBOSOMAL_SMALL_SUBUNIT_BIOGENESIS	5			0.347094	0.565662				k3	K3	FUMA		64	-
GO_DNA_MODIFICATION	8			0.350625	0.565662				k3	K3	FUMA		110	-
GO_EPIDERMIS_DEVELOPMENT	30			0.353052	0.565662				k3	K3	FUMA		457	-
GO_POSITIVE_REGULATION_OF_ADAPTIVE_IMMUNE_RESPONSE	7			0.354014	0.565662				k3	K3	FUMA		95	-
GO_NEGATIVE_REGULATION_OF_CELLULAR_RESPONSE_TO_GROWTH_FACTOR_STIMULUS	11			0.355137	0.566339				k3	K3	FUMA		157	-
GO_NEGATIVE_REGULATION_OF_BLOOD_VESSEL_DIAMETER	6			0.357031	0.568707				k3	K3	FUMA		80	-
GO_TYROSINE_PHOSPHORYLATION_OF_STAT_PROTEIN	6			0.357031	0.568707				k3	K3	FUMA		80	-
GO_NEGATIVE_REGULATION_OF_LYMPHOCYTE_MEDIATED_IMMUNITY	3			0.357396	0.568707				k3	K3	FUMA		35	-
GO_NEGATIVE_REGULATION_OF_VASCULAR_SMOOTH_MUSCLE_CELL_PROLIFERATION	3			0.357396	0.568707				k3	K3	FUMA		35	-
GO_REGULATION_OF_COFACTOR_METABOLIC_PROCESS	3			0.357396	0.568707				k3	K3	FUMA		35	-
GO_MYOTUBE_CELL_DEVELOPMENT	3			0.357396	0.568707				k3	K3	FUMA		35	-
GO_NEURON_CELLULAR_HOMEOSTASIS	3			0.357396	0.568707				k3	K3	FUMA		35	-
GO_POSITIVE_REGULATION_OF_SUBSTRATE_ADHESION_DEPENDENT_CELL_SPREADING	3			0.357396	0.568707				k3	K3	FUMA		35	-
GO_PROTEIN_TARGETING_TO_VACUOLE	3			0.357396	0.568707				k3	K3	FUMA		35	-
GO_MITOCHONDRIAL_FISSION	3			0.357396	0.568707				k3	K3	FUMA		35	-
GO_GLYCOLIPID_BIOSYNTHETIC_PROCESS	5			0.359316	0.571516				k3	K3	FUMA		65	-
GO_AMINOGLYCAN_CATABOLIC_PROCESS	5			0.359316	0.571516				k3	K3	FUMA		65	-
GO_CELLULAR_RESPONSE_TO_CARBOHYDRATE_STIMULUS	10			0.359702	0.571891				k3	K3	FUMA		142	-
GO_GLIAL_CELL_ACTIVATION	4			0.360097	0.571891				k3	K3	FUMA		50	-
GO_PROTEIN_LOCALIZATION_TO_CILIUM	4			0.360097	0.571891				k3	K3	FUMA		50	-
GO_REGULATION_OF_SUBSTRATE_ADHESION_DEPENDENT_CELL_SPREADING	4			0.360097	0.571891				k3	K3	FUMA		50	-
GO_SULFUR_COMPOUND_CATABOLIC_PROCESS	4			0.360097	0.571891				k3	K3	FUMA		50	-
GO_POSITIVE_REGULATION_OF_INTERLEUKIN_1_PRODUCTION	4			0.360097	0.571891				k3	K3	FUMA		50	-
GO_CELLULAR_PIGMENTATION	4			0.360097	0.571891				k3	K3	FUMA		50	-
GO_MONOSACCHARIDE_BIOSYNTHETIC_PROCESS	7			0.364037	0.578025				k3	K3	FUMA		96	-
GO_DRUG_TRANSMEMBRANE_TRANSPORT	6			0.368005	0.580188				k3	K3	FUMA		81	-
GO_DNA_METHYLATION	5			0.37155	0.585526				k3	K3	FUMA		66	-
GO_POSITIVE_REGULATION_OF_STRIATED_MUSCLE_CELL_DIFFERENTIATION	5			0.37155	0.585526				k3	K3	FUMA		66	-
GO_NEGATIVE_REGULATION_OF_LYMPHOCYTE_DIFFERENTIATION	4			0.374116	0.588505				k3	K3	FUMA		51	-
GO_POSITIVE_REGULATION_OF_CHEMOKINE_PRODUCTION	4			0.374116	0.588505				k3	K3	FUMA		51	-
GO_NUCLEOSIDE_METABOLIC_PROCESS	4			0.374116	0.588505				k3	K3	FUMA		51	-
GO_PEPTIDYL_TYROSINE_AUTOPHOSPHORYLATION	3			0.374241	0.588505				k3	K3	FUMA		36	-
GO_POSITIVE_REGULATION_OF_INTERLEUKIN_1_SECRETION	3			0.374241	0.588505				k3	K3	FUMA		36	-
GO_FOAM_CELL_DIFFERENTIATION	3			0.374241	0.588505				k3	K3	FUMA		36	-
GO_REGULATION_OF_DEFENSE_RESPONSE_TO_VIRUS_BY_HOST	3			0.374241	0.588505				k3	K3	FUMA		36	-
GO_TRNA_TRANSPORT	3			0.374241	0.588505				k3	K3	FUMA		36	-
GO_MYD88_DEPENDENT_TOLL_LIKE_RECEPTOR_SIGNALING_PATHWAY	3			0.374241	0.588505				k3	K3	FUMA		36	-
GO_POSITIVE_REGULATION_OF_CARDIOCYTE_DIFFERENTIATION	3			0.374241	0.588505				k3	K3	FUMA		36	-
GO_POSITIVE_REGULATION_OF_NF_KAPPAB_TRANSCRIPTION_FACTOR_ACTIVITY	10			0.376112	0.591321				k3	K3	FUMA		144	-
GO_ACTIVATION_OF_CYSTEINE_TYPE_ENDOPEPTIDASE_ACTIVITY_INVOLVED_IN_APOPTOTIC_PROCESS	6			0.378993	0.595722				k3	K3	FUMA		82	-
GO_POSITIVE_REGULATION_OF_B_CELL_ACTIVATION	9			0.38182	0.596758				k3	K3	FUMA		129	-
GO_NEGATIVE_REGULATION_OF_RESPONSE_TO_CYTOKINE_STIMULUS	5			0.383784	0.596758				k3	K3	FUMA		67	-
GO_ACTIN_CYTOSKELETON_REORGANIZATION	7			0.384138	0.596758				k3	K3	FUMA		98	-
GO_POSITIVE_REGULATION_OF_ATPASE_ACTIVITY	4			0.388108	0.596758				k3	K3	FUMA		52	-
GO_PH_REDUCTION	4			0.388108	0.596758				k3	K3	FUMA		52	-
GO_POSITIVE_REGULATION_OF_INTERLEUKIN_6_PRODUCTION	6			0.389984	0.596758				k3	K3	FUMA		83	-
GO_CHONDROITIN_SULFATE_PROTEOGLYCAN_METABOLIC_PROCESS	3			0.390997	0.596758				k3	K3	FUMA		37	-
GO_NEGATIVE_REGULATION_OF_BLOOD_CIRCULATION	3			0.390997	0.596758				k3	K3	FUMA		37	-
GO_POSITIVE_REGULATION_OF_DNA_REPLICATION	3			0.390997	0.596758				k3	K3	FUMA		37	-
GO_NEGATIVE_REGULATION_OF_EXTRINSIC_APOPTOTIC_SIGNALING_PATHWAY_VIA_DEATH_DOMAIN_RECEPTORS	3			0.390997	0.596758				k3	K3	FUMA		37	-
GO_INSULIN_LIKE_GROWTH_FACTOR_RECEPTOR_SIGNALING_PATHWAY	3			0.390997	0.596758				k3	K3	FUMA		37	-
GO_NEGATIVE_REGULATION_OF_TOLL_LIKE_RECEPTOR_SIGNALING_PATHWAY	3			0.390997	0.596758				k3	K3	FUMA		37	-
GO_MISMATCH_REPAIR	3			0.390997	0.596758				k3	K3	FUMA		37	-
GO_CELLULAR_MODIFIED_AMINO_ACID_METABOLIC_PROCESS	3			0.390997	0.596758				k3	K3	FUMA		37	-
GO_REGULATION_OF_CARTILAGE_DEVELOPMENT	5			0.396006	0.60001				k3	K3	FUMA		68	-
GO_ENDOCRINE_PROCESS	6			0.400972	0.607408				k3	K3	FUMA		84	-
GO_HOMOLOGOUS_RECOMBINATION	4			0.402057	0.608801				k3	K3	FUMA		53	-
GO_POSITIVE_REGULATION_OF_MYELOID_LEUKOCYTE_DIFFERENTIATION	4			0.402057	0.608801				k3	K3	FUMA		53	-
GO_REGULATION_OF_KERATINOCYTE_DIFFERENTIATION	3			0.407636	0.616359				k3	K3	FUMA		38	-
GO_REGULATION_OF_T_CELL_RECEPTOR_SIGNALING_PATHWAY	3			0.407636	0.616359				k3	K3	FUMA		38	-
GO_VIRION_ASSEMBLY	3			0.407636	0.616359				k3	K3	FUMA		38	-
GO_HAIR_CELL_DIFFERENTIATION	3			0.407636	0.616359				k3	K3	FUMA		38	-
GO_REGULATION_OF_INTRINSIC_APOPTOTIC_SIGNALING_PATHWAY_IN_RESPONSE_TO_DNA_DAMAGE	3			0.407636	0.616359				k3	K3	FUMA		38	-
GO_POSITIVE_REGULATION_OF_HEART_CONTRACTION	3			0.407636	0.616359				k3	K3	FUMA		38	-
GO_REGULATION_OF_NEUROINFLAMMATORY_RESPONSE	3			0.407636	0.616359				k3	K3	FUMA		38	-
GO_AMINOGLYCAN_METABOLIC_PROCESS	9			0.408052	0.61684				k3	K3	FUMA		132	-
GO_REGULATION_OF_PHOSPHOLIPASE_ACTIVITY	5			0.408205	0.61684				k3	K3	FUMA		69	-
GO_POSITIVE_REGULATION_OF_GLIOGENESIS	5			0.408205	0.61684				k3	K3	FUMA		69	-
GO_CELLULAR_EXTRAVASATION	4			0.415947	0.625708				k3	K3	FUMA		54	-
GO_SYNCYTIUM_FORMATION	4			0.415947	0.625708				k3	K3	FUMA		54	-
GO_NEGATIVE_REGULATION_OF_PROTEIN_KINASE_B_SIGNALING	4			0.415947	0.625708				k3	K3	FUMA		54	-
GO_SUPEROXIDE_METABOLIC_PROCESS	5			0.42037	0.631973				k3	K3	FUMA		70	-
GO_REGULATION_OF_MUSCLE_HYPERTROPHY	5			0.42037	0.631973				k3	K3	FUMA		70	-
GO_INTERFERON_GAMMA_MEDIATED_SIGNALING_PATHWAY	5			0.42037	0.631973				k3	K3	FUMA		70	-
GO_REGULATION_OF_LEUKOCYTE_APOPTOTIC_PROCESS	6			0.4229	0.633034				k3	K3	FUMA		86	-
GO_DEFENSE_RESPONSE_TO_FUNGUS	3			0.424134	0.633034				k3	K3	FUMA		39	-
GO_NCRNA_EXPORT_FROM_NUCLEUS	3			0.424134	0.633034				k3	K3	FUMA		39	-
GO_ACTIVATION_OF_ADENYLATE_CYCLASE_ACTIVITY	3			0.424134	0.633034				k3	K3	FUMA		39	-
GO_POSITIVE_REGULATION_OF_NITRIC_OXIDE_BIOSYNTHETIC_PROCESS	3			0.424134	0.633034				k3	K3	FUMA		39	-
GO_MUSCLE_HYPERTROPHY	7			0.424365	0.633034				k3	K3	FUMA		102	-
GO_FC_EPSILON_RECEPTOR_SIGNALING_PATHWAY	11			0.425488	0.633034				k3	K3	FUMA		166	-
GO_PYRIMIDINE_CONTAINING_COMPOUND_BIOSYNTHETIC_PROCESS	4			0.429762	0.633034				k3	K3	FUMA		55	-
GO_NEGATIVE_REGULATION_OF_SIGNALING_RECEPTOR_ACTIVITY	4			0.429762	0.633034				k3	K3	FUMA		55	-
GO_POSITIVE_REGULATION_OF_OXIDOREDUCTASE_ACTIVITY	4			0.429762	0.633034				k3	K3	FUMA		55	-
GO_REGULATION_OF_CARDIAC_CONDUCTION	5			0.43249	0.633858				k3	K3	FUMA		71	-
GO_CHROMATIN_ASSEMBLY_OR_DISASSEMBLY	12			0.432685	0.634018				k3	K3	FUMA		183	-
GO_SUBSTRATE_ADHESION_DEPENDENT_CELL_SPREADING	6			0.433825	0.635562				k3	K3	FUMA		87	-
GO_NEGATIVE_REGULATION_OF_GENE_EXPRESSION_EPIGENETIC	9			0.434284	0.635981				k3	K3	FUMA		135	-
GO_PROTEIN_HETEROOLIGOMERIZATION	9			0.434284	0.635981				k3	K3	FUMA		135	-
GO_POSITIVE_REGULATION_OF_B_CELL_PROLIFERATION	3			0.440471	0.644399				k3	K3	FUMA		40	-
GO_POSITIVE_REGULATION_OF_KIDNEY_DEVELOPMENT	3			0.440471	0.644399				k3	K3	FUMA		40	-
GO_POSITIVE_REGULATION_OF_GLIAL_CELL_DIFFERENTIATION	3			0.440471	0.644399				k3	K3	FUMA		40	-
GO_POSITIVE_REGULATION_OF_AXON_EXTENSION	3			0.440471	0.644399				k3	K3	FUMA		40	-
GO_REGULATION_OF_MAST_CELL_ACTIVATION	3			0.440471	0.644399				k3	K3	FUMA		40	-
GO_SKIN_DEVELOPMENT	26			0.440697	0.644602				k3	K3	FUMA		411	-
GO_REGULATION_OF_LYMPHOCYTE_APOPTOTIC_PROCESS	4			0.443489	0.648169				k3	K3	FUMA		56	-
GO_ESTABLISHMENT_OF_PROTEIN_LOCALIZATION_TO_PLASMA_MEMBRANE	4			0.443489	0.648169				k3	K3	FUMA		56	-
GO_ENDOSOME_TO_LYSOSOME_TRANSPORT	4			0.443489	0.648169				k3	K3	FUMA		56	-
GO_REGULATION_OF_KIDNEY_DEVELOPMENT	4			0.443489	0.648169				k3	K3	FUMA		56	-
GO_DNA_TEMPLATED_TRANSCRIPTION_TERMINATION	5			0.444554	0.649597				k3	K3	FUMA		72	-
GO_REGULATION_OF_CYTOKINESIS	6			0.444714	0.649701				k3	K3	FUMA		88	-
GO_NEGATIVE_REGULATION_OF_ERK1_AND_ERK2_CASCADE	5			0.456554	0.662354				k3	K3	FUMA		73	-
GO_VESICLE_MEDIATED_TRANSPORT_BETWEEN_ENDOSOMAL_COMPARTMENTS	3			0.456624	0.662354				k3	K3	FUMA		41	-
GO_ATP_METABOLIC_PROCESS	3			0.456624	0.662354				k3	K3	FUMA		41	-
GO_NEGATIVE_REGULATION_OF_INTRACELLULAR_PROTEIN_TRANSPORT	3			0.456624	0.662354				k3	K3	FUMA		41	-
GO_REGULATION_OF_NATURAL_KILLER_CELL_MEDIATED_IMMUNITY	3			0.456624	0.662354				k3	K3	FUMA		41	-
GO_LUNG_ALVEOLUS_DEVELOPMENT	3			0.456624	0.662354				k3	K3	FUMA		41	-
GO_TRANSPORT_OF_VIRUS	4			0.457113	0.662354				k3	K3	FUMA		57	-
GO_ACTIVATION_OF_GTPASE_ACTIVITY	6			0.466352	0.663894				k3	K3	FUMA		90	-
GO_REGULATION_OF_ALPHA_BETA_T_CELL_ACTIVATION	6			0.466352	0.663894				k3	K3	FUMA		90	-
GO_REGULATION_OF_TRANSCRIPTION_FROM_RNA_POLYMERASE_II_PROMOTER_IN_RESPONSE_TO_HYPOXIA	5			0.46848	0.666666				k3	K3	FUMA		74	-
GO_HISTONE_DEACETYLATION	5			0.46848	0.666666				k3	K3	FUMA		74	-
GO_MAST_CELL_ACTIVATION	4			0.470622	0.669325				k3	K3	FUMA		58	-
GO_MEMBRANE_PROTEIN_PROTEOLYSIS	4			0.470622	0.669325				k3	K3	FUMA		58	-
GO_POSITIVE_REGULATION_OF_CYTOKINE_BIOSYNTHETIC_PROCESS	4			0.470622	0.669325				k3	K3	FUMA		58	-
GO_FAT_SOLUBLE_VITAMIN_METABOLIC_PROCESS	3			0.472577	0.671764				k3	K3	FUMA		42	-
GO_GLYCOSYL_COMPOUND_CATABOLIC_PROCESS	3			0.472577	0.671764				k3	K3	FUMA		42	-
GO_REGULATION_OF_ESTABLISHMENT_OF_PLANAR_POLARITY	7			0.474179	0.672691				k3	K3	FUMA		107	-
GO_NEGATIVE_REGULATION_OF_OSSIFICATION	5			0.480323	0.681277				k3	K3	FUMA		75	-
GO_PROTEIN_DNA_COMPLEX_SUBUNIT_ORGANIZATION	17			0.484645	0.687274				k3	K3	FUMA		272	-
GO_NEGATIVE_REGULATION_OF_MYELOID_CELL_DIFFERENTIATION	6			0.487758	0.691555				k3	K3	FUMA		92	-
GO_TRANSCRIPTION_PREINITIATION_COMPLEX_ASSEMBLY	3			0.488311	0.692206				k3	K3	FUMA		43	-
GO_B_CELL_PROLIFERATION	6			0.498358	0.693212				k3	K3	FUMA		93	-
GO_POSITIVE_REGULATION_OF_LYMPHOCYTE_MEDIATED_IMMUNITY	6			0.498358	0.693212				k3	K3	FUMA		93	-
GO_REGULATION_OF_TISSUE_REMODELING	5			0.503728	0.700137				k3	K3	FUMA		77	-
GO_GLUTAMATE_SECRETION	3			0.503813	0.700137				k3	K3	FUMA		44	-
GO_POSITIVE_REGULATION_OF_GLUCOSE_TRANSMEMBRANE_TRANSPORT	3			0.503813	0.700137				k3	K3	FUMA		44	-
GO_MITOTIC_METAPHASE_PLATE_CONGRESSION	3			0.503813	0.700137				k3	K3	FUMA		44	-
GO_PEPTIDYL_LYSINE_TRIMETHYLATION	3			0.503813	0.700137				k3	K3	FUMA		44	-
GO_EMBRYONIC_SKELETAL_SYSTEM_MORPHOGENESIS	6			0.508881	0.707047				k3	K3	FUMA		94	-
GO_AXONEME_ASSEMBLY	4			0.510345	0.708812				k3	K3	FUMA		61	-
GO_TRANSCRIPTION_BY_RNA_POLYMERASE_I	4			0.510345	0.708812				k3	K3	FUMA		61	-
GO_NEGATIVE_REGULATION_OF_VASCULATURE_DEVELOPMENT	11			0.510948	0.709516				k3	K3	FUMA		177	-
GO_B_CELL_RECEPTOR_SIGNALING_PATHWAY	7			0.513208	0.710909				k3	K3	FUMA		111	-
GO_REGULATION_OF_GLUCOSE_TRANSMEMBRANE_TRANSPORT	5			0.515274	0.713635				k3	K3	FUMA		78	-
GO_HISTONE_UBIQUITINATION	3			0.519068	0.718078				k3	K3	FUMA		45	-
GO_POSITIVE_REGULATION_OF_VASCULAR_SMOOTH_MUSCLE_CELL_PROLIFERATION	3			0.519068	0.718078				k3	K3	FUMA		45	-
GO_NEGATIVE_REGULATION_OF_LEUKOCYTE_MEDIATED_IMMUNITY	3			0.519068	0.718078				k3	K3	FUMA		45	-
GO_POSITIVE_REGULATION_OF_RESPONSE_TO_BIOTIC_STIMULUS	3			0.519068	0.718078				k3	K3	FUMA		45	-
GO_NEGATIVE_REGULATION_OF_EPITHELIAL_CELL_APOPTOTIC_PROCESS	3			0.519068	0.718078				k3	K3	FUMA		45	-
GO_PRI_MIRNA_TRANSCRIPTION_BY_RNA_POLYMERASE_II	3			0.519068	0.718078				k3	K3	FUMA		45	-
GO_VASCULAR_ENDOTHELIAL_GROWTH_FACTOR_RECEPTOR_SIGNALING_PATHWAY	6			0.519322	0.718294				k3	K3	FUMA		95	-
GO_POSITIVE_REGULATION_OF_BIOMINERAL_TISSUE_DEVELOPMENT	3			0.534065	0.72854				k3	K3	FUMA		46	-
GO_ESTABLISHMENT_OF_PROTEIN_LOCALIZATION_TO_VACUOLE	3			0.534065	0.72854				k3	K3	FUMA		46	-
GO_REGULATION_OF_MEMBRANE_LIPID_DISTRIBUTION	3			0.534065	0.72854				k3	K3	FUMA		46	-
GO_REGULATION_OF_ALPHA_BETA_T_CELL_DIFFERENTIATION	4			0.536055	0.730984				k3	K3	FUMA		63	-
GO_MONOCYTE_CHEMOTAXIS	4			0.536055	0.730984				k3	K3	FUMA		63	-
GO_ENDOTHELIAL_CELL_PROLIFERATION	11			0.541203	0.737867				k3	K3	FUMA		181	-
GO_CILIUM_MOVEMENT	4			0.548653	0.747798				k3	K3	FUMA		64	-
GO_POSITIVE_REGULATION_OF_ALPHA_BETA_T_CELL_DIFFERENTIATION	3			0.548792	0.747798				k3	K3	FUMA		47	-
GO_RESPONSE_TO_INTERLEUKIN_6	3			0.548792	0.747798				k3	K3	FUMA		47	-
GO_PHOSPHOLIPASE_C_ACTIVATING_G_PROTEIN_COUPLED_RECEPTOR_SIGNALING_PATHWAY	6			0.560151	0.753911				k3	K3	FUMA		99	-
GO_MACROMOLECULE_DEACYLATION	6			0.560151	0.753911				k3	K3	FUMA		99	-
GO_REGULATION_OF_TOLL_LIKE_RECEPTOR_SIGNALING_PATHWAY	4			0.561068	0.755007				k3	K3	FUMA		65	-
GO_INTERLEUKIN_10_PRODUCTION	3			0.563242	0.757655				k3	K3	FUMA		48	-
GO_T_CELL_SELECTION	3			0.563242	0.757655				k3	K3	FUMA		48	-
GO_ACTIVATION_OF_MAPK_ACTIVITY	9			0.569834	0.764982				k3	K3	FUMA		151	-
GO_DEFENSE_RESPONSE_TO_BACTERIUM	18			0.570462	0.765686				k3	K3	FUMA		303	-
GO_T_CELL_DIFFERENTIATION_INVOLVED_IN_IMMUNE_RESPONSE	4			0.573295	0.769067				k3	K3	FUMA		66	-
GO_NEGATIVE_REGULATION_OF_ENDOTHELIAL_CELL_PROLIFERATION	4			0.573295	0.769067				k3	K3	FUMA		66	-
GO_POSITIVE_REGULATION_OF_NUCLEAR_DIVISION	4			0.573295	0.769067				k3	K3	FUMA		66	-
GO_COLLAGEN_FIBRIL_ORGANIZATION	3			0.577405	0.774016				k3	K3	FUMA		49	-
GO_NEGATIVE_REGULATION_OF_INNATE_IMMUNE_RESPONSE	3			0.577405	0.774016				k3	K3	FUMA		49	-
GO_POSITIVE_REGULATION_OF_REACTIVE_OXYGEN_SPECIES_BIOSYNTHETIC_PROCESS	3			0.577405	0.774016				k3	K3	FUMA		49	-
GO_CORONARY_VASCULATURE_DEVELOPMENT	3			0.577405	0.774016				k3	K3	FUMA		49	-
GO_BLOOD_VESSEL_ENDOTHELIAL_CELL_MIGRATION	10			0.577864	0.774489				k3	K3	FUMA		169	-
GO_PLASMA_LIPOPROTEIN_PARTICLE_CLEARANCE	4			0.585327	0.777695				k3	K3	FUMA		67	-
GO_LAMELLIPODIUM_ASSEMBLY	4			0.585327	0.777695				k3	K3	FUMA		67	-
GO_EXCRETION	4			0.585327	0.777695				k3	K3	FUMA		67	-
GO_NEGATIVE_REGULATION_OF_BMP_SIGNALING_PATHWAY	3			0.591276	0.784455				k3	K3	FUMA		50	-
GO_INTERLEUKIN_12_PRODUCTION	3			0.591276	0.784455				k3	K3	FUMA		50	-
GO_MORPHOGENESIS_OF_A_POLARIZED_EPITHELIUM	8			0.594947	0.789183				k3	K3	FUMA		137	-
GO_NEGATIVE_REGULATION_OF_TRANSMEMBRANE_RECEPTOR_PROTEIN_SERINE_THREONINE_KINASE_SIGNALING_PATHWAY	7			0.596708	0.791376				k3	K3	FUMA		120	-
GO_POSITIVE_REGULATION_OF_RESPONSE_TO_CYTOKINE_STIMULUS	3			0.604849	0.798631				k3	K3	FUMA		51	-
GO_NEGATIVE_REGULATION_OF_PEPTIDYL_TYROSINE_PHOSPHORYLATION	3			0.604849	0.798631				k3	K3	FUMA		51	-
GO_NUCLEOSOME_ORGANIZATION	10			0.60775	0.798631				k3	K3	FUMA		173	-
GO_POSITIVE_REGULATION_OF_PEPTIDYL_SERINE_PHOSPHORYLATION	6			0.60875	0.798631				k3	K3	FUMA		104	-
GO_MULTI_ORGANISM_LOCALIZATION	4			0.608788	0.798631				k3	K3	FUMA		69	-
GO_DEFENSE_RESPONSE_TO_GRAM_NEGATIVE_BACTERIUM	5			0.613358	0.804457				k3	K3	FUMA		87	-
GO_REGULATION_OF_MYELOID_LEUKOCYTE_MEDIATED_IMMUNITY	3			0.618118	0.810557				k3	K3	FUMA		52	-
GO_NUCLEOSIDE_TRIPHOSPHATE_BIOSYNTHETIC_PROCESS	4			0.631414	0.822861				k3	K3	FUMA		71	-
GO_POSITIVE_REGULATION_OF_LIPASE_ACTIVITY	4			0.631414	0.822861				k3	K3	FUMA		71	-
GO_SMOOTH_MUSCLE_CELL_DIFFERENTIATION	4			0.642406	0.835105				k3	K3	FUMA		72	-
GO_POSITIVE_REGULATION_OF_MITOTIC_NUCLEAR_DIVISION	3			0.643737	0.836244				k3	K3	FUMA		54	-
GO_PROTEIN_HETEROTETRAMERIZATION	3			0.643737	0.836244				k3	K3	FUMA		54	-
GO_PROTEIN_TRIMERIZATION	3			0.643737	0.836244				k3	K3	FUMA		54	-
GO_ACTIVATION_OF_MAPKK_ACTIVITY	3			0.643737	0.836244				k3	K3	FUMA		54	-
GO_REGULATION_OF_VASCULATURE_DEVELOPMENT	23			0.643855	0.836249				k3	K3	FUMA		402	-
GO_EMBRYONIC_SKELETAL_SYSTEM_DEVELOPMENT	7			0.648044	0.841541				k3	K3	FUMA		126	-
GO_DEFENSE_RESPONSE_TO_GRAM_POSITIVE_BACTERIUM	5			0.653014	0.84439				k3	K3	FUMA		91	-
GO_CELL_MIGRATION_INVOLVED_IN_SPROUTING_ANGIOGENESIS	5			0.662512	0.854141				k3	K3	FUMA		92	-
GO_IMMUNOGLOBULIN_PRODUCTION	10			0.664204	0.856173				k3	K3	FUMA		181	-
GO_AMINOGLYCAN_BIOSYNTHETIC_PROCESS	6			0.67148	0.864491				k3	K3	FUMA		111	-
GO_CELLULAR_TRANSITION_METAL_ION_HOMEOSTASIS	6			0.67148	0.864491				k3	K3	FUMA		111	-
GO_REGULATION_OF_CD4_POSITIVE_ALPHA_BETA_T_CELL_ACTIVATION	3			0.679838	0.870221				k3	K3	FUMA		57	-
GO_METAPHASE_PLATE_CONGRESSION	3			0.679838	0.870221				k3	K3	FUMA		57	-
GO_REGULATION_OF_CELL_MIGRATION_INVOLVED_IN_SPROUTING_ANGIOGENESIS	4			0.684178	0.875624				k3	K3	FUMA		76	-
GO_POSITIVE_REGULATION_OF_PHOSPHOLIPASE_ACTIVITY	3			0.691249	0.88452				k3	K3	FUMA		58	-
GO_CELLULAR_RESPONSE_TO_MECHANICAL_STIMULUS	4			0.694066	0.885419				k3	K3	FUMA		77	-
GO_LEUKOCYTE_MEDIATED_CYTOTOXICITY	5			0.698783	0.889514				k3	K3	FUMA		96	-
GO_O_GLYCAN_PROCESSING	3			0.702352	0.893902				k3	K3	FUMA		59	-
GO_PEPTIDE_CROSS_LINKING	3			0.713147	0.904247				k3	K3	FUMA		60	-
GO_POSITIVE_REGULATION_OF_INTERFERON_GAMMA_PRODUCTION	3			0.713147	0.904247				k3	K3	FUMA		60	-
GO_NEGATIVE_REGULATION_OF_CELLULAR_RESPONSE_TO_TRANSFORMING_GROWTH_FACTOR_BETA_STIMULUS	4			0.713172	0.904247				k3	K3	FUMA		79	-
GO_REGULATION_OF_CELL_KILLING	4			0.72239	0.914024				k3	K3	FUMA		80	-
GO_NATURAL_KILLER_CELL_ACTIVATION	4			0.72239	0.914024				k3	K3	FUMA		80	-
GO_POSITIVE_REGULATION_OF_ALPHA_BETA_T_CELL_ACTIVATION	3			0.723637	0.915444				k3	K3	FUMA		61	-
GO_T_CELL_ACTIVATION_INVOLVED_IN_IMMUNE_RESPONSE	5			0.724157	0.915945				k3	K3	FUMA		99	-
GO_SPROUTING_ANGIOGENESIS	9			0.72818	0.920874				k3	K3	FUMA		173	-
GO_CHEMOKINE_PRODUCTION	4			0.731387	0.921758				k3	K3	FUMA		81	-
GO_PROTEIN_LOCALIZATION_TO_VACUOLE	3			0.733824	0.924354				k3	K3	FUMA		62	-
GO_REGULATION_OF_PEPTIDYL_SERINE_PHOSPHORYLATION	7			0.738248	0.929768				k3	K3	FUMA		138	-
GO_ADAPTIVE_IMMUNE_RESPONSE	32			0.738885	0.93041				k3	K3	FUMA		581	-
GO_REGULATION_OF_CIRCADIAN_RHYTHM	5			0.740199	0.931905				k3	K3	FUMA		101	-
GO_CHROMATIN_ASSEMBLY	8			0.742189	0.93425				k3	K3	FUMA		157	-
GO_B_CELL_MEDIATED_IMMUNITY	10			0.756312	0.947485				k3	K3	FUMA		196	-
GO_REGULATION_OF_BLOOD_PRESSURE	9			0.758078	0.949536				k3	K3	FUMA		178	-
GO_REGULATION_OF_NIK_NF_KAPPAB_SIGNALING	5			0.770201	0.961117				k3	K3	FUMA		105	-
GO_CELLULAR_RESPONSE_TO_VASCULAR_ENDOTHELIAL_GROWTH_FACTOR_STIMULUS	3			0.771622	0.962727				k3	K3	FUMA		66	-
GO_ADAPTIVE_IMMUNE_RESPONSE_BASED_ON_SOMATIC_RECOMBINATION_OF_IMMUNE_RECEPTORS_BUILT_FROM_IMMUNOGLOBULIN_SUPERFAMILY_DOMAINS	17			0.772824	0.964062				k3	K3	FUMA		326	-
GO_NEGATIVE_REGULATION_OF_BLOOD_VESSEL_ENDOTHELIAL_CELL_MIGRATION	3			0.780355	0.971643				k3	K3	FUMA		67	-
GO_EPIDERMAL_CELL_DIFFERENTIATION	18			0.796488	0.988883				k3	K3	FUMA		350	-
GO_NUCLEOSIDE_PHOSPHATE_CATABOLIC_PROCESS	3			0.796993	0.989175				k3	K3	FUMA		69	-
GO_REGULATION_OF_SYNAPTIC_TRANSMISSION_GLUTAMATERGIC	16	0.654539	2.08484	0	0.00104488	0.022	168	tags=63%,_list=6%,_signal=66%	k4	K4	GSEA			-
GO_NEURON_PROJECTION_EXTENSION	28	0.569664	2.08006	0	0.00108789	0.024	279	tags=57%,_list=11%,_signal=63%	k4	K4	GSEA			-
GO_NEURON_DEVELOPMENT	199	0.462724	2.06625	0	0.0013012	0.03	898	tags=65%,_list=34%,_signal=91%	k4	K4	GSEA			-
GO_CELL_MORPHOGENESIS_INVOLVED_IN_DIFFERENTIATION	140	0.478193	2.06365	0	0.00124698	0.03	443	tags=46%,_list=17%,_signal=53%	k4	K4	GSEA			-
GO_DENDRITE_DEVELOPMENT	46	0.5339	2.06162	0	0.00131729	0.033	793	tags=74%,_list=30%,_signal=104%	k4	K4	GSEA			-
GO_CELLULAR_GLUCOSE_HOMEOSTASIS	27	0.579719	2.05855	0	0.00130482	0.034	666	tags=74%,_list=25%,_signal=98%	k4	K4	GSEA			-
GO_REGULATION_OF_NERVOUS_SYSTEM_DEVELOPMENT	168	0.466867	2.04626	0	0.00144144	0.039	937	tags=67%,_list=36%,_signal=97%	k4	K4	GSEA			-
GO_COVALENT_CHROMATIN_MODIFICATION	82	0.491125	2.03936	0	0.00146141	0.04	809	tags=67%,_list=31%,_signal=94%	k4	K4	GSEA			-
GO_NEUROTRANSMITTER_SECRETION	31	0.549205	2.0333	0	0.00147983	0.042	871	tags=74%,_list=33%,_signal=110%	k4	K4	GSEA			-
GO_REGULATION_OF_CELL_MORPHOGENESIS_INVOLVED_IN_DIFFERENTIATION	58	0.504106	2.03062	0	0.0015307	0.045	803	tags=64%,_list=31%,_signal=90%	k4	K4	GSEA			-
GO_ACTION_POTENTIAL	23	0.585379	2.01802	0	0.00183588	0.056	256	tags=52%,_list=10%,_signal=57%	k4	K4	GSEA			-
GO_SYNAPTIC_SIGNALING	120	0.465392	2.01766	0	0.0017785	0.056	545	tags=52%,_list=21%,_signal=62%	k4	K4	GSEA			-
GO_REGULATION_OF_DEVELOPMENTAL_GROWTH	41	0.52428	2.00561	0	0.00199768	0.064	291	tags=46%,_list=11%,_signal=51%	k4	K4	GSEA			-
GO_REGULATION_OF_CELL_DEVELOPMENT	172	0.455116	1.99787	0	0.00240948	0.079	924	tags=63%,_list=35%,_signal=91%	k4	K4	GSEA			-
GO_POSITIVE_REGULATION_OF_DEVELOPMENTAL_GROWTH	27	0.565267	1.99506	0	0.00245516	0.082	282	tags=52%,_list=11%,_signal=58%	k4	K4	GSEA			-
GO_PROTEIN_LOCALIZATION_TO_CELL_JUNCTION	16	0.624528	1.99125	0	0.00249781	0.086	346	tags=63%,_list=13%,_signal=72%	k4	K4	GSEA			-
GO_VESICLE_MEDIATED_TRANSPORT_IN_SYNAPSE	41	0.519447	1.98315	0	0.00280854	0.099	432	tags=56%,_list=16%,_signal=66%	k4	K4	GSEA			-
GO_CHROMATIN_ORGANIZATION	123	0.459168	1.98305	0	0.00273463	0.099	930	tags=68%,_list=36%,_signal=101%	k4	K4	GSEA			-
GO_POSITIVE_REGULATION_OF_NEURON_DIFFERENTIATION	68	0.487341	1.98095	0	0.0027413	0.102	823	tags=68%,_list=31%,_signal=96%	k4	K4	GSEA			-
GO_POSITIVE_REGULATION_OF_CELL_PROJECTION_ORGANIZATION	70	0.485988	1.97662	0	0.00287264	0.108	803	tags=67%,_list=31%,_signal=94%	k4	K4	GSEA			-
GO_MUSCLE_CELL_PROLIFERATION	23	0.574971	1.97599	0	0.00282673	0.109	291	tags=48%,_list=11%,_signal=53%	k4	K4	GSEA			-
GO_CELL_MORPHOGENESIS	180	0.447246	1.9744	0	0.00278322	0.11	443	tags=44%,_list=17%,_signal=49%	k4	K4	GSEA			-
GO_POSITIVE_REGULATION_OF_NEURON_PROJECTION_DEVELOPMENT	56	0.496408	1.97268	0	0.00281143	0.113	803	tags=68%,_list=31%,_signal=96%	k4	K4	GSEA			-
GO_AXON_EXTENSION	17	0.610552	1.96404	0.00104603	0.00311086	0.127	394	tags=65%,_list=15%,_signal=76%	k4	K4	GSEA			-
GO_MULTICELLULAR_ORGANISMAL_SIGNALING	34	0.522443	1.95417	0	0.00337497	0.139	177	tags=41%,_list=7%,_signal=44%	k4	K4	GSEA			-
GO_MAMMARY_GLAND_DEVELOPMENT	18	0.5983	1.95416	0	0.0033016	0.139	803	tags=72%,_list=31%,_signal=103%	k4	K4	GSEA			-
GO_ANTERIOR_POSTERIOR_PATTERN_SPECIFICATION	28	0.540141	1.9532	0	0.00325265	0.14	492	tags=57%,_list=19%,_signal=70%	k4	K4	GSEA			-
GO_CHROMATIN_REMODELING	29	0.543418	1.94873	0	0.00341401	0.149	784	tags=76%,_list=30%,_signal=107%	k4	K4	GSEA			-
GO_POSITIVE_REGULATION_OF_NERVOUS_SYSTEM_DEVELOPMENT	95	0.463844	1.94848	0	0.00336471	0.15	443	tags=49%,_list=17%,_signal=57%	k4	K4	GSEA			-
GO_ASTROCYTE_DIFFERENTIATION	18	0.589765	1.9454	0.00104493	0.00341739	0.156	545	tags=61%,_list=21%,_signal=77%	k4	K4	GSEA			-
GO_HISTONE_METHYLATION	24	0.560132	1.9445	0	0.00338965	0.158	786	tags=75%,_list=30%,_signal=106%	k4	K4	GSEA			-
GO_REGULATION_OF_CELL_PROJECTION_ORGANIZATION	114	0.457731	1.94309	0	0.00336296	0.159	914	tags=67%,_list=35%,_signal=98%	k4	K4	GSEA			-
GO_REGULATION_OF_DENDRITE_DEVELOPMENT	27	0.545462	1.93838	0	0.00350714	0.17	793	tags=78%,_list=30%,_signal=110%	k4	K4	GSEA			-
GO_G_PROTEIN_COUPLED_RECEPTOR_SIGNALING_PATHWAY_COUPLED_TO_CYCLIC_NUCLEOTIDE_SECOND_MESSENGER	22	0.568519	1.93832	0	0.00344219	0.17	591	tags=59%,_list=23%,_signal=76%	k4	K4	GSEA			-
GO_REGULATION_OF_CHROMATIN_ORGANIZATION	30	0.530577	1.93788	0	0.00339766	0.171	991	tags=77%,_list=38%,_signal=122%	k4	K4	GSEA			-
GO_REGULATION_OF_DENDRITE_MORPHOGENESIS	15	0.621093	1.93436	0	0.00353343	0.182	793	tags=87%,_list=30%,_signal=124%	k4	K4	GSEA			-
GO_MICROTUBULE_POLYMERIZATION_OR_DEPOLYMERIZATION	16	0.600734	1.92965	0	0.00364694	0.19	898	tags=88%,_list=34%,_signal=132%	k4	K4	GSEA			-
GO_CELLULAR_RESPONSE_TO_CARBOHYDRATE_STIMULUS	24	0.556071	1.92618	0.00102564	0.00368742	0.193	666	tags=71%,_list=25%,_signal=94%	k4	K4	GSEA			-
GO_MEMORY	16	0.608457	1.92177	0	0.00384507	0.204	434	tags=63%,_list=17%,_signal=74%	k4	K4	GSEA			-
GO_NEUROTRANSMITTER_TRANSPORT	43	0.500789	1.92124	0	0.00381431	0.204	871	tags=67%,_list=33%,_signal=99%	k4	K4	GSEA			-
GO_ACTOMYOSIN_STRUCTURE_ORGANIZATION	27	0.53675	1.91859	0	0.00391541	0.211	338	tags=44%,_list=13%,_signal=51%	k4	K4	GSEA			-
GO_SYNAPTIC_VESICLE_EXOCYTOSIS	23	0.554488	1.91739	0	0.00391675	0.214	871	tags=74%,_list=33%,_signal=110%	k4	K4	GSEA			-
GO_NEGATIVE_REGULATION_OF_CATABOLIC_PROCESS	46	0.496591	1.90991	0	0.00420337	0.229	743	tags=65%,_list=28%,_signal=89%	k4	K4	GSEA			-
GO_LEARNING	22	0.55657	1.90958	0	0.0041533	0.23	754	tags=73%,_list=29%,_signal=101%	k4	K4	GSEA			-
GO_CARDIAC_MUSCLE_CELL_CONTRACTION	16	0.598126	1.90821	0.00104493	0.00412016	0.231	561	tags=63%,_list=21%,_signal=79%	k4	K4	GSEA			-
GO_INSULIN_SECRETION	35	0.503617	1.90512	0	0.00433053	0.244	217	tags=43%,_list=8%,_signal=46%	k4	K4	GSEA			-
GO_POSITIVE_REGULATION_OF_AXONOGENESIS	20	0.562101	1.90107	0	0.00459375	0.257	279	tags=55%,_list=11%,_signal=61%	k4	K4	GSEA			-
GO_CELL_SURFACE_RECEPTOR_SIGNALING_PATHWAY_INVOLVED_IN_CELL_CELL_SIGNALING	92	0.457858	1.89747	0	0.00473206	0.269	777	tags=57%,_list=30%,_signal=78%	k4	K4	GSEA			-
GO_REGULATION_OF_NEUROTRANSMITTER_TRANSPORT	18	0.580089	1.89262	0.00103413	0.0048807	0.279	871	tags=78%,_list=33%,_signal=116%	k4	K4	GSEA			-
GO_NEGATIVE_REGULATION_OF_NERVOUS_SYSTEM_DEVELOPMENT	48	0.485791	1.89225	0	0.00483952	0.281	769	tags=65%,_list=29%,_signal=90%	k4	K4	GSEA			-
GO_POSITIVE_REGULATION_OF_CELL_DEVELOPMENT	104	0.443079	1.89084	0	0.00485563	0.286	823	tags=59%,_list=31%,_signal=82%	k4	K4	GSEA			-
GO_ALPHA_BETA_T_CELL_DIFFERENTIATION	20	0.558171	1.88988	0	0.00487166	0.288	219	tags=30%,_list=8%,_signal=32%	k4	K4	GSEA			-
GO_TAXIS	82	0.458142	1.88986	0	0.00480492	0.288	593	tags=46%,_list=23%,_signal=58%	k4	K4	GSEA			-
GO_DEVELOPMENTAL_CELL_GROWTH	35	0.509144	1.8878	0	0.00488856	0.295	886	tags=71%,_list=34%,_signal=107%	k4	K4	GSEA			-
GO_POSITIVE_REGULATION_OF_CHROMOSOME_ORGANIZATION	34	0.50555	1.8851	0	0.00498335	0.302	955	tags=74%,_list=36%,_signal=114%	k4	K4	GSEA			-
GO_REGULATION_OF_NEUROTRANSMITTER_LEVELS	43	0.492278	1.885	0	0.00491778	0.302	871	tags=67%,_list=33%,_signal=99%	k4	K4	GSEA			-
GO_CYCLIC_NUCLEOTIDE_MEDIATED_SIGNALING	27	0.534036	1.88296	0.00101937	0.0050095	0.31	688	tags=63%,_list=26%,_signal=85%	k4	K4	GSEA			-
GO_DEVELOPMENTAL_GROWTH_INVOLVED_IN_MORPHOGENESIS	39	0.502511	1.87908	0	0.00525304	0.327	279	tags=46%,_list=11%,_signal=51%	k4	K4	GSEA			-
GO_CELL_CELL_SIGNALING	253	0.414438	1.86521	0	0.00619925	0.383	777	tags=50%,_list=30%,_signal=64%	k4	K4	GSEA			-
GO_REGULATION_OF_CHROMOSOME_ORGANIZATION	56	0.467304	1.86222	0	0.00638381	0.392	991	tags=71%,_list=38%,_signal=112%	k4	K4	GSEA			-
GO_TELENCEPHALON_DEVELOPMENT	52	0.478894	1.85893	0	0.00650221	0.402	483	tags=54%,_list=18%,_signal=65%	k4	K4	GSEA			-
GO_PEPTIDYL_SERINE_MODIFICATION	62	0.460284	1.85552	0	0.00670323	0.415	803	tags=60%,_list=31%,_signal=84%	k4	K4	GSEA			-
GO_PEPTIDYL_LYSINE_ACETYLATION	31	0.505134	1.85451	0	0.00669473	0.418	991	tags=74%,_list=38%,_signal=118%	k4	K4	GSEA			-
GO_POSITIVE_REGULATION_OF_CHROMATIN_ORGANIZATION	16	0.576639	1.85104	0.00104384	0.00693618	0.437	951	tags=75%,_list=36%,_signal=117%	k4	K4	GSEA			-
GO_MEGAKARYOCYTE_DIFFERENTIATION	15	0.589035	1.84915	0.0021164	0.00705461	0.445	1020	tags=93%,_list=39%,_signal=152%	k4	K4	GSEA			-
GO_ASSOCIATIVE_LEARNING	15	0.581073	1.84611	0.00315789	0.00721695	0.453	754	tags=73%,_list=29%,_signal=102%	k4	K4	GSEA			-
GO_RESPONSE_TO_WOUNDING	79	0.446066	1.84232	0	0.00758213	0.472	401	tags=35%,_list=15%,_signal=41%	k4	K4	GSEA			-
GO_NEGATIVE_REGULATION_OF_CELLULAR_CATABOLIC_PROCESS	33	0.509862	1.84209	0	0.00750729	0.472	718	tags=70%,_list=27%,_signal=95%	k4	K4	GSEA			-
GO_REGULATION_OF_CELL_MORPHOGENESIS	81	0.449022	1.84098	0	0.00752384	0.476	898	tags=60%,_list=34%,_signal=89%	k4	K4	GSEA			-
GO_REGULATION_OF_HISTONE_MODIFICATION	23	0.5302	1.84076	0.00101937	0.0074736	0.476	991	tags=74%,_list=38%,_signal=118%	k4	K4	GSEA			-
GO_REGULATION_OF_PROTEIN_DEPHOSPHORYLATION	19	0.558468	1.8406	0	0.00741348	0.478	672	tags=68%,_list=26%,_signal=91%	k4	K4	GSEA			-
GO_SYNAPSE_ORGANIZATION	71	0.451144	1.83837	0	0.00750677	0.486	573	tags=52%,_list=22%,_signal=65%	k4	K4	GSEA			-
GO_COAGULATION	44	0.4779	1.83311	0	0.00789898	0.507	352	tags=34%,_list=13%,_signal=39%	k4	K4	GSEA			-
GO_RECEPTOR_MEDIATED_ENDOCYTOSIS	38	0.483803	1.83202	0	0.00794259	0.515	993	tags=74%,_list=38%,_signal=117%	k4	K4	GSEA			-
GO_PROTEIN_LOCALIZATION_TO_VACUOLE	15	0.588428	1.82892	0	0.00826908	0.536	721	tags=80%,_list=28%,_signal=110%	k4	K4	GSEA			-
GO_MORPHOGENESIS_OF_A_BRANCHING_STRUCTURE	18	0.561304	1.82826	0.00104822	0.00823502	0.54	803	tags=78%,_list=31%,_signal=111%	k4	K4	GSEA			-
GO_HEAD_DEVELOPMENT	134	0.421908	1.82364	0	0.00864468	0.56	984	tags=66%,_list=38%,_signal=100%	k4	K4	GSEA			-
GO_REGULATION_OF_SYNAPSE_STRUCTURE_OR_ACTIVITY	37	0.488028	1.82032	0	0.00898423	0.584	421	tags=51%,_list=16%,_signal=60%	k4	K4	GSEA			-
GO_CELL_CELL_SIGNALING_BY_WNT	71	0.440471	1.81781	0	0.00919604	0.599	811	tags=55%,_list=31%,_signal=77%	k4	K4	GSEA			-
GO_NEGATIVE_REGULATION_OF_PROTEIN_CATABOLIC_PROCESS	27	0.50839	1.8166	0	0.00923402	0.602	813	tags=67%,_list=31%,_signal=96%	k4	K4	GSEA			-
GO_CELL_JUNCTION_ORGANIZATION	122	0.421464	1.81484	0	0.00941933	0.612	545	tags=44%,_list=21%,_signal=53%	k4	K4	GSEA			-
GO_SPINAL_CORD_DEVELOPMENT	21	0.537086	1.81424	0	0.00941526	0.614	948	tags=81%,_list=36%,_signal=126%	k4	K4	GSEA			-
GO_CHROMOSOME_ORGANIZATION	178	0.409165	1.81369	0	0.00941105	0.619	955	tags=63%,_list=36%,_signal=93%	k4	K4	GSEA			-
GO_POSITIVE_REGULATION_OF_CELLULAR_COMPONENT_ORGANIZATION	198	0.403665	1.80441	0	0.0104735	0.672	914	tags=58%,_list=35%,_signal=82%	k4	K4	GSEA			-
GO_CENTRAL_NERVOUS_SYSTEM_DEVELOPMENT	176	0.408551	1.80271	0	0.0105355	0.675	984	tags=63%,_list=38%,_signal=94%	k4	K4	GSEA			-
GO_REGULATION_OF_MEMBRANE_POTENTIAL	60	0.451882	1.7941	0	0.0113694	0.708	769	tags=58%,_list=29%,_signal=81%	k4	K4	GSEA			-
GO_NEGATIVE_REGULATION_OF_CELL_DEVELOPMENT	47	0.458561	1.79079	0.001	0.0116646	0.727	833	tags=62%,_list=32%,_signal=89%	k4	K4	GSEA			-
GO_NEGATIVE_REGULATION_OF_MULTICELLULAR_ORGANISMAL_PROCESS	164	0.405505	1.78992	0	0.0116491	0.727	780	tags=48%,_list=30%,_signal=63%	k4	K4	GSEA			-
GO_REGULATION_OF_ORGANELLE_ORGANIZATION	192	0.40268	1.78951	0	0.0115882	0.729	991	tags=63%,_list=38%,_signal=93%	k4	K4	GSEA			-
GO_REGULATION_OF_MUSCLE_ORGAN_DEVELOPMENT	19	0.541687	1.78716	0.00103627	0.011837	0.74	338	tags=47%,_list=13%,_signal=54%	k4	K4	GSEA			-
GO_DEVELOPMENTAL_GROWTH	95	0.423898	1.78607	0	0.0118743	0.747	508	tags=43%,_list=19%,_signal=52%	k4	K4	GSEA			-
GO_NEPHRON_EPITHELIUM_DEVELOPMENT	15	0.561484	1.78593	0.00104603	0.0117683	0.747	398	tags=53%,_list=15%,_signal=63%	k4	K4	GSEA			-
GO_ESTABLISHMENT_OR_MAINTENANCE_OF_CELL_POLARITY	44	0.461303	1.7836	0	0.0119737	0.755	645	tags=55%,_list=25%,_signal=71%	k4	K4	GSEA			-
GO_POSITIVE_REGULATION_OF_GROWTH	41	0.463882	1.78277	0	0.0119037	0.756	821	tags=61%,_list=31%,_signal=87%	k4	K4	GSEA			-
GO_PLATELET_ACTIVATION	21	0.52257	1.78161	0.00207039	0.0119827	0.762	289	tags=38%,_list=11%,_signal=42%	k4	K4	GSEA			-
GO_ACTIN_FILAMENT_BUNDLE_ORGANIZATION	21	0.526461	1.77637	0.00205761	0.0124999	0.775	474	tags=52%,_list=18%,_signal=63%	k4	K4	GSEA			-
GO_CARBOHYDRATE_HOMEOSTASIS	46	0.457386	1.77452	0	0.0126319	0.782	666	tags=54%,_list=25%,_signal=72%	k4	K4	GSEA			-
GO_PROTEIN_ACETYLATION	35	0.468115	1.76606	0	0.0137955	0.809	1018	tags=71%,_list=39%,_signal=115%	k4	K4	GSEA			-
GO_REGULATION_OF_CELL_DIFFERENTIATION	302	0.384034	1.76099	0	0.0145774	0.828	756	tags=46%,_list=29%,_signal=57%	k4	K4	GSEA			-
GO_KIDNEY_EPITHELIUM_DEVELOPMENT	23	0.51236	1.7586	0.00102459	0.0149135	0.838	398	tags=48%,_list=15%,_signal=56%	k4	K4	GSEA			-
GO_CELL_PROJECTION_ORGANIZATION	269	0.387993	1.7585	0	0.014815	0.838	898	tags=56%,_list=34%,_signal=77%	k4	K4	GSEA			-
GO_PROTEIN_METHYLATION	29	0.487401	1.75839	0.00201816	0.0147263	0.838	786	tags=66%,_list=30%,_signal=93%	k4	K4	GSEA			-
GO_CHEMICAL_SYNAPTIC_TRANSMISSION_POSTSYNAPTIC	22	0.51954	1.75835	0.0030896	0.0146147	0.838	755	tags=68%,_list=29%,_signal=95%	k4	K4	GSEA			-
GO_NEGATIVE_REGULATION_OF_HYDROLASE_ACTIVITY	56	0.441861	1.75772	0	0.0146097	0.84	546	tags=45%,_list=21%,_signal=55%	k4	K4	GSEA			-
GO_CAMERA_TYPE_EYE_DEVELOPMENT	45	0.450154	1.75723	0	0.0145407	0.841	485	tags=49%,_list=19%,_signal=59%	k4	K4	GSEA			-
GO_PEPTIDYL_THREONINE_MODIFICATION	23	0.516189	1.75648	0.00204082	0.0145521	0.843	674	tags=65%,_list=26%,_signal=87%	k4	K4	GSEA			-
GO_CELL_JUNCTION_ASSEMBLY	83	0.423132	1.75596	0	0.0145162	0.845	803	tags=52%,_list=31%,_signal=72%	k4	K4	GSEA			-
GO_ORGAN_GROWTH	26	0.502335	1.75505	0.00100604	0.0145356	0.847	453	tags=42%,_list=17%,_signal=51%	k4	K4	GSEA			-
GO_COGNITION	49	0.450337	1.75497	0	0.0144461	0.847	880	tags=65%,_list=34%,_signal=97%	k4	K4	GSEA			-
GO_HORMONE_TRANSPORT	51	0.444455	1.75359	0	0.0146345	0.851	219	tags=37%,_list=8%,_signal=40%	k4	K4	GSEA			-
GO_POSITIVE_REGULATION_OF_CELLULAR_PROTEIN_LOCALIZATION	47	0.444134	1.7489	0	0.0154531	0.866	998	tags=70%,_list=38%,_signal=111%	k4	K4	GSEA			-
GO_REGULATION_OF_MICROTUBULE_CYTOSKELETON_ORGANIZATION	27	0.488188	1.74674	0.0020141	0.0157221	0.869	1040	tags=81%,_list=40%,_signal=134%	k4	K4	GSEA			-
GO_PROTEIN_DEPHOSPHORYLATION	45	0.45278	1.74515	0	0.0159343	0.873	699	tags=58%,_list=27%,_signal=77%	k4	K4	GSEA			-
GO_RECEPTOR_INTERNALIZATION	18	0.523837	1.74429	0.00414508	0.0160016	0.874	882	tags=78%,_list=34%,_signal=116%	k4	K4	GSEA			-
GO_NEGATIVE_REGULATION_OF_SUPRAMOLECULAR_FIBER_ORGANIZATION	18	0.532233	1.74308	0.002079	0.0160757	0.875	772	tags=56%,_list=29%,_signal=78%	k4	K4	GSEA			-
GO_CELL_CYCLE_ARREST	44	0.449948	1.73904	0	0.0167291	0.889	874	tags=61%,_list=33%,_signal=91%	k4	K4	GSEA			-
GO_NEURON_MIGRATION	35	0.467907	1.7355	0	0.0171758	0.895	873	tags=63%,_list=33%,_signal=93%	k4	K4	GSEA			-
GO_NEPHRON_DEVELOPMENT	18	0.528569	1.73507	0.003125	0.0171383	0.896	502	tags=56%,_list=19%,_signal=68%	k4	K4	GSEA			-
GO_POSITIVE_REGULATION_OF_CELL_MORPHOGENESIS_INVOLVED_IN_DIFFERENTIATION	40	0.459197	1.7325	0	0.0175323	0.907	421	tags=45%,_list=16%,_signal=53%	k4	K4	GSEA			-
GO_BIOMINERALIZATION	17	0.5362	1.73162	0.00210526	0.017614	0.907	673	tags=59%,_list=26%,_signal=79%	k4	K4	GSEA			-
GO_NEGATIVE_REGULATION_OF_CELL_GROWTH	26	0.488038	1.73144	0.00202634	0.0175174	0.907	443	tags=50%,_list=17%,_signal=60%	k4	K4	GSEA			-
GO_NEGATIVE_REGULATION_OF_CYTOSKELETON_ORGANIZATION	20	0.521417	1.72932	0.00306435	0.0178653	0.913	772	tags=60%,_list=29%,_signal=84%	k4	K4	GSEA			-
GO_GLAND_DEVELOPMENT	58	0.430266	1.72825	0.001	0.017978	0.919	926	tags=60%,_list=35%,_signal=91%	k4	K4	GSEA			-
GO_FOREBRAIN_DEVELOPMENT	70	0.424977	1.72531	0	0.018443	0.927	483	tags=47%,_list=18%,_signal=56%	k4	K4	GSEA			-
GO_REGULATION_OF_EPITHELIAL_CELL_DIFFERENTIATION	19	0.521603	1.72469	0.00621118	0.0184606	0.93	243	tags=32%,_list=9%,_signal=35%	k4	K4	GSEA			-
GO_PROTEIN_LOCALIZATION_TO_CELL_PERIPHERY	60	0.431601	1.72457	0	0.0183615	0.93	1150	tags=70%,_list=44%,_signal=122%	k4	K4	GSEA			-
GO_ACTIN_MEDIATED_CELL_CONTRACTION	22	0.505134	1.72221	0.00514403	0.0186646	0.935	561	tags=50%,_list=21%,_signal=63%	k4	K4	GSEA			-
GO_MYELOID_CELL_DIFFERENTIATION	67	0.424054	1.72188	0	0.0185925	0.935	1321	tags=75%,_list=50%,_signal=147%	k4	K4	GSEA			-
GO_REGULATION_OF_CELL_JUNCTION_ASSEMBLY	39	0.45311	1.72041	0.00100301	0.0188367	0.936	937	tags=62%,_list=36%,_signal=94%	k4	K4	GSEA			-
GO_REGULATION_OF_SIGNALING_RECEPTOR_ACTIVITY	25	0.487578	1.71626	0.00303951	0.0195906	0.94	951	tags=72%,_list=36%,_signal=112%	k4	K4	GSEA			-
GO_NEGATIVE_REGULATION_OF_NEURON_DIFFERENTIATION	32	0.468445	1.71604	0	0.0195204	0.94	833	tags=66%,_list=32%,_signal=95%	k4	K4	GSEA			-
GO_POSITIVE_REGULATION_OF_ORGANELLE_ORGANIZATION	94	0.405187	1.71548	0	0.0195366	0.942	991	tags=65%,_list=38%,_signal=101%	k4	K4	GSEA			-
GO_SIGNAL_RELEASE	87	0.408419	1.71024	0	0.0206231	0.953	541	tags=43%,_list=21%,_signal=52%	k4	K4	GSEA			-
GO_CELL_RECOGNITION	18	0.515442	1.70643	0.00313152	0.0213262	0.959	545	tags=56%,_list=21%,_signal=70%	k4	K4	GSEA			-
GO_OSSIFICATION	61	0.420658	1.70599	0	0.0212854	0.959	989	tags=61%,_list=38%,_signal=95%	k4	K4	GSEA			-
GO_POSITIVE_REGULATION_OF_TRANSCRIPTION_BY_RNA_POLYMERASE_II	179	0.385227	1.70531	0	0.0212899	0.963	993	tags=58%,_list=38%,_signal=86%	k4	K4	GSEA			-
GO_CHROMATIN_ASSEMBLY_OR_DISASSEMBLY	28	0.471986	1.70453	0.00303951	0.021269	0.963	786	tags=68%,_list=30%,_signal=96%	k4	K4	GSEA			-
GO_WOUND_HEALING	65	0.419482	1.70322	0.001	0.0214631	0.966	352	tags=31%,_list=13%,_signal=35%	k4	K4	GSEA			-
GO_REGIONALIZATION	50	0.436229	1.70128	0.001	0.0217307	0.967	1135	tags=72%,_list=43%,_signal=125%	k4	K4	GSEA			-
GO_REGULATION_OF_PEPTIDYL_SERINE_PHOSPHORYLATION	27	0.477329	1.69917	0.00101112	0.0220072	0.97	803	tags=56%,_list=31%,_signal=79%	k4	K4	GSEA			-
GO_REGULATION_OF_GLIOGENESIS	18	0.516636	1.69856	0.00208333	0.0220008	0.97	458	tags=56%,_list=17%,_signal=67%	k4	K4	GSEA			-
GO_RHO_PROTEIN_SIGNAL_TRANSDUCTION	24	0.487283	1.69822	0.0020429	0.021976	0.97	880	tags=50%,_list=34%,_signal=75%	k4	K4	GSEA			-
GO_GLUTAMATE_RECEPTOR_SIGNALING_PATHWAY	20	0.505427	1.69674	0.00827301	0.0221415	0.971	951	tags=75%,_list=36%,_signal=117%	k4	K4	GSEA			-
GO_LOCALIZATION_WITHIN_MEMBRANE	18	0.519641	1.69658	0.00520291	0.0220492	0.971	623	tags=56%,_list=24%,_signal=72%	k4	K4	GSEA			-
GO_POSTSYNAPSE_ORGANIZATION	22	0.49591	1.69569	0.00612245	0.0221638	0.972	424	tags=55%,_list=16%,_signal=65%	k4	K4	GSEA			-
GO_REGULATION_OF_SYNAPSE_ASSEMBLY	22	0.497949	1.69551	0.00409417	0.0220723	0.972	283	tags=45%,_list=11%,_signal=51%	k4	K4	GSEA			-
GO_POSITIVE_REGULATION_OF_CELL_JUNCTION_ASSEMBLY	22	0.498527	1.69533	0.00609137	0.021964	0.972	338	tags=45%,_list=13%,_signal=52%	k4	K4	GSEA			-
GO_PEPTIDE_HORMONE_SECRETION	40	0.443748	1.69521	0.00201005	0.0218808	0.972	217	tags=38%,_list=8%,_signal=40%	k4	K4	GSEA			-
GO_REGULATION_OF_CELL_SIZE	31	0.468973	1.69366	0	0.0220292	0.973	394	tags=45%,_list=15%,_signal=53%	k4	K4	GSEA			-
GO_REGULATION_OF_MYELOID_CELL_DIFFERENTIATION	37	0.448052	1.69328	0.00503018	0.0219936	0.974	1070	tags=62%,_list=41%,_signal=104%	k4	K4	GSEA			-
GO_B_CELL_DIFFERENTIATION	18	0.522492	1.69257	0.00621118	0.0220637	0.977	936	tags=61%,_list=36%,_signal=94%	k4	K4	GSEA			-
GO_NEGATIVE_REGULATION_OF_DEVELOPMENTAL_PROCESS	126	0.389476	1.68992	0	0.0225918	0.977	833	tags=50%,_list=32%,_signal=70%	k4	K4	GSEA			-
GO_NEGATIVE_REGULATION_OF_CELLULAR_PROTEIN_CATABOLIC_PROCESS	17	0.518183	1.68834	0.0010395	0.022848	0.98	813	tags=76%,_list=31%,_signal=110%	k4	K4	GSEA			-
GO_ALPHA_BETA_T_CELL_ACTIVATION	24	0.488073	1.68509	0.00101112	0.0237159	0.98	219	tags=25%,_list=8%,_signal=27%	k4	K4	GSEA			-
GO_REGULATION_OF_INSULIN_SECRETION	29	0.464733	1.68467	0.00503018	0.0237174	0.98	416	tags=45%,_list=16%,_signal=53%	k4	K4	GSEA			-
GO_REGULATION_OF_SYNAPTIC_VESICLE_CYCLE	22	0.492393	1.68383	0.00820513	0.0237245	0.98	871	tags=73%,_list=33%,_signal=108%	k4	K4	GSEA			-
GO_ENDOPLASMIC_RETICULUM_UNFOLDED_PROTEIN_RESPONSE	16	0.535054	1.68367	0.00638978	0.0236131	0.98	1121	tags=94%,_list=43%,_signal=163%	k4	K4	GSEA			-
GO_LIMBIC_SYSTEM_DEVELOPMENT	15	0.539489	1.68343	0.00844773	0.0235533	0.982	748	tags=73%,_list=29%,_signal=102%	k4	K4	GSEA			-
GO_CARDIAC_CONDUCTION	25	0.491175	1.68284	0.00506586	0.023578	0.983	659	tags=56%,_list=25%,_signal=74%	k4	K4	GSEA			-
GO_VESICLE_ORGANIZATION	50	0.431408	1.68239	0	0.0235246	0.983	1239	tags=78%,_list=47%,_signal=145%	k4	K4	GSEA			-
GO_CARDIAC_MUSCLE_TISSUE_DEVELOPMENT	33	0.458472	1.68119	0.0020141	0.0237645	0.984	315	tags=39%,_list=12%,_signal=44%	k4	K4	GSEA			-
GO_REGULATION_OF_CELLULAR_LOCALIZATION	169	0.378543	1.68057	0	0.0237272	0.984	921	tags=57%,_list=35%,_signal=82%	k4	K4	GSEA			-
GO_ADAPTIVE_THERMOGENESIS	23	0.475997	1.67989	0.00203459	0.0237396	0.985	803	tags=61%,_list=31%,_signal=87%	k4	K4	GSEA			-
GO_BEHAVIOR	88	0.406807	1.6795	0	0.0237083	0.986	954	tags=60%,_list=36%,_signal=92%	k4	K4	GSEA			-
GO_ENDOCYTOSIS	79	0.404923	1.67794	0	0.0239527	0.986	573	tags=46%,_list=22%,_signal=57%	k4	K4	GSEA			-
GO_POSITIVE_REGULATION_OF_CELL_DIFFERENTIATION	173	0.377156	1.67484	0	0.0247106	0.988	443	tags=36%,_list=17%,_signal=41%	k4	K4	GSEA			-
GO_RESPONSE_TO_MONOSACCHARIDE	33	0.460274	1.67392	0.001002	0.0247604	0.988	666	tags=58%,_list=25%,_signal=76%	k4	K4	GSEA			-
GO_REGULATION_OF_RECEPTOR_MEDIATED_ENDOCYTOSIS	21	0.493833	1.67339	0.00821355	0.0247721	0.988	993	tags=76%,_list=38%,_signal=122%	k4	K4	GSEA			-
GO_POSITIVE_REGULATION_OF_PHOSPHORUS_METABOLIC_PROCESS	168	0.378238	1.67247	0	0.0249425	0.988	803	tags=47%,_list=31%,_signal=63%	k4	K4	GSEA			-
GO_SYNAPSE_ASSEMBLY	35	0.451428	1.67185	0.00301205	0.0249426	0.988	755	tags=57%,_list=29%,_signal=79%	k4	K4	GSEA			-
GO_RIBOSE_PHOSPHATE_BIOSYNTHETIC_PROCESS	32	0.458115	1.66993	0.00303644	0.0253038	0.989	1061	tags=75%,_list=41%,_signal=125%	k4	K4	GSEA			-
GO_VIRAL_GENOME_REPLICATION	27	0.464661	1.66854	0.0040404	0.0256296	0.992	885	tags=48%,_list=34%,_signal=72%	k4	K4	GSEA			-
GO_REGULATION_OF_SMALL_GTPASE_MEDIATED_SIGNAL_TRANSDUCTION	50	0.425455	1.66753	0	0.0258232	0.992	735	tags=48%,_list=28%,_signal=65%	k4	K4	GSEA			-
GO_RESPONSE_TO_TOPOLOGICALLY_INCORRECT_PROTEIN	26	0.469598	1.66651	0.00909091	0.0259526	0.993	1190	tags=88%,_list=45%,_signal=161%	k4	K4	GSEA			-
GO_BRANCHING_MORPHOGENESIS_OF_AN_EPITHELIAL_TUBE	15	0.530706	1.66617	0.0105597	0.0258707	0.993	803	tags=73%,_list=31%,_signal=105%	k4	K4	GSEA			-
GO_PROTEIN_POLYMERIZATION	45	0.428907	1.66572	0.001001	0.0258151	0.993	914	tags=62%,_list=35%,_signal=94%	k4	K4	GSEA			-
GO_MUSCLE_TISSUE_DEVELOPMENT	52	0.420541	1.6654	0	0.0257297	0.993	375	tags=37%,_list=14%,_signal=42%	k4	K4	GSEA			-
GO_POSITIVE_REGULATION_OF_RNA_BIOSYNTHETIC_PROCESS	244	0.371673	1.66525	0	0.0256403	0.993	816	tags=51%,_list=31%,_signal=67%	k4	K4	GSEA			-
GO_EMBRYONIC_HEART_TUBE_DEVELOPMENT	17	0.51701	1.66488	0.00413223	0.0256119	0.993	479	tags=59%,_list=18%,_signal=72%	k4	K4	GSEA			-
GO_REGULATION_OF_CELLULAR_COMPONENT_BIOGENESIS	150	0.380161	1.66376	0	0.0257086	0.993	851	tags=53%,_list=32%,_signal=74%	k4	K4	GSEA			-
GO_REGULATION_OF_CELLULAR_AMIDE_METABOLIC_PROCESS	73	0.408485	1.66282	0	0.0257596	0.993	883	tags=62%,_list=34%,_signal=90%	k4	K4	GSEA			-
GO_REGULATION_OF_HORMONE_SECRETION	40	0.434775	1.66258	0.001	0.0256817	0.993	219	tags=38%,_list=8%,_signal=40%	k4	K4	GSEA			-
GO_GLIAL_CELL_DEVELOPMENT	27	0.468178	1.66044	0.00607287	0.0261116	0.993	704	tags=52%,_list=27%,_signal=70%	k4	K4	GSEA			-
GO_CELL_CELL_JUNCTION_ASSEMBLY	20	0.485594	1.65961	0.00515464	0.0261845	0.994	398	tags=45%,_list=15%,_signal=53%	k4	K4	GSEA			-
GO_NEGATIVE_REGULATION_OF_NUCLEOBASE_CONTAINING_COMPOUND_METABOLIC_PROCESS	225	0.3679	1.65901	0	0.026242	0.994	1130	tags=63%,_list=43%,_signal=101%	k4	K4	GSEA			-
GO_CHROMATIN_ORGANIZATION_INVOLVED_IN_REGULATION_OF_TRANSCRIPTION	15	0.528058	1.65881	0.0138151	0.0261921	0.994	784	tags=73%,_list=30%,_signal=104%	k4	K4	GSEA			-
GO_EPHRIN_RECEPTOR_SIGNALING_PATHWAY	17	0.516888	1.65852	0.00839454	0.0261718	0.994	569	tags=59%,_list=22%,_signal=75%	k4	K4	GSEA			-
GO_POSITIVE_REGULATION_OF_PROTEIN_BINDING	15	0.527081	1.6584	0.0137421	0.0260844	0.994	862	tags=73%,_list=33%,_signal=109%	k4	K4	GSEA			-
GO_REGULATION_OF_RHO_PROTEIN_SIGNAL_TRANSDUCTION	17	0.514573	1.65791	0.00928793	0.0261031	0.995	210	tags=35%,_list=8%,_signal=38%	k4	K4	GSEA			-
GO_DICARBOXYLIC_ACID_TRANSPORT	19	0.496722	1.65667	0.00925926	0.026345	0.995	363	tags=42%,_list=14%,_signal=49%	k4	K4	GSEA			-
GO_PROTEIN_LOCALIZATION_TO_PLASMA_MEMBRANE	49	0.422578	1.65616	0	0.0263715	0.995	1150	tags=69%,_list=44%,_signal=121%	k4	K4	GSEA			-
GO_NEGATIVE_REGULATION_OF_PROTEIN_METABOLIC_PROCESS	158	0.378389	1.65136	0	0.0276187	0.996	991	tags=56%,_list=38%,_signal=84%	k4	K4	GSEA			-
GO_POSITIVE_REGULATION_OF_CELLULAR_COMPONENT_BIOGENESIS	89	0.395013	1.65097	0	0.0276252	0.996	914	tags=58%,_list=35%,_signal=87%	k4	K4	GSEA			-
GO_MORPHOGENESIS_OF_A_POLARIZED_EPITHELIUM	30	0.45407	1.65023	0.00501505	0.0277108	0.996	731	tags=57%,_list=28%,_signal=78%	k4	K4	GSEA			-
GO_POSITIVE_REGULATION_OF_PROTEIN_LOCALIZATION_TO_MEMBRANE	23	0.47977	1.64966	0.00610998	0.0277398	0.996	990	tags=74%,_list=38%,_signal=118%	k4	K4	GSEA			-
GO_REGULATION_OF_CELLULAR_PROTEIN_LOCALIZATION	86	0.394363	1.64958	0.001	0.0276253	0.996	998	tags=63%,_list=38%,_signal=98%	k4	K4	GSEA			-
GO_LYMPHOCYTE_DIFFERENTIATION	58	0.415476	1.64887	0.001	0.0276775	0.996	816	tags=41%,_list=31%,_signal=59%	k4	K4	GSEA			-
GO_REGULATION_OF_GROWTH	101	0.392124	1.64839	0	0.027743	0.996	825	tags=51%,_list=32%,_signal=72%	k4	K4	GSEA			-
GO_NEGATIVE_REGULATION_OF_CATALYTIC_ACTIVITY	107	0.388536	1.64675	0	0.0280544	0.997	699	tags=45%,_list=27%,_signal=59%	k4	K4	GSEA			-
GO_REGULATION_OF_MUSCLE_CELL_DIFFERENTIATION	30	0.455904	1.6457	0.00302115	0.028204	0.997	492	tags=43%,_list=19%,_signal=53%	k4	K4	GSEA			-
GO_NEGATIVE_REGULATION_OF_BIOSYNTHETIC_PROCESS	242	0.365886	1.64388	0	0.0285876	0.997	1130	tags=62%,_list=43%,_signal=99%	k4	K4	GSEA			-
GO_REGULATION_OF_CELL_CYCLE_PROCESS	106	0.387238	1.64361	0	0.0285308	0.997	973	tags=62%,_list=37%,_signal=95%	k4	K4	GSEA			-
GO_EPITHELIAL_CELL_DEVELOPMENT	27	0.460707	1.64339	0.00707071	0.0284387	0.997	327	tags=37%,_list=12%,_signal=42%	k4	K4	GSEA			-
GO_HEART_PROCESS	43	0.431804	1.64298	0	0.0284635	0.997	688	tags=51%,_list=26%,_signal=68%	k4	K4	GSEA			-
GO_INSULIN_RECEPTOR_SIGNALING_PATHWAY	17	0.503385	1.6422	0.0104493	0.0286037	0.997	706	tags=65%,_list=27%,_signal=88%	k4	K4	GSEA			-
GO_POSITIVE_REGULATION_OF_LYMPHOCYTE_DIFFERENTIATION	19	0.491082	1.64085	0.0144479	0.0288441	0.997	377	tags=32%,_list=14%,_signal=37%	k4	K4	GSEA			-
GO_REGULATION_OF_STRESS_ACTIVATED_PROTEIN_KINASE_SIGNALING_CASCADE	31	0.451582	1.64043	0.0030303	0.0288403	0.997	803	tags=55%,_list=31%,_signal=78%	k4	K4	GSEA			-
GO_POSITIVE_REGULATION_OF_NUCLEOBASE_CONTAINING_COMPOUND_METABOLIC_PROCESS	288	0.359793	1.63996	0	0.0288058	0.997	993	tags=56%,_list=38%,_signal=81%	k4	K4	GSEA			-
GO_TEMPERATURE_HOMEOSTASIS	24	0.470757	1.63919	0.00509165	0.0288938	0.997	573	tags=54%,_list=22%,_signal=69%	k4	K4	GSEA			-
GO_POSITIVE_REGULATION_OF_CELL_DEATH	94	0.389291	1.63699	0	0.029333	0.997	769	tags=49%,_list=29%,_signal=67%	k4	K4	GSEA			-
GO_REGULATION_OF_POSTSYNAPTIC_MEMBRANE_POTENTIAL	24	0.464799	1.63261	0.0081716	0.0304862	0.999	755	tags=63%,_list=29%,_signal=87%	k4	K4	GSEA			-
GO_REGULATION_OF_WNT_SIGNALING_PATHWAY	48	0.418753	1.63231	0.001	0.0304538	0.999	896	tags=56%,_list=34%,_signal=84%	k4	K4	GSEA			-
GO_REGULATION_OF_SMOOTHENED_SIGNALING_PATHWAY	23	0.464789	1.63182	0.00815494	0.0304559	0.999	1120	tags=83%,_list=43%,_signal=143%	k4	K4	GSEA			-
GO_NEURAL_PRECURSOR_CELL_PROLIFERATION	27	0.457798	1.62894	0.00508647	0.0311883	0.999	431	tags=44%,_list=16%,_signal=53%	k4	K4	GSEA			-
GO_MORPHOGENESIS_OF_AN_EPITHELIUM	84	0.393999	1.62868	0	0.0311365	0.999	1120	tags=62%,_list=43%,_signal=105%	k4	K4	GSEA			-
GO_NEGATIVE_REGULATION_OF_TRANSCRIPTION_BY_RNA_POLYMERASE_II	147	0.370976	1.62803	0	0.0312207	0.999	816	tags=51%,_list=31%,_signal=70%	k4	K4	GSEA			-
GO_REGULATION_OF_NUCLEOCYTOPLASMIC_TRANSPORT	21	0.485099	1.62747	0.00610998	0.0312704	0.999	680	tags=62%,_list=26%,_signal=83%	k4	K4	GSEA			-
GO_ERYTHROCYTE_HOMEOSTASIS	26	0.459385	1.62465	0.01222	0.0319702	0.999	1020	tags=69%,_list=39%,_signal=112%	k4	K4	GSEA			-
GO_REGULATION_OF_RESPONSE_TO_WOUNDING	21	0.473941	1.62361	0.00609756	0.0321206	0.999	401	tags=33%,_list=15%,_signal=39%	k4	K4	GSEA			-
GO_CARDIAC_MUSCLE_CELL_DIFFERENTIATION	18	0.49188	1.62097	0.0122075	0.0328408	0.999	157	tags=39%,_list=6%,_signal=41%	k4	K4	GSEA			-
GO_RESPONSE_TO_CARBOHYDRATE	38	0.430742	1.61903	0.002002	0.033343	0.999	687	tags=53%,_list=26%,_signal=70%	k4	K4	GSEA			-
GO_CELL_GROWTH	77	0.386553	1.61892	0	0.0332465	0.999	886	tags=57%,_list=34%,_signal=84%	k4	K4	GSEA			-
GO_SENSORY_SYSTEM_DEVELOPMENT	52	0.417887	1.61714	0.00300601	0.0337552	0.999	510	tags=46%,_list=19%,_signal=56%	k4	K4	GSEA			-
GO_GROWTH	150	0.369361	1.61702	0	0.0336619	0.999	962	tags=53%,_list=37%,_signal=79%	k4	K4	GSEA			-
GO_REGULATION_OF_EMBRYONIC_DEVELOPMENT	20	0.476843	1.6169	0.0123457	0.0335449	0.999	745	tags=60%,_list=28%,_signal=83%	k4	K4	GSEA			-
GO_DEVELOPMENTAL_MATURATION	39	0.429238	1.6162	0.00301205	0.033644	0.999	887	tags=62%,_list=34%,_signal=92%	k4	K4	GSEA			-
GO_ANATOMICAL_STRUCTURE_HOMEOSTASIS	70	0.395237	1.61518	0.001	0.033872	0.999	1082	tags=61%,_list=41%,_signal=102%	k4	K4	GSEA			-
GO_NEGATIVE_REGULATION_OF_RNA_BIOSYNTHETIC_PROCESS	204	0.360562	1.61443	0	0.033953	1	823	tags=50%,_list=31%,_signal=68%	k4	K4	GSEA			-
GO_CENTRAL_NERVOUS_SYSTEM_NEURON_DIFFERENTIATION	36	0.432775	1.61332	0.00403226	0.0341655	1	483	tags=50%,_list=18%,_signal=60%	k4	K4	GSEA			-
GO_DEPHOSPHORYLATION	69	0.394357	1.613	0.001	0.0341089	1	985	tags=59%,_list=38%,_signal=93%	k4	K4	GSEA			-
GO_MYELOID_CELL_HOMEOSTASIS	30	0.440113	1.61251	0.00708502	0.0341322	1	1020	tags=67%,_list=39%,_signal=108%	k4	K4	GSEA			-
GO_SMOOTHENED_SIGNALING_PATHWAY	34	0.439445	1.61229	0.00802407	0.0340602	1	1221	tags=82%,_list=47%,_signal=152%	k4	K4	GSEA			-
GO_NEGATIVE_REGULATION_OF_CELLULAR_COMPONENT_ORGANIZATION	92	0.383617	1.61133	0	0.0342179	1	991	tags=58%,_list=38%,_signal=89%	k4	K4	GSEA			-
GO_CELLULAR_RESPONSE_TO_TOPOLOGICALLY_INCORRECT_PROTEIN	24	0.463872	1.60988	0.0101729	0.034563	1	998	tags=79%,_list=38%,_signal=127%	k4	K4	GSEA			-
GO_REGULATION_OF_PROTEIN_MODIFICATION_PROCESS	275	0.354489	1.60965	0	0.0344746	1	812	tags=46%,_list=31%,_signal=59%	k4	K4	GSEA			-
GO_CAMERA_TYPE_EYE_MORPHOGENESIS	22	0.468815	1.60791	0.016444	0.0349254	1	485	tags=50%,_list=19%,_signal=61%	k4	K4	GSEA			-
GO_HEART_DEVELOPMENT	90	0.385626	1.6058	0.001	0.0354857	1	698	tags=47%,_list=27%,_signal=61%	k4	K4	GSEA			-
GO_PALLIUM_DEVELOPMENT	30	0.440142	1.60575	0.00505051	0.0353753	1	483	tags=50%,_list=18%,_signal=61%	k4	K4	GSEA			-
GO_SKELETAL_MUSCLE_ORGAN_DEVELOPMENT	20	0.480202	1.60575	0.0093361	0.0352388	1	384	tags=40%,_list=15%,_signal=47%	k4	K4	GSEA			-
GO_REGULATION_OF_PROTEIN_BINDING	28	0.442963	1.60501	0.00704225	0.0354414	1	862	tags=64%,_list=33%,_signal=95%	k4	K4	GSEA			-
GO_REGULATION_OF_PROTEIN_CONTAINING_COMPLEX_ASSEMBLY	70	0.391736	1.60478	0	0.0353822	1	914	tags=57%,_list=35%,_signal=85%	k4	K4	GSEA			-
GO_REGULATION_OF_SUPRAMOLECULAR_FIBER_ORGANIZATION	50	0.408356	1.6046	0	0.0353196	1	914	tags=58%,_list=35%,_signal=87%	k4	K4	GSEA			-
GO_OSTEOBLAST_DIFFERENTIATION	35	0.431202	1.60307	0.00801603	0.0357554	1	1221	tags=71%,_list=47%,_signal=132%	k4	K4	GSEA			-
GO_PATTERN_SPECIFICATION_PROCESS	68	0.391628	1.60287	0	0.035707	1	510	tags=43%,_list=19%,_signal=52%	k4	K4	GSEA			-
GO_JNK_CASCADE	31	0.442194	1.6011	0.00604839	0.0361947	1	757	tags=55%,_list=29%,_signal=76%	k4	K4	GSEA			-
GO_RHYTHMIC_PROCESS	54	0.406242	1.60061	0.003	0.0361751	1	364	tags=39%,_list=14%,_signal=44%	k4	K4	GSEA			-
GO_REGULATION_OF_SYSTEM_PROCESS	92	0.377657	1.60036	0	0.0361257	1	352	tags=35%,_list=13%,_signal=39%	k4	K4	GSEA			-
GO_POSITIVE_REGULATION_OF_CELLULAR_BIOSYNTHETIC_PROCESS	310	0.347959	1.60018	0	0.0360617	1	1018	tags=55%,_list=39%,_signal=80%	k4	K4	GSEA			-
GO_NEGATIVE_REGULATION_OF_CELL_POPULATION_PROLIFERATION	101	0.376713	1.59363	0	0.0382272	1	757	tags=45%,_list=29%,_signal=60%	k4	K4	GSEA			-
GO_POSITIVE_REGULATION_OF_SIGNALING	265	0.351382	1.59277	0	0.0384408	1	803	tags=45%,_list=31%,_signal=59%	k4	K4	GSEA			-
GO_REGULATION_OF_ACTIN_FILAMENT_BASED_PROCESS	61	0.395642	1.59028	0.001	0.0392833	1	914	tags=54%,_list=35%,_signal=81%	k4	K4	GSEA			-
GO_REGULATION_OF_GENE_EXPRESSION_EPIGENETIC	21	0.470847	1.5895	0.0113169	0.0394438	1	715	tags=62%,_list=27%,_signal=84%	k4	K4	GSEA			-
GO_REGULATION_OF_PROTEIN_POLYMERIZATION	35	0.428584	1.58946	0.00601805	0.0393103	1	914	tags=63%,_list=35%,_signal=95%	k4	K4	GSEA			-
GO_SODIUM_ION_TRANSMEMBRANE_TRANSPORT	20	0.469939	1.58907	0.0164779	0.0393017	1	599	tags=45%,_list=23%,_signal=58%	k4	K4	GSEA			-
GO_ESTABLISHMENT_OF_TISSUE_POLARITY	24	0.454166	1.58584	0.0070922	0.040358	1	731	tags=54%,_list=28%,_signal=74%	k4	K4	GSEA			-
GO_NEGATIVE_REGULATION_OF_ORGANELLE_ORGANIZATION	51	0.405049	1.58515	0.003	0.0404616	1	973	tags=59%,_list=37%,_signal=92%	k4	K4	GSEA			-
GO_REGULATION_OF_POSTSYNAPTIC_MEMBRANE_NEUROTRANSMITTER_RECEPTOR_LEVELS	15	0.508819	1.58461	0.0157563	0.0405355	1	725	tags=67%,_list=28%,_signal=92%	k4	K4	GSEA			-
GO_MACROMOLECULE_DEACYLATION	19	0.473813	1.58361	0.018595	0.0407922	1	809	tags=58%,_list=31%,_signal=83%	k4	K4	GSEA			-
GO_MUSCLE_CELL_DIFFERENTIATION	61	0.386813	1.58149	0.00300601	0.0414697	1	543	tags=38%,_list=21%,_signal=46%	k4	K4	GSEA			-
GO_DNA_PACKAGING	25	0.452324	1.58085	0.0142276	0.0415926	1	944	tags=72%,_list=36%,_signal=112%	k4	K4	GSEA			-
GO_TELOMERE_ORGANIZATION	19	0.476356	1.57914	0.00924025	0.0420808	1	1082	tags=79%,_list=41%,_signal=134%	k4	K4	GSEA			-
GO_EMBRYONIC_ORGAN_MORPHOGENESIS	41	0.41265	1.57532	0.00301205	0.0434623	1	508	tags=39%,_list=19%,_signal=48%	k4	K4	GSEA			-
GO_REGULATION_OF_NEUROTRANSMITTER_RECEPTOR_ACTIVITY	18	0.479696	1.575	0.0208333	0.0434711	1	951	tags=72%,_list=36%,_signal=113%	k4	K4	GSEA			-
GO_MESONEPHROS_DEVELOPMENT	15	0.500539	1.57469	0.0159067	0.043413	1	398	tags=47%,_list=15%,_signal=55%	k4	K4	GSEA			-
GO_ADULT_BEHAVIOR	17	0.484846	1.57468	0.0230608	0.0432641	1	665	tags=59%,_list=25%,_signal=78%	k4	K4	GSEA			-
GO_REGULATION_OF_HYDROLASE_ACTIVITY	168	0.354424	1.57358	0	0.0435425	1	842	tags=47%,_list=32%,_signal=65%	k4	K4	GSEA			-
GO_POSITIVE_REGULATION_OF_WNT_SIGNALING_PATHWAY	22	0.458077	1.5728	0.0133745	0.0436867	1	858	tags=59%,_list=33%,_signal=87%	k4	K4	GSEA			-
GO_NEGATIVE_REGULATION_OF_CELLULAR_COMPONENT_MOVEMENT	41	0.414615	1.5725	0.00601805	0.0436598	1	304	tags=37%,_list=12%,_signal=41%	k4	K4	GSEA			-
GO_REGULATION_OF_ANATOMICAL_STRUCTURE_MORPHOGENESIS	166	0.358368	1.57212	0	0.0436366	1	803	tags=45%,_list=31%,_signal=60%	k4	K4	GSEA			-
GO_SECOND_MESSENGER_MEDIATED_SIGNALING	61	0.392553	1.57164	0.005	0.0437033	1	591	tags=44%,_list=23%,_signal=56%	k4	K4	GSEA			-
GO_PEPTIDYL_AMINO_ACID_MODIFICATION	197	0.352932	1.57028	0	0.0441025	1	814	tags=48%,_list=31%,_signal=64%	k4	K4	GSEA			-
GO_NEGATIVE_REGULATION_OF_CYTOKINE_PRODUCTION	34	0.427124	1.56795	0.0060241	0.044971	1	816	tags=47%,_list=31%,_signal=67%	k4	K4	GSEA			-
GO_POSITIVE_REGULATION_OF_HEMOPOIESIS	36	0.420458	1.56789	0.0100301	0.0448448	1	1070	tags=56%,_list=41%,_signal=93%	k4	K4	GSEA			-
GO_PEPTIDYL_TYROSINE_DEPHOSPHORYLATION	18	0.476835	1.56774	0.0238589	0.0447636	1	263	tags=44%,_list=10%,_signal=49%	k4	K4	GSEA			-
GO_POSITIVE_REGULATION_OF_INTRACELLULAR_PROTEIN_TRANSPORT	25	0.440132	1.56675	0.00919305	0.0450285	1	998	tags=68%,_list=38%,_signal=109%	k4	K4	GSEA			-
GO_AGING	51	0.400621	1.56656	0.004	0.0449742	1	777	tags=53%,_list=30%,_signal=74%	k4	K4	GSEA			-
GO_NEGATIVE_REGULATION_OF_CELL_DIFFERENTIATION	89	0.373452	1.56637	0.001	0.0449103	1	492	tags=38%,_list=19%,_signal=45%	k4	K4	GSEA			-
GO_REGULATION_OF_MORPHOGENESIS_OF_AN_EPITHELIUM	26	0.438754	1.56486	0.0132248	0.0453328	1	803	tags=50%,_list=31%,_signal=71%	k4	K4	GSEA			-
GO_DEMETHYLATION	15	0.495307	1.56478	0.0148148	0.0452013	1	313	tags=27%,_list=12%,_signal=30%	k4	K4	GSEA			-
GO_T_CELL_DIFFERENTIATION	44	0.412513	1.5642	0.003	0.0453603	1	816	tags=39%,_list=31%,_signal=55%	k4	K4	GSEA			-
GO_RESPONSE_TO_ALCOHOL	24	0.449884	1.56325	0.0193483	0.0455483	1	663	tags=46%,_list=25%,_signal=61%	k4	K4	GSEA			-
GO_POSITIVE_REGULATION_OF_TRANSPORT	137	0.359534	1.56031	0	0.0466977	1	998	tags=53%,_list=38%,_signal=82%	k4	K4	GSEA			-
GO_POSITIVE_REGULATION_OF_PLASMA_MEMBRANE_BOUNDED_CELL_PROJECTION_ASSEMBLY	18	0.477169	1.56026	0.016684	0.0465568	1	725	tags=67%,_list=28%,_signal=92%	k4	K4	GSEA			-
GO_PEPTIDYL_LYSINE_METHYLATION	20	0.459901	1.55975	0.0215385	0.0466666	1	786	tags=60%,_list=30%,_signal=85%	k4	K4	GSEA			-
GO_POSITIVE_REGULATION_OF_MYELOID_CELL_DIFFERENTIATION	18	0.468657	1.55786	0.0227038	0.0473034	1	1070	tags=61%,_list=41%,_signal=103%	k4	K4	GSEA			-
GO_REGULATION_OF_VESICLE_MEDIATED_TRANSPORT	100	0.365101	1.55682	0	0.0476548	1	1226	tags=66%,_list=47%,_signal=119%	k4	K4	GSEA			-
GO_SMOOTH_MUSCLE_CONTRACTION	15	0.491622	1.55518	0.0211864	0.0482417	1	665	tags=53%,_list=25%,_signal=71%	k4	K4	GSEA			-
GO_REGULATION_OF_GTPASE_ACTIVITY	72	0.377174	1.55434	0	0.0484743	1	880	tags=54%,_list=34%,_signal=79%	k4	K4	GSEA			-
GO_REGULATION_OF_PROTEIN_CATABOLIC_PROCESS	70	0.379957	1.55379	0.001	0.0485213	1	998	tags=59%,_list=38%,_signal=92%	k4	K4	GSEA			-
GO_REGULATION_OF_CELL_CYCLE	169	0.351613	1.55226	0	0.0491321	1	982	tags=57%,_list=37%,_signal=85%	k4	K4	GSEA			-
GO_CARDIAC_VENTRICLE_DEVELOPMENT	18	0.465113	1.55045	0.0280665	0.0498289	1	523	tags=50%,_list=20%,_signal=62%	k4	K4	GSEA			-
GO_POSITIVE_REGULATION_OF_MAP_KINASE_ACTIVITY	38	0.406577	1.55033	0.00701403	0.0497173	1	989	tags=58%,_list=38%,_signal=92%	k4	K4	GSEA			-
GO_REGULATION_OF_TRANSPORT	281	0.343904	1.5503	0	0.049568	1	1176	tags=60%,_list=45%,_signal=97%	k4	K4	GSEA			-
GO_POSITIVE_REGULATION_OF_DEVELOPMENTAL_PROCESS	227	0.345356	1.55028	0	0.049426	1	1168	tags=58%,_list=45%,_signal=95%	k4	K4	GSEA			-
GO_REGULATION_OF_TRANSMEMBRANE_TRANSPORT	80	0.37447	1.54996	0.001	0.0494245	1	1172	tags=64%,_list=45%,_signal=112%	k4	K4	GSEA			-
GO_REGULATION_OF_PROTEIN_LOCALIZATION_TO_NUCLEUS	17	0.4794	1.54931	0.0156413	0.049581	1	672	tags=59%,_list=26%,_signal=79%	k4	K4	GSEA			-
GO_REGULATION_OF_INTRACELLULAR_PROTEIN_TRANSPORT	42	0.403005	1.5491	0.00601805	0.0495128	1	1047	tags=67%,_list=40%,_signal=109%	k4	K4	GSEA			-
GO_NEGATIVE_REGULATION_OF_MOLECULAR_FUNCTION	154	0.35541	1.54799	0	0.0498376	1	991	tags=53%,_list=38%,_signal=80%	k4	K4	GSEA			-
GO_NEGATIVE_REGULATION_OF_KINASE_ACTIVITY	45	0.39945	1.54786	0.008	0.0497536	1	1057	tags=58%,_list=40%,_signal=95%	k4	K4	GSEA			-
GO_CELLULAR_RESPONSE_TO_OXYGEN_CONTAINING_COMPOUND	146	0.353951	1.54718	0	0.0498979	1	706	tags=43%,_list=27%,_signal=56%	k4	K4	GSEA			-
GO_HOMOTYPIC_CELL_CELL_ADHESION	15	0.484529	1.54705	0.0255591	0.0498171	1	267	tags=33%,_list=10%,_signal=37%	k4	K4	GSEA			-
GO_EPITHELIAL_TUBE_MORPHOGENESIS	49	0.400635	1.547	0.004	0.0496872	1	508	tags=43%,_list=19%,_signal=52%	k4	K4	GSEA			-
GO_GASTRULATION	20	0.451334	1.54663	0.0154004	0.0497377	1	698	tags=55%,_list=27%,_signal=74%	k4	K4	GSEA			-
GO_GLIAL_CELL_DIFFERENTIATION	44	0.402958	1.5458	0.00600601	0.0499232	1	704	tags=50%,_list=27%,_signal=67%	k4	K4	GSEA			-
GO_MUSCLE_SYSTEM_PROCESS	69	0.376109	1.54535	0.009	0.0499663	1	688	tags=42%,_list=26%,_signal=56%	k4	K4	GSEA			-
GO_POSITIVE_REGULATION_OF_NEURON_DEATH	18	0.470584	1.54519	0.0280083	0.0498652	1	763	tags=56%,_list=29%,_signal=78%	k4	K4	GSEA			-
GO_CELLULAR_RESPONSE_TO_DNA_DAMAGE_STIMULUS	138	0.356167	1.54513	0	0.0497585	1	1085	tags=64%,_list=41%,_signal=104%	k4	K4	GSEA			-
GO_ENDOTHELIUM_DEVELOPMENT	20	0.46096	1.54453	0.0184237	0.0499115	1	327	tags=30%,_list=12%,_signal=34%	k4	K4	GSEA			-
GO_REGULATION_OF_PROTEIN_LOCALIZATION_TO_PLASMA_MEMBRANE	19	0.460742	1.54408	0.0278351	0.0499603	1	530	tags=47%,_list=20%,_signal=59%	k4	K4	GSEA			-
GO_NUCLEOSOME_ORGANIZATION	17	0.483812	1.54346	0.0146138	0.0501238	1	399	tags=53%,_list=15%,_signal=62%	k4	K4	GSEA			-
GO_NEGATIVE_REGULATION_OF_CELL_CYCLE	96	0.364781	1.54267	0.001	0.0503346	1	982	tags=57%,_list=37%,_signal=88%	k4	K4	GSEA			-
GO_IMMUNE_SYSTEM_DEVELOPMENT	154	0.351123	1.54223	0	0.0503514	1	1070	tags=52%,_list=41%,_signal=83%	k4	K4	GSEA			-
GO_ACTIN_FILAMENT_BASED_MOVEMENT	27	0.43462	1.54214	0.0181635	0.0502573	1	561	tags=41%,_list=21%,_signal=51%	k4	K4	GSEA			-
GO_RECEPTOR_METABOLIC_PROCESS	31	0.421093	1.54009	0.0120968	0.051106	1	993	tags=68%,_list=38%,_signal=108%	k4	K4	GSEA			-
GO_EMBRYONIC_SKELETAL_SYSTEM_DEVELOPMENT	15	0.487456	1.53944	0.0315789	0.0512754	1	485	tags=47%,_list=19%,_signal=57%	k4	K4	GSEA			-
GO_REGULATION_OF_PROTEIN_LOCALIZATION_TO_MEMBRANE	33	0.419344	1.53918	0.0110442	0.0512477	1	1134	tags=70%,_list=43%,_signal=121%	k4	K4	GSEA			-
GO_PHAGOCYTOSIS	48	0.399071	1.53894	0.002002	0.0511639	1	811	tags=46%,_list=31%,_signal=65%	k4	K4	GSEA			-
GO_PHOSPHATIDYLINOSITOL_3_KINASE_SIGNALING	16	0.481393	1.53811	0.0282722	0.0513937	1	235	tags=38%,_list=9%,_signal=41%	k4	K4	GSEA			-
GO_PURINE_CONTAINING_COMPOUND_BIOSYNTHETIC_PROCESS	34	0.419161	1.53796	0.0120361	0.0513364	1	1061	tags=68%,_list=41%,_signal=112%	k4	K4	GSEA			-
GO_SMOOTH_MUSCLE_CELL_PROLIFERATION	15	0.48813	1.53732	0.0231335	0.0514469	1	282	tags=40%,_list=11%,_signal=45%	k4	K4	GSEA			-
GO_POSITIVE_REGULATION_OF_PROTEIN_MODIFICATION_PROCESS	189	0.345041	1.53695	0	0.0514368	1	803	tags=45%,_list=31%,_signal=60%	k4	K4	GSEA			-
GO_REGULATION_OF_MITOTIC_CELL_CYCLE	87	0.36578	1.53538	0.001	0.0519962	1	982	tags=62%,_list=37%,_signal=96%	k4	K4	GSEA			-
GO_ORGANELLE_FUSION	18	0.463713	1.53534	0.035343	0.0518562	1	1212	tags=83%,_list=46%,_signal=154%	k4	K4	GSEA			-
GO_NEGATIVE_REGULATION_OF_PROTEIN_MODIFICATION_PROCESS	89	0.366244	1.53487	0.003	0.0519436	1	1057	tags=57%,_list=40%,_signal=93%	k4	K4	GSEA			-
GO_PROTEIN_DNA_COMPLEX_SUBUNIT_ORGANIZATION	39	0.406454	1.5325	0.01001	0.0528964	1	642	tags=54%,_list=25%,_signal=70%	k4	K4	GSEA			-
GO_REGULATION_OF_CELL_SUBSTRATE_ADHESION	36	0.410302	1.53246	0.0140562	0.0527551	1	803	tags=47%,_list=31%,_signal=67%	k4	K4	GSEA			-
GO_REGULATION_OF_HEMOPOIESIS	72	0.372053	1.5316	0.006	0.0530149	1	1070	tags=51%,_list=41%,_signal=84%	k4	K4	GSEA			-
GO_EYE_MORPHOGENESIS	25	0.43385	1.53132	0.0283976	0.052966	1	485	tags=44%,_list=19%,_signal=53%	k4	K4	GSEA			-
GO_TRANSCRIPTION_ELONGATION_FROM_RNA_POLYMERASE_II_PROMOTER	16	0.476373	1.52973	0.0290456	0.0535357	1	1378	tags=100%,_list=53%,_signal=210%	k4	K4	GSEA			-
GO_POSITIVE_REGULATION_OF_LEUKOCYTE_CELL_CELL_ADHESION	30	0.415779	1.52771	0.0151515	0.0543247	1	548	tags=27%,_list=21%,_signal=33%	k4	K4	GSEA			-
GO_CELLULAR_PROTEIN_CATABOLIC_PROCESS	121	0.35396	1.52616	0	0.0549387	1	1009	tags=60%,_list=39%,_signal=92%	k4	K4	GSEA			-
GO_REGULATION_OF_BODY_FLUID_LEVELS	70	0.377509	1.52471	0	0.0554525	1	1148	tags=51%,_list=44%,_signal=89%	k4	K4	GSEA			-
GO_CENTRAL_NERVOUS_SYSTEM_NEURON_DEVELOPMENT	22	0.444488	1.52462	0.0213415	0.0553491	1	483	tags=50%,_list=18%,_signal=61%	k4	K4	GSEA			-
GO_MODIFICATION_DEPENDENT_MACROMOLECULE_CATABOLIC_PROCESS	92	0.366007	1.52449	0.002	0.0552604	1	1009	tags=63%,_list=39%,_signal=99%	k4	K4	GSEA			-
GO_REGULATION_OF_CELLULAR_COMPONENT_SIZE	59	0.377982	1.52447	0.007	0.055116	1	851	tags=53%,_list=32%,_signal=76%	k4	K4	GSEA			-
GO_POSITIVE_REGULATION_OF_VIRAL_PROCESS	15	0.482858	1.52363	0.0364583	0.0553516	1	431	tags=53%,_list=16%,_signal=63%	k4	K4	GSEA			-
GO_PROTEIN_ACYLATION	44	0.398517	1.52297	0.00902708	0.0555409	1	1175	tags=68%,_list=45%,_signal=122%	k4	K4	GSEA			-
GO_STRESS_ACTIVATED_PROTEIN_KINASE_SIGNALING_CASCADE	38	0.399861	1.52118	0.0170683	0.0562814	1	989	tags=58%,_list=38%,_signal=92%	k4	K4	GSEA			-
GO_APOPTOTIC_PROCESS	278	0.334336	1.51914	0	0.0571291	1	1042	tags=54%,_list=40%,_signal=80%	k4	K4	GSEA			-
GO_MEMBRANE_ORGANIZATION	124	0.348299	1.51889	0.001	0.0571092	1	1032	tags=54%,_list=39%,_signal=85%	k4	K4	GSEA			-
GO_RESPONSE_TO_EXTRACELLULAR_STIMULUS	67	0.375078	1.51881	0.001	0.0569953	1	984	tags=55%,_list=38%,_signal=86%	k4	K4	GSEA			-
GO_MYELOID_LEUKOCYTE_DIFFERENTIATION	37	0.405309	1.5182	0.0120361	0.0571359	1	1364	tags=68%,_list=52%,_signal=139%	k4	K4	GSEA			-
GO_RESPONSE_TO_OXYGEN_CONTAINING_COMPOUND	220	0.33808	1.51817	0	0.0569978	1	786	tags=43%,_list=30%,_signal=56%	k4	K4	GSEA			-
GO_REGULATION_OF_CELLULAR_RESPONSE_TO_STRESS	122	0.354333	1.51613	0	0.0579226	1	1379	tags=74%,_list=53%,_signal=149%	k4	K4	GSEA			-
GO_REGULATION_OF_ENDOCYTOSIS	41	0.398688	1.51575	0.01001	0.057972	1	1223	tags=76%,_list=47%,_signal=140%	k4	K4	GSEA			-
GO_EPITHELIUM_DEVELOPMENT	186	0.341196	1.51562	0.001	0.0578737	1	870	tags=43%,_list=33%,_signal=60%	k4	K4	GSEA			-
GO_SIGNAL_TRANSDUCTION_BY_P53_CLASS_MEDIATOR	49	0.387287	1.515	0.00800801	0.0580673	1	1082	tags=69%,_list=41%,_signal=116%	k4	K4	GSEA			-
GO_DNA_CONFORMATION_CHANGE	43	0.391271	1.5137	0.018018	0.0586182	1	1546	tags=93%,_list=59%,_signal=223%	k4	K4	GSEA			-
GO_REGULATION_OF_MUSCLE_SYSTEM_PROCESS	36	0.403723	1.51335	0.0130653	0.0586244	1	688	tags=47%,_list=26%,_signal=63%	k4	K4	GSEA			-
GO_STEM_CELL_DIFFERENTIATION	34	0.401667	1.51266	0.0201005	0.0587657	1	429	tags=41%,_list=16%,_signal=49%	k4	K4	GSEA			-
GO_REGULATION_OF_CATABOLIC_PROCESS	141	0.346661	1.51252	0	0.0586747	1	951	tags=55%,_list=36%,_signal=81%	k4	K4	GSEA			-
GO_VESICLE_LOCALIZATION	34	0.409076	1.51247	0.0141129	0.058552	1	1032	tags=68%,_list=39%,_signal=110%	k4	K4	GSEA			-
GO_POLYSACCHARIDE_METABOLIC_PROCESS	19	0.45813	1.51229	0.0269151	0.0584859	1	1164	tags=74%,_list=44%,_signal=132%	k4	K4	GSEA			-
GO_CELLULAR_HOMEOSTASIS	149	0.345338	1.51216	0	0.0583884	1	714	tags=42%,_list=27%,_signal=54%	k4	K4	GSEA			-
GO_CARDIOCYTE_DIFFERENTIATION	20	0.446486	1.51144	0.0276639	0.0586032	1	157	tags=35%,_list=6%,_signal=37%	k4	K4	GSEA			-
GO_REGULATION_OF_LIPID_TRANSPORT	15	0.480441	1.51054	0.0457447	0.0588989	1	685	tags=53%,_list=26%,_signal=72%	k4	K4	GSEA			-
GO_SUPRAMOLECULAR_FIBER_ORGANIZATION	101	0.35617	1.50804	0	0.060004	1	914	tags=50%,_list=35%,_signal=73%	k4	K4	GSEA			-
GO_REGULATION_OF_RESPONSE_TO_DNA_DAMAGE_STIMULUS	34	0.40838	1.50779	0.0160643	0.0599721	1	1432	tags=88%,_list=55%,_signal=192%	k4	K4	GSEA			-
GO_POSITIVE_REGULATION_OF_CELL_GROWTH	31	0.411288	1.50737	0.0202634	0.0600484	1	821	tags=58%,_list=31%,_signal=84%	k4	K4	GSEA			-
GO_ACTIVATION_OF_PROTEIN_KINASE_ACTIVITY	55	0.380927	1.50533	0.005	0.0609892	1	1031	tags=56%,_list=39%,_signal=91%	k4	K4	GSEA			-
GO_PROTEIN_FOLDING	25	0.42754	1.50485	0.0271903	0.0610914	1	1190	tags=80%,_list=45%,_signal=145%	k4	K4	GSEA			-
GO_REGULATION_OF_PROTEIN_KINASE_ACTIVITY	123	0.349203	1.50463	0	0.0610598	1	812	tags=46%,_list=31%,_signal=64%	k4	K4	GSEA			-
GO_CELL_SUBSTRATE_JUNCTION_ORGANIZATION	26	0.426026	1.50439	0.0283688	0.0610334	1	914	tags=54%,_list=35%,_signal=82%	k4	K4	GSEA			-
GO_PROTEIN_TRANSPORT_ALONG_MICROTUBULE	15	0.480191	1.50425	0.0335782	0.0609474	1	1255	tags=93%,_list=48%,_signal=178%	k4	K4	GSEA			-
GO_REGULATION_OF_LYMPHOCYTE_DIFFERENTIATION	30	0.416077	1.50318	0.0232089	0.0613988	1	735	tags=33%,_list=28%,_signal=46%	k4	K4	GSEA			-
GO_REGULATION_OF_MICROTUBULE_BASED_PROCESS	37	0.407872	1.50299	0.0120724	0.061359	1	1047	tags=70%,_list=40%,_signal=115%	k4	K4	GSEA			-
GO_REGULATION_OF_PHOSPHORUS_METABOLIC_PROCESS	264	0.330982	1.50223	0	0.0616083	1	812	tags=43%,_list=31%,_signal=56%	k4	K4	GSEA			-
GO_PROTEIN_AUTOPHOSPHORYLATION	40	0.390833	1.50183	0.00902708	0.0616607	1	674	tags=45%,_list=26%,_signal=60%	k4	K4	GSEA			-
GO_REGULATION_OF_CELLULAR_COMPONENT_MOVEMENT	146	0.345979	1.50145	0	0.0617566	1	847	tags=46%,_list=32%,_signal=64%	k4	K4	GSEA			-
GO_NCRNA_TRANSCRIPTION	25	0.425408	1.49949	0.0212121	0.0625206	1	1376	tags=92%,_list=53%,_signal=192%	k4	K4	GSEA			-
GO_REGULATION_OF_CYTOSKELETON_ORGANIZATION	75	0.363867	1.49924	0.008	0.062519	1	1043	tags=60%,_list=40%,_signal=97%	k4	K4	GSEA			-
GO_REGULATION_OF_NERVOUS_SYSTEM_PROCESS	23	0.43799	1.49843	0.0295015	0.0628132	1	220	tags=39%,_list=8%,_signal=42%	k4	K4	GSEA			-
GO_POSITIVE_REGULATION_OF_CELL_CYCLE_PROCESS	47	0.389221	1.49828	0.0150451	0.0627297	1	955	tags=64%,_list=36%,_signal=99%	k4	K4	GSEA			-
GO_RESPONSE_TO_CALCIUM_ION	19	0.445717	1.49818	0.0360453	0.0626263	1	473	tags=42%,_list=18%,_signal=51%	k4	K4	GSEA			-
GO_RETINA_DEVELOPMENT_IN_CAMERA_TYPE_EYE	21	0.442008	1.49718	0.0254842	0.0630142	1	573	tags=52%,_list=22%,_signal=67%	k4	K4	GSEA			-
GO_RESPONSE_TO_STARVATION	30	0.415217	1.497	0.0231388	0.0629434	1	1415	tags=87%,_list=54%,_signal=186%	k4	K4	GSEA			-
GO_DNA_TEMPLATED_TRANSCRIPTION_INITIATION	41	0.389883	1.49646	0.02002	0.0630869	1	1422	tags=85%,_list=54%,_signal=184%	k4	K4	GSEA			-
GO_RESPONSE_TO_ALKALOID	19	0.451838	1.49607	0.0392562	0.0631695	1	654	tags=58%,_list=25%,_signal=77%	k4	K4	GSEA			-
GO_TISSUE_MORPHOGENESIS	97	0.354227	1.49603	0.005	0.0630487	1	816	tags=46%,_list=31%,_signal=65%	k4	K4	GSEA			-
GO_CARBOHYDRATE_BIOSYNTHETIC_PROCESS	31	0.415762	1.49595	0.0171198	0.062951	1	685	tags=48%,_list=26%,_signal=65%	k4	K4	GSEA			-
GO_POSITIVE_REGULATION_OF_LEUKOCYTE_DIFFERENTIATION	26	0.422191	1.49547	0.0243408	0.0630456	1	1070	tags=50%,_list=41%,_signal=84%	k4	K4	GSEA			-
GO_REGULATION_OF_T_CELL_DIFFERENTIATION	24	0.423881	1.49361	0.0316973	0.0638779	1	377	tags=21%,_list=14%,_signal=24%	k4	K4	GSEA			-
GO_REGULATION_OF_DNA_METABOLIC_PROCESS	58	0.373526	1.49175	0.00700701	0.0648078	1	979	tags=64%,_list=37%,_signal=100%	k4	K4	GSEA			-
GO_NEGATIVE_REGULATION_OF_SIGNALING	221	0.332557	1.49107	0	0.0650333	1	780	tags=43%,_list=30%,_signal=57%	k4	K4	GSEA			-
GO_POSITIVE_REGULATION_OF_PEPTIDYL_SERINE_PHOSPHORYLATION	20	0.448563	1.4905	0.0297741	0.0652107	1	1082	tags=60%,_list=41%,_signal=101%	k4	K4	GSEA			-
GO_REGULATION_OF_REGULATED_SECRETORY_PATHWAY	26	0.422645	1.49021	0.0314083	0.0652248	1	898	tags=58%,_list=34%,_signal=87%	k4	K4	GSEA			-
GO_REGULATION_OF_PEPTIDE_HORMONE_SECRETION	33	0.402118	1.48968	0.0221551	0.0653246	1	688	tags=48%,_list=26%,_signal=65%	k4	K4	GSEA			-
GO_REGULATION_OF_CELL_MATRIX_ADHESION	20	0.44527	1.48881	0.0339856	0.065637	1	803	tags=55%,_list=31%,_signal=79%	k4	K4	GSEA			-
GO_POSITIVE_REGULATION_OF_HORMONE_SECRETION	18	0.454984	1.48875	0.0365726	0.0655082	1	219	tags=39%,_list=8%,_signal=42%	k4	K4	GSEA			-
GO_REGULATION_OF_TRANSMEMBRANE_RECEPTOR_PROTEIN_SERINE_THREONINE_KINASE_SIGNALING_PATHWAY	38	0.394397	1.48745	0.0120482	0.0660625	1	780	tags=53%,_list=30%,_signal=74%	k4	K4	GSEA			-
GO_REGULATION_OF_APOPTOTIC_SIGNALING_PATHWAY	49	0.379483	1.48728	0.00501002	0.0659844	1	993	tags=59%,_list=38%,_signal=94%	k4	K4	GSEA			-
GO_POSITIVE_REGULATION_OF_PROTEIN_KINASE_ACTIVITY	83	0.359306	1.48576	0.006	0.0667509	1	803	tags=47%,_list=31%,_signal=66%	k4	K4	GSEA			-
GO_REGULATION_OF_CELL_SHAPE	23	0.43292	1.48541	0.0245148	0.0667877	1	1116	tags=65%,_list=43%,_signal=113%	k4	K4	GSEA			-
GO_GLIOGENESIS	54	0.379624	1.48537	0.004004	0.0666602	1	704	tags=48%,_list=27%,_signal=64%	k4	K4	GSEA			-
GO_REGULATION_OF_MAPK_CASCADE	104	0.347907	1.48479	0.002	0.0668197	1	803	tags=44%,_list=31%,_signal=61%	k4	K4	GSEA			-
GO_REGULATION_OF_CATION_CHANNEL_ACTIVITY	32	0.404172	1.48409	0.0271903	0.0670768	1	659	tags=47%,_list=25%,_signal=62%	k4	K4	GSEA			-
GO_REGULATION_OF_CELLULAR_CATABOLIC_PROCESS	112	0.350245	1.48393	0	0.0670262	1	949	tags=57%,_list=36%,_signal=86%	k4	K4	GSEA			-
GO_SIGNAL_TRANSDUCTION_IN_RESPONSE_TO_DNA_DAMAGE	18	0.44924	1.48388	0.0371901	0.066885	1	910	tags=67%,_list=35%,_signal=101%	k4	K4	GSEA			-
GO_CYTOSKELETON_DEPENDENT_INTRACELLULAR_TRANSPORT	37	0.391676	1.48317	0.0140281	0.0671688	1	1277	tags=78%,_list=49%,_signal=151%	k4	K4	GSEA			-
GO_REGULATION_OF_PROTEIN_LOCALIZATION_TO_CELL_PERIPHERY	21	0.433724	1.48286	0.0327198	0.067166	1	914	tags=57%,_list=35%,_signal=87%	k4	K4	GSEA			-
GO_MULTICELLULAR_ORGANISM_GROWTH	26	0.417403	1.48191	0.0293225	0.0675998	1	962	tags=62%,_list=37%,_signal=96%	k4	K4	GSEA			-
GO_MUSCLE_CELL_DEVELOPMENT	25	0.421805	1.48107	0.0303644	0.0678493	1	803	tags=52%,_list=31%,_signal=74%	k4	K4	GSEA			-
GO_PROTEIN_CATABOLIC_PROCESS	145	0.339903	1.4808	0.001	0.0678354	1	1009	tags=56%,_list=39%,_signal=86%	k4	K4	GSEA			-
GO_REGULATION_OF_BLOOD_CIRCULATION	46	0.386551	1.48026	0.0120361	0.0679937	1	688	tags=43%,_list=26%,_signal=58%	k4	K4	GSEA			-
GO_REGULATION_OF_CELL_SUBSTRATE_JUNCTION_ORGANIZATION	18	0.45069	1.47946	0.0401235	0.0682828	1	504	tags=44%,_list=19%,_signal=55%	k4	K4	GSEA			-
GO_REGULATION_OF_BINDING	54	0.372935	1.47943	0.00600601	0.0681389	1	991	tags=59%,_list=38%,_signal=93%	k4	K4	GSEA			-
GO_CIRCULATORY_SYSTEM_PROCESS	91	0.352189	1.47941	0.005	0.067984	1	688	tags=38%,_list=26%,_signal=50%	k4	K4	GSEA			-
GO_REGULATION_OF_RESPONSE_TO_CYTOKINE_STIMULUS	29	0.405629	1.47756	0.0312185	0.06896	1	1301	tags=62%,_list=50%,_signal=122%	k4	K4	GSEA			-
GO_CELL_CYCLE_PROCESS	188	0.334267	1.47733	0	0.0689529	1	982	tags=55%,_list=37%,_signal=82%	k4	K4	GSEA			-
GO_IMPORT_INTO_CELL	34	0.397751	1.47706	0.0211694	0.0689622	1	725	tags=47%,_list=28%,_signal=64%	k4	K4	GSEA			-
GO_REGULATION_OF_MRNA_PROCESSING	27	0.415882	1.47642	0.0202634	0.0691547	1	571	tags=52%,_list=22%,_signal=66%	k4	K4	GSEA			-
GO_METHYLATION	59	0.37136	1.47601	0.011	0.0692489	1	786	tags=53%,_list=30%,_signal=73%	k4	K4	GSEA			-
GO_HOMEOSTATIC_PROCESS	291	0.324632	1.4756	0	0.0693151	1	991	tags=48%,_list=38%,_signal=69%	k4	K4	GSEA			-
GO_PROTEIN_MODIFICATION_BY_SMALL_PROTEIN_REMOVAL	42	0.383645	1.47513	0.018018	0.0694616	1	1045	tags=69%,_list=40%,_signal=113%	k4	K4	GSEA			-
GO_POSITIVE_REGULATION_OF_JNK_CASCADE	18	0.445147	1.47427	0.049896	0.069805	1	674	tags=50%,_list=26%,_signal=67%	k4	K4	GSEA			-
GO_REGULATION_OF_HORMONE_LEVELS	82	0.35327	1.47418	0.003	0.0697205	1	463	tags=33%,_list=18%,_signal=39%	k4	K4	GSEA			-
GO_ORGANIC_HYDROXY_COMPOUND_TRANSPORT	31	0.405479	1.47218	0.0241935	0.070752	1	523	tags=39%,_list=20%,_signal=48%	k4	K4	GSEA			-
GO_POSITIVE_REGULATION_OF_MAPK_CASCADE	73	0.361354	1.47208	0.006	0.070627	1	803	tags=45%,_list=31%,_signal=63%	k4	K4	GSEA			-
GO_REGULATION_OF_CELL_CYCLE_ARREST	19	0.442009	1.47137	0.0392968	0.0709326	1	874	tags=68%,_list=33%,_signal=102%	k4	K4	GSEA			-
GO_VESICLE_BUDDING_FROM_MEMBRANE	16	0.462836	1.47103	0.04158	0.0710167	1	1105	tags=81%,_list=42%,_signal=140%	k4	K4	GSEA			-
GO_NON_CANONICAL_WNT_SIGNALING_PATHWAY	24	0.422362	1.47083	0.0315682	0.0709803	1	731	tags=46%,_list=28%,_signal=63%	k4	K4	GSEA			-
GO_POSITIVE_REGULATION_OF_PROTEIN_SERINE_THREONINE_KINASE_ACTIVITY	51	0.373262	1.47034	0.012024	0.0711293	1	989	tags=55%,_list=38%,_signal=86%	k4	K4	GSEA			-
GO_NEGATIVE_REGULATION_OF_GROWTH	40	0.38293	1.46996	0.0130522	0.0711809	1	735	tags=45%,_list=28%,_signal=62%	k4	K4	GSEA			-
GO_INTRACELLULAR_RECEPTOR_SIGNALING_PATHWAY	38	0.3875	1.46977	0.019019	0.0711195	1	1443	tags=79%,_list=55%,_signal=173%	k4	K4	GSEA			-
GO_REGULATION_OF_CELL_CYCLE_G1_S_PHASE_TRANSITION	24	0.418855	1.46973	0.038736	0.0709911	1	1161	tags=75%,_list=44%,_signal=133%	k4	K4	GSEA			-
GO_AMEBOIDAL_TYPE_CELL_MIGRATION	54	0.369127	1.46873	0.011	0.0714705	1	255	tags=31%,_list=10%,_signal=34%	k4	K4	GSEA			-
GO_REGULATION_OF_OSSIFICATION	22	0.432196	1.46788	0.040404	0.0718429	1	341	tags=36%,_list=13%,_signal=41%	k4	K4	GSEA			-
GO_POSITIVE_REGULATION_OF_MULTICELLULAR_ORGANISMAL_PROCESS	278	0.323313	1.46785	0	0.0717137	1	704	tags=39%,_list=27%,_signal=48%	k4	K4	GSEA			-
GO_MAINTENANCE_OF_PROTEIN_LOCATION	16	0.462187	1.46777	0.0388248	0.0716029	1	1312	tags=94%,_list=50%,_signal=187%	k4	K4	GSEA			-
GO_NUCLEOSIDE_PHOSPHATE_BIOSYNTHETIC_PROCESS	40	0.387474	1.46775	0.0240964	0.0714593	1	1061	tags=63%,_list=41%,_signal=103%	k4	K4	GSEA			-
GO_NUCLEOSIDE_BISPHOSPHATE_METABOLIC_PROCESS	21	0.432679	1.46673	0.039959	0.0719343	1	1061	tags=62%,_list=41%,_signal=103%	k4	K4	GSEA			-
GO_CELLULAR_RESPONSE_TO_NITROGEN_COMPOUND	99	0.345245	1.46597	0.002	0.072246	1	706	tags=43%,_list=27%,_signal=57%	k4	K4	GSEA			-
GO_NEGATIVE_REGULATION_OF_CELL_CYCLE_PROCESS	52	0.374987	1.46533	0.01	0.072499	1	973	tags=60%,_list=37%,_signal=93%	k4	K4	GSEA			-
GO_REGULATION_OF_TRANSPORTER_ACTIVITY	45	0.380582	1.46448	0.0240722	0.0728697	1	659	tags=44%,_list=25%,_signal=58%	k4	K4	GSEA			-
GO_POSITIVE_REGULATION_OF_CELL_CYCLE	63	0.366769	1.46448	0.011011	0.0727095	1	955	tags=60%,_list=36%,_signal=93%	k4	K4	GSEA			-
GO_TRANSPORT_ALONG_MICROTUBULE	33	0.399803	1.4639	0.0221551	0.072903	1	1277	tags=82%,_list=49%,_signal=158%	k4	K4	GSEA			-
GO_POSITIVE_REGULATION_OF_TRANSFERASE_ACTIVITY	107	0.343259	1.46358	0	0.0729315	1	991	tags=52%,_list=38%,_signal=81%	k4	K4	GSEA			-
GO_ACTIN_FILAMENT_BASED_PROCESS	126	0.338038	1.46324	0	0.0729861	1	561	tags=37%,_list=21%,_signal=44%	k4	K4	GSEA			-
GO_HOMEOSTASIS_OF_NUMBER_OF_CELLS	46	0.383267	1.46261	0.015	0.0731818	1	1020	tags=54%,_list=39%,_signal=87%	k4	K4	GSEA			-
GO_FC_RECEPTOR_MEDIATED_STIMULATORY_SIGNALING_PATHWAY	16	0.455129	1.46243	0.0444215	0.07314	1	1075	tags=69%,_list=41%,_signal=116%	k4	K4	GSEA			-
GO_NEGATIVE_REGULATION_OF_CELL_CYCLE_G1_S_PHASE_TRANSITION	17	0.452634	1.46233	0.039501	0.0730377	1	1161	tags=76%,_list=44%,_signal=136%	k4	K4	GSEA			-
GO_REGULATION_OF_ION_TRANSPORT	103	0.34177	1.46223	0.002	0.0729121	1	1172	tags=57%,_list=45%,_signal=100%	k4	K4	GSEA			-
GO_CIRCADIAN_RHYTHM	40	0.384735	1.46188	0.0271357	0.0729639	1	714	tags=50%,_list=27%,_signal=68%	k4	K4	GSEA			-
GO_NEGATIVE_REGULATION_OF_PROTEIN_SERINE_THREONINE_KINASE_ACTIVITY	18	0.441126	1.46163	0.0475698	0.0729509	1	699	tags=50%,_list=27%,_signal=68%	k4	K4	GSEA			-
GO_CELLULAR_MACROMOLECULE_LOCALIZATION	315	0.319245	1.46032	0	0.0735914	1	1157	tags=60%,_list=44%,_signal=95%	k4	K4	GSEA			-
GO_REGULATION_OF_INTRACELLULAR_TRANSPORT	61	0.3629	1.46029	0.01	0.0734506	1	813	tags=52%,_list=31%,_signal=74%	k4	K4	GSEA			-
GO_INORGANIC_ANION_TRANSPORT	20	0.436748	1.46002	0.0451745	0.0734687	1	489	tags=35%,_list=19%,_signal=43%	k4	K4	GSEA			-
GO_TOR_SIGNALING	25	0.417183	1.45943	0.0337423	0.0736683	1	1105	tags=72%,_list=42%,_signal=123%	k4	K4	GSEA			-
GO_NEGATIVE_REGULATION_OF_PHOSPHORUS_METABOLIC_PROCESS	83	0.349028	1.45938	0.012	0.0735304	1	1057	tags=54%,_list=40%,_signal=88%	k4	K4	GSEA			-
GO_RESPONSE_TO_INSULIN	37	0.390114	1.45853	0.0282258	0.0738651	1	1323	tags=78%,_list=51%,_signal=156%	k4	K4	GSEA			-
GO_CELL_CELL_JUNCTION_ORGANIZATION	31	0.399457	1.4585	0.0413724	0.0737358	1	398	tags=35%,_list=15%,_signal=41%	k4	K4	GSEA			-
GO_NEGATIVE_REGULATION_OF_TRANSFERASE_ACTIVITY	47	0.373795	1.45812	0.017	0.073804	1	1224	tags=62%,_list=47%,_signal=114%	k4	K4	GSEA			-
GO_REGULATION_OF_INTRACELLULAR_SIGNAL_TRANSDUCTION	274	0.32141	1.45724	0	0.0741846	1	1061	tags=52%,_list=41%,_signal=79%	k4	K4	GSEA			-
GO_POSITIVE_REGULATION_OF_CELLULAR_COMPONENT_MOVEMENT	62	0.359215	1.45719	0.008	0.074066	1	947	tags=47%,_list=36%,_signal=72%	k4	K4	GSEA			-
GO_INTEGRIN_MEDIATED_SIGNALING_PATHWAY	17	0.44654	1.45594	0.05	0.0746673	1	304	tags=35%,_list=12%,_signal=40%	k4	K4	GSEA			-
GO_CIRCULATORY_SYSTEM_DEVELOPMENT	151	0.331875	1.45493	0.002	0.0751382	1	816	tags=43%,_list=31%,_signal=59%	k4	K4	GSEA			-
GO_POSITIVE_REGULATION_OF_CELLULAR_AMIDE_METABOLIC_PROCESS	32	0.398541	1.45422	0.0353893	0.0754019	1	849	tags=59%,_list=32%,_signal=87%	k4	K4	GSEA			-
GO_CELL_MOTILITY	223	0.323419	1.45421	0	0.0752525	1	847	tags=43%,_list=32%,_signal=58%	k4	K4	GSEA			-
GO_REGULATION_OF_CIRCADIAN_RHYTHM	23	0.416809	1.45243	0.0501023	0.07622	1	1024	tags=70%,_list=39%,_signal=113%	k4	K4	GSEA			-
GO_REGULATION_OF_UBIQUITIN_DEPENDENT_PROTEIN_CATABOLIC_PROCESS	28	0.408482	1.45238	0.0322906	0.07608	1	991	tags=68%,_list=38%,_signal=108%	k4	K4	GSEA			-
GO_MAINTENANCE_OF_CELL_NUMBER	23	0.415275	1.45186	0.0366972	0.0763021	1	399	tags=43%,_list=15%,_signal=51%	k4	K4	GSEA			-
GO_NEGATIVE_REGULATION_OF_NEURON_PROJECTION_DEVELOPMENT	18	0.43841	1.4514	0.0433884	0.0764299	1	914	tags=67%,_list=35%,_signal=102%	k4	K4	GSEA			-
GO_POSITIVE_REGULATION_OF_MITOTIC_CELL_CYCLE	27	0.406089	1.45023	0.0387755	0.0770248	1	955	tags=67%,_list=36%,_signal=104%	k4	K4	GSEA			-
GO_REGULATION_OF_MAP_KINASE_ACTIVITY	52	0.366502	1.44952	0.017017	0.077324	1	699	tags=44%,_list=27%,_signal=59%	k4	K4	GSEA			-
GO_CANONICAL_WNT_SIGNALING_PATHWAY	40	0.380719	1.44925	0.03003	0.0773396	1	896	tags=50%,_list=34%,_signal=75%	k4	K4	GSEA			-
GO_REGULATION_OF_PROTEIN_SERINE_THREONINE_KINASE_ACTIVITY	79	0.350917	1.44713	0.003	0.0785722	1	812	tags=47%,_list=31%,_signal=66%	k4	K4	GSEA			-
GO_NEGATIVE_REGULATION_OF_MAPK_CASCADE	27	0.404616	1.44644	0.0385787	0.0788069	1	757	tags=48%,_list=29%,_signal=67%	k4	K4	GSEA			-
GO_GLUCOSE_METABOLIC_PROCESS	35	0.390065	1.4451	0.0322256	0.0795442	1	1180	tags=66%,_list=45%,_signal=118%	k4	K4	GSEA			-
GO_PROTEIN_LOCALIZATION_TO_MEMBRANE	108	0.339456	1.44476	0	0.0796022	1	1157	tags=59%,_list=44%,_signal=102%	k4	K4	GSEA			-
GO_EPITHELIAL_CELL_APOPTOTIC_PROCESS	19	0.435816	1.44472	0.0580913	0.0794683	1	362	tags=42%,_list=14%,_signal=49%	k4	K4	GSEA			-
GO_EPIDERMIS_DEVELOPMENT	58	0.358167	1.44461	0.017	0.0793736	1	296	tags=21%,_list=11%,_signal=23%	k4	K4	GSEA			-
GO_REGULATION_OF_PEPTIDE_TRANSPORT	97	0.342432	1.44377	0.004	0.0797889	1	1105	tags=59%,_list=42%,_signal=98%	k4	K4	GSEA			-
GO_APOPTOTIC_SIGNALING_PATHWAY	90	0.343886	1.44249	0.006	0.0804844	1	1013	tags=57%,_list=39%,_signal=89%	k4	K4	GSEA			-
GO_CARDIAC_MUSCLE_CONTRACTION	25	0.408301	1.43952	0.0518293	0.0822022	1	688	tags=48%,_list=26%,_signal=64%	k4	K4	GSEA			-
GO_TRANSMEMBRANE_RECEPTOR_PROTEIN_TYROSINE_KINASE_SIGNALING_PATHWAY	105	0.340329	1.43846	0.002	0.0827586	1	1319	tags=65%,_list=50%,_signal=125%	k4	K4	GSEA			-
GO_CELL_MATURATION	27	0.409134	1.43827	0.041456	0.0827488	1	1307	tags=74%,_list=50%,_signal=146%	k4	K4	GSEA			-
GO_DNA_RECOMBINATION	39	0.384771	1.43789	0.022022	0.0828898	1	956	tags=62%,_list=37%,_signal=95%	k4	K4	GSEA			-
GO_REGULATION_OF_TRANSFERASE_ACTIVITY	157	0.328908	1.43702	0.001	0.0833033	1	991	tags=51%,_list=38%,_signal=77%	k4	K4	GSEA			-
GO_POSITIVE_REGULATION_OF_INTRACELLULAR_SIGNAL_TRANSDUCTION	148	0.329229	1.43657	0.003	0.0834166	1	803	tags=43%,_list=31%,_signal=58%	k4	K4	GSEA			-
GO_FOCAL_ADHESION_ASSEMBLY	20	0.427366	1.43526	0.060575	0.0841028	1	851	tags=55%,_list=32%,_signal=81%	k4	K4	GSEA			-
GO_REGULATION_OF_DNA_BINDING_TRANSCRIPTION_FACTOR_ACTIVITY	60	0.360772	1.43397	0.009	0.0848004	1	1230	tags=67%,_list=47%,_signal=123%	k4	K4	GSEA			-
GO_REGULATION_OF_ANATOMICAL_STRUCTURE_SIZE	79	0.346448	1.43354	0.006	0.0849002	1	851	tags=46%,_list=32%,_signal=65%	k4	K4	GSEA			-
GO_REGULATION_OF_CELL_DEATH	225	0.317748	1.43351	0	0.0847593	1	1042	tags=52%,_list=40%,_signal=79%	k4	K4	GSEA			-
GO_SKIN_DEVELOPMENT	49	0.368263	1.43325	0.018018	0.0847775	1	341	tags=20%,_list=13%,_signal=23%	k4	K4	GSEA			-
GO_T_CELL_ACTIVATION	72	0.350032	1.43287	0.008	0.0848431	1	816	tags=35%,_list=31%,_signal=49%	k4	K4	GSEA			-
GO_REGULATION_OF_PROTEIN_LOCALIZATION	139	0.330791	1.43259	0.002	0.0848669	1	998	tags=53%,_list=38%,_signal=81%	k4	K4	GSEA			-
GO_TRANSCRIPTION_INITIATION_FROM_RNA_POLYMERASE_II_PROMOTER	31	0.391833	1.43118	0.0430862	0.0856022	1	1546	tags=94%,_list=59%,_signal=226%	k4	K4	GSEA			-
GO_POSITIVE_REGULATION_OF_PROTEIN_METABOLIC_PROCESS	258	0.316599	1.4311	0.001	0.0854926	1	849	tags=45%,_list=32%,_signal=59%	k4	K4	GSEA			-
GO_CHEMICAL_HOMEOSTASIS	173	0.323101	1.43099	0.001	0.085417	1	714	tags=39%,_list=27%,_signal=50%	k4	K4	GSEA			-
GO_POSITIVE_REGULATION_OF_INTRACELLULAR_TRANSPORT	32	0.390539	1.43071	0.0351053	0.0854396	1	998	tags=59%,_list=38%,_signal=95%	k4	K4	GSEA			-
GO_ARTERY_DEVELOPMENT	19	0.432466	1.42943	0.0588235	0.0862381	1	341	tags=37%,_list=13%,_signal=42%	k4	K4	GSEA			-
GO_ODONTOGENESIS	16	0.445073	1.42912	0.0646507	0.0862725	1	1221	tags=63%,_list=47%,_signal=116%	k4	K4	GSEA			-
GO_ESTABLISHMENT_OF_CELL_POLARITY	27	0.40255	1.4289	0.0445344	0.086229	1	1178	tags=70%,_list=45%,_signal=127%	k4	K4	GSEA			-
GO_EMBRYONIC_MORPHOGENESIS	82	0.34684	1.42821	0.014	0.0865239	1	1040	tags=54%,_list=40%,_signal=86%	k4	K4	GSEA			-
GO_LOCOMOTORY_BEHAVIOR	26	0.40124	1.42761	0.0443102	0.086777	1	991	tags=62%,_list=38%,_signal=98%	k4	K4	GSEA			-
GO_CELL_CYCLE_G2_M_PHASE_TRANSITION	35	0.384491	1.42732	0.0270812	0.0868509	1	910	tags=57%,_list=35%,_signal=86%	k4	K4	GSEA			-
GO_SPERMATID_DIFFERENTIATION	20	0.425616	1.42403	0.0536636	0.0890178	1	963	tags=65%,_list=37%,_signal=102%	k4	K4	GSEA			-
GO_REGULATION_OF_CELLULAR_PROTEIN_CATABOLIC_PROCESS	47	0.366107	1.42389	0.0180361	0.0889598	1	1239	tags=72%,_list=47%,_signal=135%	k4	K4	GSEA			-
GO_REGULATION_OF_RAS_PROTEIN_SIGNAL_TRANSDUCTION	33	0.386597	1.42326	0.0281407	0.0892179	1	248	tags=30%,_list=9%,_signal=33%	k4	K4	GSEA			-
GO_EMBRYO_DEVELOPMENT	156	0.324806	1.42295	0.003	0.0892557	1	1056	tags=54%,_list=40%,_signal=85%	k4	K4	GSEA			-
GO_REGULATION_OF_CARBOHYDRATE_BIOSYNTHETIC_PROCESS	17	0.435493	1.42242	0.0597484	0.0894852	1	1008	tags=65%,_list=38%,_signal=105%	k4	K4	GSEA			-
GO_CELLULAR_RESPONSE_TO_INSULIN_STIMULUS	29	0.395153	1.42217	0.0433905	0.0894956	1	1319	tags=79%,_list=50%,_signal=158%	k4	K4	GSEA			-
GO_POSITIVE_REGULATION_OF_DNA_METABOLIC_PROCESS	30	0.395068	1.42186	0.0321608	0.0895368	1	979	tags=70%,_list=37%,_signal=111%	k4	K4	GSEA			-
GO_REGULATION_OF_ION_TRANSMEMBRANE_TRANSPORT	69	0.348241	1.4206	0.02	0.0902849	1	1172	tags=59%,_list=45%,_signal=105%	k4	K4	GSEA			-
GO_DNA_REPAIR	88	0.337994	1.42019	0.006	0.0904536	1	1546	tags=85%,_list=59%,_signal=201%	k4	K4	GSEA			-
GO_MIDBRAIN_DEVELOPMENT	19	0.43031	1.41983	0.0617284	0.0905818	1	913	tags=63%,_list=35%,_signal=96%	k4	K4	GSEA			-
GO_EXTRINSIC_APOPTOTIC_SIGNALING_PATHWAY	29	0.388312	1.41945	0.0525784	0.0906925	1	714	tags=48%,_list=27%,_signal=66%	k4	K4	GSEA			-
GO_REGULATION_OF_CELL_CYCLE_PHASE_TRANSITION	68	0.346909	1.4194	0.021	0.0905473	1	1161	tags=66%,_list=44%,_signal=116%	k4	K4	GSEA			-
GO_CALCIUM_ION_TRANSMEMBRANE_TRANSPORT	46	0.367468	1.41899	0.025025	0.0906557	1	352	tags=35%,_list=13%,_signal=39%	k4	K4	GSEA			-
GO_NEGATIVE_REGULATION_OF_BINDING	20	0.428593	1.41856	0.0610376	0.0907675	1	816	tags=60%,_list=31%,_signal=86%	k4	K4	GSEA			-
GO_DNA_TEMPLATED_TRANSCRIPTION_ELONGATION	21	0.414383	1.41807	0.0576725	0.0909841	1	1378	tags=90%,_list=53%,_signal=189%	k4	K4	GSEA			-
GO_NEGATIVE_REGULATION_OF_PEPTIDASE_ACTIVITY	33	0.383892	1.41736	0.0443996	0.0913202	1	991	tags=52%,_list=38%,_signal=82%	k4	K4	GSEA			-
GO_REGULATION_OF_PROTEIN_STABILITY	35	0.383381	1.41713	0.0341709	0.091312	1	1018	tags=63%,_list=39%,_signal=101%	k4	K4	GSEA			-
GO_POSITIVE_REGULATION_OF_TRANSMEMBRANE_TRANSPORT	31	0.388832	1.41615	0.0435664	0.0918894	1	687	tags=45%,_list=26%,_signal=60%	k4	K4	GSEA			-
GO_ACTIN_CYTOSKELETON_REORGANIZATION	20	0.417327	1.41587	0.0708419	0.0919344	1	898	tags=60%,_list=34%,_signal=91%	k4	K4	GSEA			-
GO_EPITHELIAL_CELL_DIFFERENTIATION	101	0.331976	1.41574	0.006	0.0918374	1	870	tags=38%,_list=33%,_signal=54%	k4	K4	GSEA			-
GO_NEURON_DEATH	55	0.357091	1.41517	0.024	0.0920626	1	763	tags=47%,_list=29%,_signal=65%	k4	K4	GSEA			-
GO_NEGATIVE_REGULATION_OF_PROTEOLYSIS	49	0.36729	1.41071	0.0260521	0.0953347	1	991	tags=53%,_list=38%,_signal=84%	k4	K4	GSEA			-
GO_CELL_CYCLE	253	0.3097	1.41042	0	0.0953673	1	1543	tags=76%,_list=59%,_signal=167%	k4	K4	GSEA			-
GO_NEURON_APOPTOTIC_PROCESS	35	0.376234	1.40907	0.0311245	0.0962083	1	1110	tags=66%,_list=42%,_signal=113%	k4	K4	GSEA			-
GO_REGULATION_OF_PHOSPHORYLATION	237	0.313752	1.40903	0	0.0960508	1	812	tags=42%,_list=31%,_signal=55%	k4	K4	GSEA			-
GO_TUBE_MORPHOGENESIS	114	0.325935	1.40897	0.001	0.0959179	1	1038	tags=49%,_list=40%,_signal=78%	k4	K4	GSEA			-
GO_NEGATIVE_REGULATION_OF_CELL_DEATH	139	0.321641	1.40755	0.003	0.0968212	1	1218	tags=59%,_list=47%,_signal=104%	k4	K4	GSEA			-
GO_ANATOMICAL_STRUCTURE_MATURATION	33	0.38334	1.40657	0.0598377	0.0974002	1	1307	tags=73%,_list=50%,_signal=143%	k4	K4	GSEA			-
GO_ANIMAL_ORGAN_MORPHOGENESIS	161	0.320235	1.40471	0.002	0.0987211	1	966	tags=46%,_list=37%,_signal=68%	k4	K4	GSEA			-
GO_NEGATIVE_REGULATION_OF_MITOTIC_CELL_CYCLE	46	0.361239	1.40371	0.0310933	0.0993508	1	1161	tags=67%,_list=44%,_signal=119%	k4	K4	GSEA			-
GO_SNRNA_TRANSCRIPTION	16	0.432463	1.40206	0.0756303	0.100474	1	1376	tags=94%,_list=53%,_signal=196%	k4	K4	GSEA			-
GO_POSITIVE_REGULATION_OF_CELL_SUBSTRATE_ADHESION	22	0.410799	1.40191	0.0653061	0.100383	1	640	tags=41%,_list=24%,_signal=54%	k4	K4	GSEA			-
GO_ACTIVATION_OF_MAPK_ACTIVITY	25	0.399695	1.40116	0.0386179	0.100835	1	989	tags=56%,_list=38%,_signal=89%	k4	K4	GSEA			-
GO_NOTCH_SIGNALING_PATHWAY	35	0.376134	1.40013	0.0460922	0.101451	1	841	tags=57%,_list=32%,_signal=83%	k4	K4	GSEA			-
GO_LYMPHOCYTE_ACTIVATION	93	0.333004	1.39875	0.009	0.10229	1	816	tags=37%,_list=31%,_signal=51%	k4	K4	GSEA			-
GO_REGULATION_OF_PEPTIDE_SECRETION	50	0.356578	1.39636	0.036036	0.104056	1	688	tags=42%,_list=26%,_signal=56%	k4	K4	GSEA			-
GO_CIRCADIAN_REGULATION_OF_GENE_EXPRESSION	15	0.44177	1.39535	0.0635593	0.104723	1	954	tags=73%,_list=36%,_signal=115%	k4	K4	GSEA			-
GO_POSITIVE_REGULATION_OF_RESPONSE_TO_DNA_DAMAGE_STIMULUS	15	0.445103	1.39438	0.0777311	0.105329	1	1196	tags=87%,_list=46%,_signal=159%	k4	K4	GSEA			-
GO_ANATOMICAL_STRUCTURE_FORMATION_INVOLVED_IN_MORPHOGENESIS	154	0.318405	1.39428	0.005	0.105201	1	1156	tags=53%,_list=44%,_signal=90%	k4	K4	GSEA			-
GO_T_CELL_PROLIFERATION	20	0.41726	1.39377	0.0653527	0.105502	1	645	tags=35%,_list=25%,_signal=46%	k4	K4	GSEA			-
GO_ORGANELLE_MEMBRANE_FUSION	15	0.444961	1.39346	0.0806283	0.105525	1	1212	tags=80%,_list=46%,_signal=148%	k4	K4	GSEA			-
GO_MORPHOGENESIS_OF_EMBRYONIC_EPITHELIUM	22	0.406079	1.39207	0.0704801	0.106573	1	508	tags=41%,_list=19%,_signal=50%	k4	K4	GSEA			-
GO_REGULATION_OF_STEM_CELL_DIFFERENTIATION	19	0.413222	1.39182	0.0851506	0.106554	1	429	tags=42%,_list=16%,_signal=50%	k4	K4	GSEA			-
GO_B_CELL_ACTIVATION	31	0.381072	1.39169	0.0446701	0.106481	1	936	tags=48%,_list=36%,_signal=74%	k4	K4	GSEA			-
GO_ENDOPLASMIC_RETICULUM_TO_GOLGI_VESICLE_MEDIATED_TRANSPORT	30	0.385702	1.39129	0.0515152	0.106644	1	1032	tags=63%,_list=39%,_signal=103%	k4	K4	GSEA			-
GO_NEGATIVE_REGULATION_OF_CELLULAR_AMIDE_METABOLIC_PROCESS	23	0.405255	1.39064	0.0591837	0.106993	1	672	tags=52%,_list=26%,_signal=70%	k4	K4	GSEA			-
GO_REGULATION_OF_SIGNAL_TRANSDUCTION_BY_P53_CLASS_MEDIATOR	37	0.370702	1.39025	0.056338	0.107133	1	1046	tags=68%,_list=40%,_signal=111%	k4	K4	GSEA			-
GO_PROTEIN_POLYUBIQUITINATION	55	0.35063	1.38948	0.035035	0.107588	1	1019	tags=60%,_list=39%,_signal=96%	k4	K4	GSEA			-
GO_PROTEIN_STABILIZATION	23	0.396762	1.38896	0.0626896	0.107861	1	1018	tags=65%,_list=39%,_signal=106%	k4	K4	GSEA			-
GO_PROTEASOMAL_PROTEIN_CATABOLIC_PROCESS	78	0.338063	1.38885	0.016	0.107734	1	1009	tags=60%,_list=39%,_signal=95%	k4	K4	GSEA			-
GO_INTRINSIC_APOPTOTIC_SIGNALING_PATHWAY_BY_P53_CLASS_MEDIATOR	18	0.426794	1.38846	0.0745798	0.107863	1	1008	tags=67%,_list=38%,_signal=108%	k4	K4	GSEA			-
GO_POSITIVE_REGULATION_OF_PROTEIN_CATABOLIC_PROCESS	37	0.371948	1.38728	0.0352113	0.108688	1	721	tags=46%,_list=28%,_signal=63%	k4	K4	GSEA			-
GO_POSTTRANSCRIPTIONAL_REGULATION_OF_GENE_EXPRESSION	98	0.331186	1.38691	0.009	0.108787	1	1539	tags=84%,_list=59%,_signal=195%	k4	K4	GSEA			-
GO_ION_HOMEOSTASIS	115	0.323493	1.38606	0.006	0.109317	1	591	tags=35%,_list=23%,_signal=43%	k4	K4	GSEA			-
GO_CELLULAR_MACROMOLECULE_CATABOLIC_PROCESS	172	0.313814	1.38373	0.004	0.111101	1	1239	tags=63%,_list=47%,_signal=112%	k4	K4	GSEA			-
GO_TUBE_FORMATION	25	0.397256	1.38369	0.0649746	0.110931	1	989	tags=60%,_list=38%,_signal=95%	k4	K4	GSEA			-
GO_SMALL_GTPASE_MEDIATED_SIGNAL_TRANSDUCTION	83	0.332688	1.38325	0.014	0.111106	1	1160	tags=57%,_list=44%,_signal=98%	k4	K4	GSEA			-
GO_GOLGI_VESICLE_TRANSPORT	58	0.345786	1.38312	0.025	0.111023	1	1150	tags=66%,_list=44%,_signal=114%	k4	K4	GSEA			-
GO_POSITIVE_REGULATION_OF_LYMPHOCYTE_ACTIVATION	39	0.366712	1.38289	0.0521565	0.111048	1	579	tags=31%,_list=22%,_signal=39%	k4	K4	GSEA			-
GO_REGULATION_OF_TOR_SIGNALING	23	0.401022	1.38144	0.0638298	0.112123	1	1105	tags=70%,_list=42%,_signal=119%	k4	K4	GSEA			-
GO_MESENCHYME_DEVELOPMENT	29	0.384941	1.38129	0.0626896	0.112041	1	691	tags=45%,_list=26%,_signal=60%	k4	K4	GSEA			-
GO_MITOTIC_CELL_CYCLE	133	0.317738	1.38117	0.003	0.111921	1	1495	tags=77%,_list=57%,_signal=171%	k4	K4	GSEA			-
GO_POSITIVE_REGULATION_OF_CANONICAL_WNT_SIGNALING_PATHWAY	15	0.438599	1.38092	0.0893043	0.111925	1	858	tags=60%,_list=33%,_signal=89%	k4	K4	GSEA			-
GO_CELLULAR_MONOVALENT_INORGANIC_CATION_HOMEOSTASIS	18	0.424469	1.38021	0.0783505	0.112418	1	1303	tags=78%,_list=50%,_signal=154%	k4	K4	GSEA			-
GO_CELLULAR_RESPONSE_TO_ENDOGENOUS_STIMULUS	197	0.31048	1.37811	0.002	0.114052	1	786	tags=44%,_list=30%,_signal=58%	k4	K4	GSEA			-
GO_REGULATION_OF_DNA_REPAIR	22	0.403297	1.37808	0.0650407	0.113892	1	1374	tags=86%,_list=52%,_signal=180%	k4	K4	GSEA			-
GO_RESPONSE_TO_NITROGEN_COMPOUND	154	0.313052	1.37801	0.003	0.113774	1	777	tags=43%,_list=30%,_signal=57%	k4	K4	GSEA			-
GO_HEMATOPOIETIC_PROGENITOR_CELL_DIFFERENTIATION	30	0.383433	1.37718	0.0663984	0.114361	1	429	tags=40%,_list=16%,_signal=47%	k4	K4	GSEA			-
GO_POSITIVE_REGULATION_OF_SECRETION	51	0.352559	1.37627	0.035	0.11495	1	914	tags=47%,_list=35%,_signal=71%	k4	K4	GSEA			-
GO_DNA_METABOLIC_PROCESS	137	0.317102	1.37529	0.006	0.115639	1	1546	tags=79%,_list=59%,_signal=182%	k4	K4	GSEA			-
GO_MUSCLE_CONTRACTION	58	0.347764	1.37499	0.034034	0.115692	1	688	tags=40%,_list=26%,_signal=53%	k4	K4	GSEA			-
GO_REGULATION_OF_SECRETION	102	0.322498	1.37409	0.009	0.11629	1	921	tags=47%,_list=35%,_signal=70%	k4	K4	GSEA			-
GO_REGULATION_OF_ACTIN_FILAMENT_ORGANIZATION	36	0.369033	1.37376	0.0533199	0.116363	1	914	tags=53%,_list=35%,_signal=80%	k4	K4	GSEA			-
GO_CELLULAR_RESPONSE_TO_STARVATION	23	0.39725	1.37366	0.0720812	0.116253	1	1415	tags=83%,_list=54%,_signal=178%	k4	K4	GSEA			-
GO_SYMBIOTIC_PROCESS	159	0.313133	1.37362	0.004	0.116092	1	925	tags=47%,_list=35%,_signal=68%	k4	K4	GSEA			-
GO_DOUBLE_STRAND_BREAK_REPAIR	33	0.368851	1.37353	0.0621866	0.115979	1	1511	tags=88%,_list=58%,_signal=205%	k4	K4	GSEA			-
GO_REGULATION_OF_MITOCHONDRION_ORGANIZATION	26	0.386422	1.37291	0.0754332	0.116344	1	1426	tags=85%,_list=54%,_signal=184%	k4	K4	GSEA			-
GO_RESPONSE_TO_LIGHT_STIMULUS	43	0.356016	1.37264	0.0431294	0.116426	1	748	tags=49%,_list=29%,_signal=67%	k4	K4	GSEA			-
GO_INTRINSIC_APOPTOTIC_SIGNALING_PATHWAY	45	0.353875	1.37181	0.04	0.116944	1	1008	tags=60%,_list=38%,_signal=96%	k4	K4	GSEA			-
GO_REGULATION_OF_BLOOD_PRESSURE	29	0.380483	1.36874	0.0595358	0.119487	1	474	tags=31%,_list=18%,_signal=37%	k4	K4	GSEA			-
GO_NEGATIVE_REGULATION_OF_PHOSPHORYLATION	73	0.33619	1.36796	0.025	0.119987	1	1057	tags=52%,_list=40%,_signal=85%	k4	K4	GSEA			-
GO_NEGATIVE_REGULATION_OF_WNT_SIGNALING_PATHWAY	30	0.373947	1.36658	0.0698381	0.121096	1	777	tags=47%,_list=30%,_signal=66%	k4	K4	GSEA			-
GO_PROTEOLYSIS	245	0.302773	1.36647	0.002	0.121003	1	1013	tags=49%,_list=39%,_signal=73%	k4	K4	GSEA			-
GO_POSITIVE_REGULATION_OF_STRESS_ACTIVATED_PROTEIN_KINASE_SIGNALING_CASCADE	23	0.395484	1.36596	0.0755102	0.121252	1	803	tags=48%,_list=31%,_signal=68%	k4	K4	GSEA			-
GO_AMINO_ACID_TRANSPORT	27	0.383577	1.36581	0.0666667	0.12118	1	427	tags=37%,_list=16%,_signal=44%	k4	K4	GSEA			-
GO_DENDRITIC_SPINE_DEVELOPMENT	19	0.406917	1.36264	0.0773994	0.123867	1	755	tags=58%,_list=29%,_signal=81%	k4	K4	GSEA			-
GO_MITOTIC_CELL_CYCLE_CHECKPOINT	28	0.376655	1.36256	0.0666667	0.123728	1	1146	tags=71%,_list=44%,_signal=126%	k4	K4	GSEA			-
GO_NEGATIVE_REGULATION_OF_ION_TRANSPORT	23	0.387882	1.36235	0.057377	0.123715	1	248	tags=30%,_list=9%,_signal=33%	k4	K4	GSEA			-
GO_NEGATIVE_REGULATION_OF_APOPTOTIC_SIGNALING_PATHWAY	25	0.388614	1.3623	0.0883249	0.123556	1	991	tags=56%,_list=38%,_signal=89%	k4	K4	GSEA			-
GO_STEROID_HORMONE_MEDIATED_SIGNALING_PATHWAY	21	0.397966	1.36174	0.0845361	0.123915	1	1409	tags=86%,_list=54%,_signal=184%	k4	K4	GSEA			-
GO_POSITIVE_REGULATION_OF_GTPASE_ACTIVITY	56	0.338901	1.36133	0.032032	0.124094	1	880	tags=50%,_list=34%,_signal=74%	k4	K4	GSEA			-
GO_POSITIVE_REGULATION_OF_SUPRAMOLECULAR_FIBER_ORGANIZATION	27	0.384744	1.36072	0.0788675	0.124479	1	914	tags=59%,_list=35%,_signal=90%	k4	K4	GSEA			-
GO_SIGNAL_TRANSDUCTION_BY_PROTEIN_PHOSPHORYLATION	133	0.31426	1.35955	0.004	0.125397	1	803	tags=42%,_list=31%,_signal=58%	k4	K4	GSEA			-
GO_LEUKOCYTE_DIFFERENTIATION	87	0.326833	1.3595	0.024	0.125226	1	989	tags=44%,_list=38%,_signal=68%	k4	K4	GSEA			-
GO_PEPTIDE_SECRETION	70	0.332093	1.35832	0.025025	0.126121	1	1105	tags=54%,_list=42%,_signal=91%	k4	K4	GSEA			-
GO_POSITIVE_REGULATION_OF_CELL_CYCLE_ARREST	15	0.427732	1.35791	0.0849057	0.126315	1	874	tags=67%,_list=33%,_signal=99%	k4	K4	GSEA			-
GO_CELL_FATE_COMMITMENT	40	0.359205	1.35785	0.0590591	0.126148	1	429	tags=33%,_list=16%,_signal=38%	k4	K4	GSEA			-
GO_POSITIVE_REGULATION_OF_PROTEIN_KINASE_B_SIGNALING	23	0.391657	1.3578	0.093591	0.12599	1	801	tags=48%,_list=31%,_signal=68%	k4	K4	GSEA			-
GO_POSITIVE_REGULATION_OF_MUSCLE_CELL_DIFFERENTIATION	22	0.398387	1.35745	0.0963115	0.126084	1	431	tags=36%,_list=16%,_signal=43%	k4	K4	GSEA			-
GO_REGULATION_OF_PROTEASOMAL_UBIQUITIN_DEPENDENT_PROTEIN_CATABOLIC_PROCESS	24	0.386892	1.35714	0.0780933	0.126157	1	1320	tags=79%,_list=50%,_signal=158%	k4	K4	GSEA			-
GO_PEPTIDYL_LYSINE_MODIFICATION	66	0.338772	1.35588	0.028	0.127195	1	786	tags=48%,_list=30%,_signal=68%	k4	K4	GSEA			-
GO_POSITIVE_REGULATION_OF_PROTEIN_POLYMERIZATION	21	0.396174	1.35588	0.0751802	0.12699	1	914	tags=62%,_list=35%,_signal=94%	k4	K4	GSEA			-
GO_NEURAL_TUBE_DEVELOPMENT	29	0.371216	1.35574	0.0697674	0.126913	1	1120	tags=62%,_list=43%,_signal=107%	k4	K4	GSEA			-
GO_NEGATIVE_REGULATION_OF_DNA_BINDING_TRANSCRIPTION_FACTOR_ACTIVITY	22	0.395672	1.35521	0.0919422	0.127221	1	1230	tags=68%,_list=47%,_signal=127%	k4	K4	GSEA			-
GO_PROTEIN_LOCALIZATION_TO_CYTOSKELETON	15	0.434081	1.35442	0.0973545	0.127762	1	1157	tags=80%,_list=44%,_signal=142%	k4	K4	GSEA			-
GO_CYTOSOLIC_TRANSPORT	26	0.376948	1.35311	0.0818182	0.1288	1	927	tags=58%,_list=35%,_signal=88%	k4	K4	GSEA			-
GO_HEART_MORPHOGENESIS	43	0.355646	1.35291	0.0460922	0.128797	1	523	tags=37%,_list=20%,_signal=46%	k4	K4	GSEA			-
GO_MITOCHONDRIAL_MEMBRANE_ORGANIZATION	23	0.39383	1.35269	0.0848485	0.128804	1	997	tags=70%,_list=38%,_signal=111%	k4	K4	GSEA			-
GO_RESPONSE_TO_TYPE_I_INTERFERON	16	0.426993	1.35141	0.0842993	0.12991	1	1038	tags=38%,_list=40%,_signal=62%	k4	K4	GSEA			-
GO_METAL_ION_HOMEOSTASIS	92	0.31956	1.35139	0.012	0.129719	1	545	tags=32%,_list=21%,_signal=38%	k4	K4	GSEA			-
GO_PROTEIN_MODIFICATION_BY_SMALL_PROTEIN_CONJUGATION_OR_REMOVAL	192	0.3058	1.35047	0.005	0.130428	1	1449	tags=73%,_list=55%,_signal=151%	k4	K4	GSEA			-
GO_RESPONSE_TO_RETINOIC_ACID	16	0.422591	1.34984	0.10865	0.130793	1	508	tags=31%,_list=19%,_signal=39%	k4	K4	GSEA			-
GO_REGULATION_OF_ANIMAL_ORGAN_MORPHOGENESIS	36	0.361545	1.34894	0.063253	0.131494	1	803	tags=42%,_list=31%,_signal=59%	k4	K4	GSEA			-
GO_ENZYME_LINKED_RECEPTOR_PROTEIN_SIGNALING_PATHWAY	161	0.30658	1.34734	0.006	0.132794	1	1325	tags=62%,_list=51%,_signal=118%	k4	K4	GSEA			-
GO_PROTEIN_HOMOOLIGOMERIZATION	18	0.41052	1.34693	0.0996885	0.132963	1	620	tags=50%,_list=24%,_signal=65%	k4	K4	GSEA			-
GO_REGULATION_OF_GLUCOSE_METABOLIC_PROCESS	19	0.407829	1.34677	0.0976362	0.132896	1	1164	tags=74%,_list=44%,_signal=132%	k4	K4	GSEA			-
GO_RESPONSE_TO_RADIATION	62	0.333873	1.34642	0.038	0.133032	1	982	tags=55%,_list=37%,_signal=86%	k4	K4	GSEA			-
GO_RNA_SPLICING	72	0.327414	1.34499	0.033	0.134162	1	1533	tags=85%,_list=59%,_signal=199%	k4	K4	GSEA			-
GO_POSITIVE_REGULATION_OF_ESTABLISHMENT_OF_PROTEIN_LOCALIZATION	49	0.341215	1.34449	0.042042	0.13445	1	1105	tags=57%,_list=42%,_signal=97%	k4	K4	GSEA			-
GO_ENSHEATHMENT_OF_NEURONS	26	0.378522	1.3444	0.0846774	0.134336	1	999	tags=54%,_list=38%,_signal=86%	k4	K4	GSEA			-
GO_CHLORIDE_TRANSPORT	16	0.417778	1.34424	0.109603	0.134287	1	489	tags=31%,_list=19%,_signal=38%	k4	K4	GSEA			-
GO_RESPONSE_TO_ESTRADIOL	17	0.414808	1.34365	0.1174	0.134609	1	736	tags=47%,_list=28%,_signal=65%	k4	K4	GSEA			-
GO_NEGATIVE_REGULATION_OF_CHROMOSOME_ORGANIZATION	20	0.401969	1.34296	0.101747	0.135017	1	936	tags=60%,_list=36%,_signal=93%	k4	K4	GSEA			-
GO_ENDOSOMAL_TRANSPORT	33	0.364025	1.3428	0.0842528	0.134953	1	1499	tags=85%,_list=57%,_signal=196%	k4	K4	GSEA			-
GO_POSITIVE_REGULATION_OF_ENDOCYTOSIS	19	0.399241	1.3425	0.101643	0.135032	1	1223	tags=74%,_list=47%,_signal=137%	k4	K4	GSEA			-
GO_SPECIFICATION_OF_SYMMETRY	22	0.391249	1.34196	0.0957776	0.135357	1	474	tags=41%,_list=18%,_signal=50%	k4	K4	GSEA			-
GO_POSITIVE_REGULATION_OF_CATALYTIC_ACTIVITY	206	0.300916	1.3419	0.004	0.135187	1	1033	tags=50%,_list=39%,_signal=75%	k4	K4	GSEA			-
GO_POSITIVE_REGULATION_OF_PROTEIN_CONTAINING_COMPLEX_ASSEMBLY	43	0.346493	1.34055	0.0650651	0.136323	1	1043	tags=58%,_list=40%,_signal=95%	k4	K4	GSEA			-
GO_INTRACELLULAR_TRANSPORT	269	0.294999	1.34054	0.002	0.136122	1	1556	tags=75%,_list=59%,_signal=166%	k4	K4	GSEA			-
GO_RESPONSE_TO_ENDOGENOUS_STIMULUS	221	0.300022	1.34045	0.001	0.136	1	786	tags=42%,_list=30%,_signal=54%	k4	K4	GSEA			-
GO_ENDOMEMBRANE_SYSTEM_ORGANIZATION	67	0.332317	1.33996	0.036	0.136298	1	1416	tags=70%,_list=54%,_signal=149%	k4	K4	GSEA			-
GO_GLAND_MORPHOGENESIS	15	0.428643	1.33985	0.114017	0.136183	1	714	tags=47%,_list=27%,_signal=64%	k4	K4	GSEA			-
GO_SECRETION	221	0.298087	1.3395	0.005	0.136311	1	931	tags=46%,_list=36%,_signal=65%	k4	K4	GSEA			-
GO_REGULATION_OF_CELL_DIVISION	21	0.395634	1.33939	0.100917	0.136202	1	866	tags=52%,_list=33%,_signal=78%	k4	K4	GSEA			-
GO_VESICLE_MEDIATED_TRANSPORT_TO_THE_PLASMA_MEMBRANE	16	0.410895	1.33835	0.10499	0.137049	1	1252	tags=81%,_list=48%,_signal=155%	k4	K4	GSEA			-
GO_NEGATIVE_REGULATION_OF_CYSTEINE_TYPE_ENDOPEPTIDASE_ACTIVITY	18	0.408023	1.33817	0.0995893	0.13704	1	991	tags=56%,_list=38%,_signal=89%	k4	K4	GSEA			-
GO_POSITIVE_REGULATION_OF_BINDING	32	0.367868	1.33605	0.078392	0.138995	1	1227	tags=66%,_list=47%,_signal=122%	k4	K4	GSEA			-
GO_POSITIVE_REGULATION_OF_MOLECULAR_FUNCTION	261	0.295729	1.33595	0.002	0.138878	1	1033	tags=49%,_list=39%,_signal=73%	k4	K4	GSEA			-
GO_NEGATIVE_REGULATION_OF_INTRACELLULAR_SIGNAL_TRANSDUCTION	87	0.319189	1.33546	0.036	0.139173	1	1086	tags=53%,_list=41%,_signal=87%	k4	K4	GSEA			-
GO_REGULATION_OF_CELLULAR_PH	15	0.421654	1.33464	0.122513	0.139804	1	1303	tags=80%,_list=50%,_signal=158%	k4	K4	GSEA			-
GO_CELLULAR_RESPONSE_TO_HORMONE_STIMULUS	85	0.319438	1.33454	0.034	0.139684	1	1075	tags=56%,_list=41%,_signal=93%	k4	K4	GSEA			-
GO_REGULATION_OF_EXOCYTOSIS	37	0.35642	1.33435	0.0712136	0.139638	1	898	tags=51%,_list=34%,_signal=77%	k4	K4	GSEA			-
GO_PEPTIDYL_TYROSINE_MODIFICATION	49	0.342975	1.3336	0.046	0.140248	1	1038	tags=47%,_list=40%,_signal=76%	k4	K4	GSEA			-
GO_MONOSACCHARIDE_BIOSYNTHETIC_PROCESS	15	0.424008	1.33276	0.0996819	0.140919	1	957	tags=60%,_list=37%,_signal=94%	k4	K4	GSEA			-
GO_CD4_POSITIVE_ALPHA_BETA_T_CELL_ACTIVATION	16	0.418627	1.33267	0.112277	0.140804	1	816	tags=31%,_list=31%,_signal=45%	k4	K4	GSEA			-
GO_DEVELOPMENT_OF_PRIMARY_FEMALE_SEXUAL_CHARACTERISTICS	15	0.423059	1.33124	0.105152	0.142119	1	803	tags=53%,_list=31%,_signal=76%	k4	K4	GSEA			-
GO_REGULATION_OF_NOTCH_SIGNALING_PATHWAY	20	0.394889	1.33077	0.111452	0.142358	1	823	tags=60%,_list=31%,_signal=87%	k4	K4	GSEA			-
GO_INOSITOL_LIPID_MEDIATED_SIGNALING	19	0.394612	1.33008	0.103803	0.142901	1	235	tags=32%,_list=9%,_signal=34%	k4	K4	GSEA			-
GO_REGULATION_OF_MUSCLE_CONTRACTION	28	0.374557	1.32864	0.0890688	0.144279	1	561	tags=39%,_list=21%,_signal=49%	k4	K4	GSEA			-
GO_MRNA_PROCESSING	82	0.321025	1.3279	0.028	0.144862	1	1600	tags=88%,_list=61%,_signal=219%	k4	K4	GSEA			-
GO_RAS_PROTEIN_SIGNAL_TRANSDUCTION	59	0.333389	1.32788	0.052	0.144682	1	1296	tags=61%,_list=49%,_signal=118%	k4	K4	GSEA			-
GO_NEGATIVE_REGULATION_OF_NEURON_DEATH	33	0.363138	1.3278	0.0756811	0.144543	1	748	tags=48%,_list=29%,_signal=67%	k4	K4	GSEA			-
GO_CELLULAR_PROTEIN_CONTAINING_COMPLEX_ASSEMBLY	168	0.299974	1.32778	0.008	0.144355	1	1546	tags=77%,_list=59%,_signal=175%	k4	K4	GSEA			-
GO_LYSOSOMAL_TRANSPORT	20	0.395625	1.32723	0.103378	0.144775	1	696	tags=55%,_list=27%,_signal=74%	k4	K4	GSEA			-
GO_CARDIAC_CHAMBER_MORPHOGENESIS	21	0.388805	1.32581	0.103803	0.146114	1	271	tags=29%,_list=10%,_signal=32%	k4	K4	GSEA			-
GO_MAINTENANCE_OF_LOCATION	51	0.341042	1.32553	0.0580581	0.146181	1	1377	tags=71%,_list=53%,_signal=146%	k4	K4	GSEA			-
GO_REGENERATION	24	0.379873	1.32471	0.093401	0.146807	1	687	tags=42%,_list=26%,_signal=56%	k4	K4	GSEA			-
GO_SENSORY_ORGAN_MORPHOGENESIS	39	0.349813	1.32443	0.0723618	0.146893	1	1135	tags=54%,_list=43%,_signal=94%	k4	K4	GSEA			-
GO_EMBRYONIC_ORGAN_DEVELOPMENT	58	0.330409	1.32385	0.047	0.147318	1	1135	tags=55%,_list=43%,_signal=95%	k4	K4	GSEA			-
GO_SENSORY_ORGAN_DEVELOPMENT	79	0.320808	1.32375	0.035	0.147188	1	1135	tags=57%,_list=43%,_signal=97%	k4	K4	GSEA			-
GO_MACROMOLECULE_CATABOLIC_PROCESS	209	0.294364	1.32315	0.003	0.14765	1	1275	tags=60%,_list=49%,_signal=108%	k4	K4	GSEA			-
GO_REGULATION_OF_REACTIVE_OXYGEN_SPECIES_METABOLIC_PROCESS	22	0.384406	1.32258	0.104781	0.148066	1	1204	tags=59%,_list=46%,_signal=108%	k4	K4	GSEA			-
GO_PROTEIN_COMPLEX_OLIGOMERIZATION	29	0.366901	1.32082	0.0877901	0.149736	1	620	tags=41%,_list=24%,_signal=54%	k4	K4	GSEA			-
GO_APOPTOTIC_MITOCHONDRIAL_CHANGES	15	0.420255	1.32009	0.130802	0.150286	1	920	tags=67%,_list=35%,_signal=102%	k4	K4	GSEA			-
GO_CELLULAR_CARBOHYDRATE_METABOLIC_PROCESS	44	0.33921	1.31994	0.0664653	0.150237	1	1164	tags=59%,_list=44%,_signal=105%	k4	K4	GSEA			-
GO_REGULATION_OF_CHEMOTAXIS	28	0.372493	1.31989	0.109091	0.150064	1	548	tags=36%,_list=21%,_signal=45%	k4	K4	GSEA			-
GO_RNA_LOCALIZATION	40	0.350356	1.31938	0.0692771	0.15041	1	1545	tags=88%,_list=59%,_signal=210%	k4	K4	GSEA			-
GO_REGULATION_OF_CELL_POPULATION_PROLIFERATION	223	0.293188	1.3193	0.005	0.150268	1	812	tags=39%,_list=31%,_signal=51%	k4	K4	GSEA			-
GO_MONOSACCHARIDE_METABOLIC_PROCESS	44	0.347598	1.3192	0.0720721	0.150156	1	1180	tags=61%,_list=45%,_signal=110%	k4	K4	GSEA			-
GO_UROGENITAL_SYSTEM_DEVELOPMENT	49	0.337086	1.31759	0.0621242	0.15165	1	398	tags=33%,_list=15%,_signal=38%	k4	K4	GSEA			-
GO_VIRAL_LIFE_CYCLE	60	0.330569	1.31649	0.05	0.152634	1	715	tags=37%,_list=27%,_signal=49%	k4	K4	GSEA			-
GO_VACUOLAR_TRANSPORT	27	0.36669	1.31611	0.0959596	0.152821	1	721	tags=52%,_list=28%,_signal=71%	k4	K4	GSEA			-
GO_EMBRYO_DEVELOPMENT_ENDING_IN_BIRTH_OR_EGG_HATCHING	98	0.312262	1.31513	0.033	0.153629	1	1040	tags=53%,_list=40%,_signal=85%	k4	K4	GSEA			-
GO_FATTY_ACID_METABOLIC_PROCESS	57	0.331053	1.31464	0.0640641	0.153984	1	1223	tags=54%,_list=47%,_signal=100%	k4	K4	GSEA			-
GO_EPITHELIAL_TUBE_FORMATION	21	0.383661	1.31302	0.118974	0.155529	1	989	tags=57%,_list=38%,_signal=91%	k4	K4	GSEA			-
GO_POSITIVE_REGULATION_OF_PEPTIDYL_TYROSINE_PHOSPHORYLATION	23	0.381039	1.31152	0.104462	0.156999	1	803	tags=39%,_list=31%,_signal=56%	k4	K4	GSEA			-
GO_NEGATIVE_REGULATION_OF_PROTEIN_CONTAINING_COMPLEX_ASSEMBLY	18	0.402062	1.3104	0.123302	0.158021	1	1040	tags=61%,_list=40%,_signal=101%	k4	K4	GSEA			-
GO_SIGNAL_TRANSDUCTION_INVOLVED_IN_CELL_CYCLE_CHECKPOINT	15	0.41738	1.30964	0.129066	0.158582	1	910	tags=67%,_list=35%,_signal=102%	k4	K4	GSEA			-
GO_BODY_FLUID_SECRETION	16	0.410556	1.30902	0.10654	0.159035	1	803	tags=56%,_list=31%,_signal=81%	k4	K4	GSEA			-
GO_NEGATIVE_REGULATION_OF_RESPONSE_TO_STIMULUS	255	0.28983	1.30869	0.003	0.15921	1	780	tags=39%,_list=30%,_signal=50%	k4	K4	GSEA			-
GO_CD4_POSITIVE_ALPHA_BETA_T_CELL_DIFFERENTIATION	15	0.42286	1.30804	0.127368	0.159737	1	816	tags=33%,_list=31%,_signal=48%	k4	K4	GSEA			-
GO_HEMATOPOIETIC_STEM_CELL_DIFFERENTIATION	16	0.410315	1.30802	0.121875	0.159518	1	429	tags=44%,_list=16%,_signal=52%	k4	K4	GSEA			-
GO_MESODERM_DEVELOPMENT	15	0.409767	1.30772	0.129707	0.159603	1	338	tags=40%,_list=13%,_signal=46%	k4	K4	GSEA			-
GO_REGULATION_OF_VIRAL_GENOME_REPLICATION	21	0.382547	1.30758	0.11272	0.159509	1	885	tags=38%,_list=34%,_signal=57%	k4	K4	GSEA			-
GO_FATTY_ACID_DERIVATIVE_BIOSYNTHETIC_PROCESS	18	0.39472	1.30567	0.124224	0.1614	1	1110	tags=56%,_list=42%,_signal=96%	k4	K4	GSEA			-
GO_CELLULAR_RESPONSE_TO_PEPTIDE	49	0.334612	1.30417	0.0681363	0.162848	1	706	tags=45%,_list=27%,_signal=60%	k4	K4	GSEA			-
GO_INTRACELLULAR_PROTEIN_TRANSPORT	182	0.29369	1.30408	0.02	0.162724	1	1556	tags=75%,_list=59%,_signal=173%	k4	K4	GSEA			-
GO_MICROTUBULE_CYTOSKELETON_ORGANIZATION	83	0.314872	1.304	0.036	0.162591	1	772	tags=47%,_list=29%,_signal=65%	k4	K4	GSEA			-
GO_RESPONSE_TO_IONIZING_RADIATION	21	0.382307	1.30323	0.116923	0.163227	1	1231	tags=76%,_list=47%,_signal=143%	k4	K4	GSEA			-
GO_ACTIN_FILAMENT_ORGANIZATION	62	0.320154	1.30293	0.056	0.163331	1	851	tags=45%,_list=32%,_signal=65%	k4	K4	GSEA			-
GO_NEGATIVE_REGULATION_OF_RESPONSE_TO_EXTERNAL_STIMULUS	44	0.337525	1.30283	0.0861723	0.163197	1	688	tags=36%,_list=26%,_signal=48%	k4	K4	GSEA			-
GO_MEMBRANE_DOCKING	24	0.36916	1.30034	0.121335	0.16587	1	1150	tags=67%,_list=44%,_signal=118%	k4	K4	GSEA			-
GO_MYOTUBE_DIFFERENTIATION	20	0.387627	1.30033	0.120619	0.165656	1	492	tags=30%,_list=19%,_signal=37%	k4	K4	GSEA			-
GO_REGULATION_OF_CELL_CYCLE_G2_M_PHASE_TRANSITION	29	0.358561	1.29976	0.116466	0.166086	1	910	tags=55%,_list=35%,_signal=84%	k4	K4	GSEA			-
GO_NEUROMUSCULAR_PROCESS	21	0.383027	1.29874	0.115226	0.167062	1	752	tags=52%,_list=29%,_signal=73%	k4	K4	GSEA			-
GO_INTRACELLULAR_STEROID_HORMONE_RECEPTOR_SIGNALING_PATHWAY	19	0.38936	1.29837	0.132368	0.167217	1	1409	tags=84%,_list=54%,_signal=181%	k4	K4	GSEA			-
GO_REGULATION_OF_CELLULAR_CARBOHYDRATE_METABOLIC_PROCESS	25	0.367752	1.2976	0.103764	0.167843	1	1323	tags=72%,_list=51%,_signal=144%	k4	K4	GSEA			-
GO_MUSCLE_STRUCTURE_DEVELOPMENT	107	0.306916	1.29733	0.03	0.167923	1	492	tags=32%,_list=19%,_signal=38%	k4	K4	GSEA			-
GO_NUCLEAR_EXPORT	34	0.349677	1.29708	0.100806	0.168007	1	1533	tags=88%,_list=59%,_signal=210%	k4	K4	GSEA			-
GO_VASCULAR_PROCESS_IN_CIRCULATORY_SYSTEM	28	0.356686	1.29689	0.105954	0.168002	1	200	tags=21%,_list=8%,_signal=23%	k4	K4	GSEA			-
GO_RESPONSE_TO_LIPID	106	0.305434	1.2963	0.027	0.168423	1	991	tags=43%,_list=38%,_signal=67%	k4	K4	GSEA			-
GO_CELL_CYCLE_PHASE_TRANSITION	94	0.310847	1.2958	0.04	0.168789	1	980	tags=54%,_list=37%,_signal=84%	k4	K4	GSEA			-
GO_PROTEIN_CONTAINING_COMPLEX_LOCALIZATION	50	0.329317	1.29482	0.076	0.169779	1	1533	tags=84%,_list=59%,_signal=199%	k4	K4	GSEA			-
GO_PROTEIN_LOCALIZATION_TO_NUCLEUS	40	0.341171	1.29436	0.0931864	0.170068	1	1379	tags=73%,_list=53%,_signal=151%	k4	K4	GSEA			-
GO_POSITIVE_REGULATION_OF_EPITHELIAL_CELL_MIGRATION	23	0.371842	1.29262	0.117284	0.171956	1	1013	tags=52%,_list=39%,_signal=84%	k4	K4	GSEA			-
GO_SULFUR_COMPOUND_BIOSYNTHETIC_PROCESS	30	0.358468	1.29085	0.115972	0.17378	1	1233	tags=63%,_list=47%,_signal=118%	k4	K4	GSEA			-
GO_NEURAL_TUBE_FORMATION	20	0.378618	1.29062	0.129363	0.173841	1	508	tags=40%,_list=19%,_signal=49%	k4	K4	GSEA			-
GO_REGULATION_OF_CELL_ADHESION	109	0.303067	1.2906	0.037	0.173615	1	812	tags=38%,_list=31%,_signal=52%	k4	K4	GSEA			-
GO_MULTICELLULAR_ORGANISMAL_HOMEOSTASIS	76	0.313751	1.28959	0.057	0.174589	1	803	tags=39%,_list=31%,_signal=55%	k4	K4	GSEA			-
GO_REGULATION_OF_ORGANELLE_ASSEMBLY	33	0.348176	1.28873	0.0993976	0.175351	1	1306	tags=73%,_list=50%,_signal=143%	k4	K4	GSEA			-
GO_EPIDERMAL_GROWTH_FACTOR_RECEPTOR_SIGNALING_PATHWAY	15	0.406348	1.28858	0.147644	0.175309	1	1260	tags=73%,_list=48%,_signal=141%	k4	K4	GSEA			-
GO_NEGATIVE_REGULATION_OF_CELL_CYCLE_PHASE_TRANSITION	40	0.338497	1.2885	0.0903614	0.175171	1	936	tags=55%,_list=36%,_signal=84%	k4	K4	GSEA			-
GO_DNA_BIOSYNTHETIC_PROCESS	25	0.363469	1.28835	0.118974	0.175101	1	1491	tags=84%,_list=57%,_signal=193%	k4	K4	GSEA			-
GO_REGULATION_OF_TUBE_SIZE	22	0.379146	1.28815	0.127919	0.17508	1	200	tags=23%,_list=8%,_signal=24%	k4	K4	GSEA			-
GO_ORGANOPHOSPHATE_BIOSYNTHETIC_PROCESS	77	0.311728	1.28749	0.06	0.175632	1	1061	tags=53%,_list=41%,_signal=87%	k4	K4	GSEA			-
GO_TUMOR_NECROSIS_FACTOR_SUPERFAMILY_CYTOKINE_PRODUCTION	17	0.393316	1.28706	0.136555	0.17596	1	545	tags=24%,_list=21%,_signal=30%	k4	K4	GSEA			-
GO_LEUKOCYTE_MIGRATION	38	0.34131	1.28518	0.0910911	0.178032	1	545	tags=29%,_list=21%,_signal=36%	k4	K4	GSEA			-
GO_MITOTIC_DNA_INTEGRITY_CHECKPOINT	18	0.393635	1.28457	0.142264	0.178557	1	1082	tags=72%,_list=41%,_signal=122%	k4	K4	GSEA			-
GO_REGULATION_OF_REPRODUCTIVE_PROCESS	16	0.399578	1.28365	0.150628	0.17946	1	1328	tags=75%,_list=51%,_signal=151%	k4	K4	GSEA			-
GO_STRIATED_MUSCLE_CELL_DIFFERENTIATION	45	0.331287	1.28361	0.0901804	0.179273	1	170	tags=22%,_list=6%,_signal=23%	k4	K4	GSEA			-
GO_FATTY_ACID_DERIVATIVE_METABOLIC_PROCESS	28	0.359532	1.28283	0.123742	0.180024	1	949	tags=43%,_list=36%,_signal=66%	k4	K4	GSEA			-
GO_NUCLEOTIDE_EXCISION_REPAIR	18	0.390524	1.28209	0.139607	0.180673	1	1546	tags=94%,_list=59%,_signal=229%	k4	K4	GSEA			-
GO_POSITIVE_REGULATION_OF_DNA_BINDING_TRANSCRIPTION_FACTOR_ACTIVITY	38	0.342336	1.2815	0.107322	0.181145	1	991	tags=55%,_list=38%,_signal=88%	k4	K4	GSEA			-
GO_FILOPODIUM_ASSEMBLY	16	0.389569	1.2814	0.14555	0.18103	1	914	tags=63%,_list=35%,_signal=95%	k4	K4	GSEA			-
GO_MESENCHYMAL_CELL_DIFFERENTIATION	19	0.387433	1.28059	0.14256	0.181762	1	691	tags=42%,_list=26%,_signal=57%	k4	K4	GSEA			-
GO_REGULATION_OF_RESPONSE_TO_STRESS	226	0.282981	1.27858	0.014	0.184039	1	1382	tags=59%,_list=53%,_signal=114%	k4	K4	GSEA			-
GO_NERVOUS_SYSTEM_PROCESS	185	0.288042	1.27836	0.02	0.184068	1	880	tags=39%,_list=34%,_signal=55%	k4	K4	GSEA			-
GO_REGULATION_OF_EXTRINSIC_APOPTOTIC_SIGNALING_PATHWAY	18	0.388287	1.27826	0.136743	0.183942	1	714	tags=50%,_list=27%,_signal=68%	k4	K4	GSEA			-
GO_MICROTUBULE_BASED_TRANSPORT	40	0.338059	1.27772	0.0981964	0.18437	1	1277	tags=73%,_list=49%,_signal=139%	k4	K4	GSEA			-
GO_CALCIUM_ION_TRANSMEMBRANE_IMPORT_INTO_CYTOSOL	22	0.371663	1.27751	0.139511	0.184387	1	473	tags=36%,_list=18%,_signal=44%	k4	K4	GSEA			-
GO_NUCLEAR_TRANSPORT	58	0.319805	1.27713	0.076	0.184625	1	1623	tags=84%,_list=62%,_signal=217%	k4	K4	GSEA			-
GO_FEMALE_SEX_DIFFERENTIATION	16	0.402957	1.277	0.143005	0.184541	1	803	tags=50%,_list=31%,_signal=72%	k4	K4	GSEA			-
GO_POSITIVE_REGULATION_OF_CATABOLIC_PROCESS	65	0.315356	1.2768	0.0700701	0.184542	1	1320	tags=63%,_list=50%,_signal=124%	k4	K4	GSEA			-
GO_PROTEIN_CONTAINING_COMPLEX_SUBUNIT_ORGANIZATION	278	0.279449	1.27594	0.009	0.185413	1	1556	tags=72%,_list=59%,_signal=158%	k4	K4	GSEA			-
GO_CARTILAGE_DEVELOPMENT	22	0.373314	1.2756	0.136223	0.185599	1	665	tags=36%,_list=25%,_signal=48%	k4	K4	GSEA			-
GO_REGULATION_OF_MRNA_SPLICING_VIA_SPLICEOSOME	19	0.381697	1.27537	0.145963	0.185667	1	550	tags=47%,_list=21%,_signal=60%	k4	K4	GSEA			-
GO_RNA_PROCESSING	153	0.291384	1.27332	0.024	0.187998	1	1606	tags=81%,_list=61%,_signal=197%	k4	K4	GSEA			-
GO_ORGANELLE_LOCALIZATION	96	0.302882	1.2732	0.05	0.187919	1	1150	tags=58%,_list=44%,_signal=100%	k4	K4	GSEA			-
GO_RESPONSE_TO_ORGANIC_CYCLIC_COMPOUND	112	0.299848	1.27273	0.037	0.188237	1	1130	tags=54%,_list=43%,_signal=90%	k4	K4	GSEA			-
GO_REGULATION_OF_HEMATOPOIETIC_PROGENITOR_CELL_DIFFERENTIATION	16	0.395922	1.27267	0.15	0.188083	1	429	tags=44%,_list=16%,_signal=52%	k4	K4	GSEA			-
GO_MEMBRANE_FUSION	25	0.362091	1.27254	0.124746	0.188006	1	1212	tags=60%,_list=46%,_signal=111%	k4	K4	GSEA			-
GO_REGULATION_OF_MRNA_METABOLIC_PROCESS	45	0.329563	1.27225	0.0910911	0.188142	1	1593	tags=89%,_list=61%,_signal=223%	k4	K4	GSEA			-
GO_RNA_SPLICING_VIA_TRANSESTERIFICATION_REACTIONS	53	0.323328	1.27152	0.093	0.188818	1	1600	tags=89%,_list=61%,_signal=223%	k4	K4	GSEA			-
GO_POSITIVE_REGULATION_OF_HYDROLASE_ACTIVITY	99	0.301955	1.27008	0.059	0.190406	1	899	tags=45%,_list=34%,_signal=67%	k4	K4	GSEA			-
GO_REGULATION_OF_ANION_TRANSPORT	16	0.396589	1.26921	0.163883	0.191285	1	685	tags=38%,_list=26%,_signal=50%	k4	K4	GSEA			-
GO_MAINTENANCE_OF_LOCATION_IN_CELL	32	0.347556	1.26881	0.116232	0.191547	1	1377	tags=72%,_list=53%,_signal=150%	k4	K4	GSEA			-
GO_CELLULAR_RESPONSE_TO_LIPID	65	0.314377	1.26879	0.089	0.191328	1	991	tags=48%,_list=38%,_signal=75%	k4	K4	GSEA			-
GO_NEGATIVE_REGULATION_OF_CELL_PROJECTION_ORGANIZATION	21	0.37251	1.26865	0.140082	0.191281	1	1306	tags=76%,_list=50%,_signal=151%	k4	K4	GSEA			-
GO_POSITIVE_REGULATION_OF_APOPTOTIC_SIGNALING_PATHWAY	20	0.383995	1.26838	0.153374	0.191355	1	991	tags=65%,_list=38%,_signal=104%	k4	K4	GSEA			-
GO_CELL_CYCLE_G1_S_PHASE_TRANSITION	43	0.327475	1.26788	0.120361	0.191688	1	793	tags=49%,_list=30%,_signal=69%	k4	K4	GSEA			-
GO_PROTEIN_LOCALIZATION_TO_ORGANELLE	158	0.288853	1.26765	0.021	0.19171	1	1550	tags=75%,_list=59%,_signal=172%	k4	K4	GSEA			-
GO_BONE_DEVELOPMENT	33	0.348582	1.26762	0.116818	0.191505	1	1289	tags=61%,_list=49%,_signal=118%	k4	K4	GSEA			-
GO_LONG_CHAIN_FATTY_ACID_METABOLIC_PROCESS	19	0.38763	1.26582	0.14629	0.19368	1	1210	tags=58%,_list=46%,_signal=107%	k4	K4	GSEA			-
GO_REGULATION_OF_G_PROTEIN_COUPLED_RECEPTOR_SIGNALING_PATHWAY	18	0.390819	1.26542	0.155831	0.193967	1	1325	tags=78%,_list=51%,_signal=156%	k4	K4	GSEA			-
GO_REGULATION_OF_CHROMOSOME_SEGREGATION	17	0.390264	1.26459	0.157128	0.194824	1	955	tags=65%,_list=36%,_signal=101%	k4	K4	GSEA			-
GO_RESPONSE_TO_METAL_ION	59	0.311689	1.26402	0.078	0.19525	1	1070	tags=51%,_list=41%,_signal=84%	k4	K4	GSEA			-
GO_RESPONSE_TO_HORMONE	110	0.297081	1.26242	0.045	0.197113	1	1075	tags=52%,_list=41%,_signal=84%	k4	K4	GSEA			-
GO_POSITIVE_REGULATION_OF_CELL_ACTIVATION	46	0.323896	1.26056	0.0940941	0.199252	1	579	tags=28%,_list=22%,_signal=36%	k4	K4	GSEA			-
GO_PROTEIN_MODIFICATION_BY_SMALL_PROTEIN_CONJUGATION	162	0.287255	1.25956	0.029	0.200323	1	1449	tags=70%,_list=55%,_signal=148%	k4	K4	GSEA			-
GO_ENTRY_INTO_HOST	22	0.368384	1.25921	0.158002	0.200559	1	419	tags=27%,_list=16%,_signal=32%	k4	K4	GSEA			-
GO_GENE_SILENCING	30	0.344425	1.25642	0.129032	0.203936	1	1533	tags=87%,_list=59%,_signal=207%	k4	K4	GSEA			-
GO_ORGANONITROGEN_COMPOUND_CATABOLIC_PROCESS	202	0.280838	1.25639	0.027	0.203705	1	1275	tags=57%,_list=49%,_signal=102%	k4	K4	GSEA			-
GO_POSITIVE_REGULATION_OF_LIPID_METABOLIC_PROCESS	22	0.363081	1.25557	0.159836	0.204575	1	1223	tags=55%,_list=47%,_signal=101%	k4	K4	GSEA			-
GO_POSITIVE_REGULATION_OF_CELL_ADHESION	61	0.310736	1.25128	0.109	0.209955	1	548	tags=26%,_list=21%,_signal=32%	k4	K4	GSEA			-
GO_RESPONSE_TO_MOLECULE_OF_BACTERIAL_ORIGIN	42	0.326493	1.24972	0.109438	0.211954	1	989	tags=40%,_list=38%,_signal=64%	k4	K4	GSEA			-
GO_CELL_ACTIVATION	192	0.28185	1.24912	0.026	0.212511	1	936	tags=40%,_list=36%,_signal=57%	k4	K4	GSEA			-
GO_LYMPHOCYTE_ACTIVATION_INVOLVED_IN_IMMUNE_RESPONSE	27	0.352411	1.249	0.151362	0.212397	1	907	tags=41%,_list=35%,_signal=62%	k4	K4	GSEA			-
GO_RESPONSE_TO_OXIDATIVE_STRESS	54	0.315781	1.24889	0.116	0.212279	1	991	tags=52%,_list=38%,_signal=82%	k4	K4	GSEA			-
GO_REGULATION_OF_PEPTIDASE_ACTIVITY	58	0.317362	1.24873	0.092	0.212204	1	1033	tags=48%,_list=39%,_signal=78%	k4	K4	GSEA			-
GO_PERIPHERAL_NERVOUS_SYSTEM_DEVELOPMENT	16	0.389372	1.24824	0.173684	0.212581	1	254	tags=31%,_list=10%,_signal=34%	k4	K4	GSEA			-
GO_RESPONSE_TO_ENDOPLASMIC_RETICULUM_STRESS	45	0.326807	1.24804	0.116116	0.212606	1	1373	tags=76%,_list=52%,_signal=156%	k4	K4	GSEA			-
GO_DEVELOPMENTAL_PROCESS_INVOLVED_IN_REPRODUCTION	119	0.288405	1.24786	0.053	0.212596	1	971	tags=47%,_list=37%,_signal=71%	k4	K4	GSEA			-
GO_REGULATION_OF_CELLULAR_RESPONSE_TO_GROWTH_FACTOR_STIMULUS	49	0.317581	1.24765	0.12024	0.212623	1	1056	tags=53%,_list=40%,_signal=87%	k4	K4	GSEA			-
GO_MONOCARBOXYLIC_ACID_BIOSYNTHETIC_PROCESS	38	0.328829	1.24736	0.134269	0.212753	1	1233	tags=61%,_list=47%,_signal=113%	k4	K4	GSEA			-
GO_EXOCYTOSIS	120	0.289379	1.24603	0.047	0.214363	1	904	tags=44%,_list=35%,_signal=64%	k4	K4	GSEA			-
GO_ESTABLISHMENT_OF_RNA_LOCALIZATION	31	0.340648	1.24594	0.142137	0.214221	1	1545	tags=87%,_list=59%,_signal=210%	k4	K4	GSEA			-
GO_STRIATED_MUSCLE_CONTRACTION	29	0.346225	1.24515	0.162462	0.2151	1	688	tags=41%,_list=26%,_signal=56%	k4	K4	GSEA			-
GO_POSITIVE_REGULATION_OF_PEPTIDE_SECRETION	25	0.350134	1.2438	0.1643	0.216795	1	1105	tags=52%,_list=42%,_signal=89%	k4	K4	GSEA			-
GO_REGULATION_OF_EPITHELIAL_CELL_MIGRATION	30	0.343386	1.24376	0.143145	0.216578	1	1025	tags=53%,_list=39%,_signal=87%	k4	K4	GSEA			-
GO_POSITIVE_REGULATION_OF_EXOCYTOSIS	17	0.38915	1.24269	0.167883	0.217816	1	162	tags=29%,_list=6%,_signal=31%	k4	K4	GSEA			-
GO_RESPONSE_TO_PEPTIDE	62	0.309069	1.24207	0.1	0.218387	1	1385	tags=68%,_list=53%,_signal=140%	k4	K4	GSEA			-
GO_MONOVALENT_INORGANIC_CATION_HOMEOSTASIS	27	0.349231	1.24149	0.174089	0.21894	1	309	tags=30%,_list=12%,_signal=33%	k4	K4	GSEA			-
GO_RIBOSE_PHOSPHATE_METABOLIC_PROCESS	71	0.304361	1.24119	0.093	0.219106	1	1124	tags=55%,_list=43%,_signal=94%	k4	K4	GSEA			-
GO_CELLULAR_PROCESS_INVOLVED_IN_REPRODUCTION_IN_MULTICELLULAR_ORGANISM	39	0.325029	1.24041	0.144578	0.219928	1	1441	tags=69%,_list=55%,_signal=152%	k4	K4	GSEA			-
GO_MALE_GAMETE_GENERATION	69	0.304538	1.24012	0.098	0.220095	1	963	tags=48%,_list=37%,_signal=74%	k4	K4	GSEA			-
GO_ERBB_SIGNALING_PATHWAY	19	0.373696	1.23966	0.179752	0.220501	1	1260	tags=68%,_list=48%,_signal=131%	k4	K4	GSEA			-
GO_SENSORY_PERCEPTION_OF_PAIN	16	0.392992	1.23922	0.1853	0.220868	1	168	tags=25%,_list=6%,_signal=27%	k4	K4	GSEA			-
GO_AMINOGLYCAN_BIOSYNTHETIC_PROCESS	23	0.360049	1.23906	0.171604	0.220811	1	1275	tags=61%,_list=49%,_signal=118%	k4	K4	GSEA			-
GO_IMPORT_ACROSS_PLASMA_MEMBRANE	20	0.367794	1.23844	0.195652	0.221411	1	685	tags=40%,_list=26%,_signal=54%	k4	K4	GSEA			-
GO_POSITIVE_REGULATION_OF_SMALL_MOLECULE_METABOLIC_PROCESS	27	0.345888	1.23823	0.156942	0.221448	1	1325	tags=56%,_list=51%,_signal=111%	k4	K4	GSEA			-
GO_REGULATION_OF_CYTOSOLIC_CALCIUM_ION_CONCENTRATION	51	0.312641	1.23718	0.117	0.222696	1	338	tags=25%,_list=13%,_signal=29%	k4	K4	GSEA			-
GO_REGULATION_OF_RNA_SPLICING	25	0.350901	1.23711	0.1692	0.22252	1	1572	tags=88%,_list=60%,_signal=218%	k4	K4	GSEA			-
GO_CELLULAR_ION_HOMEOSTASIS	95	0.293907	1.23669	0.079	0.222888	1	714	tags=36%,_list=27%,_signal=47%	k4	K4	GSEA			-
GO_BLOOD_VESSEL_MORPHOGENESIS	73	0.301885	1.23646	0.101	0.222935	1	1100	tags=48%,_list=42%,_signal=80%	k4	K4	GSEA			-
GO_RESPONSE_TO_INORGANIC_SUBSTANCE	85	0.294375	1.23643	0.08	0.222702	1	659	tags=36%,_list=25%,_signal=47%	k4	K4	GSEA			-
GO_CELLULAR_RESPONSE_TO_ORGANIC_CYCLIC_COMPOUND	74	0.301317	1.23493	0.105	0.224671	1	1460	tags=72%,_list=56%,_signal=157%	k4	K4	GSEA			-
GO_NEGATIVE_REGULATION_OF_TRANSPORT	68	0.301272	1.23466	0.108	0.224796	1	696	tags=41%,_list=27%,_signal=55%	k4	K4	GSEA			-
GO_DNA_GEOMETRIC_CHANGE	19	0.373564	1.2346	0.180041	0.224607	1	1546	tags=89%,_list=59%,_signal=217%	k4	K4	GSEA			-
GO_CELL_CYCLE_CHECKPOINT	37	0.328809	1.23435	0.157948	0.224728	1	1490	tags=81%,_list=57%,_signal=185%	k4	K4	GSEA			-
GO_REGULATION_OF_LEUKOCYTE_DIFFERENTIATION	46	0.317442	1.23305	0.135135	0.226489	1	1070	tags=39%,_list=41%,_signal=65%	k4	K4	GSEA			-
GO_POSITIVE_REGULATION_OF_COLD_INDUCED_THERMOGENESIS	16	0.387195	1.23201	0.183069	0.22774	1	573	tags=44%,_list=22%,_signal=56%	k4	K4	GSEA			-
GO_GERM_CELL_DEVELOPMENT	29	0.338093	1.23022	0.155399	0.230084	1	1195	tags=62%,_list=46%,_signal=113%	k4	K4	GSEA			-
GO_POSITIVE_REGULATION_OF_CELL_CYCLE_PHASE_TRANSITION	21	0.364108	1.23022	0.174047	0.229816	1	1543	tags=90%,_list=59%,_signal=218%	k4	K4	GSEA			-
GO_CONNECTIVE_TISSUE_DEVELOPMENT	33	0.340755	1.23003	0.152218	0.229829	1	513	tags=33%,_list=20%,_signal=41%	k4	K4	GSEA			-
GO_REGULATION_OF_NUCLEAR_DIVISION	27	0.341074	1.22951	0.165314	0.230305	1	1214	tags=70%,_list=46%,_signal=130%	k4	K4	GSEA			-
GO_CELLULAR_RESPONSE_TO_EXTRACELLULAR_STIMULUS	35	0.327677	1.22928	0.155466	0.230375	1	1415	tags=69%,_list=54%,_signal=147%	k4	K4	GSEA			-
GO_FERTILIZATION	22	0.353238	1.22878	0.180513	0.230897	1	431	tags=36%,_list=16%,_signal=43%	k4	K4	GSEA			-
GO_CYTOSKELETON_ORGANIZATION	205	0.274889	1.22819	0.046	0.231511	1	835	tags=40%,_list=32%,_signal=55%	k4	K4	GSEA			-
GO_TUBE_DEVELOPMENT	148	0.280837	1.22752	0.064	0.232235	1	1126	tags=49%,_list=43%,_signal=81%	k4	K4	GSEA			-
GO_RESPONSE_TO_ACID_CHEMICAL	24	0.352602	1.22684	0.186354	0.232956	1	517	tags=33%,_list=20%,_signal=41%	k4	K4	GSEA			-
GO_CATION_TRANSPORT	177	0.280394	1.2267	0.034	0.232885	1	1174	tags=54%,_list=45%,_signal=91%	k4	K4	GSEA			-
GO_PHOSPHOLIPID_BIOSYNTHETIC_PROCESS	32	0.334492	1.22628	0.151362	0.23327	1	811	tags=47%,_list=31%,_signal=67%	k4	K4	GSEA			-
GO_RIBONUCLEOSIDE_TRIPHOSPHATE_BIOSYNTHETIC_PROCESS	17	0.378426	1.2251	0.195248	0.234746	1	997	tags=65%,_list=38%,_signal=104%	k4	K4	GSEA			-
GO_FATTY_ACID_BIOSYNTHETIC_PROCESS	27	0.341805	1.22439	0.169888	0.23559	1	1210	tags=59%,_list=46%,_signal=109%	k4	K4	GSEA			-
GO_SPINDLE_ORGANIZATION	20	0.365596	1.22318	0.19877	0.237128	1	704	tags=50%,_list=27%,_signal=68%	k4	K4	GSEA			-
GO_REGULATION_OF_SYMBIOTIC_PROCESS	38	0.324738	1.22309	0.165156	0.23697	1	715	tags=37%,_list=27%,_signal=50%	k4	K4	GSEA			-
GO_MRNA_METABOLIC_PROCESS	131	0.281471	1.22201	0.052	0.238315	1	1727	tags=86%,_list=66%,_signal=241%	k4	K4	GSEA			-
GO_DEVELOPMENT_OF_PRIMARY_SEXUAL_CHARACTERISTICS	28	0.34042	1.2218	0.180262	0.238338	1	870	tags=46%,_list=33%,_signal=69%	k4	K4	GSEA			-
GO_METAL_ION_TRANSPORT	133	0.283098	1.22165	0.073	0.238248	1	1148	tags=53%,_list=44%,_signal=89%	k4	K4	GSEA			-
GO_HORMONE_MEDIATED_SIGNALING_PATHWAY	28	0.337212	1.22082	0.178607	0.239171	1	1627	tags=86%,_list=62%,_signal=224%	k4	K4	GSEA			-
GO_REGULATION_OF_DNA_BIOSYNTHETIC_PROCESS	15	0.385446	1.21824	0.204278	0.242964	1	862	tags=60%,_list=33%,_signal=89%	k4	K4	GSEA			-
GO_REACTIVE_OXYGEN_SPECIES_BIOSYNTHETIC_PROCESS	16	0.381983	1.21807	0.209474	0.242913	1	1152	tags=56%,_list=44%,_signal=100%	k4	K4	GSEA			-
GO_NEGATIVE_REGULATION_OF_SECRETION	30	0.336723	1.21725	0.174747	0.243883	1	755	tags=47%,_list=29%,_signal=65%	k4	K4	GSEA			-
GO_REGULATION_OF_MACROAUTOPHAGY	17	0.376589	1.21647	0.203742	0.244783	1	859	tags=59%,_list=33%,_signal=87%	k4	K4	GSEA			-
GO_MUSCLE_ORGAN_DEVELOPMENT	60	0.305062	1.21632	0.128	0.244722	1	843	tags=43%,_list=32%,_signal=62%	k4	K4	GSEA			-
GO_PROCESS_UTILIZING_AUTOPHAGIC_MECHANISM	71	0.299353	1.21447	0.113	0.24726	1	1663	tags=85%,_list=63%,_signal=225%	k4	K4	GSEA			-
GO_REGULATION_OF_PEPTIDYL_TYROSINE_PHOSPHORYLATION	32	0.333367	1.21351	0.165829	0.248507	1	803	tags=34%,_list=31%,_signal=49%	k4	K4	GSEA			-
GO_UNSATURATED_FATTY_ACID_METABOLIC_PROCESS	17	0.370637	1.21283	0.191268	0.249289	1	1210	tags=53%,_list=46%,_signal=98%	k4	K4	GSEA			-
GO_OSTEOCLAST_DIFFERENTIATION	17	0.376522	1.21041	0.196875	0.252832	1	1189	tags=47%,_list=45%,_signal=86%	k4	K4	GSEA			-
GO_CELL_DIVISION	79	0.292214	1.21034	0.118	0.25264	1	1556	tags=75%,_list=59%,_signal=178%	k4	K4	GSEA			-
GO_PROTEIN_IMPORT	27	0.339645	1.21027	0.183384	0.252459	1	1623	tags=81%,_list=62%,_signal=212%	k4	K4	GSEA			-
GO_NUCLEOBASE_CONTAINING_COMPOUND_TRANSPORT	41	0.316955	1.20946	0.166333	0.253464	1	1588	tags=83%,_list=61%,_signal=207%	k4	K4	GSEA			-
GO_REPRODUCTIVE_SYSTEM_DEVELOPMENT	51	0.30601	1.20838	0.149149	0.254836	1	870	tags=45%,_list=33%,_signal=66%	k4	K4	GSEA			-
GO_ION_TRANSMEMBRANE_TRANSPORT	167	0.275085	1.20824	0.067	0.254757	1	1174	tags=52%,_list=45%,_signal=88%	k4	K4	GSEA			-
GO_NEGATIVE_REGULATION_OF_EPITHELIAL_CELL_PROLIFERATION	21	0.356868	1.20772	0.181352	0.255327	1	194	tags=24%,_list=7%,_signal=26%	k4	K4	GSEA			-
GO_TISSUE_MIGRATION	41	0.316059	1.20699	0.168168	0.25621	1	1025	tags=51%,_list=39%,_signal=83%	k4	K4	GSEA			-
GO_CELLULAR_RESPONSE_TO_INORGANIC_SUBSTANCE	40	0.317094	1.20651	0.158635	0.256698	1	545	tags=33%,_list=21%,_signal=40%	k4	K4	GSEA			-
GO_PROTEIN_KINASE_B_SIGNALING	36	0.321783	1.20625	0.180626	0.256801	1	1020	tags=53%,_list=39%,_signal=85%	k4	K4	GSEA			-
GO_REGULATION_OF_LYMPHOCYTE_ACTIVATION	60	0.301445	1.20624	0.144	0.256528	1	645	tags=28%,_list=25%,_signal=37%	k4	K4	GSEA			-
GO_INTRINSIC_APOPTOTIC_SIGNALING_PATHWAY_IN_RESPONSE_TO_DNA_DAMAGE	15	0.383139	1.20487	0.223517	0.258429	1	1008	tags=60%,_list=38%,_signal=97%	k4	K4	GSEA			-
GO_T_CELL_ACTIVATION_INVOLVED_IN_IMMUNE_RESPONSE	16	0.380496	1.20376	0.242842	0.259938	1	816	tags=31%,_list=31%,_signal=45%	k4	K4	GSEA			-
GO_REGULATION_OF_T_CELL_ACTIVATION	47	0.310246	1.20261	0.161161	0.261477	1	735	tags=28%,_list=28%,_signal=38%	k4	K4	GSEA			-
GO_PEPTIDE_METABOLIC_PROCESS	132	0.276456	1.20224	0.096	0.261785	1	1043	tags=51%,_list=40%,_signal=80%	k4	K4	GSEA			-
GO_CELLULAR_RESPONSE_TO_EXTERNAL_STIMULUS	45	0.311605	1.20055	0.164164	0.264185	1	367	tags=29%,_list=14%,_signal=33%	k4	K4	GSEA			-
GO_CARDIAC_CHAMBER_DEVELOPMENT	30	0.328194	1.19876	0.197183	0.266919	1	523	tags=33%,_list=20%,_signal=41%	k4	K4	GSEA			-
GO_ACTIN_POLYMERIZATION_OR_DEPOLYMERIZATION	30	0.330272	1.19864	0.191726	0.266844	1	914	tags=50%,_list=35%,_signal=76%	k4	K4	GSEA			-
GO_RESPONSE_TO_NUTRIENT	18	0.361381	1.19856	0.212656	0.26664	1	898	tags=44%,_list=34%,_signal=67%	k4	K4	GSEA			-
GO_MITOTIC_NUCLEAR_DIVISION	36	0.31973	1.19782	0.171687	0.267559	1	1146	tags=64%,_list=44%,_signal=112%	k4	K4	GSEA			-
GO_NEGATIVE_REGULATION_OF_VIRAL_GENOME_REPLICATION	16	0.368117	1.19606	0.230126	0.270192	1	885	tags=31%,_list=34%,_signal=47%	k4	K4	GSEA			-
GO_VASCULATURE_DEVELOPMENT	93	0.285397	1.19567	0.13	0.27052	1	1100	tags=46%,_list=42%,_signal=77%	k4	K4	GSEA			-
GO_SKELETAL_SYSTEM_DEVELOPMENT	71	0.290115	1.1955	0.144	0.2705	1	513	tags=28%,_list=20%,_signal=34%	k4	K4	GSEA			-
GO_INORGANIC_ION_TRANSMEMBRANE_TRANSPORT	119	0.278508	1.19449	0.102	0.271834	1	1174	tags=52%,_list=45%,_signal=90%	k4	K4	GSEA			-
GO_RNA_3_END_PROCESSING	24	0.345673	1.19335	0.204499	0.273468	1	1508	tags=88%,_list=58%,_signal=204%	k4	K4	GSEA			-
GO_G_PROTEIN_COUPLED_RECEPTOR_SIGNALING_PATHWAY	123	0.279136	1.19275	0.09	0.274152	1	690	tags=29%,_list=26%,_signal=38%	k4	K4	GSEA			-
GO_REGULATION_OF_LEUKOCYTE_MIGRATION	23	0.344605	1.19135	0.212029	0.27627	1	929	tags=39%,_list=35%,_signal=60%	k4	K4	GSEA			-
GO_CELLULAR_RESPONSE_TO_ACID_CHEMICAL	15	0.376292	1.19095	0.22833	0.276611	1	517	tags=33%,_list=20%,_signal=41%	k4	K4	GSEA			-
GO_DNA_MODIFICATION	22	0.349003	1.18982	0.211813	0.278246	1	736	tags=41%,_list=28%,_signal=56%	k4	K4	GSEA			-
GO_REGULATION_OF_SISTER_CHROMATID_SEGREGATION	16	0.369386	1.18934	0.230932	0.278674	1	955	tags=63%,_list=36%,_signal=98%	k4	K4	GSEA			-
GO_REGULATION_OF_PROTEOLYSIS	103	0.279542	1.18762	0.117	0.281331	1	731	tags=38%,_list=28%,_signal=50%	k4	K4	GSEA			-
GO_GLYCOSPHINGOLIPID_METABOLIC_PROCESS	15	0.372227	1.18726	0.236229	0.281607	1	1275	tags=60%,_list=49%,_signal=116%	k4	K4	GSEA			-
GO_CELL_SUBSTRATE_ADHESION	62	0.296072	1.18699	0.174	0.281733	1	882	tags=39%,_list=34%,_signal=57%	k4	K4	GSEA			-
GO_ESTABLISHMENT_OF_PROTEIN_LOCALIZATION_TO_ORGANELLE	87	0.286062	1.18607	0.13	0.282948	1	913	tags=47%,_list=35%,_signal=70%	k4	K4	GSEA			-
GO_POSITIVE_REGULATION_OF_ION_TRANSPORT	38	0.317197	1.18491	0.192192	0.284618	1	688	tags=34%,_list=26%,_signal=46%	k4	K4	GSEA			-
GO_NUCLEIC_ACID_PHOSPHODIESTER_BOND_HYDROLYSIS	41	0.309854	1.18481	0.174699	0.284451	1	1593	tags=83%,_list=61%,_signal=208%	k4	K4	GSEA			-
GO_REGULATION_OF_CYSTEINE_TYPE_ENDOPEPTIDASE_ACTIVITY	37	0.312341	1.18478	0.204431	0.284177	1	1033	tags=51%,_list=39%,_signal=84%	k4	K4	GSEA			-
GO_REGULATION_OF_LIPID_METABOLIC_PROCESS	55	0.300555	1.18428	0.18	0.284695	1	569	tags=35%,_list=22%,_signal=43%	k4	K4	GSEA			-
GO_ORGANELLE_FISSION	53	0.299885	1.18397	0.179	0.284896	1	1495	tags=75%,_list=57%,_signal=172%	k4	K4	GSEA			-
GO_RNA_EXPORT_FROM_NUCLEUS	22	0.341382	1.18322	0.232416	0.28588	1	1533	tags=86%,_list=59%,_signal=207%	k4	K4	GSEA			-
GO_NEGATIVE_REGULATION_OF_NEURON_APOPTOTIC_PROCESS	25	0.338231	1.18286	0.207779	0.286198	1	394	tags=36%,_list=15%,_signal=42%	k4	K4	GSEA			-
GO_REGULATION_OF_TRANSLATIONAL_INITIATION	15	0.379517	1.18248	0.222923	0.286519	1	1594	tags=93%,_list=61%,_signal=237%	k4	K4	GSEA			-
GO_CALCIUM_MEDIATED_SIGNALING	27	0.335243	1.18204	0.21328	0.286994	1	358	tags=30%,_list=14%,_signal=34%	k4	K4	GSEA			-
GO_REGULATION_OF_VIRAL_LIFE_CYCLE	29	0.328812	1.18142	0.220648	0.287798	1	715	tags=34%,_list=27%,_signal=47%	k4	K4	GSEA			-
GO_MICROTUBULE_ORGANIZING_CENTER_ORGANIZATION	23	0.341077	1.18089	0.228805	0.288388	1	1515	tags=87%,_list=58%,_signal=204%	k4	K4	GSEA			-
GO_MICROTUBULE_BASED_PROCESS	129	0.272675	1.18084	0.113	0.288164	1	1515	tags=73%,_list=58%,_signal=164%	k4	K4	GSEA			-
GO_CHROMOSOME_SEPARATION	16	0.364974	1.17898	0.241952	0.291156	1	955	tags=63%,_list=36%,_signal=98%	k4	K4	GSEA			-
GO_SPHINGOLIPID_BIOSYNTHETIC_PROCESS	18	0.356807	1.17863	0.235294	0.291458	1	999	tags=56%,_list=38%,_signal=89%	k4	K4	GSEA			-
GO_BLOOD_VESSEL_ENDOTHELIAL_CELL_MIGRATION	16	0.369587	1.17757	0.243158	0.292949	1	190	tags=31%,_list=7%,_signal=33%	k4	K4	GSEA			-
GO_ENDOTHELIAL_CELL_MIGRATION	29	0.330038	1.17641	0.230223	0.294678	1	194	tags=28%,_list=7%,_signal=29%	k4	K4	GSEA			-
GO_SEX_DIFFERENTIATION	38	0.311466	1.17471	0.202417	0.297371	1	870	tags=45%,_list=33%,_signal=66%	k4	K4	GSEA			-
GO_REGULATION_OF_DNA_BINDING	16	0.369769	1.17388	0.251046	0.298587	1	1621	tags=81%,_list=62%,_signal=212%	k4	K4	GSEA			-
GO_RESPONSE_TO_PEPTIDE_HORMONE	55	0.296672	1.17382	0.193	0.298344	1	1323	tags=65%,_list=51%,_signal=129%	k4	K4	GSEA			-
GO_POST_GOLGI_VESICLE_MEDIATED_TRANSPORT	19	0.353293	1.17317	0.243523	0.299191	1	1150	tags=68%,_list=44%,_signal=121%	k4	K4	GSEA			-
GO_CELLULAR_RESPONSE_TO_MOLECULE_OF_BACTERIAL_ORIGIN	23	0.337166	1.17317	0.231084	0.298882	1	1189	tags=52%,_list=45%,_signal=95%	k4	K4	GSEA			-
GO_CELLULAR_RESPONSE_TO_HEAT	24	0.33925	1.17171	0.237462	0.301051	1	1533	tags=75%,_list=59%,_signal=179%	k4	K4	GSEA			-
GO_CATION_TRANSMEMBRANE_TRANSPORT	130	0.271275	1.17124	0.121	0.301572	1	1174	tags=52%,_list=45%,_signal=90%	k4	K4	GSEA			-
GO_ESTABLISHMENT_OF_ORGANELLE_LOCALIZATION	65	0.288071	1.17056	0.176	0.302475	1	1132	tags=55%,_list=43%,_signal=95%	k4	K4	GSEA			-
GO_AMIDE_BIOSYNTHETIC_PROCESS	131	0.26933	1.17	0.124	0.303166	1	1043	tags=51%,_list=40%,_signal=81%	k4	K4	GSEA			-
GO_RESPONSE_TO_ABIOTIC_STIMULUS	186	0.264145	1.16992	0.087	0.302966	1	1385	tags=60%,_list=53%,_signal=118%	k4	K4	GSEA			-
GO_FAT_CELL_DIFFERENTIATION	35	0.313125	1.16725	0.227823	0.30738	1	1360	tags=66%,_list=52%,_signal=135%	k4	K4	GSEA			-
GO_PROTEIN_PROCESSING	28	0.318703	1.16715	0.239394	0.307209	1	542	tags=32%,_list=21%,_signal=40%	k4	K4	GSEA			-
GO_REGULATION_OF_ENDOTHELIAL_CELL_MIGRATION	21	0.342204	1.16628	0.248715	0.308503	1	1025	tags=57%,_list=39%,_signal=93%	k4	K4	GSEA			-
GO_REGULATION_OF_PROTEASOMAL_PROTEIN_CATABOLIC_PROCESS	35	0.310981	1.16599	0.222222	0.308682	1	1239	tags=66%,_list=47%,_signal=123%	k4	K4	GSEA			-
GO_REGULATION_OF_CELL_PROJECTION_ASSEMBLY	32	0.319643	1.16494	0.221106	0.310269	1	1306	tags=72%,_list=50%,_signal=142%	k4	K4	GSEA			-
GO_RESPONSE_TO_LEUKEMIA_INHIBITORY_FACTOR	16	0.366625	1.16489	0.246604	0.310013	1	945	tags=56%,_list=36%,_signal=87%	k4	K4	GSEA			-
GO_PURINE_CONTAINING_COMPOUND_METABOLIC_PROCESS	79	0.283441	1.1644	0.187	0.310526	1	1174	tags=54%,_list=45%,_signal=96%	k4	K4	GSEA			-
GO_NEGATIVE_REGULATION_OF_VIRAL_PROCESS	22	0.338298	1.1642	0.246687	0.310542	1	885	tags=36%,_list=34%,_signal=54%	k4	K4	GSEA			-
GO_REGULATION_OF_AUTOPHAGY	45	0.300485	1.16416	0.213427	0.310288	1	924	tags=51%,_list=35%,_signal=78%	k4	K4	GSEA			-
GO_CELLULAR_RESPONSE_TO_BIOTIC_STIMULUS	23	0.337166	1.16254	0.238047	0.312862	1	1189	tags=52%,_list=45%,_signal=95%	k4	K4	GSEA			-
GO_POSITIVE_REGULATION_OF_TRANSLATION	25	0.333151	1.16246	0.233673	0.312678	1	849	tags=56%,_list=32%,_signal=82%	k4	K4	GSEA			-
GO_REGULATION_OF_CARBOHYDRATE_METABOLIC_PROCESS	38	0.311191	1.16183	0.241	0.313435	1	1351	tags=63%,_list=52%,_signal=129%	k4	K4	GSEA			-
GO_POSITIVE_REGULATION_OF_ENDOTHELIAL_CELL_MIGRATION	16	0.360499	1.16084	0.267782	0.314894	1	1013	tags=56%,_list=39%,_signal=91%	k4	K4	GSEA			-
GO_LEUKOCYTE_CELL_CELL_ADHESION	48	0.296979	1.15896	0.217	0.318026	1	735	tags=29%,_list=28%,_signal=40%	k4	K4	GSEA			-
GO_POSITIVE_REGULATION_OF_LEUKOCYTE_PROLIFERATION	18	0.355039	1.15797	0.267223	0.319523	1	989	tags=33%,_list=38%,_signal=53%	k4	K4	GSEA			-
GO_REGULATION_OF_MRNA_CATABOLIC_PROCESS	22	0.33841	1.15738	0.250256	0.320262	1	936	tags=59%,_list=36%,_signal=91%	k4	K4	GSEA			-
GO_ORGANIC_ACID_BIOSYNTHETIC_PROCESS	57	0.2912	1.15573	0.223447	0.322992	1	1268	tags=56%,_list=48%,_signal=106%	k4	K4	GSEA			-
GO_POST_TRANSLATIONAL_PROTEIN_MODIFICATION	54	0.292783	1.15534	0.21	0.323389	1	1121	tags=54%,_list=43%,_signal=92%	k4	K4	GSEA			-
GO_RESPONSE_TO_GROWTH_FACTOR	112	0.270519	1.15309	0.152	0.327186	1	1095	tags=51%,_list=42%,_signal=84%	k4	K4	GSEA			-
GO_REGULATION_OF_CATION_TRANSMEMBRANE_TRANSPORT	53	0.294283	1.15229	0.221	0.328333	1	1172	tags=53%,_list=45%,_signal=94%	k4	K4	GSEA			-
GO_NEGATIVE_REGULATION_OF_CELLULAR_PROTEIN_LOCALIZATION	21	0.341194	1.15128	0.257932	0.329834	1	341	tags=33%,_list=13%,_signal=38%	k4	K4	GSEA			-
GO_SODIUM_ION_TRANSPORT	40	0.304733	1.15088	0.239479	0.330302	1	599	tags=35%,_list=23%,_signal=45%	k4	K4	GSEA			-
GO_REGULATION_OF_ACTIN_FILAMENT_LENGTH	26	0.322558	1.1499	0.267821	0.331792	1	914	tags=50%,_list=35%,_signal=76%	k4	K4	GSEA			-
GO_ERK1_AND_ERK2_CASCADE	37	0.302305	1.14907	0.267803	0.332955	1	687	tags=32%,_list=26%,_signal=43%	k4	K4	GSEA			-
GO_INTERACTION_WITH_HOST	29	0.316783	1.14866	0.268342	0.333379	1	714	tags=34%,_list=27%,_signal=47%	k4	K4	GSEA			-
GO_POSITIVE_REGULATION_OF_MITOCHONDRION_ORGANIZATION	16	0.359722	1.14741	0.270042	0.335399	1	1383	tags=81%,_list=53%,_signal=171%	k4	K4	GSEA			-
GO_ANTIGEN_PROCESSING_AND_PRESENTATION	26	0.323068	1.1473	0.256307	0.335258	1	1150	tags=50%,_list=44%,_signal=88%	k4	K4	GSEA			-
GO_PROTEIN_MATURATION	37	0.30679	1.14627	0.248241	0.336892	1	1199	tags=57%,_list=46%,_signal=103%	k4	K4	GSEA			-
GO_RESPONSE_TO_UV	15	0.362536	1.14547	0.275393	0.338062	1	979	tags=60%,_list=37%,_signal=95%	k4	K4	GSEA			-
GO_MULTICELLULAR_ORGANISM_REPRODUCTION	99	0.272312	1.14489	0.189	0.338737	1	485	tags=29%,_list=19%,_signal=35%	k4	K4	GSEA			-
GO_CELL_PROJECTION_ASSEMBLY	97	0.271117	1.14459	0.178	0.338998	1	1195	tags=59%,_list=46%,_signal=104%	k4	K4	GSEA			-
GO_SEXUAL_REPRODUCTION	101	0.271183	1.1438	0.188	0.340159	1	1512	tags=65%,_list=58%,_signal=149%	k4	K4	GSEA			-
GO_CELLULAR_RESPONSE_TO_PEPTIDE_HORMONE_STIMULUS	44	0.297654	1.14297	0.239479	0.341341	1	1075	tags=55%,_list=41%,_signal=91%	k4	K4	GSEA			-
GO_CEREBRAL_CORTEX_DEVELOPMENT	21	0.338659	1.14257	0.268168	0.341733	1	138	tags=29%,_list=5%,_signal=30%	k4	K4	GSEA			-
GO_DNA_INTEGRITY_CHECKPOINT	29	0.315731	1.14236	0.260606	0.341788	1	1490	tags=79%,_list=57%,_signal=182%	k4	K4	GSEA			-
GO_FC_RECEPTOR_SIGNALING_PATHWAY	27	0.32411	1.14159	0.271992	0.342961	1	1075	tags=52%,_list=41%,_signal=87%	k4	K4	GSEA			-
GO_TISSUE_REMODELING	20	0.343203	1.14151	0.272165	0.342734	1	1168	tags=45%,_list=45%,_signal=81%	k4	K4	GSEA			-
GO_FIBROBLAST_GROWTH_FACTOR_RECEPTOR_SIGNALING_PATHWAY	15	0.368636	1.14132	0.27608	0.342721	1	296	tags=33%,_list=11%,_signal=37%	k4	K4	GSEA			-
GO_CELLULAR_AMIDE_METABOLIC_PROCESS	169	0.259223	1.1413	0.151	0.342394	1	1006	tags=47%,_list=38%,_signal=72%	k4	K4	GSEA			-
GO_NUCLEOBASE_CONTAINING_SMALL_MOLECULE_BIOSYNTHETIC_PROCESS	15	0.363308	1.14055	0.2911	0.343534	1	1124	tags=67%,_list=43%,_signal=116%	k4	K4	GSEA			-
GO_POSITIVE_REGULATION_OF_CELL_CELL_ADHESION	40	0.301752	1.14033	0.246493	0.343608	1	377	tags=20%,_list=14%,_signal=23%	k4	K4	GSEA			-
GO_CARBOHYDRATE_DERIVATIVE_BIOSYNTHETIC_PROCESS	112	0.26569	1.13958	0.177	0.34471	1	1597	tags=71%,_list=61%,_signal=173%	k4	K4	GSEA			-
GO_RIBONUCLEOPROTEIN_COMPLEX_BIOGENESIS	79	0.277815	1.13931	0.221	0.344854	1	1814	tags=90%,_list=69%,_signal=284%	k4	K4	GSEA			-
GO_MICROTUBULE_BASED_MOVEMENT	64	0.282795	1.13883	0.229	0.345404	1	1455	tags=72%,_list=56%,_signal=158%	k4	K4	GSEA			-
GO_POSITIVE_REGULATION_OF_TRANSPORTER_ACTIVITY	18	0.348133	1.13807	0.285566	0.346556	1	434	tags=33%,_list=17%,_signal=40%	k4	K4	GSEA			-
GO_NEGATIVE_REGULATION_OF_CANONICAL_WNT_SIGNALING_PATHWAY	24	0.324957	1.13706	0.26802	0.348188	1	896	tags=46%,_list=34%,_signal=69%	k4	K4	GSEA			-
GO_SINGLE_FERTILIZATION	18	0.345785	1.13704	0.282999	0.347878	1	1052	tags=56%,_list=40%,_signal=92%	k4	K4	GSEA			-
GO_POSITIVE_REGULATION_OF_ION_TRANSMEMBRANE_TRANSPORT	22	0.335088	1.13687	0.293456	0.347817	1	357	tags=27%,_list=14%,_signal=31%	k4	K4	GSEA			-
GO_REGULATION_OF_CELL_ACTIVATION	76	0.276858	1.13483	0.226	0.351429	1	645	tags=28%,_list=25%,_signal=36%	k4	K4	GSEA			-
GO_CARBOHYDRATE_METABOLIC_PROCESS	103	0.268672	1.1345	0.189	0.351722	1	1384	tags=60%,_list=53%,_signal=123%	k4	K4	GSEA			-
GO_TRANSMEMBRANE_TRANSPORT	228	0.251902	1.13403	0.134	0.352259	1	1174	tags=51%,_list=45%,_signal=84%	k4	K4	GSEA			-
GO_GLYCEROLIPID_BIOSYNTHETIC_PROCESS	28	0.313877	1.13246	0.268959	0.354902	1	811	tags=46%,_list=31%,_signal=67%	k4	K4	GSEA			-
GO_CELL_CELL_ADHESION	144	0.260143	1.13199	0.158	0.355479	1	304	tags=22%,_list=12%,_signal=23%	k4	K4	GSEA			-
GO_CYTOKINE_PRODUCTION	104	0.266148	1.13096	0.196	0.357082	1	816	tags=34%,_list=31%,_signal=47%	k4	K4	GSEA			-
GO_DIVALENT_INORGANIC_CATION_TRANSPORT	66	0.277684	1.1304	0.241	0.357791	1	1172	tags=55%,_list=45%,_signal=96%	k4	K4	GSEA			-
GO_REGULATION_OF_CELLULAR_RESPONSE_TO_TRANSFORMING_GROWTH_FACTOR_BETA_STIMULUS	25	0.322014	1.13001	0.277609	0.358236	1	780	tags=44%,_list=30%,_signal=62%	k4	K4	GSEA			-
GO_CELLULAR_COMPONENT_DISASSEMBLY	67	0.279523	1.12885	0.24	0.360132	1	1361	tags=58%,_list=52%,_signal=118%	k4	K4	GSEA			-
GO_VACUOLE_ORGANIZATION	31	0.312948	1.1288	0.267748	0.359837	1	859	tags=52%,_list=33%,_signal=76%	k4	K4	GSEA			-
GO_TISSUE_HOMEOSTASIS	42	0.299194	1.12838	0.273092	0.360328	1	184	tags=21%,_list=7%,_signal=23%	k4	K4	GSEA			-
GO_REGULATION_OF_PH	18	0.344415	1.12658	0.293568	0.363515	1	1303	tags=67%,_list=50%,_signal=132%	k4	K4	GSEA			-
GO_MITOTIC_SISTER_CHROMATID_SEGREGATION	22	0.326267	1.12543	0.286592	0.365497	1	1146	tags=64%,_list=44%,_signal=112%	k4	K4	GSEA			-
GO_NEGATIVE_REGULATION_OF_TRANSMEMBRANE_RECEPTOR_PROTEIN_SERINE_THREONINE_KINASE_SIGNALING_PATHWAY	24	0.321081	1.12449	0.299084	0.366968	1	780	tags=46%,_list=30%,_signal=65%	k4	K4	GSEA			-
GO_EPIDERMAL_CELL_DIFFERENTIATION	43	0.291116	1.12404	0.278557	0.367441	1	243	tags=14%,_list=9%,_signal=15%	k4	K4	GSEA			-
GO_IMPORT_INTO_NUCLEUS	25	0.315766	1.12393	0.298583	0.367313	1	1670	tags=80%,_list=64%,_signal=219%	k4	K4	GSEA			-
GO_REGULATION_OF_POSTTRANSCRIPTIONAL_GENE_SILENCING	16	0.352131	1.12274	0.297782	0.369347	1	1533	tags=88%,_list=59%,_signal=210%	k4	K4	GSEA			-
GO_MRNA_TRANSPORT	25	0.322004	1.12161	0.300102	0.3712	1	1533	tags=84%,_list=59%,_signal=201%	k4	K4	GSEA			-
GO_GLYCOPROTEIN_METABOLIC_PROCESS	66	0.278899	1.11978	0.24	0.374533	1	1587	tags=71%,_list=61%,_signal=176%	k4	K4	GSEA			-
GO_POSITIVE_REGULATION_OF_CYTOSKELETON_ORGANIZATION	29	0.309304	1.11924	0.306991	0.375227	1	914	tags=52%,_list=35%,_signal=79%	k4	K4	GSEA			-
GO_SPROUTING_ANGIOGENESIS	19	0.336561	1.11907	0.31963	0.375202	1	1148	tags=58%,_list=44%,_signal=102%	k4	K4	GSEA			-
GO_GAMETE_GENERATION	80	0.270597	1.11734	0.238	0.378325	1	1512	tags=66%,_list=58%,_signal=152%	k4	K4	GSEA			-
GO_REGULATION_OF_FAT_CELL_DIFFERENTIATION	16	0.352762	1.11657	0.303571	0.379543	1	1270	tags=69%,_list=48%,_signal=133%	k4	K4	GSEA			-
GO_REGULATION_OF_CALCIUM_ION_TRANSPORT_INTO_CYTOSOL	17	0.341837	1.11388	0.313227	0.384737	1	1377	tags=59%,_list=53%,_signal=123%	k4	K4	GSEA			-
GO_SULFUR_COMPOUND_METABOLIC_PROCESS	54	0.281848	1.11349	0.284	0.385158	1	1363	tags=61%,_list=52%,_signal=125%	k4	K4	GSEA			-
GO_APPENDAGE_MORPHOGENESIS	25	0.318747	1.11332	0.311675	0.385126	1	1040	tags=48%,_list=40%,_signal=79%	k4	K4	GSEA			-
GO_REGULATION_OF_RESPONSE_TO_EXTERNAL_STIMULUS	148	0.256153	1.11332	0.202	0.384741	1	548	tags=26%,_list=21%,_signal=31%	k4	K4	GSEA			-
GO_CARBOHYDRATE_TRANSMEMBRANE_TRANSPORT	19	0.333508	1.1104	0.326844	0.390304	1	1345	tags=74%,_list=51%,_signal=150%	k4	K4	GSEA			-
GO_AMINOGLYCAN_METABOLIC_PROCESS	33	0.298943	1.11009	0.295775	0.390523	1	1275	tags=55%,_list=49%,_signal=105%	k4	K4	GSEA			-
GO_LEUKOCYTE_HOMEOSTASIS	15	0.353649	1.10971	0.335106	0.390889	1	190	tags=20%,_list=7%,_signal=21%	k4	K4	GSEA			-
GO_REGULATION_OF_STRIATED_MUSCLE_CELL_DIFFERENTIATION	18	0.341676	1.1086	0.317526	0.392802	1	170	tags=22%,_list=6%,_signal=24%	k4	K4	GSEA			-
GO_POSITIVE_REGULATION_OF_ERK1_AND_ERK2_CASCADE	26	0.312518	1.10774	0.319473	0.39421	1	687	tags=35%,_list=26%,_signal=46%	k4	K4	GSEA			-
GO_REGULATION_OF_POTASSIUM_ION_TRANSPORT	15	0.349352	1.10761	0.330544	0.394075	1	256	tags=27%,_list=10%,_signal=29%	k4	K4	GSEA			-
GO_GLYCOSYLATION	45	0.289818	1.10647	0.295295	0.396062	1	1587	tags=73%,_list=61%,_signal=183%	k4	K4	GSEA			-
GO_POSITIVE_REGULATION_OF_UBIQUITIN_DEPENDENT_PROTEIN_CATABOLIC_PROCESS	15	0.345587	1.10636	0.323529	0.395917	1	1320	tags=73%,_list=50%,_signal=147%	k4	K4	GSEA			-
GO_APPENDAGE_DEVELOPMENT	28	0.308918	1.1063	0.314199	0.39564	1	1221	tags=54%,_list=47%,_signal=99%	k4	K4	GSEA			-
GO_NUCLEOSIDE_TRIPHOSPHATE_BIOSYNTHETIC_PROCESS	18	0.342083	1.10621	0.319215	0.3954	1	997	tags=61%,_list=38%,_signal=98%	k4	K4	GSEA			-
GO_NEGATIVE_REGULATION_OF_VIRAL_LIFE_CYCLE	20	0.333701	1.10598	0.326154	0.395507	1	885	tags=35%,_list=34%,_signal=52%	k4	K4	GSEA			-
GO_MITOCHONDRION_ORGANIZATION	77	0.26884	1.10594	0.262	0.395181	1	1570	tags=75%,_list=60%,_signal=183%	k4	K4	GSEA			-
GO_REGULATION_OF_INTRINSIC_APOPTOTIC_SIGNALING_PATHWAY	19	0.329123	1.10579	0.301965	0.395077	1	1441	tags=74%,_list=55%,_signal=163%	k4	K4	GSEA			-
GO_CELLULAR_RESPONSE_TO_STEROID_HORMONE_STIMULUS	28	0.311294	1.10229	0.319797	0.402115	1	1409	tags=71%,_list=54%,_signal=153%	k4	K4	GSEA			-
GO_MUCOPOLYSACCHARIDE_METABOLIC_PROCESS	18	0.336534	1.10102	0.341213	0.404314	1	566	tags=33%,_list=22%,_signal=42%	k4	K4	GSEA			-
GO_REGULATION_OF_INFLAMMATORY_RESPONSE	50	0.281869	1.10095	0.299299	0.404046	1	1223	tags=46%,_list=47%,_signal=85%	k4	K4	GSEA			-
GO_PEPTIDE_BIOSYNTHETIC_PROCESS	110	0.256612	1.09874	0.249	0.408418	1	1726	tags=80%,_list=66%,_signal=225%	k4	K4	GSEA			-
GO_RESPONSE_TO_MECHANICAL_STIMULUS	29	0.308017	1.09849	0.33502	0.408527	1	184	tags=21%,_list=7%,_signal=22%	k4	K4	GSEA			-
GO_MACROAUTOPHAGY	38	0.293438	1.0967	0.321321	0.411908	1	1623	tags=84%,_list=62%,_signal=218%	k4	K4	GSEA			-
GO_DNA_REPLICATION	37	0.290819	1.096	0.313883	0.412994	1	1511	tags=73%,_list=58%,_signal=170%	k4	K4	GSEA			-
GO_POTASSIUM_ION_TRANSPORT	31	0.299346	1.09541	0.331653	0.413825	1	309	tags=26%,_list=12%,_signal=29%	k4	K4	GSEA			-
GO_REPRODUCTION	179	0.245843	1.09447	0.232	0.415362	1	1146	tags=49%,_list=44%,_signal=81%	k4	K4	GSEA			-
GO_ORGANONITROGEN_COMPOUND_BIOSYNTHETIC_PROCESS	276	0.239696	1.09413	0.193	0.415661	1	1402	tags=60%,_list=54%,_signal=116%	k4	K4	GSEA			-
GO_BONE_MORPHOGENESIS	15	0.352504	1.09322	0.348326	0.417187	1	454	tags=27%,_list=17%,_signal=32%	k4	K4	GSEA			-
GO_ION_TRANSPORT	249	0.243189	1.09279	0.196	0.417653	1	1174	tags=49%,_list=45%,_signal=80%	k4	K4	GSEA			-
GO_DNA_METHYLATION_OR_DEMETHYLATION	18	0.332885	1.092	0.347193	0.418884	1	173	tags=22%,_list=7%,_signal=24%	k4	K4	GSEA			-
GO_CELL_AGING	20	0.326632	1.09017	0.349435	0.422503	1	1522	tags=80%,_list=58%,_signal=190%	k4	K4	GSEA			-
GO_NCRNA_METABOLIC_PROCESS	79	0.261854	1.09003	0.298	0.422327	1	1744	tags=85%,_list=67%,_signal=246%	k4	K4	GSEA			-
GO_TRANSCRIPTION_BY_RNA_POLYMERASE_I	15	0.343117	1.08967	0.373306	0.422687	1	1238	tags=73%,_list=47%,_signal=138%	k4	K4	GSEA			-
GO_NEGATIVE_REGULATION_OF_CELL_ADHESION	46	0.281114	1.08959	0.317635	0.422445	1	812	tags=41%,_list=31%,_signal=59%	k4	K4	GSEA			-
GO_CELL_MATRIX_ADHESION	42	0.283657	1.08828	0.342685	0.424861	1	343	tags=24%,_list=13%,_signal=27%	k4	K4	GSEA			-
GO_RNA_PHOSPHODIESTER_BOND_HYDROLYSIS	20	0.320108	1.08826	0.339506	0.424498	1	1593	tags=85%,_list=61%,_signal=215%	k4	K4	GSEA			-
GO_REGULATION_OF_CHROMOSOME_SEPARATION	15	0.346398	1.08503	0.360673	0.431028	1	955	tags=60%,_list=36%,_signal=94%	k4	K4	GSEA			-
GO_ANTIGEN_PROCESSING_AND_PRESENTATION_OF_PEPTIDE_ANTIGEN	20	0.325248	1.08427	0.354639	0.432211	1	1150	tags=55%,_list=44%,_signal=97%	k4	K4	GSEA			-
GO_RIBOSOME_BIOGENESIS	49	0.277831	1.08363	0.324324	0.433163	1	1772	tags=88%,_list=68%,_signal=266%	k4	K4	GSEA			-
GO_POSITIVE_REGULATION_OF_CHEMOTAXIS	15	0.340913	1.08165	0.362087	0.436957	1	803	tags=40%,_list=31%,_signal=57%	k4	K4	GSEA			-
GO_TYPE_I_INTERFERON_PRODUCTION	23	0.314838	1.08122	0.354082	0.437497	1	1657	tags=78%,_list=63%,_signal=211%	k4	K4	GSEA			-
GO_REGULATION_OF_MYELOID_LEUKOCYTE_DIFFERENTIATION	20	0.32079	1.08009	0.368421	0.439522	1	1364	tags=50%,_list=52%,_signal=104%	k4	K4	GSEA			-
GO_PROTEIN_SUMOYLATION	15	0.343127	1.08007	0.358491	0.439146	1	1533	tags=87%,_list=59%,_signal=208%	k4	K4	GSEA			-
GO_DIVALENT_INORGANIC_CATION_HOMEOSTASIS	74	0.262535	1.07959	0.308	0.439773	1	591	tags=30%,_list=23%,_signal=37%	k4	K4	GSEA			-
GO_CHROMOSOME_SEGREGATION	31	0.293276	1.07848	0.349495	0.441765	1	1543	tags=77%,_list=59%,_signal=186%	k4	K4	GSEA			-
GO_MULTI_ORGANISM_PROCESS	128	0.248653	1.07834	0.284	0.441628	1	1126	tags=48%,_list=43%,_signal=80%	k4	K4	GSEA			-
GO_REGULATION_OF_CELL_CELL_ADHESION	63	0.268383	1.07728	0.324	0.443435	1	812	tags=32%,_list=31%,_signal=45%	k4	K4	GSEA			-
GO_HEPATICOBILIARY_SYSTEM_DEVELOPMENT	19	0.32441	1.0757	0.364398	0.446475	1	1520	tags=74%,_list=58%,_signal=174%	k4	K4	GSEA			-
GO_REGULATION_OF_CARDIAC_MUSCLE_CONTRACTION	17	0.332285	1.07518	0.369312	0.447149	1	688	tags=41%,_list=26%,_signal=55%	k4	K4	GSEA			-
GO_CYTOSOLIC_CALCIUM_ION_TRANSPORT	29	0.300621	1.07199	0.386018	0.453698	1	336	tags=28%,_list=13%,_signal=31%	k4	K4	GSEA			-
GO_DETECTION_OF_ABIOTIC_STIMULUS	20	0.314651	1.07193	0.356334	0.453386	1	268	tags=25%,_list=10%,_signal=28%	k4	K4	GSEA			-
GO_POSITIVE_REGULATION_OF_VASCULATURE_DEVELOPMENT	29	0.297335	1.07006	0.359233	0.457015	1	1148	tags=52%,_list=44%,_signal=91%	k4	K4	GSEA			-
GO_NEGATIVE_REGULATION_OF_IMMUNE_EFFECTOR_PROCESS	19	0.318932	1.0683	0.363077	0.460545	1	1075	tags=37%,_list=41%,_signal=62%	k4	K4	GSEA			-
GO_BIOLOGICAL_ADHESION	234	0.237062	1.06815	0.297	0.46042	1	649	tags=29%,_list=25%,_signal=36%	k4	K4	GSEA			-
GO_TRANSMEMBRANE_RECEPTOR_PROTEIN_SERINE_THREONINE_KINASE_SIGNALING_PATHWAY	59	0.268235	1.06735	0.352	0.461826	1	723	tags=39%,_list=28%,_signal=53%	k4	K4	GSEA			-
GO_NUCLEAR_CHROMOSOME_SEGREGATION	27	0.299696	1.06688	0.36906	0.462445	1	1146	tags=59%,_list=44%,_signal=104%	k4	K4	GSEA			-
GO_POSITIVE_REGULATION_OF_CELL_POPULATION_PROLIFERATION	116	0.249583	1.06587	0.311	0.464221	1	417	tags=24%,_list=16%,_signal=27%	k4	K4	GSEA			-
GO_EAR_DEVELOPMENT	33	0.2837	1.0655	0.372864	0.46466	1	508	tags=30%,_list=19%,_signal=37%	k4	K4	GSEA			-
GO_RECOMBINATIONAL_REPAIR	17	0.32946	1.06041	0.395373	0.475595	1	1511	tags=82%,_list=58%,_signal=193%	k4	K4	GSEA			-
GO_POSITIVE_REGULATION_OF_PROTEOLYSIS	50	0.272371	1.06036	0.362086	0.475246	1	1373	tags=60%,_list=52%,_signal=124%	k4	K4	GSEA			-
GO_NEGATIVE_REGULATION_OF_CELLULAR_RESPONSE_TO_GROWTH_FACTOR_STIMULUS	27	0.297712	1.05921	0.37931	0.47742	1	780	tags=41%,_list=30%,_signal=57%	k4	K4	GSEA			-
GO_REGULATION_OF_GENE_SILENCING	18	0.319388	1.05878	0.392523	0.477966	1	1533	tags=83%,_list=59%,_signal=200%	k4	K4	GSEA			-
GO_RRNA_METABOLIC_PROCESS	39	0.279369	1.05841	0.379379	0.478291	1	1813	tags=90%,_list=69%,_signal=287%	k4	K4	GSEA			-
GO_REGULATION_OF_CELLULAR_RESPONSE_TO_HEAT	15	0.333469	1.05814	0.403826	0.478442	1	1533	tags=80%,_list=59%,_signal=192%	k4	K4	GSEA			-
GO_POSITIVE_REGULATION_OF_AUTOPHAGY	20	0.314502	1.05801	0.397739	0.478256	1	991	tags=50%,_list=38%,_signal=80%	k4	K4	GSEA			-
GO_REGULATION_OF_ALPHA_BETA_T_CELL_ACTIVATION	15	0.332874	1.05794	0.390219	0.477942	1	219	tags=13%,_list=8%,_signal=14%	k4	K4	GSEA			-
GO_REGULATION_OF_B_CELL_ACTIVATION	15	0.337741	1.055	0.389597	0.484133	1	936	tags=40%,_list=36%,_signal=62%	k4	K4	GSEA			-
GO_MRNA_EXPORT_FROM_NUCLEUS	18	0.317226	1.05479	0.391485	0.484158	1	1533	tags=83%,_list=59%,_signal=200%	k4	K4	GSEA			-
GO_REGULATION_OF_LIPID_LOCALIZATION	21	0.31271	1.05458	0.395683	0.484211	1	1323	tags=62%,_list=51%,_signal=124%	k4	K4	GSEA			-
GO_CYTOKINESIS	21	0.311478	1.05318	0.396923	0.486858	1	700	tags=43%,_list=27%,_signal=58%	k4	K4	GSEA			-
GO_RESPONSE_TO_FIBROBLAST_GROWTH_FACTOR	18	0.319864	1.05315	0.389178	0.486463	1	296	tags=28%,_list=11%,_signal=31%	k4	K4	GSEA			-
GO_REGULATION_OF_PROTEIN_MODIFICATION_BY_SMALL_PROTEIN_CONJUGATION_OR_REMOVAL	43	0.275644	1.05182	0.374374	0.489014	1	1901	tags=98%,_list=73%,_signal=350%	k4	K4	GSEA			-
GO_REGULATION_OF_STRIATED_MUSCLE_CONTRACTION	18	0.319389	1.05176	0.402452	0.488693	1	688	tags=39%,_list=26%,_signal=52%	k4	K4	GSEA			-
GO_REGULATION_OF_SMALL_MOLECULE_METABOLIC_PROCESS	69	0.256719	1.05099	0.369	0.489934	1	1385	tags=59%,_list=53%,_signal=123%	k4	K4	GSEA			-
GO_RIBONUCLEOSIDE_TRIPHOSPHATE_METABOLIC_PROCESS	19	0.315174	1.05081	0.389234	0.489907	1	997	tags=58%,_list=38%,_signal=93%	k4	K4	GSEA			-
GO_GLYCOPROTEIN_BIOSYNTHETIC_PROCESS	57	0.261381	1.05067	0.38978	0.489735	1	1587	tags=70%,_list=61%,_signal=174%	k4	K4	GSEA			-
GO_SISTER_CHROMATID_SEGREGATION	23	0.303599	1.05048	0.408624	0.489711	1	1146	tags=61%,_list=44%,_signal=107%	k4	K4	GSEA			-
GO_RESPONSE_TO_TEMPERATURE_STIMULUS	39	0.275635	1.04964	0.375	0.491123	1	1553	tags=69%,_list=59%,_signal=168%	k4	K4	GSEA			-
GO_ANAPHASE_PROMOTING_COMPLEX_DEPENDENT_CATABOLIC_PROCESS	16	0.326875	1.04845	0.412071	0.493329	1	1543	tags=88%,_list=59%,_signal=212%	k4	K4	GSEA			-
GO_REGULATION_OF_PHAGOCYTOSIS	17	0.328894	1.04751	0.404984	0.495023	1	352	tags=24%,_list=13%,_signal=27%	k4	K4	GSEA			-
GO_CARDIAC_SEPTUM_DEVELOPMENT	21	0.31124	1.04712	0.408624	0.495449	1	1056	tags=48%,_list=40%,_signal=79%	k4	K4	GSEA			-
GO_REGULATION_OF_PRODUCTION_OF_MOLECULAR_MEDIATOR_OF_IMMUNE_RESPONSE	17	0.319342	1.04673	0.40999	0.495876	1	989	tags=41%,_list=38%,_signal=66%	k4	K4	GSEA			-
GO_REGULATION_OF_CYCLIN_DEPENDENT_PROTEIN_KINASE_ACTIVITY	15	0.334061	1.04623	0.403786	0.496566	1	885	tags=53%,_list=34%,_signal=80%	k4	K4	GSEA			-
GO_CILIUM_ORGANIZATION	65	0.259471	1.04552	0.389389	0.497762	1	1685	tags=82%,_list=64%,_signal=223%	k4	K4	GSEA			-
GO_RESPONSE_TO_VIRUS	51	0.265672	1.04354	0.394	0.501755	1	849	tags=31%,_list=32%,_signal=46%	k4	K4	GSEA			-
GO_NEGATIVE_REGULATION_OF_ESTABLISHMENT_OF_PROTEIN_LOCALIZATION	20	0.312092	1.04346	0.404737	0.50146	1	629	tags=40%,_list=24%,_signal=52%	k4	K4	GSEA			-
GO_ORGANELLE_ASSEMBLY	135	0.240257	1.04341	0.375	0.5011	1	1694	tags=77%,_list=65%,_signal=207%	k4	K4	GSEA			-
GO_RNA_CATABOLIC_PROCESS	56	0.262674	1.03766	0.397	0.513775	1	1726	tags=80%,_list=66%,_signal=231%	k4	K4	GSEA			-
GO_IN_UTERO_EMBRYONIC_DEVELOPMENT	50	0.266088	1.03747	0.422422	0.513745	1	1014	tags=50%,_list=39%,_signal=80%	k4	K4	GSEA			-
GO_REACTIVE_OXYGEN_SPECIES_METABOLIC_PROCESS	33	0.280593	1.03725	0.43043	0.513732	1	1204	tags=48%,_list=46%,_signal=89%	k4	K4	GSEA			-
GO_RESPONSE_TO_BACTERIUM	67	0.258133	1.03701	0.415	0.513813	1	461	tags=19%,_list=18%,_signal=23%	k4	K4	GSEA			-
GO_RESPONSE_TO_OXYGEN_LEVELS	70	0.255096	1.03622	0.419	0.515162	1	1274	tags=56%,_list=49%,_signal=106%	k4	K4	GSEA			-
GO_CELLULAR_RESPONSE_TO_TOXIC_SUBSTANCE	16	0.319355	1.03592	0.42872	0.515318	1	1000	tags=50%,_list=38%,_signal=80%	k4	K4	GSEA			-
GO_EMBRYONIC_APPENDAGE_MORPHOGENESIS	21	0.305573	1.03587	0.420185	0.514984	1	1040	tags=48%,_list=40%,_signal=78%	k4	K4	GSEA			-
GO_LIPID_MODIFICATION	32	0.282438	1.03587	0.406439	0.514504	1	1012	tags=47%,_list=39%,_signal=75%	k4	K4	GSEA			-
GO_NCRNA_PROCESSING	67	0.256934	1.03407	0.412	0.518128	1	1772	tags=85%,_list=68%,_signal=256%	k4	K4	GSEA			-
GO_POSITIVE_REGULATION_OF_PEPTIDASE_ACTIVITY	26	0.290694	1.03088	0.423194	0.524882	1	545	tags=31%,_list=21%,_signal=38%	k4	K4	GSEA			-
GO_NEGATIVE_REGULATION_OF_CELLULAR_RESPONSE_TO_TRANSFORMING_GROWTH_FACTOR_BETA_STIMULUS	18	0.318495	1.03054	0.428274	0.525178	1	780	tags=44%,_list=30%,_signal=63%	k4	K4	GSEA			-
GO_MONOCARBOXYLIC_ACID_METABOLIC_PROCESS	97	0.246213	1.02542	0.423	0.536685	1	1253	tags=48%,_list=48%,_signal=89%	k4	K4	GSEA			-
GO_ORGANOPHOSPHATE_CATABOLIC_PROCESS	19	0.309202	1.0227	0.433846	0.54252	1	1124	tags=58%,_list=43%,_signal=101%	k4	K4	GSEA			-
GO_REGULATION_OF_DNA_TEMPLATED_TRANSCRIPTION_IN_RESPONSE_TO_STRESS	15	0.327126	1.02268	0.43344	0.542079	1	1580	tags=87%,_list=60%,_signal=217%	k4	K4	GSEA			-
GO_TRANSITION_METAL_ION_HOMEOSTASIS	21	0.301691	1.02253	0.432049	0.541897	1	826	tags=38%,_list=32%,_signal=55%	k4	K4	GSEA			-
GO_MRNA_3_END_PROCESSING	18	0.3139	1.02157	0.454732	0.543574	1	1508	tags=83%,_list=58%,_signal=195%	k4	K4	GSEA			-
GO_ENERGY_DERIVATION_BY_OXIDATION_OF_ORGANIC_COMPOUNDS	44	0.266078	1.02112	0.454271	0.54412	1	1580	tags=75%,_list=60%,_signal=186%	k4	K4	GSEA			-
GO_REGULATION_OF_CALCIUM_ION_TRANSMEMBRANE_TRANSPORT	24	0.293022	1.02072	0.443205	0.54453	1	336	tags=25%,_list=13%,_signal=28%	k4	K4	GSEA			-
GO_MONOCARBOXYLIC_ACID_CATABOLIC_PROCESS	16	0.315651	1.02013	0.448491	0.545418	1	1771	tags=88%,_list=68%,_signal=269%	k4	K4	GSEA			-
GO_REGULATION_OF_CELL_KILLING	16	0.312064	1.01976	0.458552	0.545822	1	548	tags=13%,_list=21%,_signal=16%	k4	K4	GSEA			-
GO_INFLAMMATORY_RESPONSE	87	0.243613	1.01914	0.44	0.546773	1	1223	tags=43%,_list=47%,_signal=77%	k4	K4	GSEA			-
GO_SEQUESTERING_OF_CALCIUM_ION	18	0.311324	1.0188	0.435685	0.547068	1	1377	tags=61%,_list=53%,_signal=128%	k4	K4	GSEA			-
GO_RESPONSE_TO_STEROID_HORMONE	38	0.271685	1.0165	0.451354	0.551907	1	1130	tags=53%,_list=43%,_signal=91%	k4	K4	GSEA			-
GO_SMALL_MOLECULE_BIOSYNTHETIC_PROCESS	106	0.242095	1.01642	0.448	0.551581	1	1233	tags=52%,_list=47%,_signal=94%	k4	K4	GSEA			-
GO_LEUKOCYTE_PROLIFERATION	35	0.269552	1.01603	0.459839	0.551953	1	989	tags=34%,_list=38%,_signal=54%	k4	K4	GSEA			-
GO_PROTEOGLYCAN_METABOLIC_PROCESS	15	0.325931	1.01516	0.462671	0.553379	1	1388	tags=67%,_list=53%,_signal=141%	k4	K4	GSEA			-
GO_ROOF_OF_MOUTH_DEVELOPMENT	17	0.310815	1.01432	0.450515	0.554818	1	320	tags=24%,_list=12%,_signal=27%	k4	K4	GSEA			-
GO_MOVEMENT_IN_HOST_ENVIRONMENT	25	0.289224	1.01406	0.453713	0.554885	1	714	tags=32%,_list=27%,_signal=44%	k4	K4	GSEA			-
GO_REGULATION_OF_LEUKOCYTE_PROLIFERATION	27	0.285271	1.01219	0.453994	0.55884	1	1124	tags=37%,_list=43%,_signal=64%	k4	K4	GSEA			-
GO_LIPID_LOCALIZATION	50	0.257013	1.01099	0.459459	0.561074	1	685	tags=32%,_list=26%,_signal=43%	k4	K4	GSEA			-
GO_NUCLEOBASE_CONTAINING_SMALL_MOLECULE_METABOLIC_PROCESS	107	0.237756	1.00859	0.474	0.566279	1	997	tags=43%,_list=38%,_signal=67%	k4	K4	GSEA			-
GO_REGULATION_OF_IMMUNE_SYSTEM_PROCESS	214	0.224754	1.00824	0.477	0.566543	1	1075	tags=38%,_list=41%,_signal=59%	k4	K4	GSEA			-
GO_CARBOHYDRATE_TRANSPORT	22	0.295443	1.00788	0.472561	0.566829	1	1345	tags=68%,_list=51%,_signal=139%	k4	K4	GSEA			-
GO_RIBONUCLEOPROTEIN_COMPLEX_SUBUNIT_ORGANIZATION	39	0.265444	1.00457	0.466399	0.573949	1	1752	tags=85%,_list=67%,_signal=252%	k4	K4	GSEA			-
GO_PROTEIN_O_LINKED_GLYCOSYLATION	15	0.321439	1.00426	0.47614	0.574166	1	787	tags=33%,_list=30%,_signal=47%	k4	K4	GSEA			-
GO_SUBSTRATE_ADHESION_DEPENDENT_CELL_SPREADING	24	0.287491	1.00397	0.465921	0.574296	1	190	tags=17%,_list=7%,_signal=18%	k4	K4	GSEA			-
GO_RESPONSE_TO_BMP	19	0.300478	1.00224	0.475155	0.577813	1	723	tags=42%,_list=28%,_signal=58%	k4	K4	GSEA			-
GO_CELLULAR_RESPONSE_TO_RADIATION	23	0.29401	1.00188	0.475177	0.578117	1	1546	tags=78%,_list=59%,_signal=189%	k4	K4	GSEA			-
GO_DNA_TEMPLATED_TRANSCRIPTION_TERMINATION	15	0.317588	0.998966	0.484817	0.584203	1	1791	tags=100%,_list=68%,_signal=314%	k4	K4	GSEA			-
GO_NEGATIVE_REGULATION_OF_HEMOPOIESIS	18	0.301483	0.998082	0.460733	0.585704	1	1014	tags=44%,_list=39%,_signal=72%	k4	K4	GSEA			-
GO_HOMOPHILIC_CELL_ADHESION_VIA_PLASMA_MEMBRANE_ADHESION_MOLECULES	41	0.263307	0.997221	0.496	0.587237	1	1698	tags=80%,_list=65%,_signal=225%	k4	K4	GSEA			-
GO_REGULATION_OF_METAL_ION_TRANSPORT	54	0.248743	0.997137	0.48949	0.586894	1	1172	tags=48%,_list=45%,_signal=85%	k4	K4	GSEA			-
GO_RESPONSE_TO_HEAT	30	0.274302	0.996476	0.481294	0.587903	1	1624	tags=70%,_list=62%,_signal=182%	k4	K4	GSEA			-
GO_LIPID_METABOLIC_PROCESS	201	0.222263	0.995674	0.511	0.589325	1	1012	tags=40%,_list=39%,_signal=61%	k4	K4	GSEA			-
GO_NEGATIVE_REGULATION_OF_CELL_CELL_ADHESION	26	0.277064	0.994395	0.491936	0.591742	1	812	tags=38%,_list=31%,_signal=55%	k4	K4	GSEA			-
GO_REGULATION_OF_WOUND_HEALING	16	0.311793	0.99198	0.486373	0.596757	1	338	tags=19%,_list=13%,_signal=21%	k4	K4	GSEA			-
GO_REGULATION_OF_DEFENSE_RESPONSE	103	0.233785	0.991724	0.504	0.596816	1	1247	tags=44%,_list=48%,_signal=80%	k4	K4	GSEA			-
GO_ORGANOPHOSPHATE_METABOLIC_PROCESS	145	0.228058	0.990883	0.512	0.598197	1	1136	tags=47%,_list=43%,_signal=78%	k4	K4	GSEA			-
GO_ANION_TRANSMEMBRANE_TRANSPORT	41	0.259008	0.988067	0.523	0.604237	1	1152	tags=46%,_list=44%,_signal=81%	k4	K4	GSEA			-
GO_MONOVALENT_INORGANIC_CATION_TRANSPORT	88	0.236512	0.984688	0.521	0.611358	1	997	tags=43%,_list=38%,_signal=67%	k4	K4	GSEA			-
GO_CELL_CELL_ADHESION_VIA_PLASMA_MEMBRANE_ADHESION_MOLECULES	52	0.249525	0.983429	0.503	0.613712	1	228	tags=21%,_list=9%,_signal=23%	k4	K4	GSEA			-
GO_LIPID_BIOSYNTHETIC_PROCESS	99	0.231342	0.981595	0.536	0.617416	1	1399	tags=58%,_list=53%,_signal=119%	k4	K4	GSEA			-
GO_POSITIVE_REGULATION_OF_PROTEIN_MODIFICATION_BY_SMALL_PROTEIN_CONJUGATION_OR_REMOVAL	27	0.27662	0.981579	0.519797	0.616889	1	1901	tags=100%,_list=73%,_signal=361%	k4	K4	GSEA			-
GO_GLYCOLIPID_BIOSYNTHETIC_PROCESS	15	0.310547	0.980575	0.500527	0.618602	1	1394	tags=67%,_list=53%,_signal=142%	k4	K4	GSEA			-
GO_MYELOID_LEUKOCYTE_MIGRATION	18	0.300144	0.980255	0.492828	0.618766	1	530	tags=22%,_list=20%,_signal=28%	k4	K4	GSEA			-
GO_CELLULAR_RESPONSE_TO_REACTIVE_OXYGEN_SPECIES	19	0.295255	0.979597	0.496403	0.619681	1	502	tags=32%,_list=19%,_signal=39%	k4	K4	GSEA			-
GO_SKELETAL_SYSTEM_MORPHOGENESIS	30	0.269386	0.978478	0.525304	0.621653	1	454	tags=23%,_list=17%,_signal=28%	k4	K4	GSEA			-
GO_DNA_DEPENDENT_DNA_REPLICATION	21	0.283267	0.978028	0.505102	0.622153	1	1694	tags=86%,_list=65%,_signal=241%	k4	K4	GSEA			-
GO_DETECTION_OF_STIMULUS_INVOLVED_IN_SENSORY_PERCEPTION	38	0.260798	0.975088	0.512563	0.628269	1	184	tags=11%,_list=7%,_signal=11%	k4	K4	GSEA			-
GO_ANTIGEN_RECEPTOR_MEDIATED_SIGNALING_PATHWAY	35	0.261827	0.974889	0.520121	0.628179	1	190	tags=17%,_list=7%,_signal=18%	k4	K4	GSEA			-
GO_NERVE_DEVELOPMENT	17	0.301475	0.97449	0.516264	0.628512	1	1218	tags=53%,_list=47%,_signal=98%	k4	K4	GSEA			-
GO_NEGATIVE_REGULATION_OF_DEFENSE_RESPONSE	26	0.277604	0.974097	0.514721	0.628812	1	525	tags=27%,_list=20%,_signal=33%	k4	K4	GSEA			-
GO_DIGESTIVE_SYSTEM_DEVELOPMENT	20	0.289077	0.973797	0.52518	0.628963	1	398	tags=25%,_list=15%,_signal=29%	k4	K4	GSEA			-
GO_POSITIVE_REGULATION_OF_CELLULAR_PROTEIN_CATABOLIC_PROCESS	23	0.280071	0.972377	0.513292	0.631587	1	402	tags=30%,_list=15%,_signal=36%	k4	K4	GSEA			-
GO_POSITIVE_REGULATION_OF_NIK_NF_KAPPAB_SIGNALING	15	0.309365	0.969006	0.530223	0.638679	1	1158	tags=47%,_list=44%,_signal=83%	k4	K4	GSEA			-
GO_TRNA_METABOLIC_PROCESS	32	0.263477	0.967859	0.530242	0.640607	1	1861	tags=94%,_list=71%,_signal=320%	k4	K4	GSEA			-
GO_COLLAGEN_METABOLIC_PROCESS	19	0.291522	0.966245	0.523077	0.643716	1	1319	tags=42%,_list=50%,_signal=84%	k4	K4	GSEA			-
GO_MULTI_MULTICELLULAR_ORGANISM_PROCESS	23	0.279064	0.96537	0.552391	0.645056	1	1050	tags=43%,_list=40%,_signal=72%	k4	K4	GSEA			-
GO_REGULATION_OF_ADAPTIVE_IMMUNE_RESPONSE	27	0.268759	0.962023	0.535497	0.65214	1	989	tags=26%,_list=38%,_signal=41%	k4	K4	GSEA			-
GO_CELL_KILLING	17	0.301822	0.96179	0.523316	0.652069	1	548	tags=12%,_list=21%,_signal=15%	k4	K4	GSEA			-
GO_POSITIVE_REGULATION_OF_PROTEOLYSIS_INVOLVED_IN_CELLULAR_PROTEIN_CATABOLIC_PROCESS	20	0.28169	0.958425	0.541152	0.659067	1	1663	tags=80%,_list=63%,_signal=217%	k4	K4	GSEA			-
GO_REGULATION_OF_DNA_REPLICATION	18	0.288573	0.951385	0.550936	0.674359	1	1820	tags=94%,_list=69%,_signal=307%	k4	K4	GSEA			-
GO_RESPONSE_TO_DRUG	63	0.235928	0.950865	0.595596	0.674941	1	954	tags=37%,_list=36%,_signal=56%	k4	K4	GSEA			-
GO_SENSORY_PERCEPTION_OF_LIGHT_STIMULUS	30	0.26259	0.949298	0.561933	0.677787	1	877	tags=40%,_list=33%,_signal=59%	k4	K4	GSEA			-
GO_CELL_ACTIVATION_INVOLVED_IN_IMMUNE_RESPONSE	101	0.224203	0.949143	0.61	0.677521	1	931	tags=37%,_list=36%,_signal=55%	k4	K4	GSEA			-
GO_LEUKOCYTE_CHEMOTAXIS	18	0.287781	0.948056	0.550574	0.67934	1	803	tags=33%,_list=31%,_signal=48%	k4	K4	GSEA			-
GO_VASCULAR_ENDOTHELIAL_GROWTH_FACTOR_RECEPTOR_SIGNALING_PATHWAY	15	0.304154	0.945527	0.557219	0.684422	1	1043	tags=53%,_list=40%,_signal=88%	k4	K4	GSEA			-
GO_RESPONSE_TO_BIOTIC_STIMULUS	176	0.212849	0.942958	0.661	0.68948	1	731	tags=27%,_list=28%,_signal=35%	k4	K4	GSEA			-
GO_CARBOHYDRATE_DERIVATIVE_METABOLIC_PROCESS	192	0.210414	0.941801	0.663	0.691358	1	1623	tags=63%,_list=62%,_signal=152%	k4	K4	GSEA			-
GO_ESTABLISHMENT_OF_PROTEIN_LOCALIZATION_TO_MEMBRANE	51	0.238329	0.941518	0.606	0.691407	1	1401	tags=61%,_list=53%,_signal=128%	k4	K4	GSEA			-
GO_GOLGI_ORGANIZATION	20	0.276921	0.93081	0.595092	0.714474	1	1389	tags=70%,_list=53%,_signal=148%	k4	K4	GSEA			-
GO_PLASMA_MEMBRANE_ORGANIZATION	19	0.281208	0.93013	0.577042	0.715322	1	1397	tags=47%,_list=53%,_signal=101%	k4	K4	GSEA			-
GO_MALE_SEX_DIFFERENTIATION	20	0.27575	0.929824	0.5818	0.71538	1	1126	tags=50%,_list=43%,_signal=87%	k4	K4	GSEA			-
GO_NUCLEAR_TRANSCRIBED_MRNA_CATABOLIC_PROCESS	39	0.249174	0.929653	0.61986	0.715127	1	1702	tags=77%,_list=65%,_signal=216%	k4	K4	GSEA			-
GO_NEGATIVE_REGULATION_OF_INFLAMMATORY_RESPONSE	17	0.287869	0.92839	0.568586	0.717205	1	525	tags=29%,_list=20%,_signal=37%	k4	K4	GSEA			-
GO_LIPOSACCHARIDE_METABOLIC_PROCESS	23	0.265388	0.927271	0.595117	0.718872	1	1394	tags=57%,_list=53%,_signal=120%	k4	K4	GSEA			-
GO_ALCOHOL_METABOLIC_PROCESS	50	0.237032	0.924814	0.64965	0.723532	1	991	tags=38%,_list=38%,_signal=60%	k4	K4	GSEA			-
GO_TRANSLATIONAL_ELONGATION	22	0.265643	0.922702	0.604508	0.727398	1	1576	tags=77%,_list=60%,_signal=192%	k4	K4	GSEA			-
GO_FIBROBLAST_PROLIFERATION	15	0.299267	0.921543	0.574289	0.729259	1	714	tags=40%,_list=27%,_signal=55%	k4	K4	GSEA			-
GO_REGULATION_OF_GENERATION_OF_PRECURSOR_METABOLITES_AND_ENERGY	28	0.253483	0.920082	0.612903	0.731794	1	1593	tags=68%,_list=61%,_signal=171%	k4	K4	GSEA			-
GO_POSITIVE_REGULATION_OF_IMMUNE_SYSTEM_PROCESS	147	0.211817	0.919813	0.715	0.731721	1	1075	tags=36%,_list=41%,_signal=58%	k4	K4	GSEA			-
GO_SPHINGOLIPID_METABOLIC_PROCESS	25	0.258746	0.917358	0.608519	0.736381	1	1275	tags=52%,_list=49%,_signal=100%	k4	K4	GSEA			-
GO_ORGANIC_HYDROXY_COMPOUND_METABOLIC_PROCESS	61	0.228061	0.914194	0.649	0.74243	1	1094	tags=41%,_list=42%,_signal=69%	k4	K4	GSEA			-
GO_CELLULAR_OXIDANT_DETOXIFICATION	15	0.292228	0.913141	0.605485	0.743889	1	1000	tags=47%,_list=38%,_signal=75%	k4	K4	GSEA			-
GO_RESPONSE_TO_TRANSFORMING_GROWTH_FACTOR_BETA	48	0.232559	0.912889	0.645291	0.743782	1	1870	tags=81%,_list=71%,_signal=279%	k4	K4	GSEA			-
GO_PROTEIN_LOCALIZATION_TO_CILIUM	16	0.285186	0.909477	0.611518	0.750216	1	1769	tags=88%,_list=68%,_signal=268%	k4	K4	GSEA			-
GO_REGULATION_OF_CALCIUM_MEDIATED_SIGNALING	16	0.284061	0.909303	0.601677	0.749923	1	336	tags=25%,_list=13%,_signal=29%	k4	K4	GSEA			-
GO_MEMBRANE_LIPID_BIOSYNTHETIC_PROCESS	25	0.259052	0.906754	0.621951	0.754584	1	1557	tags=68%,_list=59%,_signal=166%	k4	K4	GSEA			-
GO_POSITIVE_REGULATION_OF_CYSTEINE_TYPE_ENDOPEPTIDASE_ACTIVITY	18	0.278778	0.900663	0.627471	0.766442	1	1429	tags=67%,_list=55%,_signal=146%	k4	K4	GSEA			-
GO_DETECTION_OF_STIMULUS	63	0.224252	0.898852	0.698	0.769436	1	268	tags=14%,_list=10%,_signal=16%	k4	K4	GSEA			-
GO_NEUROPEPTIDE_SIGNALING_PATHWAY	15	0.294174	0.8988	0.645745	0.76888	1	688	tags=27%,_list=26%,_signal=36%	k4	K4	GSEA			-
GO_ORGANIC_ACID_TRANSPORT	53	0.227525	0.895483	0.707	0.77495	1	722	tags=32%,_list=28%,_signal=43%	k4	K4	GSEA			-
GO_CELLULAR_RESPIRATION	31	0.244822	0.893714	0.675377	0.777825	1	1413	tags=65%,_list=54%,_signal=138%	k4	K4	GSEA			-
GO_CELLULAR_RESPONSE_TO_ABIOTIC_STIMULUS	37	0.239226	0.893236	0.679037	0.778132	1	1385	tags=57%,_list=53%,_signal=119%	k4	K4	GSEA			-
GO_CELLULAR_LIPID_METABOLIC_PROCESS	153	0.20577	0.893137	0.785	0.777649	1	1290	tags=47%,_list=49%,_signal=87%	k4	K4	GSEA			-
GO_REGULATION_OF_CALCIUM_ION_TRANSPORT	35	0.240679	0.892929	0.672016	0.777386	1	1710	tags=69%,_list=65%,_signal=195%	k4	K4	GSEA			-
GO_MEIOTIC_CELL_CYCLE	23	0.261407	0.89168	0.662589	0.779156	1	928	tags=43%,_list=35%,_signal=67%	k4	K4	GSEA			-
GO_SENSORY_PERCEPTION_OF_MECHANICAL_STIMULUS	29	0.248172	0.89166	0.653768	0.778537	1	184	tags=17%,_list=7%,_signal=18%	k4	K4	GSEA			-
GO_PROTON_TRANSMEMBRANE_TRANSPORT	22	0.257278	0.891368	0.633368	0.778444	1	1368	tags=64%,_list=52%,_signal=132%	k4	K4	GSEA			-
GO_ISOPRENOID_METABOLIC_PROCESS	22	0.260107	0.890988	0.653374	0.778531	1	719	tags=23%,_list=27%,_signal=31%	k4	K4	GSEA			-
GO_PRODUCTION_OF_MOLECULAR_MEDIATOR_OF_IMMUNE_RESPONSE	25	0.25658	0.890949	0.661241	0.777949	1	1129	tags=40%,_list=43%,_signal=70%	k4	K4	GSEA			-
GO_TRANSFORMING_GROWTH_FACTOR_BETA_RECEPTOR_SIGNALING_PATHWAY	41	0.232415	0.888312	0.707708	0.782464	1	1870	tags=80%,_list=71%,_signal=277%	k4	K4	GSEA			-
GO_PHOSPHATIDYLINOSITOL_METABOLIC_PROCESS	18	0.272437	0.887513	0.637967	0.783314	1	1394	tags=67%,_list=53%,_signal=142%	k4	K4	GSEA			-
GO_CELLULAR_LIPID_CATABOLIC_PROCESS	27	0.249267	0.88634	0.670061	0.784907	1	1816	tags=81%,_list=69%,_signal=263%	k4	K4	GSEA			-
GO_RIBOSOMAL_LARGE_SUBUNIT_BIOGENESIS	15	0.282465	0.885182	0.639621	0.786439	1	1726	tags=87%,_list=66%,_signal=253%	k4	K4	GSEA			-
GO_BLASTOCYST_DEVELOPMENT	19	0.267235	0.884609	0.646632	0.786945	1	1792	tags=84%,_list=68%,_signal=265%	k4	K4	GSEA			-
GO_POSITIVE_REGULATION_OF_CYTOKINE_PRODUCTION	61	0.22144	0.883894	0.712	0.787674	1	1385	tags=48%,_list=53%,_signal=99%	k4	K4	GSEA			-
GO_ACTIVATION_OF_IMMUNE_RESPONSE	72	0.216505	0.88367	0.741	0.787424	1	531	tags=22%,_list=20%,_signal=27%	k4	K4	GSEA			-
GO_T_CELL_RECEPTOR_SIGNALING_PATHWAY	24	0.252033	0.882341	0.656823	0.789275	1	327	tags=21%,_list=12%,_signal=24%	k4	K4	GSEA			-
GO_PROTEIN_LOCALIZATION_TO_MITOCHONDRION	17	0.270697	0.881651	0.650628	0.789905	1	1545	tags=76%,_list=59%,_signal=185%	k4	K4	GSEA			-
GO_IMMUNE_RESPONSE_REGULATING_SIGNALING_PATHWAY	59	0.221943	0.880855	0.715145	0.790752	1	190	tags=15%,_list=7%,_signal=16%	k4	K4	GSEA			-
GO_CELLULAR_RESPONSE_TO_OXYGEN_LEVELS	39	0.234381	0.8807	0.695391	0.790375	1	1910	tags=90%,_list=73%,_signal=327%	k4	K4	GSEA			-
GO_PROTEIN_CONTAINING_COMPLEX_DISASSEMBLY	36	0.2327	0.877993	0.707831	0.794829	1	199	tags=19%,_list=8%,_signal=21%	k4	K4	GSEA			-
GO_ANION_TRANSPORT	94	0.206847	0.875421	0.771	0.799026	1	512	tags=23%,_list=20%,_signal=28%	k4	K4	GSEA			-
GO_ORGANIC_ACID_CATABOLIC_PROCESS	37	0.23291	0.875355	0.697791	0.798465	1	1819	tags=73%,_list=69%,_signal=236%	k4	K4	GSEA			-
GO_ATP_METABOLIC_PROCESS	45	0.224616	0.872957	0.710711	0.802161	1	1732	tags=76%,_list=66%,_signal=219%	k4	K4	GSEA			-
GO_TRNA_PROCESSING	23	0.252406	0.872112	0.684848	0.803025	1	1859	tags=91%,_list=71%,_signal=312%	k4	K4	GSEA			-
GO_ORGANIC_ACID_METABOLIC_PROCESS	175	0.197796	0.871978	0.831	0.802601	1	1372	tags=50%,_list=52%,_signal=97%	k4	K4	GSEA			-
GO_NEGATIVE_REGULATION_OF_CELL_CYCLE_G2_M_PHASE_TRANSITION	16	0.272596	0.870711	0.658307	0.804247	1	1843	tags=88%,_list=70%,_signal=294%	k4	K4	GSEA			-
GO_EXTRACELLULAR_STRUCTURE_ORGANIZATION	49	0.225099	0.870651	0.736737	0.803688	1	1178	tags=33%,_list=45%,_signal=58%	k4	K4	GSEA			-
GO_IMMUNE_EFFECTOR_PROCESS	176	0.196956	0.869847	0.835	0.804519	1	907	tags=32%,_list=35%,_signal=45%	k4	K4	GSEA			-
GO_REGULATION_OF_PROTEIN_CONTAINING_COMPLEX_DISASSEMBLY	15	0.278827	0.869609	0.662148	0.804266	1	1839	tags=87%,_list=70%,_signal=289%	k4	K4	GSEA			-
GO_INTERFERON_GAMMA_MEDIATED_SIGNALING_PATHWAY	21	0.258265	0.869077	0.687436	0.804562	1	1409	tags=38%,_list=54%,_signal=82%	k4	K4	GSEA			-
GO_STEROL_METABOLIC_PROCESS	24	0.250146	0.869067	0.685279	0.80391	1	1582	tags=67%,_list=60%,_signal=167%	k4	K4	GSEA			-
GO_PROTEIN_AUTOUBIQUITINATION	15	0.278441	0.8686	0.671642	0.804087	1	989	tags=47%,_list=38%,_signal=75%	k4	K4	GSEA			-
GO_LIPOPROTEIN_METABOLIC_PROCESS	23	0.252616	0.866666	0.691132	0.806913	1	1394	tags=61%,_list=53%,_signal=129%	k4	K4	GSEA			-
GO_MITOCHONDRIAL_TRANSPORT	37	0.231229	0.86579	0.726633	0.807802	1	1921	tags=92%,_list=73%,_signal=340%	k4	K4	GSEA			-
GO_REGULATION_OF_ATP_METABOLIC_PROCESS	21	0.255394	0.855165	0.704312	0.825732	1	1593	tags=67%,_list=61%,_signal=169%	k4	K4	GSEA			-
GO_GLYCEROLIPID_METABOLIC_PROCESS	51	0.218366	0.852853	0.759	0.829075	1	1906	tags=82%,_list=73%,_signal=297%	k4	K4	GSEA			-
GO_DEFENSE_RESPONSE_TO_VIRUS	42	0.224837	0.852606	0.748497	0.828814	1	849	tags=29%,_list=32%,_signal=42%	k4	K4	GSEA			-
GO_AUTOPHAGOSOME_ORGANIZATION	17	0.261472	0.852463	0.68933	0.828364	1	859	tags=47%,_list=33%,_signal=70%	k4	K4	GSEA			-
GO_PHOSPHOLIPID_METABOLIC_PROCESS	54	0.217486	0.852212	0.779116	0.828115	1	1136	tags=46%,_list=43%,_signal=80%	k4	K4	GSEA			-
GO_CELLULAR_AMINO_ACID_METABOLIC_PROCESS	44	0.219114	0.850536	0.756024	0.83034	1	1861	tags=77%,_list=71%,_signal=263%	k4	K4	GSEA			-
GO_CYTOKINE_MEDIATED_SIGNALING_PATHWAY	105	0.201273	0.849727	0.842	0.831011	1	803	tags=27%,_list=31%,_signal=37%	k4	K4	GSEA			-
GO_PYRUVATE_METABOLIC_PROCESS	25	0.240883	0.84921	0.716904	0.831211	1	1533	tags=60%,_list=59%,_signal=143%	k4	K4	GSEA			-
GO_CELLULAR_NITROGEN_COMPOUND_CATABOLIC_PROCESS	84	0.203329	0.849193	0.809	0.830561	1	1726	tags=68%,_list=66%,_signal=193%	k4	K4	GSEA			-
GO_REGULATION_OF_RESPONSE_TO_BIOTIC_STIMULUS	57	0.213679	0.848855	0.766	0.830432	1	1247	tags=40%,_list=48%,_signal=75%	k4	K4	GSEA			-
GO_VIRAL_GENE_EXPRESSION	38	0.224772	0.845249	0.772317	0.835799	1	1780	tags=76%,_list=68%,_signal=235%	k4	K4	GSEA			-
GO_REGULATION_OF_CARBOHYDRATE_CATABOLIC_PROCESS	16	0.265454	0.844216	0.703975	0.836829	1	1533	tags=63%,_list=59%,_signal=150%	k4	K4	GSEA			-
GO_REGULATION_OF_LIPID_BIOSYNTHETIC_PROCESS	26	0.237757	0.843045	0.744939	0.838056	1	1912	tags=85%,_list=73%,_signal=310%	k4	K4	GSEA			-
GO_OXIDATION_REDUCTION_PROCESS	151	0.192511	0.84246	0.865	0.838315	1	1413	tags=52%,_list=54%,_signal=107%	k4	K4	GSEA			-
GO_ORGANIC_ACID_TRANSMEMBRANE_TRANSPORT	24	0.240609	0.841284	0.735772	0.83957	1	1152	tags=50%,_list=44%,_signal=88%	k4	K4	GSEA			-
GO_RESPONSE_TO_PURINE_CONTAINING_COMPOUND	17	0.258647	0.839071	0.71488	0.842467	1	687	tags=35%,_list=26%,_signal=48%	k4	K4	GSEA			-
GO_REGULATION_OF_VASCULATURE_DEVELOPMENT	44	0.217097	0.837429	0.784353	0.844487	1	1148	tags=43%,_list=44%,_signal=76%	k4	K4	GSEA			-
GO_ACTIVATION_OF_GTPASE_ACTIVITY	16	0.264325	0.836102	0.723629	0.845974	1	880	tags=44%,_list=34%,_signal=65%	k4	K4	GSEA			-
GO_ERAD_PATHWAY	16	0.259634	0.833968	0.704663	0.848642	1	1663	tags=81%,_list=63%,_signal=221%	k4	K4	GSEA			-
GO_RNA_MODIFICATION	31	0.228195	0.833443	0.757545	0.848811	1	967	tags=42%,_list=37%,_signal=66%	k4	K4	GSEA			-
GO_CELLULAR_RESPONSE_TO_CHEMICAL_STRESS	39	0.221863	0.830581	0.779338	0.852757	1	991	tags=41%,_list=38%,_signal=65%	k4	K4	GSEA			-
GO_REGULATION_OF_CELLULAR_KETONE_METABOLIC_PROCESS	22	0.244187	0.830179	0.739264	0.85264	1	1927	tags=91%,_list=74%,_signal=341%	k4	K4	GSEA			-
GO_REGULATION_OF_DEFENSE_RESPONSE_TO_VIRUS	15	0.265356	0.829769	0.706441	0.852608	1	660	tags=27%,_list=25%,_signal=35%	k4	K4	GSEA			-
GO_ORGANIC_CYCLIC_COMPOUND_CATABOLIC_PROCESS	92	0.19908	0.829461	0.854	0.852343	1	1871	tags=75%,_list=71%,_signal=253%	k4	K4	GSEA			-
GO_ORGANIC_HYDROXY_COMPOUND_BIOSYNTHETIC_PROCESS	26	0.233094	0.826442	0.748491	0.856451	1	1430	tags=54%,_list=55%,_signal=117%	k4	K4	GSEA			-
GO_DEFENSE_RESPONSE	211	0.183946	0.825977	0.926	0.856461	1	1040	tags=34%,_list=40%,_signal=51%	k4	K4	GSEA			-
GO_LIPID_CATABOLIC_PROCESS	39	0.219223	0.825419	0.787788	0.856633	1	1275	tags=51%,_list=49%,_signal=98%	k4	K4	GSEA			-
GO_PRIMARY_ALCOHOL_METABOLIC_PROCESS	17	0.254482	0.825399	0.731172	0.855966	1	991	tags=29%,_list=38%,_signal=47%	k4	K4	GSEA			-
GO_POSITIVE_REGULATION_OF_ENDOTHELIAL_CELL_PROLIFERATION	16	0.25845	0.823623	0.735751	0.858034	1	1247	tags=56%,_list=48%,_signal=107%	k4	K4	GSEA			-
GO_I_KAPPAB_KINASE_NF_KAPPAB_SIGNALING	33	0.223675	0.823277	0.779456	0.857897	1	1942	tags=82%,_list=74%,_signal=313%	k4	K4	GSEA			-
GO_MITOCHONDRIAL_TRANSMEMBRANE_TRANSPORT	19	0.244834	0.821543	0.737924	0.85977	1	1921	tags=95%,_list=73%,_signal=353%	k4	K4	GSEA			-
GO_MICROTUBULE_CYTOSKELETON_ORGANIZATION_INVOLVED_IN_MITOSIS	16	0.258312	0.821487	0.733264	0.859147	1	475	tags=31%,_list=18%,_signal=38%	k4	K4	GSEA			-
GO_NUCLEOSIDE_TRIPHOSPHATE_METABOLIC_PROCESS	22	0.244943	0.820342	0.765066	0.860238	1	1690	tags=82%,_list=65%,_signal=229%	k4	K4	GSEA			-
GO_RESPONSE_TO_CYTOKINE	157	0.186012	0.819505	0.916	0.860735	1	989	tags=32%,_list=38%,_signal=49%	k4	K4	GSEA			-
GO_RIBOSOMAL_SMALL_SUBUNIT_BIOGENESIS	15	0.261346	0.818854	0.73235	0.860995	1	1772	tags=80%,_list=68%,_signal=246%	k4	K4	GSEA			-
GO_ALCOHOL_BIOSYNTHETIC_PROCESS	19	0.246613	0.818042	0.737384	0.86154	1	1551	tags=58%,_list=59%,_signal=141%	k4	K4	GSEA			-
GO_MYELOID_LEUKOCYTE_ACTIVATION	91	0.195371	0.817515	0.876	0.861609	1	1116	tags=40%,_list=43%,_signal=67%	k4	K4	GSEA			-
GO_NUCLEOSIDE_DIPHOSPHATE_METABOLIC_PROCESS	26	0.231761	0.817063	0.779352	0.861581	1	1533	tags=62%,_list=59%,_signal=147%	k4	K4	GSEA			-
GO_POSITIVE_REGULATION_OF_EPITHELIAL_CELL_PROLIFERATION	23	0.23572	0.815897	0.765066	0.862513	1	803	tags=35%,_list=31%,_signal=50%	k4	K4	GSEA			-
GO_HORMONE_METABOLIC_PROCESS	35	0.223101	0.81547	0.802209	0.862445	1	463	tags=20%,_list=18%,_signal=24%	k4	K4	GSEA			-
GO_MYELOID_LEUKOCYTE_MEDIATED_IMMUNITY	73	0.201041	0.812824	0.85	0.865522	1	931	tags=37%,_list=36%,_signal=56%	k4	K4	GSEA			-
GO_NUCLEOTIDE_PHOSPHORYLATION	26	0.230065	0.812633	0.749746	0.865093	1	1533	tags=62%,_list=59%,_signal=147%	k4	K4	GSEA			-
GO_PROTEIN_TARGETING	63	0.203062	0.812362	0.843	0.86477	1	1556	tags=63%,_list=59%,_signal=153%	k4	K4	GSEA			-
GO_ENDOTHELIAL_CELL_PROLIFERATION	25	0.231866	0.811738	0.780586	0.864902	1	1415	tags=56%,_list=54%,_signal=121%	k4	K4	GSEA			-
GO_REGULATION_OF_LYMPHOCYTE_MEDIATED_IMMUNITY	23	0.234701	0.81143	0.752032	0.864658	1	989	tags=26%,_list=38%,_signal=42%	k4	K4	GSEA			-
GO_CILIUM_MOVEMENT	25	0.23001	0.81134	0.778564	0.864106	1	1622	tags=72%,_list=62%,_signal=187%	k4	K4	GSEA			-
GO_POSITIVE_REGULATION_OF_ADAPTIVE_IMMUNE_RESPONSE	16	0.254632	0.810266	0.735141	0.864932	1	989	tags=25%,_list=38%,_signal=40%	k4	K4	GSEA			-
GO_PURINE_NUCLEOSIDE_TRIPHOSPHATE_METABOLIC_PROCESS	20	0.242936	0.810084	0.761026	0.864479	1	997	tags=50%,_list=38%,_signal=80%	k4	K4	GSEA			-
GO_EPITHELIAL_CELL_PROLIFERATION	57	0.201941	0.808365	0.849	0.866167	1	487	tags=21%,_list=19%,_signal=25%	k4	K4	GSEA			-
