## Supplementary Tables for "Dissecting Biological Pathways of Psychopathology using Cognitive Genomics": Supplementary_Table14.xlsx (part 3 of 3)

### Sheet: TableS14b (continued)
Supplementary Table 14a. GO Biological Process Gene Set Annotations from GSEA, WebGestalt, and FUMA GENE2FUNC for General Cognitive Ability genes Note: Cells highlighted in "green" are identified by all three gene set analysis approaches
GO_RESPONSE_TO_INTERFERON_GAMMA	33	0.220486	0.80641	0.777108	0.868189	1	1657	tags=48%,_list=63%,_signal=130%	k4	K4	GSEA			-
GO_MEMBRANE_LIPID_METABOLIC_PROCESS	32	0.218834	0.806271	0.793347	0.86771	1	1283	tags=50%,_list=49%,_signal=97%	k4	K4	GSEA			-
GO_LIPOPROTEIN_BIOSYNTHETIC_PROCESS	20	0.241358	0.802262	0.770727	0.872542	1	1394	tags=60%,_list=53%,_signal=127%	k4	K4	GSEA			-
GO_POSITIVE_REGULATION_OF_IMMUNE_RESPONSE	107	0.187563	0.800307	0.897	0.87449	1	579	tags=21%,_list=22%,_signal=25%	k4	K4	GSEA			-
GO_OXIDATIVE_PHOSPHORYLATION	23	0.226925	0.798513	0.787234	0.876166	1	1976	tags=96%,_list=75%,_signal=386%	k4	K4	GSEA			-
GO_REGULATION_OF_NUCLEOTIDE_METABOLIC_PROCESS	23	0.228909	0.798004	0.777778	0.876129	1	1533	tags=57%,_list=59%,_signal=135%	k4	K4	GSEA			-
GO_GLYCEROPHOSPHOLIPID_METABOLIC_PROCESS	41	0.209157	0.796967	0.820821	0.876836	1	1136	tags=46%,_list=43%,_signal=81%	k4	K4	GSEA			-
GO_CELLULAR_PROTEIN_COMPLEX_DISASSEMBLY	25	0.22837	0.79596	0.785276	0.877435	1	1839	tags=84%,_list=70%,_signal=279%	k4	K4	GSEA			-
GO_SMALL_MOLECULE_CATABOLIC_PROCESS	73	0.193432	0.789837	0.882883	0.884744	1	1100	tags=41%,_list=42%,_signal=69%	k4	K4	GSEA			-
GO_PLATELET_DEGRANULATION	15	0.252633	0.789599	0.763018	0.884358	1	882	tags=40%,_list=34%,_signal=60%	k4	K4	GSEA			-
GO_MITOCHONDRIAL_GENE_EXPRESSION	18	0.239347	0.786391	0.792492	0.887714	1	1767	tags=83%,_list=67%,_signal=254%	k4	K4	GSEA			-
GO_INTERLEUKIN_6_PRODUCTION	17	0.239667	0.784029	0.798742	0.889933	1	912	tags=29%,_list=35%,_signal=45%	k4	K4	GSEA			-
GO_ACTIVATION_OF_INNATE_IMMUNE_RESPONSE	18	0.235205	0.776632	0.795407	0.898351	1	1565	tags=61%,_list=60%,_signal=151%	k4	K4	GSEA			-
GO_POSITIVE_REGULATION_OF_NF_KAPPAB_TRANSCRIPTION_FACTOR_ACTIVITY	20	0.227845	0.776001	0.796315	0.898386	1	1441	tags=55%,_list=55%,_signal=121%	k4	K4	GSEA			-
GO_NEGATIVE_REGULATION_OF_CELL_ACTIVATION	24	0.220686	0.772262	0.826176	0.90207	1	735	tags=29%,_list=28%,_signal=40%	k4	K4	GSEA			-
GO_TRANSLATIONAL_INITIATION	34	0.207901	0.76891	0.844534	0.905246	1	1814	tags=74%,_list=69%,_signal=236%	k4	K4	GSEA			-
GO_CILIUM_OR_FLAGELLUM_DEPENDENT_CELL_MOTILITY	18	0.235111	0.765201	0.827801	0.908718	1	1645	tags=72%,_list=63%,_signal=193%	k4	K4	GSEA			-
GO_POSITIVE_REGULATION_OF_LYMPHOCYTE_MEDIATED_IMMUNITY	15	0.240715	0.763763	0.8	0.909607	1	989	tags=27%,_list=38%,_signal=43%	k4	K4	GSEA			-
GO_RESPONSE_TO_REACTIVE_OXYGEN_SPECIES	23	0.21954	0.761822	0.836066	0.910996	1	635	tags=30%,_list=24%,_signal=40%	k4	K4	GSEA			-
GO_STEROID_METABOLIC_PROCESS	49	0.19513	0.760402	0.86987	0.911859	1	563	tags=24%,_list=21%,_signal=31%	k4	K4	GSEA			-
GO_NIK_NF_KAPPAB_SIGNALING	24	0.218001	0.758518	0.831288	0.913208	1	1843	tags=67%,_list=70%,_signal=223%	k4	K4	GSEA			-
GO_CELLULAR_KETONE_METABOLIC_PROCESS	30	0.208362	0.757105	0.865657	0.914025	1	1940	tags=87%,_list=74%,_signal=330%	k4	K4	GSEA			-
GO_CYTOPLASMIC_TRANSLATION	25	0.218324	0.75568	0.841837	0.914832	1	1712	tags=72%,_list=65%,_signal=206%	k4	K4	GSEA			-
GO_CELL_CHEMOTAXIS	25	0.214825	0.751974	0.848024	0.918037	1	803	tags=28%,_list=31%,_signal=40%	k4	K4	GSEA			-
GO_CARBOHYDRATE_CATABOLIC_PROCESS	32	0.206123	0.747754	0.882175	0.92169	1	1676	tags=66%,_list=64%,_signal=180%	k4	K4	GSEA			-
GO_REGULATION_OF_NIK_NF_KAPPAB_SIGNALING	19	0.221775	0.740625	0.844969	0.928039	1	1838	tags=63%,_list=70%,_signal=210%	k4	K4	GSEA			-
GO_REGULATION_OF_IMMUNE_RESPONSE	135	0.169048	0.739161	0.977	0.928777	1	579	tags=19%,_list=22%,_signal=23%	k4	K4	GSEA			-
GO_LEUKOCYTE_MEDIATED_IMMUNITY	106	0.173738	0.738524	0.957	0.928672	1	1129	tags=38%,_list=43%,_signal=64%	k4	K4	GSEA			-
GO_RESPONSE_TO_INTERLEUKIN_1	19	0.221175	0.735563	0.850669	0.930775	1	1539	tags=53%,_list=59%,_signal=127%	k4	K4	GSEA			-
GO_GENERATION_OF_PRECURSOR_METABOLITES_AND_ENERGY	92	0.17524	0.733247	0.957	0.932238	1	1716	tags=66%,_list=66%,_signal=186%	k4	K4	GSEA			-
GO_ORGANIC_ANION_TRANSPORT	78	0.177005	0.730889	0.938	0.933736	1	455	tags=21%,_list=17%,_signal=24%	k4	K4	GSEA			-
GO_ALPHA_AMINO_ACID_METABOLIC_PROCESS	26	0.2065	0.730724	0.877157	0.933162	1	1819	tags=73%,_list=69%,_signal=237%	k4	K4	GSEA			-
GO_MEIOTIC_CELL_CYCLE_PROCESS	15	0.23072	0.727336	0.855319	0.935632	1	1442	tags=60%,_list=55%,_signal=133%	k4	K4	GSEA			-
GO_TOLL_LIKE_RECEPTOR_SIGNALING_PATHWAY	25	0.206816	0.724536	0.877778	0.937414	1	1153	tags=36%,_list=44%,_signal=64%	k4	K4	GSEA			-
GO_POSITIVE_REGULATION_OF_I_KAPPAB_KINASE_NF_KAPPAB_SIGNALING	24	0.207875	0.721249	0.873225	0.939474	1	1942	tags=79%,_list=74%,_signal=303%	k4	K4	GSEA			-
GO_MICROTUBULE_BUNDLE_FORMATION	15	0.226548	0.717388	0.862357	0.942054	1	1455	tags=67%,_list=56%,_signal=149%	k4	K4	GSEA			-
GO_DEFENSE_RESPONSE_TO_OTHER_ORGANISM	131	0.167194	0.716388	0.979	0.942108	1	1565	tags=48%,_list=60%,_signal=114%	k4	K4	GSEA			-
GO_MONOCARBOXYLIC_ACID_TRANSPORT	20	0.206602	0.696678	0.896158	0.95709	1	1335	tags=50%,_list=51%,_signal=101%	k4	K4	GSEA			-
GO_MITOCHONDRIAL_TRANSLATION	15	0.219679	0.69494	0.887841	0.957666	1	1767	tags=80%,_list=67%,_signal=245%	k4	K4	GSEA			-
GO_SYNCYTIUM_FORMATION	15	0.220682	0.692546	0.870213	0.958735	1	1189	tags=33%,_list=45%,_signal=61%	k4	K4	GSEA			-
GO_B_CELL_MEDIATED_IMMUNITY	20	0.204029	0.690759	0.894898	0.959265	1	1619	tags=55%,_list=62%,_signal=143%	k4	K4	GSEA			-
GO_REGULATION_OF_INNATE_IMMUNE_RESPONSE	42	0.18017	0.689268	0.93681	0.959561	1	1616	tags=50%,_list=62%,_signal=128%	k4	K4	GSEA			-
GO_INNATE_IMMUNE_RESPONSE_ACTIVATING_SIGNAL_TRANSDUCTION	15	0.217845	0.687182	0.896443	0.960316	1	110	tags=13%,_list=4%,_signal=14%	k4	K4	GSEA			-
GO_RESPONSE_TO_KETONE	21	0.199033	0.679171	0.908443	0.964838	1	345	tags=19%,_list=13%,_signal=22%	k4	K4	GSEA			-
GO_RESPIRATORY_SYSTEM_DEVELOPMENT	32	0.184671	0.678574	0.916415	0.964487	1	1520	tags=56%,_list=58%,_signal=132%	k4	K4	GSEA			-
GO_NEGATIVE_REGULATION_OF_LYMPHOCYTE_ACTIVATION	18	0.204855	0.673868	0.907772	0.966819	1	735	tags=28%,_list=28%,_signal=38%	k4	K4	GSEA			-
GO_AMINE_METABOLIC_PROCESS	15	0.212205	0.671763	0.895238	0.96732	1	1849	tags=73%,_list=71%,_signal=248%	k4	K4	GSEA			-
GO_INNATE_IMMUNE_RESPONSE	111	0.157361	0.670346	0.993	0.967485	1	1616	tags=48%,_list=62%,_signal=119%	k4	K4	GSEA			-
GO_PROTEIN_LOCALIZATION_TO_ENDOPLASMIC_RETICULUM	22	0.194904	0.665517	0.921971	0.969626	1	1772	tags=68%,_list=68%,_signal=209%	k4	K4	GSEA			-
GO_ICOSANOID_METABOLIC_PROCESS	19	0.199641	0.663643	0.91658	0.969997	1	1210	tags=32%,_list=46%,_signal=58%	k4	K4	GSEA			-
GO_POSITIVE_REGULATION_OF_INFLAMMATORY_RESPONSE	17	0.201661	0.659804	0.920168	0.971503	1	1110	tags=29%,_list=42%,_signal=51%	k4	K4	GSEA			-
GO_NEGATIVE_REGULATION_OF_IMMUNE_SYSTEM_PROCESS	55	0.164912	0.657664	0.965	0.972007	1	1364	tags=42%,_list=52%,_signal=85%	k4	K4	GSEA			-
GO_NEGATIVE_REGULATION_OF_LEUKOCYTE_CELL_CELL_ADHESION	17	0.205152	0.657501	0.919875	0.971344	1	735	tags=29%,_list=28%,_signal=41%	k4	K4	GSEA			-
GO_RESPONSE_TO_XENOBIOTIC_STIMULUS	32	0.177657	0.653117	0.946519	0.973106	1	595	tags=16%,_list=23%,_signal=20%	k4	K4	GSEA			-
GO_TUMOR_NECROSIS_FACTOR_MEDIATED_SIGNALING_PATHWAY	23	0.187953	0.651133	0.92718	0.973443	1	1647	tags=61%,_list=63%,_signal=163%	k4	K4	GSEA			-
GO_POSITIVE_REGULATION_OF_IMMUNE_EFFECTOR_PROCESS	34	0.17522	0.648811	0.9499	0.97393	1	1110	tags=29%,_list=42%,_signal=50%	k4	K4	GSEA			-
GO_REGULATION_OF_IMMUNE_EFFECTOR_PROCESS	69	0.158945	0.645343	0.979	0.974908	1	1110	tags=29%,_list=42%,_signal=49%	k4	K4	GSEA			-
GO_CELLULAR_MODIFIED_AMINO_ACID_METABOLIC_PROCESS	21	0.190687	0.64521	0.939487	0.974234	1	1304	tags=48%,_list=50%,_signal=94%	k4	K4	GSEA			-
GO_KERATINOCYTE_DIFFERENTIATION	37	0.171026	0.644967	0.956784	0.973603	1	243	tags=8%,_list=9%,_signal=9%	k4	K4	GSEA			-
GO_PATTERN_RECOGNITION_RECEPTOR_SIGNALING_PATHWAY	27	0.178317	0.640033	0.948276	0.975317	1	1443	tags=44%,_list=55%,_signal=98%	k4	K4	GSEA			-
GO_SENSORY_PERCEPTION	110	0.149808	0.639496	0.992	0.974809	1	222	tags=11%,_list=8%,_signal=11%	k4	K4	GSEA			-
GO_RESPONSE_TO_TOXIC_SUBSTANCE	46	0.162806	0.638798	0.973948	0.974395	1	477	tags=17%,_list=18%,_signal=21%	k4	K4	GSEA			-
GO_REGULATION_OF_LEUKOCYTE_MEDIATED_IMMUNITY	33	0.174974	0.638423	0.957831	0.97385	1	1110	tags=27%,_list=42%,_signal=47%	k4	K4	GSEA			-
GO_ADAPTIVE_IMMUNE_RESPONSE_BASED_ON_SOMATIC_RECOMBINATION_OF_IMMUNE_RECEPTORS_BUILT_FROM_IMMUNOGLOBULIN_SUPERFAMILY_DOMAINS	39	0.168274	0.631709	0.959799	0.976217	1	989	tags=26%,_list=38%,_signal=41%	k4	K4	GSEA			-
GO_ESTABLISHMENT_OF_PROTEIN_LOCALIZATION_TO_ENDOPLASMIC_RETICULUM	21	0.184088	0.628807	0.930541	0.976776	1	1772	tags=67%,_list=68%,_signal=204%	k4	K4	GSEA			-
GO_STEROID_BIOSYNTHETIC_PROCESS	27	0.175861	0.624889	0.966599	0.977742	1	418	tags=19%,_list=16%,_signal=22%	k4	K4	GSEA			-
GO_RESPONSE_TO_TUMOR_NECROSIS_FACTOR	32	0.170216	0.623803	0.955823	0.977474	1	1647	tags=53%,_list=63%,_signal=141%	k4	K4	GSEA			-
GO_POSITIVE_REGULATION_OF_RESPONSE_TO_EXTERNAL_STIMULUS	62	0.155336	0.62104	0.984	0.977898	1	352	tags=15%,_list=13%,_signal=16%	k4	K4	GSEA			-
GO_NUCLEOSIDE_METABOLIC_PROCESS	21	0.177044	0.604992	0.951844	0.983375	1	1639	tags=57%,_list=63%,_signal=151%	k4	K4	GSEA			-
GO_GLYCOSYL_COMPOUND_METABOLIC_PROCESS	21	0.177044	0.603573	0.964176	0.983118	1	1639	tags=57%,_list=63%,_signal=151%	k4	K4	GSEA			-
GO_POSITIVE_REGULATION_OF_DEFENSE_RESPONSE	50	0.149617	0.592563	0.983984	0.986052	1	1110	tags=32%,_list=42%,_signal=54%	k4	K4	GSEA			-
GO_EAR_MORPHOGENESIS	15	0.186212	0.584027	0.966597	0.987826	1	1135	tags=33%,_list=43%,_signal=58%	k4	K4	GSEA			-
GO_RESPONSE_TO_ZINC_ION	15	0.178198	0.563247	0.962382	0.992464	1	2011	tags=80%,_list=77%,_signal=343%	k4	K4	GSEA			-
GO_POSITIVE_REGULATION_OF_LEUKOCYTE_MEDIATED_IMMUNITY	21	0.16598	0.56323	0.969231	0.991714	1	1110	tags=29%,_list=42%,_signal=49%	k4	K4	GSEA			-
GO_CARBOHYDRATE_DERIVATIVE_TRANSPORT	15	0.177763	0.554418	0.975815	0.992887	1	2108	tags=87%,_list=80%,_signal=442%	k4	K4	GSEA			-
GO_DETOXIFICATION	25	0.152096	0.539164	0.985641	0.994992	1	1000	tags=32%,_list=38%,_signal=51%	k4	K4	GSEA			-
GO_DICARBOXYLIC_ACID_METABOLIC_PROCESS	17	0.163758	0.532476	0.974948	0.995305	1	1914	tags=76%,_list=73%,_signal=282%	k4	K4	GSEA			-
GO_CELLULAR_HORMONE_METABOLIC_PROCESS	27	0.148671	0.528539	0.988945	0.995196	1	1871	tags=56%,_list=71%,_signal=193%	k4	K4	GSEA			-
GO_TERPENOID_METABOLIC_PROCESS	19	0.156295	0.518693	0.98866	0.995855	1	719	tags=16%,_list=27%,_signal=22%	k4	K4	GSEA			-
GO_ADAPTIVE_IMMUNE_RESPONSE	53	0.128862	0.513783	0.992986	0.995752	1	989	tags=21%,_list=38%,_signal=33%	k4	K4	GSEA			-
GO_PROTEIN_TARGETING_TO_MEMBRANE	31	0.139157	0.51088	0.993964	0.995332	1	1995	tags=74%,_list=76%,_signal=308%	k4	K4	GSEA			-
GO_POSITIVE_REGULATION_OF_INNATE_IMMUNE_RESPONSE	29	0.13474	0.487286	0.995972	0.996945	1	1616	tags=48%,_list=62%,_signal=125%	k4	K4	GSEA			-
GO_POSITIVE_REGULATION_OF_RESPONSE_TO_BIOTIC_STIMULUS	30	0.114925	0.41718	0.99798	0.999408	1	1616	tags=47%,_list=62%,_signal=120%	k4	K4	GSEA			-
GO_ADAPTIVE_IMMUNE_RESPONSE_BASED_ON_SOMATIC_RECOMBINATION_OF_IMMUNE_RECEPTORS_BUILT_FROM_IMMUNOGLOBULIN_SUPERFAMILY_DOMAINS	37			0.010877	0.0502505				k4	K4	FUMA		326	-
GO_REGULATION_OF_CHROMOSOME_SEGREGATION	15			0.0108774	0.0502505				k4	K4	FUMA		102	-
GO_NUCLEOBASE_CONTAINING_SMALL_MOLECULE_BIOSYNTHETIC_PROCESS	15			0.0108774	0.0502505				k4	K4	FUMA		102	-
GO_POSITIVE_REGULATION_OF_VIRAL_PROCESS	15			0.0108774	0.0502505				k4	K4	FUMA		102	-
GO_MESONEPHROS_DEVELOPMENT	15			0.0108774	0.0502505				k4	K4	FUMA		102	-
GO_EXTRINSIC_APOPTOTIC_SIGNALING_PATHWAY	27			0.0110375	0.0509584				k4	K4	FUMA		221	-
GO_B_CELL_PROLIFERATION	14			0.0111625	0.0513725				k4	K4	FUMA		93	-
GO_POSITIVE_REGULATION_OF_NUCLEAR_DIVISION	11			0.0111645	0.0513725				k4	K4	FUMA		66	-
GO_NEGATIVE_REGULATION_OF_HORMONE_SECRETION	11			0.0111645	0.0513725				k4	K4	FUMA		66	-
GO_NEUROTROPHIN_TRK_RECEPTOR_SIGNALING_PATHWAY	7			0.011196	0.0513725				k4	K4	FUMA		33	-
GO_POSITIVE_REGULATION_OF_UBIQUITIN_PROTEIN_TRANSFERASE_ACTIVITY	7			0.011196	0.0513725				k4	K4	FUMA		33	-
GO_GRANULOCYTE_DIFFERENTIATION	7			0.011196	0.0513725				k4	K4	FUMA		33	-
GO_RNA_CAPPING	7			0.011196	0.0513725				k4	K4	FUMA		33	-
GO_ANTERIOR_POSTERIOR_PATTERN_SPECIFICATION	26			0.0112206	0.0513725				k4	K4	FUMA		211	-
GO_INTERFERON_BETA_PRODUCTION	9			0.011232	0.0513725				k4	K4	FUMA		49	-
GO_CRANIAL_NERVE_DEVELOPMENT	9			0.011232	0.0513725				k4	K4	FUMA		49	-
GO_PURINE_CONTAINING_COMPOUND_CATABOLIC_PROCESS	9			0.011232	0.0513725				k4	K4	FUMA		49	-
GO_COCHLEA_DEVELOPMENT	9			0.011232	0.0513725				k4	K4	FUMA		49	-
GO_REGULATION_OF_CAMP_MEDIATED_SIGNALING	9			0.011232	0.0513725				k4	K4	FUMA		49	-
GO_COLLAGEN_BIOSYNTHETIC_PROCESS	9			0.011232	0.0513725				k4	K4	FUMA		49	-
GO_LIPOSACCHARIDE_METABOLIC_PROCESS	9			0.011232	0.0513725				k4	K4	FUMA		49	-
GO_POSITIVE_REGULATION_OF_LEUKOCYTE_PROLIFERATION	18			0.0112486	0.051416				k4	K4	FUMA		131	-
GO_NUCLEAR_TRANSCRIBED_MRNA_CATABOLIC_PROCESS_DEADENYLATION_DEPENDENT_DECAY	12			0.0113574	0.0518488				k4	K4	FUMA		75	-
GO_RESPONSE_TO_OSMOTIC_STRESS	12			0.0113574	0.0518488				k4	K4	FUMA		75	-
GO_BONE_MORPHOGENESIS	16			0.0114198	0.0521016				k4	K4	FUMA		112	-
GO_MODULATION_OF_EXCITATORY_POSTSYNAPTIC_POTENTIAL	8			0.0114792	0.052275				k4	K4	FUMA		41	-
GO_VESICLE_MEDIATED_TRANSPORT_BETWEEN_ENDOSOMAL_COMPARTMENTS	8			0.0114792	0.052275				k4	K4	FUMA		41	-
GO_T_HELPER_1_TYPE_IMMUNE_RESPONSE	8			0.0114792	0.052275				k4	K4	FUMA		41	-
GO_REGULATION_OF_GENE_SILENCING	20			0.011593	0.0527609				k4	K4	FUMA		151	-
GO_ENDOTHELIAL_CELL_PROLIFERATION	23			0.011602	0.0527689				k4	K4	FUMA		181	-
GO_REGULATION_OF_DNA_BINDING	17			0.0118274	0.053761				k4	K4	FUMA		122	-
GO_REGULATION_OF_POTASSIUM_ION_TRANSPORT	15			0.0118547	0.0538519				k4	K4	FUMA		103	-
GO_ATP_HYDROLYSIS_COUPLED_CATION_TRANSMEMBRANE_TRANSPORT	10			0.0120457	0.0546853				k4	K4	FUMA		58	-
GO_SIGNAL_TRANSDUCTION_IN_RESPONSE_TO_DNA_DAMAGE	18			0.0121185	0.0549821				k4	K4	FUMA		132	-
GO_NEGATIVE_REGULATION_OF_EMBRYONIC_DEVELOPMENT	6			0.0122042	0.0551752				k4	K4	FUMA		26	-
GO_NEGATIVE_REGULATION_OF_RECEPTOR_MEDIATED_ENDOCYTOSIS	6			0.0122042	0.0551752				k4	K4	FUMA		26	-
GO_PROTEIN_HYDROXYLATION	6			0.0122042	0.0551752				k4	K4	FUMA		26	-
GO_REGULATION_OF_CELL_CYCLE_G1_S_PHASE_TRANSITION	24			0.0122247	0.0551752				k4	K4	FUMA		192	-
GO_GOLGI_ORGANIZATION	19			0.0123097	0.0551752				k4	K4	FUMA		142	-
GO_ERBB_SIGNALING_PATHWAY	19			0.0123097	0.0551752				k4	K4	FUMA		142	-
GO_POSITIVE_REGULATION_OF_NATURAL_KILLER_CELL_ACTIVATION	5			0.0123311	0.0551752				k4	K4	FUMA		19	-
GO_NEGATIVE_REGULATION_OF_PHAGOCYTOSIS	5			0.0123311	0.0551752				k4	K4	FUMA		19	-
GO_ERROR_FREE_TRANSLESION_SYNTHESIS	5			0.0123311	0.0551752				k4	K4	FUMA		19	-
GO_POLARIZED_EPITHELIAL_CELL_DIFFERENTIATION	5			0.0123311	0.0551752				k4	K4	FUMA		19	-
GO_LYMPH_VESSEL_MORPHOGENESIS	5			0.0123311	0.0551752				k4	K4	FUMA		19	-
GO_SNARE_COMPLEX_ASSEMBLY	5			0.0123311	0.0551752				k4	K4	FUMA		19	-
GO_REFLEX	5			0.0123311	0.0551752				k4	K4	FUMA		19	-
GO_ALPHA_BETA_T_CELL_LINEAGE_COMMITMENT	5			0.0123311	0.0551752				k4	K4	FUMA		19	-
GO_REGULATION_OF_POSTTRANSCRIPTIONAL_GENE_SILENCING	16			0.0123842	0.0551752				k4	K4	FUMA		113	-
GO_COMMITMENT_OF_NEURONAL_CELL_TO_SPECIFIC_NEURON_TYPE_IN_FOREBRAIN	3			0.0124388	0.0551752				k4	K4	FUMA		7	-
GO_POSITIVE_REGULATION_OF_ASPARTIC_TYPE_PEPTIDASE_ACTIVITY	3			0.0124388	0.0551752				k4	K4	FUMA		7	-
GO_POSITIVE_REGULATION_OF_TAU_PROTEIN_KINASE_ACTIVITY	3			0.0124388	0.0551752				k4	K4	FUMA		7	-
GO_NEGATIVE_REGULATION_OF_CELLULAR_RESPONSE_TO_HYPOXIA	3			0.0124388	0.0551752				k4	K4	FUMA		7	-
GO_LUTEOLYSIS	3			0.0124388	0.0551752				k4	K4	FUMA		7	-
GO_OLFACTORY_BULB_INTERNEURON_DEVELOPMENT	3			0.0124388	0.0551752				k4	K4	FUMA		7	-
GO_CELLULAR_RESPONSE_TO_MAGNESIUM_ION	3			0.0124388	0.0551752				k4	K4	FUMA		7	-
GO_ENDOPLASMIC_RETICULUM_LOCALIZATION	3			0.0124388	0.0551752				k4	K4	FUMA		7	-
GO_POSITIVE_REGULATION_OF_NEUROTROPHIN_TRK_RECEPTOR_SIGNALING_PATHWAY	3			0.0124388	0.0551752				k4	K4	FUMA		7	-
GO_REGULATION_OF_ISOTYPE_SWITCHING_TO_IGE_ISOTYPES	3			0.0124388	0.0551752				k4	K4	FUMA		7	-
GO_RESPONSE_TO_MYCOTOXIN	3			0.0124388	0.0551752				k4	K4	FUMA		7	-
GO_SUCCINATE_TRANSPORT	3			0.0124388	0.0551752				k4	K4	FUMA		7	-
GO_CANNABINOID_SIGNALING_PATHWAY	3			0.0124388	0.0551752				k4	K4	FUMA		7	-
GO_ATRIOVENTRICULAR_CANAL_DEVELOPMENT	3			0.0124388	0.0551752				k4	K4	FUMA		7	-
GO_HISTONE_H3_K9_DIMETHYLATION	3			0.0124388	0.0551752				k4	K4	FUMA		7	-
GO_REACTIVE_NITROGEN_SPECIES_METABOLIC_PROCESS	3			0.0124388	0.0551752				k4	K4	FUMA		7	-
GO_CEREBRAL_CORTEX_GABAERGIC_INTERNEURON_DEVELOPMENT	3			0.0124388	0.0551752				k4	K4	FUMA		7	-
GO_SMOOTHENED_SIGNALING_PATHWAY_INVOLVED_IN_VENTRAL_SPINAL_CORD_PATTERNING	3			0.0124388	0.0551752				k4	K4	FUMA		7	-
GO_FATTY_ACID_ELONGATION_SATURATED_FATTY_ACID	3			0.0124388	0.0551752				k4	K4	FUMA		7	-
GO_N_TERMINAL_PEPTIDYL_METHIONINE_ACETYLATION	3			0.0124388	0.0551752				k4	K4	FUMA		7	-
GO_ROUNDABOUT_SIGNALING_PATHWAY	3			0.0124388	0.0551752				k4	K4	FUMA		7	-
GO_POSITIVE_REGULATION_OF_NATURAL_KILLER_CELL_PROLIFERATION	3			0.0124388	0.0551752				k4	K4	FUMA		7	-
GO_CRANIAL_SKELETAL_SYSTEM_DEVELOPMENT	11			0.0124574	0.0552242				k4	K4	FUMA		67	-
GO_REGULATION_OF_SYNAPTIC_VESICLE_TRANSPORT	13			0.0124715	0.0552534				k4	K4	FUMA		85	-
GO_VASCULOGENESIS	12			0.0125722	0.0556661				k4	K4	FUMA		76	-
GO_RESPONSE_TO_INTERLEUKIN_12	9			0.01279	0.0565624				k4	K4	FUMA		50	-
GO_AXON_REGENERATION	9			0.01279	0.0565624				k4	K4	FUMA		50	-
GO_REGULATION_OF_DNA_BIOSYNTHETIC_PROCESS	15			0.0128994	0.0570119				k4	K4	FUMA		104	-
GO_CHROMATIN_ASSEMBLY_OR_DISASSEMBLY	23			0.0131261	0.057979				k4	K4	FUMA		183	-
GO_PROTEIN_PALMITOYLATION	7			0.0131876	0.0581109				k4	K4	FUMA		34	-
GO_REGULATION_OF_VASCULAR_PERMEABILITY	7			0.0131876	0.0581109				k4	K4	FUMA		34	-
GO_SPLEEN_DEVELOPMENT	7			0.0131876	0.0581109				k4	K4	FUMA		34	-
GO_NEGATIVE_REGULATION_OF_ENDOTHELIAL_CELL_APOPTOTIC_PROCESS	7			0.0131876	0.0581109				k4	K4	FUMA		34	-
GO_DEFENSE_RESPONSE_TO_OTHER_ORGANISM	56			0.0132314	0.0582691				k4	K4	FUMA		540	-
GO_NEGATIVE_REGULATION_OF_HISTONE_MODIFICATION	8			0.0132512	0.0582862				k4	K4	FUMA		42	-
GO_SKELETAL_MUSCLE_CONTRACTION	8			0.0132512	0.0582862				k4	K4	FUMA		42	-
GO_ACTIN_FILAMENT_BUNDLE_ORGANIZATION	20			0.0132845	0.0583856				k4	K4	FUMA		153	-
GO_REACTIVE_OXYGEN_SPECIES_METABOLIC_PROCESS	21			0.0132897	0.0583856				k4	K4	FUMA		163	-
GO_POSITIVE_REGULATION_OF_ADAPTIVE_IMMUNE_RESPONSE	14			0.0133469	0.0585322				k4	K4	FUMA		95	-
GO_RESPONSE_TO_ANTINEOPLASTIC_AGENT	14			0.0133469	0.0585322				k4	K4	FUMA		95	-
GO_ORGANELLE_MEMBRANE_FUSION	14			0.0133469	0.0585322				k4	K4	FUMA		95	-
GO_FATTY_ACID_DERIVATIVE_BIOSYNTHETIC_PROCESS	10			0.0135347	0.0592495				k4	K4	FUMA		59	-
GO_POSITIVE_REGULATION_OF_BLOOD_VESSEL_DIAMETER	10			0.0135347	0.0592495				k4	K4	FUMA		59	-
GO_NEURON_PROJECTION_REGENERATION	10			0.0135347	0.0592495				k4	K4	FUMA		59	-
GO_LONG_TERM_SYNAPTIC_POTENTIATION	13			0.0136911	0.0598987				k4	K4	FUMA		86	-
GO_NEGATIVE_REGULATION_OF_LEUKOCYTE_CELL_CELL_ADHESION	17			0.0137765	0.0601844				k4	K4	FUMA		124	-
GO_GLUCOSE_IMPORT	11			0.0138609	0.0601844				k4	K4	FUMA		68	-
GO_CELL_ADHESION_MEDIATED_BY_INTEGRIN	11			0.0138609	0.0601844				k4	K4	FUMA		68	-
GO_HEMATOPOIETIC_STEM_CELL_DIFFERENTIATION	12			0.0138841	0.0601844				k4	K4	FUMA		77	-
GO_OUTFLOW_TRACT_MORPHOGENESIS	12			0.0138841	0.0601844				k4	K4	FUMA		77	-
GO_REGULATION_OF_CYCLIN_DEPENDENT_PROTEIN_KINASE_ACTIVITY	15			0.0140144	0.0601844				k4	K4	FUMA		105	-
GO_NEUROPEPTIDE_SIGNALING_PATHWAY	15			0.0140144	0.0601844				k4	K4	FUMA		105	-
GO_RESPONSE_TO_RETINOIC_ACID	15			0.0140144	0.0601844				k4	K4	FUMA		105	-
GO_INTERLEUKIN_6_PRODUCTION	18			0.0140174	0.0601844				k4	K4	FUMA		134	-
GO_REGULATION_OF_INTEGRIN_MEDIATED_SIGNALING_PATHWAY	4			0.0140266	0.0601844				k4	K4	FUMA		13	-
GO_REGULATION_OF_NON_MOTILE_CILIUM_ASSEMBLY	4			0.0140266	0.0601844				k4	K4	FUMA		13	-
GO_NEURON_REMODELING	4			0.0140266	0.0601844				k4	K4	FUMA		13	-
GO_ACTIVATION_OF_TRANSMEMBRANE_RECEPTOR_PROTEIN_TYROSINE_KINASE_ACTIVITY	4			0.0140266	0.0601844				k4	K4	FUMA		13	-
GO_POSITIVE_THYMIC_T_CELL_SELECTION	4			0.0140266	0.0601844				k4	K4	FUMA		13	-
GO_MATURATION_OF_LSU_RRNA_FROM_TRICISTRONIC_RRNA_TRANSCRIPT_SSU_RRNA_5_8S_RRNA_LSU_RRNA_	4			0.0140266	0.0601844				k4	K4	FUMA		13	-
GO_DETECTION_OF_CALCIUM_ION	4			0.0140266	0.0601844				k4	K4	FUMA		13	-
GO_SEMAPHORIN_PLEXIN_SIGNALING_PATHWAY_INVOLVED_IN_NEURON_PROJECTION_GUIDANCE	4			0.0140266	0.0601844				k4	K4	FUMA		13	-
GO_CHOLESTEROL_CATABOLIC_PROCESS	4			0.0140266	0.0601844				k4	K4	FUMA		13	-
GO_PEPTIDYL_METHIONINE_MODIFICATION	4			0.0140266	0.0601844				k4	K4	FUMA		13	-
GO_CELLULAR_RESPONSE_TO_PURINE_CONTAINING_COMPOUND	4			0.0140266	0.0601844				k4	K4	FUMA		13	-
GO_COMPLEMENT_RECEPTOR_MEDIATED_SIGNALING_PATHWAY	4			0.0140266	0.0601844				k4	K4	FUMA		13	-
GO_POSITIVE_REGULATION_OF_HETEROTYPIC_CELL_CELL_ADHESION	4			0.0140266	0.0601844				k4	K4	FUMA		13	-
GO_REGULATION_OF_RETROGRADE_PROTEIN_TRANSPORT_ER_TO_CYTOSOL	4			0.0140266	0.0601844				k4	K4	FUMA		13	-
GO_ATTACHMENT_OF_MITOTIC_SPINDLE_MICROTUBULES_TO_KINETOCHORE	4			0.0140266	0.0601844				k4	K4	FUMA		13	-
GO_NEGATIVE_REGULATION_OF_VIRAL_RELEASE_FROM_HOST_CELL	4			0.0140266	0.0601844				k4	K4	FUMA		13	-
GO_POSITIVE_REGULATION_OF_TYPE_I_INTERFERON_MEDIATED_SIGNALING_PATHWAY	4			0.0140266	0.0601844				k4	K4	FUMA		13	-
GO_REGULATION_OF_STORE_OPERATED_CALCIUM_ENTRY	4			0.0140266	0.0601844				k4	K4	FUMA		13	-
GO_PEPTIDYL_PROLINE_HYDROXYLATION	4			0.0140266	0.0601844				k4	K4	FUMA		13	-
GO_INDUCTION_OF_POSITIVE_CHEMOTAXIS	4			0.0140266	0.0601844				k4	K4	FUMA		13	-
GO_REGULATION_OF_RAC_PROTEIN_SIGNAL_TRANSDUCTION	4			0.0140266	0.0601844				k4	K4	FUMA		13	-
GO_WHITE_FAT_CELL_DIFFERENTIATION	4			0.0140266	0.0601844				k4	K4	FUMA		13	-
GO_LEFT_RIGHT_AXIS_SPECIFICATION	4			0.0140266	0.0601844				k4	K4	FUMA		13	-
GO_NADP_METABOLIC_PROCESS	4			0.0140266	0.0601844				k4	K4	FUMA		13	-
GO_RESPONSE_TO_NUTRIENT	26			0.0140644	0.0603113				k4	K4	FUMA		215	-
GO_CELLULAR_RESPONSE_TO_ABIOTIC_STIMULUS	36			0.0141025	0.0604394				k4	K4	FUMA		321	-
GO_ADULT_BEHAVIOR	19			0.0141531	0.0606209				k4	K4	FUMA		144	-
GO_CELLULAR_PROCESS_INVOLVED_IN_REPRODUCTION_IN_MULTICELLULAR_ORGANISM	38			0.0143259	0.0613253				k4	K4	FUMA		343	-
GO_POSITIVE_REGULATION_OF_RECEPTOR_MEDIATED_ENDOCYTOSIS	9			0.0145029	0.0620126				k4	K4	FUMA		51	-
GO_POSITIVE_REGULATION_OF_MITOCHONDRION_ORGANIZATION	16			0.0145034	0.0620126				k4	K4	FUMA		115	-
GO_POSITIVE_REGULATION_OF_LYMPHOCYTE_ACTIVATION	35			0.0146006	0.0623922				k4	K4	FUMA		311	-
GO_COLLATERAL_SPROUTING	6			0.0146961	0.0625817				k4	K4	FUMA		27	-
GO_RESPONSE_TO_ANGIOTENSIN	6			0.0146961	0.0625817				k4	K4	FUMA		27	-
GO_PROTEIN_LOCALIZATION_TO_GOLGI_APPARATUS	6			0.0146961	0.0625817				k4	K4	FUMA		27	-
GO_REGULATION_OF_ODONTOGENESIS	6			0.0146961	0.0625817				k4	K4	FUMA		27	-
GO_ENTRAINMENT_OF_CIRCADIAN_CLOCK	6			0.0146961	0.0625817				k4	K4	FUMA		27	-
GO_REGULATION_OF_T_HELPER_1_TYPE_IMMUNE_RESPONSE	6			0.0146961	0.0625817				k4	K4	FUMA		27	-
GO_PROTEIN_CONTAINING_COMPLEX_DISASSEMBLY	36			0.0147414	0.0627383				k4	K4	FUMA		322	-
GO_REGULATION_OF_MITOCHONDRION_ORGANIZATION	22			0.0149802	0.0636811				k4	K4	FUMA		175	-
GO_POSITIVE_REGULATION_OF_PROTEIN_KINASE_B_SIGNALING	22			0.0149802	0.0636811				k4	K4	FUMA		175	-
GO_NEGATIVE_REGULATION_OF_RESPONSE_TO_WOUNDING	13			0.0150002	0.0636924				k4	K4	FUMA		87	-
GO_ANTIGEN_PROCESSING_AND_PRESENTATION_OF_PEPTIDE_OR_POLYSACCHARIDE_ANTIGEN_VIA_MHC_CLASS_II	13			0.0150002	0.0636924				k4	K4	FUMA		87	-
GO_REGULATION_OF_B_CELL_PROLIFERATION	10			0.0151574	0.0643008				k4	K4	FUMA		60	-
GO_CONNECTIVE_TISSUE_DEVELOPMENT	31			0.0151626	0.0643008				k4	K4	FUMA		269	-
GO_POSITIVE_REGULATION_OF_ERK1_AND_ERK2_CASCADE	25			0.0151697	0.0643008				k4	K4	FUMA		206	-
GO_REGULATION_OF_NEUROTRANSMITTER_SECRETION	15			0.0152025	0.0643069				k4	K4	FUMA		106	-
GO_CHLORIDE_TRANSPORT	15			0.0152025	0.0643069				k4	K4	FUMA		106	-
GO_POSITIVE_REGULATION_OF_TRANSPORTER_ACTIVITY	15			0.0152025	0.0643069				k4	K4	FUMA		106	-
GO_NEGATIVE_REGULATION_OF_ADAPTIVE_IMMUNE_RESPONSE	8			0.0152149	0.0643069				k4	K4	FUMA		43	-
GO_REGULATION_OF_MICROTUBULE_POLYMERIZATION	8			0.0152149	0.0643069				k4	K4	FUMA		43	-
GO_POSITIVE_REGULATION_OF_LIPID_BIOSYNTHETIC_PROCESS	12			0.0152975	0.0646188				k4	K4	FUMA		78	-
GO_NEGATIVE_REGULATION_OF_SYNAPTIC_TRANSMISSION	11			0.0153806	0.0646336				k4	K4	FUMA		69	-
GO_NUCLEOSIDE_PHOSPHATE_CATABOLIC_PROCESS	11			0.0153806	0.0646336				k4	K4	FUMA		69	-
GO_T_CELL_DIFFERENTIATION_IN_THYMUS	11			0.0153806	0.0646336				k4	K4	FUMA		69	-
GO_POSITIVE_REGULATION_OF_CD4_POSITIVE_ALPHA_BETA_T_CELL_ACTIVATION	7			0.015421	0.0646336				k4	K4	FUMA		35	-
GO_POSITIVE_REGULATION_OF_CYCLIN_DEPENDENT_PROTEIN_KINASE_ACTIVITY	7			0.015421	0.0646336				k4	K4	FUMA		35	-
GO_PROTEIN_TARGETING_TO_VACUOLE	7			0.015421	0.0646336				k4	K4	FUMA		35	-
GO_POSITIVE_REGULATION_OF_BLOOD_PRESSURE	7			0.015421	0.0646336				k4	K4	FUMA		35	-
GO_EYE_PHOTORECEPTOR_CELL_DEVELOPMENT	7			0.015421	0.0646336				k4	K4	FUMA		35	-
GO_LYMPHOID_PROGENITOR_CELL_DIFFERENTIATION	5			0.0154241	0.0646336				k4	K4	FUMA		20	-
GO_MATURATION_OF_LSU_RRNA	5			0.0154241	0.0646336				k4	K4	FUMA		20	-
GO_OLIGOSACCHARIDE_LIPID_INTERMEDIATE_BIOSYNTHETIC_PROCESS	5			0.0154241	0.0646336				k4	K4	FUMA		20	-
GO_REGULATION_OF_MYOBLAST_FUSION	5			0.0154241	0.0646336				k4	K4	FUMA		20	-
GO_POSITIVE_REGULATION_OF_PHOSPHOPROTEIN_PHOSPHATASE_ACTIVITY	5			0.0154241	0.0646336				k4	K4	FUMA		20	-
GO_HISTONE_H3_DEACETYLATION	5			0.0154241	0.0646336				k4	K4	FUMA		20	-
GO_CALCIUM_MEDIATED_SIGNALING	26			0.0156882	0.0657027				k4	K4	FUMA		217	-
GO_REGULATION_OF_CARBOHYDRATE_BIOSYNTHETIC_PROCESS	14			0.0158477	0.0663328				k4	K4	FUMA		97	-
GO_REGULATION_OF_CELL_DIVISION	21			0.0160811	0.0672715				k4	K4	FUMA		166	-
GO_POSITIVE_REGULATION_OF_LIPID_METABOLIC_PROCESS	18			0.016142	0.0674878				k4	K4	FUMA		136	-
GO_MALE_SEX_DIFFERENTIATION	20			0.0161814	0.067614				k4	K4	FUMA		156	-
GO_CELLULAR_DEFENSE_RESPONSE	9			0.0163791	0.0682074				k4	K4	FUMA		52	-
GO_POSTREPLICATION_REPAIR	9			0.0163791	0.0682074				k4	K4	FUMA		52	-
GO_REGULATION_OF_TRANSCRIPTION_REGULATORY_REGION_DNA_BINDING	9			0.0163791	0.0682074				k4	K4	FUMA		52	-
GO_INTRACELLULAR_PROTEIN_TRANSMEMBRANE_TRANSPORT	9			0.0163791	0.0682074				k4	K4	FUMA		52	-
GO_ACTIN_NUCLEATION	9			0.0163791	0.0682074				k4	K4	FUMA		52	-
GO_PROTEIN_TRANSPORT_WITHIN_LIPID_BILAYER	9			0.0163791	0.0682074				k4	K4	FUMA		52	-
GO_ODONTOGENESIS_OF_DENTIN_CONTAINING_TOOTH	13			0.0164026	0.0682283				k4	K4	FUMA		88	-
GO_SCF_DEPENDENT_PROTEASOMAL_UBIQUITIN_DEPENDENT_PROTEIN_CATABOLIC_PROCESS	13			0.0164026	0.0682283				k4	K4	FUMA		88	-
GO_NEPHRON_EPITHELIUM_DEVELOPMENT	15			0.0164668	0.0684564				k4	K4	FUMA		107	-
GO_GOLGI_VESICLE_BUDDING	12			0.0168172	0.0698737				k4	K4	FUMA		79	-
GO_AXON_EXTENSION	16			0.0168939	0.0701044				k4	K4	FUMA		117	-
GO_GLUCOSE_METABOLIC_PROCESS	16			0.0168939	0.0701044				k4	K4	FUMA		117	-
GO_EMBRYONIC_DIGIT_MORPHOGENESIS	10			0.0169204	0.0701044				k4	K4	FUMA		61	-
GO_POSITIVE_REGULATION_OF_DNA_BINDING	10			0.0169204	0.0701044				k4	K4	FUMA		61	-
GO_AMMONIUM_ION_METABOLIC_PROCESS	10			0.0169204	0.0701044				k4	K4	FUMA		61	-
GO_CELLULAR_RESPONSE_TO_NUTRIENT	11			0.017022	0.0704456				k4	K4	FUMA		70	-
GO_SUPEROXIDE_METABOLIC_PROCESS	11			0.017022	0.0704456				k4	K4	FUMA		70	-
GO_CYTOKINESIS	21			0.0171075	0.0707596				k4	K4	FUMA		167	-
GO_ODONTOGENESIS	17			0.0171607	0.0708999				k4	K4	FUMA		127	-
GO_B_CELL_DIFFERENTIATION	17			0.0171607	0.0708999				k4	K4	FUMA		127	-
GO_NEGATIVE_REGULATION_OF_PROTEIN_SERINE_THREONINE_KINASE_ACTIVITY	18			0.0172942	0.0714113				k4	K4	FUMA		137	-
GO_MITOCHONDRION_LOCALIZATION	8			0.0173811	0.0715692				k4	K4	FUMA		44	-
GO_POSITIVE_REGULATION_OF_GLUCOSE_TRANSMEMBRANE_TRANSPORT	8			0.0173811	0.0715692				k4	K4	FUMA		44	-
GO_MITOTIC_METAPHASE_PLATE_CONGRESSION	8			0.0173811	0.0715692				k4	K4	FUMA		44	-
GO_PEPTIDYL_LYSINE_TRIMETHYLATION	8			0.0173811	0.0715692				k4	K4	FUMA		44	-
GO_REGULATION_OF_PHOSPHOLIPASE_C_ACTIVITY	8			0.0173811	0.0715692				k4	K4	FUMA		44	-
GO_REGULATION_OF_SYNCYTIUM_FORMATION_BY_PLASMA_MEMBRANE_FUSION	6			0.0175203	0.0717804				k4	K4	FUMA		28	-
GO_AORTIC_VALVE_DEVELOPMENT	6			0.0175203	0.0717804				k4	K4	FUMA		28	-
GO_PROTEIN_LOCALIZATION_TO_CHROMATIN	6			0.0175203	0.0717804				k4	K4	FUMA		28	-
GO_PROTEIN_DEGLYCOSYLATION	6			0.0175203	0.0717804				k4	K4	FUMA		28	-
GO_REGULATION_OF_TRANSCRIPTION_ELONGATION_FROM_RNA_POLYMERASE_II_PROMOTER	6			0.0175203	0.0717804				k4	K4	FUMA		28	-
GO_CELL_VOLUME_HOMEOSTASIS	6			0.0175203	0.0717804				k4	K4	FUMA		28	-
GO_NEGATIVE_REGULATION_OF_ANION_TRANSPORT	6			0.0175203	0.0717804				k4	K4	FUMA		28	-
GO_REGULATION_OF_CELLULAR_RESPIRATION	6			0.0175203	0.0717804				k4	K4	FUMA		28	-
GO_REGULATION_OF_THE_FORCE_OF_HEART_CONTRACTION	6			0.0175203	0.0717804				k4	K4	FUMA		28	-
GO_SMOOTH_MUSCLE_CONTRACTION	15			0.0178102	0.0728871				k4	K4	FUMA		108	-
GO_METENCEPHALON_DEVELOPMENT	15			0.0178102	0.0728871				k4	K4	FUMA		108	-
GO_REGULATION_OF_REACTIVE_OXYGEN_SPECIES_BIOSYNTHETIC_PROCESS	13			0.0179024	0.0729306				k4	K4	FUMA		89	-
GO_MONOAMINE_TRANSPORT	13			0.0179024	0.0729306				k4	K4	FUMA		89	-
GO_TRNA_TRANSPORT	7			0.0179102	0.0729306				k4	K4	FUMA		36	-
GO_LUNG_EPITHELIUM_DEVELOPMENT	7			0.0179102	0.0729306				k4	K4	FUMA		36	-
GO_PHOTORECEPTOR_CELL_MAINTENANCE	7			0.0179102	0.0729306				k4	K4	FUMA		36	-
GO_PHOSPHATIDYLCHOLINE_BIOSYNTHETIC_PROCESS	7			0.0179102	0.0729306				k4	K4	FUMA		36	-
GO_ARP2_3_COMPLEX_MEDIATED_ACTIN_NUCLEATION	7			0.0179102	0.0729306				k4	K4	FUMA		36	-
GO_REGULATION_OF_CALCINEURIN_MEDIATED_SIGNALING	7			0.0179102	0.0729306				k4	K4	FUMA		36	-
GO_POSITIVE_REGULATION_OF_DENDRITE_MORPHOGENESIS	7			0.0179102	0.0729306				k4	K4	FUMA		36	-
GO_CARDIOCYTE_DIFFERENTIATION	20			0.0183723	0.0741257				k4	K4	FUMA		158	-
GO_ORGANOPHOSPHATE_CATABOLIC_PROCESS	17			0.0184209	0.0741257				k4	K4	FUMA		128	-
GO_ENTRY_INTO_OTHER_ORGANISM_INVOLVED_IN_SYMBIOTIC_INTERACTION	17			0.0184209	0.0741257				k4	K4	FUMA		128	-
GO_AMYLOID_PRECURSOR_PROTEIN_METABOLIC_PROCESS	9			0.0184267	0.0741257				k4	K4	FUMA		53	-
GO_INTERSTRAND_CROSS_LINK_REPAIR	9			0.0184267	0.0741257				k4	K4	FUMA		53	-
GO_CARDIAC_MUSCLE_CELL_ACTION_POTENTIAL_INVOLVED_IN_CONTRACTION	9			0.0184267	0.0741257				k4	K4	FUMA		53	-
GO_REGULATION_OF_CELL_KILLING	12			0.0184478	0.0741257				k4	K4	FUMA		80	-
GO_ORGANELLE_TRANSPORT_ALONG_MICROTUBULE	12			0.0184478	0.0741257				k4	K4	FUMA		80	-
GO_REGULATION_OF_MEMBRANE_PERMEABILITY	12			0.0184478	0.0741257				k4	K4	FUMA		80	-
GO_PROTEIN_LOCALIZATION_TO_SYNAPSE	12			0.0184478	0.0741257				k4	K4	FUMA		80	-
GO_PRIMARY_ALCOHOL_CATABOLIC_PROCESS	4			0.0184659	0.0741257				k4	K4	FUMA		14	-
GO_NEGATIVE_REGULATION_OF_TYPE_2_IMMUNE_RESPONSE	4			0.0184659	0.0741257				k4	K4	FUMA		14	-
GO_MEGAKARYOCYTE_DEVELOPMENT	4			0.0184659	0.0741257				k4	K4	FUMA		14	-
GO_NEGATIVE_REGULATION_OF_COLLAGEN_BIOSYNTHETIC_PROCESS	4			0.0184659	0.0741257				k4	K4	FUMA		14	-
GO_LOW_DENSITY_LIPOPROTEIN_PARTICLE_RECEPTOR_CATABOLIC_PROCESS	4			0.0184659	0.0741257				k4	K4	FUMA		14	-
GO_REGULATION_OF_WNT_SIGNALING_PATHWAY_PLANAR_CELL_POLARITY_PATHWAY	4			0.0184659	0.0741257				k4	K4	FUMA		14	-
GO_POSITIVE_REGULATION_OF_ERAD_PATHWAY	4			0.0184659	0.0741257				k4	K4	FUMA		14	-
GO_CYCLIC_NUCLEOTIDE_CATABOLIC_PROCESS	4			0.0184659	0.0741257				k4	K4	FUMA		14	-
GO_RESPONSE_TO_LEUCINE	4			0.0184659	0.0741257				k4	K4	FUMA		14	-
GO_POSITIVE_REGULATION_OF_HORMONE_METABOLIC_PROCESS	4			0.0184659	0.0741257				k4	K4	FUMA		14	-
GO_NUCLEOLAR_LARGE_RRNA_TRANSCRIPTION_BY_RNA_POLYMERASE_I	4			0.0184659	0.0741257				k4	K4	FUMA		14	-
GO_SMOOTHENED_SIGNALING_PATHWAY_INVOLVED_IN_DORSAL_VENTRAL_NEURAL_TUBE_PATTERNING	4			0.0184659	0.0741257				k4	K4	FUMA		14	-
GO_REGULATION_OF_TRANSLATIONAL_INITIATION_IN_RESPONSE_TO_STRESS	4			0.0184659	0.0741257				k4	K4	FUMA		14	-
GO_NEGATIVE_REGULATION_OF_CIRCADIAN_RHYTHM	4			0.0184659	0.0741257				k4	K4	FUMA		14	-
GO_NEGATIVE_REGULATION_OF_POSTTRANSCRIPTIONAL_GENE_SILENCING	4			0.0184659	0.0741257				k4	K4	FUMA		14	-
GO_PRESYNAPTIC_MODULATION_OF_CHEMICAL_SYNAPTIC_TRANSMISSION	4			0.0184659	0.0741257				k4	K4	FUMA		14	-
GO_CELLULAR_RESPONSE_TO_STARVATION	19			0.0184861	0.0741666				k4	K4	FUMA		148	-
GO_HEPATICOBILIARY_SYSTEM_DEVELOPMENT	18			0.0185091	0.0741714				k4	K4	FUMA		138	-
GO_CELLULAR_RESPONSE_TO_RADIATION	23			0.0186745	0.0741714				k4	K4	FUMA		189	-
GO_POSITIVE_REGULATION_OF_CHROMATIN_ORGANIZATION	14			0.0186919	0.0741714				k4	K4	FUMA		99	-
GO_REGULATION_OF_HEART_RATE	14			0.0186919	0.0741714				k4	K4	FUMA		99	-
GO_REGULATION_OF_HYALURONAN_BIOSYNTHETIC_PROCESS	3			0.0187783	0.0741714				k4	K4	FUMA		8	-
GO_BOX_C_D_SNORNP_ASSEMBLY	3			0.0187783	0.0741714				k4	K4	FUMA		8	-
GO_NUCLEOSIDE_TRANSPORT	3			0.0187783	0.0741714				k4	K4	FUMA		8	-
GO_ESTABLISHMENT_OF_PROTEIN_LOCALIZATION_TO_CHROMATIN	3			0.0187783	0.0741714				k4	K4	FUMA		8	-
GO_BERGMANN_GLIAL_CELL_DIFFERENTIATION	3			0.0187783	0.0741714				k4	K4	FUMA		8	-
GO_RESPONSE_TO_FRUCTOSE	3			0.0187783	0.0741714				k4	K4	FUMA		8	-
GO_MALATE_METABOLIC_PROCESS	3			0.0187783	0.0741714				k4	K4	FUMA		8	-
GO_POSITIVE_REGULATION_OF_CENTROSOME_DUPLICATION	3			0.0187783	0.0741714				k4	K4	FUMA		8	-
GO_HINDGUT_DEVELOPMENT	3			0.0187783	0.0741714				k4	K4	FUMA		8	-
GO_PROTEIN_O_LINKED_FUCOSYLATION	3			0.0187783	0.0741714				k4	K4	FUMA		8	-
GO_PRIMITIVE_HEMOPOIESIS	3			0.0187783	0.0741714				k4	K4	FUMA		8	-
GO_PEPTIDYL_PROLINE_HYDROXYLATION_TO_4_HYDROXY_L_PROLINE	3			0.0187783	0.0741714				k4	K4	FUMA		8	-
GO_HEART_INDUCTION	3			0.0187783	0.0741714				k4	K4	FUMA		8	-
GO_PORPHYRIN_CONTAINING_COMPOUND_METABOLIC_PROCESS	3			0.0187783	0.0741714				k4	K4	FUMA		8	-
GO_OLIGODENDROCYTE_PROGENITOR_PROLIFERATION	3			0.0187783	0.0741714				k4	K4	FUMA		8	-
GO_NEGATIVE_REGULATION_OF_HIPPO_SIGNALING	3			0.0187783	0.0741714				k4	K4	FUMA		8	-
GO_TRACHEA_CARTILAGE_DEVELOPMENT	3			0.0187783	0.0741714				k4	K4	FUMA		8	-
GO_PRESYNAPTIC_ACTIVE_ZONE_ORGANIZATION	3			0.0187783	0.0741714				k4	K4	FUMA		8	-
GO_RESPONSE_TO_ERYTHROPOIETIN	3			0.0187783	0.0741714				k4	K4	FUMA		8	-
GO_COENZYME_TRANSPORT	3			0.0187783	0.0741714				k4	K4	FUMA		8	-
GO_SKIN_MORPHOGENESIS	3			0.0187783	0.0741714				k4	K4	FUMA		8	-
GO_POSITIVE_REGULATION_OF_CHEMOKINE_BIOSYNTHETIC_PROCESS	3			0.0187783	0.0741714				k4	K4	FUMA		8	-
GO_POSITIVE_REGULATION_OF_JUN_KINASE_ACTIVITY	11			0.0187905	0.0741714				k4	K4	FUMA		71	-
GO_COPII_COATED_VESICLE_BUDDING	11			0.0187905	0.0741714				k4	K4	FUMA		71	-
GO_POSITIVE_REGULATION_OF_MEMBRANE_PERMEABILITY	10			0.0188304	0.0741714				k4	K4	FUMA		62	-
GO_NEURAL_RETINA_DEVELOPMENT	10			0.0188304	0.0741714				k4	K4	FUMA		62	-
GO_PROTEIN_TRANSMEMBRANE_TRANSPORT	10			0.0188304	0.0741714				k4	K4	FUMA		62	-
GO_POSITIVE_REGULATION_OF_PROTEIN_LOCALIZATION_TO_CELL_PERIPHERY	10			0.0188304	0.0741714				k4	K4	FUMA		62	-
GO_POSITIVE_REGULATION_OF_SPROUTING_ANGIOGENESIS	10			0.0188304	0.0741714				k4	K4	FUMA		62	-
GO_NEURAL_NUCLEUS_DEVELOPMENT	10			0.0188304	0.0741714				k4	K4	FUMA		62	-
GO_NUCLEOTIDE_EXCISION_REPAIR_DNA_DUPLEX_UNWINDING	5			0.0189945	0.0744188				k4	K4	FUMA		21	-
GO_NEGATIVE_REGULATION_OF_NEURAL_PRECURSOR_CELL_PROLIFERATION	5			0.0189945	0.0744188				k4	K4	FUMA		21	-
GO_CELLULAR_RESPONSE_TO_DSRNA	5			0.0189945	0.0744188				k4	K4	FUMA		21	-
GO_REGULATION_OF_PRODUCTION_OF_SMALL_RNA_INVOLVED_IN_GENE_SILENCING_BY_RNA	5			0.0189945	0.0744188				k4	K4	FUMA		21	-
GO_MUSCLE_CELL_CELLULAR_HOMEOSTASIS	5			0.0189945	0.0744188				k4	K4	FUMA		21	-
GO_NEGATIVE_REGULATION_OF_CELLULAR_SENESCENCE	5			0.0189945	0.0744188				k4	K4	FUMA		21	-
GO_POSITIVE_REGULATION_OF_TRANSCRIPTION_FROM_RNA_POLYMERASE_II_PROMOTER_INVOLVED_IN_CELLULAR_RESPONSE_TO_CHEMICAL_STIMULUS	5			0.0189945	0.0744188				k4	K4	FUMA		21	-
GO_LEFT_RIGHT_PATTERN_FORMATION	5			0.0189945	0.0744188				k4	K4	FUMA		21	-
GO_NEGATIVE_REGULATION_OF_ORGANIC_ACID_TRANSPORT	5			0.0189945	0.0744188				k4	K4	FUMA		21	-
GO_ENTRAINMENT_OF_CIRCADIAN_CLOCK_BY_PHOTOPERIOD	5			0.0189945	0.0744188				k4	K4	FUMA		21	-
GO_CELLULAR_DETOXIFICATION	15			0.0192358	0.0753238				k4	K4	FUMA		109	-
GO_REGULATION_OF_DNA_REPAIR	16			0.0195768	0.0766183				k4	K4	FUMA		119	-
GO_POSITIVE_REGULATION_OF_HORMONE_SECRETION	17			0.019751	0.0770074				k4	K4	FUMA		129	-
GO_NEGATIVE_REGULATION_OF_CELL_ACTIVATION	23			0.0197554	0.0770074				k4	K4	FUMA		190	-
GO_NEGATIVE_REGULATION_OF_CHROMOSOME_SEGREGATION	8			0.01976	0.0770074				k4	K4	FUMA		45	-
GO_NEGATIVE_REGULATION_OF_EPITHELIAL_CELL_APOPTOTIC_PROCESS	8			0.01976	0.0770074				k4	K4	FUMA		45	-
GO_PROTEIN_TRANSPORT_WITHIN_PLASMA_MEMBRANE	8			0.01976	0.0770074				k4	K4	FUMA		45	-
GO_REGULATION_OF_PEPTIDYL_THREONINE_PHOSPHORYLATION	8			0.01976	0.0770074				k4	K4	FUMA		45	-
GO_NEGATIVE_REGULATION_OF_CARBOHYDRATE_METABOLIC_PROCESS	8			0.01976	0.0770074				k4	K4	FUMA		45	-
GO_HISTONE_UBIQUITINATION	8			0.01976	0.0770074				k4	K4	FUMA		45	-
GO_NEGATIVE_REGULATION_OF_LYMPHOCYTE_ACTIVATION	18			0.0197887	0.0770786				k4	K4	FUMA		139	-
GO_REGULATION_OF_COAGULATION	12			0.0201937	0.0785727				k4	K4	FUMA		81	-
GO_EXOCYTIC_PROCESS	12			0.0201937	0.0785727				k4	K4	FUMA		81	-
GO_SKELETAL_MUSCLE_ORGAN_DEVELOPMENT	21			0.0204963	0.0794727				k4	K4	FUMA		170	-
GO_POSITIVE_REGULATION_OF_WNT_SIGNALING_PATHWAY	21			0.0204963	0.0794727				k4	K4	FUMA		170	-
GO_G_PROTEIN_COUPLED_RECEPTOR_SIGNALING_PATHWAY	125			0.0205988	0.0794727				k4	K4	FUMA		1363	-
GO_ACTIVATION_OF_MAPKK_ACTIVITY	9			0.020654	0.0794727				k4	K4	FUMA		54	-
GO_RECEPTOR_CLUSTERING	9			0.020654	0.0794727				k4	K4	FUMA		54	-
GO_PROTEIN_TRIMERIZATION	9			0.020654	0.0794727				k4	K4	FUMA		54	-
GO_MULTICELLULAR_ORGANISMAL_MOVEMENT	9			0.020654	0.0794727				k4	K4	FUMA		54	-
GO_EMBRYONIC_CAMERA_TYPE_EYE_DEVELOPMENT	7			0.0206687	0.0794727				k4	K4	FUMA		37	-
GO_REGULATION_OF_HEART_RATE_BY_CARDIAC_CONDUCTION	7			0.0206687	0.0794727				k4	K4	FUMA		37	-
GO_DNA_REPLICATION_INITIATION	7			0.0206687	0.0794727				k4	K4	FUMA		37	-
GO_NEGATIVE_REGULATION_OF_BLOOD_CIRCULATION	7			0.0206687	0.0794727				k4	K4	FUMA		37	-
GO_CHONDROITIN_SULFATE_PROTEOGLYCAN_METABOLIC_PROCESS	7			0.0206687	0.0794727				k4	K4	FUMA		37	-
GO_POSITIVE_REGULATION_OF_DNA_REPLICATION	7			0.0206687	0.0794727				k4	K4	FUMA		37	-
GO_NEGATIVE_REGULATION_OF_METAPHASE_ANAPHASE_TRANSITION_OF_CELL_CYCLE	7			0.0206687	0.0794727				k4	K4	FUMA		37	-
GO_DOPAMINERGIC_NEURON_DIFFERENTIATION	7			0.0206687	0.0794727				k4	K4	FUMA		37	-
GO_POSITIVE_REGULATION_OF_INTERLEUKIN_12_PRODUCTION	6			0.0206954	0.0794727				k4	K4	FUMA		29	-
GO_ESTABLISHMENT_OF_EPITHELIAL_CELL_POLARITY	6			0.0206954	0.0794727				k4	K4	FUMA		29	-
GO_REGULATION_OF_DEFENSE_RESPONSE_TO_VIRUS_BY_VIRUS	6			0.0206954	0.0794727				k4	K4	FUMA		29	-
GO_POSITIVE_REGULATION_OF_INTERFERON_BETA_PRODUCTION	6			0.0206954	0.0794727				k4	K4	FUMA		29	-
GO_POTASSIUM_ION_HOMEOSTASIS	6			0.0206954	0.0794727				k4	K4	FUMA		29	-
GO_HISTONE_MONOUBIQUITINATION	6			0.0206954	0.0794727				k4	K4	FUMA		29	-
GO_N_TERMINAL_PROTEIN_AMINO_ACID_MODIFICATION	6			0.0206954	0.0794727				k4	K4	FUMA		29	-
GO_TERMINATION_OF_RNA_POLYMERASE_I_TRANSCRIPTION	6			0.0206954	0.0794727				k4	K4	FUMA		29	-
GO_POSITIVE_REGULATION_OF_CELLULAR_RESPONSE_TO_TRANSFORMING_GROWTH_FACTOR_BETA_STIMULUS	6			0.0206954	0.0794727				k4	K4	FUMA		29	-
GO_REGULATION_OF_INTRINSIC_APOPTOTIC_SIGNALING_PATHWAY_BY_P53_CLASS_MEDIATOR	6			0.0206954	0.0794727				k4	K4	FUMA		29	-
GO_REGULATION_OF_PROTEIN_LOCALIZATION_TO_NUCLEUS	15			0.0207464	0.079627				k4	K4	FUMA		110	-
GO_REGULATION_OF_OSTEOCLAST_DIFFERENTIATION	10			0.0208939	0.0800262				k4	K4	FUMA		63	-
GO_INTERLEUKIN_2_PRODUCTION	10			0.0208939	0.0800262				k4	K4	FUMA		63	-
GO_LYMPHOCYTE_HOMEOSTASIS	10			0.0208939	0.0800262				k4	K4	FUMA		63	-
GO_PHOTORECEPTOR_CELL_DIFFERENTIATION	10			0.0208939	0.0800262				k4	K4	FUMA		63	-
GO_POSITIVE_REGULATION_OF_ION_TRANSMEMBRANE_TRANSPORT	19			0.021006	0.0803718				k4	K4	FUMA		150	-
GO_SPERMATID_DIFFERENTIATION	19			0.021006	0.0803718				k4	K4	FUMA		150	-
GO_NEPHRON_DEVELOPMENT	18			0.0211353	0.0808245				k4	K4	FUMA		140	-
GO_CYCLIC_NUCLEOTIDE_MEDIATED_SIGNALING	25			0.0220905	0.0844333				k4	K4	FUMA		213	-
GO_POSITIVE_REGULATION_OF_ENDOTHELIAL_CELL_PROLIFERATION	15			0.0223449	0.0852921				k4	K4	FUMA		111	-
GO_PROTEIN_INSERTION_INTO_MITOCHONDRIAL_MEMBRANE	8			0.0223616	0.0852921				k4	K4	FUMA		46	-
GO_EMBRYONIC_CRANIAL_SKELETON_MORPHOGENESIS	8			0.0223616	0.0852921				k4	K4	FUMA		46	-
GO_MITOCHONDRIAL_ELECTRON_TRANSPORT_NADH_TO_UBIQUINONE	8			0.0223616	0.0852921				k4	K4	FUMA		46	-
GO_PROTEIN_LOCALIZATION_TO_MITOCHONDRION	18			0.0225509	0.0859694				k4	K4	FUMA		141	-
GO_B_CELL_ACTIVATION_INVOLVED_IN_IMMUNE_RESPONSE	11			0.0227302	0.0865634				k4	K4	FUMA		73	-
GO_NEGATIVE_REGULATION_OF_ERK1_AND_ERK2_CASCADE	11			0.0227302	0.0865634				k4	K4	FUMA		73	-
GO_VESICLE_TARGETING	13			0.0230241	0.0872641				k4	K4	FUMA		92	-
GO_REGULATION_OF_PROTEIN_SUMOYLATION	5			0.0230674	0.0872641				k4	K4	FUMA		22	-
GO_REGULATION_OF_CENTRIOLE_REPLICATION	5			0.0230674	0.0872641				k4	K4	FUMA		22	-
GO_TRNA_WOBBLE_BASE_MODIFICATION	5			0.0230674	0.0872641				k4	K4	FUMA		22	-
GO_POSITIVE_REGULATION_OF_CYCLASE_ACTIVITY	5			0.0230674	0.0872641				k4	K4	FUMA		22	-
GO_NEURONAL_STEM_CELL_POPULATION_MAINTENANCE	5			0.0230674	0.0872641				k4	K4	FUMA		22	-
GO_ENDOPLASMIC_RETICULUM_CALCIUM_ION_HOMEOSTASIS	5			0.0230674	0.0872641				k4	K4	FUMA		22	-
GO_RETINA_LAYER_FORMATION	5			0.0230674	0.0872641				k4	K4	FUMA		22	-
GO_STEROID_HORMONE_SECRETION	5			0.0230674	0.0872641				k4	K4	FUMA		22	-
GO_PLASMA_MEMBRANE_TUBULATION	5			0.0230674	0.0872641				k4	K4	FUMA		22	-
GO_DNA_REPLICATION_INDEPENDENT_NUCLEOSOME_ORGANIZATION	9			0.0230686	0.0872641				k4	K4	FUMA		55	-
GO_NEGATIVE_REGULATION_OF_COAGULATION	9			0.0230686	0.0872641				k4	K4	FUMA		55	-
GO_RESPONSE_TO_GAMMA_RADIATION	9			0.0230686	0.0872641				k4	K4	FUMA		55	-
GO_AMINE_TRANSPORT	14			0.0236613	0.0884132				k4	K4	FUMA		102	-
GO_NEGATIVE_REGULATION_OF_INTERLEUKIN_1_SECRETION	4			0.0236833	0.0884132				k4	K4	FUMA		15	-
GO_LEUKOTRIENE_METABOLIC_PROCESS	4			0.0236833	0.0884132				k4	K4	FUMA		15	-
GO_REGULATION_OF_MRNA_POLYADENYLATION	4			0.0236833	0.0884132				k4	K4	FUMA		15	-
GO_MORPHOGENESIS_OF_AN_ENDOTHELIUM	4			0.0236833	0.0884132				k4	K4	FUMA		15	-
GO_NEGATIVE_REGULATION_OF_RESPONSE_TO_EXTRACELLULAR_STIMULUS	4			0.0236833	0.0884132				k4	K4	FUMA		15	-
GO_VENOUS_BLOOD_VESSEL_DEVELOPMENT	4			0.0236833	0.0884132				k4	K4	FUMA		15	-
GO_ENDOPLASMIC_RETICULUM_MANNOSE_TRIMMING	4			0.0236833	0.0884132				k4	K4	FUMA		15	-
GO_NEGATIVE_REGULATION_OF_ANDROGEN_RECEPTOR_SIGNALING_PATHWAY	4			0.0236833	0.0884132				k4	K4	FUMA		15	-
GO_POSITIVE_REGULATION_OF_STRIATED_MUSCLE_CONTRACTION	4			0.0236833	0.0884132				k4	K4	FUMA		15	-
GO_POSITIVE_REGULATION_OF_AMYLOID_PRECURSOR_PROTEIN_CATABOLIC_PROCESS	4			0.0236833	0.0884132				k4	K4	FUMA		15	-
GO_LONG_CHAIN_FATTY_ACID_IMPORT_INTO_CELL	4			0.0236833	0.0884132				k4	K4	FUMA		15	-
GO_ACROSOME_ASSEMBLY	4			0.0236833	0.0884132				k4	K4	FUMA		15	-
GO_TROPHECTODERMAL_CELL_DIFFERENTIATION	4			0.0236833	0.0884132				k4	K4	FUMA		15	-
GO_HEART_FIELD_SPECIFICATION	4			0.0236833	0.0884132				k4	K4	FUMA		15	-
GO_REGULATION_OF_PROTEIN_KINASE_C_SIGNALING	4			0.0236833	0.0884132				k4	K4	FUMA		15	-
GO_G_PROTEIN_COUPLED_GLUTAMATE_RECEPTOR_SIGNALING_PATHWAY	4			0.0236833	0.0884132				k4	K4	FUMA		15	-
GO_GERMINAL_CENTER_FORMATION	4			0.0236833	0.0884132				k4	K4	FUMA		15	-
GO_RESPONSE_TO_LAMINAR_FLUID_SHEAR_STRESS	4			0.0236833	0.0884132				k4	K4	FUMA		15	-
GO_NEUTRAL_AMINO_ACID_TRANSPORT	7			0.0237092	0.0884132				k4	K4	FUMA		38	-
GO_GOLGI_TO_PLASMA_MEMBRANE_PROTEIN_TRANSPORT	7			0.0237092	0.0884132				k4	K4	FUMA		38	-
GO_NEGATIVE_REGULATION_OF_ORGAN_GROWTH	7			0.0237092	0.0884132				k4	K4	FUMA		38	-
GO_BLASTOCYST_FORMATION	7			0.0237092	0.0884132				k4	K4	FUMA		38	-
GO_NUCLEOTIDE_EXCISION_REPAIR_DNA_INCISION	7			0.0237092	0.0884132				k4	K4	FUMA		38	-
GO_REGULATION_OF_T_CELL_RECEPTOR_SIGNALING_PATHWAY	7			0.0237092	0.0884132				k4	K4	FUMA		38	-
GO_HIPPO_SIGNALING	7			0.0237092	0.0884132				k4	K4	FUMA		38	-
GO_POSITIVE_REGULATION_OF_SIGNALING_RECEPTOR_ACTIVITY	7			0.0237092	0.0884132				k4	K4	FUMA		38	-
GO_RESPONSE_TO_FOOD	7			0.0237092	0.0884132				k4	K4	FUMA		38	-
GO_REGULATION_OF_MUSCLE_ORGAN_DEVELOPMENT	19			0.0237816	0.0885935				k4	K4	FUMA		152	-
GO_NEGATIVE_REGULATION_OF_NEURON_PROJECTION_DEVELOPMENT	19			0.0237816	0.0885935				k4	K4	FUMA		152	-
GO_POSITIVE_REGULATION_OF_PEPTIDYL_TYROSINE_PHOSPHORYLATION	22			0.0238563	0.0887818				k4	K4	FUMA		183	-
GO_NEGATIVE_REGULATION_OF_CELL_PROJECTION_ORGANIZATION	22			0.0238563	0.0887818				k4	K4	FUMA		183	-
GO_INNATE_IMMUNE_RESPONSE_ACTIVATING_CELL_SURFACE_RECEPTOR_SIGNALING_PATHWAY	15			0.0240344	0.0892753				k4	K4	FUMA		112	-
GO_FIBROBLAST_GROWTH_FACTOR_RECEPTOR_SIGNALING_PATHWAY	15			0.0240344	0.0892753				k4	K4	FUMA		112	-
GO_NEGATIVE_REGULATION_OF_CYTOSKELETON_ORGANIZATION	18			0.0240375	0.0892753				k4	K4	FUMA		142	-
GO_MYOBLAST_DIFFERENTIATION	12			0.0240497	0.0892753				k4	K4	FUMA		83	-
GO_POSITIVE_REGULATION_OF_OSSIFICATION	12			0.0240497	0.0892753				k4	K4	FUMA		83	-
GO_MONOCARBOXYLIC_ACID_CATABOLIC_PROCESS	16			0.0241948	0.0896135				k4	K4	FUMA		122	-
GO_REGULATION_OF_NATURAL_KILLER_CELL_ACTIVATION	6			0.0242383	0.0896135				k4	K4	FUMA		30	-
GO_PROTEIN_INSERTION_INTO_MITOCHONDRIAL_MEMBRANE_INVOLVED_IN_APOPTOTIC_SIGNALING_PATHWAY	6			0.0242383	0.0896135				k4	K4	FUMA		30	-
GO_MYELOID_DENDRITIC_CELL_ACTIVATION	6			0.0242383	0.0896135				k4	K4	FUMA		30	-
GO_NEGATIVE_REGULATION_OF_CYTOKINE_BIOSYNTHETIC_PROCESS	6			0.0242383	0.0896135				k4	K4	FUMA		30	-
GO_REGULATION_OF_MAST_CELL_ACTIVATION_INVOLVED_IN_IMMUNE_RESPONSE	6			0.0242383	0.0896135				k4	K4	FUMA		30	-
GO_POSITIVE_REGULATION_OF_INTERLEUKIN_2_PRODUCTION	6			0.0242383	0.0896135				k4	K4	FUMA		30	-
GO_B_CELL_HOMEOSTASIS	6			0.0242383	0.0896135				k4	K4	FUMA		30	-
GO_CELLULAR_PROTEIN_COMPLEX_DISASSEMBLY	25			0.0244616	0.0903937				k4	K4	FUMA		215	-
GO_HISTONE_DEACETYLATION	11			0.024912	0.0920116				k4	K4	FUMA		74	-
GO_T_CELL_MEDIATED_IMMUNITY	13			0.0249516	0.0920192				k4	K4	FUMA		93	-
GO_POSITIVE_REGULATION_OF_LYMPHOCYTE_MEDIATED_IMMUNITY	13			0.0249516	0.0920192				k4	K4	FUMA		93	-
GO_INTERLEUKIN_1_PRODUCTION	13			0.0249516	0.0920192				k4	K4	FUMA		93	-
GO_SELECTIVE_AUTOPHAGY	8			0.0251954	0.0926859				k4	K4	FUMA		47	-
GO_NEGATIVE_REGULATION_OF_RNA_METABOLIC_PROCESS	8			0.0251954	0.0926859				k4	K4	FUMA		47	-
GO_PEPTIDYL_CYSTEINE_MODIFICATION	8			0.0251954	0.0926859				k4	K4	FUMA		47	-
GO_CALCINEURIN_MEDIATED_SIGNALING	8			0.0251954	0.0926859				k4	K4	FUMA		47	-
GO_POSITIVE_REGULATION_OF_MUSCLE_CONTRACTION	8			0.0251954	0.0926859				k4	K4	FUMA		47	-
GO_CELL_CELL_JUNCTION_ORGANIZATION	19			0.02527	0.0929138				k4	K4	FUMA		153	-
GO_SEGMENTATION	14			0.0255186	0.0937338				k4	K4	FUMA		103	-
GO_RESPIRATORY_ELECTRON_TRANSPORT_CHAIN	14			0.0255186	0.0937338				k4	K4	FUMA		103	-
GO_CELLULAR_RESPONSE_TO_ANTIBIOTIC	18			0.0255972	0.0939759				k4	K4	FUMA		143	-
GO_REGULATION_OF_VASCULATURE_DEVELOPMENT	42			0.0256663	0.0940846				k4	K4	FUMA		402	-
GO_ESTABLISHMENT_OF_PROTEIN_LOCALIZATION_TO_PLASMA_MEMBRANE	9			0.025678	0.0940846				k4	K4	FUMA		56	-
GO_ENDOTHELIAL_CELL_DEVELOPMENT	9			0.025678	0.0940846				k4	K4	FUMA		56	-
GO_HEART_VALVE_DEVELOPMENT	9			0.025678	0.0940846				k4	K4	FUMA		56	-
GO_MUSCLE_ADAPTATION	16			0.0259027	0.0948133				k4	K4	FUMA		123	-
GO_POSITIVE_REGULATION_OF_ENDOTHELIAL_CELL_MIGRATION	16			0.0259027	0.0948133				k4	K4	FUMA		123	-
GO_CELL_DEATH_IN_RESPONSE_TO_OXIDATIVE_STRESS	12			0.0261684	0.0955952				k4	K4	FUMA		84	-
GO_NEGATIVE_REGULATION_OF_PROTEIN_MODIFICATION_BY_SMALL_PROTEIN_CONJUGATION_OR_REMOVAL	12			0.0261684	0.0955952				k4	K4	FUMA		84	-
GO_POSITIVE_REGULATION_OF_MUSCLE_TISSUE_DEVELOPMENT	12			0.0261684	0.0955952				k4	K4	FUMA		84	-
GO_PROTEIN_LOCALIZATION_TO_CHROMOSOME	12			0.0261684	0.0955952				k4	K4	FUMA		84	-
GO_FC_RECEPTOR_SIGNALING_PATHWAY	27			0.026532	0.0957795				k4	K4	FUMA		238	-
GO_REGULATION_OF_GLOMERULAR_FILTRATION	3			0.0265837	0.0957795				k4	K4	FUMA		9	-
GO_IMMATURE_B_CELL_DIFFERENTIATION	3			0.0265837	0.0957795				k4	K4	FUMA		9	-
GO_HEMOGLOBIN_BIOSYNTHETIC_PROCESS	3			0.0265837	0.0957795				k4	K4	FUMA		9	-
GO_DENSE_CORE_GRANULE_EXOCYTOSIS	3			0.0265837	0.0957795				k4	K4	FUMA		9	-
GO_REGULATION_OF_MUCUS_SECRETION	3			0.0265837	0.0957795				k4	K4	FUMA		9	-
GO_SYNAPTIC_VESICLE_BUDDING	3			0.0265837	0.0957795				k4	K4	FUMA		9	-
GO_REGULATION_OF_GERMINAL_CENTER_FORMATION	3			0.0265837	0.0957795				k4	K4	FUMA		9	-
GO_CAMP_CATABOLIC_PROCESS	3			0.0265837	0.0957795				k4	K4	FUMA		9	-
GO_RETINAL_ROD_CELL_DEVELOPMENT	3			0.0265837	0.0957795				k4	K4	FUMA		9	-
GO_TRANSFORMING_GROWTH_FACTOR_BETA_ACTIVATION	3			0.0265837	0.0957795				k4	K4	FUMA		9	-
GO_INTERLEUKIN_23_MEDIATED_SIGNALING_PATHWAY	3			0.0265837	0.0957795				k4	K4	FUMA		9	-
GO_VESTIBULOCOCHLEAR_NERVE_DEVELOPMENT	3			0.0265837	0.0957795				k4	K4	FUMA		9	-
GO_NEGATIVE_REGULATION_OF_SYNAPTIC_TRANSMISSION_GLUTAMATERGIC	3			0.0265837	0.0957795				k4	K4	FUMA		9	-
GO_REGULATION_OF_CHEMOKINE_C_X_C_MOTIF_LIGAND_2_PRODUCTION	3			0.0265837	0.0957795				k4	K4	FUMA		9	-
GO_NEGATIVE_REGULATION_OF_PRODUCTION_OF_MIRNAS_INVOLVED_IN_GENE_SILENCING_BY_MIRNA	3			0.0265837	0.0957795				k4	K4	FUMA		9	-
GO_NUCLEOBASE_TRANSPORT	3			0.0265837	0.0957795				k4	K4	FUMA		9	-
GO_REGULATION_OF_EXTRACELLULAR_MATRIX_ASSEMBLY	3			0.0265837	0.0957795				k4	K4	FUMA		9	-
GO_REGULATION_OF_PROTEIN_ADP_RIBOSYLATION	3			0.0265837	0.0957795				k4	K4	FUMA		9	-
GO_POSITIVE_REGULATION_OF_RIBOSOME_BIOGENESIS	3			0.0265837	0.0957795				k4	K4	FUMA		9	-
GO_POSITIVE_REGULATION_OF_RNA_BINDING	3			0.0265837	0.0957795				k4	K4	FUMA		9	-
GO_REGULATION_OF_ACTIVATION_OF_JANUS_KINASE_ACTIVITY	3			0.0265837	0.0957795				k4	K4	FUMA		9	-
GO_POSITIVE_REGULATION_OF_PROTEIN_KINASE_C_SIGNALING	3			0.0265837	0.0957795				k4	K4	FUMA		9	-
GO_MARGINAL_ZONE_B_CELL_DIFFERENTIATION	3			0.0265837	0.0957795				k4	K4	FUMA		9	-
GO_NEGATIVE_REGULATION_OF_RETINOIC_ACID_RECEPTOR_SIGNALING_PATHWAY	3			0.0265837	0.0957795				k4	K4	FUMA		9	-
GO_REGULATION_OF_TRANSLATIONAL_TERMINATION	3			0.0265837	0.0957795				k4	K4	FUMA		9	-
GO_MONOCYTE_ACTIVATION	3			0.0265837	0.0957795				k4	K4	FUMA		9	-
GO_VENOUS_BLOOD_VESSEL_MORPHOGENESIS	3			0.0265837	0.0957795				k4	K4	FUMA		9	-
GO_REGULATION_OF_ANION_TRANSPORT	13			0.0269954	0.097103				k4	K4	FUMA		94	-
GO_MAINTENANCE_OF_PROTEIN_LOCALIZATION_IN_ORGANELLE	7			0.0270435	0.097103				k4	K4	FUMA		39	-
GO_DNA_DAMAGE_RESPONSE_DETECTION_OF_DNA_DAMAGE	7			0.0270435	0.097103				k4	K4	FUMA		39	-
GO_NCRNA_EXPORT_FROM_NUCLEUS	7			0.0270435	0.097103				k4	K4	FUMA		39	-
GO_REGULATION_OF_PROTEIN_LOCALIZATION_TO_CELL_SURFACE	7			0.0270435	0.097103				k4	K4	FUMA		39	-
GO_T_CELL_MEDIATED_CYTOTOXICITY	7			0.0270435	0.097103				k4	K4	FUMA		39	-
GO_NEGATIVE_REGULATION_OF_NOTCH_SIGNALING_PATHWAY	7			0.0270435	0.097103				k4	K4	FUMA		39	-
GO_CARDIAC_SEPTUM_MORPHOGENESIS	11			0.0272417	0.0977667				k4	K4	FUMA		75	-
GO_POSITIVE_REGULATION_OF_SMALL_MOLECULE_METABOLIC_PROCESS	14			0.0274815	0.0985794				k4	K4	FUMA		104	-
GO_NEGATIVE_REGULATION_OF_PROTEIN_ACETYLATION	5			0.0276644	0.0988496				k4	K4	FUMA		23	-
GO_RESPONSE_TO_AUDITORY_STIMULUS	5			0.0276644	0.0988496				k4	K4	FUMA		23	-
GO_NUCLEOTIDE_EXCISION_REPAIR_DNA_GAP_FILLING	5			0.0276644	0.0988496				k4	K4	FUMA		23	-
GO_NUCLEOTIDE_SUGAR_BIOSYNTHETIC_PROCESS	5			0.0276644	0.0988496				k4	K4	FUMA		23	-
GO_RECEPTOR_BIOSYNTHETIC_PROCESS	5			0.0276644	0.0988496				k4	K4	FUMA		23	-
GO_AXONAL_FASCICULATION	5			0.0276644	0.0988496				k4	K4	FUMA		23	-
GO_ESTABLISHMENT_OF_MITOCHONDRION_LOCALIZATION	5			0.0276644	0.0988496				k4	K4	FUMA		23	-
GO_CEREBRAL_CORTEX_NEURON_DIFFERENTIATION	5			0.0276644	0.0988496				k4	K4	FUMA		23	-
GO_REGULATION_OF_FAT_CELL_DIFFERENTIATION	16			0.0276992	0.0989257				k4	K4	FUMA		124	-
GO_COFACTOR_BIOSYNTHETIC_PROCESS	24			0.0278873	0.0994738				k4	K4	FUMA		207	-
GO_REGULATION_OF_RESPONSE_TO_WOUNDING	20			0.0278933	0.0994738				k4	K4	FUMA		165	-
GO_TISSUE_REMODELING	20			0.0278933	0.0994738				k4	K4	FUMA		165	-
GO_POSITIVE_REGULATION_OF_CARBOHYDRATE_METABOLIC_PROCESS	10			0.0280674	0.0996195				k4	K4	FUMA		66	-
GO_REGULATION_OF_OXIDATIVE_STRESS_INDUCED_CELL_DEATH	10			0.0280674	0.0996195				k4	K4	FUMA		66	-
GO_POSITIVE_REGULATION_OF_CATION_CHANNEL_ACTIVITY	10			0.0280674	0.0996195				k4	K4	FUMA		66	-
GO_CELLULAR_RESPONSE_TO_VASCULAR_ENDOTHELIAL_GROWTH_FACTOR_STIMULUS	10			0.0280674	0.0996195				k4	K4	FUMA		66	-
GO_NEGATIVE_REGULATION_OF_FIBROBLAST_PROLIFERATION	6			0.0281645	0.0996195				k4	K4	FUMA		31	-
GO_REGULATION_OF_TYPE_I_INTERFERON_MEDIATED_SIGNALING_PATHWAY	6			0.0281645	0.0996195				k4	K4	FUMA		31	-
GO_POSITIVE_REGULATION_OF_INTERLEUKIN_10_PRODUCTION	6			0.0281645	0.0996195				k4	K4	FUMA		31	-
GO_NEGATIVE_REGULATION_OF_B_CELL_ACTIVATION	6			0.0281645	0.0996195				k4	K4	FUMA		31	-
GO_GPI_ANCHOR_BIOSYNTHETIC_PROCESS	6			0.0281645	0.0996195				k4	K4	FUMA		31	-
GO_REGULATION_OF_VESICLE_FUSION	6			0.0281645	0.0996195				k4	K4	FUMA		31	-
GO_REGULATION_OF_TORC1_SIGNALING	6			0.0281645	0.0996195				k4	K4	FUMA		31	-
GO_REGULATION_OF_CELL_CYCLE_CHECKPOINT	6			0.0281645	0.0996195				k4	K4	FUMA		31	-
GO_EPIBOLY	6			0.0281645	0.0996195				k4	K4	FUMA		31	-
GO_HOMEOSTASIS_OF_NUMBER_OF_CELLS_WITHIN_A_TISSUE	6			0.0281645	0.0996195				k4	K4	FUMA		31	-
GO_POSITIVE_REGULATION_OF_VASOCONSTRICTION	6			0.0281645	0.0996195				k4	K4	FUMA		31	-
GO_RESPONSE_TO_MORPHINE	6			0.0281645	0.0996195				k4	K4	FUMA		31	-
GO_REGULATORY_T_CELL_DIFFERENTIATION	6			0.0281645	0.0996195				k4	K4	FUMA		31	-
GO_RESPONSE_TO_COLD	8			0.0282704	0.099754				k4	K4	FUMA		48	-
GO_POSITIVE_REGULATION_OF_POTASSIUM_ION_TRANSPORT	8			0.0282704	0.099754				k4	K4	FUMA		48	-
GO_REGULATION_OF_LAMELLIPODIUM_ORGANIZATION	8			0.0282704	0.099754				k4	K4	FUMA		48	-
GO_INTERLEUKIN_10_PRODUCTION	8			0.0282704	0.099754				k4	K4	FUMA		48	-
GO_REGULATION_OF_CHONDROCYTE_DIFFERENTIATION	8			0.0282704	0.099754				k4	K4	FUMA		48	-
GO_RETROGRADE_TRANSPORT_ENDOSOME_TO_GOLGI	12			0.0284199	0.100137				k4	K4	FUMA		85	-
GO_ENERGY_RESERVE_METABOLIC_PROCESS	12			0.0284199	0.100137				k4	K4	FUMA		85	-
GO_AMINO_ACID_TRANSMEMBRANE_TRANSPORT	12			0.0284199	0.100137				k4	K4	FUMA		85	-
GO_TRANSPORT_OF_VIRUS	9			0.0284895	0.100238				k4	K4	FUMA		57	-
GO_POSITIVE_REGULATION_OF_ESTABLISHMENT_OF_PROTEIN_LOCALIZATION_TO_MITOCHONDRION	9			0.0284895	0.100238				k4	K4	FUMA		57	-
GO_HISTONE_H3_ACETYLATION	9			0.0284895	0.100238				k4	K4	FUMA		57	-
GO_RNA_PHOSPHODIESTER_BOND_HYDROLYSIS	18			0.0289441	0.101789				k4	K4	FUMA		145	-
GO_RENAL_TUBULE_DEVELOPMENT	13			0.0291592	0.102497				k4	K4	FUMA		95	-
GO_RESPONSE_TO_ETHANOL	16			0.0295867	0.103493				k4	K4	FUMA		125	-
GO_STEM_CELL_PROLIFERATION	15			0.0296764	0.103493				k4	K4	FUMA		115	-
GO_REGULATION_OF_CELLULAR_CARBOHYDRATE_METABOLIC_PROCESS	15			0.0296764	0.103493				k4	K4	FUMA		115	-
GO_RELAXATION_OF_CARDIAC_MUSCLE	4			0.0297059	0.103493				k4	K4	FUMA		16	-
GO_RETROGRADE_AXONAL_TRANSPORT	4			0.0297059	0.103493				k4	K4	FUMA		16	-
GO_AMMONIUM_TRANSMEMBRANE_TRANSPORT	4			0.0297059	0.103493				k4	K4	FUMA		16	-
GO_DNA_REPLICATION_CHECKPOINT	4			0.0297059	0.103493				k4	K4	FUMA		16	-
GO_NEGATIVE_REGULATION_OF_HISTONE_ACETYLATION	4			0.0297059	0.103493				k4	K4	FUMA		16	-
GO_NEGATIVE_REGULATION_OF_B_CELL_PROLIFERATION	4			0.0297059	0.103493				k4	K4	FUMA		16	-
GO_REGULATION_OF_DNA_DAMAGE_CHECKPOINT	4			0.0297059	0.103493				k4	K4	FUMA		16	-
GO_REGULATION_OF_HIGH_VOLTAGE_GATED_CALCIUM_CHANNEL_ACTIVITY	4			0.0297059	0.103493				k4	K4	FUMA		16	-
GO_REGULATION_OF_RETINOIC_ACID_RECEPTOR_SIGNALING_PATHWAY	4			0.0297059	0.103493				k4	K4	FUMA		16	-
GO_ENDOPLASMIC_RETICULUM_TUBULAR_NETWORK_ORGANIZATION	4			0.0297059	0.103493				k4	K4	FUMA		16	-
GO_RNA_INTERFERENCE	4			0.0297059	0.103493				k4	K4	FUMA		16	-
GO_CALCIUM_ION_REGULATED_EXOCYTOSIS_OF_NEUROTRANSMITTER	4			0.0297059	0.103493				k4	K4	FUMA		16	-
GO_RENAL_ABSORPTION	4			0.0297059	0.103493				k4	K4	FUMA		16	-
GO_CALCIUM_ION_TRANSMEMBRANE_TRANSPORT_VIA_HIGH_VOLTAGE_GATED_CALCIUM_CHANNEL	4			0.0297059	0.103493				k4	K4	FUMA		16	-
GO_REGULATION_OF_MITOPHAGY	4			0.0297059	0.103493				k4	K4	FUMA		16	-
GO_REGULATION_OF_EPITHELIAL_CELL_MIGRATION	30			0.0297167	0.103493				k4	K4	FUMA		273	-
GO_NEGATIVE_REGULATION_OF_MAP_KINASE_ACTIVITY	11			0.0297242	0.103493				k4	K4	FUMA		76	-
GO_GLYCEROLIPID_BIOSYNTHETIC_PROCESS	25			0.0297885	0.103667				k4	K4	FUMA		219	-
GO_REGULATION_OF_PROTEIN_EXPORT_FROM_NUCLEUS	7			0.0306826	0.106476				k4	K4	FUMA		40	-
GO_POSITIVE_REGULATION_OF_DENDRITIC_SPINE_DEVELOPMENT	7			0.0306826	0.106476				k4	K4	FUMA		40	-
GO_SEMAPHORIN_PLEXIN_SIGNALING_PATHWAY	7			0.0306826	0.106476				k4	K4	FUMA		40	-
GO_NEUROTRANSMITTER_UPTAKE	7			0.0306826	0.106476				k4	K4	FUMA		40	-
GO_POSITIVE_REGULATION_OF_VIRAL_TRANSCRIPTION	7			0.0306826	0.106476				k4	K4	FUMA		40	-
GO_REGULATION_OF_NEURON_MIGRATION	7			0.0306826	0.106476				k4	K4	FUMA		40	-
GO_NUCLEOSIDE_BISPHOSPHATE_BIOSYNTHETIC_PROCESS	10			0.030806	0.106762				k4	K4	FUMA		67	-
GO_RETROGRADE_VESICLE_MEDIATED_TRANSPORT_GOLGI_TO_ENDOPLASMIC_RETICULUM	12			0.0308084	0.106762				k4	K4	FUMA		86	-
GO_REGULATION_OF_RESPONSE_TO_OXIDATIVE_STRESS	12			0.0308084	0.106762				k4	K4	FUMA		86	-
GO_INORGANIC_ANION_TRANSPORT	20			0.031199	0.108064				k4	K4	FUMA		167	-
GO_RESPONSE_TO_BACTERIUM	64			0.0312862	0.108316				k4	K4	FUMA		660	-
GO_FATTY_ACID_TRANSPORT	13			0.0314465	0.108731				k4	K4	FUMA		96	-
GO_MONOSACCHARIDE_BIOSYNTHETIC_PROCESS	13			0.0314465	0.108731				k4	K4	FUMA		96	-
GO_REGULATION_OF_ORGANIC_ACID_TRANSPORT	9			0.0315098	0.108731				k4	K4	FUMA		58	-
GO_BONE_RESORPTION	9			0.0315098	0.108731				k4	K4	FUMA		58	-
GO_REGULATION_OF_CENTROSOME_CYCLE	9			0.0315098	0.108731				k4	K4	FUMA		58	-
GO_REGULATION_OF_MYOTUBE_DIFFERENTIATION	9			0.0315098	0.108731				k4	K4	FUMA		58	-
GO_STRIATED_MUSCLE_ADAPTATION	9			0.0315098	0.108731				k4	K4	FUMA		58	-
GO_RETINA_MORPHOGENESIS_IN_CAMERA_TYPE_EYE	8			0.031595	0.108923				k4	K4	FUMA		49	-
GO_POSITIVE_REGULATION_OF_REACTIVE_OXYGEN_SPECIES_BIOSYNTHETIC_PROCESS	8			0.031595	0.108923				k4	K4	FUMA		49	-
GO_CHROMATIN_ASSEMBLY	19			0.0319373	0.109794				k4	K4	FUMA		157	-
GO_REGULATION_OF_TISSUE_REMODELING	11			0.0323642	0.111157				k4	K4	FUMA		77	-
GO_CELLULAR_RESPONSE_TO_MECHANICAL_STIMULUS	11			0.0323642	0.111157				k4	K4	FUMA		77	-
GO_MYD88_INDEPENDENT_TOLL_LIKE_RECEPTOR_SIGNALING_PATHWAY	6			0.0324875	0.111269				k4	K4	FUMA		32	-
GO_AORTA_MORPHOGENESIS	6			0.0324875	0.111269				k4	K4	FUMA		32	-
GO_REGULATION_OF_NEURON_PROJECTION_REGENERATION	6			0.0324875	0.111269				k4	K4	FUMA		32	-
GO_SPINAL_CORD_MOTOR_NEURON_DIFFERENTIATION	6			0.0324875	0.111269				k4	K4	FUMA		32	-
GO_ATTACHMENT_OF_SPINDLE_MICROTUBULES_TO_KINETOCHORE	6			0.0324875	0.111269				k4	K4	FUMA		32	-
GO_CELLULAR_RESPONSE_TO_DEXAMETHASONE_STIMULUS	6			0.0324875	0.111269				k4	K4	FUMA		32	-
GO_RESPONSE_TO_FIBROBLAST_GROWTH_FACTOR	18			0.0326076	0.111524				k4	K4	FUMA		147	-
GO_REGULATION_OF_G_PROTEIN_COUPLED_RECEPTOR_SIGNALING_PATHWAY	18			0.0326076	0.111524				k4	K4	FUMA		147	-
GO_REGULATION_OF_EPITHELIAL_CELL_DIFFERENTIATION	18			0.0326076	0.111524				k4	K4	FUMA		147	-
GO_B_CELL_APOPTOTIC_PROCESS	5			0.0328033	0.111778				k4	K4	FUMA		24	-
GO_PLASMINOGEN_ACTIVATION	5			0.0328033	0.111778				k4	K4	FUMA		24	-
GO_POSITIVE_REGULATION_OF_RECEPTOR_INTERNALIZATION	5			0.0328033	0.111778				k4	K4	FUMA		24	-
GO_NEGATIVE_REGULATION_OF_NEUROLOGICAL_SYSTEM_PROCESS	5			0.0328033	0.111778				k4	K4	FUMA		24	-
GO_EXTRACELLULAR_MATRIX_ASSEMBLY	5			0.0328033	0.111778				k4	K4	FUMA		24	-
GO_CERAMIDE_METABOLIC_PROCESS	5			0.0328033	0.111778				k4	K4	FUMA		24	-
GO_REGULATION_OF_ESTABLISHMENT_OR_MAINTENANCE_OF_CELL_POLARITY	5			0.0328033	0.111778				k4	K4	FUMA		24	-
GO_RESPONSE_TO_MUSCLE_ACTIVITY	5			0.0328033	0.111778				k4	K4	FUMA		24	-
GO_POSITIVE_REGULATION_OF_JNK_CASCADE	17			0.0331864	0.113031				k4	K4	FUMA		137	-
GO_DITERPENOID_METABOLIC_PROCESS	12			0.0333377	0.113388				k4	K4	FUMA		87	-
GO_REGULATION_OF_PROTEIN_TYROSINE_KINASE_ACTIVITY	12			0.0333377	0.113388				k4	K4	FUMA		87	-
GO_SPERM_MOTILITY	12			0.0333377	0.113388				k4	K4	FUMA		87	-
GO_INTERLEUKIN_1_MEDIATED_SIGNALING_PATHWAY	13			0.0338606	0.11506				k4	K4	FUMA		97	-
GO_CYTOSKELETON_DEPENDENT_CYTOKINESIS	13			0.0338606	0.11506				k4	K4	FUMA		97	-
GO_REGULATION_OF_DNA_TEMPLATED_TRANSCRIPTION_IN_RESPONSE_TO_STRESS	15			0.0339434	0.115288				k4	K4	FUMA		117	-
GO_POSITIVE_REGULATION_OF_INTRACELLULAR_PROTEIN_TRANSPORT	18			0.0345629	0.117316				k4	K4	FUMA		148	-
GO_REGULATION_OF_SENSORY_PERCEPTION	7			0.0346362	0.117316				k4	K4	FUMA		41	-
GO_MACROPHAGE_DIFFERENTIATION	7			0.0346362	0.117316				k4	K4	FUMA		41	-
GO_NEGATIVE_REGULATION_OF_INTRACELLULAR_PROTEIN_TRANSPORT	7			0.0346362	0.117316				k4	K4	FUMA		41	-
GO_APOPTOTIC_CELL_CLEARANCE	7			0.0346362	0.117316				k4	K4	FUMA		41	-
GO_TRANSLESION_SYNTHESIS	7			0.0346362	0.117316				k4	K4	FUMA		41	-
GO_POSITIVE_REGULATION_OF_OSTEOBLAST_DIFFERENTIATION	9			0.0347454	0.117523				k4	K4	FUMA		59	-
GO_O_GLYCAN_PROCESSING	9			0.0347454	0.117523				k4	K4	FUMA		59	-
GO_REGULATION_OF_PEPTIDYL_LYSINE_ACETYLATION	9			0.0347454	0.117523				k4	K4	FUMA		59	-
GO_ENDOTHELIAL_CELL_MIGRATION	28			0.0350223	0.118406				k4	K4	FUMA		255	-
GO_UNSATURATED_FATTY_ACID_METABOLIC_PROCESS	11			0.0351662	0.118492				k4	K4	FUMA		78	-
GO_REGULATION_OF_GLUCOSE_TRANSMEMBRANE_TRANSPORT	11			0.0351662	0.118492				k4	K4	FUMA		78	-
GO_INTERLEUKIN_12_PRODUCTION	8			0.0351769	0.118492				k4	K4	FUMA		50	-
GO_GLIAL_CELL_ACTIVATION	8			0.0351769	0.118492				k4	K4	FUMA		50	-
GO_REGULATION_OF_B_CELL_MEDIATED_IMMUNITY	8			0.0351769	0.118492				k4	K4	FUMA		50	-
GO_ASPARTATE_FAMILY_AMINO_ACID_METABOLIC_PROCESS	8			0.0351769	0.118492				k4	K4	FUMA		50	-
GO_FACE_DEVELOPMENT	8			0.0351769	0.118492				k4	K4	FUMA		50	-
GO_SOMATIC_RECOMBINATION_OF_IMMUNOGLOBULIN_GENE_SEGMENTS	8			0.0351769	0.118492				k4	K4	FUMA		50	-
GO_MAMMARY_GLAND_DEVELOPMENT	17			0.0352486	0.118679				k4	K4	FUMA		138	-
GO_IRES_DEPENDENT_VIRAL_TRANSLATIONAL_INITIATION	3			0.0358509	0.119179				k4	K4	FUMA		10	-
GO_REGULATION_OF_PROTEIN_LOCALIZATION_TO_CENTROSOME	3			0.0358509	0.119179				k4	K4	FUMA		10	-
GO_POSITIVE_REGULATION_OF_VASCULOGENESIS	3			0.0358509	0.119179				k4	K4	FUMA		10	-
GO_FAT_CELL_PROLIFERATION	3			0.0358509	0.119179				k4	K4	FUMA		10	-
GO_SMALL_NUCLEOLAR_RIBONUCLEOPROTEIN_COMPLEX_ASSEMBLY	3			0.0358509	0.119179				k4	K4	FUMA		10	-
GO_REGULATION_OF_MICROTUBULE_BINDING	3			0.0358509	0.119179				k4	K4	FUMA		10	-
GO_POSITIVE_REGULATION_OF_PODOSOME_ASSEMBLY	3			0.0358509	0.119179				k4	K4	FUMA		10	-
GO_SYNAPSE_PRUNING	3			0.0358509	0.119179				k4	K4	FUMA		10	-
GO_REGULATION_OF_TRANSLATIONAL_INITIATION_BY_EIF2_ALPHA_PHOSPHORYLATION	3			0.0358509	0.119179				k4	K4	FUMA		10	-
GO_FOREBRAIN_NEURON_FATE_COMMITMENT	3			0.0358509	0.119179				k4	K4	FUMA		10	-
GO_CARDIAC_VASCULAR_SMOOTH_MUSCLE_CELL_DIFFERENTIATION	3			0.0358509	0.119179				k4	K4	FUMA		10	-
GO_MACROPINOCYTOSIS	3			0.0358509	0.119179				k4	K4	FUMA		10	-
GO_POSITIVE_REGULATION_OF_HORMONE_BIOSYNTHETIC_PROCESS	3			0.0358509	0.119179				k4	K4	FUMA		10	-
GO_STEROL_IMPORT	3			0.0358509	0.119179				k4	K4	FUMA		10	-
GO_REGULATION_OF_CHLORIDE_TRANSPORT	3			0.0358509	0.119179				k4	K4	FUMA		10	-
GO_REGULATION_OF_MRNA_BINDING	3			0.0358509	0.119179				k4	K4	FUMA		10	-
GO_UTP_BIOSYNTHETIC_PROCESS	3			0.0358509	0.119179				k4	K4	FUMA		10	-
GO_NEGATIVE_REGULATION_OF_FEEDING_BEHAVIOR	3			0.0358509	0.119179				k4	K4	FUMA		10	-
GO_POSITIVE_REGULATION_OF_EPIDERMAL_GROWTH_FACTOR_ACTIVATED_RECEPTOR_ACTIVITY	3			0.0358509	0.119179				k4	K4	FUMA		10	-
GO_POSITIVE_REGULATION_OF_DEFENSE_RESPONSE_TO_BACTERIUM	3			0.0358509	0.119179				k4	K4	FUMA		10	-
GO_REGULATION_OF_CYTOPLASMIC_MRNA_PROCESSING_BODY_ASSEMBLY	3			0.0358509	0.119179				k4	K4	FUMA		10	-
GO_HETEROCHROMATIN_ASSEMBLY	3			0.0358509	0.119179				k4	K4	FUMA		10	-
GO_REGULATION_OF_NK_T_CELL_ACTIVATION	3			0.0358509	0.119179				k4	K4	FUMA		10	-
GO_POSITIVE_REGULATION_OF_MITOPHAGY	3			0.0358509	0.119179				k4	K4	FUMA		10	-
GO_NEGATIVE_REGULATION_OF_TRANSCRIPTION_ELONGATION_FROM_RNA_POLYMERASE_II_PROMOTER	3			0.0358509	0.119179				k4	K4	FUMA		10	-
GO_NEGATIVE_REGULATION_OF_CELL_SIZE	3			0.0358509	0.119179				k4	K4	FUMA		10	-
GO_NATURAL_KILLER_CELL_PROLIFERATION	3			0.0358509	0.119179				k4	K4	FUMA		10	-
GO_CYTOSKELETAL_ANCHORING_AT_PLASMA_MEMBRANE	3			0.0358509	0.119179				k4	K4	FUMA		10	-
GO_REGULATION_OF_CYTOKINESIS	12			0.0360116	0.119551				k4	K4	FUMA		88	-
GO_MOLTING_CYCLE_PROCESS	12			0.0360116	0.119551				k4	K4	FUMA		88	-
GO_POSITIVE_REGULATION_OF_RECEPTOR_SIGNALING_PATHWAY_VIA_STAT	12			0.0360116	0.119551				k4	K4	FUMA		88	-
GO_REGULATION_OF_RECEPTOR_LOCALIZATION_TO_SYNAPSE	4			0.0365508	0.120201				k4	K4	FUMA		17	-
GO_REGULATION_OF_GENE_EXPRESSION_BY_GENETIC_IMPRINTING	4			0.0365508	0.120201				k4	K4	FUMA		17	-
GO_NEGATIVE_REGULATION_OF_INTERLEUKIN_10_PRODUCTION	4			0.0365508	0.120201				k4	K4	FUMA		17	-
GO_POSITIVE_REGULATION_OF_SMOOTH_MUSCLE_CELL_APOPTOTIC_PROCESS	4			0.0365508	0.120201				k4	K4	FUMA		17	-
GO_INTERFERON_GAMMA_BIOSYNTHETIC_PROCESS	4			0.0365508	0.120201				k4	K4	FUMA		17	-
GO_NODAL_SIGNALING_PATHWAY	4			0.0365508	0.120201				k4	K4	FUMA		17	-
GO_PREASSEMBLY_OF_GPI_ANCHOR_IN_ER_MEMBRANE	4			0.0365508	0.120201				k4	K4	FUMA		17	-
GO_PROTEIN_LOCALIZATION_TO_KINETOCHORE	4			0.0365508	0.120201				k4	K4	FUMA		17	-
GO_SULFATION	4			0.0365508	0.120201				k4	K4	FUMA		17	-
GO_N_TERMINAL_PROTEIN_AMINO_ACID_ACETYLATION	4			0.0365508	0.120201				k4	K4	FUMA		17	-
GO_NEGATIVE_REGULATION_OF_BEHAVIOR	4			0.0365508	0.120201				k4	K4	FUMA		17	-
GO_POSITIVE_REGULATION_OF_ACTIN_NUCLEATION	4			0.0365508	0.120201				k4	K4	FUMA		17	-
GO_POSITIVE_REGULATION_OF_TRANSCRIPTION_OF_NOTCH_RECEPTOR_TARGET	4			0.0365508	0.120201				k4	K4	FUMA		17	-
GO_REGULATION_OF_PLATELET_AGGREGATION	4			0.0365508	0.120201				k4	K4	FUMA		17	-
GO_HISTONE_H3_K9_TRIMETHYLATION	4			0.0365508	0.120201				k4	K4	FUMA		17	-
GO_GLUTAMINE_FAMILY_AMINO_ACID_BIOSYNTHETIC_PROCESS	4			0.0365508	0.120201				k4	K4	FUMA		17	-
GO_POLY_A_PLUS_MRNA_EXPORT_FROM_NUCLEUS	4			0.0365508	0.120201				k4	K4	FUMA		17	-
GO_NEGATIVE_REGULATION_OF_CALCINEURIN_MEDIATED_SIGNALING	4			0.0365508	0.120201				k4	K4	FUMA		17	-
GO_POSITIVE_REGULATION_OF_FATTY_ACID_METABOLIC_PROCESS	4			0.0365508	0.120201				k4	K4	FUMA		17	-
GO_GOLGI_TO_ENDOSOME_TRANSPORT	4			0.0365508	0.120201				k4	K4	FUMA		17	-
GO_OXIDATIVE_DEMETHYLATION	4			0.0365508	0.120201				k4	K4	FUMA		17	-
GO_REGULATION_OF_PHOSPHOLIPASE_ACTIVITY	10			0.0368373	0.12098				k4	K4	FUMA		69	-
GO_LONG_CHAIN_FATTY_ACID_TRANSPORT	10			0.0368373	0.12098				k4	K4	FUMA		69	-
GO_ORGANIC_HYDROXY_COMPOUND_CATABOLIC_PROCESS	10			0.0368373	0.12098				k4	K4	FUMA		69	-
GO_REGULATION_OF_GLIAL_CELL_PROLIFERATION	6			0.037219	0.121853				k4	K4	FUMA		33	-
GO_REGULATION_OF_NEUTROPHIL_MIGRATION	6			0.037219	0.121853				k4	K4	FUMA		33	-
GO_NEGATIVE_REGULATION_OF_CALCIUM_MEDIATED_SIGNALING	6			0.037219	0.121853				k4	K4	FUMA		33	-
GO_REGULATION_OF_AMINO_ACID_TRANSPORT	6			0.037219	0.121853				k4	K4	FUMA		33	-
GO_INTERLEUKIN_4_PRODUCTION	6			0.037219	0.121853				k4	K4	FUMA		33	-
GO_POSITIVE_REGULATION_OF_MUSCLE_CELL_APOPTOTIC_PROCESS	6			0.037219	0.121853				k4	K4	FUMA		33	-
GO_BONE_CELL_DEVELOPMENT	6			0.037219	0.121853				k4	K4	FUMA		33	-
GO_MONOCARBOXYLIC_ACID_TRANSPORT	19			0.0377369	0.123494				k4	K4	FUMA		160	-
GO_LIPID_MODIFICATION	26			0.03788	0.123907				k4	K4	FUMA		235	-
GO_ALPHA_AMINO_ACID_CATABOLIC_PROCESS	11			0.0381344	0.124572				k4	K4	FUMA		79	-
GO_REGULATION_OF_RESPONSE_TO_ENDOPLASMIC_RETICULUM_STRESS	11			0.0381344	0.124572				k4	K4	FUMA		79	-
GO_SPHINGOLIPID_METABOLIC_PROCESS	11			0.0381344	0.124572				k4	K4	FUMA		79	-
GO_MESENCHYME_DEVELOPMENT	29			0.0381598	0.1246				k4	K4	FUMA		268	-
GO_POSITIVE_REGULATION_OF_GENE_EXPRESSION_EPIGENETIC	9			0.0382021	0.124683				k4	K4	FUMA		60	-
GO_REGULATION_OF_PROTEIN_EXIT_FROM_ENDOPLASMIC_RETICULUM	5			0.038498	0.125314				k4	K4	FUMA		25	-
GO_NEUROTRANSMITTER_RECEPTOR_INTERNALIZATION	5			0.038498	0.125314				k4	K4	FUMA		25	-
GO_GLOBAL_GENOME_NUCLEOTIDE_EXCISION_REPAIR	5			0.038498	0.125314				k4	K4	FUMA		25	-
GO_NEGATIVE_REGULATION_OF_NIK_NF_KAPPAB_SIGNALING	5			0.038498	0.125314				k4	K4	FUMA		25	-
GO_POSITIVE_REGULATION_OF_TRANSLATIONAL_INITIATION	5			0.038498	0.125314				k4	K4	FUMA		25	-
GO_PHOTOPERIODISM	5			0.038498	0.125314				k4	K4	FUMA		25	-
GO_ORGANELLE_FUSION	15			0.0386393	0.125608				k4	K4	FUMA		119	-
GO_APOPTOTIC_MITOCHONDRIAL_CHANGES	15			0.0386393	0.125608				k4	K4	FUMA		119	-
GO_EPIDERMAL_GROWTH_FACTOR_RECEPTOR_SIGNALING_PATHWAY	15			0.0386393	0.125608				k4	K4	FUMA		119	-
GO_MITOTIC_SISTER_CHROMATID_SEGREGATION	18			0.0387299	0.125846				k4	K4	FUMA		150	-
GO_CARDIAC_CELL_DEVELOPMENT	12			0.0388339	0.126052				k4	K4	FUMA		89	-
GO_REGULATION_OF_POLYSACCHARIDE_METABOLIC_PROCESS	7			0.0389132	0.126052				k4	K4	FUMA		42	-
GO_KETONE_BIOSYNTHETIC_PROCESS	7			0.0389132	0.126052				k4	K4	FUMA		42	-
GO_ACTIVIN_RECEPTOR_SIGNALING_PATHWAY	7			0.0389132	0.126052				k4	K4	FUMA		42	-
GO_NEGATIVE_CHEMOTAXIS	7			0.0389132	0.126052				k4	K4	FUMA		42	-
GO_RESPONSE_TO_DEXAMETHASONE	7			0.0389132	0.126052				k4	K4	FUMA		42	-
GO_ADIPOSE_TISSUE_DEVELOPMENT	7			0.0389132	0.126052				k4	K4	FUMA		42	-
GO_REGULATION_OF_LEUKOCYTE_CHEMOTAXIS	14			0.0389898	0.126241				k4	K4	FUMA		109	-
GO_ARACHIDONIC_ACID_METABOLIC_PROCESS	8			0.0390232	0.126241				k4	K4	FUMA		51	-
GO_REGULATION_OF_DNA_DEPENDENT_DNA_REPLICATION	8			0.0390232	0.126241				k4	K4	FUMA		51	-
GO_NEGATIVE_REGULATION_OF_LEUKOCYTE_DIFFERENTIATION	13			0.0390824	0.126377				k4	K4	FUMA		99	-
GO_POSITIVE_REGULATION_OF_CYSTEINE_TYPE_ENDOPEPTIDASE_ACTIVITY	17			0.0396511	0.12816				k4	K4	FUMA		140	-
GO_PHOSPHOLIPID_METABOLIC_PROCESS	28			0.0397646	0.12847				k4	K4	FUMA		258	-
GO_RESPONSE_TO_ESTROGEN	10			0.0401398	0.129455				k4	K4	FUMA		70	-
GO_MITOTIC_CYTOKINESIS	10			0.0401398	0.129455				k4	K4	FUMA		70	-
GO_WATER_HOMEOSTASIS	10			0.0401398	0.129455				k4	K4	FUMA		70	-
GO_ARTERY_MORPHOGENESIS	10			0.0401398	0.129455				k4	K4	FUMA		70	-
GO_ORGANIC_HYDROXY_COMPOUND_METABOLIC_PROCESS	48			0.0404122	0.130276				k4	K4	FUMA		484	-
GO_NEGATIVE_REGULATION_OF_PROTEIN_COMPLEX_ASSEMBLY	16			0.0404718	0.130411				k4	K4	FUMA		130	-
GO_T_CELL_PROLIFERATION	20			0.0407352	0.131202				k4	K4	FUMA		172	-
GO_REGULATION_OF_LIPID_LOCALIZATION	18			0.0409452	0.131763				k4	K4	FUMA		151	-
GO_NEGATIVE_REGULATION_OF_EPITHELIAL_CELL_PROLIFERATION	18			0.0409452	0.131763				k4	K4	FUMA		151	-
GO_GERM_CELL_DEVELOPMENT	27			0.0414306	0.133267				k4	K4	FUMA		248	-
GO_REGULATION_OF_PHOSPHOPROTEIN_PHOSPHATASE_ACTIVITY	14			0.0416503	0.133915				k4	K4	FUMA		110	-
GO_AXONEME_ASSEMBLY	9			0.0418854	0.134494				k4	K4	FUMA		61	-
GO_ENDOTHELIAL_CELL_APOPTOTIC_PROCESS	9			0.0418854	0.134494				k4	K4	FUMA		61	-
GO_PROTEIN_INSERTION_INTO_MEMBRANE	9			0.0418854	0.134494				k4	K4	FUMA		61	-
GO_ANTIGEN_PROCESSING_AND_PRESENTATION_OF_PEPTIDE_ANTIGEN	19			0.0420095	0.134775				k4	K4	FUMA		162	-
GO_ANATOMICAL_STRUCTURE_MATURATION	19			0.0420095	0.134775				k4	K4	FUMA		162	-
GO_REGULATION_OF_ACTIN_CYTOSKELETON_REORGANIZATION	6			0.0423685	0.135454				k4	K4	FUMA		34	-
GO_RECEPTOR_CATABOLIC_PROCESS	6			0.0423685	0.135454				k4	K4	FUMA		34	-
GO_MATURATION_OF_SSU_RRNA_FROM_TRICISTRONIC_RRNA_TRANSCRIPT_SSU_RRNA_5_8S_RRNA_LSU_RRNA_	6			0.0423685	0.135454				k4	K4	FUMA		34	-
GO_NEURONAL_ACTION_POTENTIAL	6			0.0423685	0.135454				k4	K4	FUMA		34	-
GO_TRICARBOXYLIC_ACID_CYCLE	6			0.0423685	0.135454				k4	K4	FUMA		34	-
GO_RETINOL_METABOLIC_PROCESS	6			0.0423685	0.135454				k4	K4	FUMA		34	-
GO_ORGANIC_CATION_TRANSPORT	6			0.0423685	0.135454				k4	K4	FUMA		34	-
GO_PROTEIN_TRANSMEMBRANE_IMPORT_INTO_INTRACELLULAR_ORGANELLE	6			0.0423685	0.135454				k4	K4	FUMA		34	-
GO_CELLULAR_LIPID_CATABOLIC_PROCESS	23			0.0424849	0.135767				k4	K4	FUMA		205	-
GO_DNA_SYNTHESIS_INVOLVED_IN_DNA_REPAIR	8			0.0431403	0.137562				k4	K4	FUMA		52	-
GO_DOPAMINE_TRANSPORT	8			0.0431403	0.137562				k4	K4	FUMA		52	-
GO_THIOESTER_BIOSYNTHETIC_PROCESS	8			0.0431403	0.137562				k4	K4	FUMA		52	-
GO_POSITIVE_REGULATION_OF_FIBROBLAST_PROLIFERATION	8			0.0431403	0.137562				k4	K4	FUMA		52	-
GO_L_ALPHA_AMINO_ACID_TRANSMEMBRANE_TRANSPORT	8			0.0431403	0.137562				k4	K4	FUMA		52	-
GO_RESPONSE_TO_PURINE_CONTAINING_COMPOUND	18			0.0432508	0.137735				k4	K4	FUMA		152	-
GO_NEGATIVE_REGULATION_OF_HEMOPOIESIS	18			0.0432508	0.137735				k4	K4	FUMA		152	-
GO_MONOSACCHARIDE_METABOLIC_PROCESS	18			0.0432508	0.137735				k4	K4	FUMA		152	-
GO_REGULATION_OF_LEUKOCYTE_DEGRANULATION	7			0.0435212	0.138297				k4	K4	FUMA		43	-
GO_FIBROBLAST_MIGRATION	7			0.0435212	0.138297				k4	K4	FUMA		43	-
GO_DETECTION_OF_MECHANICAL_STIMULUS	7			0.0435212	0.138297				k4	K4	FUMA		43	-
GO_REGULATION_OF_ACUTE_INFLAMMATORY_RESPONSE	7			0.0435212	0.138297				k4	K4	FUMA		43	-
GO_REGULATION_OF_MITOCHONDRIAL_OUTER_MEMBRANE_PERMEABILIZATION_INVOLVED_IN_APOPTOTIC_SIGNALING_PATHWAY	7			0.0435212	0.138297				k4	K4	FUMA		43	-
GO_REGULATION_OF_CARDIAC_CONDUCTION	10			0.0436397	0.138554				k4	K4	FUMA		71	-
GO_SOMATIC_STEM_CELL_POPULATION_MAINTENANCE	10			0.0436397	0.138554				k4	K4	FUMA		71	-
GO_POSITIVE_REGULATION_OF_ACTIN_CYTOSKELETON_REORGANIZATION	4			0.0442262	0.139692				k4	K4	FUMA		18	-
GO_OSTEOBLAST_DEVELOPMENT	4			0.0442262	0.139692				k4	K4	FUMA		18	-
GO_PODOSOME_ASSEMBLY	4			0.0442262	0.139692				k4	K4	FUMA		18	-
GO_ACTIVATION_OF_NF_KAPPAB_INDUCING_KINASE_ACTIVITY	4			0.0442262	0.139692				k4	K4	FUMA		18	-
GO_RESPONSE_TO_VITAMIN_A	4			0.0442262	0.139692				k4	K4	FUMA		18	-
GO_REGULATION_OF_TRANSLATION_IN_RESPONSE_TO_STRESS	4			0.0442262	0.139692				k4	K4	FUMA		18	-
GO_STORE_OPERATED_CALCIUM_ENTRY	4			0.0442262	0.139692				k4	K4	FUMA		18	-
GO_TRANSEPITHELIAL_TRANSPORT	4			0.0442262	0.139692				k4	K4	FUMA		18	-
GO_NEGATIVE_REGULATION_OF_TRANSLATIONAL_INITIATION	4			0.0442262	0.139692				k4	K4	FUMA		18	-
GO_TRNA_WOBBLE_URIDINE_MODIFICATION	4			0.0442262	0.139692				k4	K4	FUMA		18	-
GO_TOLL_LIKE_RECEPTOR_3_SIGNALING_PATHWAY	4			0.0442262	0.139692				k4	K4	FUMA		18	-
GO_REGULATION_OF_EXIT_FROM_MITOSIS	4			0.0442262	0.139692				k4	K4	FUMA		18	-
GO_CELLULAR_RESPONSE_TO_REACTIVE_OXYGEN_SPECIES	19			0.0442724	0.139778				k4	K4	FUMA		163	-
GO_STEROL_BIOSYNTHETIC_PROCESS	11			0.0445853	0.140645				k4	K4	FUMA		81	-
GO_RNA_METHYLATION	11			0.0445853	0.140645				k4	K4	FUMA		81	-
GO_POSITIVE_REGULATION_OF_BEHAVIOR	5			0.0447584	0.140647				k4	K4	FUMA		26	-
GO_POSITIVE_REGULATION_OF_SKELETAL_MUSCLE_TISSUE_DEVELOPMENT	5			0.0447584	0.140647				k4	K4	FUMA		26	-
GO_POSITIVE_REGULATION_OF_PROTEIN_AUTOPHOSPHORYLATION	5			0.0447584	0.140647				k4	K4	FUMA		26	-
GO_PROTEIN_KINASE_C_SIGNALING	5			0.0447584	0.140647				k4	K4	FUMA		26	-
GO_FLUID_TRANSPORT	5			0.0447584	0.140647				k4	K4	FUMA		26	-
GO_POSITIVE_REGULATION_OF_NEUTROPHIL_MIGRATION	5			0.0447584	0.140647				k4	K4	FUMA		26	-
GO_NEGATIVE_REGULATION_OF_DENDRITE_DEVELOPMENT	5			0.0447584	0.140647				k4	K4	FUMA		26	-
GO_REGULATION_OF_SYNAPTIC_VESICLE_RECYCLING	5			0.0447584	0.140647				k4	K4	FUMA		26	-
GO_REGULATION_OF_HISTONE_H3_K4_METHYLATION	5			0.0447584	0.140647				k4	K4	FUMA		26	-
GO_LIPID_OXIDATION	13			0.0448492	0.140872				k4	K4	FUMA		101	-
GO_OLIGODENDROCYTE_DIFFERENTIATION	12			0.0449367	0.141087				k4	K4	FUMA		91	-
GO_NEGATIVE_REGULATION_OF_PEPTIDE_SECRETION	16			0.0455429	0.142929				k4	K4	FUMA		132	-
GO_DETECTION_OF_VISIBLE_LIGHT	9			0.0458004	0.143554				k4	K4	FUMA		62	-
GO_NEGATIVE_REGULATION_OF_CHROMATIN_ORGANIZATION	9			0.0458004	0.143554				k4	K4	FUMA		62	-
GO_NEUROINFLAMMATORY_RESPONSE	9			0.0458004	0.143554				k4	K4	FUMA		62	-
GO_RESPONSE_TO_KETONE	22			0.0462173	0.143993				k4	K4	FUMA		196	-
GO_MACROPHAGE_APOPTOTIC_PROCESS	3			0.0465479	0.143993				k4	K4	FUMA		11	-
GO_4_HYDROXYPROLINE_METABOLIC_PROCESS	3			0.0465479	0.143993				k4	K4	FUMA		11	-
GO_KERATINOCYTE_DEVELOPMENT	3			0.0465479	0.143993				k4	K4	FUMA		11	-
GO_ARGININE_CATABOLIC_PROCESS	3			0.0465479	0.143993				k4	K4	FUMA		11	-
GO_CELLULAR_HYPEROSMOTIC_RESPONSE	3			0.0465479	0.143993				k4	K4	FUMA		11	-
GO_REGULATION_OF_HEXOKINASE_ACTIVITY	3			0.0465479	0.143993				k4	K4	FUMA		11	-
GO_UDP_N_ACETYLGLUCOSAMINE_BIOSYNTHETIC_PROCESS	3			0.0465479	0.143993				k4	K4	FUMA		11	-
GO_CGMP_BIOSYNTHETIC_PROCESS	3			0.0465479	0.143993				k4	K4	FUMA		11	-
GO_CEREBRAL_CORTEX_GABAERGIC_INTERNEURON_DIFFERENTIATION	3			0.0465479	0.143993				k4	K4	FUMA		11	-
GO_REGULATION_OF_LAMELLIPODIUM_MORPHOGENESIS	3			0.0465479	0.143993				k4	K4	FUMA		11	-
GO_GTP_BIOSYNTHETIC_PROCESS	3			0.0465479	0.143993				k4	K4	FUMA		11	-
GO_POSITIVE_REGULATION_OF_PROTEIN_SUMOYLATION	3			0.0465479	0.143993				k4	K4	FUMA		11	-
GO_ACTIVATION_OF_JNKK_ACTIVITY	3			0.0465479	0.143993				k4	K4	FUMA		11	-
GO_MUCUS_SECRETION	3			0.0465479	0.143993				k4	K4	FUMA		11	-
GO_APICAL_PROTEIN_LOCALIZATION	3			0.0465479	0.143993				k4	K4	FUMA		11	-
GO_CELLULAR_RESPONSE_TO_IRON_ION	3			0.0465479	0.143993				k4	K4	FUMA		11	-
GO_POSITIVE_REGULATION_OF_CENTROSOME_CYCLE	3			0.0465479	0.143993				k4	K4	FUMA		11	-
GO_DNA_UNWINDING_INVOLVED_IN_DNA_REPLICATION	3			0.0465479	0.143993				k4	K4	FUMA		11	-
GO_NEGATIVE_REGULATION_OF_EXCITATORY_POSTSYNAPTIC_POTENTIAL	3			0.0465479	0.143993				k4	K4	FUMA		11	-
GO_REGULATION_OF_SNARE_COMPLEX_ASSEMBLY	3			0.0465479	0.143993				k4	K4	FUMA		11	-
GO_POSITIVE_REGULATION_OF_VESICLE_FUSION	3			0.0465479	0.143993				k4	K4	FUMA		11	-
GO_NEGATIVE_REGULATION_OF_CILIUM_ASSEMBLY	3			0.0465479	0.143993				k4	K4	FUMA		11	-
GO_RESPONSE_TO_SELENIUM_ION	3			0.0465479	0.143993				k4	K4	FUMA		11	-
GO_EPITHELIAL_CELL_PROLIFERATION_INVOLVED_IN_PROSTATE_GLAND_DEVELOPMENT	3			0.0465479	0.143993				k4	K4	FUMA		11	-
GO_ONE_CARBON_COMPOUND_TRANSPORT	3			0.0465479	0.143993				k4	K4	FUMA		11	-
GO_REGULATION_OF_FC_RECEPTOR_MEDIATED_STIMULATORY_SIGNALING_PATHWAY	3			0.0465479	0.143993				k4	K4	FUMA		11	-
GO_CARDIAC_MUSCLE_CELL_MYOBLAST_DIFFERENTIATION	3			0.0465479	0.143993				k4	K4	FUMA		11	-
GO_GANGLIOSIDE_BIOSYNTHETIC_PROCESS	3			0.0465479	0.143993				k4	K4	FUMA		11	-
GO_REGULATION_OF_ENDOTHELIAL_CELL_DEVELOPMENT	3			0.0465479	0.143993				k4	K4	FUMA		11	-
GO_SNORNA_3_END_PROCESSING	3			0.0465479	0.143993				k4	K4	FUMA		11	-
GO_SMOOTH_MUSCLE_CELL_DIFFERENTIATION	10			0.0473411	0.1462				k4	K4	FUMA		72	-
GO_GLUCAN_METABOLIC_PROCESS	10			0.0473411	0.1462				k4	K4	FUMA		72	-
GO_RNA_PHOSPHODIESTER_BOND_HYDROLYSIS_ENDONUCLEOLYTIC	10			0.0473411	0.1462				k4	K4	FUMA		72	-
GO_FATTY_ACID_BETA_OXIDATION	10			0.0473411	0.1462				k4	K4	FUMA		72	-
GO_MITOCHONDRIAL_OUTER_MEMBRANE_PERMEABILIZATION	8			0.0475339	0.146611				k4	K4	FUMA		53	-
GO_PEPTIDYL_PROLINE_MODIFICATION	8			0.0475339	0.146611				k4	K4	FUMA		53	-
GO_RESPONSE_TO_DSRNA	8			0.0475339	0.146611				k4	K4	FUMA		53	-
GO_NEURON_CELLULAR_HOMEOSTASIS	6			0.0479439	0.147504				k4	K4	FUMA		35	-
GO_REGULATION_OF_NUCLEOTIDE_BIOSYNTHETIC_PROCESS	6			0.0479439	0.147504				k4	K4	FUMA		35	-
GO_POSITIVE_REGULATION_OF_MITOCHONDRIAL_OUTER_MEMBRANE_PERMEABILIZATION_INVOLVED_IN_APOPTOTIC_SIGNALING_PATHWAY	6			0.0479439	0.147504				k4	K4	FUMA		35	-
GO_POSITIVE_REGULATION_OF_VIRAL_GENOME_REPLICATION	6			0.0479439	0.147504				k4	K4	FUMA		35	-
GO_POSTSYNAPTIC_SPECIALIZATION_ORGANIZATION	6			0.0479439	0.147504				k4	K4	FUMA		35	-
GO_POSITIVE_REGULATION_OF_MYOTUBE_DIFFERENTIATION	6			0.0479439	0.147504				k4	K4	FUMA		35	-
GO_ACTIVATION_OF_CYSTEINE_TYPE_ENDOPEPTIDASE_ACTIVITY_INVOLVED_IN_APOPTOTIC_PROCESS	11			0.0480752	0.147846				k4	K4	FUMA		82	-
GO_NEGATIVE_REGULATION_OF_MYELOID_CELL_DIFFERENTIATION	12			0.0482236	0.14823				k4	K4	FUMA		92	-
GO_NEGATIVE_REGULATION_OF_SUPRAMOLECULAR_FIBER_ORGANIZATION	16			0.0482404	0.14823				k4	K4	FUMA		133	-
GO_RESPONSE_TO_ISCHEMIA	7			0.0484666	0.148429				k4	K4	FUMA		44	-
GO_ENDOCYTIC_RECYCLING	7			0.0484666	0.148429				k4	K4	FUMA		44	-
GO_NEGATIVE_REGULATION_OF_ENDOCYTOSIS	7			0.0484666	0.148429				k4	K4	FUMA		44	-
GO_REGULATION_OF_BONE_REMODELING	7			0.0484666	0.148429				k4	K4	FUMA		44	-
GO_MATURATION_OF_SSU_RRNA	7			0.0484666	0.148429				k4	K4	FUMA		44	-
GO_G0_TO_G1_TRANSITION	7			0.0484666	0.148429				k4	K4	FUMA		44	-
GO_POSITIVE_REGULATION_OF_CELLULAR_CARBOHYDRATE_METABOLIC_PROCESS	7			0.0484666	0.148429				k4	K4	FUMA		44	-
GO_VENTRICULAR_SEPTUM_MORPHOGENESIS	7			0.0484666	0.148429				k4	K4	FUMA		44	-
GO_MICROTUBULE_CYTOSKELETON_ORGANIZATION_INVOLVED_IN_MITOSIS	15			0.0493948	0.150473				k4	K4	FUMA		123	-
GO_RIBOSOME_ASSEMBLY	9			0.0499515	0.150473				k4	K4	FUMA		63	-
GO_RESPONSE_TO_CADMIUM_ION	9			0.0499515	0.150473				k4	K4	FUMA		63	-
GO_NEGATIVE_REGULATION_OF_APOPTOTIC_SIGNALING_PATHWAY	24			0.0510545	0.152914				k4	K4	FUMA		220	-
GO_FATTY_ACID_CATABOLIC_PROCESS	13			0.0511833	0.153112				k4	K4	FUMA		103	-
GO_TRANSLATIONAL_TERMINATION	13			0.0511833	0.153112				k4	K4	FUMA		103	-
GO_ISOPRENOID_METABOLIC_PROCESS	13			0.0511833	0.153112				k4	K4	FUMA		103	-
GO_ALTERNATIVE_MRNA_SPLICING_VIA_SPLICEOSOME	10			0.0512475	0.15318				k4	K4	FUMA		73	-
GO_REGULATION_OF_PROTEIN_ACETYLATION	10			0.0512475	0.15318				k4	K4	FUMA		73	-
GO_INACTIVATION_OF_MAPK_ACTIVITY	5			0.0515907	0.153581				k4	K4	FUMA		27	-
GO_REGULATION_OF_INTERLEUKIN_4_PRODUCTION	5			0.0515907	0.153581				k4	K4	FUMA		27	-
GO_NEGATIVE_REGULATION_OF_CELL_AGING	5			0.0515907	0.153581				k4	K4	FUMA		27	-
GO_GLUTAMINE_FAMILY_AMINO_ACID_CATABOLIC_PROCESS	5			0.0515907	0.153581				k4	K4	FUMA		27	-
GO_ESTABLISHMENT_OF_MITOTIC_SPINDLE_LOCALIZATION	5			0.0515907	0.153581				k4	K4	FUMA		27	-
GO_REGULATION_OF_FEEDING_BEHAVIOR	5			0.0515907	0.153581				k4	K4	FUMA		27	-
GO_NEGATIVE_REGULATION_OF_AMINE_TRANSPORT	5			0.0515907	0.153581				k4	K4	FUMA		27	-
GO_POSITIVE_REGULATION_OF_RESPONSE_TO_DRUG	5			0.0515907	0.153581				k4	K4	FUMA		27	-
GO_ORGANISM_EMERGENCE_FROM_PROTECTIVE_STRUCTURE	5			0.0515907	0.153581				k4	K4	FUMA		27	-
GO_REGULATION_OF_EPIDERMAL_GROWTH_FACTOR_ACTIVATED_RECEPTOR_ACTIVITY	5			0.0515907	0.153581				k4	K4	FUMA		27	-
GO_REGULATION_OF_ACTOMYOSIN_STRUCTURE_ORGANIZATION	12			0.0516713	0.153696				k4	K4	FUMA		93	-
GO_MEGAKARYOCYTE_DIFFERENTIATION	12			0.0516713	0.153696				k4	K4	FUMA		93	-
GO_POSITIVE_REGULATION_OF_PROTEIN_TYROSINE_KINASE_ACTIVITY	8			0.0522086	0.155106				k4	K4	FUMA		54	-
GO_REGULATION_OF_CELL_AGING	8			0.0522086	0.155106				k4	K4	FUMA		54	-
GO_PROTEIN_K48_LINKED_UBIQUITINATION	8			0.0522086	0.155106				k4	K4	FUMA		54	-
GO_REGULATION_OF_HUMORAL_IMMUNE_RESPONSE	15			0.0523804	0.155554				k4	K4	FUMA		124	-
GO_RESPONSE_TO_HYPEROXIA	4			0.0527316	0.155716				k4	K4	FUMA		19	-
GO_WATER_TRANSPORT	4			0.0527316	0.155716				k4	K4	FUMA		19	-
GO_ARF_PROTEIN_SIGNAL_TRANSDUCTION	4			0.0527316	0.155716				k4	K4	FUMA		19	-
GO_PROTEIN_DEMANNOSYLATION	4			0.0527316	0.155716				k4	K4	FUMA		19	-
GO_GASTRIC_ACID_SECRETION	4			0.0527316	0.155716				k4	K4	FUMA		19	-
GO_TRACHEA_DEVELOPMENT	4			0.0527316	0.155716				k4	K4	FUMA		19	-
GO_PYRIMIDINE_NUCLEOSIDE_TRIPHOSPHATE_BIOSYNTHETIC_PROCESS	4			0.0527316	0.155716				k4	K4	FUMA		19	-
GO_NEGATIVE_REGULATION_OF_PEPTIDYL_LYSINE_ACETYLATION	4			0.0527316	0.155716				k4	K4	FUMA		19	-
GO_CARDIOBLAST_DIFFERENTIATION	4			0.0527316	0.155716				k4	K4	FUMA		19	-
GO_NEGATIVE_REGULATION_OF_OXIDATIVE_STRESS_INDUCED_NEURON_DEATH	4			0.0527316	0.155716				k4	K4	FUMA		19	-
GO_CLATHRIN_COAT_ASSEMBLY	4			0.0527316	0.155716				k4	K4	FUMA		19	-
GO_DEFINITIVE_HEMOPOIESIS	4			0.0527316	0.155716				k4	K4	FUMA		19	-
GO_STRIATUM_DEVELOPMENT	4			0.0527316	0.155716				k4	K4	FUMA		19	-
GO_RESPONSE_TO_MAGNESIUM_ION	4			0.0527316	0.155716				k4	K4	FUMA		19	-
GO_POSITIVE_REGULATION_OF_AUTOPHAGY	14			0.0535744	0.158141				k4	K4	FUMA		114	-
GO_REGULATION_OF_ERYTHROCYTE_DIFFERENTIATION	7			0.0537547	0.158483				k4	K4	FUMA		45	-
GO_PYRIMIDINE_NUCLEOTIDE_BIOSYNTHETIC_PROCESS	7			0.0537547	0.158483				k4	K4	FUMA		45	-
GO_LACTATION	7			0.0537547	0.158483				k4	K4	FUMA		45	-
GO_NUCLEAR_TRANSCRIBED_MRNA_POLY_A_TAIL_SHORTENING	6			0.0539506	0.158742				k4	K4	FUMA		36	-
GO_HEPARAN_SULFATE_PROTEOGLYCAN_METABOLIC_PROCESS	6			0.0539506	0.158742				k4	K4	FUMA		36	-
GO_SKELETAL_MUSCLE_TISSUE_REGENERATION	6			0.0539506	0.158742				k4	K4	FUMA		36	-
GO_POSITIVE_REGULATION_OF_TELOMERASE_ACTIVITY	6			0.0539506	0.158742				k4	K4	FUMA		36	-
GO_SEMI_LUNAR_VALVE_DEVELOPMENT	6			0.0539506	0.158742				k4	K4	FUMA		36	-
GO_NEGATIVE_REGULATION_OF_INTRACELLULAR_TRANSPORT	9			0.0543426	0.159639				k4	K4	FUMA		64	-
GO_RESPONSE_TO_ACTIVITY	9			0.0543426	0.159639				k4	K4	FUMA		64	-
GO_POSITIVE_REGULATION_OF_DNA_REPAIR	9			0.0543426	0.159639				k4	K4	FUMA		64	-
GO_CELLULAR_RESPONSE_TO_AMMONIUM_ION	9			0.0543426	0.159639				k4	K4	FUMA		64	-
GO_INTERFERON_GAMMA_PRODUCTION	13			0.0545693	0.160241				k4	K4	FUMA		104	-
GO_AUTOPHAGOSOME_ORGANIZATION	12			0.0552824	0.162271				k4	K4	FUMA		94	-
GO_DETECTION_OF_LIGHT_STIMULUS	10			0.0553625	0.162441				k4	K4	FUMA		74	-
GO_MESODERM_DEVELOPMENT	15			0.0554887	0.162746				k4	K4	FUMA		125	-
GO_KERATINIZATION	24			0.0555803	0.162942				k4	K4	FUMA		222	-
GO_ATP_SYNTHESIS_COUPLED_ELECTRON_TRANSPORT	11			0.0555999	0.162942				k4	K4	FUMA		84	-
GO_EAR_MORPHOGENESIS	14			0.056887	0.166648				k4	K4	FUMA		115	-
GO_REGULATION_OF_RECEPTOR_SIGNALING_PATHWAY_VIA_STAT	16			0.0570022	0.166919				k4	K4	FUMA		136	-
GO_CELLULAR_COMPONENT_MAINTENANCE	8			0.0571686	0.167206				k4	K4	FUMA		55	-
GO_HISTONE_H3_K4_METHYLATION	8			0.0571686	0.167206				k4	K4	FUMA		55	-
GO_OVARIAN_FOLLICLE_DEVELOPMENT	8			0.0571686	0.167206				k4	K4	FUMA		55	-
GO_QUATERNARY_AMMONIUM_GROUP_TRANSPORT	3			0.0586209	0.168991				k4	K4	FUMA		12	-
GO_POSITIVE_REGULATION_OF_AMYLOID_BETA_FORMATION	3			0.0586209	0.168991				k4	K4	FUMA		12	-
GO_HISTONE_H3_K9_ACETYLATION	3			0.0586209	0.168991				k4	K4	FUMA		12	-
GO_NEGATIVE_REGULATION_OF_AMINO_ACID_TRANSPORT	3			0.0586209	0.168991				k4	K4	FUMA		12	-
GO_OPTIC_NERVE_DEVELOPMENT	3			0.0586209	0.168991				k4	K4	FUMA		12	-
GO_PROTEIN_LOCALIZATION_TO_NUCLEOLUS	3			0.0586209	0.168991				k4	K4	FUMA		12	-
GO_NERVE_GROWTH_FACTOR_SIGNALING_PATHWAY	3			0.0586209	0.168991				k4	K4	FUMA		12	-
GO_NEGATIVE_REGULATION_OF_B_CELL_APOPTOTIC_PROCESS	3			0.0586209	0.168991				k4	K4	FUMA		12	-
GO_OLFACTORY_BULB_INTERNEURON_DIFFERENTIATION	3			0.0586209	0.168991				k4	K4	FUMA		12	-
GO_REGULATION_OF_PROTEIN_DEUBIQUITINATION	3			0.0586209	0.168991				k4	K4	FUMA		12	-
GO_TRIGEMINAL_NERVE_DEVELOPMENT	3			0.0586209	0.168991				k4	K4	FUMA		12	-
GO_ADENOSINE_RECEPTOR_SIGNALING_PATHWAY	3			0.0586209	0.168991				k4	K4	FUMA		12	-
GO_NEGATIVE_REGULATION_OF_HISTONE_H3_K9_METHYLATION	3			0.0586209	0.168991				k4	K4	FUMA		12	-
GO_NK_T_CELL_ACTIVATION	3			0.0586209	0.168991				k4	K4	FUMA		12	-
GO_NEGATIVE_REGULATION_OF_MAST_CELL_ACTIVATION	3			0.0586209	0.168991				k4	K4	FUMA		12	-
GO_ESTABLISHMENT_OR_MAINTENANCE_OF_ACTIN_CYTOSKELETON_POLARITY	3			0.0586209	0.168991				k4	K4	FUMA		12	-
GO_DEDIFFERENTIATION	3			0.0586209	0.168991				k4	K4	FUMA		12	-
GO_SEMINIFEROUS_TUBULE_DEVELOPMENT	3			0.0586209	0.168991				k4	K4	FUMA		12	-
GO_KERATAN_SULFATE_CATABOLIC_PROCESS	3			0.0586209	0.168991				k4	K4	FUMA		12	-
GO_CELL_CELL_ADHESION_INVOLVED_IN_GASTRULATION	3			0.0586209	0.168991				k4	K4	FUMA		12	-
GO_NEGATIVE_REGULATION_OF_VASCULAR_PERMEABILITY	3			0.0586209	0.168991				k4	K4	FUMA		12	-
GO_PERIPHERAL_NERVOUS_SYSTEM_NEURON_DIFFERENTIATION	3			0.0586209	0.168991				k4	K4	FUMA		12	-
GO_REGULATION_OF_RELAXATION_OF_MUSCLE	3			0.0586209	0.168991				k4	K4	FUMA		12	-
GO_NEGATIVE_REGULATION_OF_PROTEIN_IMPORT_INTO_NUCLEUS	3			0.0586209	0.168991				k4	K4	FUMA		12	-
GO_NEGATIVE_REGULATION_OF_IMMUNOGLOBULIN_PRODUCTION	3			0.0586209	0.168991				k4	K4	FUMA		12	-
GO_CHEMOKINE_BIOSYNTHETIC_PROCESS	3			0.0586209	0.168991				k4	K4	FUMA		12	-
GO_ESTROGEN_METABOLIC_PROCESS	3			0.0586209	0.168991				k4	K4	FUMA		12	-
GO_NEGATIVE_REGULATION_OF_DENDRITIC_SPINE_DEVELOPMENT	3			0.0586209	0.168991				k4	K4	FUMA		12	-
GO_CARDIAC_CHAMBER_FORMATION	3			0.0586209	0.168991				k4	K4	FUMA		12	-
GO_CARDIAC_CONDUCTION_SYSTEM_DEVELOPMENT	3			0.0586209	0.168991				k4	K4	FUMA		12	-
GO_T_HELPER_17_CELL_LINEAGE_COMMITMENT	3			0.0586209	0.168991				k4	K4	FUMA		12	-
GO_POSITIVE_REGULATION_OF_NON_CANONICAL_WNT_SIGNALING_PATHWAY	3			0.0586209	0.168991				k4	K4	FUMA		12	-
GO_EMBRYONIC_SKELETAL_SYSTEM_DEVELOPMENT	15			0.0587213	0.168991				k4	K4	FUMA		126	-
GO_PLATELET_DEGRANULATION	15			0.0587213	0.168991				k4	K4	FUMA		126	-
GO_REGULATION_OF_SMOOTH_MUSCLE_CONTRACTION	9			0.0589769	0.168991				k4	K4	FUMA		65	-
GO_VESICLE_DOCKING	9			0.0589769	0.168991				k4	K4	FUMA		65	-
GO_AMINOGLYCAN_CATABOLIC_PROCESS	9			0.0589769	0.168991				k4	K4	FUMA		65	-
GO_POSITIVE_REGULATION_OF_DNA_BIOSYNTHETIC_PROCESS	9			0.0589769	0.168991				k4	K4	FUMA		65	-
GO_PTERIDINE_CONTAINING_COMPOUND_METABOLIC_PROCESS	5			0.0589973	0.168991				k4	K4	FUMA		28	-
GO_BRANCHING_INVOLVED_IN_BLOOD_VESSEL_MORPHOGENESIS	5			0.0589973	0.168991				k4	K4	FUMA		28	-
GO_REGULATION_OF_AMYLOID_PRECURSOR_PROTEIN_CATABOLIC_PROCESS	5			0.0589973	0.168991				k4	K4	FUMA		28	-
GO_POSITIVE_REGULATION_OF_ACUTE_INFLAMMATORY_RESPONSE	5			0.0589973	0.168991				k4	K4	FUMA		28	-
GO_EPITHELIAL_STRUCTURE_MAINTENANCE	5			0.0589973	0.168991				k4	K4	FUMA		28	-
GO_NEGATIVE_REGULATION_OF_INTERLEUKIN_1_PRODUCTION	5			0.0589973	0.168991				k4	K4	FUMA		28	-
GO_NEGATIVE_REGULATION_OF_REACTIVE_OXYGEN_SPECIES_METABOLIC_PROCESS	5			0.0589973	0.168991				k4	K4	FUMA		28	-
GO_NEGATIVE_REGULATION_OF_ANTIGEN_RECEPTOR_MEDIATED_SIGNALING_PATHWAY	5			0.0589973	0.168991				k4	K4	FUMA		28	-
GO_REGULATION_OF_CYTOPLASMIC_TRANSLATION	5			0.0589973	0.168991				k4	K4	FUMA		28	-
GO_NEGATIVE_REGULATION_OF_PEPTIDYL_SERINE_PHOSPHORYLATION	5			0.0589973	0.168991				k4	K4	FUMA		28	-
GO_REGULATION_OF_ACTIN_NUCLEATION	5			0.0589973	0.168991				k4	K4	FUMA		28	-
GO_MICROTUBULE_ORGANIZING_CENTER_LOCALIZATION	5			0.0589973	0.168991				k4	K4	FUMA		28	-
GO_NUCLEOTIDE_EXCISION_REPAIR_PREINCISION_COMPLEX_ASSEMBLY	5			0.0589973	0.168991				k4	K4	FUMA		28	-
GO_KERATAN_SULFATE_BIOSYNTHETIC_PROCESS	5			0.0589973	0.168991				k4	K4	FUMA		28	-
GO_FIBRINOLYSIS	5			0.0589973	0.168991				k4	K4	FUMA		28	-
GO_INNER_EAR_MORPHOGENESIS	12			0.0590592	0.169102				k4	K4	FUMA		95	-
GO_COLLAGEN_CATABOLIC_PROCESS	7			0.0593893	0.169585				k4	K4	FUMA		46	-
GO_GENITALIA_DEVELOPMENT	7			0.0593893	0.169585				k4	K4	FUMA		46	-
GO_COFACTOR_TRANSPORT	7			0.0593893	0.169585				k4	K4	FUMA		46	-
GO_EYE_PHOTORECEPTOR_CELL_DIFFERENTIATION	7			0.0593893	0.169585				k4	K4	FUMA		46	-
GO_GLIAL_CELL_PROLIFERATION	7			0.0593893	0.169585				k4	K4	FUMA		46	-
GO_VENTRAL_SPINAL_CORD_DEVELOPMENT	7			0.0593893	0.169585				k4	K4	FUMA		46	-
GO_REGULATION_OF_CELL_ADHESION_MEDIATED_BY_INTEGRIN	7			0.0593893	0.169585				k4	K4	FUMA		46	-
GO_REGULATION_OF_CALCIUM_ION_TRANSMEMBRANE_TRANSPORTER_ACTIVITY	11			0.0596402	0.170103				k4	K4	FUMA		85	-
GO_REGULATION_OF_NEURAL_PRECURSOR_CELL_PROLIFERATION	11			0.0596402	0.170103				k4	K4	FUMA		85	-
GO_REGULATION_OF_JUN_KINASE_ACTIVITY	11			0.0596402	0.170103				k4	K4	FUMA		85	-
GO_REGULATION_OF_ATPASE_ACTIVITY	10			0.0596888	0.170175				k4	K4	FUMA		75	-
GO_ENDOPLASMIC_RETICULUM_UNFOLDED_PROTEIN_RESPONSE	14			0.0603361	0.171582				k4	K4	FUMA		116	-
GO_SECRETION_BY_TISSUE	6			0.0603923	0.171582				k4	K4	FUMA		37	-
GO_MEMBRANE_DEPOLARIZATION_DURING_ACTION_POTENTIAL	6			0.0603923	0.171582				k4	K4	FUMA		37	-
GO_REGULATION_OF_HORMONE_METABOLIC_PROCESS	6			0.0603923	0.171582				k4	K4	FUMA		37	-
GO_AMYLOID_PRECURSOR_PROTEIN_CATABOLIC_PROCESS	6			0.0603923	0.171582				k4	K4	FUMA		37	-
GO_MISMATCH_REPAIR	6			0.0603923	0.171582				k4	K4	FUMA		37	-
GO_POSITIVE_REGULATION_OF_HISTONE_METHYLATION	6			0.0603923	0.171582				k4	K4	FUMA		37	-
GO_REGULATION_OF_ANIMAL_ORGAN_FORMATION	6			0.0603923	0.171582				k4	K4	FUMA		37	-
GO_NEGATIVE_REGULATION_OF_ALPHA_BETA_T_CELL_ACTIVATION	6			0.0603923	0.171582				k4	K4	FUMA		37	-
GO_REGULATION_OF_MRNA_CATABOLIC_PROCESS	21			0.0604177	0.171588				k4	K4	FUMA		191	-
GO_POSITIVE_REGULATION_OF_EPITHELIAL_CELL_PROLIFERATION	22			0.0605301	0.171841				k4	K4	FUMA		202	-
GO_LEUKOCYTE_APOPTOTIC_PROCESS	13			0.0617898	0.174896				k4	K4	FUMA		106	-
GO_REGULATION_OF_EXTENT_OF_CELL_GROWTH	13			0.0617898	0.174896				k4	K4	FUMA		106	-
GO_ACUTE_INFLAMMATORY_RESPONSE	13			0.0617898	0.174896				k4	K4	FUMA		106	-
GO_POSITIVE_REGULATION_OF_T_HELPER_1_TYPE_IMMUNE_RESPONSE	4			0.0620584	0.174896				k4	K4	FUMA		20	-
GO_EPOXYGENASE_P450_PATHWAY	4			0.0620584	0.174896				k4	K4	FUMA		20	-
GO_CIRCADIAN_SLEEP_WAKE_CYCLE_SLEEP	4			0.0620584	0.174896				k4	K4	FUMA		20	-
GO_COPULATION	4			0.0620584	0.174896				k4	K4	FUMA		20	-
GO_DEOXYRIBOSE_PHOSPHATE_CATABOLIC_PROCESS	4			0.0620584	0.174896				k4	K4	FUMA		20	-
GO_SERTOLI_CELL_DIFFERENTIATION	4			0.0620584	0.174896				k4	K4	FUMA		20	-
GO_DOSAGE_COMPENSATION	4			0.0620584	0.174896				k4	K4	FUMA		20	-
GO_REGULATION_OF_CIRCADIAN_SLEEP_WAKE_CYCLE	4			0.0620584	0.174896				k4	K4	FUMA		20	-
GO_SIALYLATION	4			0.0620584	0.174896				k4	K4	FUMA		20	-
GO_POSITIVE_REGULATION_OF_AUTOPHAGY_OF_MITOCHONDRION	4			0.0620584	0.174896				k4	K4	FUMA		20	-
GO_FUCOSYLATION	4			0.0620584	0.174896				k4	K4	FUMA		20	-
GO_NEGATIVE_REGULATION_OF_NUCLEOCYTOPLASMIC_TRANSPORT	4			0.0620584	0.174896				k4	K4	FUMA		20	-
GO_FOLIC_ACID_METABOLIC_PROCESS	4			0.0620584	0.174896				k4	K4	FUMA		20	-
GO_INTERLEUKIN_6_BIOSYNTHETIC_PROCESS	4			0.0620584	0.174896				k4	K4	FUMA		20	-
GO_REGULATION_OF_RECEPTOR_BIOSYNTHETIC_PROCESS	4			0.0620584	0.174896				k4	K4	FUMA		20	-
GO_MAINTENANCE_OF_GASTROINTESTINAL_EPITHELIUM	4			0.0620584	0.174896				k4	K4	FUMA		20	-
GO_B_CELL_ACTIVATION	30			0.0623096	0.175537				k4	K4	FUMA		292	-
GO_MUSCLE_CELL_MIGRATION	12			0.0630039	0.177221				k4	K4	FUMA		96	-
GO_PIGMENTATION	12			0.0630039	0.177221				k4	K4	FUMA		96	-
GO_REGULATION_OF_CARDIAC_MUSCLE_TISSUE_DEVELOPMENT	12			0.0630039	0.177221				k4	K4	FUMA		96	-
GO_CYTOKINE_PRODUCTION_INVOLVED_IN_IMMUNE_RESPONSE	12			0.0630039	0.177221				k4	K4	FUMA		96	-
GO_POSITIVE_REGULATION_OF_INFLAMMATORY_RESPONSE	16			0.0634174	0.178316				k4	K4	FUMA		138	-
GO_L_AMINO_ACID_TRANSPORT	9			0.0638574	0.17938				k4	K4	FUMA		66	-
GO_POSITIVE_REGULATION_OF_CELL_DIVISION	11			0.0638689	0.17938				k4	K4	FUMA		86	-
GO_REGULATION_OF_LEUKOCYTE_APOPTOTIC_PROCESS	11			0.0638689	0.17938				k4	K4	FUMA		86	-
GO_GLAND_MORPHOGENESIS	14			0.0639235	0.179464				k4	K4	FUMA		117	-
GO_NEGATIVE_REGULATION_OF_LEUKOCYTE_PROLIFERATION	10			0.0642288	0.180253				k4	K4	FUMA		76	-
GO_REGULATION_OF_MEMBRANE_DEPOLARIZATION	7			0.0653733	0.183185				k4	K4	FUMA		47	-
GO_MULTI_ORGANISM_CELLULAR_PROCESS	7			0.0653733	0.183185				k4	K4	FUMA		47	-
GO_PROSTATE_GLAND_DEVELOPMENT	7			0.0653733	0.183185				k4	K4	FUMA		47	-
GO_POSITIVE_REGULATION_OF_ALPHA_BETA_T_CELL_DIFFERENTIATION	7			0.0653733	0.183185				k4	K4	FUMA		47	-
GO_POSITIVE_REGULATION_OF_CHEMOTAXIS	15			0.0655657	0.183654				k4	K4	FUMA		128	-
GO_SPERM_CAPACITATION	5			0.0669769	0.187108				k4	K4	FUMA		29	-
GO_POSITIVE_REGULATION_OF_PEPTIDYL_THREONINE_PHOSPHORYLATION	5			0.0669769	0.187108				k4	K4	FUMA		29	-
GO_REGULATION_OF_TRANSCRIPTION_INVOLVED_IN_G1_S_TRANSITION_OF_MITOTIC_CELL_CYCLE	5			0.0669769	0.187108				k4	K4	FUMA		29	-
GO_MYELOID_LEUKOCYTE_CYTOKINE_PRODUCTION	5			0.0669769	0.187108				k4	K4	FUMA		29	-
GO_CELLULAR_RESPONSE_TO_GAMMA_RADIATION	5			0.0669769	0.187108				k4	K4	FUMA		29	-
GO_POSITIVE_REGULATION_OF_MICROTUBULE_POLYMERIZATION_OR_DEPOLYMERIZATION	5			0.0669769	0.187108				k4	K4	FUMA		29	-
GO_POSITIVE_REGULATION_OF_DNA_TEMPLATED_TRANSCRIPTION_ELONGATION	5			0.0669769	0.187108				k4	K4	FUMA		29	-
GO_REGULATION_OF_LIPASE_ACTIVITY	12			0.0671183	0.18736				k4	K4	FUMA		97	-
GO_DIGESTIVE_SYSTEM_PROCESS	12			0.0671183	0.18736				k4	K4	FUMA		97	-
GO_POSITIVE_REGULATION_OF_HEART_CONTRACTION	6			0.0672704	0.187571				k4	K4	FUMA		38	-
GO_REGULATION_OF_INTRINSIC_APOPTOTIC_SIGNALING_PATHWAY_IN_RESPONSE_TO_DNA_DAMAGE	6			0.0672704	0.187571				k4	K4	FUMA		38	-
GO_NEGATIVE_REGULATION_OF_POTASSIUM_ION_TRANSPORT	6			0.0672704	0.187571				k4	K4	FUMA		38	-
GO_LYMPHOCYTE_MEDIATED_IMMUNITY	32			0.0673838	0.187745				k4	K4	FUMA		317	-
GO_REGULATION_OF_AUTOPHAGY	32			0.0673838	0.187745				k4	K4	FUMA		317	-
GO_NECROTIC_CELL_DEATH	8			0.0679563	0.189125				k4	K4	FUMA		57	-
GO_METAPHASE_PLATE_CONGRESSION	8			0.0679563	0.189125				k4	K4	FUMA		57	-
GO_REGULATION_OF_PROTEIN_IMPORT	8			0.0679563	0.189125				k4	K4	FUMA		57	-
GO_DIENCEPHALON_DEVELOPMENT	10			0.0689848	0.191773				k4	K4	FUMA		77	-
GO_EXCRETION	9			0.068986	0.191773				k4	K4	FUMA		67	-
GO_CENTROSOME_DUPLICATION	9			0.068986	0.191773				k4	K4	FUMA		67	-
GO_DETECTION_OF_STIMULUS	63			0.071201	0.192248				k4	K4	FUMA		682	-
GO_REGULATION_OF_TELOMERASE_ACTIVITY	7			0.0717079	0.192248				k4	K4	FUMA		48	-
GO_CEREBELLAR_CORTEX_DEVELOPMENT	7			0.0717079	0.192248				k4	K4	FUMA		48	-
GO_REGULATION_OF_NEUROTROPHIN_TRK_RECEPTOR_SIGNALING_PATHWAY	3			0.0719992	0.192248				k4	K4	FUMA		13	-
GO_VERY_LONG_CHAIN_FATTY_ACID_METABOLIC_PROCESS	3			0.0719992	0.192248				k4	K4	FUMA		13	-
GO_HORMONE_CATABOLIC_PROCESS	3			0.0719992	0.192248				k4	K4	FUMA		13	-
GO_SNORNA_PROCESSING	3			0.0719992	0.192248				k4	K4	FUMA		13	-
GO_FATTY_ACID_ELONGATION	3			0.0719992	0.192248				k4	K4	FUMA		13	-
GO_PROTEIN_IMPORT_INTO_PEROXISOME_MATRIX	3			0.0719992	0.192248				k4	K4	FUMA		13	-
GO_POSITIVE_REGULATION_OF_REGULATORY_T_CELL_DIFFERENTIATION	3			0.0719992	0.192248				k4	K4	FUMA		13	-
GO_NEGATIVE_REGULATION_OF_KERATINOCYTE_PROLIFERATION	3			0.0719992	0.192248				k4	K4	FUMA		13	-
GO_CHLORIDE_ION_HOMEOSTASIS	3			0.0719992	0.192248				k4	K4	FUMA		13	-
GO_CHEMICAL_HOMEOSTASIS_WITHIN_A_TISSUE	3			0.0719992	0.192248				k4	K4	FUMA		13	-
GO_CELLULAR_RESPONSE_TO_EPINEPHRINE_STIMULUS	3			0.0719992	0.192248				k4	K4	FUMA		13	-
GO_LIPOPROTEIN_CATABOLIC_PROCESS	3			0.0719992	0.192248				k4	K4	FUMA		13	-
GO_L_GLUTAMATE_IMPORT	3			0.0719992	0.192248				k4	K4	FUMA		13	-
GO_INTERLEUKIN_8_BIOSYNTHETIC_PROCESS	3			0.0719992	0.192248				k4	K4	FUMA		13	-
GO_REGULATION_OF_SPHINGOLIPID_BIOSYNTHETIC_PROCESS	3			0.0719992	0.192248				k4	K4	FUMA		13	-
GO_REGULATION_OF_HISTONE_H4_ACETYLATION	3			0.0719992	0.192248				k4	K4	FUMA		13	-
GO_COMPLEMENT_ACTIVATION_LECTIN_PATHWAY	3			0.0719992	0.192248				k4	K4	FUMA		13	-
GO_POSITIVE_REGULATION_OF_SYSTEMIC_ARTERIAL_BLOOD_PRESSURE	3			0.0719992	0.192248				k4	K4	FUMA		13	-
GO_ALPHA_LINOLENIC_ACID_METABOLIC_PROCESS	3			0.0719992	0.192248				k4	K4	FUMA		13	-
GO_AMINO_SUGAR_BIOSYNTHETIC_PROCESS	3			0.0719992	0.192248				k4	K4	FUMA		13	-
GO_MRNA_CLEAVAGE_INVOLVED_IN_MRNA_PROCESSING	3			0.0719992	0.192248				k4	K4	FUMA		13	-
GO_SUCKLING_BEHAVIOR	3			0.0719992	0.192248				k4	K4	FUMA		13	-
GO_HYDROGEN_PEROXIDE_METABOLIC_PROCESS	3			0.0719992	0.192248				k4	K4	FUMA		13	-
GO_S_ADENOSYLMETHIONINE_METABOLIC_PROCESS	3			0.0719992	0.192248				k4	K4	FUMA		13	-
GO_POSITIVE_REGULATION_OF_CHROMATIN_BINDING	3			0.0719992	0.192248				k4	K4	FUMA		13	-
GO_AXO_DENDRITIC_PROTEIN_TRANSPORT	3			0.0719992	0.192248				k4	K4	FUMA		13	-
GO_TRANSCRIPTION_INITIATION_FROM_RNA_POLYMERASE_III_PROMOTER	3			0.0719992	0.192248				k4	K4	FUMA		13	-
GO_MAGNESIUM_ION_HOMEOSTASIS	3			0.0719992	0.192248				k4	K4	FUMA		13	-
GO_SMOOTH_MUSCLE_TISSUE_DEVELOPMENT	4			0.0721911	0.192248				k4	K4	FUMA		21	-
GO_INFLAMMATORY_CELL_APOPTOTIC_PROCESS	4			0.0721911	0.192248				k4	K4	FUMA		21	-
GO_PEROXISOME_PROLIFERATOR_ACTIVATED_RECEPTOR_SIGNALING_PATHWAY	4			0.0721911	0.192248				k4	K4	FUMA		21	-
GO_POSITIVE_REGULATION_OF_CHONDROCYTE_DIFFERENTIATION	4			0.0721911	0.192248				k4	K4	FUMA		21	-
GO_REGULATION_OF_APPETITE	4			0.0721911	0.192248				k4	K4	FUMA		21	-
GO_NEGATIVE_REGULATION_OF_DEFENSE_RESPONSE_TO_VIRUS	4			0.0721911	0.192248				k4	K4	FUMA		21	-
GO_RENAL_FILTRATION	4			0.0721911	0.192248				k4	K4	FUMA		21	-
GO_NEGATIVE_REGULATION_OF_HISTONE_METHYLATION	4			0.0721911	0.192248				k4	K4	FUMA		21	-
GO_MITOPHAGY	4			0.0721911	0.192248				k4	K4	FUMA		21	-
GO_MITOCHONDRIAL_GENOME_MAINTENANCE	4			0.0721911	0.192248				k4	K4	FUMA		21	-
GO_MRNA_CLEAVAGE	4			0.0721911	0.192248				k4	K4	FUMA		21	-
GO_POSITIVE_REGULATION_OF_PROTEIN_DEACETYLATION	4			0.0721911	0.192248				k4	K4	FUMA		21	-
GO_KINETOCHORE_ORGANIZATION	4			0.0721911	0.192248				k4	K4	FUMA		21	-
GO_NUCLEOTIDE_PHOSPHORYLATION	4			0.0721911	0.192248				k4	K4	FUMA		21	-
GO_PROTEIN_TARGETING_TO_LYSOSOME	4			0.0721911	0.192248				k4	K4	FUMA		21	-
GO_REGULATION_OF_NUCLEASE_ACTIVITY	4			0.0721911	0.192248				k4	K4	FUMA		21	-
GO_THYMIC_T_CELL_SELECTION	4			0.0721911	0.192248				k4	K4	FUMA		21	-
GO_REGULATION_OF_PROTEIN_COMPLEX_DISASSEMBLY	13			0.0737684	0.196306				k4	K4	FUMA		109	-
GO_CELLULAR_COMPONENT_ASSEMBLY_INVOLVED_IN_MORPHOGENESIS	13			0.0737684	0.196306				k4	K4	FUMA		109	-
GO_SPLICEOSOMAL_COMPLEX_ASSEMBLY	10			0.0739581	0.19674				k4	K4	FUMA		78	-
GO_MULTI_ORGANISM_BEHAVIOR	9			0.0743645	0.197606				k4	K4	FUMA		68	-
GO_OVULATION_CYCLE	9			0.0743645	0.197606				k4	K4	FUMA		68	-
GO_NEURON_FATE_COMMITMENT	9			0.0743645	0.197606				k4	K4	FUMA		68	-
GO_POSITIVE_REGULATION_OF_NEUROTRANSMITTER_TRANSPORT	6			0.0745844	0.197904				k4	K4	FUMA		39	-
GO_ACTIVATION_OF_JUN_KINASE_ACTIVITY	6			0.0745844	0.197904				k4	K4	FUMA		39	-
GO_POSITIVE_REGULATION_OF_CYTOKINESIS	6			0.0745844	0.197904				k4	K4	FUMA		39	-
GO_POSITIVE_REGULATION_OF_NITRIC_OXIDE_BIOSYNTHETIC_PROCESS	6			0.0745844	0.197904				k4	K4	FUMA		39	-
GO_TELOMERE_ORGANIZATION	19			0.0751591	0.199357				k4	K4	FUMA		174	-
GO_NEGATIVE_REGULATION_OF_INTRINSIC_APOPTOTIC_SIGNALING_PATHWAY_IN_RESPONSE_TO_DNA_DAMAGE	5			0.0755247	0.199392				k4	K4	FUMA		30	-
GO_NEGATIVE_REGULATION_OF_RESPONSE_TO_DRUG	5			0.0755247	0.199392				k4	K4	FUMA		30	-
GO_ERYTHROCYTE_DEVELOPMENT	5			0.0755247	0.199392				k4	K4	FUMA		30	-
GO_SKELETAL_MUSCLE_ADAPTATION	5			0.0755247	0.199392				k4	K4	FUMA		30	-
GO_REGULATION_OF_KERATINOCYTE_PROLIFERATION	5			0.0755247	0.199392				k4	K4	FUMA		30	-
GO_POSITIVE_REGULATION_OF_PROTEIN_TARGETING_TO_MEMBRANE	5			0.0755247	0.199392				k4	K4	FUMA		30	-
GO_INTERFERON_ALPHA_PRODUCTION	5			0.0755247	0.199392				k4	K4	FUMA		30	-
GO_MUSCLE_HYPERTROPHY_IN_RESPONSE_TO_STRESS	5			0.0755247	0.199392				k4	K4	FUMA		30	-
GO_REGULATION_OF_FATTY_ACID_OXIDATION	5			0.0755247	0.199392				k4	K4	FUMA		30	-
GO_ACTIVATION_OF_PHOSPHOLIPASE_C_ACTIVITY	5			0.0755247	0.199392				k4	K4	FUMA		30	-
GO_EXIT_FROM_MITOSIS	5			0.0755247	0.199392				k4	K4	FUMA		30	-
GO_PROTEIN_K11_LINKED_UBIQUITINATION	5			0.0755247	0.199392				k4	K4	FUMA		30	-
GO_BETA_CATENIN_TCF_COMPLEX_ASSEMBLY	5			0.0755247	0.199392				k4	K4	FUMA		30	-
GO_TUMOR_NECROSIS_FACTOR_SUPERFAMILY_CYTOKINE_PRODUCTION	16			0.077673	0.20499				k4	K4	FUMA		142	-
GO_NEGATIVE_REGULATION_OF_MYELOID_LEUKOCYTE_DIFFERENTIATION	7			0.0783934	0.206668				k4	K4	FUMA		49	-
GO_TRABECULA_MORPHOGENESIS	7			0.0783934	0.206668				k4	K4	FUMA		49	-
GO_CELLULAR_RESPONSE_TO_VIRUS	7			0.0783934	0.206668				k4	K4	FUMA		49	-
GO_NEGATIVE_REGULATION_OF_DNA_BINDING_TRANSCRIPTION_FACTOR_ACTIVITY	18			0.0784917	0.206779				k4	K4	FUMA		164	-
GO_NEGATIVE_REGULATION_OF_BINDING	18			0.0784917	0.206779				k4	K4	FUMA		164	-
GO_ENDOSOME_ORGANIZATION	10			0.0791499	0.208289				k4	K4	FUMA		79	-
GO_INTERLEUKIN_1_BETA_PRODUCTION	10			0.0791499	0.208289				k4	K4	FUMA		79	-
GO_NEPHRON_MORPHOGENESIS	10			0.0791499	0.208289				k4	K4	FUMA		79	-
GO_CELL_CELL_JUNCTION_ASSEMBLY	14			0.0796827	0.209616				k4	K4	FUMA		121	-
GO_POSTTRANSCRIPTIONAL_REGULATION_OF_GENE_EXPRESSION	95			0.0797342	0.209677				k4	K4	FUMA		1074	-
GO_POSITIVE_REGULATION_OF_VIRAL_LIFE_CYCLE	8			0.079912	0.210069				k4	K4	FUMA		59	-
GO_REGULATION_OF_MITOCHONDRIAL_MEMBRANE_POTENTIAL	9			0.0799935	0.210208				k4	K4	FUMA		69	-
GO_MACROAUTOPHAGY	29			0.0802634	0.210842				k4	K4	FUMA		288	-
GO_PROTEIN_TARGETING_TO_MITOCHONDRION	12			0.0804937	0.211371				k4	K4	FUMA		100	-
GO_FC_RECEPTOR_MEDIATED_STIMULATORY_SIGNALING_PATHWAY	16			0.0815399	0.214042				k4	K4	FUMA		143	-
GO_SISTER_CHROMATID_SEGREGATION	20			0.0817692	0.214567				k4	K4	FUMA		187	-
GO_SPINDLE_ORGANIZATION	18			0.0820957	0.21527				k4	K4	FUMA		165	-
GO_RESPONSE_TO_BMP	18			0.0820957	0.21527				k4	K4	FUMA		165	-
GO_REGULATION_OF_DIGESTIVE_SYSTEM_PROCESS	6			0.0823318	0.215582				k4	K4	FUMA		40	-
GO_POSITIVE_REGULATION_OF_B_CELL_PROLIFERATION	6			0.0823318	0.215582				k4	K4	FUMA		40	-
GO_NEURAL_TUBE_PATTERNING	6			0.0823318	0.215582				k4	K4	FUMA		40	-
GO_DOPAMINE_SECRETION	6			0.0823318	0.215582				k4	K4	FUMA		40	-
GO_B_CELL_RECEPTOR_SIGNALING_PATHWAY	13			0.0825348	0.215692				k4	K4	FUMA		111	-
GO_NEGATIVE_REGULATION_OF_INTRINSIC_APOPTOTIC_SIGNALING_PATHWAY_BY_P53_CLASS_MEDIATOR	4			0.0831075	0.215692				k4	K4	FUMA		22	-
GO_ASPARTATE_FAMILY_AMINO_ACID_BIOSYNTHETIC_PROCESS	4			0.0831075	0.215692				k4	K4	FUMA		22	-
GO_CYCLIC_NUCLEOTIDE_BIOSYNTHETIC_PROCESS	4			0.0831075	0.215692				k4	K4	FUMA		22	-
GO_INTERMEDIATE_FILAMENT_ORGANIZATION	4			0.0831075	0.215692				k4	K4	FUMA		22	-
GO_L_GLUTAMATE_TRANSMEMBRANE_TRANSPORT	4			0.0831075	0.215692				k4	K4	FUMA		22	-
GO_C4_DICARBOXYLATE_TRANSPORT	4			0.0831075	0.215692				k4	K4	FUMA		22	-
GO_POSITIVE_REGULATION_OF_ANTIGEN_RECEPTOR_MEDIATED_SIGNALING_PATHWAY	4			0.0831075	0.215692				k4	K4	FUMA		22	-
GO_NEGATIVE_REGULATION_OF_NECROTIC_CELL_DEATH	4			0.0831075	0.215692				k4	K4	FUMA		22	-
GO_NEGATIVE_REGULATION_OF_LYASE_ACTIVITY	4			0.0831075	0.215692				k4	K4	FUMA		22	-
GO_POSITIVE_REGULATION_OF_CAMP_MEDIATED_SIGNALING	4			0.0831075	0.215692				k4	K4	FUMA		22	-
GO_POSITIVE_REGULATION_OF_T_HELPER_CELL_DIFFERENTIATION	4			0.0831075	0.215692				k4	K4	FUMA		22	-
GO_VACUOLAR_ACIDIFICATION	4			0.0831075	0.215692				k4	K4	FUMA		22	-
GO_POSITIVE_REGULATION_OF_LIPID_STORAGE	4			0.0831075	0.215692				k4	K4	FUMA		22	-
GO_NUCLEOTIDE_TRANSPORT	4			0.0831075	0.215692				k4	K4	FUMA		22	-
GO_TOXIN_METABOLIC_PROCESS	4			0.0831075	0.215692				k4	K4	FUMA		22	-
GO_REGULATION_OF_CHROMATIN_BINDING	4			0.0831075	0.215692				k4	K4	FUMA		22	-
GO_PEPTIDYL_L_CYSTEINE_S_PALMITOYLATION	4			0.0831075	0.215692				k4	K4	FUMA		22	-
GO_POSITIVE_REGULATION_OF_MYOBLAST_DIFFERENTIATION	4			0.0831075	0.215692				k4	K4	FUMA		22	-
GO_ORGAN_INDUCTION	4			0.0831075	0.215692				k4	K4	FUMA		22	-
GO_POSITIVE_REGULATION_OF_TRANSCRIPTION_BY_RNA_POLYMERASE_I	4			0.0831075	0.215692				k4	K4	FUMA		22	-
GO_MITOTIC_SISTER_CHROMATID_COHESION	4			0.0831075	0.215692				k4	K4	FUMA		22	-
GO_REGULATION_OF_SISTER_CHROMATID_COHESION	4			0.0831075	0.215692				k4	K4	FUMA		22	-
GO_POSITIVE_REGULATION_OF_LEUKOCYTE_DEGRANULATION	4			0.0831075	0.215692				k4	K4	FUMA		22	-
GO_COBALAMIN_METABOLIC_PROCESS	4			0.0831075	0.215692				k4	K4	FUMA		22	-
GO_REGULATION_OF_LIPID_TRANSPORT	14			0.0839803	0.21788				k4	K4	FUMA		122	-
GO_RESPONSE_TO_TUMOR_NECROSIS_FACTOR	30			0.084429	0.218723				k4	K4	FUMA		301	-
GO_NEGATIVE_REGULATION_OF_BLOOD_VESSEL_DIAMETER	10			0.0845609	0.218723				k4	K4	FUMA		80	-
GO_PROTEIN_LIPID_COMPLEX_ASSEMBLY	5			0.0846324	0.218723				k4	K4	FUMA		31	-
GO_MITOTIC_G2_M_TRANSITION_CHECKPOINT	5			0.0846324	0.218723				k4	K4	FUMA		31	-
GO_ENERGY_COUPLED_PROTON_TRANSMEMBRANE_TRANSPORT_AGAINST_ELECTROCHEMICAL_GRADIENT	5			0.0846324	0.218723				k4	K4	FUMA		31	-
GO_RIBONUCLEOTIDE_CATABOLIC_PROCESS	5			0.0846324	0.218723				k4	K4	FUMA		31	-
GO_RIBOSOMAL_LARGE_SUBUNIT_ASSEMBLY	5			0.0846324	0.218723				k4	K4	FUMA		31	-
GO_POSTSYNAPSE_ASSEMBLY	5			0.0846324	0.218723				k4	K4	FUMA		31	-
GO_CHONDROITIN_SULFATE_PROTEOGLYCAN_BIOSYNTHETIC_PROCESS	5			0.0846324	0.218723				k4	K4	FUMA		31	-
GO_ALPHA_BETA_T_CELL_PROLIFERATION	5			0.0846324	0.218723				k4	K4	FUMA		31	-
GO_POSITIVE_REGULATION_OF_CELL_CYCLE_G2_M_PHASE_TRANSITION	5			0.0846324	0.218723				k4	K4	FUMA		31	-
GO_REGULATION_OF_OSSIFICATION	20			0.0852284	0.220186				k4	K4	FUMA		188	-
GO_CELLULAR_PIGMENTATION	7			0.0854286	0.220393				k4	K4	FUMA		50	-
GO_SULFUR_COMPOUND_CATABOLIC_PROCESS	7			0.0854286	0.220393				k4	K4	FUMA		50	-
GO_REGULATION_OF_SKELETAL_MUSCLE_TISSUE_DEVELOPMENT	7			0.0854286	0.220393				k4	K4	FUMA		50	-
GO_NEGATIVE_REGULATION_OF_BMP_SIGNALING_PATHWAY	7			0.0854286	0.220393				k4	K4	FUMA		50	-
GO_COENZYME_BIOSYNTHETIC_PROCESS	16			0.0855294	0.220576				k4	K4	FUMA		144	-
GO_RESPONSE_TO_ALCOHOL	24			0.0856119	0.220625				k4	K4	FUMA		233	-
GO_NEGATIVE_REGULATION_OF_NUCLEOBASE_CONTAINING_COMPOUND_METABOLIC_PROCESS	17			0.0857965	0.220625				k4	K4	FUMA		155	-
GO_UBIQUITIN_DEPENDENT_ERAD_PATHWAY	9			0.0858736	0.220625				k4	K4	FUMA		70	-
GO_POSITIVE_REGULATION_OF_PHAGOCYTOSIS	8			0.0863289	0.220625				k4	K4	FUMA		60	-
GO_RETINAL_METABOLIC_PROCESS	3			0.0865992	0.220625				k4	K4	FUMA		14	-
GO_VIRAL_TRANSLATION	3			0.0865992	0.220625				k4	K4	FUMA		14	-
GO_THALAMUS_DEVELOPMENT	3			0.0865992	0.220625				k4	K4	FUMA		14	-
GO_GUANOSINE_CONTAINING_COMPOUND_BIOSYNTHETIC_PROCESS	3			0.0865992	0.220625				k4	K4	FUMA		14	-
GO_REGULATION_OF_VASCULOGENESIS	3			0.0865992	0.220625				k4	K4	FUMA		14	-
GO_ACTIVATION_OF_CYSTEINE_TYPE_ENDOPEPTIDASE_ACTIVITY	3			0.0865992	0.220625				k4	K4	FUMA		14	-
GO_REGULATION_OF_PLASMINOGEN_ACTIVATION	3			0.0865992	0.220625				k4	K4	FUMA		14	-
GO_ENGULFMENT_OF_APOPTOTIC_CELL	3			0.0865992	0.220625				k4	K4	FUMA		14	-
GO_MITOTIC_CELL_CYCLE_ARREST	3			0.0865992	0.220625				k4	K4	FUMA		14	-
GO_CELLULAR_RESPONSE_TO_MANGANESE_ION	3			0.0865992	0.220625				k4	K4	FUMA		14	-
GO_REGULATION_OF_SHORT_TERM_NEURONAL_SYNAPTIC_PLASTICITY	3			0.0865992	0.220625				k4	K4	FUMA		14	-
GO_HYALURONAN_BIOSYNTHETIC_PROCESS	3			0.0865992	0.220625				k4	K4	FUMA		14	-
GO_NEGATIVE_REGULATION_OF_CENTROSOME_CYCLE	3			0.0865992	0.220625				k4	K4	FUMA		14	-
GO_POSITIVE_REGULATION_OF_MAST_CELL_ACTIVATION_INVOLVED_IN_IMMUNE_RESPONSE	3			0.0865992	0.220625				k4	K4	FUMA		14	-
GO_POSITIVE_REGULATION_OF_MICROGLIAL_CELL_ACTIVATION	3			0.0865992	0.220625				k4	K4	FUMA		14	-
GO_NUCLEOTIDE_SUGAR_TRANSMEMBRANE_TRANSPORT	3			0.0865992	0.220625				k4	K4	FUMA		14	-
GO_RENAL_SYSTEM_PROCESS_INVOLVED_IN_REGULATION_OF_BLOOD_VOLUME	3			0.0865992	0.220625				k4	K4	FUMA		14	-
GO_GOLGI_LOCALIZATION	3			0.0865992	0.220625				k4	K4	FUMA		14	-
GO_REGULATION_OF_PODOSOME_ASSEMBLY	3			0.0865992	0.220625				k4	K4	FUMA		14	-
GO_BUNDLE_OF_HIS_CELL_TO_PURKINJE_MYOCYTE_COMMUNICATION	3			0.0865992	0.220625				k4	K4	FUMA		14	-
GO_HISTONE_H3_K9_DEMETHYLATION	3			0.0865992	0.220625				k4	K4	FUMA		14	-
GO_ANGIOTENSIN_ACTIVATED_SIGNALING_PATHWAY	3			0.0865992	0.220625				k4	K4	FUMA		14	-
GO_REGULATION_OF_POSTSYNAPTIC_SPECIALIZATION_ASSEMBLY	3			0.0865992	0.220625				k4	K4	FUMA		14	-
GO_GLIAL_CELL_APOPTOTIC_PROCESS	3			0.0865992	0.220625				k4	K4	FUMA		14	-
GO_SIGNAL_TRANSDUCTION_INVOLVED_IN_G2_DNA_DAMAGE_CHECKPOINT	3			0.0865992	0.220625				k4	K4	FUMA		14	-
GO_CELLULAR_COPPER_ION_HOMEOSTASIS	3			0.0865992	0.220625				k4	K4	FUMA		14	-
GO_NEGATIVE_REGULATION_OF_RECEPTOR_INTERNALIZATION	3			0.0865992	0.220625				k4	K4	FUMA		14	-
GO_REGULATION_OF_RIBOSOME_BIOGENESIS	3			0.0865992	0.220625				k4	K4	FUMA		14	-
GO_REGULATION_OF_PROTEIN_GLYCOSYLATION	3			0.0865992	0.220625				k4	K4	FUMA		14	-
GO_SERTOLI_CELL_DEVELOPMENT	3			0.0865992	0.220625				k4	K4	FUMA		14	-
GO_GTP_METABOLIC_PROCESS	3			0.0865992	0.220625				k4	K4	FUMA		14	-
GO_REGULATION_OF_SYSTEMIC_ARTERIAL_BLOOD_PRESSURE	11			0.0878934	0.223845				k4	K4	FUMA		91	-
GO_BIOMINERAL_TISSUE_DEVELOPMENT	17			0.0897578	0.228514				k4	K4	FUMA		156	-
GO_ATP_DEPENDENT_CHROMATIN_REMODELING	10			0.0901913	0.229459				k4	K4	FUMA		81	-
GO_POSITIVE_REGULATION_OF_LIPID_LOCALIZATION	10			0.0901913	0.229459				k4	K4	FUMA		81	-
GO_REGULATION_OF_REACTIVE_OXYGEN_SPECIES_METABOLIC_PROCESS	12			0.0902805	0.229606				k4	K4	FUMA		102	-
GO_HINDBRAIN_MORPHOGENESIS	6			0.0905082	0.229708				k4	K4	FUMA		41	-
GO_NCRNA_3_END_PROCESSING	6			0.0905082	0.229708				k4	K4	FUMA		41	-
GO_FORELIMB_MORPHOGENESIS	6			0.0905082	0.229708				k4	K4	FUMA		41	-
GO_GLUTATHIONE_METABOLIC_PROCESS	6			0.0905082	0.229708				k4	K4	FUMA		41	-
GO_BROWN_FAT_CELL_DIFFERENTIATION	6			0.0905082	0.229708				k4	K4	FUMA		41	-
GO_NEGATIVE_REGULATION_OF_RESPONSE_TO_BIOTIC_STIMULUS	6			0.0905082	0.229708				k4	K4	FUMA		41	-
GO_CELLULAR_RESPONSE_TO_IONIZING_RADIATION	9			0.0920043	0.233344				k4	K4	FUMA		71	-
GO_REGULATION_OF_ESTABLISHMENT_OF_PROTEIN_LOCALIZATION_TO_MITOCHONDRION	9			0.0920043	0.233344				k4	K4	FUMA		71	-
GO_CELLULAR_KETONE_METABOLIC_PROCESS	20			0.0924311	0.234123				k4	K4	FUMA		190	-
GO_POSITIVE_REGULATION_OF_REGULATED_SECRETORY_PATHWAY	7			0.0928113	0.234123				k4	K4	FUMA		51	-
GO_SISTER_CHROMATID_COHESION	8			0.0930373	0.234123				k4	K4	FUMA		61	-
GO_POSITIVE_REGULATION_OF_ALPHA_BETA_T_CELL_ACTIVATION	8			0.0930373	0.234123				k4	K4	FUMA		61	-
GO_REGULATION_OF_MITOCHONDRIAL_MEMBRANE_PERMEABILITY_INVOLVED_IN_APOPTOTIC_PROCESS	8			0.0930373	0.234123				k4	K4	FUMA		61	-
GO_EMBRYONIC_PATTERN_SPECIFICATION	8			0.0930373	0.234123				k4	K4	FUMA		61	-
GO_GASTRULATION	19			0.09307	0.234123				k4	K4	FUMA		179	-
GO_RESPONSE_TO_REACTIVE_OXYGEN_SPECIES	23			0.0931929	0.234123				k4	K4	FUMA		224	-
GO_NEGATIVE_REGULATION_OF_GENE_EXPRESSION_EPIGENETIC	15			0.0936276	0.234123				k4	K4	FUMA		135	-
GO_REGULATION_OF_WOUND_HEALING	15			0.0936276	0.234123				k4	K4	FUMA		135	-
GO_NEGATIVE_REGULATION_OF_ANIMAL_ORGAN_MORPHOGENESIS	5			0.0942888	0.234123				k4	K4	FUMA		32	-
GO_NEGATIVE_REGULATION_OF_SIGNAL_TRANSDUCTION_BY_P53_CLASS_MEDIATOR	5			0.0942888	0.234123				k4	K4	FUMA		32	-
GO_NEGATIVE_REGULATION_OF_LYMPHOCYTE_APOPTOTIC_PROCESS	5			0.0942888	0.234123				k4	K4	FUMA		32	-
GO_G2_DNA_DAMAGE_CHECKPOINT	5			0.0942888	0.234123				k4	K4	FUMA		32	-
GO_NEGATIVE_REGULATION_OF_EXOCYTOSIS	5			0.0942888	0.234123				k4	K4	FUMA		32	-
GO_MOVEMENT_IN_ENVIRONMENT_OF_OTHER_ORGANISM_INVOLVED_IN_SYMBIOTIC_INTERACTION	5			0.0942888	0.234123				k4	K4	FUMA		32	-
GO_CELLULAR_RESPONSE_TO_VITAMIN	5			0.0942888	0.234123				k4	K4	FUMA		32	-
GO_REGULATION_OF_OLIGODENDROCYTE_DIFFERENTIATION	5			0.0942888	0.234123				k4	K4	FUMA		32	-
GO_LUNG_CELL_DIFFERENTIATION	4			0.0947797	0.234123				k4	K4	FUMA		23	-
GO_POSITIVE_REGULATION_OF_LIPID_CATABOLIC_PROCESS	4			0.0947797	0.234123				k4	K4	FUMA		23	-
GO_NEGATIVE_REGULATION_OF_VIRAL_TRANSCRIPTION	4			0.0947797	0.234123				k4	K4	FUMA		23	-
GO_REGULATION_OF_CELLULAR_RESPONSE_TO_VASCULAR_ENDOTHELIAL_GROWTH_FACTOR_STIMULUS	4			0.0947797	0.234123				k4	K4	FUMA		23	-
GO_REGULATION_OF_AMYLOID_BETA_FORMATION	4			0.0947797	0.234123				k4	K4	FUMA		23	-
GO_REGULATION_OF_MICROGLIAL_CELL_ACTIVATION	4			0.0947797	0.234123				k4	K4	FUMA		23	-
GO_REGULATION_OF_ACTIVIN_RECEPTOR_SIGNALING_PATHWAY	4			0.0947797	0.234123				k4	K4	FUMA		23	-
GO_RENAL_SYSTEM_PROCESS_INVOLVED_IN_REGULATION_OF_SYSTEMIC_ARTERIAL_BLOOD_PRESSURE	4			0.0947797	0.234123				k4	K4	FUMA		23	-
GO_CELLULAR_RESPONSE_TO_CALCIUM_ION	10			0.0960407	0.236087				k4	K4	FUMA		82	-
GO_IMPORT_ACROSS_PLASMA_MEMBRANE	13			0.0968708	0.238048				k4	K4	FUMA		114	-
GO_REGULATION_OF_INTRINSIC_APOPTOTIC_SIGNALING_PATHWAY	17			0.0980259	0.240806				k4	K4	FUMA		158	-
GO_REGULATION_OF_PRODUCTION_OF_MOLECULAR_MEDIATOR_OF_IMMUNE_RESPONSE	15			0.0981679	0.241074				k4	K4	FUMA		136	-
GO_ENDOCHONDRAL_BONE_MORPHOGENESIS	9			0.0983848	0.241526				k4	K4	FUMA		72	-
GO_DOUBLE_STRAND_BREAK_REPAIR	24			0.0987935	0.242448				k4	K4	FUMA		237	-
GO_CELLULAR_MODIFIED_AMINO_ACID_BIOSYNTHETIC_PROCESS	6			0.0991073	0.242813				k4	K4	FUMA		42	-
GO_OLIGODENDROCYTE_DEVELOPMENT	6			0.0991073	0.242813				k4	K4	FUMA		42	-
GO_REGULATION_OF_GASTRULATION	6			0.0991073	0.242813				k4	K4	FUMA		42	-
GO_PHAGOSOME_MATURATION	6			0.0991073	0.242813				k4	K4	FUMA		42	-
GO_NEGATIVE_REGULATION_OF_T_CELL_DIFFERENTIATION	6			0.0991073	0.242813				k4	K4	FUMA		42	-
GO_REGULATION_OF_POTASSIUM_ION_TRANSMEMBRANE_TRANSPORTER_ACTIVITY	8			0.100035	0.244679				k4	K4	FUMA		62	-
GO_POSITIVE_REGULATION_OF_FAT_CELL_DIFFERENTIATION	8			0.100035	0.244679				k4	K4	FUMA		62	-
GO_PROTEIN_LOCALIZATION_TO_CELL_SURFACE	8			0.100035	0.244679				k4	K4	FUMA		62	-
GO_REGULATION_OF_MONOOXYGENASE_ACTIVITY	8			0.100035	0.244679				k4	K4	FUMA		62	-
GO_MATERNAL_PROCESS_INVOLVED_IN_FEMALE_PREGNANCY	8			0.100035	0.244679				k4	K4	FUMA		62	-
GO_CELLULAR_RESPONSE_TO_CAMP	7			0.100538	0.245337				k4	K4	FUMA		52	-
GO_REGULATION_OF_MYELOID_LEUKOCYTE_MEDIATED_IMMUNITY	7			0.100538	0.245337				k4	K4	FUMA		52	-
GO_POSITIVE_REGULATION_OF_ATPASE_ACTIVITY	7			0.100538	0.245337				k4	K4	FUMA		52	-
GO_POSITIVE_REGULATION_OF_STRESS_FIBER_ASSEMBLY	7			0.100538	0.245337				k4	K4	FUMA		52	-
GO_REGULATION_OF_MYOBLAST_DIFFERENTIATION	7			0.100538	0.245337				k4	K4	FUMA		52	-
GO_CELL_DIFFERENTIATION_IN_SPINAL_CORD	7			0.100538	0.245337				k4	K4	FUMA		52	-
GO_SODIUM_ION_HOMEOSTASIS	7			0.100538	0.245337				k4	K4	FUMA		52	-
GO_REGULATION_OF_OXIDOREDUCTASE_ACTIVITY	12			0.100767	0.245813				k4	K4	FUMA		104	-
GO_REGULATION_OF_LEUKOCYTE_MIGRATION	19			0.100941	0.246156				k4	K4	FUMA		181	-
GO_TELOMERE_MAINTENANCE_VIA_TELOMERE_LENGTHENING	10			0.102109	0.247405				k4	K4	FUMA		83	-
GO_SMOOTH_MUSCLE_CELL_MIGRATION	10			0.102109	0.247405				k4	K4	FUMA		83	-
GO_SYNAPTIC_VESICLE_CLUSTERING	3			0.102328	0.247405				k4	K4	FUMA		15	-
GO_REGULATION_OF_ODONTOGENESIS_OF_DENTIN_CONTAINING_TOOTH	3			0.102328	0.247405				k4	K4	FUMA		15	-
GO_POSITIVE_REGULATION_OF_OXIDATIVE_STRESS_INDUCED_CELL_DEATH	3			0.102328	0.247405				k4	K4	FUMA		15	-
GO_REGULATION_OF_MEMBRANE_INVAGINATION	3			0.102328	0.247405				k4	K4	FUMA		15	-
GO_PYRIMIDINE_RIBONUCLEOSIDE_TRIPHOSPHATE_BIOSYNTHETIC_PROCESS	3			0.102328	0.247405				k4	K4	FUMA		15	-
GO_PROTEIN_NITROSYLATION	3			0.102328	0.247405				k4	K4	FUMA		15	-
GO_LATERAL_MESODERM_DEVELOPMENT	3			0.102328	0.247405				k4	K4	FUMA		15	-
GO_ACTIVATION_OF_JANUS_KINASE_ACTIVITY	3			0.102328	0.247405				k4	K4	FUMA		15	-
GO_CELL_MIGRATION_IN_HINDBRAIN	3			0.102328	0.247405				k4	K4	FUMA		15	-
GO_REGULATION_OF_KETONE_BIOSYNTHETIC_PROCESS	3			0.102328	0.247405				k4	K4	FUMA		15	-
GO_POST_EMBRYONIC_ANIMAL_ORGAN_DEVELOPMENT	3			0.102328	0.247405				k4	K4	FUMA		15	-
GO_HEART_TRABECULA_FORMATION	3			0.102328	0.247405				k4	K4	FUMA		15	-
GO_DEOXYRIBONUCLEOTIDE_BIOSYNTHETIC_PROCESS	3			0.102328	0.247405				k4	K4	FUMA		15	-
GO_REGULATION_OF_AMYLOID_BETA_CLEARANCE	3			0.102328	0.247405				k4	K4	FUMA		15	-
GO_CONVERGENT_EXTENSION	3			0.102328	0.247405				k4	K4	FUMA		15	-
GO_ENTRY_OF_BACTERIUM_INTO_HOST_CELL	3			0.102328	0.247405				k4	K4	FUMA		15	-
GO_REGULATION_OF_KILLING_OF_CELLS_OF_OTHER_ORGANISM	3			0.102328	0.247405				k4	K4	FUMA		15	-
GO_PHOSPHATIDYLETHANOLAMINE_BIOSYNTHETIC_PROCESS	3			0.102328	0.247405				k4	K4	FUMA		15	-
GO_POSITIVE_REGULATION_OF_HISTONE_H3_K4_METHYLATION	3			0.102328	0.247405				k4	K4	FUMA		15	-
GO_RESPONSE_TO_DOPAMINE	3			0.102328	0.247405				k4	K4	FUMA		15	-
GO_ADHESION_OF_SYMBIONT_TO_HOST	3			0.102328	0.247405				k4	K4	FUMA		15	-
GO_ESTABLISHMENT_OF_PLANAR_POLARITY_INVOLVED_IN_NEURAL_TUBE_CLOSURE	3			0.102328	0.247405				k4	K4	FUMA		15	-
GO_EPITHELIAL_CELL_CELL_ADHESION	3			0.102328	0.247405				k4	K4	FUMA		15	-
GO_NEGATIVE_REGULATION_OF_NEURON_PROJECTION_REGENERATION	3			0.102328	0.247405				k4	K4	FUMA		15	-
GO_EMBRYONIC_FORELIMB_MORPHOGENESIS	5			0.10448	0.251779				k4	K4	FUMA		33	-
GO_LONG_TERM_MEMORY	5			0.10448	0.251779				k4	K4	FUMA		33	-
GO_RESPONSE_TO_IRON_ION	5			0.10448	0.251779				k4	K4	FUMA		33	-
GO_PROTEIN_ADP_RIBOSYLATION	5			0.10448	0.251779				k4	K4	FUMA		33	-
GO_POSITIVE_REGULATION_OF_ERBB_SIGNALING_PATHWAY	5			0.10448	0.251779				k4	K4	FUMA		33	-
GO_DEVELOPMENTAL_INDUCTION	5			0.10448	0.251779				k4	K4	FUMA		33	-
GO_ENDOCARDIAL_CUSHION_MORPHOGENESIS	5			0.10448	0.251779				k4	K4	FUMA		33	-
GO_REGULATION_OF_RENAL_SYSTEM_PROCESS	5			0.10448	0.251779				k4	K4	FUMA		33	-
GO_NEGATIVE_REGULATION_OF_SMOOTH_MUSCLE_CELL_MIGRATION	5			0.10448	0.251779				k4	K4	FUMA		33	-
GO_INTRA_GOLGI_VESICLE_MEDIATED_TRANSPORT	5			0.10448	0.251779				k4	K4	FUMA		33	-
GO_CELLULAR_RESPONSE_TO_KETONE	11			0.104638	0.251995				k4	K4	FUMA		94	-
GO_POSITIVE_REGULATION_OF_PEPTIDE_HORMONE_SECRETION	11			0.104638	0.251995				k4	K4	FUMA		94	-
GO_REGULATION_OF_GLUCOSE_METABOLIC_PROCESS	9			0.105013	0.252734				k4	K4	FUMA		73	-
GO_RNA_DEPENDENT_DNA_BIOSYNTHETIC_PROCESS	9			0.105013	0.252734				k4	K4	FUMA		73	-
GO_THYROID_GLAND_DEVELOPMENT	4			0.107175	0.256759				k4	K4	FUMA		24	-
GO_RESPONSE_TO_LEAD_ION	4			0.107175	0.256759				k4	K4	FUMA		24	-
GO_REGULATION_OF_WATER_LOSS_VIA_SKIN	4			0.107175	0.256759				k4	K4	FUMA		24	-
GO_NEGATIVE_REGULATION_OF_CAMP_MEDIATED_SIGNALING	4			0.107175	0.256759				k4	K4	FUMA		24	-
GO_MICROTUBULE_NUCLEATION	4			0.107175	0.256759				k4	K4	FUMA		24	-
GO_POSITIVE_REGULATION_OF_GLUCOSE_METABOLIC_PROCESS	4			0.107175	0.256759				k4	K4	FUMA		24	-
GO_NEGATIVE_REGULATION_OF_ALPHA_BETA_T_CELL_DIFFERENTIATION	4			0.107175	0.256759				k4	K4	FUMA		24	-
GO_ISOPRENOID_BIOSYNTHETIC_PROCESS	4			0.107175	0.256759				k4	K4	FUMA		24	-
GO_RESPONSE_TO_MISFOLDED_PROTEIN	4			0.107175	0.256759				k4	K4	FUMA		24	-
GO_NUCLEUS_LOCALIZATION	4			0.107175	0.256759				k4	K4	FUMA		24	-
GO_FOREBRAIN_REGIONALIZATION	4			0.107175	0.256759				k4	K4	FUMA		24	-
GO_REGULATION_OF_HOMOTYPIC_CELL_CELL_ADHESION	4			0.107175	0.256759				k4	K4	FUMA		24	-
GO_COCHLEA_MORPHOGENESIS	4			0.107175	0.256759				k4	K4	FUMA		24	-
GO_REGULATION_OF_RECEPTOR_RECYCLING	4			0.107175	0.256759				k4	K4	FUMA		24	-
GO_REGULATION_OF_OSTEOBLAST_DIFFERENTIATION	13			0.107221	0.256786				k4	K4	FUMA		116	-
GO_REGULATION_OF_IMMUNOGLOBULIN_PRODUCTION	8			0.10732	0.256856				k4	K4	FUMA		63	-
GO_SECONDARY_METABOLIC_PROCESS	8			0.10732	0.256856				k4	K4	FUMA		63	-
GO_CELLULAR_RESPONSE_TO_LIGHT_STIMULUS	14			0.107642	0.257393				k4	K4	FUMA		127	-
GO_RESPONSE_TO_UV	15			0.10765	0.257393				k4	K4	FUMA		138	-
GO_INSULIN_RECEPTOR_SIGNALING_PATHWAY	15			0.10765	0.257393				k4	K4	FUMA		138	-
GO_VASCULAR_ENDOTHELIAL_GROWTH_FACTOR_SIGNALING_PATHWAY	6			0.108121	0.257933				k4	K4	FUMA		43	-
GO_REGULATION_OF_CENTROSOME_DUPLICATION	6			0.108121	0.257933				k4	K4	FUMA		43	-
GO_LOW_DENSITY_LIPOPROTEIN_PARTICLE_CLEARANCE	6			0.108121	0.257933				k4	K4	FUMA		43	-
GO_POSITIVE_REGULATION_OF_CALCIUM_MEDIATED_SIGNALING	6			0.108121	0.257933				k4	K4	FUMA		43	-
GO_ENDOCARDIAL_CUSHION_DEVELOPMENT	6			0.108121	0.257933				k4	K4	FUMA		43	-
GO_INTRINSIC_APOPTOTIC_SIGNALING_PATHWAY_IN_RESPONSE_TO_OXIDATIVE_STRESS	6			0.108121	0.257933				k4	K4	FUMA		43	-
GO_PROTEIN_EXIT_FROM_ENDOPLASMIC_RETICULUM	6			0.108121	0.257933				k4	K4	FUMA		43	-
GO_NEURON_PROJECTION_ORGANIZATION	10			0.108393	0.258414				k4	K4	FUMA		84	-
GO_AXIS_SPECIFICATION	10			0.108393	0.258414				k4	K4	FUMA		84	-
GO_ENDOPLASMIC_RETICULUM_ORGANIZATION	7			0.108604	0.258748				k4	K4	FUMA		53	-
GO_CYTOPLASMIC_MICROTUBULE_ORGANIZATION	7			0.108604	0.258748				k4	K4	FUMA		53	-
GO_KIDNEY_MORPHOGENESIS	11			0.110607	0.263264				k4	K4	FUMA		95	-
GO_CELLULAR_RESPONSE_TO_HYDROGEN_PEROXIDE	11			0.110607	0.263264				k4	K4	FUMA		95	-
GO_POSITIVE_REGULATION_OF_RESPONSE_TO_DNA_DAMAGE_STIMULUS	11			0.110607	0.263264				k4	K4	FUMA		95	-
GO_MUSCLE_CELL_PROLIFERATION	23			0.111259	0.26473				k4	K4	FUMA		229	-
GO_PROTEIN_TETRAMERIZATION	17			0.111294	0.26473				k4	K4	FUMA		161	-
GO_POLYSACCHARIDE_BIOSYNTHETIC_PROCESS	9			0.111888	0.266056				k4	K4	FUMA		74	-
GO_NEGATIVE_REGULATION_OF_INFLAMMATORY_RESPONSE	16			0.112065	0.266389				k4	K4	FUMA		150	-
GO_POSITIVE_REGULATION_OF_CALCIUM_ION_TRANSPORT	13			0.112633	0.267481				k4	K4	FUMA		117	-
GO_MEIOSIS_I_CELL_CYCLE_PROCESS	13			0.112633	0.267481				k4	K4	FUMA		117	-
GO_RENAL_SYSTEM_PROCESS	13			0.112633	0.267481				k4	K4	FUMA		117	-
GO_RESPONSE_TO_ESTRADIOL	14			0.112809	0.267813				k4	K4	FUMA		128	-
GO_CARTILAGE_DEVELOPMENT	21			0.114692	0.271445				k4	K4	FUMA		207	-
GO_SPROUTING_ANGIOGENESIS	18			0.114798	0.271445				k4	K4	FUMA		173	-
GO_NUCLEOSOME_ORGANIZATION	18			0.114798	0.271445				k4	K4	FUMA		173	-
GO_IRE1_MEDIATED_UNFOLDED_PROTEIN_RESPONSE	8			0.114889	0.271445				k4	K4	FUMA		64	-
GO_CATECHOLAMINE_SECRETION	8			0.114889	0.271445				k4	K4	FUMA		64	-
GO_PATHWAY_RESTRICTED_SMAD_PROTEIN_PHOSPHORYLATION	8			0.114889	0.271445				k4	K4	FUMA		64	-
GO_NEGATIVE_REGULATION_OF_TRANSPORTER_ACTIVITY	10			0.114894	0.271445				k4	K4	FUMA		85	-
GO_POSITIVE_REGULATION_OF_PHOSPHATIDYLINOSITOL_3_KINASE_SIGNALING	10			0.114894	0.271445				k4	K4	FUMA		85	-
GO_SECONDARY_ALCOHOL_METABOLIC_PROCESS	10			0.114894	0.271445				k4	K4	FUMA		85	-
GO_SPECIFICATION_OF_ANIMAL_ORGAN_IDENTITY	5			0.115189	0.271445				k4	K4	FUMA		34	-
GO_RECEPTOR_RECYCLING	5			0.115189	0.271445				k4	K4	FUMA		34	-
GO_NEGATIVE_REGULATION_OF_GENE_SILENCING	5			0.115189	0.271445				k4	K4	FUMA		34	-
GO_ENERGY_HOMEOSTASIS	5			0.115189	0.271445				k4	K4	FUMA		34	-
GO_HEART_TRABECULA_MORPHOGENESIS	5			0.115189	0.271445				k4	K4	FUMA		34	-
GO_NEGATIVE_REGULATION_OF_PRODUCTION_OF_MOLECULAR_MEDIATOR_OF_IMMUNE_RESPONSE	5			0.115189	0.271445				k4	K4	FUMA		34	-
GO_ANOIKIS	5			0.115189	0.271445				k4	K4	FUMA		34	-
GO_EMBRYONIC_EYE_MORPHOGENESIS	5			0.115189	0.271445				k4	K4	FUMA		34	-
GO_REGULATION_OF_FIBROBLAST_GROWTH_FACTOR_RECEPTOR_SIGNALING_PATHWAY	5			0.115189	0.271445				k4	K4	FUMA		34	-
GO_CELLULAR_RESPONSE_TO_ALKALOID	5			0.115189	0.271445				k4	K4	FUMA		34	-
GO_NEGATIVE_REGULATION_OF_REACTIVE_OXYGEN_SPECIES_BIOSYNTHETIC_PROCESS	5			0.115189	0.271445				k4	K4	FUMA		34	-
GO_MULTICELLULAR_ORGANISM_AGING	5			0.115189	0.271445				k4	K4	FUMA		34	-
GO_BRAIN_MORPHOGENESIS	5			0.115189	0.271445				k4	K4	FUMA		34	-
GO_PROTEIN_K48_LINKED_DEUBIQUITINATION	5			0.115189	0.271445				k4	K4	FUMA		34	-
GO_REGULATION_OF_ACTIN_FILAMENT_BUNDLE_ASSEMBLY	11			0.116767	0.272352				k4	K4	FUMA		96	-
GO_POSITIVE_REGULATION_OF_CALCIUM_ION_TRANSPORT_INTO_CYTOSOL	7			0.117003	0.272352				k4	K4	FUMA		54	-
GO_MORPHOGENESIS_OF_AN_EPITHELIAL_SHEET	7			0.117003	0.272352				k4	K4	FUMA		54	-
GO_DENDRITIC_SPINE_MORPHOGENESIS	7			0.117003	0.272352				k4	K4	FUMA		54	-
GO_NEGATIVE_REGULATION_OF_PROTEIN_KINASE_B_SIGNALING	7			0.117003	0.272352				k4	K4	FUMA		54	-
GO_REGULATION_OF_LIPID_STORAGE	6			0.11754	0.272352				k4	K4	FUMA		44	-
GO_CEREBRAL_CORTEX_CELL_MIGRATION	6			0.11754	0.272352				k4	K4	FUMA		44	-
GO_VESICLE_DOCKING_INVOLVED_IN_EXOCYTOSIS	6			0.11754	0.272352				k4	K4	FUMA		44	-
GO_CHROMOSOME_LOCALIZATION	9			0.119006	0.272352				k4	K4	FUMA		75	-
GO_ANIMAL_ORGAN_REGENERATION	9			0.119006	0.272352				k4	K4	FUMA		75	-
GO_AUTOPHAGY_OF_MITOCHONDRION	9			0.119006	0.272352				k4	K4	FUMA		75	-
GO_NUCLEOSOME_POSITIONING	3			0.119087	0.272352				k4	K4	FUMA		16	-
GO_PROSTAGLANDIN_TRANSPORT	3			0.119087	0.272352				k4	K4	FUMA		16	-
GO_POSITIVE_REGULATION_OF_CALCINEURIN_MEDIATED_SIGNALING	3			0.119087	0.272352				k4	K4	FUMA		16	-
GO_PROTEIN_FOLDING_IN_ENDOPLASMIC_RETICULUM	3			0.119087	0.272352				k4	K4	FUMA		16	-
GO_CHAPERONE_MEDIATED_AUTOPHAGY	3			0.119087	0.272352				k4	K4	FUMA		16	-
GO_NEGATIVE_REGULATION_OF_T_HELPER_CELL_DIFFERENTIATION	3			0.119087	0.272352				k4	K4	FUMA		16	-
GO_PEPTIDYL_THREONINE_DEPHOSPHORYLATION	3			0.119087	0.272352				k4	K4	FUMA		16	-
GO_POSITIVE_REGULATION_OF_CHOLESTEROL_EFFLUX	3			0.119087	0.272352				k4	K4	FUMA		16	-
GO_REGULATION_OF_EXTRACELLULAR_MATRIX_DISASSEMBLY	3			0.119087	0.272352				k4	K4	FUMA		16	-
GO_NEUTROPHIL_HOMEOSTASIS	3			0.119087	0.272352				k4	K4	FUMA		16	-
GO_COLLAGEN_METABOLIC_PROCESS	3			0.119087	0.272352				k4	K4	FUMA		16	-
GO_MEMBRANE_REPOLARIZATION_DURING_VENTRICULAR_CARDIAC_MUSCLE_CELL_ACTION_POTENTIAL	3			0.119087	0.272352				k4	K4	FUMA		16	-
GO_NEGATIVE_REGULATION_OF_UBIQUITIN_PROTEIN_TRANSFERASE_ACTIVITY	3			0.119087	0.272352				k4	K4	FUMA		16	-
GO_MODULATION_BY_HOST_OF_VIRAL_GENOME_REPLICATION	3			0.119087	0.272352				k4	K4	FUMA		16	-
GO_KINETOCHORE_ASSEMBLY	3			0.119087	0.272352				k4	K4	FUMA		16	-
GO_HEPATOCYTE_GROWTH_FACTOR_RECEPTOR_SIGNALING_PATHWAY	3			0.119087	0.272352				k4	K4	FUMA		16	-
GO_ESTABLISHMENT_OR_MAINTENANCE_OF_CYTOSKELETON_POLARITY	3			0.119087	0.272352				k4	K4	FUMA		16	-
GO_REGULATION_OF_NUCLEOBASE_CONTAINING_COMPOUND_TRANSPORT	3			0.119087	0.272352				k4	K4	FUMA		16	-
GO_LYMPHANGIOGENESIS	3			0.119087	0.272352				k4	K4	FUMA		16	-
GO_HISTONE_H2A_ACETYLATION	3			0.119087	0.272352				k4	K4	FUMA		16	-
GO_QUINONE_BIOSYNTHETIC_PROCESS	3			0.119087	0.272352				k4	K4	FUMA		16	-
GO_CELLULAR_RESPONSE_TO_EXOGENOUS_DSRNA	3			0.119087	0.272352				k4	K4	FUMA		16	-
GO_REGULATION_OF_ER_TO_GOLGI_VESICLE_MEDIATED_TRANSPORT	3			0.119087	0.272352				k4	K4	FUMA		16	-
GO_NUCLEAR_BODY_ORGANIZATION	3			0.119087	0.272352				k4	K4	FUMA		16	-
GO_ALCOHOL_BIOSYNTHETIC_PROCESS	18			0.119372	0.272352				k4	K4	FUMA		174	-
GO_CEREBELLAR_PURKINJE_CELL_LAYER_DEVELOPMENT	4			0.120256	0.272352				k4	K4	FUMA		25	-
GO_CIRCADIAN_SLEEP_WAKE_CYCLE	4			0.120256	0.272352				k4	K4	FUMA		25	-
GO_CELLULAR_PROTEIN_CONTAINING_COMPLEX_LOCALIZATION	4			0.120256	0.272352				k4	K4	FUMA		25	-
GO_CARBOHYDRATE_PHOSPHORYLATION	4			0.120256	0.272352				k4	K4	FUMA		25	-
GO_SUBPALLIUM_DEVELOPMENT	4			0.120256	0.272352				k4	K4	FUMA		25	-
GO_POSITIVE_REGULATION_OF_HEART_RATE	4			0.120256	0.272352				k4	K4	FUMA		25	-
GO_LONG_CHAIN_FATTY_ACID_BIOSYNTHETIC_PROCESS	4			0.120256	0.272352				k4	K4	FUMA		25	-
GO_HISTONE_MRNA_METABOLIC_PROCESS	4			0.120256	0.272352				k4	K4	FUMA		25	-
GO_IONOTROPIC_GLUTAMATE_RECEPTOR_SIGNALING_PATHWAY	4			0.120256	0.272352				k4	K4	FUMA		25	-
GO_MATURE_B_CELL_DIFFERENTIATION	4			0.120256	0.272352				k4	K4	FUMA		25	-
GO_GUANOSINE_CONTAINING_COMPOUND_METABOLIC_PROCESS	4			0.120256	0.272352				k4	K4	FUMA		25	-
GO_HISTONE_H2A_UBIQUITINATION	4			0.120256	0.272352				k4	K4	FUMA		25	-
GO_POSITIVE_REGULATION_OF_GRANULOCYTE_CHEMOTAXIS	4			0.120256	0.272352				k4	K4	FUMA		25	-
GO_POSITIVE_REGULATION_OF_COLLAGEN_BIOSYNTHETIC_PROCESS	4			0.120256	0.272352				k4	K4	FUMA		25	-
GO_VESICLE_CARGO_LOADING	4			0.120256	0.272352				k4	K4	FUMA		25	-
GO_REGULATION_OF_AMPA_RECEPTOR_ACTIVITY	4			0.120256	0.272352				k4	K4	FUMA		25	-
GO_REGULATION_OF_PROTEIN_LOCALIZATION_TO_SYNAPSE	4			0.120256	0.272352				k4	K4	FUMA		25	-
GO_POSITIVE_REGULATION_OF_CARDIAC_MUSCLE_CELL_DIFFERENTIATION	4			0.120256	0.272352				k4	K4	FUMA		25	-
GO_NEGATIVE_REGULATION_OF_RNA_SPLICING	4			0.120256	0.272352				k4	K4	FUMA		25	-
GO_TRNA_MODIFICATION	10			0.121608	0.274261				k4	K4	FUMA		86	-
GO_CHLORIDE_TRANSMEMBRANE_TRANSPORT	10			0.121608	0.274261				k4	K4	FUMA		86	-
GO_LIPID_STORAGE	8			0.122736	0.276551				k4	K4	FUMA		65	-
GO_CELLULAR_AMINO_ACID_BIOSYNTHETIC_PROCESS	8			0.122736	0.276551				k4	K4	FUMA		65	-
GO_PRIMARY_ALCOHOL_METABOLIC_PROCESS	8			0.122736	0.276551				k4	K4	FUMA		65	-
GO_REGULATION_OF_ORGAN_GROWTH	12			0.123824	0.278916				k4	K4	FUMA		108	-
GO_POSITIVE_REGULATION_OF_APOPTOTIC_SIGNALING_PATHWAY	18			0.124053	0.279347				k4	K4	FUMA		175	-
GO_TELOMERE_CAPPING	7			0.125729	0.282948				k4	K4	FUMA		55	-
GO_PYRIMIDINE_CONTAINING_COMPOUND_BIOSYNTHETIC_PROCESS	7			0.125729	0.282948				k4	K4	FUMA		55	-
GO_NEGATIVE_REGULATION_OF_INTRACELLULAR_STEROID_HORMONE_RECEPTOR_SIGNALING_PATHWAY	5			0.126396	0.283841				k4	K4	FUMA		35	-
GO_CATECHOLAMINE_METABOLIC_PROCESS	5			0.126396	0.283841				k4	K4	FUMA		35	-
GO_REGULATION_OF_COFACTOR_METABOLIC_PROCESS	5			0.126396	0.283841				k4	K4	FUMA		35	-
GO_NEGATIVE_REGULATION_OF_MICROTUBULE_POLYMERIZATION_OR_DEPOLYMERIZATION	5			0.126396	0.283841				k4	K4	FUMA		35	-
GO_TRANSFERRIN_TRANSPORT	5			0.126396	0.283841				k4	K4	FUMA		35	-
GO_RESPONSE_TO_GLUCAGON	5			0.126396	0.283841				k4	K4	FUMA		35	-
GO_MITOCHONDRIAL_FISSION	5			0.126396	0.283841				k4	K4	FUMA		35	-
GO_REGULATION_OF_EXTRINSIC_APOPTOTIC_SIGNALING_PATHWAY	16			0.127001	0.285112				k4	K4	FUMA		153	-
GO_POSITIVE_REGULATION_OF_RESPONSE_TO_BIOTIC_STIMULUS	6			0.127354	0.285729				k4	K4	FUMA		45	-
GO_REGULATION_OF_CARDIAC_MUSCLE_CELL_DIFFERENTIATION	6			0.127354	0.285729				k4	K4	FUMA		45	-
GO_POSITIVE_REGULATION_OF_PEPTIDE_SECRETION	26			0.127838	0.286729				k4	K4	FUMA		268	-
GO_MACROPHAGE_ACTIVATION	10			0.128532	0.28811				k4	K4	FUMA		87	-
GO_REGULATION_OF_BMP_SIGNALING_PATHWAY	10			0.128532	0.28811				k4	K4	FUMA		87	-
GO_ORGANELLE_DISASSEMBLY	11			0.129656	0.290275				k4	K4	FUMA		98	-
GO_NEGATIVE_REGULATION_OF_ION_TRANSMEMBRANE_TRANSPORT	11			0.129656	0.290275				k4	K4	FUMA		98	-
GO_REGULATION_OF_MUSCLE_ADAPTATION	11			0.129656	0.290275				k4	K4	FUMA		98	-
GO_REGULATION_OF_POSTSYNAPSE_ORGANIZATION	11			0.129656	0.290275				k4	K4	FUMA		98	-
GO_INORGANIC_ANION_TRANSMEMBRANE_TRANSPORT	12			0.130016	0.290992				k4	K4	FUMA		109	-
GO_HISTONE_H4_ACETYLATION	8			0.130857	0.292696				k4	K4	FUMA		66	-
GO_DNA_METHYLATION	8			0.130857	0.292696				k4	K4	FUMA		66	-
GO_REGULATION_OF_ENDOTHELIAL_CELL_MIGRATION	21			0.131856	0.29484				k4	K4	FUMA		211	-
GO_COMPLEMENT_ACTIVATION	16			0.132224	0.295574				k4	K4	FUMA		154	-
GO_ADULT_LOCOMOTORY_BEHAVIOR	9			0.133959	0.297876				k4	K4	FUMA		77	-
GO_CELLULAR_RESPONSE_TO_OXYGEN_RADICAL	4			0.133983	0.297876				k4	K4	FUMA		26	-
GO_PIGMENT_GRANULE_LOCALIZATION	4			0.133983	0.297876				k4	K4	FUMA		26	-
GO_REGULATION_OF_TELOMERE_CAPPING	4			0.133983	0.297876				k4	K4	FUMA		26	-
GO_RESPONSE_TO_INCREASED_OXYGEN_LEVELS	4			0.133983	0.297876				k4	K4	FUMA		26	-
GO_TRABECULA_FORMATION	4			0.133983	0.297876				k4	K4	FUMA		26	-
GO_REGULATION_OF_RHODOPSIN_MEDIATED_SIGNALING_PATHWAY	4			0.133983	0.297876				k4	K4	FUMA		26	-
GO_NEGATIVE_REGULATION_OF_PROTEIN_LOCALIZATION_TO_NUCLEUS	4			0.133983	0.297876				k4	K4	FUMA		26	-
GO_PROTEIN_QUALITY_CONTROL_FOR_MISFOLDED_OR_INCOMPLETELY_SYNTHESIZED_PROTEINS	4			0.133983	0.297876				k4	K4	FUMA		26	-
GO_EMBRYONIC_CAMERA_TYPE_EYE_MORPHOGENESIS	4			0.133983	0.297876				k4	K4	FUMA		26	-
GO_REGULATION_OF_RYANODINE_SENSITIVE_CALCIUM_RELEASE_CHANNEL_ACTIVITY	4			0.133983	0.297876				k4	K4	FUMA		26	-
GO_REGULATION_OF_HORMONE_BIOSYNTHETIC_PROCESS	4			0.133983	0.297876				k4	K4	FUMA		26	-
GO_GENETIC_IMPRINTING	4			0.133983	0.297876				k4	K4	FUMA		26	-
GO_CHONDROITIN_SULFATE_BIOSYNTHETIC_PROCESS	4			0.133983	0.297876				k4	K4	FUMA		26	-
GO_CELL_PROLIFERATION_IN_FOREBRAIN	4			0.133983	0.297876				k4	K4	FUMA		26	-
GO_GLYCOLYTIC_PROCESS_THROUGH_FRUCTOSE_6_PHOSPHATE	4			0.133983	0.297876				k4	K4	FUMA		26	-
GO_MONOVALENT_INORGANIC_ANION_HOMEOSTASIS	4			0.133983	0.297876				k4	K4	FUMA		26	-
GO_NEURON_DEATH_IN_RESPONSE_TO_OXIDATIVE_STRESS	4			0.133983	0.297876				k4	K4	FUMA		26	-
GO_DNA_PACKAGING	20			0.13418	0.298222				k4	K4	FUMA		200	-
GO_REGULATION_OF_VASOCONSTRICTION	7			0.134773	0.29918				k4	K4	FUMA		56	-
GO_CHAPERONE_MEDIATED_PROTEIN_FOLDING	7			0.134773	0.29918				k4	K4	FUMA		56	-
GO_REGULATION_OF_LYMPHOCYTE_APOPTOTIC_PROCESS	7			0.134773	0.29918				k4	K4	FUMA		56	-
GO_NEGATIVE_REGULATION_OF_LIPID_LOCALIZATION	7			0.134773	0.29918				k4	K4	FUMA		56	-
GO_POSITIVE_REGULATION_OF_T_CELL_PROLIFERATION	10			0.135665	0.300984				k4	K4	FUMA		88	-
GO_REGULATION_OF_CYSTEINE_TYPE_ENDOPEPTIDASE_ACTIVITY_INVOLVED_IN_APOPTOTIC_SIGNALING_PATHWAY	3			0.136774	0.300984				k4	K4	FUMA		17	-
GO_CORONARY_VASCULATURE_MORPHOGENESIS	3			0.136774	0.300984				k4	K4	FUMA		17	-
GO_LAMELLIPODIUM_MORPHOGENESIS	3			0.136774	0.300984				k4	K4	FUMA		17	-
GO_POSITIVE_REGULATION_OF_HISTONE_DEACETYLATION	3			0.136774	0.300984				k4	K4	FUMA		17	-
GO_COPPER_ION_HOMEOSTASIS	3			0.136774	0.300984				k4	K4	FUMA		17	-
GO_POSITIVE_REGULATION_OF_OLIGODENDROCYTE_DIFFERENTIATION	3			0.136774	0.300984				k4	K4	FUMA		17	-
GO_ANATOMICAL_STRUCTURE_ARRANGEMENT	3			0.136774	0.300984				k4	K4	FUMA		17	-
GO_PURINE_NUCLEOTIDE_TRANSPORT	3			0.136774	0.300984				k4	K4	FUMA		17	-
GO_VOCALIZATION_BEHAVIOR	3			0.136774	0.300984				k4	K4	FUMA		17	-
GO_POSITIVE_REGULATION_OF_TELOMERE_CAPPING	3			0.136774	0.300984				k4	K4	FUMA		17	-
GO_CHEMOKINE_SECRETION	3			0.136774	0.300984				k4	K4	FUMA		17	-
GO_POSITIVE_REGULATION_BY_HOST_OF_VIRAL_TRANSCRIPTION	3			0.136774	0.300984				k4	K4	FUMA		17	-
GO_VENTRAL_SPINAL_CORD_INTERNEURON_DIFFERENTIATION	3			0.136774	0.300984				k4	K4	FUMA		17	-
GO_REGULATION_OF_PRESYNAPTIC_CYTOSOLIC_CALCIUM_ION_CONCENTRATION	3			0.136774	0.300984				k4	K4	FUMA		17	-
GO_MAMMARY_GLAND_EPITHELIAL_CELL_DIFFERENTIATION	3			0.136774	0.300984				k4	K4	FUMA		17	-
GO_ESTABLISHMENT_OF_PLANAR_POLARITY_OF_EMBRYONIC_EPITHELIUM	3			0.136774	0.300984				k4	K4	FUMA		17	-
GO_LIVER_MORPHOGENESIS	3			0.136774	0.300984				k4	K4	FUMA		17	-
GO_NEGATIVE_REGULATION_OF_ANOIKIS	3			0.136774	0.300984				k4	K4	FUMA		17	-
GO_VENTRICULAR_CARDIAC_MUSCLE_CELL_DIFFERENTIATION	3			0.136774	0.300984				k4	K4	FUMA		17	-
GO_PSEUDOURIDINE_SYNTHESIS	3			0.136774	0.300984				k4	K4	FUMA		17	-
GO_SYNAPTIC_VESICLE_PRIMING	3			0.136774	0.300984				k4	K4	FUMA		17	-
GO_DETECTION_OF_LIGHT_STIMULUS_INVOLVED_IN_SENSORY_PERCEPTION	3			0.136774	0.300984				k4	K4	FUMA		17	-
GO_CHEMOSENSORY_BEHAVIOR	3			0.136774	0.300984				k4	K4	FUMA		17	-
GO_EPITHELIAL_CELL_FATE_COMMITMENT	3			0.136774	0.300984				k4	K4	FUMA		17	-
GO_MIDBRAIN_DOPAMINERGIC_NEURON_DIFFERENTIATION	3			0.136774	0.300984				k4	K4	FUMA		17	-
GO_INHIBITORY_POSTSYNAPTIC_POTENTIAL	3			0.136774	0.300984				k4	K4	FUMA		17	-
GO_HISTONE_H2A_MONOUBIQUITINATION	3			0.136774	0.300984				k4	K4	FUMA		17	-
GO_CHOLESTEROL_STORAGE	3			0.136774	0.300984				k4	K4	FUMA		17	-
GO_ADAPTIVE_IMMUNE_RESPONSE	52			0.136997	0.301384				k4	K4	FUMA		581	-
GO_POSITIVE_REGULATION_OF_BIOMINERAL_TISSUE_DEVELOPMENT	6			0.137548	0.302146				k4	K4	FUMA		46	-
GO_RESPONSE_TO_AMINE	6			0.137548	0.302146				k4	K4	FUMA		46	-
GO_PROGRAMMED_NECROTIC_CELL_DEATH	6			0.137548	0.302146				k4	K4	FUMA		46	-
GO_MODIFICATION_BY_SYMBIONT_OF_HOST_MORPHOLOGY_OR_PHYSIOLOGY	6			0.137548	0.302146				k4	K4	FUMA		46	-
GO_NEGATIVE_REGULATION_OF_BLOOD_PRESSURE	6			0.137548	0.302146				k4	K4	FUMA		46	-
GO_REGULATION_OF_LAMELLIPODIUM_ASSEMBLY	5			0.138081	0.302592				k4	K4	FUMA		36	-
GO_PEPTIDYL_TYROSINE_AUTOPHOSPHORYLATION	5			0.138081	0.302592				k4	K4	FUMA		36	-
GO_PHOTOTRANSDUCTION_VISIBLE_LIGHT	5			0.138081	0.302592				k4	K4	FUMA		36	-
GO_REGULATION_OF_PROTEIN_TARGETING_TO_MEMBRANE	5			0.138081	0.302592				k4	K4	FUMA		36	-
GO_ICOSANOID_BIOSYNTHETIC_PROCESS	5			0.138081	0.302592				k4	K4	FUMA		36	-
GO_NEGATIVE_REGULATION_OF_JNK_CASCADE	5			0.138081	0.302592				k4	K4	FUMA		36	-
GO_REGULATION_OF_VASCULAR_ENDOTHELIAL_GROWTH_FACTOR_RECEPTOR_SIGNALING_PATHWAY	5			0.138081	0.302592				k4	K4	FUMA		36	-
GO_POSITIVE_REGULATION_OF_CARDIOCYTE_DIFFERENTIATION	5			0.138081	0.302592				k4	K4	FUMA		36	-
GO_POSITIVE_REGULATION_OF_TYROSINE_PHOSPHORYLATION_OF_STAT_PROTEIN	8			0.139246	0.304764				k4	K4	FUMA		67	-
GO_PLASMA_LIPOPROTEIN_PARTICLE_CLEARANCE	8			0.139246	0.304764				k4	K4	FUMA		67	-
GO_MESONEPHRIC_TUBULE_MORPHOGENESIS	8			0.139246	0.304764				k4	K4	FUMA		67	-
GO_POSITIVE_CHEMOTAXIS	8			0.139246	0.304764				k4	K4	FUMA		67	-
GO_POSITIVE_REGULATION_OF_NF_KAPPAB_TRANSCRIPTION_FACTOR_ACTIVITY	15			0.139279	0.304764				k4	K4	FUMA		144	-
GO_PANCREAS_DEVELOPMENT	9			0.141785	0.310155				k4	K4	FUMA		78	-
GO_TRANSITION_METAL_ION_TRANSPORT	13			0.142027	0.310592				k4	K4	FUMA		122	-
GO_MOLTING_CYCLE	12			0.142903	0.312321				k4	K4	FUMA		111	-
GO_BONE_MINERALIZATION	12			0.142903	0.312321				k4	K4	FUMA		111	-
GO_REGULATION_OF_PLASMA_LIPOPROTEIN_PARTICLE_LEVELS	11			0.143288	0.313069				k4	K4	FUMA		100	-
GO_PROTEIN_HOMOOLIGOMERIZATION	31			0.143727	0.313935				k4	K4	FUMA		331	-
GO_NEGATIVE_REGULATION_OF_T_CELL_PROLIFERATION	7			0.144128	0.314624				k4	K4	FUMA		57	-
GO_ANION_HOMEOSTASIS	7			0.144128	0.314624				k4	K4	FUMA		57	-
GO_NEGATIVE_REGULATION_OF_CELLULAR_AMIDE_METABOLIC_PROCESS	21			0.145668	0.316428				k4	K4	FUMA		214	-
GO_MITOCHONDRIAL_TRANSLATION	14			0.146805	0.316428				k4	K4	FUMA		134	-
GO_REGULATION_OF_CARTILAGE_DEVELOPMENT	8			0.147897	0.316428				k4	K4	FUMA		68	-
GO_TISSUE_REGENERATION	8			0.147897	0.316428				k4	K4	FUMA		68	-
GO_RESPONSE_TO_EPIDERMAL_GROWTH_FACTOR	6			0.14811	0.316428				k4	K4	FUMA		47	-
GO_MALE_MEIOTIC_NUCLEAR_DIVISION	6			0.14811	0.316428				k4	K4	FUMA		47	-
GO_BLOOD_VESSEL_ENDOTHELIAL_CELL_PROLIFERATION_INVOLVED_IN_SPROUTING_ANGIOGENESIS	6			0.14811	0.316428				k4	K4	FUMA		47	-
GO_CHONDROCYTE_DEVELOPMENT	6			0.14811	0.316428				k4	K4	FUMA		47	-
GO_OVULATION_CYCLE_PROCESS	6			0.14811	0.316428				k4	K4	FUMA		47	-
GO_REGULATION_OF_CARDIAC_MUSCLE_CONTRACTION_BY_CALCIUM_ION_SIGNALING	4			0.148312	0.316428				k4	K4	FUMA		27	-
GO_POSITIVE_REGULATION_OF_ALCOHOL_BIOSYNTHETIC_PROCESS	4			0.148312	0.316428				k4	K4	FUMA		27	-
GO_POSITIVE_REGULATION_OF_VASCULAR_ENDOTHELIAL_GROWTH_FACTOR_PRODUCTION	4			0.148312	0.316428				k4	K4	FUMA		27	-
GO_VENTRICULAR_CARDIAC_MUSCLE_CELL_MEMBRANE_REPOLARIZATION	4			0.148312	0.316428				k4	K4	FUMA		27	-
GO_REGULATION_OF_OXIDATIVE_STRESS_INDUCED_INTRINSIC_APOPTOTIC_SIGNALING_PATHWAY	4			0.148312	0.316428				k4	K4	FUMA		27	-
GO_SYNAPTIC_MEMBRANE_ADHESION	4			0.148312	0.316428				k4	K4	FUMA		27	-
GO_ZINC_ION_TRANSPORT	4			0.148312	0.316428				k4	K4	FUMA		27	-
GO_PHAGOSOME_ACIDIFICATION	4			0.148312	0.316428				k4	K4	FUMA		27	-
GO_REGULATION_OF_HISTONE_DEACETYLATION	4			0.148312	0.316428				k4	K4	FUMA		27	-
GO_RRNA_METHYLATION	4			0.148312	0.316428				k4	K4	FUMA		27	-
GO_ESTABLISHMENT_OF_PROTEIN_LOCALIZATION_TO_CHROMOSOME	4			0.148312	0.316428				k4	K4	FUMA		27	-
GO_OUTFLOW_TRACT_SEPTUM_MORPHOGENESIS	4			0.148312	0.316428				k4	K4	FUMA		27	-
GO_INNER_EAR_RECEPTOR_CELL_STEREOCILIUM_ORGANIZATION	4			0.148312	0.316428				k4	K4	FUMA		27	-
GO_NEGATIVE_REGULATION_OF_ACTIN_FILAMENT_BUNDLE_ASSEMBLY	4			0.148312	0.316428				k4	K4	FUMA		27	-
GO_REGULATION_OF_TELOMERE_MAINTENANCE	9			0.149838	0.319405				k4	K4	FUMA		79	-
GO_POSITIVE_REGULATION_OF_TUMOR_NECROSIS_FACTOR_SUPERFAMILY_CYTOKINE_PRODUCTION	9			0.149838	0.319405				k4	K4	FUMA		79	-
GO_REGULATION_OF_CYTOKINE_PRODUCTION_INVOLVED_IN_IMMUNE_RESPONSE	9			0.149838	0.319405				k4	K4	FUMA		79	-
GO_POSITIVE_REGULATION_OF_BONE_MINERALIZATION	5			0.15022	0.319848				k4	K4	FUMA		37	-
GO_NEGATIVE_REGULATION_OF_EXTRINSIC_APOPTOTIC_SIGNALING_PATHWAY_VIA_DEATH_DOMAIN_RECEPTORS	5			0.15022	0.319848				k4	K4	FUMA		37	-
GO_NEGATIVE_REGULATION_OF_ORGANELLE_ASSEMBLY	5			0.15022	0.319848				k4	K4	FUMA		37	-
GO_NEGATIVE_REGULATION_OF_DNA_BIOSYNTHETIC_PROCESS	5			0.15022	0.319848				k4	K4	FUMA		37	-
GO_REGULATION_OF_DNA_RECOMBINATION	11			0.150375	0.320086				k4	K4	FUMA		101	-
GO_BRANCHING_MORPHOGENESIS_OF_AN_EPITHELIAL_TUBE	15			0.150861	0.321028				k4	K4	FUMA		146	-
GO_DIGESTION	14			0.152958	0.325394				k4	K4	FUMA		135	-
GO_PLATELET_DERIVED_GROWTH_FACTOR_RECEPTOR_SIGNALING_PATHWAY	7			0.153782	0.326676				k4	K4	FUMA		58	-
GO_INTRACELLULAR_ESTROGEN_RECEPTOR_SIGNALING_PATHWAY	7			0.153782	0.326676				k4	K4	FUMA		58	-
GO_POSITIVE_REGULATION_OF_PHOSPHOLIPASE_ACTIVITY	7			0.153782	0.326676				k4	K4	FUMA		58	-
GO_MECHANORECEPTOR_DIFFERENTIATION	7			0.153782	0.326676				k4	K4	FUMA		58	-
GO_HISTONE_EXCHANGE	7			0.153782	0.326676				k4	K4	FUMA		58	-
GO_NEGATIVE_REGULATION_OF_ADENYLATE_CYCLASE_ACTIVITY	3			0.155283	0.32778				k4	K4	FUMA		18	-
GO_POSITIVE_REGULATION_OF_RESPONSE_TO_OXIDATIVE_STRESS	3			0.155283	0.32778				k4	K4	FUMA		18	-
GO_T_HELPER_1_CELL_DIFFERENTIATION	3			0.155283	0.32778				k4	K4	FUMA		18	-
GO_REGULATION_OF_SYNAPTIC_VESICLE_ENDOCYTOSIS	3			0.155283	0.32778				k4	K4	FUMA		18	-
GO_PEROXISOMAL_MEMBRANE_TRANSPORT	3			0.155283	0.32778				k4	K4	FUMA		18	-
GO_MUSCLE_CELL_FATE_COMMITMENT	3			0.155283	0.32778				k4	K4	FUMA		18	-
GO_POST_ANAL_TAIL_MORPHOGENESIS	3			0.155283	0.32778				k4	K4	FUMA		18	-
GO_MYELOID_DENDRITIC_CELL_DIFFERENTIATION	3			0.155283	0.32778				k4	K4	FUMA		18	-
GO_PROTEIN_O_LINKED_MANNOSYLATION	3			0.155283	0.32778				k4	K4	FUMA		18	-
GO_RIBOSOMAL_SMALL_SUBUNIT_ASSEMBLY	3			0.155283	0.32778				k4	K4	FUMA		18	-
GO_REGULATION_OF_FATTY_ACID_BETA_OXIDATION	3			0.155283	0.32778				k4	K4	FUMA		18	-
GO_POSITIVE_REGULATION_OF_DENDRITIC_SPINE_MORPHOGENESIS	3			0.155283	0.32778				k4	K4	FUMA		18	-
GO_MRNA_TRANSCRIPTION_BY_RNA_POLYMERASE_II	3			0.155283	0.32778				k4	K4	FUMA		18	-
GO_POSITIVE_REGULATION_OF_AMINO_ACID_TRANSPORT	3			0.155283	0.32778				k4	K4	FUMA		18	-
GO_SYNAPTIC_VESICLE_CYTOSKELETAL_TRANSPORT	3			0.155283	0.32778				k4	K4	FUMA		18	-
GO_NEGATIVE_REGULATION_OF_CALCIUM_ION_TRANSPORT_INTO_CYTOSOL	3			0.155283	0.32778				k4	K4	FUMA		18	-
GO_POSITIVE_REGULATION_OF_ALPHA_BETA_T_CELL_PROLIFERATION	3			0.155283	0.32778				k4	K4	FUMA		18	-
GO_POSTSYNAPTIC_NEUROTRANSMITTER_RECEPTOR_INTERNALIZATION	3			0.155283	0.32778				k4	K4	FUMA		18	-
GO_ACTIVATION_OF_PROTEIN_KINASE_A_ACTIVITY	3			0.155283	0.32778				k4	K4	FUMA		18	-
GO_POSITIVE_REGULATION_OF_TRANSCRIPTION_ELONGATION_FROM_RNA_POLYMERASE_II_PROMOTER	3			0.155283	0.32778				k4	K4	FUMA		18	-
GO_POSITIVE_REGULATION_OF_GLYCOGEN_METABOLIC_PROCESS	3			0.155283	0.32778				k4	K4	FUMA		18	-
GO_NEUROTRANSMITTER_CATABOLIC_PROCESS	3			0.155283	0.32778				k4	K4	FUMA		18	-
GO_ORGANIC_HYDROXY_COMPOUND_BIOSYNTHETIC_PROCESS	25			0.155751	0.328673				k4	K4	FUMA		263	-
GO_SKELETAL_MUSCLE_CELL_DIFFERENTIATION	8			0.156803	0.330608				k4	K4	FUMA		69	-
GO_POSITIVE_REGULATION_OF_CALCIUM_ION_TRANSMEMBRANE_TRANSPORT	8			0.156803	0.330608				k4	K4	FUMA		69	-
GO_MYOFIBRIL_ASSEMBLY	8			0.156803	0.330608				k4	K4	FUMA		69	-
GO_CELLULAR_RESPONSE_TO_BIOTIC_STIMULUS	22			0.156852	0.330616				k4	K4	FUMA		228	-
GO_MITOTIC_SPINDLE_ORGANIZATION	11			0.157639	0.331896				k4	K4	FUMA		102	-
GO_NEGATIVE_REGULATION_OF_PROTEIN_BINDING	11			0.157639	0.331896				k4	K4	FUMA		102	-
GO_FEEDING_BEHAVIOR	11			0.157639	0.331896				k4	K4	FUMA		102	-
GO_POSITIVE_REGULATION_OF_TRANSMEMBRANE_RECEPTOR_PROTEIN_SERINE_THREONINE_KINASE_SIGNALING_PATHWAY	11			0.157639	0.331896				k4	K4	FUMA		102	-
GO_TYROSINE_PHOSPHORYLATION_OF_STAT_PROTEIN	9			0.158113	0.332607				k4	K4	FUMA		80	-
GO_PEROXISOME_ORGANIZATION	9			0.158113	0.332607				k4	K4	FUMA		80	-
GO_REGULATION_OF_ALCOHOL_BIOSYNTHETIC_PROCESS	9			0.158113	0.332607				k4	K4	FUMA		80	-
GO_CALCIUM_DEPENDENT_CELL_CELL_ADHESION_VIA_PLASMA_MEMBRANE_CELL_ADHESION_MOLECULES	6			0.159025	0.334048				k4	K4	FUMA		48	-
GO_NEGATIVE_REGULATION_OF_FAT_CELL_DIFFERENTIATION	6			0.159025	0.334048				k4	K4	FUMA		48	-
GO_REGULATION_OF_GLUCONEOGENESIS	6			0.159025	0.334048				k4	K4	FUMA		48	-
GO_RESPONSE_TO_AMINO_ACID_STARVATION	6			0.159025	0.334048				k4	K4	FUMA		48	-
GO_NEGATIVE_REGULATION_OF_CATION_CHANNEL_ACTIVITY	6			0.159025	0.334048				k4	K4	FUMA		48	-
GO_MITOCHONDRIAL_GENE_EXPRESSION	16			0.160132	0.336277				k4	K4	FUMA		159	-
GO_GLYCEROLIPID_METABOLIC_PROCESS	22			0.161697	0.339467				k4	K4	FUMA		229	-
GO_REGULATION_OF_RESPONSE_TO_REACTIVE_OXYGEN_SPECIES	5			0.162788	0.340575				k4	K4	FUMA		38	-
GO_DE_NOVO_PROTEIN_FOLDING	5			0.162788	0.340575				k4	K4	FUMA		38	-
GO_REGULATION_OF_NEUROINFLAMMATORY_RESPONSE	5			0.162788	0.340575				k4	K4	FUMA		38	-
GO_SERINE_FAMILY_AMINO_ACID_METABOLIC_PROCESS	5			0.162788	0.340575				k4	K4	FUMA		38	-
GO_VASCULAR_SMOOTH_MUSCLE_CELL_DIFFERENTIATION	5			0.162788	0.340575				k4	K4	FUMA		38	-
GO_POSITIVE_REGULATION_OF_MUSCLE_HYPERTROPHY	5			0.162788	0.340575				k4	K4	FUMA		38	-
GO_T_CELL_CYTOKINE_PRODUCTION	5			0.162788	0.340575				k4	K4	FUMA		38	-
GO_GLYCEROPHOSPHOLIPID_METABOLIC_PROCESS	17			0.162925	0.340575				k4	K4	FUMA		171	-
GO_POSITIVE_REGULATION_OF_LAMELLIPODIUM_ORGANIZATION	4			0.163198	0.340575				k4	K4	FUMA		28	-
GO_POSITIVE_REGULATION_OF_MONOOXYGENASE_ACTIVITY	4			0.163198	0.340575				k4	K4	FUMA		28	-
GO_MEMBRANE_REPOLARIZATION_DURING_ACTION_POTENTIAL	4			0.163198	0.340575				k4	K4	FUMA		28	-
GO_TETRAPYRROLE_BIOSYNTHETIC_PROCESS	4			0.163198	0.340575				k4	K4	FUMA		28	-
GO_PROSTATE_GLAND_MORPHOGENESIS	4			0.163198	0.340575				k4	K4	FUMA		28	-
GO_POSITIVE_REGULATION_OF_LEUKOCYTE_APOPTOTIC_PROCESS	4			0.163198	0.340575				k4	K4	FUMA		28	-
GO_T_HELPER_17_TYPE_IMMUNE_RESPONSE	4			0.163198	0.340575				k4	K4	FUMA		28	-
GO_RETROGRADE_TRANSPORT_ENDOSOME_TO_PLASMA_MEMBRANE	4			0.163198	0.340575				k4	K4	FUMA		28	-
GO_DETECTION_OF_MECHANICAL_STIMULUS_INVOLVED_IN_SENSORY_PERCEPTION	4			0.163198	0.340575				k4	K4	FUMA		28	-
GO_CRANIAL_NERVE_MORPHOGENESIS	4			0.163198	0.340575				k4	K4	FUMA		28	-
GO_PROTEIN_ACTIVATION_CASCADE	4			0.163198	0.340575				k4	K4	FUMA		28	-
GO_ENDOPLASMIC_RETICULUM_TO_CYTOSOL_TRANSPORT	4			0.163198	0.340575				k4	K4	FUMA		28	-
GO_PROTEIN_KINASE_C_ACTIVATING_G_PROTEIN_COUPLED_RECEPTOR_SIGNALING_PATHWAY	4			0.163198	0.340575				k4	K4	FUMA		28	-
GO_CYTOPLASMIC_PATTERN_RECOGNITION_RECEPTOR_SIGNALING_PATHWAY	7			0.163726	0.341484				k4	K4	FUMA		59	-
GO_POSITIVE_REGULATION_OF_CARDIAC_MUSCLE_TISSUE_DEVELOPMENT	7			0.163726	0.341484				k4	K4	FUMA		59	-
GO_EPITHELIAL_TO_MESENCHYMAL_TRANSITION	14			0.165665	0.345428				k4	K4	FUMA		137	-
GO_PEROXISOMAL_TRANSPORT	8			0.165955	0.345837				k4	K4	FUMA		70	-
GO_REGULATION_OF_MUSCLE_HYPERTROPHY	8			0.165955	0.345837				k4	K4	FUMA		70	-
GO_MESENCHYME_MORPHOGENESIS	6			0.170276	0.354039				k4	K4	FUMA		49	-
GO_NEGATIVE_REGULATION_OF_INNATE_IMMUNE_RESPONSE	6			0.170276	0.354039				k4	K4	FUMA		49	-
GO_NEGATIVE_REGULATION_OF_RESPONSE_TO_OXIDATIVE_STRESS	6			0.170276	0.354039				k4	K4	FUMA		49	-
GO_REGULATION_OF_NITRIC_OXIDE_SYNTHASE_ACTIVITY	6			0.170276	0.354039				k4	K4	FUMA		49	-
GO_PROTEIN_K63_LINKED_UBIQUITINATION	6			0.170276	0.354039				k4	K4	FUMA		49	-
GO_NEGATIVE_REGULATION_OF_GTPASE_ACTIVITY	6			0.170276	0.354039				k4	K4	FUMA		49	-
GO_THIOESTER_METABOLIC_PROCESS	6			0.170276	0.354039				k4	K4	FUMA		49	-
GO_PROTEIN_LIPID_COMPLEX_SUBUNIT_ORGANIZATION	6			0.170276	0.354039				k4	K4	FUMA		49	-
GO_HEART_GROWTH	11			0.172683	0.355191				k4	K4	FUMA		104	-
GO_B_CELL_MEDIATED_IMMUNITY	19			0.172776	0.355191				k4	K4	FUMA		196	-
GO_NEGATIVE_REGULATION_OF_NUCLEAR_DIVISION	7			0.173949	0.355191				k4	K4	FUMA		60	-
GO_REGULATION_OF_CARDIOCYTE_DIFFERENTIATION	7			0.173949	0.355191				k4	K4	FUMA		60	-
GO_APICAL_JUNCTION_ASSEMBLY	7			0.173949	0.355191				k4	K4	FUMA		60	-
GO_PHOTOTRANSDUCTION	7			0.173949	0.355191				k4	K4	FUMA		60	-
GO_REGULATION_OF_STEROID_BIOSYNTHETIC_PROCESS	10			0.174312	0.355191				k4	K4	FUMA		93	-
GO_REGULATION_OF_TOLL_LIKE_RECEPTOR_4_SIGNALING_PATHWAY	3			0.174511	0.355191				k4	K4	FUMA		19	-
GO_RESPONSE_TO_HEPATOCYTE_GROWTH_FACTOR	3			0.174511	0.355191				k4	K4	FUMA		19	-
GO_REGULATION_OF_TRANSLATIONAL_ELONGATION	3			0.174511	0.355191				k4	K4	FUMA		19	-
GO_ASYMMETRIC_CELL_DIVISION	3			0.174511	0.355191				k4	K4	FUMA		19	-
GO_RESPONSE_TO_MUSCLE_STRETCH	3			0.174511	0.355191				k4	K4	FUMA		19	-
GO_CHAPERONE_MEDIATED_PROTEIN_COMPLEX_ASSEMBLY	3			0.174511	0.355191				k4	K4	FUMA		19	-
GO_NONRIBOSOMAL_PEPTIDE_BIOSYNTHETIC_PROCESS	3			0.174511	0.355191				k4	K4	FUMA		19	-
GO_POSITIVE_REGULATION_OF_NEUROINFLAMMATORY_RESPONSE	3			0.174511	0.355191				k4	K4	FUMA		19	-
GO_RESPONSE_TO_SALT_STRESS	3			0.174511	0.355191				k4	K4	FUMA		19	-
GO_POSITIVE_REGULATION_OF_MAST_CELL_ACTIVATION	3			0.174511	0.355191				k4	K4	FUMA		19	-
GO_IMMUNOGLOBULIN_SECRETION	3			0.174511	0.355191				k4	K4	FUMA		19	-
GO_PROTEIN_IMPORT_INTO_MITOCHONDRIAL_MATRIX	3			0.174511	0.355191				k4	K4	FUMA		19	-
GO_NEGATIVE_REGULATION_OF_PEPTIDYL_THREONINE_PHOSPHORYLATION	3			0.174511	0.355191				k4	K4	FUMA		19	-
GO_MATURE_B_CELL_DIFFERENTIATION_INVOLVED_IN_IMMUNE_RESPONSE	3			0.174511	0.355191				k4	K4	FUMA		19	-
GO_POSITIVE_REGULATION_OF_VASCULAR_ENDOTHELIAL_GROWTH_FACTOR_RECEPTOR_SIGNALING_PATHWAY	3			0.174511	0.355191				k4	K4	FUMA		19	-
GO_PARASYMPATHETIC_NERVOUS_SYSTEM_DEVELOPMENT	3			0.174511	0.355191				k4	K4	FUMA		19	-
GO_CHROMATIN_ORGANIZATION_INVOLVED_IN_REGULATION_OF_TRANSCRIPTION	13			0.175155	0.355191				k4	K4	FUMA		127	-
GO_POSITIVE_REGULATION_OF_LEUKOCYTE_CHEMOTAXIS	9			0.175302	0.355191				k4	K4	FUMA		82	-
GO_REGULATION_OF_EPITHELIAL_CELL_APOPTOTIC_PROCESS	9			0.175302	0.355191				k4	K4	FUMA		82	-
GO_PIGMENT_METABOLIC_PROCESS	8			0.175345	0.355191				k4	K4	FUMA		71	-
GO_POSITIVE_REGULATION_OF_LIPASE_ACTIVITY	8			0.175345	0.355191				k4	K4	FUMA		71	-
GO_NEGATIVE_REGULATION_OF_DNA_REPLICATION	5			0.175759	0.355191				k4	K4	FUMA		39	-
GO_SARCOPLASMIC_RETICULUM_CALCIUM_ION_TRANSPORT	5			0.175759	0.355191				k4	K4	FUMA		39	-
GO_MONOSACCHARIDE_CATABOLIC_PROCESS	5			0.175759	0.355191				k4	K4	FUMA		39	-
GO_INNER_EAR_RECEPTOR_CELL_DEVELOPMENT	5			0.175759	0.355191				k4	K4	FUMA		39	-
GO_TOXIN_TRANSPORT	5			0.175759	0.355191				k4	K4	FUMA		39	-
GO_REGULATION_OF_GLYCOPROTEIN_BIOSYNTHETIC_PROCESS	5			0.175759	0.355191				k4	K4	FUMA		39	-
GO_SMOOTH_MUSCLE_CELL_PROLIFERATION	16			0.17826	0.359437				k4	K4	FUMA		162	-
GO_REGULATION_OF_ADENYLATE_CYCLASE_ACTIVITY	4			0.178594	0.359437				k4	K4	FUMA		29	-
GO_HEART_FORMATION	4			0.178594	0.359437				k4	K4	FUMA		29	-
GO_EPIDERMIS_MORPHOGENESIS	4			0.178594	0.359437				k4	K4	FUMA		29	-
GO_POSITIVE_REGULATION_OF_RHO_PROTEIN_SIGNAL_TRANSDUCTION	4			0.178594	0.359437				k4	K4	FUMA		29	-
GO_LONG_TERM_SYNAPTIC_DEPRESSION	4			0.178594	0.359437				k4	K4	FUMA		29	-
GO_AMYLOID_BETA_FORMATION	4			0.178594	0.359437				k4	K4	FUMA		29	-
GO_CHAPERONE_COFACTOR_DEPENDENT_PROTEIN_REFOLDING	4			0.178594	0.359437				k4	K4	FUMA		29	-
GO_PEPTIDE_CATABOLIC_PROCESS	4			0.178594	0.359437				k4	K4	FUMA		29	-
GO_ESTABLISHMENT_OF_SPINDLE_ORIENTATION	4			0.178594	0.359437				k4	K4	FUMA		29	-
GO_POSITIVE_REGULATION_OF_ERYTHROCYTE_DIFFERENTIATION	4			0.178594	0.359437				k4	K4	FUMA		29	-
GO_SYNAPTIC_TRANSMISSION_CHOLINERGIC	4			0.178594	0.359437				k4	K4	FUMA		29	-
GO_OSTEOBLAST_PROLIFERATION	4			0.178594	0.359437				k4	K4	FUMA		29	-
GO_RESPIRATORY_SYSTEM_PROCESS	4			0.178594	0.359437				k4	K4	FUMA		29	-
GO_POSITIVE_REGULATION_OF_MYELOID_LEUKOCYTE_MEDIATED_IMMUNITY	4			0.178594	0.359437				k4	K4	FUMA		29	-
GO_POSITIVE_REGULATION_OF_CANONICAL_WNT_SIGNALING_PATHWAY	14			0.178893	0.359743				k4	K4	FUMA		139	-
GO_SODIUM_ION_TRANSMEMBRANE_TRANSPORT	14			0.178893	0.359743				k4	K4	FUMA		139	-
GO_RESPONSE_TO_HYDROGEN_PEROXIDE	14			0.178893	0.359743				k4	K4	FUMA		139	-
GO_MULTI_MULTICELLULAR_ORGANISM_PROCESS	21			0.180932	0.363744				k4	K4	FUMA		221	-
GO_ANTERIOR_POSTERIOR_AXIS_SPECIFICATION	6			0.181846	0.365183				k4	K4	FUMA		50	-
GO_NEGATIVE_REGULATION_OF_LEUKOCYTE_APOPTOTIC_PROCESS	6			0.181846	0.365183				k4	K4	FUMA		50	-
GO_REGULATION_OF_CHOLESTEROL_BIOSYNTHETIC_PROCESS	6			0.181846	0.365183				k4	K4	FUMA		50	-
GO_POSITIVE_REGULATION_OF_TELOMERE_MAINTENANCE	6			0.181846	0.365183				k4	K4	FUMA		50	-
GO_CILIARY_BASAL_BODY_PLASMA_MEMBRANE_DOCKING	10			0.182607	0.36651				k4	K4	FUMA		94	-
GO_EMBRYONIC_SKELETAL_SYSTEM_MORPHOGENESIS	10			0.182607	0.36651				k4	K4	FUMA		94	-
GO_INORGANIC_ION_IMPORT_ACROSS_PLASMA_MEMBRANE	9			0.184204	0.369514				k4	K4	FUMA		83	-
GO_POSITIVE_REGULATION_OF_INTERLEUKIN_6_PRODUCTION	9			0.184204	0.369514				k4	K4	FUMA		83	-
GO_POSITIVE_REGULATION_OF_NUCLEOCYTOPLASMIC_TRANSPORT	7			0.184437	0.369881				k4	K4	FUMA		61	-
GO_CARDIAC_VENTRICLE_MORPHOGENESIS	8			0.184965	0.370839				k4	K4	FUMA		72	-
GO_ALCOHOL_METABOLIC_PROCESS	21			0.186303	0.373419				k4	K4	FUMA		222	-
GO_NUCLEAR_CHROMOSOME_SEGREGATION	24			0.188232	0.377183				k4	K4	FUMA		258	-
GO_DNA_DAMAGE_RESPONSE_SIGNAL_TRANSDUCTION_BY_P53_CLASS_MEDIATOR	11			0.188387	0.37739				k4	K4	FUMA		106	-
GO_RESPONSE_TO_ELECTRICAL_STIMULUS	5			0.189106	0.3778				k4	K4	FUMA		40	-
GO_DENDRITIC_CELL_DIFFERENTIATION	5			0.189106	0.3778				k4	K4	FUMA		40	-
GO_PYRIDINE_CONTAINING_COMPOUND_METABOLIC_PROCESS	5			0.189106	0.3778				k4	K4	FUMA		40	-
GO_POSITIVE_REGULATION_OF_TISSUE_REMODELING	5			0.189106	0.3778				k4	K4	FUMA		40	-
GO_MATING	5			0.189106	0.3778				k4	K4	FUMA		40	-
GO_NEGATIVE_REGULATION_OF_INTERLEUKIN_6_PRODUCTION	5			0.189106	0.3778				k4	K4	FUMA		40	-
GO_CELLULAR_ALDEHYDE_METABOLIC_PROCESS	5			0.189106	0.3778				k4	K4	FUMA		40	-
GO_POSITIVE_REGULATION_OF_RELEASE_OF_SEQUESTERED_CALCIUM_ION_INTO_CYTOSOL	5			0.189106	0.3778				k4	K4	FUMA		40	-
GO_LEUKOCYTE_ACTIVATION_INVOLVED_IN_INFLAMMATORY_RESPONSE	5			0.189106	0.3778				k4	K4	FUMA		40	-
GO_REGULATION_OF_DENDRITIC_SPINE_MORPHOGENESIS	5			0.189106	0.3778				k4	K4	FUMA		40	-
GO_ENDOCRINE_SYSTEM_DEVELOPMENT	13			0.189384	0.378253				k4	K4	FUMA		129	-
GO_STEROL_METABOLIC_PROCESS	10			0.191078	0.381532				k4	K4	FUMA		95	-
GO_MEIOTIC_CELL_CYCLE	23			0.192951	0.383372				k4	K4	FUMA		247	-
GO_NEGATIVE_REGULATION_OF_NF_KAPPAB_TRANSCRIPTION_FACTOR_ACTIVITY	9			0.193302	0.383372				k4	K4	FUMA		84	-
GO_ENDOCRINE_PROCESS	9			0.193302	0.383372				k4	K4	FUMA		84	-
GO_REGULATION_OF_LIPID_CATABOLIC_PROCESS	6			0.193717	0.383372				k4	K4	FUMA		51	-
GO_BODY_MORPHOGENESIS	6			0.193717	0.383372				k4	K4	FUMA		51	-
GO_RESPONSE_TO_COCAINE	6			0.193717	0.383372				k4	K4	FUMA		51	-
GO_NEGATIVE_REGULATION_OF_LYMPHOCYTE_DIFFERENTIATION	6			0.193717	0.383372				k4	K4	FUMA		51	-
GO_REGULATION_OF_COLLATERAL_SPROUTING	3			0.194356	0.383372				k4	K4	FUMA		20	-
GO_NEGATIVE_REGULATION_OF_T_CELL_RECEPTOR_SIGNALING_PATHWAY	3			0.194356	0.383372				k4	K4	FUMA		20	-
GO_MUCOPOLYSACCHARIDE_METABOLIC_PROCESS	3			0.194356	0.383372				k4	K4	FUMA		20	-
GO_REGULATION_OF_MESODERM_DEVELOPMENT	3			0.194356	0.383372				k4	K4	FUMA		20	-
GO_REGULATION_OF_INFLAMMATORY_RESPONSE_TO_ANTIGENIC_STIMULUS	3			0.194356	0.383372				k4	K4	FUMA		20	-
GO_NUCLEAR_MIGRATION	3			0.194356	0.383372				k4	K4	FUMA		20	-
GO_REGULATION_OF_SKELETAL_MUSCLE_CELL_DIFFERENTIATION	3			0.194356	0.383372				k4	K4	FUMA		20	-
GO_POSITIVE_REGULATION_OF_STEROID_BIOSYNTHETIC_PROCESS	3			0.194356	0.383372				k4	K4	FUMA		20	-
GO_NEGATIVE_REGULATION_OF_CARDIAC_MUSCLE_CELL_PROLIFERATION	3			0.194356	0.383372				k4	K4	FUMA		20	-
GO_NEGATIVE_REGULATION_OF_TELOMERE_MAINTENANCE_VIA_TELOMERASE	3			0.194356	0.383372				k4	K4	FUMA		20	-
GO_POSITIVE_REGULATION_OF_FATTY_ACID_BIOSYNTHETIC_PROCESS	3			0.194356	0.383372				k4	K4	FUMA		20	-
GO_POSITIVE_REGULATION_OF_LAMELLIPODIUM_ASSEMBLY	3			0.194356	0.383372				k4	K4	FUMA		20	-
GO_NEGATIVE_REGULATION_OF_CD4_POSITIVE_ALPHA_BETA_T_CELL_DIFFERENTIATION	3			0.194356	0.383372				k4	K4	FUMA		20	-
GO_POSITIVE_REGULATION_OF_STEM_CELL_DIFFERENTIATION	3			0.194356	0.383372				k4	K4	FUMA		20	-
GO_BEHAVIORAL_RESPONSE_TO_COCAINE	3			0.194356	0.383372				k4	K4	FUMA		20	-
GO_NEGATIVE_REGULATION_OF_CELLULAR_RESPONSE_TO_DRUG	3			0.194356	0.383372				k4	K4	FUMA		20	-
GO_NUCLEOTIDE_EXCISION_REPAIR_PREINCISION_COMPLEX_STABILIZATION	3			0.194356	0.383372				k4	K4	FUMA		20	-
GO_NEGATIVE_REGULATION_OF_STEM_CELL_DIFFERENTIATION	3			0.194356	0.383372				k4	K4	FUMA		20	-
GO_OLIGOSACCHARIDE_METABOLIC_PROCESS	3			0.194356	0.383372				k4	K4	FUMA		20	-
GO_REGULATION_OF_T_HELPER_17_TYPE_IMMUNE_RESPONSE	3			0.194356	0.383372				k4	K4	FUMA		20	-
GO_CD4_POSITIVE_ALPHA_BETA_T_CELL_CYTOKINE_PRODUCTION	3			0.194356	0.383372				k4	K4	FUMA		20	-
GO_NEGATIVE_REGULATION_OF_CHONDROCYTE_DIFFERENTIATION	3			0.194356	0.383372				k4	K4	FUMA		20	-
GO_SIGNAL_TRANSDUCTION_INVOLVED_IN_REGULATION_OF_GENE_EXPRESSION	3			0.194356	0.383372				k4	K4	FUMA		20	-
GO_ENDOTHELIAL_CELL_CHEMOTAXIS	4			0.19445	0.383372				k4	K4	FUMA		30	-
GO_CEREBRAL_CORTEX_RADIALLY_ORIENTED_CELL_MIGRATION	4			0.19445	0.383372				k4	K4	FUMA		30	-
GO_NEUROMUSCULAR_SYNAPTIC_TRANSMISSION	4			0.19445	0.383372				k4	K4	FUMA		30	-
GO_NEGATIVE_REGULATION_OF_POTASSIUM_ION_TRANSMEMBRANE_TRANSPORT	4			0.19445	0.383372				k4	K4	FUMA		30	-
GO_POSITIVE_REGULATION_OF_MACROPHAGE_ACTIVATION	4			0.19445	0.383372				k4	K4	FUMA		30	-
GO_REGULATION_OF_CELLULAR_RESPONSE_TO_DRUG	4			0.19445	0.383372				k4	K4	FUMA		30	-
GO_NEGATIVE_REGULATION_OF_CARDIAC_MUSCLE_TISSUE_GROWTH	4			0.19445	0.383372				k4	K4	FUMA		30	-
GO_NEGATIVE_REGULATION_OF_PROTEIN_LOCALIZATION_TO_MEMBRANE	4			0.19445	0.383372				k4	K4	FUMA		30	-
GO_MODULATION_BY_SYMBIONT_OF_HOST_CELLULAR_PROCESS	4			0.19445	0.383372				k4	K4	FUMA		30	-
GO_REGULATION_OF_TYPE_2_IMMUNE_RESPONSE	4			0.19445	0.383372				k4	K4	FUMA		30	-
GO_REGULATION_OF_PLATELET_ACTIVATION	4			0.19445	0.383372				k4	K4	FUMA		30	-
GO_POSITIVE_REGULATION_OF_P38MAPK_CASCADE	4			0.19445	0.383372				k4	K4	FUMA		30	-
GO_SYNAPTIC_TRANSMISSION_DOPAMINERGIC	4			0.19445	0.383372				k4	K4	FUMA		30	-
GO_NUCLEOSIDE_DIPHOSPHATE_METABOLIC_PROCESS	4			0.19445	0.383372				k4	K4	FUMA		30	-
GO_RESPONSE_TO_PAIN	4			0.19445	0.383372				k4	K4	FUMA		30	-
GO_RESPONSE_TO_OXYGEN_RADICAL	4			0.19445	0.383372				k4	K4	FUMA		30	-
GO_CEREBELLAR_CORTEX_MORPHOGENESIS	4			0.19445	0.383372				k4	K4	FUMA		30	-
GO_NEGATIVE_REGULATION_OF_CALCIUM_ION_TRANSPORT	7			0.195179	0.384603				k4	K4	FUMA		62	-
GO_POSITIVE_REGULATION_OF_ACTIN_FILAMENT_BUNDLE_ASSEMBLY	7			0.195179	0.384603				k4	K4	FUMA		62	-
GO_NEGATIVE_REGULATION_OF_DEPHOSPHORYLATION	11			0.196475	0.387051				k4	K4	FUMA		107	-
GO_I_KAPPAB_KINASE_NF_KAPPAB_SIGNALING	24			0.198447	0.390831				k4	K4	FUMA		260	-
GO_LEUKOCYTE_MEDIATED_CYTOTOXICITY	10			0.199718	0.393231				k4	K4	FUMA		96	-
GO_CHONDROCYTE_DIFFERENTIATION	12			0.200745	0.39458				k4	K4	FUMA		119	-
GO_CELLULAR_AMINO_ACID_CATABOLIC_PROCESS	9			0.202587	0.39458				k4	K4	FUMA		85	-
GO_RESPONSE_TO_TESTOSTERONE	5			0.2028	0.39458				k4	K4	FUMA		41	-
GO_LUNG_ALVEOLUS_DEVELOPMENT	5			0.2028	0.39458				k4	K4	FUMA		41	-
GO_CELLULAR_RESPONSE_TO_GLUCOSE_STARVATION	5			0.2028	0.39458				k4	K4	FUMA		41	-
GO_REGULATION_OF_AUTOPHAGY_OF_MITOCHONDRION	5			0.2028	0.39458				k4	K4	FUMA		41	-
GO_NEGATIVE_REGULATION_OF_CARDIAC_MUSCLE_TISSUE_DEVELOPMENT	5			0.2028	0.39458				k4	K4	FUMA		41	-
GO_REGULATION_OF_PROTEIN_DEACETYLATION	5			0.2028	0.39458				k4	K4	FUMA		41	-
GO_ACTIVATED_T_CELL_PROLIFERATION	5			0.2028	0.39458				k4	K4	FUMA		41	-
GO_PROTEIN_DEPOLYMERIZATION	11			0.204713	0.395542				k4	K4	FUMA		108	-
GO_NEUROEPITHELIAL_CELL_DIFFERENTIATION	6			0.205871	0.397466				k4	K4	FUMA		52	-
GO_RUFFLE_ORGANIZATION	6			0.205871	0.397466				k4	K4	FUMA		52	-
GO_MITOTIC_SPINDLE_ASSEMBLY	6			0.205871	0.397466				k4	K4	FUMA		52	-
GO_NEGATIVE_REGULATION_OF_SMOOTH_MUSCLE_CELL_PROLIFERATION	7			0.206162	0.397818				k4	K4	FUMA		63	-
GO_CELLULAR_RESPONSE_TO_CORTICOSTEROID_STIMULUS	7			0.206162	0.397818				k4	K4	FUMA		63	-
GO_REGULATION_OF_PHOSPHATIDYLINOSITOL_3_KINASE_SIGNALING	12			0.208626	0.402468				k4	K4	FUMA		120	-
GO_SNRNA_PROCESSING	4			0.21072	0.405655				k4	K4	FUMA		31	-
GO_AXONEMAL_DYNEIN_COMPLEX_ASSEMBLY	4			0.21072	0.405655				k4	K4	FUMA		31	-
GO_CELL_DEATH_IN_RESPONSE_TO_HYDROGEN_PEROXIDE	4			0.21072	0.405655				k4	K4	FUMA		31	-
GO_AXIS_ELONGATION	4			0.21072	0.405655				k4	K4	FUMA		31	-
GO_PURINERGIC_RECEPTOR_SIGNALING_PATHWAY	4			0.21072	0.405655				k4	K4	FUMA		31	-
GO_NEGATIVE_REGULATION_OF_PROTEIN_MATURATION	4			0.21072	0.405655				k4	K4	FUMA		31	-
GO_LENS_FIBER_CELL_DIFFERENTIATION	4			0.21072	0.405655				k4	K4	FUMA		31	-
GO_SMOOTH_MUSCLE_CELL_APOPTOTIC_PROCESS	4			0.21072	0.405655				k4	K4	FUMA		31	-
GO_AMINE_METABOLIC_PROCESS	13			0.211697	0.40743				k4	K4	FUMA		132	-
GO_IRON_ION_HOMEOSTASIS	9			0.212052	0.408005				k4	K4	FUMA		86	-
GO_CHROMOSOME_SEGREGATION	28			0.212711	0.408998				k4	K4	FUMA		311	-
GO_PHOSPHATIDYLINOSITOL_3_KINASE_SIGNALING	14			0.214101	0.410982				k4	K4	FUMA		144	-
GO_PINOCYTOSIS	3			0.214717	0.410982				k4	K4	FUMA		21	-
GO_MITOTIC_G2_DNA_DAMAGE_CHECKPOINT	3			0.214717	0.410982				k4	K4	FUMA		21	-
GO_REGULATION_OF_PROTEIN_HOMODIMERIZATION_ACTIVITY	3			0.214717	0.410982				k4	K4	FUMA		21	-
GO_REGULATION_OF_MONOCYTE_DIFFERENTIATION	3			0.214717	0.410982				k4	K4	FUMA		21	-
GO_BONE_MATURATION	3			0.214717	0.410982				k4	K4	FUMA		21	-
GO_RESPONSE_TO_MANGANESE_ION	3			0.214717	0.410982				k4	K4	FUMA		21	-
GO_ESTABLISHMENT_OR_MAINTENANCE_OF_MONOPOLAR_CELL_POLARITY	3			0.214717	0.410982				k4	K4	FUMA		21	-
GO_CYTOPLASMIC_MRNA_PROCESSING_BODY_ASSEMBLY	3			0.214717	0.410982				k4	K4	FUMA		21	-
GO_CLEAVAGE_INVOLVED_IN_RRNA_PROCESSING	3			0.214717	0.410982				k4	K4	FUMA		21	-
GO_FIBROBLAST_APOPTOTIC_PROCESS	3			0.214717	0.410982				k4	K4	FUMA		21	-
GO_RETINAL_GANGLION_CELL_AXON_GUIDANCE	3			0.214717	0.410982				k4	K4	FUMA		21	-
GO_ACUTE_INFLAMMATORY_RESPONSE_TO_ANTIGENIC_STIMULUS	3			0.214717	0.410982				k4	K4	FUMA		21	-
GO_HEME_BIOSYNTHETIC_PROCESS	3			0.214717	0.410982				k4	K4	FUMA		21	-
GO_ANGIOGENESIS_INVOLVED_IN_WOUND_HEALING	3			0.214717	0.410982				k4	K4	FUMA		21	-
GO_OVULATION	3			0.214717	0.410982				k4	K4	FUMA		21	-
GO_POSITIVE_REGULATION_OF_SMOOTH_MUSCLE_CELL_DIFFERENTIATION	3			0.214717	0.410982				k4	K4	FUMA		21	-
GO_IRON_ION_TRANSPORT	8			0.215107	0.411621				k4	K4	FUMA		75	-
GO_REGULATION_OF_STEROID_METABOLIC_PROCESS	12			0.216639	0.41413				k4	K4	FUMA		121	-
GO_NEGATIVE_REGULATION_OF_RESPONSE_TO_ENDOPLASMIC_RETICULUM_STRESS	5			0.216812	0.41413				k4	K4	FUMA		42	-
GO_BASE_EXCISION_REPAIR	5			0.216812	0.41413				k4	K4	FUMA		42	-
GO_NEGATIVE_REGULATION_OF_LIPID_TRANSPORT	5			0.216812	0.41413				k4	K4	FUMA		42	-
GO_AMYLOID_BETA_METABOLIC_PROCESS	5			0.216812	0.41413				k4	K4	FUMA		42	-
GO_SPINDLE_LOCALIZATION	5			0.216812	0.41413				k4	K4	FUMA		42	-
GO_SULFUR_COMPOUND_TRANSPORT	5			0.216812	0.41413				k4	K4	FUMA		42	-
GO_ANIMAL_ORGAN_FORMATION	7			0.217371	0.41498				k4	K4	FUMA		64	-
GO_REGULATION_OF_LIPID_KINASE_ACTIVITY	7			0.217371	0.41498				k4	K4	FUMA		64	-
GO_HOMOLOGOUS_RECOMBINATION	6			0.218288	0.416516				k4	K4	FUMA		53	-
GO_SPLICEOSOMAL_SNRNP_ASSEMBLY	6			0.218288	0.416516				k4	K4	FUMA		53	-
GO_INOSITOL_LIPID_MEDIATED_SIGNALING	17			0.218465	0.416744				k4	K4	FUMA		180	-
GO_MORPHOGENESIS_OF_A_BRANCHING_STRUCTURE	18			0.219232	0.418099				k4	K4	FUMA		192	-
GO_BLOOD_VESSEL_ENDOTHELIAL_CELL_MIGRATION	16			0.224266	0.427589				k4	K4	FUMA		169	-
GO_POSITIVE_REGULATION_OF_I_KAPPAB_KINASE_NF_KAPPAB_SIGNALING	17			0.225109	0.429085				k4	K4	FUMA		181	-
GO_RESPONSE_TO_INTERLEUKIN_1	18			0.22567	0.430042				k4	K4	FUMA		193	-
GO_PHOSPHOLIPASE_C_ACTIVATING_G_PROTEIN_COUPLED_RECEPTOR_SIGNALING_PATHWAY	10			0.226598	0.431699				k4	K4	FUMA		99	-
GO_REPRODUCTIVE_BEHAVIOR	4			0.227353	0.432352				k4	K4	FUMA		32	-
GO_FACE_MORPHOGENESIS	4			0.227353	0.432352				k4	K4	FUMA		32	-
GO_POSITIVE_REGULATION_OF_PEPTIDYL_LYSINE_ACETYLATION	4			0.227353	0.432352				k4	K4	FUMA		32	-
GO_NUCLEOSIDE_MONOPHOSPHATE_METABOLIC_PROCESS	4			0.227353	0.432352				k4	K4	FUMA		32	-
GO_REGULATION_OF_SYNAPTIC_TRANSMISSION_GABAERGIC	4			0.227353	0.432352				k4	K4	FUMA		32	-
GO_ERBB2_SIGNALING_PATHWAY	4			0.227353	0.432352				k4	K4	FUMA		32	-
GO_POSITIVE_REGULATION_OF_CARTILAGE_DEVELOPMENT	4			0.227353	0.432352				k4	K4	FUMA		32	-
GO_NEGATIVE_REGULATION_OF_DEVELOPMENTAL_GROWTH	11			0.230282	0.435935				k4	K4	FUMA		111	-
GO_MODIFICATION_OF_MORPHOLOGY_OR_PHYSIOLOGY_OF_OTHER_ORGANISM_INVOLVED_IN_SYMBIOTIC_INTERACTION	11			0.230282	0.435935				k4	K4	FUMA		111	-
GO_VENTRICULAR_CARDIAC_MUSCLE_TISSUE_DEVELOPMENT	6			0.230949	0.435935				k4	K4	FUMA		54	-
GO_IMMUNOGLOBULIN_PRODUCTION_INVOLVED_IN_IMMUNOGLOBULIN_MEDIATED_IMMUNE_RESPONSE	6			0.230949	0.435935				k4	K4	FUMA		54	-
GO_POSITIVE_REGULATION_OF_NEURON_APOPTOTIC_PROCESS	6			0.230949	0.435935				k4	K4	FUMA		54	-
GO_RHYTHMIC_BEHAVIOR	5			0.231114	0.435935				k4	K4	FUMA		43	-
GO_NEGATIVE_REGULATION_OF_DNA_RECOMBINATION	5			0.231114	0.435935				k4	K4	FUMA		43	-
GO_REGULATION_OF_GRANULOCYTE_CHEMOTAXIS	5			0.231114	0.435935				k4	K4	FUMA		43	-
GO_REGULATION_OF_BIOMINERAL_TISSUE_DEVELOPMENT	9			0.231489	0.435935				k4	K4	FUMA		88	-
GO_DORSAL_VENTRAL_PATTERN_FORMATION	9			0.231489	0.435935				k4	K4	FUMA		88	-
GO_MITOCHONDRIAL_TRANSLATIONAL_TERMINATION	9			0.231489	0.435935				k4	K4	FUMA		88	-
GO_ADENYLATE_CYCLASE_INHIBITING_G_PROTEIN_COUPLED_RECEPTOR_SIGNALING_PATHWAY	9			0.231489	0.435935				k4	K4	FUMA		88	-
GO_PYRIMIDINE_RIBONUCLEOTIDE_BIOSYNTHETIC_PROCESS	3			0.235497	0.437872				k4	K4	FUMA		22	-
GO_RESPONSE_TO_PLATELET_DERIVED_GROWTH_FACTOR	3			0.235497	0.437872				k4	K4	FUMA		22	-
GO_MALE_GENITALIA_DEVELOPMENT	3			0.235497	0.437872				k4	K4	FUMA		22	-
GO_NATURAL_KILLER_CELL_DIFFERENTIATION	3			0.235497	0.437872				k4	K4	FUMA		22	-
GO_REGULATION_OF_CARDIAC_MUSCLE_CONTRACTION_BY_REGULATION_OF_THE_RELEASE_OF_SEQUESTERED_CALCIUM_ION	3			0.235497	0.437872				k4	K4	FUMA		22	-
GO_POSITIVE_REGULATION_OF_BLOOD_VESSEL_ENDOTHELIAL_CELL_PROLIFERATION_INVOLVED_IN_SPROUTING_ANGIOGENESIS	3			0.235497	0.437872				k4	K4	FUMA		22	-
GO_TUMOR_NECROSIS_FACTOR_BIOSYNTHETIC_PROCESS	3			0.235497	0.437872				k4	K4	FUMA		22	-
GO_POSTSYNAPTIC_SPECIALIZATION_ASSEMBLY	3			0.235497	0.437872				k4	K4	FUMA		22	-
GO_LENS_MORPHOGENESIS_IN_CAMERA_TYPE_EYE	3			0.235497	0.437872				k4	K4	FUMA		22	-
GO_REGULATION_OF_MEMBRANE_PROTEIN_ECTODOMAIN_PROTEOLYSIS	3			0.235497	0.437872				k4	K4	FUMA		22	-
GO_PURINE_NUCLEOSIDE_MONOPHOSPHATE_METABOLIC_PROCESS	3			0.235497	0.437872				k4	K4	FUMA		22	-
GO_POSITIVE_REGULATION_OF_INTERFERON_ALPHA_PRODUCTION	3			0.235497	0.437872				k4	K4	FUMA		22	-
GO_HYPOTHALAMUS_DEVELOPMENT	3			0.235497	0.437872				k4	K4	FUMA		22	-
GO_TOLL_LIKE_RECEPTOR_9_SIGNALING_PATHWAY	3			0.235497	0.437872				k4	K4	FUMA		22	-
GO_POSITIVE_REGULATION_OF_NEUROTRANSMITTER_SECRETION	3			0.235497	0.437872				k4	K4	FUMA		22	-
GO_GLUTATHIONE_DERIVATIVE_BIOSYNTHETIC_PROCESS	3			0.235497	0.437872				k4	K4	FUMA		22	-
GO_POSITIVE_REGULATION_OF_TOLL_LIKE_RECEPTOR_SIGNALING_PATHWAY	3			0.235497	0.437872				k4	K4	FUMA		22	-
GO_REGULATION_OF_MACROPHAGE_DIFFERENTIATION	3			0.235497	0.437872				k4	K4	FUMA		22	-
GO_BRANCHING_INVOLVED_IN_SALIVARY_GLAND_MORPHOGENESIS	3			0.235497	0.437872				k4	K4	FUMA		22	-
GO_EXTRACELLULAR_VESICLE_BIOGENESIS	3			0.235497	0.437872				k4	K4	FUMA		22	-
GO_NEGATIVE_REGULATION_OF_RESPONSE_TO_DNA_DAMAGE_STIMULUS	8			0.236166	0.438893				k4	K4	FUMA		77	-
GO_CALCIUM_ION_IMPORT	8			0.236166	0.438893				k4	K4	FUMA		77	-
GO_SENSORY_PERCEPTION_OF_TASTE	7			0.240411	0.446557				k4	K4	FUMA		66	-
GO_REGULATION_OF_PROTEIN_MATURATION	7			0.240411	0.446557				k4	K4	FUMA		66	-
GO_LIPOPOLYSACCHARIDE_MEDIATED_SIGNALING_PATHWAY	6			0.243833	0.452067				k4	K4	FUMA		55	-
GO_NUCLEAR_DNA_REPLICATION	6			0.243833	0.452067				k4	K4	FUMA		55	-
GO_LYMPHOCYTE_COSTIMULATION	6			0.243833	0.452067				k4	K4	FUMA		55	-
GO_NEGATIVE_REGULATION_OF_RNA_CATABOLIC_PROCESS	6			0.243833	0.452067				k4	K4	FUMA		55	-
GO_POSITIVE_REGULATION_OF_OXIDOREDUCTASE_ACTIVITY	6			0.243833	0.452067				k4	K4	FUMA		55	-
GO_PROTEIN_K63_LINKED_DEUBIQUITINATION	4			0.244301	0.452067				k4	K4	FUMA		33	-
GO_POSITIVE_REGULATION_OF_SYNAPTIC_TRANSMISSION_GLUTAMATERGIC	4			0.244301	0.452067				k4	K4	FUMA		33	-
GO_RESPONSE_TO_AMPHETAMINE	4			0.244301	0.452067				k4	K4	FUMA		33	-
GO_EXPORT_ACROSS_PLASMA_MEMBRANE	4			0.244301	0.452067				k4	K4	FUMA		33	-
GO_ATP_HYDROLYSIS_COUPLED_TRANSMEMBRANE_TRANSPORT	4			0.244301	0.452067				k4	K4	FUMA		33	-
GO_POSITIVE_REGULATION_OF_MULTICELLULAR_ORGANISM_GROWTH	4			0.244301	0.452067				k4	K4	FUMA		33	-
GO_VASCULAR_ENDOTHELIAL_GROWTH_FACTOR_PRODUCTION	4			0.244301	0.452067				k4	K4	FUMA		33	-
GO_PEPTIDE_HORMONE_PROCESSING	4			0.244301	0.452067				k4	K4	FUMA		33	-
GO_EPITHELIAL_CELL_MORPHOGENESIS	4			0.244301	0.452067				k4	K4	FUMA		33	-
GO_REGULATION_OF_CELL_FATE_COMMITMENT	4			0.244301	0.452067				k4	K4	FUMA		33	-
GO_NEGATIVE_REGULATION_OF_EXTRINSIC_APOPTOTIC_SIGNALING_PATHWAY	10			0.245248	0.453706				k4	K4	FUMA		101	-
GO_REGULATION_OF_DOUBLE_STRAND_BREAK_REPAIR_VIA_HOMOLOGOUS_RECOMBINATION	5			0.245674	0.45438				k4	K4	FUMA		44	-
GO_REGULATION_OF_MEGAKARYOCYTE_DIFFERENTIATION	8			0.246952	0.456629				k4	K4	FUMA		78	-
GO_METANEPHROS_DEVELOPMENT	9			0.251544	0.465002				k4	K4	FUMA		90	-
GO_CELL_RECOGNITION	18			0.252212	0.465825				k4	K4	FUMA		197	-
GO_NEGATIVE_REGULATION_OF_RESPONSE_TO_CYTOKINE_STIMULUS	7			0.252214	0.465825				k4	K4	FUMA		67	-
GO_REGULATION_OF_PHOSPHOLIPID_METABOLIC_PROCESS	7			0.252214	0.465825				k4	K4	FUMA		67	-
GO_HUMORAL_IMMUNE_RESPONSE	29			0.252243	0.465825				k4	K4	FUMA		331	-
GO_PRODUCTION_OF_MOLECULAR_MEDIATOR_OF_IMMUNE_RESPONSE	24			0.253371	0.467792				k4	K4	FUMA		270	-
GO_GLUTAMATE_METABOLIC_PROCESS	3			0.256605	0.470688				k4	K4	FUMA		23	-
GO_REGULATION_OF_RESPIRATORY_GASEOUS_EXCHANGE	3			0.256605	0.470688				k4	K4	FUMA		23	-
GO_MOTILE_CILIUM_ASSEMBLY	3			0.256605	0.470688				k4	K4	FUMA		23	-
GO_GLUCOCORTICOID_METABOLIC_PROCESS	3			0.256605	0.470688				k4	K4	FUMA		23	-
GO_PURINE_NUCLEOSIDE_BIOSYNTHETIC_PROCESS	3			0.256605	0.470688				k4	K4	FUMA		23	-
GO_G_PROTEIN_COUPLED_PURINERGIC_RECEPTOR_SIGNALING_PATHWAY	3			0.256605	0.470688				k4	K4	FUMA		23	-
GO_REGULATION_OF_ENDOTHELIAL_CELL_CHEMOTAXIS	3			0.256605	0.470688				k4	K4	FUMA		23	-
GO_NEGATIVE_REGULATION_OF_REGULATED_SECRETORY_PATHWAY	3			0.256605	0.470688				k4	K4	FUMA		23	-
GO_REGULATION_OF_MITOCHONDRIAL_FISSION	3			0.256605	0.470688				k4	K4	FUMA		23	-
GO_MATING_BEHAVIOR	3			0.256605	0.470688				k4	K4	FUMA		23	-
GO_MEMBRANE_DEPOLARIZATION_DURING_CARDIAC_MUSCLE_CELL_ACTION_POTENTIAL	3			0.256605	0.470688				k4	K4	FUMA		23	-
GO_CYTOPLASMIC_SEQUESTERING_OF_PROTEIN	3			0.256605	0.470688				k4	K4	FUMA		23	-
GO_REGULATION_OF_TRANSCRIPTION_BY_RNA_POLYMERASE_III	3			0.256605	0.470688				k4	K4	FUMA		23	-
GO_RENAL_SODIUM_EXCRETION	3			0.256605	0.470688				k4	K4	FUMA		23	-
GO_ENDOCARDIAL_CUSHION_FORMATION	3			0.256605	0.470688				k4	K4	FUMA		23	-
GO_ASPARTATE_FAMILY_AMINO_ACID_CATABOLIC_PROCESS	3			0.256605	0.470688				k4	K4	FUMA		23	-
GO_MITOCHONDRIAL_DEPOLARIZATION	3			0.256605	0.470688				k4	K4	FUMA		23	-
GO_SNRNA_3_END_PROCESSING	3			0.256605	0.470688				k4	K4	FUMA		23	-
GO_NEGATIVE_REGULATION_OF_CYTOKINE_PRODUCTION_INVOLVED_IN_IMMUNE_RESPONSE	3			0.256605	0.470688				k4	K4	FUMA		23	-
GO_NEGATIVE_REGULATION_OF_NEUROTRANSMITTER_TRANSPORT	3			0.256605	0.470688				k4	K4	FUMA		23	-
GO_CALCIUM_INDEPENDENT_CELL_CELL_ADHESION_VIA_PLASMA_MEMBRANE_CELL_ADHESION_MOLECULES	3			0.256605	0.470688				k4	K4	FUMA		23	-
GO_MITOCHONDRIAL_CALCIUM_ION_HOMEOSTASIS	3			0.256605	0.470688				k4	K4	FUMA		23	-
GO_POSITIVE_REGULATION_OF_STEROL_TRANSPORT	3			0.256605	0.470688				k4	K4	FUMA		23	-
GO_NEGATIVE_REGULATION_OF_INTERLEUKIN_2_PRODUCTION	3			0.256605	0.470688				k4	K4	FUMA		23	-
GO_NEGATIVE_REGULATION_OF_RECEPTOR_SIGNALING_PATHWAY_VIA_STAT	3			0.256605	0.470688				k4	K4	FUMA		23	-
GO_MITOCHONDRIAL_RNA_METABOLIC_PROCESS	3			0.256605	0.470688				k4	K4	FUMA		23	-
GO_REGULATION_OF_TUMOR_NECROSIS_FACTOR_MEDIATED_SIGNALING_PATHWAY	6			0.256921	0.471032				k4	K4	FUMA		56	-
GO_CELL_COMMUNICATION_INVOLVED_IN_CARDIAC_CONDUCTION	6			0.256921	0.471032				k4	K4	FUMA		56	-
GO_STRIATED_MUSCLE_CELL_PROLIFERATION	8			0.257895	0.4727				k4	K4	FUMA		79	-
GO_RECOMBINATIONAL_REPAIR	12			0.258504	0.473167				k4	K4	FUMA		126	-
GO_PLACENTA_DEVELOPMENT	14			0.259927	0.473167				k4	K4	FUMA		150	-
GO_NEGATIVE_REGULATION_OF_LEUKOCYTE_MIGRATION	5			0.260465	0.473167				k4	K4	FUMA		45	-
GO_CORTICAL_CYTOSKELETON_ORGANIZATION	5			0.260465	0.473167				k4	K4	FUMA		45	-
GO_RESPONSE_TO_NICOTINE	5			0.260465	0.473167				k4	K4	FUMA		45	-
GO_POTASSIUM_ION_IMPORT_ACROSS_PLASMA_MEMBRANE	5			0.260465	0.473167				k4	K4	FUMA		45	-
GO_SYNAPTIC_TRANSMISSION_GABAERGIC	5			0.260465	0.473167				k4	K4	FUMA		45	-
GO_REGULATION_OF_SUPEROXIDE_METABOLIC_PROCESS	4			0.261515	0.473167				k4	K4	FUMA		34	-
GO_PIGMENT_CELL_DIFFERENTIATION	4			0.261515	0.473167				k4	K4	FUMA		34	-
GO_REGULATION_OF_GLYCOGEN_METABOLIC_PROCESS	4			0.261515	0.473167				k4	K4	FUMA		34	-
GO_NUCLEOTIDE_BINDING_DOMAIN_LEUCINE_RICH_REPEAT_CONTAINING_RECEPTOR_SIGNALING_PATHWAY	4			0.261515	0.473167				k4	K4	FUMA		34	-
GO_CYTOCHROME_COMPLEX_ASSEMBLY	4			0.261515	0.473167				k4	K4	FUMA		34	-
GO_NEURON_FATE_SPECIFICATION	4			0.261515	0.473167				k4	K4	FUMA		34	-
GO_REGULATION_OF_FIBROBLAST_MIGRATION	4			0.261515	0.473167				k4	K4	FUMA		34	-
GO_CGMP_MEDIATED_SIGNALING	4			0.261515	0.473167				k4	K4	FUMA		34	-
GO_CARDIAC_ATRIUM_DEVELOPMENT	4			0.261515	0.473167				k4	K4	FUMA		34	-
GO_SPINDLE_ASSEMBLY	10			0.264416	0.476337				k4	K4	FUMA		103	-
GO_REGULATION_OF_SPROUTING_ANGIOGENESIS	12			0.267201	0.481237				k4	K4	FUMA		127	-
GO_RESPONSE_TO_CORTICOSTEROID	15			0.267727	0.482067				k4	K4	FUMA		163	-
GO_NATURAL_KILLER_CELL_ACTIVATION	8			0.268982	0.484088				k4	K4	FUMA		80	-
GO_REGULATION_OF_PROTEIN_TARGETING	8			0.268982	0.484088				k4	K4	FUMA		80	-
GO_INTERLEUKIN_1_SECRETION	6			0.27019	0.486144				k4	K4	FUMA		57	-
GO_RESPONSE_TO_VITAMIN	9			0.272145	0.48905				k4	K4	FUMA		92	-
GO_ANTIBIOTIC_METABOLIC_PROCESS	9			0.272145	0.48905				k4	K4	FUMA		92	-
GO_POSITIVE_REGULATION_OF_PRODUCTION_OF_MOLECULAR_MEDIATOR_OF_IMMUNE_RESPONSE	9			0.272145	0.48905				k4	K4	FUMA		92	-
GO_ORGANOPHOSPHATE_ESTER_TRANSPORT	11			0.275387	0.492481				k4	K4	FUMA		116	-
GO_PHOSPHATIDYLINOSITOL_BIOSYNTHETIC_PROCESS	11			0.275387	0.492481				k4	K4	FUMA		116	-
GO_AUTONOMIC_NERVOUS_SYSTEM_DEVELOPMENT	5			0.275454	0.492481				k4	K4	FUMA		46	-
GO_PRESYNAPSE_ORGANIZATION	5			0.275454	0.492481				k4	K4	FUMA		46	-
GO_REGULATION_OF_MEMBRANE_LIPID_DISTRIBUTION	5			0.275454	0.492481				k4	K4	FUMA		46	-
GO_RNA_STABILIZATION	5			0.275454	0.492481				k4	K4	FUMA		46	-
GO_MEMBRANE_REPOLARIZATION	5			0.275454	0.492481				k4	K4	FUMA		46	-
GO_REGULATION_OF_MULTICELLULAR_ORGANISM_GROWTH	7			0.276309	0.493648				k4	K4	FUMA		69	-
GO_NEGATIVE_REGULATION_OF_PROTEIN_POLYMERIZATION	7			0.276309	0.493648				k4	K4	FUMA		69	-
GO_INTERLEUKIN_8_PRODUCTION	7			0.276309	0.493648				k4	K4	FUMA		69	-
GO_ESTABLISHMENT_OF_PIGMENT_GRANULE_LOCALIZATION	3			0.277952	0.494421				k4	K4	FUMA		24	-
GO_REGULATION_OF_CYTOPLASMIC_TRANSPORT	3			0.277952	0.494421				k4	K4	FUMA		24	-
GO_MRNA_TRANSCRIPTION	3			0.277952	0.494421				k4	K4	FUMA		24	-
GO_EOSINOPHIL_MIGRATION	3			0.277952	0.494421				k4	K4	FUMA		24	-
GO_NEGATIVE_REGULATION_OF_MICROTUBULE_DEPOLYMERIZATION	3			0.277952	0.494421				k4	K4	FUMA		24	-
GO_LEUKOCYTE_TETHERING_OR_ROLLING	3			0.277952	0.494421				k4	K4	FUMA		24	-
GO_REGULATION_OF_EXCRETION	3			0.277952	0.494421				k4	K4	FUMA		24	-
GO_POSITIVE_REGULATION_OF_POSTTRANSCRIPTIONAL_GENE_SILENCING	3			0.277952	0.494421				k4	K4	FUMA		24	-
GO_NEGATIVE_REGULATION_OF_PROTEIN_LOCALIZATION_TO_CELL_PERIPHERY	3			0.277952	0.494421				k4	K4	FUMA		24	-
GO_POSITIVE_REGULATION_OF_ACTIVATED_T_CELL_PROLIFERATION	3			0.277952	0.494421				k4	K4	FUMA		24	-
GO_MELANOCYTE_DIFFERENTIATION	3			0.277952	0.494421				k4	K4	FUMA		24	-
GO_REGULATION_OF_ANOIKIS	3			0.277952	0.494421				k4	K4	FUMA		24	-
GO_NEGATIVE_REGULATION_OF_MYOBLAST_DIFFERENTIATION	3			0.277952	0.494421				k4	K4	FUMA		24	-
GO_ATRIOVENTRICULAR_VALVE_DEVELOPMENT	3			0.277952	0.494421				k4	K4	FUMA		24	-
GO_PROSTANOID_BIOSYNTHETIC_PROCESS	3			0.277952	0.494421				k4	K4	FUMA		24	-
GO_MALE_MEIOSIS_I	3			0.277952	0.494421				k4	K4	FUMA		24	-
GO_AMINO_SUGAR_METABOLIC_PROCESS	3			0.277952	0.494421				k4	K4	FUMA		24	-
GO_TOLERANCE_INDUCTION	3			0.277952	0.494421				k4	K4	FUMA		24	-
GO_CYTOKINE_SECRETION	19			0.278561	0.495357				k4	K4	FUMA		213	-
GO_RELEASE_OF_SEQUESTERED_CALCIUM_ION_INTO_CYTOSOL_BY_ENDOPLASMIC_RETICULUM	4			0.27895	0.495357				k4	K4	FUMA		35	-
GO_CELLULAR_RESPONSE_TO_OSMOTIC_STRESS	4			0.27895	0.495357				k4	K4	FUMA		35	-
GO_REGULATION_OF_NECROTIC_CELL_DEATH	4			0.27895	0.495357				k4	K4	FUMA		35	-
GO_REGULATION_OF_ISOTYPE_SWITCHING	4			0.27895	0.495357				k4	K4	FUMA		35	-
GO_REGULATION_OF_MEMBRANE_REPOLARIZATION	4			0.27895	0.495357				k4	K4	FUMA		35	-
GO_POSITIVE_REGULATION_OF_AMINE_TRANSPORT	4			0.27895	0.495357				k4	K4	FUMA		35	-
GO_NEGATIVE_REGULATION_OF_TUMOR_NECROSIS_FACTOR_SUPERFAMILY_CYTOKINE_PRODUCTION	6			0.283622	0.50341				k4	K4	FUMA		58	-
GO_REGULATION_OF_EXTRINSIC_APOPTOTIC_SIGNALING_PATHWAY_VIA_DEATH_DOMAIN_RECEPTORS	6			0.283622	0.50341				k4	K4	FUMA		58	-
GO_POSITIVE_REGULATION_OF_INSULIN_SECRETION	7			0.28857	0.51038				k4	K4	FUMA		70	-
GO_SMAD_PROTEIN_SIGNAL_TRANSDUCTION	7			0.28857	0.51038				k4	K4	FUMA		70	-
GO_NEGATIVE_REGULATION_OF_PROTEIN_COMPLEX_DISASSEMBLY	7			0.28857	0.51038				k4	K4	FUMA		70	-
GO_REGULATION_OF_CELLULAR_RESPONSE_TO_INSULIN_STIMULUS	7			0.28857	0.51038				k4	K4	FUMA		70	-
GO_ENDOCRINE_HORMONE_SECRETION	5			0.290614	0.51038				k4	K4	FUMA		47	-
GO_NEGATIVE_REGULATION_OF_STRESS_ACTIVATED_PROTEIN_KINASE_SIGNALING_CASCADE	5			0.290614	0.51038				k4	K4	FUMA		47	-
GO_REGULATION_OF_SMOOTH_MUSCLE_CELL_DIFFERENTIATION	5			0.290614	0.51038				k4	K4	FUMA		47	-
GO_NEGATIVE_REGULATION_OF_COLD_INDUCED_THERMOGENESIS	5			0.290614	0.51038				k4	K4	FUMA		47	-
GO_REGULATION_OF_PROTEIN_DEPOLYMERIZATION	8			0.291542	0.51038				k4	K4	FUMA		82	-
GO_CELLULAR_CARBOHYDRATE_BIOSYNTHETIC_PROCESS	8			0.291542	0.51038				k4	K4	FUMA		82	-
GO_MESENCHYMAL_CELL_DIFFERENTIATION	19			0.292341	0.510989				k4	K4	FUMA		215	-
GO_NEGATIVE_REGULATION_OF_INTRINSIC_APOPTOTIC_SIGNALING_PATHWAY	9			0.293218	0.512399				k4	K4	FUMA		94	-
GO_AUTOPHAGOSOME_MATURATION	4			0.296559	0.517008				k4	K4	FUMA		36	-
GO_RRNA_MODIFICATION	4			0.296559	0.517008				k4	K4	FUMA		36	-
GO_INTERLEUKIN_6_SECRETION	4			0.296559	0.517008				k4	K4	FUMA		36	-
GO_REGULATION_OF_VOLTAGE_GATED_CALCIUM_CHANNEL_ACTIVITY	4			0.296559	0.517008				k4	K4	FUMA		36	-
GO_RENAL_WATER_HOMEOSTASIS	4			0.296559	0.517008				k4	K4	FUMA		36	-
GO_POSITIVE_REGULATION_OF_RESPONSE_TO_ENDOPLASMIC_RETICULUM_STRESS	4			0.296559	0.517008				k4	K4	FUMA		36	-
GO_REGULATION_OF_CHOLESTEROL_EFFLUX	4			0.296559	0.517008				k4	K4	FUMA		36	-
GO_APOPTOTIC_PROCESS_INVOLVED_IN_DEVELOPMENT	4			0.296559	0.517008				k4	K4	FUMA		36	-
GO_HINDLIMB_MORPHOGENESIS	4			0.296559	0.517008				k4	K4	FUMA		36	-
GO_TYPE_2_IMMUNE_RESPONSE	4			0.296559	0.517008				k4	K4	FUMA		36	-
GO_POSITIVE_REGULATION_OF_CELL_CYCLE_G1_S_PHASE_TRANSITION	6			0.297195	0.517995				k4	K4	FUMA		59	-
GO_SYNAPSE_MATURATION	3			0.299456	0.519963				k4	K4	FUMA		25	-
GO_ADRENAL_GLAND_DEVELOPMENT	3			0.299456	0.519963				k4	K4	FUMA		25	-
GO_DNA_DOUBLE_STRAND_BREAK_PROCESSING	3			0.299456	0.519963				k4	K4	FUMA		25	-
GO_EXCITATORY_SYNAPSE_ASSEMBLY	3			0.299456	0.519963				k4	K4	FUMA		25	-
GO_PHOSPHATIDYLGLYCEROL_METABOLIC_PROCESS	3			0.299456	0.519963				k4	K4	FUMA		25	-
GO_NEGATIVE_REGULATION_OF_BIOMINERAL_TISSUE_DEVELOPMENT	3			0.299456	0.519963				k4	K4	FUMA		25	-
GO_POSITIVE_REGULATION_OF_CALCIUM_ION_DEPENDENT_EXOCYTOSIS	3			0.299456	0.519963				k4	K4	FUMA		25	-
GO_ANIMAL_ORGAN_MATURATION	3			0.299456	0.519963				k4	K4	FUMA		25	-
GO_EXPLORATION_BEHAVIOR	3			0.299456	0.519963				k4	K4	FUMA		25	-
GO_NEGATIVE_REGULATION_OF_DNA_DEPENDENT_DNA_REPLICATION	3			0.299456	0.519963				k4	K4	FUMA		25	-
GO_REGULATION_OF_DNA_METHYLATION	3			0.299456	0.519963				k4	K4	FUMA		25	-
GO_MITOCHONDRIAL_CALCIUM_ION_TRANSMEMBRANE_TRANSPORT	3			0.299456	0.519963				k4	K4	FUMA		25	-
GO_BILE_ACID_AND_BILE_SALT_TRANSPORT	3			0.299456	0.519963				k4	K4	FUMA		25	-
GO_PROTEIN_MANNOSYLATION	3			0.299456	0.519963				k4	K4	FUMA		25	-
GO_MEIOTIC_CHROMOSOME_SEPARATION	3			0.299456	0.519963				k4	K4	FUMA		25	-
GO_AMINO_ACID_IMPORT	3			0.299456	0.519963				k4	K4	FUMA		25	-
GO_LYMPHOCYTE_APOPTOTIC_PROCESS	7			0.300954	0.522441				k4	K4	FUMA		71	-
GO_CELL_FATE_SPECIFICATION	8			0.302991	0.525852				k4	K4	FUMA		83	-
GO_POSITIVE_REGULATION_OF_LEUKOCYTE_MIGRATION	11			0.30367	0.526906				k4	K4	FUMA		119	-
GO_STEROL_TRANSPORT	10			0.304058	0.527455				k4	K4	FUMA		107	-
GO_REGULATION_OF_FATTY_ACID_METABOLIC_PROCESS	5			0.305915	0.530427				k4	K4	FUMA		48	-
GO_SARCOMERE_ORGANIZATION	5			0.305915	0.530427				k4	K4	FUMA		48	-
GO_G_PROTEIN_COUPLED_RECEPTOR_SIGNALING_PATHWAY_COUPLED_TO_CYCLIC_NUCLEOTIDE_SECOND_MESSENGER	22			0.306075	0.530579				k4	K4	FUMA		254	-
GO_NEGATIVE_REGULATION_OF_MUSCLE_TISSUE_DEVELOPMENT	6			0.310889	0.534398				k4	K4	FUMA		60	-
GO_GLYCEROLIPID_CATABOLIC_PROCESS	6			0.310889	0.534398				k4	K4	FUMA		60	-
GO_REGULATION_OF_CELLULAR_KETONE_METABOLIC_PROCESS	12			0.312011	0.534398				k4	K4	FUMA		132	-
GO_MEMBRANE_INVAGINATION	11			0.313261	0.534398				k4	K4	FUMA		120	-
GO_COLUMNAR_CUBOIDAL_EPITHELIAL_CELL_DIFFERENTIATION	10			0.314195	0.534398				k4	K4	FUMA		108	-
GO_CELLULAR_MODIFIED_AMINO_ACID_METABOLIC_PROCESS	4			0.314297	0.534398				k4	K4	FUMA		37	-
GO_ACYLGLYCEROL_HOMEOSTASIS	4			0.314297	0.534398				k4	K4	FUMA		37	-
GO_PHOSPHOLIPID_DEPHOSPHORYLATION	4			0.314297	0.534398				k4	K4	FUMA		37	-
GO_POSITIVE_REGULATION_OF_TELOMERE_MAINTENANCE_VIA_TELOMERE_LENGTHENING	4			0.314297	0.534398				k4	K4	FUMA		37	-
GO_NEURON_PROJECTION_EXTENSION_INVOLVED_IN_NEURON_PROJECTION_GUIDANCE	4			0.314297	0.534398				k4	K4	FUMA		37	-
GO_POSITIVE_REGULATION_OF_CALCIUM_ION_TRANSMEMBRANE_TRANSPORTER_ACTIVITY	4			0.314297	0.534398				k4	K4	FUMA		37	-
GO_REGULATION_OF_REPRODUCTIVE_PROCESS	14			0.317282	0.534398				k4	K4	FUMA		157	-
GO_CARDIAC_MYOFIBRIL_ASSEMBLY	3			0.32104	0.534398				k4	K4	FUMA		26	-
GO_DOPAMINE_METABOLIC_PROCESS	3			0.32104	0.534398				k4	K4	FUMA		26	-
GO_PHOSPHATIDYLETHANOLAMINE_ACYL_CHAIN_REMODELING	3			0.32104	0.534398				k4	K4	FUMA		26	-
GO_REGULATION_OF_ANION_TRANSMEMBRANE_TRANSPORT	3			0.32104	0.534398				k4	K4	FUMA		26	-
GO_REGULATION_OF_LYMPHOCYTE_CHEMOTAXIS	3			0.32104	0.534398				k4	K4	FUMA		26	-
GO_PHOSPHATE_ION_TRANSPORT	3			0.32104	0.534398				k4	K4	FUMA		26	-
GO_REGULATION_OF_SYSTEMIC_ARTERIAL_BLOOD_PRESSURE_BY_RENIN_ANGIOTENSIN	3			0.32104	0.534398				k4	K4	FUMA		26	-
GO_CYTOPLASMIC_PATTERN_RECOGNITION_RECEPTOR_SIGNALING_PATHWAY_IN_RESPONSE_TO_VIRUS	3			0.32104	0.534398				k4	K4	FUMA		26	-
GO_LIPOPROTEIN_LOCALIZATION	3			0.32104	0.534398				k4	K4	FUMA		26	-
GO_REGULATION_OF_FATTY_ACID_TRANSPORT	3			0.32104	0.534398				k4	K4	FUMA		26	-
GO_C21_STEROID_HORMONE_BIOSYNTHETIC_PROCESS	3			0.32104	0.534398				k4	K4	FUMA		26	-
GO_REGULATION_OF_SYSTEMIC_ARTERIAL_BLOOD_PRESSURE_MEDIATED_BY_A_CHEMICAL_SIGNAL	5			0.321329	0.534398				k4	K4	FUMA		49	-
GO_DIGESTIVE_TRACT_MORPHOGENESIS	5			0.321329	0.534398				k4	K4	FUMA		49	-
GO_POSITIVE_REGULATION_OF_G1_S_TRANSITION_OF_MITOTIC_CELL_CYCLE	5			0.321329	0.534398				k4	K4	FUMA		49	-
GO_COLLAGEN_FIBRIL_ORGANIZATION	5			0.321329	0.534398				k4	K4	FUMA		49	-
GO_POSITIVE_REGULATION_OF_LIPID_TRANSPORT	6			0.324684	0.534398				k4	K4	FUMA		61	-
GO_NEGATIVE_REGULATION_OF_PROTEIN_DEPHOSPHORYLATION	6			0.324684	0.534398				k4	K4	FUMA		61	-
GO_POSITIVE_REGULATION_OF_PROTEIN_LOCALIZATION_TO_NUCLEUS	7			0.326028	0.534398				k4	K4	FUMA		73	-
GO_ENDODERM_DEVELOPMENT	7			0.326028	0.534398				k4	K4	FUMA		73	-
GO_MUSCLE_CELL_APOPTOTIC_PROCESS	8			0.326169	0.534398				k4	K4	FUMA		85	-
GO_CELL_CHEMOTAXIS	25			0.329512	0.535466				k4	K4	FUMA		295	-
GO_HAIR_CELL_DIFFERENTIATION	4			0.332122	0.538754				k4	K4	FUMA		38	-
GO_CARDIAC_MUSCLE_CELL_MEMBRANE_REPOLARIZATION	4			0.332122	0.538754				k4	K4	FUMA		38	-
GO_RESPONSE_TO_GROWTH_HORMONE	4			0.332122	0.538754				k4	K4	FUMA		38	-
GO_POSITIVE_REGULATION_OF_PROTEIN_IMPORT	4			0.332122	0.538754				k4	K4	FUMA		38	-
GO_VIRION_ASSEMBLY	4			0.332122	0.538754				k4	K4	FUMA		38	-
GO_REGULATION_OF_HEART_MORPHOGENESIS	4			0.332122	0.538754				k4	K4	FUMA		38	-
GO_HISTONE_PHOSPHORYLATION	4			0.332122	0.538754				k4	K4	FUMA		38	-
GO_HEAD_MORPHOGENESIS	4			0.332122	0.538754				k4	K4	FUMA		38	-
GO_NEGATIVE_REGULATION_OF_TRANSMEMBRANE_TRANSPORT	11			0.33265	0.539491				k4	K4	FUMA		122	-
GO_POSITIVE_REGULATION_OF_EXTRINSIC_APOPTOTIC_SIGNALING_PATHWAY	5			0.336827	0.545424				k4	K4	FUMA		50	-
GO_P38MAPK_CASCADE	5			0.336827	0.545424				k4	K4	FUMA		50	-
GO_ANTIBIOTIC_CATABOLIC_PROCESS	5			0.336827	0.545424				k4	K4	FUMA		50	-
GO_POSITIVE_REGULATION_OF_CYTOKINE_PRODUCTION_INVOLVED_IN_IMMUNE_RESPONSE	5			0.336827	0.545424				k4	K4	FUMA		50	-
GO_POSITIVE_REGULATION_OF_INTERLEUKIN_1_PRODUCTION	5			0.336827	0.545424				k4	K4	FUMA		50	-
GO_REGULATION_OF_FATTY_ACID_BIOSYNTHETIC_PROCESS	5			0.336827	0.545424				k4	K4	FUMA		50	-
GO_POSITIVE_REGULATION_OF_ANION_TRANSPORT	5			0.336827	0.545424				k4	K4	FUMA		50	-
GO_REGULATION_OF_TELOMERE_MAINTENANCE_VIA_TELOMERE_LENGTHENING	6			0.338559	0.547987				k4	K4	FUMA		62	-
GO_NEGATIVE_REGULATION_OF_CYTOKINE_SECRETION	6			0.338559	0.547987				k4	K4	FUMA		62	-
GO_MODULATION_BY_HOST_OF_VIRAL_PROCESS	3			0.342631	0.553359				k4	K4	FUMA		27	-
GO_POSITIVE_REGULATION_OF_COAGULATION	3			0.342631	0.553359				k4	K4	FUMA		27	-
GO_NEGATIVE_REGULATION_OF_PLASMA_MEMBRANE_BOUNDED_CELL_PROJECTION_ASSEMBLY	3			0.342631	0.553359				k4	K4	FUMA		27	-
GO_NEGATIVE_REGULATION_OF_CD4_POSITIVE_ALPHA_BETA_T_CELL_ACTIVATION	3			0.342631	0.553359				k4	K4	FUMA		27	-
GO_REGULATION_OF_VIRAL_ENTRY_INTO_HOST_CELL	3			0.342631	0.553359				k4	K4	FUMA		27	-
GO_NEGATIVE_REGULATION_OF_TELOMERE_MAINTENANCE_VIA_TELOMERE_LENGTHENING	3			0.342631	0.553359				k4	K4	FUMA		27	-
GO_RESPONSE_TO_THYROID_HORMONE	3			0.342631	0.553359				k4	K4	FUMA		27	-
GO_NEGATIVE_REGULATION_OF_CARTILAGE_DEVELOPMENT	3			0.342631	0.553359				k4	K4	FUMA		27	-
GO_ONE_CARBON_METABOLIC_PROCESS	3			0.342631	0.553359				k4	K4	FUMA		27	-
GO_POLYSACCHARIDE_CATABOLIC_PROCESS	3			0.342631	0.553359				k4	K4	FUMA		27	-
GO_MODIFICATION_OF_MORPHOLOGY_OR_PHYSIOLOGY_OF_OTHER_ORGANISM	14			0.342806	0.55352				k4	K4	FUMA		160	-
GO_MEIOTIC_CELL_CYCLE_PROCESS	16			0.344595	0.556287				k4	K4	FUMA		185	-
GO_CELL_KILLING	13			0.345943	0.55834				k4	K4	FUMA		148	-
GO_RESPONSE_TO_CAMP	9			0.347457	0.559347				k4	K4	FUMA		99	-
GO_MUSCLE_ORGAN_MORPHOGENESIS	8			0.349638	0.559347				k4	K4	FUMA		87	-
GO_MUSCLE_FILAMENT_SLIDING	4			0.349992	0.559347				k4	K4	FUMA		39	-
GO_POSITIVE_REGULATION_OF_EMBRYONIC_DEVELOPMENT	4			0.349992	0.559347				k4	K4	FUMA		39	-
GO_LEUKOCYTE_ADHESION_TO_VASCULAR_ENDOTHELIAL_CELL	4			0.349992	0.559347				k4	K4	FUMA		39	-
GO_TRNA_METHYLATION	4			0.349992	0.559347				k4	K4	FUMA		39	-
GO_REGULATION_OF_SPINDLE_ORGANIZATION	4			0.349992	0.559347				k4	K4	FUMA		39	-
GO_NEUTRAL_LIPID_CATABOLIC_PROCESS	4			0.349992	0.559347				k4	K4	FUMA		39	-
GO_PROTEIN_PEPTIDYL_PROLYL_ISOMERIZATION	4			0.349992	0.559347				k4	K4	FUMA		39	-
GO_NEGATIVE_REGULATION_OF_CALCIUM_ION_TRANSMEMBRANE_TRANSPORT	4			0.349992	0.559347				k4	K4	FUMA		39	-
GO_REGULATION_OF_INTRACELLULAR_ESTROGEN_RECEPTOR_SIGNALING_PATHWAY	4			0.349992	0.559347				k4	K4	FUMA		39	-
GO_REGULATION_OF_DOUBLE_STRAND_BREAK_REPAIR	7			0.35141	0.561492				k4	K4	FUMA		75	-
GO_NEGATIVE_REGULATION_OF_PEPTIDYL_TYROSINE_PHOSPHORYLATION	5			0.352383	0.562679				k4	K4	FUMA		51	-
GO_MRNA_SPLICE_SITE_SELECTION	5			0.352383	0.562679				k4	K4	FUMA		51	-
GO_VESICLE_CYTOSKELETAL_TRAFFICKING	5			0.352383	0.562679				k4	K4	FUMA		51	-
GO_NEGATIVE_REGULATION_OF_MUSCLE_CELL_DIFFERENTIATION	6			0.352496	0.562738				k4	K4	FUMA		63	-
GO_RESPONSE_TO_ORGANOPHOSPHORUS	12			0.358499	0.572197				k4	K4	FUMA		137	-
GO_REGULATION_OF_STEM_CELL_POPULATION_MAINTENANCE	3			0.364163	0.578485				k4	K4	FUMA		28	-
GO_POSITIVE_REGULATION_OF_TRANSCRIPTION_FROM_RNA_POLYMERASE_II_PROMOTER_IN_RESPONSE_TO_STRESS	3			0.364163	0.578485				k4	K4	FUMA		28	-
GO_CELLULAR_MODIFIED_AMINO_ACID_CATABOLIC_PROCESS	3			0.364163	0.578485				k4	K4	FUMA		28	-
GO_MODULATION_OF_TRANSCRIPTION_IN_OTHER_ORGANISM_INVOLVED_IN_SYMBIOTIC_INTERACTION	3			0.364163	0.578485				k4	K4	FUMA		28	-
GO_TELOMERE_MAINTENANCE_VIA_SEMI_CONSERVATIVE_REPLICATION	3			0.364163	0.578485				k4	K4	FUMA		28	-
GO_SECONDARY_METABOLITE_BIOSYNTHETIC_PROCESS	3			0.364163	0.578485				k4	K4	FUMA		28	-
GO_REGULATION_OF_CARDIAC_MUSCLE_CELL_MEMBRANE_REPOLARIZATION	3			0.364163	0.578485				k4	K4	FUMA		28	-
GO_RESPONSE_TO_GONADOTROPIN	3			0.364163	0.578485				k4	K4	FUMA		28	-
GO_EPITHELIAL_TUBE_BRANCHING_INVOLVED_IN_LUNG_MORPHOGENESIS	3			0.364163	0.578485				k4	K4	FUMA		28	-
GO_GASTRULATION_WITH_MOUTH_FORMING_SECOND	3			0.364163	0.578485				k4	K4	FUMA		28	-
GO_NEGATIVE_REGULATION_OF_MRNA_PROCESSING	3			0.364163	0.578485				k4	K4	FUMA		28	-
GO_EMBRYONIC_HINDLIMB_MORPHOGENESIS	3			0.364163	0.578485				k4	K4	FUMA		28	-
GO_POLYOL_BIOSYNTHETIC_PROCESS	7			0.364178	0.578485				k4	K4	FUMA		76	-
GO_RESPIRATORY_GASEOUS_EXCHANGE	6			0.366474	0.578485				k4	K4	FUMA		64	-
GO_RESPONSE_TO_INTERLEUKIN_7	4			0.367868	0.578485				k4	K4	FUMA		40	-
GO_NEGATIVE_REGULATION_OF_STRIATED_MUSCLE_CELL_DIFFERENTIATION	4			0.367868	0.578485				k4	K4	FUMA		40	-
GO_C21_STEROID_HORMONE_METABOLIC_PROCESS	4			0.367868	0.578485				k4	K4	FUMA		40	-
GO_REGULATION_OF_ENDOTHELIAL_CELL_DIFFERENTIATION	4			0.367868	0.578485				k4	K4	FUMA		40	-
GO_REGULATION_OF_SYSTEMIC_ARTERIAL_BLOOD_PRESSURE_BY_HORMONE	4			0.367868	0.578485				k4	K4	FUMA		40	-
GO_POSITIVE_REGULATION_OF_STEM_CELL_PROLIFERATION	4			0.367868	0.578485				k4	K4	FUMA		40	-
GO_REGULATION_OF_EPITHELIAL_TO_MESENCHYMAL_TRANSITION	8			0.373306	0.578485				k4	K4	FUMA		89	-
GO_NEURAL_CREST_CELL_DIFFERENTIATION	8			0.373306	0.578485				k4	K4	FUMA		89	-
GO_CELL_CYCLE_DNA_REPLICATION	6			0.380476	0.578626				k4	K4	FUMA		65	-
GO_CARDIAC_MUSCLE_CELL_PROLIFERATION	6			0.380476	0.578626				k4	K4	FUMA		65	-
GO_NEGATIVE_REGULATION_OF_DNA_METABOLIC_PROCESS	9			0.380682	0.57882				k4	K4	FUMA		102	-
GO_CELL_DIFFERENTIATION_INVOLVED_IN_KIDNEY_DEVELOPMENT	5			0.383561	0.582714				k4	K4	FUMA		53	-
GO_CHOLESTEROL_EFFLUX	5			0.383561	0.582714				k4	K4	FUMA		53	-
GO_INTRASPECIES_INTERACTION_BETWEEN_ORGANISMS	5			0.383561	0.582714				k4	K4	FUMA		53	-
GO_NEGATIVE_REGULATION_OF_DNA_BINDING	5			0.383561	0.582714				k4	K4	FUMA		53	-
GO_CELL_COMMUNICATION_BY_ELECTRICAL_COUPLING	3			0.385574	0.584173				k4	K4	FUMA		29	-
GO_PEPTIDYL_GLUTAMIC_ACID_MODIFICATION	3			0.385574	0.584173				k4	K4	FUMA		29	-
GO_REGULATION_OF_T_CELL_CYTOKINE_PRODUCTION	3			0.385574	0.584173				k4	K4	FUMA		29	-
GO_NUCLEOBASE_CONTAINING_SMALL_MOLECULE_INTERCONVERSION	3			0.385574	0.584173				k4	K4	FUMA		29	-
GO_POSITIVE_REGULATION_OF_STEROID_METABOLIC_PROCESS	3			0.385574	0.584173				k4	K4	FUMA		29	-
GO_PROTEIN_DEMETHYLATION	3			0.385574	0.584173				k4	K4	FUMA		29	-
GO_CARTILAGE_MORPHOGENESIS	3			0.385574	0.584173				k4	K4	FUMA		29	-
GO_REGULATION_OF_MICROTUBULE_DEPOLYMERIZATION	3			0.385574	0.584173				k4	K4	FUMA		29	-
GO_NEGATIVE_REGULATION_OF_PROTEIN_TYROSINE_KINASE_ACTIVITY	3			0.385574	0.584173				k4	K4	FUMA		29	-
GO_MEMBRANE_PROTEIN_ECTODOMAIN_PROTEOLYSIS	4			0.385713	0.584173				k4	K4	FUMA		41	-
GO_PHOSPHATIDYLCHOLINE_METABOLIC_PROCESS	4			0.385713	0.584173				k4	K4	FUMA		41	-
GO_RUFFLE_ASSEMBLY	4			0.385713	0.584173				k4	K4	FUMA		41	-
GO_VASCULAR_ASSOCIATED_SMOOTH_MUSCLE_CELL_MIGRATION	4			0.385713	0.584173				k4	K4	FUMA		41	-
GO_POSITIVE_REGULATION_OF_DNA_RECOMBINATION	4			0.385713	0.584173				k4	K4	FUMA		41	-
GO_STEM_CELL_DIVISION	4			0.385713	0.584173				k4	K4	FUMA		41	-
GO_REGULATION_OF_CELLULAR_AMINE_METABOLIC_PROCESS	7			0.389799	0.59024				k4	K4	FUMA		78	-
GO_LEUKOCYTE_CHEMOTAXIS	18			0.391022	0.59197				k4	K4	FUMA		216	-
GO_FC_EPSILON_RECEPTOR_SIGNALING_PATHWAY	14			0.394905	0.597724				k4	K4	FUMA		166	-
GO_HOMOLOGOUS_CHROMOSOME_SEGREGATION	5			0.399133	0.604				k4	K4	FUMA		54	-
GO_CELLULAR_RESPONSE_TO_UV	7			0.402623	0.608645				k4	K4	FUMA		79	-
GO_POSITIVE_REGULATION_OF_BLOOD_VESSEL_ENDOTHELIAL_CELL_MIGRATION	7			0.402623	0.608645				k4	K4	FUMA		79	-
GO_POSITIVE_REGULATION_OF_IMMUNOGLOBULIN_PRODUCTION	4			0.403492	0.608645				k4	K4	FUMA		42	-
GO_FAT_SOLUBLE_VITAMIN_METABOLIC_PROCESS	4			0.403492	0.608645				k4	K4	FUMA		42	-
GO_TRIGLYCERIDE_METABOLIC_PROCESS	4			0.403492	0.608645				k4	K4	FUMA		42	-
GO_POSITIVE_REGULATION_OF_PROTEIN_ACETYLATION	4			0.403492	0.608645				k4	K4	FUMA		42	-
GO_NEGATIVE_REGULATION_OF_EPITHELIAL_CELL_DIFFERENTIATION	4			0.403492	0.608645				k4	K4	FUMA		42	-
GO_GLYCOSYL_COMPOUND_BIOSYNTHETIC_PROCESS	4			0.403492	0.608645				k4	K4	FUMA		42	-
GO_DNA_DEPENDENT_DNA_REPLICATION_MAINTENANCE_OF_FIDELITY	4			0.403492	0.608645				k4	K4	FUMA		42	-
GO_RNA_DESTABILIZATION	3			0.40681	0.608849				k4	K4	FUMA		30	-
GO_WALKING_BEHAVIOR	3			0.40681	0.608849				k4	K4	FUMA		30	-
GO_NEGATIVE_REGULATION_OF_EPITHELIAL_TO_MESENCHYMAL_TRANSITION	3			0.40681	0.608849				k4	K4	FUMA		30	-
GO_REGULATION_OF_NEUROBLAST_PROLIFERATION	3			0.40681	0.608849				k4	K4	FUMA		30	-
GO_POSITIVE_REGULATION_OF_PRI_MIRNA_TRANSCRIPTION_BY_RNA_POLYMERASE_II	3			0.40681	0.608849				k4	K4	FUMA		30	-
GO_PRODUCTION_OF_MOLECULAR_MEDIATOR_INVOLVED_IN_INFLAMMATORY_RESPONSE	6			0.408476	0.611217				k4	K4	FUMA		67	-
GO_CELL_MIGRATION_INVOLVED_IN_SPROUTING_ANGIOGENESIS	8			0.408978	0.61172				k4	K4	FUMA		92	-
GO_REGULATION_OF_ERBB_SIGNALING_PATHWAY	8			0.408978	0.61172				k4	K4	FUMA		92	-
GO_HUMORAL_IMMUNE_RESPONSE_MEDIATED_BY_CIRCULATING_IMMUNOGLOBULIN	11			0.411941	0.616025				k4	K4	FUMA		130	-
GO_NUCLEOSIDE_TRIPHOSPHATE_METABOLIC_PROCESS	5			0.414663	0.619844				k4	K4	FUMA		55	-
GO_NEGATIVE_REGULATION_OF_SIGNALING_RECEPTOR_ACTIVITY	5			0.414663	0.619844				k4	K4	FUMA		55	-
GO_REGULATION_OF_HEART_GROWTH	7			0.415438	0.62009				k4	K4	FUMA		80	-
GO_REGULATION_OF_AXON_GUIDANCE	4			0.421172	0.62009				k4	K4	FUMA		43	-
GO_REGULATION_OF_EXTRINSIC_APOPTOTIC_SIGNALING_PATHWAY_IN_ABSENCE_OF_LIGAND	4			0.421172	0.62009				k4	K4	FUMA		43	-
GO_POSITIVE_REGULATION_OF_INTERLEUKIN_8_PRODUCTION	4			0.421172	0.62009				k4	K4	FUMA		43	-
GO_INFLAMMATORY_RESPONSE_TO_ANTIGENIC_STIMULUS	4			0.421172	0.62009				k4	K4	FUMA		43	-
GO_POSITIVE_REGULATION_OF_SMOOTH_MUSCLE_CELL_MIGRATION	4			0.421172	0.62009				k4	K4	FUMA		43	-
GO_PROTEIN_DESTABILIZATION	4			0.421172	0.62009				k4	K4	FUMA		43	-
GO_VASCULAR_ENDOTHELIAL_CELL_PROLIFERATION	4			0.421172	0.62009				k4	K4	FUMA		43	-
GO_EPITHELIAL_CELL_DIFFERENTIATION_INVOLVED_IN_KIDNEY_DEVELOPMENT	4			0.421172	0.62009				k4	K4	FUMA		43	-
GO_CARDIAC_MUSCLE_TISSUE_MORPHOGENESIS	6			0.42244	0.62009				k4	K4	FUMA		68	-
GO_SIGNAL_TRANSDUCTION_IN_ABSENCE_OF_LIGAND	6			0.42244	0.62009				k4	K4	FUMA		68	-
GO_MUSCLE_FIBER_DEVELOPMENT	6			0.42244	0.62009				k4	K4	FUMA		68	-
GO_ANTIGEN_PROCESSING_AND_PRESENTATION_OF_EXOGENOUS_PEPTIDE_ANTIGEN_VIA_MHC_CLASS_I	6			0.42244	0.62009				k4	K4	FUMA		68	-
GO_INNER_EAR_AUDITORY_RECEPTOR_CELL_DIFFERENTIATION	3			0.42782	0.62009				k4	K4	FUMA		31	-
GO_POSITIVE_REGULATION_OF_PROTEIN_TARGETING_TO_MITOCHONDRION	3			0.42782	0.62009				k4	K4	FUMA		31	-
GO_RESPONSE_TO_X_RAY	3			0.42782	0.62009				k4	K4	FUMA		31	-
GO_NATURAL_KILLER_CELL_ACTIVATION_INVOLVED_IN_IMMUNE_RESPONSE	3			0.42782	0.62009				k4	K4	FUMA		31	-
GO_PROXIMAL_DISTAL_PATTERN_FORMATION	3			0.42782	0.62009				k4	K4	FUMA		31	-
GO_NEGATIVE_REGULATION_OF_ACTIN_FILAMENT_POLYMERIZATION	5			0.430128	0.62319				k4	K4	FUMA		56	-
GO_PIGMENT_BIOSYNTHETIC_PROCESS	5			0.430128	0.62319				k4	K4	FUMA		56	-
GO_NON_RECOMBINATIONAL_REPAIR	8			0.432745	0.626136				k4	K4	FUMA		94	-
GO_CYTOKINE_PRODUCTION_INVOLVED_IN_INFLAMMATORY_RESPONSE	4			0.438721	0.632895				k4	K4	FUMA		44	-
GO_RESPONSE_TO_AMYLOID_BETA	4			0.438721	0.632895				k4	K4	FUMA		44	-
GO_SENSORY_PERCEPTION_OF_BITTER_TASTE	4			0.438721	0.632895				k4	K4	FUMA		44	-
GO_REGULATION_OF_ENDOCRINE_PROCESS	4			0.438721	0.632895				k4	K4	FUMA		44	-
GO_PHENOL_CONTAINING_COMPOUND_BIOSYNTHETIC_PROCESS	4			0.438721	0.632895				k4	K4	FUMA		44	-
GO_MICROTUBULE_DEPOLYMERIZATION	4			0.438721	0.632895				k4	K4	FUMA		44	-
GO_POSITIVE_REGULATION_OF_ANIMAL_ORGAN_MORPHOGENESIS	7			0.440989	0.636041				k4	K4	FUMA		82	-
GO_MYELOID_LEUKOCYTE_MIGRATION	16			0.44215	0.637592				k4	K4	FUMA		197	-
GO_REGULATION_OF_B_CELL_ACTIVATION	14			0.447594	0.645315				k4	K4	FUMA		172	-
GO_REGULATION_OF_PRESYNAPSE_ORGANIZATION	3			0.448558	0.645439				k4	K4	FUMA		32	-
GO_POSITIVE_REGULATION_OF_SMOOTH_MUSCLE_CONTRACTION	3			0.448558	0.645439				k4	K4	FUMA		32	-
GO_CELL_CELL_SIGNALING_INVOLVED_IN_CARDIAC_CONDUCTION	3			0.448558	0.645439				k4	K4	FUMA		32	-
GO_INTERLEUKIN_17_PRODUCTION	3			0.448558	0.645439				k4	K4	FUMA		32	-
GO_POSITIVE_REGULATION_OF_BMP_SIGNALING_PATHWAY	3			0.448558	0.645439				k4	K4	FUMA		32	-
GO_PROTEIN_HOMOTRIMERIZATION	3			0.448558	0.645439				k4	K4	FUMA		32	-
GO_ADRENERGIC_RECEPTOR_SIGNALING_PATHWAY	3			0.448558	0.645439				k4	K4	FUMA		32	-
GO_NEGATIVE_REGULATION_OF_SIGNAL_TRANSDUCTION_IN_ABSENCE_OF_LIGAND	3			0.448558	0.645439				k4	K4	FUMA		32	-
GO_REPLICATION_FORK_PROCESSING	3			0.448558	0.645439				k4	K4	FUMA		32	-
GO_PHYSIOLOGICAL_CARDIAC_MUSCLE_HYPERTROPHY	3			0.448558	0.645439				k4	K4	FUMA		32	-
GO_MAMMARY_GLAND_EPITHELIUM_DEVELOPMENT	6			0.450212	0.647692				k4	K4	FUMA		70	-
GO_GRANULOCYTE_MIGRATION	11			0.451883	0.649969				k4	K4	FUMA		134	-
GO_EXTRINSIC_APOPTOTIC_SIGNALING_PATHWAY_VIA_DEATH_DOMAIN_RECEPTORS	7			0.453699	0.652453				k4	K4	FUMA		83	-
GO_CELLULAR_CARBOHYDRATE_CATABOLIC_PROCESS	4			0.456112	0.654124				k4	K4	FUMA		45	-
GO_MESENCHYMAL_CELL_PROLIFERATION	4			0.456112	0.654124				k4	K4	FUMA		45	-
GO_ENDOCRINE_PANCREAS_DEVELOPMENT	4			0.456112	0.654124				k4	K4	FUMA		45	-
GO_MAMMARY_GLAND_MORPHOGENESIS	4			0.456112	0.654124				k4	K4	FUMA		45	-
GO_NEGATIVE_REGULATION_OF_I_KAPPAB_KINASE_NF_KAPPAB_SIGNALING	4			0.456112	0.654124				k4	K4	FUMA		45	-
GO_DEVELOPMENTAL_PIGMENTATION	4			0.456112	0.654124				k4	K4	FUMA		45	-
GO_PRI_MIRNA_TRANSCRIPTION_BY_RNA_POLYMERASE_II	4			0.456112	0.654124				k4	K4	FUMA		45	-
GO_NEGATIVE_REGULATION_OF_CELL_MORPHOGENESIS_INVOLVED_IN_DIFFERENTIATION	8			0.456402	0.654124				k4	K4	FUMA		96	-
GO_POSITIVE_REGULATION_OF_SMOOTH_MUSCLE_CELL_PROLIFERATION	8			0.456402	0.654124				k4	K4	FUMA		96	-
GO_POSITIVE_REGULATION_OF_INTRINSIC_APOPTOTIC_SIGNALING_PATHWAY	5			0.460779	0.654124				k4	K4	FUMA		58	-
GO_MEMBRANE_PROTEIN_PROTEOLYSIS	5			0.460779	0.654124				k4	K4	FUMA		58	-
GO_REGULATION_OF_BONE_MINERALIZATION	6			0.463989	0.654124				k4	K4	FUMA		71	-
GO_ANTIGEN_PROCESSING_AND_PRESENTATION_OF_PEPTIDE_ANTIGEN_VIA_MHC_CLASS_I	7			0.46635	0.654124				k4	K4	FUMA		84	-
GO_HEXOSE_CATABOLIC_PROCESS	3			0.468984	0.654124				k4	K4	FUMA		33	-
GO_SUPEROXIDE_ANION_GENERATION	3			0.468984	0.654124				k4	K4	FUMA		33	-
GO_RESPONSE_TO_MINERALOCORTICOID	3			0.468984	0.654124				k4	K4	FUMA		33	-
GO_EATING_BEHAVIOR	3			0.468984	0.654124				k4	K4	FUMA		33	-
GO_NEGATIVE_REGULATION_OF_DNA_REPAIR	3			0.468984	0.654124				k4	K4	FUMA		33	-
GO_POSITIVE_REGULATION_OF_INSULIN_SECRETION_INVOLVED_IN_CELLULAR_RESPONSE_TO_GLUCOSE_STIMULUS	3			0.468984	0.654124				k4	K4	FUMA		33	-
GO_NUCLEAR_TRANSCRIBED_MRNA_CATABOLIC_PROCESS_EXONUCLEOLYTIC	3			0.468984	0.654124				k4	K4	FUMA		33	-
GO_CELLULAR_RESPONSE_TO_LIPOPROTEIN_PARTICLE_STIMULUS	3			0.468984	0.654124				k4	K4	FUMA		33	-
GO_MATERNAL_PLACENTA_DEVELOPMENT	3			0.468984	0.654124				k4	K4	FUMA		33	-
GO_TOLL_LIKE_RECEPTOR_4_SIGNALING_PATHWAY	3			0.468984	0.654124				k4	K4	FUMA		33	-
GO_GLYCOGEN_BIOSYNTHETIC_PROCESS	4			0.473318	0.656146				k4	K4	FUMA		46	-
GO_ACUTE_PHASE_RESPONSE	4			0.473318	0.656146				k4	K4	FUMA		46	-
GO_HETEROPHILIC_CELL_CELL_ADHESION_VIA_PLASMA_MEMBRANE_CELL_ADHESION_MOLECULES	4			0.473318	0.656146				k4	K4	FUMA		46	-
GO_GLOMERULUS_DEVELOPMENT	5			0.475925	0.659388				k4	K4	FUMA		59	-
GO_REGULATION_OF_MACROPHAGE_ACTIVATION	5			0.475925	0.659388				k4	K4	FUMA		59	-
GO_REGULATION_OF_STEROL_TRANSPORT	5			0.475925	0.659388				k4	K4	FUMA		59	-
GO_LENS_DEVELOPMENT_IN_CAMERA_TYPE_EYE	6			0.477675	0.661563				k4	K4	FUMA		72	-
GO_CELL_CELL_RECOGNITION	6			0.477675	0.661563				k4	K4	FUMA		72	-
GO_NEUTRAL_LIPID_METABOLIC_PROCESS	10			0.481174	0.666283				k4	K4	FUMA		124	-
GO_POSITIVE_REGULATION_OF_MORPHOGENESIS_OF_AN_EPITHELIUM	3			0.489061	0.672517				k4	K4	FUMA		34	-
GO_REGULATION_OF_MACROPHAGE_MIGRATION	3			0.489061	0.672517				k4	K4	FUMA		34	-
GO_POSITIVE_REGULATION_OF_ORGANIC_ACID_TRANSPORT	3			0.489061	0.672517				k4	K4	FUMA		34	-
GO_POSITIVE_REGULATION_OF_PATHWAY_RESTRICTED_SMAD_PROTEIN_PHOSPHORYLATION	4			0.490313	0.673608				k4	K4	FUMA		47	-
GO_BONE_GROWTH	4			0.490313	0.673608				k4	K4	FUMA		47	-
GO_RESPONSE_TO_INTERLEUKIN_6	4			0.490313	0.673608				k4	K4	FUMA		47	-
GO_FATTY_ACID_DERIVATIVE_TRANSPORT	4			0.490313	0.673608				k4	K4	FUMA		47	-
GO_GLANDULAR_EPITHELIAL_CELL_DIFFERENTIATION	4			0.490313	0.673608				k4	K4	FUMA		47	-
GO_PHENOL_CONTAINING_COMPOUND_METABOLIC_PROCESS	5			0.490929	0.674328				k4	K4	FUMA		60	-
GO_REGULATION_OF_SODIUM_ION_TRANSPORT	7			0.491429	0.674888				k4	K4	FUMA		86	-
GO_MEIOTIC_CHROMOSOME_SEGREGATION	7			0.503836	0.687846				k4	K4	FUMA		87	-
GO_POSITIVE_REGULATION_OF_ORGAN_GROWTH	5			0.505772	0.687846				k4	K4	FUMA		61	-
GO_NEGATIVE_REGULATION_OF_CHEMOTAXIS	5			0.505772	0.687846				k4	K4	FUMA		61	-
GO_RESPIRATORY_BURST	3			0.508759	0.687846				k4	K4	FUMA		35	-
GO_POSITIVE_REGULATION_OF_B_CELL_MEDIATED_IMMUNITY	3			0.508759	0.687846				k4	K4	FUMA		35	-
GO_NEGATIVE_REGULATION_OF_OXIDOREDUCTASE_ACTIVITY	3			0.508759	0.687846				k4	K4	FUMA		35	-
GO_POSITIVE_REGULATION_OF_PROTEIN_COMPLEX_DISASSEMBLY	3			0.508759	0.687846				k4	K4	FUMA		35	-
GO_NEGATIVE_REGULATION_OF_VASCULAR_SMOOTH_MUSCLE_CELL_PROLIFERATION	3			0.508759	0.687846				k4	K4	FUMA		35	-
GO_POSITIVE_REGULATION_OF_LYMPHOCYTE_MIGRATION	3			0.508759	0.687846				k4	K4	FUMA		35	-
GO_POSITIVE_REGULATION_OF_CYTOKINE_SECRETION	10			0.512065	0.687846				k4	K4	FUMA		127	-
GO_NEGATIVE_REGULATION_OF_OSSIFICATION	6			0.518049	0.69559				k4	K4	FUMA		75	-
GO_POSITIVE_REGULATION_OF_REPRODUCTIVE_PROCESS	6			0.518049	0.69559				k4	K4	FUMA		75	-
GO_ACYLGLYCEROL_METABOLIC_PROCESS	5			0.52044	0.698673				k4	K4	FUMA		62	-
GO_LUNG_MORPHOGENESIS	4			0.523588	0.702257				k4	K4	FUMA		49	-
GO_NEGATIVE_REGULATION_OF_MITOCHONDRION_ORGANIZATION	4			0.523588	0.702257				k4	K4	FUMA		49	-
GO_STRIATED_MUSCLE_CELL_APOPTOTIC_PROCESS	4			0.523588	0.702257				k4	K4	FUMA		49	-
GO_INTERLEUKIN_1_BETA_SECRETION	4			0.523588	0.702257				k4	K4	FUMA		49	-
GO_ENDODERM_FORMATION	4			0.523588	0.702257				k4	K4	FUMA		49	-
GO_IMMUNOGLOBULIN_PRODUCTION	14			0.525712	0.704977				k4	K4	FUMA		181	-
GO_NEGATIVE_REGULATION_OF_MUSCLE_HYPERTROPHY	3			0.52805	0.70721				k4	K4	FUMA		36	-
GO_MEMBRANE_BIOGENESIS	3			0.52805	0.70721				k4	K4	FUMA		36	-
GO_SALIVARY_GLAND_DEVELOPMENT	3			0.52805	0.70721				k4	K4	FUMA		36	-
GO_POSITIVE_REGULATION_OF_LIPID_KINASE_ACTIVITY	3			0.52805	0.70721				k4	K4	FUMA		36	-
GO_PROTEIN_REFOLDING	3			0.52805	0.70721				k4	K4	FUMA		36	-
GO_NEGATIVE_REGULATION_OF_TELOMERE_MAINTENANCE	3			0.52805	0.70721				k4	K4	FUMA		36	-
GO_GROWTH_PLATE_CARTILAGE_DEVELOPMENT	3			0.52805	0.70721				k4	K4	FUMA		36	-
GO_PHOSPHOLIPID_TRANSPORT	7			0.528333	0.70746				k4	K4	FUMA		89	-
GO_POSITIVE_REGULATION_OF_EPITHELIAL_TO_MESENCHYMAL_TRANSITION	4			0.539828	0.719027				k4	K4	FUMA		50	-
GO_NEGATIVE_REGULATION_OF_G_PROTEIN_COUPLED_RECEPTOR_SIGNALING_PATHWAY	4			0.539828	0.719027				k4	K4	FUMA		50	-
GO_PHOSPHATIDYLINOSITOL_PHOSPHORYLATION	4			0.539828	0.719027				k4	K4	FUMA		50	-
GO_FORMATION_OF_PRIMARY_GERM_LAYER	9			0.545177	0.719027				k4	K4	FUMA		117	-
GO_POSITIVE_REGULATION_OF_CELL_MIGRATION_INVOLVED_IN_SPROUTING_ANGIOGENESIS	3			0.546911	0.719027				k4	K4	FUMA		37	-
GO_REGULATION_OF_CALCIUM_ION_IMPORT	3			0.546911	0.719027				k4	K4	FUMA		37	-
GO_BINDING_OF_SPERM_TO_ZONA_PELLUCIDA	3			0.546911	0.719027				k4	K4	FUMA		37	-
GO_REGULATION_OF_CHROMATIN_SILENCING	3			0.546911	0.719027				k4	K4	FUMA		37	-
GO_INSULIN_LIKE_GROWTH_FACTOR_RECEPTOR_SIGNALING_PATHWAY	3			0.546911	0.719027				k4	K4	FUMA		37	-
GO_REGULATION_OF_STEM_CELL_PROLIFERATION	5			0.549193	0.719027				k4	K4	FUMA		64	-
GO_CELLULAR_IRON_ION_HOMEOSTASIS	5			0.549193	0.719027				k4	K4	FUMA		64	-
GO_POSITIVE_REGULATION_OF_EPITHELIAL_CELL_DIFFERENTIATION	5			0.563252	0.734547				k4	K4	FUMA		65	-
GO_SENSORY_PERCEPTION_OF_CHEMICAL_STIMULUS	39			0.575161	0.747969				k4	K4	FUMA		519	-
GO_NEGATIVE_REGULATION_OF_AUTOPHAGY	6			0.582366	0.747969				k4	K4	FUMA		80	-
GO_INTERACTION_WITH_SYMBIONT	6			0.582366	0.747969				k4	K4	FUMA		80	-
GO_ORGAN_OR_TISSUE_SPECIFIC_IMMUNE_RESPONSE	3			0.583266	0.747969				k4	K4	FUMA		39	-
GO_SEROTONIN_RECEPTOR_SIGNALING_PATHWAY	3			0.583266	0.747969				k4	K4	FUMA		39	-
GO_PHOSPHOLIPID_CATABOLIC_PROCESS	3			0.583266	0.747969				k4	K4	FUMA		39	-
GO_RESPONSE_TO_PH	3			0.583266	0.747969				k4	K4	FUMA		39	-
GO_ACTIVATION_OF_ADENYLATE_CYCLASE_ACTIVITY	3			0.583266	0.747969				k4	K4	FUMA		39	-
GO_POSTSYNAPTIC_MEMBRANE_ORGANIZATION	3			0.583266	0.747969				k4	K4	FUMA		39	-
GO_ACTIN_FILAMENT_DEPOLYMERIZATION	4			0.586768	0.751219				k4	K4	FUMA		53	-
GO_SPERM_EGG_RECOGNITION	4			0.586768	0.751219				k4	K4	FUMA		53	-
GO_POSITIVE_REGULATION_OF_MACROAUTOPHAGY	5			0.590684	0.755836				k4	K4	FUMA		67	-
GO_NEGATIVE_REGULATION_OF_BLOOD_VESSEL_ENDOTHELIAL_CELL_MIGRATION	5			0.590684	0.755836				k4	K4	FUMA		67	-
GO_COFACTOR_CATABOLIC_PROCESS	5			0.590684	0.755836				k4	K4	FUMA		67	-
GO_RNA_PHOSPHODIESTER_BOND_HYDROLYSIS_EXONUCLEOLYTIC	3			0.60073	0.768023				k4	K4	FUMA		40	-
GO_REGULATION_OF_VACUOLE_ORGANIZATION	3			0.60073	0.768023				k4	K4	FUMA		40	-
GO_POSITIVE_REGULATION_OF_KIDNEY_DEVELOPMENT	3			0.60073	0.768023				k4	K4	FUMA		40	-
GO_BLOOD_VESSEL_REMODELING	3			0.60073	0.768023				k4	K4	FUMA		40	-
GO_NEGATIVE_REGULATION_OF_ACTIN_FILAMENT_DEPOLYMERIZATION	3			0.60073	0.768023				k4	K4	FUMA		40	-
GO_PROTEIN_HETEROTETRAMERIZATION	4			0.601779	0.768649				k4	K4	FUMA		54	-
GO_CELLULAR_EXTRAVASATION	4			0.601779	0.768649				k4	K4	FUMA		54	-
GO_CELLULAR_RESPONSE_TO_FATTY_ACID	4			0.601779	0.768649				k4	K4	FUMA		54	-
GO_CELLULAR_BIOGENIC_AMINE_METABOLIC_PROCESS	4			0.601779	0.768649				k4	K4	FUMA		54	-
GO_COLUMNAR_CUBOIDAL_EPITHELIAL_CELL_DEVELOPMENT	4			0.601779	0.768649				k4	K4	FUMA		54	-
GO_POSITIVE_REGULATION_OF_RESPONSE_TO_WOUNDING	5			0.604036	0.770107				k4	K4	FUMA		68	-
GO_ADENYLATE_CYCLASE_ACTIVATING_G_PROTEIN_COUPLED_RECEPTOR_SIGNALING_PATHWAY	10			0.610129	0.777161				k4	K4	FUMA		137	-
GO_TIGHT_JUNCTION_ORGANIZATION	4			0.616455	0.777711				k4	K4	FUMA		55	-
GO_NEGATIVE_REGULATION_OF_AXONOGENESIS	5			0.617136	0.778353				k4	K4	FUMA		69	-
GO_REGULATION_OF_MONONUCLEAR_CELL_MIGRATION	3			0.617705	0.778353				k4	K4	FUMA		41	-
GO_CELL_CELL_ADHESION_MEDIATED_BY_CADHERIN	3			0.617705	0.778353				k4	K4	FUMA		41	-
GO_METANEPHRIC_NEPHRON_DEVELOPMENT	3			0.617705	0.778353				k4	K4	FUMA		41	-
GO_REGULATION_OF_NATURAL_KILLER_CELL_MEDIATED_IMMUNITY	3			0.617705	0.778353				k4	K4	FUMA		41	-
GO_INTRACELLULAR_LIPID_TRANSPORT	3			0.617705	0.778353				k4	K4	FUMA		41	-
GO_ATP_METABOLIC_PROCESS	3			0.617705	0.778353				k4	K4	FUMA		41	-
GO_PROTEIN_HOMOTETRAMERIZATION	6			0.618764	0.779554				k4	K4	FUMA		83	-
GO_REGULATION_OF_MACROAUTOPHAGY	12			0.625657	0.786754				k4	K4	FUMA		166	-
GO_REGULATION_OF_KIDNEY_DEVELOPMENT	4			0.630788	0.79307				k4	K4	FUMA		56	-
GO_NEUTROPHIL_MIGRATION	8			0.633453	0.796285				k4	K4	FUMA		112	-
GO_INOSITOL_PHOSPHATE_BIOSYNTHETIC_PROCESS	3			0.634183	0.79693				k4	K4	FUMA		42	-
GO_NEGATIVE_REGULATION_OF_AXON_EXTENSION	3			0.634183	0.79693				k4	K4	FUMA		42	-
GO_LEUKOCYTE_MIGRATION	35			0.645877	0.8042				k4	K4	FUMA		480	-
GO_PITUITARY_GLAND_DEVELOPMENT	3			0.650159	0.809258				k4	K4	FUMA		43	-
GO_REGULATION_OF_PROTEIN_TARGETING_TO_MITOCHONDRION	3			0.650159	0.809258				k4	K4	FUMA		43	-
GO_NUCLEUS_ORGANIZATION	9			0.654117	0.814047				k4	K4	FUMA		128	-
GO_POSITIVE_REGULATION_OF_NEUROLOGICAL_SYSTEM_PROCESS	4			0.6584	0.819184				k4	K4	FUMA		58	-
GO_DETECTION_OF_STIMULUS_INVOLVED_IN_SENSORY_PERCEPTION	38			0.658468	0.819184				k4	K4	FUMA		523	-
GO_NEGATIVE_REGULATION_OF_EPITHELIAL_CELL_MIGRATION	7			0.663207	0.824382				k4	K4	FUMA		101	-
GO_DOPAMINE_RECEPTOR_SIGNALING_PATHWAY	3			0.66563	0.826975				k4	K4	FUMA		44	-
GO_SYNAPSIS	3			0.66563	0.826975				k4	K4	FUMA		44	-
GO_NUCLEOSIDE_MONOPHOSPHATE_BIOSYNTHETIC_PROCESS	3			0.66563	0.826975				k4	K4	FUMA		44	-
GO_NEGATIVE_REGULATION_OF_REPRODUCTIVE_PROCESS	4			0.671671	0.828978				k4	K4	FUMA		59	-
GO_REGULATION_OF_CELLULAR_AMINO_ACID_METABOLIC_PROCESS	4			0.671671	0.828978				k4	K4	FUMA		59	-
GO_RELEASE_OF_CYTOCHROME_C_FROM_MITOCHONDRIA	4			0.671671	0.828978				k4	K4	FUMA		59	-
GO_FEMALE_GAMETE_GENERATION	9			0.672239	0.828978				k4	K4	FUMA		130	-
GO_LIPID_HOMEOSTASIS	10			0.672528	0.828978				k4	K4	FUMA		144	-
GO_EMBRYONIC_PLACENTA_DEVELOPMENT	6			0.675209	0.832123				k4	K4	FUMA		88	-
GO_MESODERM_MORPHOGENESIS	5			0.678636	0.836207				k4	K4	FUMA		74	-
GO_POSITIVE_REGULATION_OF_REACTIVE_OXYGEN_SPECIES_METABOLIC_PROCESS	3			0.680596	0.838347				k4	K4	FUMA		45	-
GO_PEPTIDE_CROSS_LINKING	4			0.684581	0.842403				k4	K4	FUMA		60	-
GO_REGULATION_OF_LYMPHOCYTE_MIGRATION	4			0.684581	0.842403				k4	K4	FUMA		60	-
GO_KILLING_OF_CELLS_OF_OTHER_ORGANISM	4			0.684581	0.842403				k4	K4	FUMA		60	-
GO_CELLULAR_RESPONSE_TO_ALCOHOL	6			0.685826	0.843793				k4	K4	FUMA		89	-
GO_PHOSPHATIDYLINOSITOL_METABOLIC_PROCESS	7			0.69297	0.85244				k4	K4	FUMA		104	-
GO_RESPONSE_TO_PROGESTERONE	3			0.695057	0.852629				k4	K4	FUMA		46	-
GO_DETECTION_OF_CHEMICAL_STIMULUS_INVOLVED_IN_SENSORY_PERCEPTION_OF_TASTE	3			0.695057	0.852629				k4	K4	FUMA		46	-
GO_REGULATION_OF_CELL_MIGRATION_INVOLVED_IN_SPROUTING_ANGIOGENESIS	5			0.701295	0.85609				k4	K4	FUMA		76	-
GO_LYMPHOCYTE_MIGRATION	7			0.702501	0.85742				k4	K4	FUMA		105	-
GO_CARTILAGE_DEVELOPMENT_INVOLVED_IN_ENDOCHONDRAL_BONE_MORPHOGENESIS	3			0.709017	0.864444				k4	K4	FUMA		47	-
GO_POSITIVE_REGULATION_OF_MRNA_CATABOLIC_PROCESS	3			0.709017	0.864444				k4	K4	FUMA		47	-
GO_EXOCRINE_SYSTEM_DEVELOPMENT	3			0.709017	0.864444				k4	K4	FUMA		47	-
GO_MACROPHAGE_MIGRATION	3			0.709017	0.864444				k4	K4	FUMA		47	-
GO_NEGATIVE_REGULATION_OF_OSTEOBLAST_DIFFERENTIATION	3			0.709017	0.864444				k4	K4	FUMA		47	-
GO_REGULATION_OF_MEIOTIC_CELL_CYCLE	3			0.709017	0.864444				k4	K4	FUMA		47	-
GO_REGULATION_OF_SODIUM_ION_TRANSMEMBRANE_TRANSPORT	4			0.709315	0.864444				k4	K4	FUMA		62	-
GO_LYMPHOCYTE_CHEMOTAXIS	4			0.709315	0.864444				k4	K4	FUMA		62	-
GO_CHROMOSOME_ORGANIZATION_INVOLVED_IN_MEIOTIC_CELL_CYCLE	4			0.709315	0.864444				k4	K4	FUMA		62	-
GO_REGULATION_OF_VASCULAR_SMOOTH_MUSCLE_CELL_PROLIFERATION	5			0.722819	0.875964				k4	K4	FUMA		78	-
GO_LIPID_PHOSPHORYLATION	4			0.732601	0.886503				k4	K4	FUMA		64	-
GO_T_CELL_APOPTOTIC_PROCESS	3			0.735451	0.889658				k4	K4	FUMA		49	-
GO_EMBRYO_IMPLANTATION	3			0.735451	0.889658				k4	K4	FUMA		49	-
GO_POSITIVE_REGULATION_OF_HEART_GROWTH	3			0.747937	0.899875				k4	K4	FUMA		50	-
GO_SENSORY_PERCEPTION_OF_SMELL	31			0.749118	0.901148				k4	K4	FUMA		448	-
GO_NEGATIVE_REGULATION_OF_ENDOTHELIAL_CELL_PROLIFERATION	4			0.754456	0.907421				k4	K4	FUMA		66	-
GO_NEGATIVE_REGULATION_OF_LIPID_BIOSYNTHETIC_PROCESS	3			0.759947	0.912902				k4	K4	FUMA		51	-
GO_GLIAL_CELL_MIGRATION	3			0.759947	0.912902				k4	K4	FUMA		51	-
GO_NEGATIVE_REGULATION_OF_ERBB_SIGNALING_PATHWAY	3			0.771489	0.923976				k4	K4	FUMA		52	-
GO_REGULATION_OF_SODIUM_ION_TRANSMEMBRANE_TRANSPORTER_ACTIVITY	3			0.771489	0.923976				k4	K4	FUMA		52	-
GO_POSITIVE_REGULATION_OF_B_CELL_ACTIVATION	8			0.780478	0.930648				k4	K4	FUMA		129	-
GO_RESPONSE_TO_FATTY_ACID	5			0.780616	0.930661				k4	K4	FUMA		84	-
GO_POSITIVE_REGULATION_OF_NEURAL_PRECURSOR_CELL_PROLIFERATION	3			0.782572	0.932842				k4	K4	FUMA		53	-
GO_REGULATION_OF_MORPHOGENESIS_OF_A_BRANCHING_STRUCTURE	3			0.793207	0.945212				k4	K4	FUMA		54	-
GO_EXECUTION_PHASE_OF_APOPTOSIS	5			0.797674	0.94777				k4	K4	FUMA		86	-
GO_NEGATIVE_REGULATION_OF_VASCULATURE_DEVELOPMENT	11			0.804832	0.955656				k4	K4	FUMA		177	-
GO_POSITIVE_REGULATION_OF_WOUND_HEALING	3			0.813175	0.963384				k4	K4	FUMA		56	-
GO_NEURAL_CREST_CELL_MIGRATION	3			0.82253	0.974154				k4	K4	FUMA		57	-
GO_NATURAL_KILLER_CELL_MEDIATED_IMMUNITY	3			0.831483	0.983014				k4	K4	FUMA		58	-
GO_NEGATIVE_REGULATION_OF_LIPID_METABOLIC_PROCESS	4			0.836007	0.987728				k4	K4	FUMA		75	-
GO_NEGATIVE_REGULATION_OF_SMALL_MOLECULE_METABOLIC_PROCESS	4			0.836007	0.987728				k4	K4	FUMA		75	-
GO_REGULATION_OF_NEURON_PROJECTION_DEVELOPMENT	20	0.539417	1.76963	0.0020429	0.0264005	0.429	165	tags=70%,_list=29%,_signal=95%	k5	K5	GSEA			-
GO_CELL_JUNCTION_ORGANIZATION	28	0.497468	1.74753	0.0010101	0.0328149	0.514	62	tags=36%,_list=11%,_signal=38%	k5	K5	GSEA			-
GO_REGULATION_OF_CHROMOSOME_ORGANIZATION	15	0.56076	1.73096	0.0083682	0.0377516	0.579	233	tags=93%,_list=40%,_signal=152%	k5	K5	GSEA			-
GO_NERVOUS_SYSTEM_PROCESS	29	0.496502	1.72481	0	0.0384091	0.599	36	tags=34%,_list=6%,_signal=35%	k5	K5	GSEA			-
GO_RESPONSE_TO_ABIOTIC_STIMULUS	42	0.46891	1.72167	0	0.0380846	0.61	101	tags=40%,_list=18%,_signal=45%	k5	K5	GSEA			-
GO_REGULATION_OF_CELL_PROJECTION_ORGANIZATION	28	0.486442	1.70467	0.0030303	0.0444622	0.684	165	tags=61%,_list=29%,_signal=81%	k5	K5	GSEA			-
GO_NUCLEAR_TRANSPORT	19	0.512545	1.67507	0.00409417	0.0591133	0.803	290	tags=100%,_list=50%,_signal=194%	k5	K5	GSEA			-
GO_CHROMATIN_ORGANIZATION	33	0.460203	1.66827	0.00200803	0.0614373	0.829	135	tags=58%,_list=23%,_signal=71%	k5	K5	GSEA			-
GO_CATION_TRANSMEMBRANE_TRANSPORT	26	0.471422	1.64972	0.0050813	0.0708014	0.891	130	tags=50%,_list=23%,_signal=62%	k5	K5	GSEA			-
GO_ION_TRANSMEMBRANE_TRANSPORT	31	0.46157	1.64105	0.00702106	0.0749063	0.916	130	tags=48%,_list=23%,_signal=59%	k5	K5	GSEA			-
GO_NUCLEAR_EXPORT	16	0.518717	1.63392	0.0104603	0.0774714	0.927	285	tags=100%,_list=49%,_signal=192%	k5	K5	GSEA			-
GO_NEURON_DEVELOPMENT	35	0.455566	1.63277	0	0.0758683	0.929	165	tags=54%,_list=29%,_signal=71%	k5	K5	GSEA			-
GO_RESPONSE_TO_EXTRACELLULAR_STIMULUS	19	0.511061	1.63177	0.0133333	0.0741187	0.931	185	tags=58%,_list=32%,_signal=82%	k5	K5	GSEA			-
GO_DIVALENT_INORGANIC_CATION_HOMEOSTASIS	18	0.510535	1.62938	0.00924974	0.0736286	0.936	34	tags=28%,_list=6%,_signal=29%	k5	K5	GSEA			-
GO_CELL_PART_MORPHOGENESIS	20	0.497198	1.62697	0.00721649	0.0729971	0.94	165	tags=60%,_list=29%,_signal=81%	k5	K5	GSEA			-
GO_RESPONSE_TO_RADIATION	15	0.519424	1.62495	0.00729927	0.0722027	0.943	98	tags=47%,_list=17%,_signal=55%	k5	K5	GSEA			-
GO_INTRACELLULAR_TRANSPORT	63	0.418797	1.62476	0.003	0.0703604	0.943	297	tags=79%,_list=51%,_signal=146%	k5	K5	GSEA			-
GO_CATION_TRANSPORT	32	0.451909	1.61675	0.00403226	0.0734253	0.963	104	tags=44%,_list=18%,_signal=50%	k5	K5	GSEA			-
GO_POSITIVE_REGULATION_OF_ORGANELLE_ORGANIZATION	29	0.46453	1.61128	0.00404449	0.0752975	0.97	233	tags=72%,_list=40%,_signal=115%	k5	K5	GSEA			-
GO_INTRACELLULAR_PROTEIN_TRANSPORT	45	0.432959	1.60854	0.002	0.0752054	0.972	297	tags=84%,_list=51%,_signal=160%	k5	K5	GSEA			-
GO_EMBRYO_DEVELOPMENT_ENDING_IN_BIRTH_OR_EGG_HATCHING	20	0.498787	1.60354	0.0173469	0.0771883	0.973	180	tags=55%,_list=31%,_signal=77%	k5	K5	GSEA			-
GO_POSITIVE_REGULATION_OF_CELL_PROJECTION_ORGANIZATION	17	0.50279	1.59705	0.0134576	0.0804896	0.975	165	tags=59%,_list=29%,_signal=80%	k5	K5	GSEA			-
GO_CELL_GROWTH	18	0.500503	1.59523	0.0164779	0.0801677	0.977	143	tags=56%,_list=25%,_signal=72%	k5	K5	GSEA			-
GO_SYMBIOTIC_PROCESS	29	0.452853	1.58988	0.010101	0.0824314	0.979	297	tags=79%,_list=51%,_signal=155%	k5	K5	GSEA			-
GO_NEGATIVE_REGULATION_OF_CELL_CYCLE	16	0.513437	1.58381	0.00935551	0.0854002	0.981	140	tags=56%,_list=24%,_signal=72%	k5	K5	GSEA			-
GO_CELLULAR_MACROMOLECULE_LOCALIZATION	64	0.410207	1.58038	0.001	0.0860043	0.982	297	tags=78%,_list=51%,_signal=143%	k5	K5	GSEA			-
GO_REGULATION_OF_CELLULAR_CATABOLIC_PROCESS	22	0.47627	1.58001	0.0142712	0.0844111	0.982	194	tags=64%,_list=34%,_signal=92%	k5	K5	GSEA			-
GO_REGULATION_OF_CELL_MORPHOGENESIS	17	0.499414	1.5774	0.0197711	0.0842309	0.983	126	tags=53%,_list=22%,_signal=66%	k5	K5	GSEA			-
GO_SENSORY_PERCEPTION	18	0.498829	1.56932	0.0154799	0.0887534	0.988	36	tags=33%,_list=6%,_signal=34%	k5	K5	GSEA			-
GO_REGULATION_OF_CATABOLIC_PROCESS	27	0.449595	1.56506	0.00912779	0.0899691	0.99	194	tags=63%,_list=34%,_signal=90%	k5	K5	GSEA			-
GO_REGULATION_OF_SYSTEM_PROCESS	15	0.506336	1.54929	0.0271682	0.102297	0.996	101	tags=47%,_list=18%,_signal=55%	k5	K5	GSEA			-
GO_POSITIVE_REGULATION_OF_RNA_BIOSYNTHETIC_PROCESS	60	0.405702	1.54907	0.003	0.100602	0.996	130	tags=43%,_list=23%,_signal=50%	k5	K5	GSEA			-
GO_POSITIVE_REGULATION_OF_CELLULAR_COMPONENT_ORGANIZATION	49	0.411888	1.54566	0.00200602	0.10162	0.998	233	tags=63%,_list=40%,_signal=97%	k5	K5	GSEA			-
GO_REGULATION_OF_TRANSMEMBRANE_TRANSPORT	16	0.48737	1.54082	0.0231335	0.104431	0.998	130	tags=56%,_list=23%,_signal=71%	k5	K5	GSEA			-
GO_CELL_JUNCTION_ASSEMBLY	18	0.485824	1.54008	0.0133745	0.10334	0.998	53	tags=33%,_list=9%,_signal=36%	k5	K5	GSEA			-
GO_REGULATION_OF_ORGANELLE_ORGANIZATION	56	0.403378	1.53663	0.00700701	0.104653	0.999	233	tags=63%,_list=40%,_signal=95%	k5	K5	GSEA			-
GO_POSITIVE_REGULATION_OF_TRANSCRIPTION_BY_RNA_POLYMERASE_II	39	0.420837	1.51998	0.012	0.120114	1	130	tags=46%,_list=23%,_signal=56%	k5	K5	GSEA			-
GO_REGULATION_OF_ION_TRANSPORT	19	0.467426	1.51859	0.0217617	0.119488	1	84	tags=42%,_list=15%,_signal=48%	k5	K5	GSEA			-
GO_REGULATION_OF_ANATOMICAL_STRUCTURE_MORPHOGENESIS	35	0.422756	1.51616	0.0140281	0.119653	1	165	tags=46%,_list=29%,_signal=60%	k5	K5	GSEA			-
GO_CELL_PROJECTION_ORGANIZATION	60	0.390959	1.50636	0.01001	0.128314	1	165	tags=47%,_list=29%,_signal=59%	k5	K5	GSEA			-
GO_CELLULAR_RESPONSE_TO_DNA_DAMAGE_STIMULUS	29	0.429509	1.50413	0.0342742	0.128361	1	236	tags=69%,_list=41%,_signal=111%	k5	K5	GSEA			-
GO_CELL_MORPHOGENESIS	37	0.412431	1.50232	0.0131446	0.128293	1	144	tags=43%,_list=25%,_signal=54%	k5	K5	GSEA			-
GO_RESPONSE_TO_INORGANIC_SUBSTANCE	19	0.456254	1.50141	0.0276074	0.127025	1	279	tags=74%,_list=48%,_signal=138%	k5	K5	GSEA			-
GO_REGULATION_OF_CELL_DIFFERENTIATION	53	0.392448	1.496	0.00601202	0.131178	1	165	tags=45%,_list=29%,_signal=58%	k5	K5	GSEA			-
GO_POSITIVE_REGULATION_OF_CELL_DEATH	18	0.461636	1.4932	0.0351967	0.132282	1	256	tags=61%,_list=44%,_signal=106%	k5	K5	GSEA			-
GO_CHROMOSOME_ORGANIZATION	50	0.395735	1.49299	0.015015	0.130522	1	297	tags=82%,_list=51%,_signal=154%	k5	K5	GSEA			-
GO_PROTEIN_CATABOLIC_PROCESS	26	0.43363	1.49229	0.0221551	0.129478	1	164	tags=58%,_list=28%,_signal=77%	k5	K5	GSEA			-
GO_POSITIVE_REGULATION_OF_CELL_DEVELOPMENT	19	0.45157	1.48491	0.0389344	0.136213	1	165	tags=58%,_list=29%,_signal=78%	k5	K5	GSEA			-
GO_CELLULAR_RESPONSE_TO_PEPTIDE	17	0.466573	1.48394	0.0360082	0.135351	1	204	tags=65%,_list=35%,_signal=97%	k5	K5	GSEA			-
GO_REGULATION_OF_SMALL_MOLECULE_METABOLIC_PROCESS	17	0.472546	1.48313	0.0394191	0.134355	1	285	tags=88%,_list=49%,_signal=169%	k5	K5	GSEA			-
GO_CELLULAR_PROTEIN_CATABOLIC_PROCESS	22	0.4469	1.48163	0.0367722	0.133984	1	190	tags=64%,_list=33%,_signal=91%	k5	K5	GSEA			-
GO_MEMBRANE_ORGANIZATION	29	0.424717	1.48125	0.0191919	0.132487	1	184	tags=62%,_list=32%,_signal=87%	k5	K5	GSEA			-
GO_POSITIVE_REGULATION_OF_NUCLEOBASE_CONTAINING_COMPOUND_METABOLIC_PROCESS	66	0.382264	1.4775	0.011	0.134655	1	131	tags=42%,_list=23%,_signal=49%	k5	K5	GSEA			-
GO_CELLULAR_MACROMOLECULE_CATABOLIC_PROCESS	27	0.424623	1.46336	0.0344828	0.1493	1	164	tags=56%,_list=28%,_signal=74%	k5	K5	GSEA			-
GO_REGULATION_OF_CELL_CYCLE_PROCESS	23	0.435797	1.45483	0.0416667	0.158182	1	262	tags=70%,_list=45%,_signal=122%	k5	K5	GSEA			-
GO_REGULATION_OF_DNA_BINDING_TRANSCRIPTION_FACTOR_ACTIVITY	23	0.435791	1.45446	0.0530612	0.156619	1	153	tags=43%,_list=27%,_signal=57%	k5	K5	GSEA			-
GO_NEGATIVE_REGULATION_OF_MULTICELLULAR_ORGANISMAL_PROCESS	28	0.421652	1.4544	0.0300903	0.154702	1	162	tags=43%,_list=28%,_signal=57%	k5	K5	GSEA			-
GO_DEVELOPMENTAL_GROWTH	22	0.436437	1.45411	0.0470829	0.153133	1	118	tags=36%,_list=20%,_signal=44%	k5	K5	GSEA			-
GO_POSITIVE_REGULATION_OF_CELLULAR_BIOSYNTHETIC_PROCESS	72	0.370293	1.44713	0.01	0.159484	1	130	tags=40%,_list=23%,_signal=46%	k5	K5	GSEA			-
GO_NUCLEOBASE_CONTAINING_SMALL_MOLECULE_METABOLIC_PROCESS	19	0.442313	1.44184	0.0456906	0.164431	1	285	tags=79%,_list=49%,_signal=151%	k5	K5	GSEA			-
GO_NEGATIVE_REGULATION_OF_DEVELOPMENTAL_PROCESS	28	0.415456	1.43963	0.0332997	0.165004	1	153	tags=43%,_list=27%,_signal=55%	k5	K5	GSEA			-
GO_MITOCHONDRION_ORGANIZATION	18	0.445749	1.43579	0.0533881	0.168286	1	210	tags=72%,_list=36%,_signal=110%	k5	K5	GSEA			-
GO_MRNA_METABOLIC_PROCESS	24	0.423268	1.4265	0.0437882	0.178813	1	142	tags=50%,_list=25%,_signal=64%	k5	K5	GSEA			-
GO_ESTABLISHMENT_OF_PROTEIN_LOCALIZATION_TO_ORGANELLE	19	0.440034	1.4221	0.0614125	0.182801	1	297	tags=84%,_list=51%,_signal=168%	k5	K5	GSEA			-
GO_CELLULAR_COMPONENT_MORPHOGENESIS	23	0.425251	1.41656	0.0581633	0.188445	1	165	tags=52%,_list=29%,_signal=70%	k5	K5	GSEA			-
GO_MACROMOLECULE_CATABOLIC_PROCESS	32	0.396994	1.41182	0.0363636	0.193178	1	164	tags=53%,_list=28%,_signal=70%	k5	K5	GSEA			-
GO_METAL_ION_HOMEOSTASIS	24	0.416715	1.41132	0.0436548	0.19177	1	37	tags=25%,_list=6%,_signal=26%	k5	K5	GSEA			-
GO_CELLULAR_RESPONSE_TO_NITROGEN_COMPOUND	26	0.411546	1.41102	0.0528455	0.190084	1	173	tags=50%,_list=30%,_signal=68%	k5	K5	GSEA			-
GO_MRNA_PROCESSING	18	0.450047	1.40987	0.0755694	0.189718	1	142	tags=56%,_list=25%,_signal=71%	k5	K5	GSEA			-
GO_POSITIVE_REGULATION_OF_PROTEIN_METABOLIC_PROCESS	50	0.367997	1.40624	0.033	0.192792	1	223	tags=48%,_list=39%,_signal=71%	k5	K5	GSEA			-
GO_POSITIVE_REGULATION_OF_CELL_ADHESION	15	0.455919	1.40597	0.0840249	0.190973	1	60	tags=27%,_list=10%,_signal=29%	k5	K5	GSEA			-
GO_REGULATION_OF_PROTEIN_MODIFICATION_PROCESS	65	0.359489	1.40001	0.022	0.197404	1	164	tags=40%,_list=28%,_signal=50%	k5	K5	GSEA			-
GO_PURINE_CONTAINING_COMPOUND_METABOLIC_PROCESS	15	0.46238	1.39805	0.0776495	0.198158	1	224	tags=67%,_list=39%,_signal=106%	k5	K5	GSEA			-
GO_TRANSMEMBRANE_TRANSPORT	44	0.376909	1.39425	0.037037	0.202087	1	187	tags=50%,_list=32%,_signal=68%	k5	K5	GSEA			-
GO_ION_TRANSPORT	42	0.376029	1.39233	0.0451807	0.202936	1	187	tags=48%,_list=32%,_signal=65%	k5	K5	GSEA			-
GO_REGULATION_OF_CELLULAR_PROTEIN_LOCALIZATION	25	0.412467	1.39227	0.0555556	0.200854	1	285	tags=84%,_list=49%,_signal=159%	k5	K5	GSEA			-
GO_REGULATION_OF_CELL_ACTIVATION	18	0.438089	1.39098	0.0677618	0.200501	1	189	tags=39%,_list=33%,_signal=56%	k5	K5	GSEA			-
GO_T_CELL_ACTIVATION	15	0.454369	1.3908	0.072025	0.198724	1	164	tags=33%,_list=28%,_signal=45%	k5	K5	GSEA			-
GO_POSITIVE_REGULATION_OF_GTPASE_ACTIVITY	17	0.446808	1.3881	0.0701571	0.200553	1	100	tags=29%,_list=17%,_signal=35%	k5	K5	GSEA			-
GO_RESPONSE_TO_PEPTIDE_HORMONE	17	0.439841	1.3876	0.0771637	0.199294	1	173	tags=53%,_list=30%,_signal=73%	k5	K5	GSEA			-
GO_POSITIVE_REGULATION_OF_PROTEIN_KINASE_ACTIVITY	20	0.414502	1.37925	0.0751802	0.20984	1	150	tags=35%,_list=26%,_signal=46%	k5	K5	GSEA			-
GO_REGULATION_OF_INTRACELLULAR_TRANSPORT	21	0.41398	1.37656	0.0700508	0.212307	1	285	tags=81%,_list=49%,_signal=154%	k5	K5	GSEA			-
GO_PROTEIN_LOCALIZATION_TO_ORGANELLE	33	0.390246	1.37621	0.038191	0.210755	1	297	tags=79%,_list=51%,_signal=153%	k5	K5	GSEA			-
GO_RESPONSE_TO_PEPTIDE	19	0.422821	1.37452	0.081716	0.211428	1	204	tags=58%,_list=35%,_signal=87%	k5	K5	GSEA			-
GO_REPRODUCTIVE_SYSTEM_DEVELOPMENT	16	0.438464	1.37265	0.0947917	0.212367	1	189	tags=50%,_list=33%,_signal=72%	k5	K5	GSEA			-
GO_CELL_CELL_ADHESION	25	0.40287	1.37254	0.0676085	0.210516	1	189	tags=40%,_list=33%,_signal=57%	k5	K5	GSEA			-
GO_MODIFICATION_DEPENDENT_MACROMOLECULE_CATABOLIC_PROCESS	21	0.416122	1.37	0.0712106	0.212378	1	158	tags=57%,_list=27%,_signal=76%	k5	K5	GSEA			-
GO_CELLULAR_RESPONSE_TO_ORGANIC_CYCLIC_COMPOUND	21	0.40792	1.36527	0.0924974	0.217572	1	283	tags=67%,_list=49%,_signal=126%	k5	K5	GSEA			-
GO_CARBOHYDRATE_DERIVATIVE_METABOLIC_PROCESS	33	0.37604	1.35724	0.0702811	0.228474	1	313	tags=76%,_list=54%,_signal=156%	k5	K5	GSEA			-
GO_DNA_METABOLIC_PROCESS	37	0.370272	1.35475	0.0613682	0.230482	1	336	tags=86%,_list=58%,_signal=194%	k5	K5	GSEA			-
GO_REGULATION_OF_DNA_METABOLIC_PROCESS	15	0.445332	1.35443	0.0962733	0.229115	1	236	tags=73%,_list=41%,_signal=121%	k5	K5	GSEA			-
GO_REGULATION_OF_MITOTIC_CELL_CYCLE	20	0.417832	1.35278	0.100719	0.229763	1	262	tags=70%,_list=45%,_signal=124%	k5	K5	GSEA			-
GO_CELLULAR_RESPONSE_TO_OXYGEN_CONTAINING_COMPOUND	44	0.364211	1.34815	0.0542169	0.235063	1	173	tags=43%,_list=30%,_signal=57%	k5	K5	GSEA			-
GO_REGULATION_OF_GROWTH	20	0.409581	1.34627	0.0919305	0.236001	1	96	tags=35%,_list=17%,_signal=41%	k5	K5	GSEA			-
GO_DNA_REPAIR	18	0.42564	1.34508	0.0886598	0.236101	1	289	tags=83%,_list=50%,_signal=162%	k5	K5	GSEA			-
GO_REGULATION_OF_INTRACELLULAR_PROTEIN_TRANSPORT	19	0.41172	1.34206	0.0997942	0.23899	1	285	tags=84%,_list=49%,_signal=161%	k5	K5	GSEA			-
GO_NEGATIVE_REGULATION_OF_PHOSPHORUS_METABOLIC_PROCESS	18	0.420614	1.33894	0.103199	0.242089	1	128	tags=44%,_list=22%,_signal=55%	k5	K5	GSEA			-
GO_GROWTH	32	0.373931	1.33425	0.0805639	0.247944	1	143	tags=38%,_list=25%,_signal=47%	k5	K5	GSEA			-
GO_REGULATION_OF_ANATOMICAL_STRUCTURE_SIZE	21	0.40646	1.33121	0.100205	0.250739	1	150	tags=43%,_list=26%,_signal=56%	k5	K5	GSEA			-
GO_CELL_CELL_SIGNALING	61	0.345899	1.3262	0.056	0.257077	1	178	tags=41%,_list=31%,_signal=53%	k5	K5	GSEA			-
GO_REGULATION_OF_CELL_CYCLE	36	0.367766	1.32225	0.0862588	0.262187	1	119	tags=39%,_list=21%,_signal=46%	k5	K5	GSEA			-
GO_NEGATIVE_REGULATION_OF_NUCLEOBASE_CONTAINING_COMPOUND_METABOLIC_PROCESS	59	0.344877	1.32141	0.062	0.261304	1	283	tags=66%,_list=49%,_signal=116%	k5	K5	GSEA			-
GO_POSITIVE_REGULATION_OF_NERVOUS_SYSTEM_DEVELOPMENT	17	0.415611	1.31697	0.102167	0.267103	1	165	tags=53%,_list=29%,_signal=72%	k5	K5	GSEA			-
GO_RESPONSE_TO_BACTERIUM	16	0.419841	1.31463	0.124481	0.269034	1	143	tags=31%,_list=25%,_signal=40%	k5	K5	GSEA			-
GO_CELL_CYCLE	56	0.343605	1.30805	0.059	0.278819	1	140	tags=39%,_list=24%,_signal=47%	k5	K5	GSEA			-
GO_REGULATION_OF_TRANSPORT	62	0.333662	1.30554	0.074	0.280943	1	285	tags=60%,_list=49%,_signal=105%	k5	K5	GSEA			-
GO_PEPTIDYL_AMINO_ACID_MODIFICATION	46	0.352943	1.30485	0.0721443	0.280192	1	127	tags=39%,_list=22%,_signal=46%	k5	K5	GSEA			-
GO_REGULATION_OF_CELLULAR_COMPONENT_SIZE	19	0.406238	1.30328	0.120332	0.280779	1	141	tags=42%,_list=24%,_signal=54%	k5	K5	GSEA			-
GO_POSITIVE_REGULATION_OF_TRANSFERASE_ACTIVITY	27	0.375509	1.30086	0.108981	0.283203	1	269	tags=56%,_list=47%,_signal=99%	k5	K5	GSEA			-
GO_REGULATION_OF_RESPONSE_TO_STRESS	49	0.343732	1.29567	0.075	0.2906	1	189	tags=43%,_list=33%,_signal=58%	k5	K5	GSEA			-
GO_CELL_CYCLE_PROCESS	41	0.347282	1.29342	0.0943775	0.292429	1	262	tags=61%,_list=45%,_signal=104%	k5	K5	GSEA			-
GO_POSITIVE_REGULATION_OF_TRANSPORT	36	0.357687	1.2934	0.0943775	0.290244	1	162	tags=42%,_list=28%,_signal=54%	k5	K5	GSEA			-
GO_RESPONSE_TO_NITROGEN_COMPOUND	36	0.358678	1.29052	0.0932798	0.293482	1	283	tags=64%,_list=49%,_signal=118%	k5	K5	GSEA			-
GO_REGULATION_OF_CELLULAR_LOCALIZATION	42	0.347513	1.28707	0.0891784	0.29772	1	361	tags=83%,_list=63%,_signal=206%	k5	K5	GSEA			-
GO_NEGATIVE_REGULATION_OF_CELL_DIFFERENTIATION	20	0.394838	1.28202	0.145046	0.304907	1	153	tags=45%,_list=27%,_signal=59%	k5	K5	GSEA			-
GO_RESPONSE_TO_ORGANIC_CYCLIC_COMPOUND	31	0.365963	1.27854	0.119598	0.309383	1	283	tags=61%,_list=49%,_signal=114%	k5	K5	GSEA			-
GO_NEGATIVE_REGULATION_OF_BIOSYNTHETIC_PROCESS	58	0.332419	1.27832	0.079	0.307604	1	269	tags=60%,_list=47%,_signal=102%	k5	K5	GSEA			-
GO_PROTEOLYSIS	55	0.335611	1.27519	0.0840841	0.311125	1	164	tags=38%,_list=28%,_signal=48%	k5	K5	GSEA			-
GO_RNA_LOCALIZATION	15	0.422833	1.27422	0.164369	0.310586	1	285	tags=87%,_list=49%,_signal=167%	k5	K5	GSEA			-
GO_CELL_SURFACE_RECEPTOR_SIGNALING_PATHWAY_INVOLVED_IN_CELL_CELL_SIGNALING	24	0.378944	1.27348	0.128803	0.30989	1	115	tags=33%,_list=20%,_signal=40%	k5	K5	GSEA			-
GO_CELLULAR_ION_HOMEOSTASIS	25	0.369587	1.26994	0.141117	0.314607	1	37	tags=24%,_list=6%,_signal=25%	k5	K5	GSEA			-
GO_PROCESS_UTILIZING_AUTOPHAGIC_MECHANISM	21	0.386063	1.26946	0.147541	0.313351	1	255	tags=67%,_list=44%,_signal=115%	k5	K5	GSEA			-
GO_POSITIVE_REGULATION_OF_INTRACELLULAR_TRANSPORT	15	0.408754	1.26599	0.166667	0.317745	1	62	tags=40%,_list=11%,_signal=44%	k5	K5	GSEA			-
GO_PROTEASOMAL_PROTEIN_CATABOLIC_PROCESS	15	0.410632	1.26361	0.148691	0.320174	1	164	tags=53%,_list=28%,_signal=73%	k5	K5	GSEA			-
GO_CELLULAR_RESPONSE_TO_ENDOGENOUS_STIMULUS	49	0.334889	1.25963	0.0952859	0.326083	1	204	tags=45%,_list=35%,_signal=64%	k5	K5	GSEA			-
GO_REGULATION_OF_PHOSPHORUS_METABOLIC_PROCESS	58	0.329935	1.2583	0.088	0.326353	1	269	tags=53%,_list=47%,_signal=90%	k5	K5	GSEA			-
GO_POSITIVE_REGULATION_OF_CATALYTIC_ACTIVITY	54	0.33017	1.25124	0.107	0.338322	1	269	tags=52%,_list=47%,_signal=88%	k5	K5	GSEA			-
GO_REGULATION_OF_CELLULAR_RESPONSE_TO_STRESS	25	0.369242	1.24783	0.155556	0.342953	1	277	tags=64%,_list=48%,_signal=118%	k5	K5	GSEA			-
GO_POSITIVE_REGULATION_OF_INTRACELLULAR_PROTEIN_TRANSPORT	15	0.408754	1.24779	0.167545	0.34076	1	62	tags=40%,_list=11%,_signal=44%	k5	K5	GSEA			-
GO_MITOTIC_CELL_CYCLE	34	0.348104	1.24147	0.141566	0.351688	1	262	tags=65%,_list=45%,_signal=112%	k5	K5	GSEA			-
GO_REGULATION_OF_PROTEIN_SERINE_THREONINE_KINASE_ACTIVITY	15	0.40242	1.2411	0.176225	0.350074	1	131	tags=33%,_list=23%,_signal=42%	k5	K5	GSEA			-
GO_REGULATION_OF_PROTEIN_LOCALIZATION	36	0.345986	1.24095	0.119119	0.348096	1	296	tags=72%,_list=51%,_signal=139%	k5	K5	GSEA			-
GO_ORGANOPHOSPHATE_METABOLIC_PROCESS	39	0.339194	1.23938	0.124124	0.349107	1	285	tags=64%,_list=49%,_signal=118%	k5	K5	GSEA			-
GO_CELLULAR_HOMEOSTASIS	41	0.337506	1.22439	0.160643	0.377921	1	190	tags=46%,_list=33%,_signal=64%	k5	K5	GSEA			-
GO_RESPONSE_TO_OXYGEN_CONTAINING_COMPOUND	57	0.317034	1.2224	0.126	0.380021	1	283	tags=54%,_list=49%,_signal=96%	k5	K5	GSEA			-
GO_NEGATIVE_REGULATION_OF_CELLULAR_COMPONENT_ORGANIZATION	24	0.356515	1.21982	0.198372	0.38313	1	317	tags=75%,_list=55%,_signal=160%	k5	K5	GSEA			-
GO_PROTEIN_MODIFICATION_BY_SMALL_PROTEIN_CONJUGATION_OR_REMOVAL	36	0.336321	1.21935	0.175227	0.381763	1	262	tags=64%,_list=45%,_signal=110%	k5	K5	GSEA			-
GO_CHROMOSOME_SEGREGATION	17	0.381074	1.21605	0.201047	0.386284	1	297	tags=82%,_list=51%,_signal=165%	k5	K5	GSEA			-
GO_POSITIVE_REGULATION_OF_CELLULAR_PROTEIN_LOCALIZATION	19	0.374156	1.21297	0.18905	0.39092	1	285	tags=79%,_list=49%,_signal=151%	k5	K5	GSEA			-
GO_NEGATIVE_REGULATION_OF_TRANSCRIPTION_BY_RNA_POLYMERASE_II	42	0.321607	1.20739	0.175351	0.400869	1	269	tags=62%,_list=47%,_signal=108%	k5	K5	GSEA			-
GO_NEGATIVE_REGULATION_OF_MOLECULAR_FUNCTION	37	0.332301	1.20543	0.170854	0.40288	1	67	tags=24%,_list=12%,_signal=26%	k5	K5	GSEA			-
GO_RNA_PROCESSING	35	0.337608	1.20518	0.166834	0.400917	1	327	tags=80%,_list=57%,_signal=173%	k5	K5	GSEA			-
GO_ORGANONITROGEN_COMPOUND_CATABOLIC_PROCESS	38	0.328186	1.2046	0.17653	0.399784	1	204	tags=50%,_list=35%,_signal=72%	k5	K5	GSEA			-
GO_CHEMICAL_HOMEOSTASIS	45	0.321645	1.19912	0.172518	0.409615	1	173	tags=40%,_list=30%,_signal=53%	k5	K5	GSEA			-
GO_REGULATION_OF_TRANSFERASE_ACTIVITY	35	0.33291	1.19569	0.182276	0.41483	1	283	tags=57%,_list=49%,_signal=105%	k5	K5	GSEA			-
GO_REGULATION_OF_VESICLE_MEDIATED_TRANSPORT	20	0.366079	1.19231	0.222451	0.42003	1	308	tags=65%,_list=53%,_signal=135%	k5	K5	GSEA			-
GO_MULTI_ORGANISM_PROCESS	38	0.327855	1.18943	0.186935	0.424201	1	228	tags=50%,_list=40%,_signal=77%	k5	K5	GSEA			-
GO_ANIMAL_ORGAN_MORPHOGENESIS	35	0.328079	1.18542	0.201005	0.431188	1	204	tags=40%,_list=35%,_signal=58%	k5	K5	GSEA			-
GO_RESPONSE_TO_LIPID	36	0.323022	1.18058	0.215647	0.439768	1	266	tags=47%,_list=46%,_signal=82%	k5	K5	GSEA			-
GO_SEXUAL_REPRODUCTION	27	0.336356	1.17536	0.212702	0.449241	1	228	tags=52%,_list=40%,_signal=82%	k5	K5	GSEA			-
GO_REGULATION_OF_PHOSPHORYLATION	51	0.309753	1.17341	0.205411	0.451488	1	269	tags=51%,_list=47%,_signal=87%	k5	K5	GSEA			-
GO_ION_HOMEOSTASIS	28	0.338063	1.17273	0.236948	0.450389	1	37	tags=21%,_list=6%,_signal=22%	k5	K5	GSEA			-
GO_PROTEIN_MODIFICATION_BY_SMALL_PROTEIN_CONJUGATION	32	0.328382	1.17089	0.2249	0.451881	1	277	tags=66%,_list=48%,_signal=119%	k5	K5	GSEA			-
GO_NEGATIVE_REGULATION_OF_ORGANELLE_ORGANIZATION	16	0.37653	1.17033	0.252083	0.450503	1	297	tags=75%,_list=51%,_signal=150%	k5	K5	GSEA			-
GO_EPITHELIAL_CELL_DIFFERENTIATION	28	0.337574	1.16964	0.231855	0.449717	1	173	tags=36%,_list=30%,_signal=49%	k5	K5	GSEA			-
GO_NCRNA_METABOLIC_PROCESS	21	0.353629	1.16786	0.244626	0.451291	1	323	tags=81%,_list=56%,_signal=177%	k5	K5	GSEA			-
GO_RESPONSE_TO_ENDOGENOUS_STIMULUS	54	0.310243	1.1676	0.195391	0.449335	1	216	tags=43%,_list=37%,_signal=62%	k5	K5	GSEA			-
GO_CELL_CELL_SIGNALING_BY_WNT	20	0.351026	1.16705	0.266327	0.447951	1	153	tags=35%,_list=27%,_signal=46%	k5	K5	GSEA			-
GO_POSITIVE_REGULATION_OF_MOLECULAR_FUNCTION	67	0.296954	1.16699	0.178	0.445567	1	153	tags=34%,_list=27%,_signal=41%	k5	K5	GSEA			-
GO_G_PROTEIN_COUPLED_RECEPTOR_SIGNALING_PATHWAY	18	0.365909	1.16692	0.219814	0.44326	1	189	tags=39%,_list=33%,_signal=56%	k5	K5	GSEA			-
GO_PROTEIN_CONTAINING_COMPLEX_SUBUNIT_ORGANIZATION	74	0.296708	1.1627	0.169	0.450062	1	387	tags=81%,_list=67%,_signal=215%	k5	K5	GSEA			-
GO_REGULATION_OF_PEPTIDE_TRANSPORT	30	0.33345	1.16255	0.241935	0.447905	1	296	tags=70%,_list=51%,_signal=136%	k5	K5	GSEA			-
GO_NCRNA_PROCESSING	18	0.365113	1.15956	0.24456	0.452416	1	323	tags=83%,_list=56%,_signal=183%	k5	K5	GSEA			-
GO_REGULATION_OF_APOPTOTIC_SIGNALING_PATHWAY	21	0.351142	1.15924	0.2706	0.450774	1	246	tags=52%,_list=43%,_signal=88%	k5	K5	GSEA			-
GO_CELLULAR_RESPONSE_TO_LIPID	25	0.339314	1.15875	0.256384	0.449461	1	266	tags=52%,_list=46%,_signal=92%	k5	K5	GSEA			-
GO_REGULATION_OF_CELL_CELL_ADHESION	15	0.377044	1.15822	0.253902	0.448428	1	164	tags=33%,_list=28%,_signal=45%	k5	K5	GSEA			-
GO_REGULATION_OF_GTPASE_ACTIVITY	19	0.358056	1.15247	0.270382	0.458769	1	100	tags=26%,_list=17%,_signal=31%	k5	K5	GSEA			-
GO_REGULATION_OF_CELLULAR_COMPONENT_BIOGENESIS	44	0.313586	1.15171	0.218656	0.458127	1	221	tags=48%,_list=38%,_signal=71%	k5	K5	GSEA			-
GO_POSITIVE_REGULATION_OF_HYDROLASE_ACTIVITY	26	0.334465	1.14967	0.257606	0.460225	1	100	tags=27%,_list=17%,_signal=31%	k5	K5	GSEA			-
GO_POSITIVE_REGULATION_OF_CELL_DIFFERENTIATION	29	0.330675	1.14952	0.246216	0.458105	1	165	tags=41%,_list=29%,_signal=55%	k5	K5	GSEA			-
GO_REGULATION_OF_RESPONSE_TO_EXTERNAL_STIMULUS	37	0.319947	1.14869	0.247495	0.457615	1	189	tags=35%,_list=33%,_signal=49%	k5	K5	GSEA			-
GO_CELL_ACTIVATION	36	0.319848	1.14854	0.23671	0.455526	1	189	tags=33%,_list=33%,_signal=46%	k5	K5	GSEA			-
GO_REGULATION_OF_SECRETION	23	0.344341	1.14791	0.260692	0.454771	1	296	tags=61%,_list=51%,_signal=120%	k5	K5	GSEA			-
GO_CELLULAR_RESPONSE_TO_HORMONE_STIMULUS	27	0.333991	1.14775	0.263105	0.452854	1	283	tags=59%,_list=49%,_signal=111%	k5	K5	GSEA			-
GO_MULTICELLULAR_ORGANISM_REPRODUCTION	28	0.330493	1.14716	0.250252	0.451635	1	189	tags=43%,_list=33%,_signal=61%	k5	K5	GSEA			-
GO_DEVELOPMENTAL_PROCESS_INVOLVED_IN_REPRODUCTION	28	0.332231	1.14682	0.253564	0.450015	1	189	tags=43%,_list=33%,_signal=61%	k5	K5	GSEA			-
GO_NEGATIVE_REGULATION_OF_TRANSPORT	19	0.35398	1.14628	0.273009	0.448894	1	296	tags=68%,_list=51%,_signal=136%	k5	K5	GSEA			-
GO_PEPTIDE_METABOLIC_PROCESS	15	0.376971	1.14399	0.289641	0.451832	1	114	tags=40%,_list=20%,_signal=49%	k5	K5	GSEA			-
GO_POSITIVE_REGULATION_OF_PHOSPHORUS_METABOLIC_PROCESS	33	0.325788	1.14196	0.250758	0.453996	1	207	tags=39%,_list=36%,_signal=58%	k5	K5	GSEA			-
GO_NEGATIVE_REGULATION_OF_PROTEIN_MODIFICATION_PROCESS	23	0.342411	1.1413	0.273931	0.453104	1	164	tags=43%,_list=28%,_signal=58%	k5	K5	GSEA			-
GO_POSITIVE_REGULATION_OF_PROTEIN_MODIFICATION_PROCESS	37	0.316034	1.13974	0.245491	0.45402	1	197	tags=38%,_list=34%,_signal=54%	k5	K5	GSEA			-
GO_NEGATIVE_REGULATION_OF_RESPONSE_TO_STIMULUS	53	0.3005	1.13774	0.243243	0.455931	1	296	tags=57%,_list=51%,_signal=106%	k5	K5	GSEA			-
GO_BIOLOGICAL_ADHESION	37	0.315054	1.13626	0.252758	0.456966	1	165	tags=32%,_list=29%,_signal=43%	k5	K5	GSEA			-
GO_ORGANIC_HYDROXY_COMPOUND_METABOLIC_PROCESS	16	0.366763	1.13547	0.275934	0.456355	1	315	tags=63%,_list=55%,_signal=134%	k5	K5	GSEA			-
GO_REGULATION_OF_IMMUNE_SYSTEM_PROCESS	46	0.303762	1.13089	0.251	0.464376	1	204	tags=39%,_list=35%,_signal=56%	k5	K5	GSEA			-
GO_NEGATIVE_REGULATION_OF_CELL_DEATH	44	0.305632	1.12942	0.263	0.465332	1	317	tags=57%,_list=55%,_signal=116%	k5	K5	GSEA			-
GO_LYMPHOCYTE_ACTIVATION	20	0.345491	1.12792	0.296107	0.466283	1	189	tags=35%,_list=33%,_signal=50%	k5	K5	GSEA			-
GO_REGULATION_OF_CELL_ADHESION	24	0.333858	1.12646	0.306288	0.467279	1	165	tags=33%,_list=29%,_signal=45%	k5	K5	GSEA			-
GO_TAXIS	26	0.32852	1.12585	0.284413	0.466498	1	176	tags=35%,_list=31%,_signal=48%	k5	K5	GSEA			-
GO_CELL_CYCLE_PHASE_TRANSITION	17	0.35624	1.1255	0.311203	0.465085	1	262	tags=65%,_list=45%,_signal=115%	k5	K5	GSEA			-
GO_POSITIVE_REGULATION_OF_ESTABLISHMENT_OF_PROTEIN_LOCALIZATION	20	0.345762	1.12362	0.302781	0.466833	1	285	tags=70%,_list=49%,_signal=134%	k5	K5	GSEA			-
GO_CYTOKINE_PRODUCTION	24	0.333547	1.12137	0.293998	0.469632	1	192	tags=29%,_list=33%,_signal=42%	k5	K5	GSEA			-
GO_PROTEIN_LOCALIZATION_TO_MEMBRANE	21	0.33994	1.1186	0.293512	0.47348	1	184	tags=48%,_list=32%,_signal=67%	k5	K5	GSEA			-
GO_CELLULAR_RESPONSE_TO_CHEMICAL_STRESS	17	0.357039	1.11851	0.316169	0.471442	1	269	tags=65%,_list=47%,_signal=118%	k5	K5	GSEA			-
GO_SMALL_MOLECULE_BIOSYNTHETIC_PROCESS	21	0.339459	1.1185	0.316701	0.469282	1	315	tags=71%,_list=55%,_signal=152%	k5	K5	GSEA			-
GO_ANATOMICAL_STRUCTURE_HOMEOSTASIS	17	0.354831	1.11576	0.307135	0.473166	1	282	tags=59%,_list=49%,_signal=112%	k5	K5	GSEA			-
GO_NEGATIVE_REGULATION_OF_RNA_BIOSYNTHETIC_PROCESS	50	0.29817	1.11236	0.274	0.478814	1	269	tags=58%,_list=47%,_signal=99%	k5	K5	GSEA			-
GO_HOMEOSTATIC_PROCESS	71	0.286799	1.1119	0.257	0.47759	1	283	tags=55%,_list=49%,_signal=95%	k5	K5	GSEA			-
GO_CARBOHYDRATE_DERIVATIVE_BIOSYNTHETIC_PROCESS	22	0.331237	1.11188	0.30426	0.475492	1	313	tags=68%,_list=54%,_signal=143%	k5	K5	GSEA			-
GO_CELL_DIVISION	23	0.332994	1.10894	0.317444	0.479695	1	297	tags=70%,_list=51%,_signal=138%	k5	K5	GSEA			-
GO_ORGANELLE_FISSION	17	0.352506	1.10796	0.321206	0.479516	1	297	tags=76%,_list=51%,_signal=153%	k5	K5	GSEA			-
GO_LIPID_BIOSYNTHETIC_PROCESS	26	0.323232	1.1079	0.319388	0.477484	1	285	tags=62%,_list=49%,_signal=116%	k5	K5	GSEA			-
GO_REGULATION_OF_WNT_SIGNALING_PATHWAY	16	0.355461	1.10553	0.318704	0.480372	1	101	tags=25%,_list=18%,_signal=29%	k5	K5	GSEA			-
GO_CARBOHYDRATE_METABOLIC_PROCESS	26	0.321322	1.10519	0.319838	0.478976	1	315	tags=69%,_list=55%,_signal=146%	k5	K5	GSEA			-
GO_RIBONUCLEOPROTEIN_COMPLEX_BIOGENESIS	19	0.336326	1.10319	0.330247	0.481187	1	386	tags=95%,_list=67%,_signal=277%	k5	K5	GSEA			-
GO_RESPONSE_TO_HORMONE	33	0.305379	1.09494	0.331653	0.497349	1	173	tags=36%,_list=30%,_signal=49%	k5	K5	GSEA			-
GO_DEPHOSPHORYLATION	18	0.339921	1.08999	0.357949	0.505838	1	283	tags=61%,_list=49%,_signal=116%	k5	K5	GSEA			-
GO_EXOCYTOSIS	27	0.315384	1.08994	0.350101	0.503726	1	296	tags=63%,_list=51%,_signal=123%	k5	K5	GSEA			-
GO_APOPTOTIC_SIGNALING_PATHWAY	26	0.31802	1.08943	0.345142	0.502774	1	164	tags=38%,_list=28%,_signal=51%	k5	K5	GSEA			-
GO_POSITIVE_REGULATION_OF_DEVELOPMENTAL_PROCESS	39	0.297775	1.08579	0.344378	0.508733	1	165	tags=36%,_list=29%,_signal=47%	k5	K5	GSEA			-
GO_CILIUM_ORGANIZATION	16	0.345579	1.08536	0.355649	0.507466	1	83	tags=31%,_list=14%,_signal=35%	k5	K5	GSEA			-
GO_GAMETE_GENERATION	21	0.323724	1.0839	0.357216	0.508347	1	189	tags=43%,_list=33%,_signal=61%	k5	K5	GSEA			-
GO_APOPTOTIC_PROCESS	67	0.274543	1.07329	0.339339	0.52989	1	210	tags=39%,_list=36%,_signal=54%	k5	K5	GSEA			-
GO_REGULATION_OF_INTRACELLULAR_SIGNAL_TRANSDUCTION	63	0.275014	1.07323	0.332	0.527742	1	143	tags=27%,_list=25%,_signal=32%	k5	K5	GSEA			-
GO_REGULATION_OF_CELL_DEATH	61	0.274717	1.06572	0.354	0.54236	1	317	tags=54%,_list=55%,_signal=107%	k5	K5	GSEA			-
GO_CELLULAR_PROTEIN_CONTAINING_COMPLEX_ASSEMBLY	38	0.294935	1.06308	0.375502	0.545953	1	383	tags=82%,_list=66%,_signal=227%	k5	K5	GSEA			-
GO_REGULATION_OF_PROTEIN_CONTAINING_COMPLEX_ASSEMBLY	19	0.32504	1.05771	0.392638	0.555653	1	141	tags=37%,_list=24%,_signal=47%	k5	K5	GSEA			-
GO_REGULATION_OF_IMMUNE_RESPONSE	27	0.307714	1.05212	0.400605	0.56569	1	192	tags=37%,_list=33%,_signal=53%	k5	K5	GSEA			-
GO_POSITIVE_REGULATION_OF_CELLULAR_COMPONENT_BIOGENESIS	23	0.317859	1.05171	0.409137	0.564337	1	216	tags=48%,_list=37%,_signal=73%	k5	K5	GSEA			-
GO_CELLULAR_COMPONENT_DISASSEMBLY	17	0.329545	1.04667	0.402691	0.573427	1	273	tags=65%,_list=47%,_signal=119%	k5	K5	GSEA			-
GO_REGULATION_OF_DEFENSE_RESPONSE	21	0.316319	1.0428	0.411885	0.579917	1	189	tags=38%,_list=33%,_signal=55%	k5	K5	GSEA			-
GO_PATTERN_SPECIFICATION_PROCESS	17	0.333767	1.04148	0.400208	0.58039	1	286	tags=53%,_list=50%,_signal=102%	k5	K5	GSEA			-
GO_ORGANOPHOSPHATE_BIOSYNTHETIC_PROCESS	24	0.307236	1.03924	0.419878	0.58333	1	283	tags=63%,_list=49%,_signal=118%	k5	K5	GSEA			-
GO_RIBOSOME_BIOGENESIS	16	0.334008	1.03757	0.419624	0.584465	1	386	tags=94%,_list=67%,_signal=275%	k5	K5	GSEA			-
GO_POSITIVE_REGULATION_OF_SIGNALING	69	0.264634	1.03407	0.43043	0.589919	1	210	tags=35%,_list=36%,_signal=48%	k5	K5	GSEA			-
GO_ENZYME_LINKED_RECEPTOR_PROTEIN_SIGNALING_PATHWAY	34	0.288271	1.02758	0.447581	0.601826	1	204	tags=38%,_list=35%,_signal=56%	k5	K5	GSEA			-
GO_ORGANELLE_ASSEMBLY	32	0.288005	1.02582	0.417252	0.603292	1	375	tags=78%,_list=65%,_signal=211%	k5	K5	GSEA			-
GO_SMALL_GTPASE_MEDIATED_SIGNAL_TRANSDUCTION	22	0.312507	1.0248	0.436992	0.603042	1	60	tags=23%,_list=10%,_signal=24%	k5	K5	GSEA			-
GO_MICROTUBULE_BASED_PROCESS	33	0.290826	1.02358	0.440524	0.603406	1	259	tags=58%,_list=45%,_signal=98%	k5	K5	GSEA			-
GO_NEGATIVE_REGULATION_OF_PROTEIN_METABOLIC_PROCESS	41	0.275573	1.01837	0.443443	0.612792	1	164	tags=34%,_list=28%,_signal=44%	k5	K5	GSEA			-
GO_NEGATIVE_REGULATION_OF_INTRACELLULAR_SIGNAL_TRANSDUCTION	16	0.325528	1.01544	0.45285	0.616694	1	283	tags=63%,_list=49%,_signal=119%	k5	K5	GSEA			-
GO_CELL_PROJECTION_ASSEMBLY	28	0.28911	1.01486	0.449246	0.615584	1	283	tags=57%,_list=49%,_signal=107%	k5	K5	GSEA			-
GO_SECRETION	47	0.272556	1.01305	0.451	0.617428	1	296	tags=51%,_list=51%,_signal=96%	k5	K5	GSEA			-
GO_INTRACELLULAR_RECEPTOR_SIGNALING_PATHWAY	15	0.329568	1.01162	0.447808	0.618022	1	54	tags=20%,_list=9%,_signal=21%	k5	K5	GSEA			-
GO_MICROTUBULE_CYTOSKELETON_ORGANIZATION	24	0.294331	1.00351	0.495935	0.633388	1	115	tags=33%,_list=20%,_signal=40%	k5	K5	GSEA			-
GO_SIGNAL_RELEASE	20	0.308704	0.99864	0.472165	0.641753	1	296	tags=55%,_list=51%,_signal=109%	k5	K5	GSEA			-
GO_SKELETAL_SYSTEM_DEVELOPMENT	17	0.314875	0.984163	0.509804	0.671295	1	204	tags=35%,_list=35%,_signal=53%	k5	K5	GSEA			-
GO_NEGATIVE_REGULATION_OF_SIGNALING	43	0.26364	0.978236	0.521521	0.681656	1	164	tags=33%,_list=28%,_signal=42%	k5	K5	GSEA			-
GO_PHOSPHOLIPID_METABOLIC_PROCESS	20	0.299263	0.976319	0.517418	0.683266	1	207	tags=45%,_list=36%,_signal=68%	k5	K5	GSEA			-
GO_RESPONSE_TO_OXIDATIVE_STRESS	24	0.289062	0.970713	0.533401	0.693148	1	209	tags=46%,_list=36%,_signal=69%	k5	K5	GSEA			-
GO_REGULATION_OF_CYTOSKELETON_ORGANIZATION	27	0.280506	0.970572	0.505572	0.690735	1	216	tags=44%,_list=37%,_signal=68%	k5	K5	GSEA			-
GO_GOLGI_VESICLE_TRANSPORT	17	0.313863	0.970276	0.494265	0.688739	1	333	tags=76%,_list=58%,_signal=176%	k5	K5	GSEA			-
GO_TUBE_MORPHOGENESIS	22	0.291371	0.96747	0.5158	0.6923	1	153	tags=23%,_list=27%,_signal=30%	k5	K5	GSEA			-
GO_NEGATIVE_REGULATION_OF_HYDROLASE_ACTIVITY	20	0.291996	0.962226	0.52439	0.700989	1	17	tags=15%,_list=3%,_signal=15%	k5	K5	GSEA			-
GO_MICROTUBULE_BASED_MOVEMENT	17	0.305311	0.959576	0.532778	0.704145	1	376	tags=88%,_list=65%,_signal=246%	k5	K5	GSEA			-
GO_CELL_ACTIVATION_INVOLVED_IN_IMMUNE_RESPONSE	15	0.309527	0.959434	0.535639	0.70179	1	143	tags=27%,_list=25%,_signal=35%	k5	K5	GSEA			-
GO_VASCULATURE_DEVELOPMENT	22	0.287373	0.957528	0.53681	0.703121	1	101	tags=18%,_list=18%,_signal=21%	k5	K5	GSEA			-
GO_ORGANELLE_LOCALIZATION	25	0.275785	0.955988	0.552953	0.703886	1	297	tags=64%,_list=51%,_signal=126%	k5	K5	GSEA			-
GO_MALE_GAMETE_GENERATION	16	0.306689	0.955442	0.531738	0.702422	1	189	tags=38%,_list=33%,_signal=54%	k5	K5	GSEA			-
GO_POSITIVE_REGULATION_OF_MULTICELLULAR_ORGANISMAL_PROCESS	48	0.250819	0.942905	0.59018	0.726559	1	166	tags=31%,_list=29%,_signal=40%	k5	K5	GSEA			-
GO_CELLULAR_LIPID_METABOLIC_PROCESS	34	0.259489	0.935748	0.61167	0.738926	1	224	tags=44%,_list=39%,_signal=68%	k5	K5	GSEA			-
GO_REGULATION_OF_PROTEOLYSIS	26	0.272294	0.927675	0.589304	0.753085	1	210	tags=38%,_list=36%,_signal=58%	k5	K5	GSEA			-
GO_CELL_CHEMOTAXIS	15	0.296429	0.914679	0.594819	0.776984	1	176	tags=33%,_list=31%,_signal=47%	k5	K5	GSEA			-
GO_TRANSMEMBRANE_RECEPTOR_PROTEIN_TYROSINE_KINASE_SIGNALING_PATHWAY	27	0.26766	0.913972	0.624874	0.775537	1	204	tags=37%,_list=35%,_signal=55%	k5	K5	GSEA			-
GO_RESPONSE_TO_BIOTIC_STIMULUS	41	0.248267	0.911813	0.640281	0.777354	1	60	tags=17%,_list=10%,_signal=18%	k5	K5	GSEA			-
GO_EPITHELIUM_DEVELOPMENT	44	0.243724	0.911584	0.655968	0.775028	1	173	tags=27%,_list=30%,_signal=36%	k5	K5	GSEA			-
GO_PROTEIN_POLYMERIZATION	15	0.296	0.907601	0.603191	0.780366	1	141	tags=33%,_list=24%,_signal=43%	k5	K5	GSEA			-
GO_PROTEIN_POLYUBIQUITINATION	16	0.289665	0.905442	0.625914	0.781791	1	164	tags=44%,_list=28%,_signal=59%	k5	K5	GSEA			-
GO_CELLULAR_AMIDE_METABOLIC_PROCESS	27	0.26159	0.903206	0.63774	0.783539	1	114	tags=30%,_list=20%,_signal=35%	k5	K5	GSEA			-
GO_ANATOMICAL_STRUCTURE_FORMATION_INVOLVED_IN_MORPHOGENESIS	33	0.25087	0.901127	0.66499	0.784967	1	153	tags=24%,_list=27%,_signal=31%	k5	K5	GSEA			-
GO_RESPONSE_TO_GROWTH_FACTOR	26	0.2631	0.898441	0.64884	0.787668	1	241	tags=42%,_list=42%,_signal=69%	k5	K5	GSEA			-
GO_POST_TRANSLATIONAL_PROTEIN_MODIFICATION	15	0.290651	0.898169	0.647739	0.785401	1	223	tags=53%,_list=39%,_signal=85%	k5	K5	GSEA			-
GO_LEUKOCYTE_MEDIATED_IMMUNITY	18	0.278859	0.897708	0.629283	0.783497	1	143	tags=28%,_list=25%,_signal=36%	k5	K5	GSEA			-
GO_REGULATION_OF_CELLULAR_COMPONENT_MOVEMENT	33	0.246982	0.889566	0.668004	0.796294	1	60	tags=18%,_list=10%,_signal=19%	k5	K5	GSEA			-
GO_ORGANIC_ACID_METABOLIC_PROCESS	36	0.243896	0.889154	0.672345	0.794285	1	336	tags=61%,_list=58%,_signal=137%	k5	K5	GSEA			-
GO_INTRINSIC_APOPTOTIC_SIGNALING_PATHWAY	16	0.283952	0.887195	0.631414	0.79521	1	246	tags=50%,_list=43%,_signal=85%	k5	K5	GSEA			-
GO_ACTIN_FILAMENT_BASED_PROCESS	37	0.243354	0.887175	0.676382	0.792478	1	402	tags=78%,_list=70%,_signal=242%	k5	K5	GSEA			-
GO_CYTOKINE_MEDIATED_SIGNALING_PATHWAY	29	0.253352	0.884108	0.686808	0.795655	1	397	tags=66%,_list=69%,_signal=199%	k5	K5	GSEA			-
GO_IMMUNE_SYSTEM_DEVELOPMENT	32	0.250976	0.883913	0.679074	0.793255	1	204	tags=34%,_list=35%,_signal=50%	k5	K5	GSEA			-
GO_TUBE_DEVELOPMENT	26	0.257074	0.881245	0.673057	0.795313	1	153	tags=23%,_list=27%,_signal=30%	k5	K5	GSEA			-
GO_CIRCULATORY_SYSTEM_DEVELOPMENT	30	0.251999	0.879059	0.683249	0.796518	1	101	tags=20%,_list=18%,_signal=23%	k5	K5	GSEA			-
GO_REPRODUCTION	44	0.236177	0.876435	0.708	0.798582	1	189	tags=36%,_list=33%,_signal=50%	k5	K5	GSEA			-
GO_RESPONSE_TO_CYTOKINE	47	0.232136	0.875949	0.706	0.796778	1	409	tags=70%,_list=71%,_signal=222%	k5	K5	GSEA			-
GO_NEGATIVE_REGULATION_OF_CELL_POPULATION_PROLIFERATION	23	0.259413	0.874935	0.665306	0.795981	1	164	tags=26%,_list=28%,_signal=35%	k5	K5	GSEA			-
GO_SIGNAL_TRANSDUCTION_BY_PROTEIN_PHOSPHORYLATION	27	0.253923	0.873759	0.676411	0.795425	1	159	tags=26%,_list=28%,_signal=34%	k5	K5	GSEA			-
GO_CYTOSKELETON_ORGANIZATION	64	0.22265	0.873211	0.758	0.79373	1	288	tags=53%,_list=50%,_signal=94%	k5	K5	GSEA			-
GO_POSITIVE_REGULATION_OF_IMMUNE_RESPONSE	19	0.264899	0.866612	0.676892	0.803077	1	141	tags=26%,_list=24%,_signal=34%	k5	K5	GSEA			-
GO_REGULATION_OF_ACTIN_FILAMENT_BASED_PROCESS	22	0.261492	0.866501	0.667004	0.800552	1	212	tags=41%,_list=37%,_signal=62%	k5	K5	GSEA			-
GO_OXIDATION_REDUCTION_PROCESS	25	0.254488	0.863953	0.697275	0.80244	1	341	tags=64%,_list=59%,_signal=150%	k5	K5	GSEA			-
GO_NEGATIVE_REGULATION_OF_PROTEOLYSIS	17	0.269776	0.854903	0.701646	0.815607	1	164	tags=29%,_list=28%,_signal=40%	k5	K5	GSEA			-
GO_AMIDE_BIOSYNTHETIC_PROCESS	19	0.2644	0.852813	0.692627	0.816621	1	114	tags=32%,_list=20%,_signal=38%	k5	K5	GSEA			-
GO_ORGANONITROGEN_COMPOUND_BIOSYNTHETIC_PROCESS	43	0.232023	0.852753	0.740481	0.814027	1	224	tags=42%,_list=39%,_signal=63%	k5	K5	GSEA			-
GO_MULTICELLULAR_ORGANISMAL_HOMEOSTASIS	16	0.274391	0.843526	0.713689	0.827009	1	150	tags=25%,_list=26%,_signal=33%	k5	K5	GSEA			-
GO_POSITIVE_REGULATION_OF_INTRACELLULAR_SIGNAL_TRANSDUCTION	35	0.234074	0.839244	0.765531	0.831388	1	202	tags=26%,_list=35%,_signal=37%	k5	K5	GSEA			-
GO_MUSCLE_STRUCTURE_DEVELOPMENT	17	0.268284	0.838405	0.711019	0.82996	1	192	tags=35%,_list=33%,_signal=51%	k5	K5	GSEA			-
GO_LIPID_METABOLIC_PROCESS	47	0.224778	0.836812	0.775326	0.829928	1	285	tags=49%,_list=49%,_signal=89%	k5	K5	GSEA			-
GO_PEPTIDE_SECRETION	20	0.2568	0.833481	0.738366	0.832771	1	296	tags=50%,_list=51%,_signal=99%	k5	K5	GSEA			-
GO_MONOCARBOXYLIC_ACID_METABOLIC_PROCESS	20	0.257735	0.833126	0.714577	0.830608	1	336	tags=65%,_list=58%,_signal=150%	k5	K5	GSEA			-
GO_REGULATION_OF_PROTEIN_KINASE_ACTIVITY	26	0.240701	0.829515	0.744702	0.833558	1	150	tags=27%,_list=26%,_signal=35%	k5	K5	GSEA			-
GO_ESTABLISHMENT_OF_ORGANELLE_LOCALIZATION	18	0.262291	0.823336	0.732087	0.840789	1	423	tags=89%,_list=73%,_signal=323%	k5	K5	GSEA			-
GO_NEGATIVE_REGULATION_OF_CATALYTIC_ACTIVITY	29	0.230875	0.807915	0.784631	0.861699	1	317	tags=52%,_list=55%,_signal=109%	k5	K5	GSEA			-
GO_POSITIVE_REGULATION_OF_CELL_POPULATION_PROLIFERATION	33	0.224803	0.797251	0.79338	0.874648	1	253	tags=36%,_list=44%,_signal=61%	k5	K5	GSEA			-
GO_REGULATION_OF_CELL_POPULATION_PROLIFERATION	54	0.209029	0.791101	0.862	0.88063	1	317	tags=46%,_list=55%,_signal=93%	k5	K5	GSEA			-
GO_ACTIN_FILAMENT_ORGANIZATION	25	0.235188	0.790545	0.80303	0.878635	1	400	tags=76%,_list=69%,_signal=237%	k5	K5	GSEA			-
GO_IMMUNE_EFFECTOR_PROCESS	28	0.222066	0.78135	0.832492	0.888667	1	143	tags=25%,_list=25%,_signal=32%	k5	K5	GSEA			-
GO_RESPONSE_TO_WOUNDING	16	0.249928	0.777893	0.786013	0.890445	1	189	tags=31%,_list=33%,_signal=45%	k5	K5	GSEA			-
GO_POSITIVE_REGULATION_OF_DNA_BINDING_TRANSCRIPTION_FACTOR_ACTIVITY	15	0.249877	0.773503	0.784211	0.893259	1	153	tags=27%,_list=27%,_signal=35%	k5	K5	GSEA			-
GO_MORPHOGENESIS_OF_AN_EPITHELIUM	16	0.244003	0.771662	0.820646	0.893096	1	153	tags=25%,_list=27%,_signal=33%	k5	K5	GSEA			-
GO_LEUKOCYTE_DIFFERENTIATION	20	0.232507	0.763016	0.809816	0.901105	1	194	tags=30%,_list=34%,_signal=44%	k5	K5	GSEA			-
GO_ENDOCYTOSIS	17	0.239252	0.752443	0.831785	0.911086	1	147	tags=24%,_list=25%,_signal=31%	k5	K5	GSEA			-
GO_ENDOMEMBRANE_SYSTEM_ORGANIZATION	17	0.2369	0.751517	0.839583	0.909374	1	297	tags=59%,_list=51%,_signal=118%	k5	K5	GSEA			-
GO_REGULATION_OF_ACTIN_FILAMENT_ORGANIZATION	16	0.241616	0.748026	0.821762	0.910638	1	283	tags=50%,_list=49%,_signal=95%	k5	K5	GSEA			-
GO_CELL_MOTILITY	60	0.193726	0.742514	0.929	0.914448	1	60	tags=15%,_list=10%,_signal=15%	k5	K5	GSEA			-
GO_REGULATION_OF_HEMOPOIESIS	15	0.240906	0.737864	0.832632	0.916768	1	120	tags=20%,_list=21%,_signal=25%	k5	K5	GSEA			-
GO_TISSUE_MORPHOGENESIS	21	0.224789	0.72878	0.860489	0.924238	1	153	tags=24%,_list=27%,_signal=31%	k5	K5	GSEA			-
GO_REGULATION_OF_HYDROLASE_ACTIVITY	50	0.191285	0.726452	0.928	0.923912	1	35	tags=12%,_list=6%,_signal=12%	k5	K5	GSEA			-
GO_REGULATION_OF_BODY_FLUID_LEVELS	15	0.23523	0.722306	0.860587	0.925305	1	189	tags=27%,_list=33%,_signal=39%	k5	K5	GSEA			-
GO_OSSIFICATION	16	0.22685	0.712369	0.863825	0.932178	1	102	tags=19%,_list=18%,_signal=22%	k5	K5	GSEA			-
GO_POSITIVE_REGULATION_OF_IMMUNE_SYSTEM_PROCESS	28	0.205392	0.709902	0.908174	0.93177	1	194	tags=29%,_list=34%,_signal=41%	k5	K5	GSEA			-
GO_REGULATION_OF_HORMONE_LEVELS	19	0.213974	0.693821	0.886576	0.943197	1	403	tags=68%,_list=70%,_signal=219%	k5	K5	GSEA			-
GO_INNATE_IMMUNE_RESPONSE	20	0.212695	0.690475	0.887641	0.943239	1	143	tags=25%,_list=25%,_signal=32%	k5	K5	GSEA			-
GO_ANION_TRANSPORT	19	0.21223	0.684911	0.903926	0.944934	1	425	tags=74%,_list=74%,_signal=270%	k5	K5	GSEA			-
GO_DEFENSE_RESPONSE_TO_OTHER_ORGANISM	27	0.196246	0.679954	0.908266	0.946075	1	397	tags=63%,_list=69%,_signal=192%	k5	K5	GSEA			-
GO_SUPRAMOLECULAR_FIBER_ORGANIZATION	33	0.190073	0.676299	0.930792	0.945984	1	402	tags=70%,_list=70%,_signal=217%	k5	K5	GSEA			-
GO_REGULATION_OF_SUPRAMOLECULAR_FIBER_ORGANIZATION	17	0.211376	0.674533	0.898865	0.944682	1	283	tags=47%,_list=49%,_signal=90%	k5	K5	GSEA			-
GO_INFLAMMATORY_RESPONSE	31	0.189417	0.667859	0.931452	0.946863	1	192	tags=26%,_list=33%,_signal=37%	k5	K5	GSEA			-
GO_DEFENSE_RESPONSE	48	0.176492	0.66008	0.96	0.949566	1	192	tags=27%,_list=33%,_signal=37%	k5	K5	GSEA			-
GO_REGULATION_OF_MAPK_CASCADE	18	0.202795	0.646579	0.935618	0.95554	1	131	tags=17%,_list=23%,_signal=21%	k5	K5	GSEA			-
GO_REGULATION_OF_PEPTIDASE_ACTIVITY	15	0.188636	0.576869	0.969345	0.98616	1	348	tags=47%,_list=60%,_signal=115%	k5	K5	GSEA			-
GO_DEVELOPMENTAL_MATURATION	15	0.17739	0.551004	0.971668	0.99093	1	250	tags=33%,_list=43%,_signal=57%	k5	K5	GSEA			-
GO_LEUKOCYTE_MIGRATION	21	0.16545	0.541867	0.984725	0.990215	1	204	tags=29%,_list=35%,_signal=43%	k5	K5	GSEA			-
GO_POSITIVE_REGULATION_OF_CELLULAR_COMPONENT_MOVEMENT	19	0.150515	0.489948	0.994819	0.995321	1	96	tags=16%,_list=17%,_signal=18%	k5	K5	GSEA			-
GO_PHOSPHOLIPID_BIOSYNTHETIC_PROCESS	11			0.00214304	0.0510873				k5	K5	FUMA		233	-
GO_CELLULAR_ION_HOMEOSTASIS	22			0.00214909	0.0510873				k5	K5	FUMA		661	-
GO_REGULATION_OF_OXIDOREDUCTASE_ACTIVITY	7			0.0021547	0.0510873				k5	K5	FUMA		106	-
GO_REGULATION_OF_CELLULAR_RESPONSE_TO_HEAT	6			0.00219087	0.0517778				k5	K5	FUMA		79	-
GO_MATERNAL_PLACENTA_DEVELOPMENT	4			0.00221418	0.052161				k5	K5	FUMA		33	-
GO_METAL_ION_TRANSPORT	27			0.00228911	0.0537539				k5	K5	FUMA		880	-
GO_ORGANELLE_FISSION	17			0.00231168	0.054111				k5	K5	FUMA		460	-
GO_NEURON_DEATH	14			0.00237343	0.05538				k5	K5	FUMA		345	-
GO_RESPONSE_TO_PEPTIDE	18			0.00246585	0.0573545				k5	K5	FUMA		503	-
GO_ICOSANOID_METABOLIC_PROCESS	6			0.00248702	0.0576643				k5	K5	FUMA		81	-
GO_RESPONSE_TO_PEPTIDE_HORMONE	16			0.00255842	0.0591332				k5	K5	FUMA		425	-
GO_FERTILIZATION	9			0.00257508	0.0593318				k5	K5	FUMA		171	-
GO_NEGATIVE_REGULATION_OF_PHOSPHORUS_METABOLIC_PROCESS	19			0.00258522	0.0593792				k5	K5	FUMA		546	-
GO_PROTEASOMAL_PROTEIN_CATABOLIC_PROCESS	17			0.00263959	0.0595572				k5	K5	FUMA		466	-
GO_CELLULAR_CARBOHYDRATE_BIOSYNTHETIC_PROCESS	6			0.0026459	0.0595572				k5	K5	FUMA		82	-
GO_ADHERENS_JUNCTION_ORGANIZATION	8			0.00265366	0.0595572				k5	K5	FUMA		140	-
GO_REGULATION_OF_HISTONE_MODIFICATION	8			0.00265366	0.0595572				k5	K5	FUMA		140	-
GO_NEPHRON_DEVELOPMENT	8			0.00265366	0.0595572				k5	K5	FUMA		140	-
GO_CARBOHYDRATE_DERIVATIVE_METABOLIC_PROCESS	28			0.00265587	0.0595572				k5	K5	FUMA		934	-
GO_REGULATION_OF_RESPONSE_TO_CYTOKINE_STIMULUS	9			0.00267774	0.0595572				k5	K5	FUMA		172	-
GO_LEUKOCYTE_DIFFERENTIATION	18			0.00268152	0.0595572				k5	K5	FUMA		507	-
GO_POSTSYNAPTIC_MODULATION_OF_CHEMICAL_SYNAPTIC_TRANSMISSION	3			0.00271245	0.0595572				k5	K5	FUMA		17	-
GO_POSITIVE_REGULATION_OF_ACTIN_NUCLEATION	3			0.00271245	0.0595572				k5	K5	FUMA		17	-
GO_INOSITOL_PHOSPHATE_MEDIATED_SIGNALING	5			0.00271551	0.0595572				k5	K5	FUMA		57	-
GO_REGULATION_OF_NECROTIC_CELL_DEATH	4			0.0027591	0.0595572				k5	K5	FUMA		35	-
GO_MYOTUBE_CELL_DEVELOPMENT	4			0.0027591	0.0595572				k5	K5	FUMA		35	-
GO_POSITIVE_REGULATION_OF_MITOCHONDRIAL_OUTER_MEMBRANE_PERMEABILIZATION_INVOLVED_IN_APOPTOTIC_SIGNALING_PATHWAY	4			0.0027591	0.0595572				k5	K5	FUMA		35	-
GO_REGULATION_OF_DENDRITE_DEVELOPMENT	8			0.00277279	0.0595572				k5	K5	FUMA		141	-
GO_POSITIVE_REGULATION_OF_CANONICAL_WNT_SIGNALING_PATHWAY	8			0.00277279	0.0595572				k5	K5	FUMA		141	-
GO_PEPTIDE_SECRETION	20			0.00277696	0.0595572				k5	K5	FUMA		591	-
GO_REGULATION_OF_CELLULAR_RESPONSE_TO_STRESS	23			0.00277962	0.0595572				k5	K5	FUMA		718	-
GO_AMINOGLYCAN_BIOSYNTHETIC_PROCESS	7			0.00279554	0.0595572				k5	K5	FUMA		111	-
GO_REGULATION_OF_PROTEIN_LOCALIZATION_TO_NUCLEUS	7			0.00279554	0.0595572				k5	K5	FUMA		111	-
GO_NEGATIVE_REGULATION_OF_DEPHOSPHORYLATION	7			0.00279554	0.0595572				k5	K5	FUMA		111	-
GO_REGULATION_OF_PROTEIN_COMPLEX_ASSEMBLY	16			0.00280422	0.0595695				k5	K5	FUMA		429	-
GO_CELLULAR_RESPONSE_TO_PEPTIDE_HORMONE_STIMULUS	13			0.00289596	0.061341				k5	K5	FUMA		315	-
GO_NADH_DEHYDROGENASE_COMPLEX_ASSEMBLY	5			0.0029312	0.0619091				k5	K5	FUMA		58	-
GO_RRNA_METABOLIC_PROCESS	10			0.00294359	0.0619925				k5	K5	FUMA		208	-
GO_REGULATION_OF_SIGNALING_RECEPTOR_ACTIVITY	20			0.00299531	0.0627522				k5	K5	FUMA		595	-
GO_ANATOMICAL_STRUCTURE_HOMEOSTASIS	16			0.00300115	0.0627522				k5	K5	FUMA		432	-
GO_TELOMERE_ORGANIZATION	9			0.00300528	0.0627522				k5	K5	FUMA		175	-
GO_REGULATION_OF_HORMONE_LEVELS	18			0.00303442	0.0628584				k5	K5	FUMA		513	-
GO_RESPONSE_TO_TOXIC_SUBSTANCE	18			0.00303442	0.0628584				k5	K5	FUMA		513	-
GO_MITOTIC_NUCLEAR_DIVISION	12			0.00305451	0.0628584				k5	K5	FUMA		280	-
GO_TRNA_TRANSPORT	4			0.00306317	0.0628584				k5	K5	FUMA		36	-
GO_RENAL_WATER_HOMEOSTASIS	4			0.00306317	0.0628584				k5	K5	FUMA		36	-
GO_NUCLEOTIDE_BINDING_DOMAIN_LEUCINE_RICH_REPEAT_CONTAINING_RECEPTOR_SIGNALING_PATHWAY	4			0.00306317	0.0628584				k5	K5	FUMA		36	-
GO_DIVALENT_INORGANIC_CATION_TRANSPORT	17			0.00307023	0.0628584				k5	K5	FUMA		473	-
GO_PROTEIN_METHYLATION	9			0.00312121	0.0637246				k5	K5	FUMA		176	-
GO_PROTEIN_PROCESSING	10			0.00315163	0.0640597				k5	K5	FUMA		210	-
GO_REGULATION_OF_TUMOR_NECROSIS_FACTOR_MEDIATED_SIGNALING_PATHWAY	5			0.003159	0.0640597				k5	K5	FUMA		59	-
GO_LAMELLIPODIUM_ORGANIZATION	6			0.00316833	0.0640597				k5	K5	FUMA		85	-
GO_REGULATION_OF_KINASE_ACTIVITY	26			0.00317248	0.0640597				k5	K5	FUMA		857	-
GO_REGULATION_OF_CELL_MORPHOGENESIS	17			0.00320346	0.064508				k5	K5	FUMA		475	-
GO_PHOSPHATIDYLGLYCEROL_ACYL_CHAIN_REMODELING	3			0.00321451	0.0645536				k5	K5	FUMA		18	-
GO_RESPONSE_TO_ANTIBIOTIC	13			0.00322335	0.0645548				k5	K5	FUMA		319	-
GO_REGULATION_OF_VESICLE_MEDIATED_TRANSPORT	18			0.00329053	0.0657213				k5	K5	FUMA		517	-
GO_POSITIVE_REGULATION_OF_CELL_ADHESION	15			0.00331991	0.0661283				k5	K5	FUMA		397	-
GO_MONONUCLEAR_CELL_MIGRATION	6			0.00335846	0.0667154				k5	K5	FUMA		86	-
GO_NEGATIVE_REGULATION_OF_DNA_BIOSYNTHETIC_PROCESS	4			0.00338932	0.0669663				k5	K5	FUMA		37	-
GO_INSULIN_LIKE_GROWTH_FACTOR_RECEPTOR_SIGNALING_PATHWAY	4			0.00338932	0.0669663				k5	K5	FUMA		37	-
GO_PROTEIN_CATABOLIC_PROCESS	27			0.00344676	0.0677352				k5	K5	FUMA		907	-
GO_POSITIVE_REGULATION_OF_PROTEIN_COMPLEX_ASSEMBLY	11			0.00345588	0.0677352				k5	K5	FUMA		248	-
GO_PEPTIDE_HORMONE_SECRETION	11			0.00345588	0.0677352				k5	K5	FUMA		248	-
GO_REGULATION_OF_NEURON_DIFFERENTIATION	21			0.00351581	0.0687265				k5	K5	FUMA		646	-
GO_REGULATION_OF_CELL_SHAPE	8			0.00357773	0.0697516				k5	K5	FUMA		147	-
GO_AMMONIUM_ION_METABOLIC_PROCESS	5			0.00365239	0.0710187				k5	K5	FUMA		61	-
GO_GOLGI_VESICLE_TRANSPORT	14			0.00373601	0.0721668				k5	K5	FUMA		363	-
GO_REGULATION_OF_CELL_MATRIX_ADHESION	7			0.00374672	0.0721668				k5	K5	FUMA		117	-
GO_RESPONSE_TO_NITRIC_OXIDE	3			0.00376985	0.0721668				k5	K5	FUMA		19	-
GO_NEGATIVE_REGULATION_OF_TISSUE_REMODELING	3			0.00376985	0.0721668				k5	K5	FUMA		19	-
GO_REGULATION_OF_HAIR_FOLLICLE_DEVELOPMENT	3			0.00376985	0.0721668				k5	K5	FUMA		19	-
GO_CANONICAL_WNT_SIGNALING_PATHWAY	13			0.00377035	0.0721668				k5	K5	FUMA		325	-
GO_RIBONUCLEOPROTEIN_COMPLEX_BIOGENESIS	17			0.00378522	0.0722633				k5	K5	FUMA		483	-
GO_MEMBRANE_ORGANIZATION	26			0.00380213	0.072398				k5	K5	FUMA		869	-
GO_REGULATION_OF_PROTEIN_BINDING	10			0.00384679	0.0730592				k5	K5	FUMA		216	-
GO_LEUKOCYTE_MIGRATION	17			0.0038637	0.0730636				k5	K5	FUMA		484	-
GO_POSITIVE_REGULATION_OF_I_KAPPAB_KINASE_NF_KAPPAB_SIGNALING	9			0.00389275	0.0730636				k5	K5	FUMA		182	-
GO_REGULATION_OF_CHROMATIN_ORGANIZATION	9			0.00389275	0.0730636				k5	K5	FUMA		182	-
GO_NEGATIVE_REGULATION_OF_PEPTIDASE_ACTIVITY	11			0.00389731	0.0730636				k5	K5	FUMA		252	-
GO_MATERNAL_PROCESS_INVOLVED_IN_FEMALE_PREGNANCY	5			0.00391875	0.0730636				k5	K5	FUMA		62	-
GO_POSITIVE_REGULATION_OF_ALPHA_BETA_T_CELL_ACTIVATION	5			0.00391875	0.0730636				k5	K5	FUMA		62	-
GO_REGULATION_OF_MITOCHONDRIAL_MEMBRANE_PERMEABILITY_INVOLVED_IN_APOPTOTIC_PROCESS	5			0.00391875	0.0730636				k5	K5	FUMA		62	-
GO_GLUCOSE_METABOLIC_PROCESS	7			0.00392655	0.0730636				k5	K5	FUMA		118	-
GO_PROCESS_UTILIZING_AUTOPHAGIC_MECHANISM	17			0.00394352	0.0731897				k5	K5	FUMA		485	-
GO_REGULATION_OF_CELLULAR_COMPONENT_MOVEMENT	30			0.00397782	0.0731897				k5	K5	FUMA		1053	-
GO_POSITIVE_REGULATION_OF_KINASE_ACTIVITY	19			0.00403256	0.0731897				k5	K5	FUMA		569	-
GO_CELLULAR_GLUCOSE_HOMEOSTASIS	8			0.00404261	0.0731897				k5	K5	FUMA		150	-
GO_REGULATION_OF_CELL_CYCLE_PROCESS	24			0.00407961	0.0731897				k5	K5	FUMA		785	-
GO_DEFENSE_RESPONSE_TO_FUNGUS	4			0.00411085	0.0731897				k5	K5	FUMA		39	-
GO_TOXIN_TRANSPORT	4			0.00411085	0.0731897				k5	K5	FUMA		39	-
GO_PHOSPHOLIPID_CATABOLIC_PROCESS	4			0.00411085	0.0731897				k5	K5	FUMA		39	-
GO_NCRNA_EXPORT_FROM_NUCLEUS	4			0.00411085	0.0731897				k5	K5	FUMA		39	-
GO_CARBOHYDRATE_DERIVATIVE_BIOSYNTHETIC_PROCESS	21			0.00411256	0.0731897				k5	K5	FUMA		655	-
GO_MITOCHONDRIAL_RESPIRATORY_CHAIN_COMPLEX_ASSEMBLY	6			0.00420484	0.0745181				k5	K5	FUMA		90	-
GO_NEGATIVE_REGULATION_OF_ION_TRANSPORT	8			0.00420749	0.0745181				k5	K5	FUMA		151	-
GO_POSITIVE_REGULATION_OF_MULTICELLULAR_ORGANISMAL_PROCESS	45			0.00430563	0.0757501				k5	K5	FUMA		1771	-
GO_APOPTOTIC_MITOCHONDRIAL_CHANGES	7			0.00430576	0.0757501				k5	K5	FUMA		120	-
GO_REGULATION_OF_BINDING	14			0.00431134	0.0757501				k5	K5	FUMA		369	-
GO_REGULATION_OF_LEUKOCYTE_MIGRATION	9			0.00433068	0.0757501				k5	K5	FUMA		185	-
GO_POSITIVE_REGULATION_OF_LAMELLIPODIUM_ASSEMBLY	3			0.00438011	0.0757501				k5	K5	FUMA		20	-
GO_NEGATIVE_REGULATION_OF_NUCLEOCYTOPLASMIC_TRANSPORT	3			0.00438011	0.0757501				k5	K5	FUMA		20	-
GO_POSITIVE_REGULATION_OF_GLYCOPROTEIN_BIOSYNTHETIC_PROCESS	3			0.00438011	0.0757501				k5	K5	FUMA		20	-
GO_NEGATIVE_REGULATION_OF_TELOMERE_MAINTENANCE_VIA_TELOMERASE	3			0.00438011	0.0757501				k5	K5	FUMA		20	-
GO_POSITIVE_REGULATION_OF_T_HELPER_1_TYPE_IMMUNE_RESPONSE	3			0.00438011	0.0757501				k5	K5	FUMA		20	-
GO_REGULATION_OF_BICELLULAR_TIGHT_JUNCTION_ASSEMBLY	3			0.00438011	0.0757501				k5	K5	FUMA		20	-
GO_TISSUE_MORPHOGENESIS	21			0.00440363	0.0759782				k5	K5	FUMA		659	-
GO_POSITIVE_REGULATION_OF_CELL_DIFFERENTIATION	28			0.00444766	0.0762755				k5	K5	FUMA		970	-
GO_REGULATION_OF_CELL_CYCLE	33			0.00447792	0.0762755				k5	K5	FUMA		1201	-
GO_NEGATIVE_REGULATION_OF_INTRACELLULAR_TRANSPORT	5			0.00449265	0.0762755				k5	K5	FUMA		64	-
GO_INSULIN_SECRETION_INVOLVED_IN_CELLULAR_RESPONSE_TO_GLUCOSE_STIMULUS	5			0.00449265	0.0762755				k5	K5	FUMA		64	-
GO_REGULATION_OF_DNA_TEMPLATED_TRANSCRIPTION_IN_RESPONSE_TO_STRESS	7			0.00450543	0.0762755				k5	K5	FUMA		121	-
GO_POSITIVE_REGULATION_OF_PROTEIN_LOCALIZATION_TO_MEMBRANE	7			0.00450543	0.0762755				k5	K5	FUMA		121	-
GO_BLOOD_VESSEL_REMODELING	4			0.00450768	0.0762755				k5	K5	FUMA		40	-
GO_ANTIGEN_PROCESSING_AND_PRESENTATION	10			0.00451427	0.0762755				k5	K5	FUMA		221	-
GO_REGULATION_OF_PROTEIN_MODIFICATION_BY_SMALL_PROTEIN_CONJUGATION_OR_REMOVAL	10			0.00451427	0.0762755				k5	K5	FUMA		221	-
GO_MONOSACCHARIDE_METABOLIC_PROCESS	8			0.00455273	0.076749				k5	K5	FUMA		153	-
GO_SISTER_CHROMATID_SEGREGATION	9			0.00464334	0.0780974				k5	K5	FUMA		187	-
GO_POSITIVE_REGULATION_OF_DEVELOPMENTAL_PROCESS	37			0.00466266	0.0782212				k5	K5	FUMA		1393	-
GO_SOMITE_DEVELOPMENT	6			0.00468263	0.0782212				k5	K5	FUMA		92	-
GO_RESPONSE_TO_VITAMIN	6			0.00468263	0.0782212				k5	K5	FUMA		92	-
GO_MONOVALENT_INORGANIC_CATION_HOMEOSTASIS	8			0.0047333	0.0788884				k5	K5	FUMA		154	-
GO_DEVELOPMENTAL_CELL_GROWTH	10			0.00480547	0.0799099				k5	K5	FUMA		223	-
GO_NEGATIVE_REGULATION_OF_INTRACELLULAR_PROTEIN_TRANSPORT	4			0.00492951	0.0816033				k5	K5	FUMA		41	-
GO_PHOSPHATIDYLCHOLINE_METABOLIC_PROCESS	4			0.00492951	0.0816033				k5	K5	FUMA		41	-
GO_DNA_BIOSYNTHETIC_PROCESS	9			0.00497328	0.0821429				k5	K5	FUMA		189	-
GO_RESPONSE_TO_REACTIVE_OXYGEN_SPECIES	10			0.00511123	0.0842321				k5	K5	FUMA		225	-
GO_REGULATION_OF_PROTEIN_MATURATION	5			0.00512394	0.0842527				k5	K5	FUMA		66	-
GO_SYNAPTIC_SIGNALING	22			0.00515614	0.0844351				k5	K5	FUMA		712	-
GO_CELLULAR_PROTEIN_CATABOLIC_PROCESS	23			0.00515801	0.0844351				k5	K5	FUMA		756	-
GO_PROTEIN_KINASE_B_SIGNALING	11			0.00534654	0.0872428				k5	K5	FUMA		263	-
GO_REGULATION_OF_T_CELL_MIGRATION	4			0.00537701	0.0872428				k5	K5	FUMA		42	-
GO_RUFFLE_ASSEMBLY	4			0.00537701	0.0872428				k5	K5	FUMA		42	-
GO_REGULATION_OF_POLYSACCHARIDE_METABOLIC_PROCESS	4			0.00537701	0.0872428				k5	K5	FUMA		42	-
GO_SIGNAL_RELEASE	16			0.00545194	0.0880164				k5	K5	FUMA		460	-
GO_EXCRETION	5			0.00546203	0.0880164				k5	K5	FUMA		67	-
GO_LAMELLIPODIUM_ASSEMBLY	5			0.00546203	0.0880164				k5	K5	FUMA		67	-
GO_CELLULAR_RESPONSE_TO_HYDROGEN_PEROXIDE	6			0.00547259	0.0880164				k5	K5	FUMA		95	-
GO_ION_TRANSMEMBRANE_TRANSPORT	31			0.005543	0.0889144				k5	K5	FUMA		1125	-
GO_EXOCYTOSIS	26			0.00569032	0.0897508				k5	K5	FUMA		897	-
GO_REGULATION_OF_CYSTEINE_TYPE_ENDOPEPTIDASE_ACTIVITY	10			0.00576836	0.0901458				k5	K5	FUMA		229	-
GO_DECIDUALIZATION	3			0.00577132	0.0901458				k5	K5	FUMA		22	-
GO_UBIQUITIN_DEPENDENT_PROTEIN_CATABOLIC_PROCESS_VIA_THE_MULTIVESICULAR_BODY_SORTING_PATHWAY	3			0.00577132	0.0901458				k5	K5	FUMA		22	-
GO_NEGATIVE_REGULATION_OF_NECROTIC_CELL_DEATH	3			0.00577132	0.0901458				k5	K5	FUMA		22	-
GO_ENDOMEMBRANE_SYSTEM_ORGANIZATION	15			0.00577669	0.0901458				k5	K5	FUMA		422	-
GO_NEGATIVE_REGULATION_OF_PROTEOLYSIS_INVOLVED_IN_CELLULAR_PROTEIN_CATABOLIC_PROCESS	5			0.00581557	0.0903687				k5	K5	FUMA		68	-
GO_MUSCLE_FIBER_DEVELOPMENT	5			0.00581557	0.0903687				k5	K5	FUMA		68	-
GO_REGULATION_OF_SMALL_MOLECULE_METABOLIC_PROCESS	13			0.00587604	0.0911158				k5	K5	FUMA		343	-
GO_REPRODUCTIVE_SYSTEM_DEVELOPMENT	15			0.00589927	0.0912835				k5	K5	FUMA		423	-
GO_CELLULAR_RESPONSE_TO_OXYGEN_LEVELS	10			0.00594251	0.0917594				k5	K5	FUMA		230	-
GO_CYTOSKELETON_DEPENDENT_CYTOKINESIS	6			0.00605067	0.0932335				k5	K5	FUMA		97	-
GO_ORGANOPHOSPHATE_CATABOLIC_PROCESS	7			0.00610485	0.0938717				k5	K5	FUMA		128	-
GO_POSTSYNAPSE_ORGANIZATION	8			0.00615558	0.0944541				k5	K5	FUMA		161	-
GO_RESPONSE_TO_INSULIN	11			0.00629958	0.0962618				k5	K5	FUMA		269	-
GO_CONNECTIVE_TISSUE_DEVELOPMENT	11			0.00629958	0.0962618				k5	K5	FUMA		269	-
GO_ION_TRANSPORT	42			0.00632521	0.096453				k5	K5	FUMA		1663	-
GO_REGULATION_OF_MITOCHONDRIAL_OUTER_MEMBRANE_PERMEABILIZATION_INVOLVED_IN_APOPTOTIC_SIGNALING_PATHWAY	4			0.00635171	0.0966565				k5	K5	FUMA		44	-
GO_ESTABLISHMENT_OF_PROTEIN_LOCALIZATION_TO_ORGANELLE	18			0.00639298	0.0970835				k5	K5	FUMA		552	-
GO_REGULATION_OF_NUCLEOBASE_CONTAINING_COMPOUND_METABOLIC_PROCESS	17			0.0064252	0.0973715				k5	K5	FUMA		510	-
GO_RESPONSE_TO_TUMOR_NECROSIS_FACTOR	12			0.00645219	0.0975794				k5	K5	FUMA		308	-
GO_GLYCEROPHOSPHOLIPID_CATABOLIC_PROCESS	3			0.00655493	0.0983557				k5	K5	FUMA		23	-
GO_RESPONSE_TO_PROSTAGLANDIN_E	3			0.00655493	0.0983557				k5	K5	FUMA		23	-
GO_HEMATOPOIETIC_STEM_CELL_PROLIFERATION	3			0.00655493	0.0983557				k5	K5	FUMA		23	-
GO_WATER_HOMEOSTASIS	5			0.00657043	0.0983557				k5	K5	FUMA		70	-
GO_ARTERY_MORPHOGENESIS	5			0.00657043	0.0983557				k5	K5	FUMA		70	-
GO_VITAMIN_METABOLIC_PROCESS	7			0.00663113	0.0988689				k5	K5	FUMA		130	-
GO_POSITIVE_REGULATION_OF_NEURON_PROJECTION_DEVELOPMENT	11			0.00664527	0.0988689				k5	K5	FUMA		271	-
GO_MITOCHONDRION_ORGANIZATION	17			0.00666878	0.0988689				k5	K5	FUMA		512	-
GO_RESPONSE_TO_CAMP	6			0.00667197	0.0988689				k5	K5	FUMA		99	-
GO_REGULATION_OF_NOTCH_SIGNALING_PATHWAY	6			0.00667197	0.0988689				k5	K5	FUMA		99	-
GO_POSITIVE_REGULATION_OF_RESPONSE_TO_EXTERNAL_STIMULUS	12			0.00677827	0.100069				k5	K5	FUMA		310	-
GO_CELL_CELL_ADHESION	24			0.00678016	0.100069				k5	K5	FUMA		819	-
GO_CELLULAR_RESPONSE_TO_REACTIVE_OXYGEN_SPECIES	8			0.00685576	0.100937				k5	K5	FUMA		164	-
GO_POTASSIUM_ION_TRANSPORT	10			0.00687557	0.100937				k5	K5	FUMA		235	-
GO_NEGATIVE_REGULATION_OF_CARBOHYDRATE_METABOLIC_PROCESS	4			0.00688021	0.100937				k5	K5	FUMA		45	-
GO_REGULATION_OF_CARBOHYDRATE_METABOLIC_PROCESS	9			0.00690434	0.101089				k5	K5	FUMA		199	-
GO_RESPONSE_TO_TEMPERATURE_STIMULUS	10			0.0070751	0.103384				k5	K5	FUMA		236	-
GO_REGULATION_OF_PEPTIDASE_ACTIVITY	15			0.0070996	0.103536				k5	K5	FUMA		432	-
GO_AMINOGLYCAN_METABOLIC_PROCESS	7			0.00719041	0.104516				k5	K5	FUMA		132	-
GO_POSITIVE_REGULATION_OF_IMMUNE_SYSTEM_PROCESS	31			0.00723707	0.104516				k5	K5	FUMA		1147	-
GO_REGULATION_OF_TRANS_SYNAPTIC_SIGNALING	15			0.00724423	0.104516				k5	K5	FUMA		433	-
GO_TISSUE_REMODELING	8			0.00735491	0.104516				k5	K5	FUMA		166	-
GO_REGULATION_OF_CELL_CELL_ADHESION	14			0.00737174	0.104516				k5	K5	FUMA		393	-
GO_REGULATION_OF_ESTABLISHMENT_OF_PROTEIN_LOCALIZATION_TO_MITOCHONDRION	5			0.00739137	0.104516				k5	K5	FUMA		72	-
GO_REGULATION_OF_CELLULAR_EXTRAVASATION	3			0.00739877	0.104516				k5	K5	FUMA		24	-
GO_SYNAPSIS	4			0.00743697	0.104516				k5	K5	FUMA		46	-
GO_PROTEIN_INSERTION_INTO_MITOCHONDRIAL_MEMBRANE	4			0.00743697	0.104516				k5	K5	FUMA		46	-
GO_RESPONSE_TO_BIOTIC_STIMULUS	28			0.00753636	0.10571				k5	K5	FUMA		1010	-
GO_NEGATIVE_REGULATION_OF_CELL_ADHESION	11			0.00757461	0.106045				k5	K5	FUMA		276	-
GO_REGULATION_OF_SECRETION	23			0.00760929	0.106328				k5	K5	FUMA		782	-
GO_ANATOMICAL_STRUCTURE_FORMATION_INVOLVED_IN_MORPHOGENESIS	31			0.00767687	0.107068				k5	K5	FUMA		1152	-
GO_CARDIOVASCULAR_SYSTEM_DEVELOPMENT	23			0.00771991	0.107465				k5	K5	FUMA		783	-
GO_RNA_DEPENDENT_DNA_BIOSYNTHETIC_PROCESS	5			0.00782749	0.10794				k5	K5	FUMA		73	-
GO_SOMITOGENESIS	5			0.00782749	0.10794				k5	K5	FUMA		73	-
GO_CELL_CELL_RECOGNITION	5			0.00782749	0.10794				k5	K5	FUMA		73	-
GO_REGULATION_OF_PROTEIN_ACETYLATION	5			0.00782749	0.10794				k5	K5	FUMA		73	-
GO_POSITIVE_REGULATION_OF_PROTEIN_LOCALIZATION_TO_NUCLEUS	5			0.00782749	0.10794				k5	K5	FUMA		73	-
GO_RAS_PROTEIN_SIGNAL_TRANSDUCTION	15			0.00784649	0.10797				k5	K5	FUMA		437	-
GO_NEGATIVE_REGULATION_OF_INTRACELLULAR_SIGNAL_TRANSDUCTION	17			0.00785907	0.10797				k5	K5	FUMA		521	-
GO_PEPTIDYL_TYROSINE_MODIFICATION	13			0.00791231	0.108499				k5	K5	FUMA		356	-
GO_POSITIVE_REGULATION_OF_ALPHA_BETA_T_CELL_DIFFERENTIATION	4			0.0080226	0.109602				k5	K5	FUMA		47	-
GO_REGULATION_OF_CD4_POSITIVE_ALPHA_BETA_T_CELL_DIFFERENTIATION	4			0.0080226	0.109602				k5	K5	FUMA		47	-
GO_PROTEIN_HETEROOLIGOMERIZATION	7			0.00809379	0.11037				k5	K5	FUMA		135	-
GO_CELLULAR_RESPONSE_TO_XENOBIOTIC_STIMULUS	8			0.00815435	0.11099				k5	K5	FUMA		169	-
GO_REGULATION_OF_INTRACELLULAR_STEROID_HORMONE_RECEPTOR_SIGNALING_PATHWAY	5			0.00828118	0.111579				k5	K5	FUMA		74	-
GO_ANIMAL_ORGAN_MATURATION	3			0.00830388	0.111579				k5	K5	FUMA		25	-
GO_MITOTIC_RECOMBINATION	3			0.00830388	0.111579				k5	K5	FUMA		25	-
GO_REGULATION_OF_PROGRAMMED_NECROTIC_CELL_DEATH	3			0.00830388	0.111579				k5	K5	FUMA		25	-
GO_POSITIVE_REGULATION_OF_GRANULOCYTE_CHEMOTAXIS	3			0.00830388	0.111579				k5	K5	FUMA		25	-
GO_PHOSPHATIDYLGLYCEROL_METABOLIC_PROCESS	3			0.00830388	0.111579				k5	K5	FUMA		25	-
GO_LONG_CHAIN_FATTY_ACID_BIOSYNTHETIC_PROCESS	3			0.00830388	0.111579				k5	K5	FUMA		25	-
GO_CATION_TRANSMEMBRANE_TRANSPORT	24			0.00837015	0.112264				k5	K5	FUMA		834	-
GO_HORMONE_TRANSPORT	12			0.00840968	0.112589				k5	K5	FUMA		319	-
GO_CHROMATIN_REMODELING	8			0.00843478	0.112719				k5	K5	FUMA		170	-
GO_CALCIUM_DEPENDENT_CELL_CELL_ADHESION_VIA_PLASMA_MEMBRANE_CELL_ADHESION_MOLECULES	4			0.00863767	0.115221				k5	K5	FUMA		48	-
GO_PROTEIN_LOCALIZATION_TO_MEMBRANE	19			0.0086652	0.115379				k5	K5	FUMA		613	-
GO_RNA_EXPORT_FROM_NUCLEUS	7			0.00874078	0.116175				k5	K5	FUMA		137	-
GO_REGULATION_OF_DNA_BIOSYNTHETIC_PROCESS	6			0.00881286	0.116245				k5	K5	FUMA		105	-
GO_MYOTUBE_DIFFERENTIATION	6			0.00881286	0.116245				k5	K5	FUMA		105	-
GO_PROTEIN_CONTAINING_COMPLEX_LOCALIZATION	11			0.00882007	0.116245				k5	K5	FUMA		282	-
GO_NEGATIVE_REGULATION_OF_NEURON_DEATH	9			0.00882559	0.116245				k5	K5	FUMA		207	-
GO_CARTILAGE_DEVELOPMENT	9			0.00882559	0.116245				k5	K5	FUMA		207	-
GO_BIOLOGICAL_ADHESION	36			0.00884095	0.116245				k5	K5	FUMA		1404	-
GO_CELLULAR_LIPID_METABOLIC_PROCESS	25			0.00898595	0.117801				k5	K5	FUMA		885	-
GO_RESPONSE_TO_HEAT	8			0.00901723	0.117801				k5	K5	FUMA		172	-
GO_POSITIVE_REGULATION_OF_WNT_SIGNALING_PATHWAY	8			0.00901723	0.117801				k5	K5	FUMA		172	-
GO_KIDNEY_EPITHELIUM_DEVELOPMENT	7			0.00907813	0.117801				k5	K5	FUMA		138	-
GO_SINGLE_FERTILIZATION	7			0.00907813	0.117801				k5	K5	FUMA		138	-
GO_HISTONE_METHYLATION	7			0.00907813	0.117801				k5	K5	FUMA		138	-
GO_REGULATION_OF_IMMUNE_RESPONSE	29			0.00908637	0.117801				k5	K5	FUMA		1072	-
GO_REGULATION_OF_MITOTIC_CELL_CYCLE	20			0.00908759	0.117801				k5	K5	FUMA		660	-
GO_CYTOKINE_PRODUCTION	22			0.00918055	0.117801				k5	K5	FUMA		750	-
GO_LYMPHOCYTE_MIGRATION	6			0.00921235	0.117801				k5	K5	FUMA		106	-
GO_POLYSACCHARIDE_METABOLIC_PROCESS	6			0.00921235	0.117801				k5	K5	FUMA		106	-
GO_VIRAL_LIFE_CYCLE	12			0.00922652	0.117801				k5	K5	FUMA		323	-
GO_PHOSPHATIDYLETHANOLAMINE_ACYL_CHAIN_REMODELING	3			0.00927119	0.117801				k5	K5	FUMA		26	-
GO_NEGATIVE_REGULATION_OF_FAT_CELL_DIFFERENTIATION	4			0.00928276	0.117801				k5	K5	FUMA		49	-
GO_PROTEIN_STABILIZATION	8			0.00931947	0.117801				k5	K5	FUMA		173	-
GO_NEGATIVE_REGULATION_OF_CELL_CELL_ADHESION	8			0.00931947	0.117801				k5	K5	FUMA		173	-
GO_REGULATION_OF_RESPONSE_TO_DNA_DAMAGE_STIMULUS	9			0.00936365	0.117801				k5	K5	FUMA		209	-
GO_RESPONSE_TO_HYDROGEN_PEROXIDE	7			0.00942493	0.117801				k5	K5	FUMA		139	-
GO_PROTEIN_CONTAINING_COMPLEX_DISASSEMBLY	12			0.00944007	0.117801				k5	K5	FUMA		324	-
GO_NEPHRON_EPITHELIUM_DEVELOPMENT	6			0.00962461	0.1197				k5	K5	FUMA		107	-
GO_LIPID_LOCALIZATION	14			0.00963733	0.1197				k5	K5	FUMA		406	-
GO_REGULATION_OF_CELL_SUBSTRATE_ADHESION	9			0.0096418	0.1197				k5	K5	FUMA		210	-
GO_ESTABLISHMENT_OF_PROTEIN_LOCALIZATION_TO_MEMBRANE	12			0.00965744	0.1197				k5	K5	FUMA		325	-
GO_DIENCEPHALON_DEVELOPMENT	5			0.00975093	0.120655				k5	K5	FUMA		77	-
GO_HEPATICOBILIARY_SYSTEM_DEVELOPMENT	7			0.00978131	0.120828				k5	K5	FUMA		140	-
GO_OOCYTE_DIFFERENTIATION	4			0.0099584	0.122603				k5	K5	FUMA		50	-
GO_POSITIVE_REGULATION_OF_CELL_MATRIX_ADHESION	4			0.0099584	0.122603				k5	K5	FUMA		50	-
GO_EMBRYO_DEVELOPMENT	27			0.00998608	0.122739				k5	K5	FUMA		986	-
GO_PROTEIN_DEPOLYMERIZATION	6			0.0100498	0.123316				k5	K5	FUMA		108	-
GO_POSITIVE_REGULATION_OF_APOPTOTIC_SIGNALING_PATHWAY	8			0.0102715	0.124944				k5	K5	FUMA		176	-
GO_SULFUR_COMPOUND_BIOSYNTHETIC_PROCESS	8			0.0102715	0.124944				k5	K5	FUMA		176	-
GO_UNSATURATED_FATTY_ACID_METABOLIC_PROCESS	5			0.0102782	0.124944				k5	K5	FUMA		78	-
GO_REGULATION_OF_HAIR_CYCLE	3			0.0103015	0.124944				k5	K5	FUMA		27	-
GO_REGULATION_OF_T_HELPER_1_TYPE_IMMUNE_RESPONSE	3			0.0103015	0.124944				k5	K5	FUMA		27	-
GO_NEGATIVE_REGULATION_OF_TELOMERE_MAINTENANCE_VIA_TELOMERE_LENGTHENING	3			0.0103015	0.124944				k5	K5	FUMA		27	-
GO_PHOSPHATIDYLCHOLINE_ACYL_CHAIN_REMODELING	3			0.0103015	0.124944				k5	K5	FUMA		27	-
GO_MITOCHONDRIAL_TRANSPORT	10			0.0103653	0.125511				k5	K5	FUMA		250	-
GO_REGULATION_OF_ESTABLISHMENT_OF_PLANAR_POLARITY	6			0.0104882	0.12679				k5	K5	FUMA		109	-
GO_REGULATION_OF_MITOCHONDRION_ORGANIZATION	8			0.0106043	0.127774				k5	K5	FUMA		177	-
GO_APPENDAGE_DEVELOPMENT	8			0.0106043	0.127774				k5	K5	FUMA		177	-
GO_POSITIVE_REGULATION_OF_NOTCH_SIGNALING_PATHWAY	4			0.0106651	0.128086				k5	K5	FUMA		51	-
GO_VESICLE_CYTOSKELETAL_TRAFFICKING	4			0.0106651	0.128086				k5	K5	FUMA		51	-
GO_NEGATIVE_REGULATION_OF_RESPONSE_TO_DNA_DAMAGE_STIMULUS	5			0.0108246	0.129578				k5	K5	FUMA		79	-
GO_HEMATOPOIETIC_STEM_CELL_DIFFERENTIATION	5			0.0108246	0.129578				k5	K5	FUMA		79	-
GO_POSITIVE_REGULATION_OF_LEUKOCYTE_DIFFERENTIATION	7			0.0109094	0.13026				k5	K5	FUMA		143	-
GO_POSITIVE_REGULATION_OF_CELL_CELL_ADHESION	10			0.010917	0.13026				k5	K5	FUMA		252	-
GO_DNA_REPAIR	17			0.0111181	0.132444				k5	K5	FUMA		541	-
GO_POSITIVE_REGULATION_OF_LAMELLIPODIUM_ORGANIZATION	3			0.0113957	0.134751				k5	K5	FUMA		28	-
GO_REGULATION_OF_ACTIN_NUCLEATION	3			0.0113957	0.134751				k5	K5	FUMA		28	-
GO_REGULATION_OF_B_CELL_RECEPTOR_SIGNALING_PATHWAY	3			0.0113957	0.134751				k5	K5	FUMA		28	-
GO_L_ALPHA_AMINO_ACID_TRANSMEMBRANE_TRANSPORT	4			0.0114034	0.134751				k5	K5	FUMA		52	-
GO_ACTIN_NUCLEATION	4			0.0114034	0.134751				k5	K5	FUMA		52	-
GO_REGULATION_OF_PROTEIN_CATABOLIC_PROCESS	13			0.0116071	0.134928				k5	K5	FUMA		374	-
GO_SIGNAL_TRANSDUCTION_BY_PROTEIN_PHOSPHORYLATION	26			0.0116815	0.134998				k5	K5	FUMA		952	-
GO_REGULATION_OF_GENERATION_OF_PRECURSOR_METABOLITES_AND_ENERGY	7			0.0117122	0.13514				k5	K5	FUMA		145	-
GO_RESPONSE_TO_NUTRIENT	9			0.0117668	0.135558				k5	K5	FUMA		217	-
GO_NEUTROPHIL_MIGRATION	6			0.0118847	0.136701				k5	K5	FUMA		112	-
GO_OXIDATION_REDUCTION_PROCESS	26			0.0119707	0.137112				k5	K5	FUMA		954	-
GO_REGULATION_OF_MEMBRANE_PERMEABILITY	5			0.0119763	0.137112				k5	K5	FUMA		81	-
GO_ATP_DEPENDENT_CHROMATIN_REMODELING	5			0.0119763	0.137112				k5	K5	FUMA		81	-
GO_LEUKOCYTE_CHEMOTAXIS	9			0.0120968	0.138276				k5	K5	FUMA		218	-
GO_NEGATIVE_REGULATION_OF_PROTEASOMAL_PROTEIN_CATABOLIC_PROCESS	4			0.0121738	0.138817				k5	K5	FUMA		53	-
GO_CATION_TRANSPORT	30			0.0121819	0.138817				k5	K5	FUMA		1145	-
GO_CELL_MORPHOGENESIS_INVOLVED_IN_DIFFERENTIATION	21			0.0122406	0.13927				k5	K5	FUMA		725	-
GO_REGULATION_OF_GROWTH	20			0.01227	0.139389				k5	K5	FUMA		680	-
GO_RESPONSE_TO_ACID_CHEMICAL	12			0.0123135	0.139667				k5	K5	FUMA		336	-
GO_XENOBIOTIC_METABOLIC_PROCESS	6			0.0123779	0.13988				k5	K5	FUMA		113	-
GO_REGULATION_OF_NERVOUS_SYSTEM_DEVELOPMENT	25			0.012384	0.13988				k5	K5	FUMA		910	-
GO_REGULATION_OF_PROTEASOMAL_PROTEIN_CATABOLIC_PROCESS	8			0.0123893	0.13988				k5	K5	FUMA		182	-
GO_REGULATION_OF_TRANSCRIPTION_INVOLVED_IN_G1_S_TRANSITION_OF_MITOTIC_CELL_CYCLE	3			0.0125542	0.141189				k5	K5	FUMA		29	-
GO_NEGATIVE_REGULATION_OF_CELLULAR_PROTEIN_CATABOLIC_PROCESS	5			0.0125822	0.141189				k5	K5	FUMA		82	-
GO_REGULATION_OF_EPIDERMIS_DEVELOPMENT	5			0.0125822	0.141189				k5	K5	FUMA		82	-
GO_REGULATION_OF_HEMATOPOIETIC_PROGENITOR_CELL_DIFFERENTIATION	5			0.0125822	0.141189				k5	K5	FUMA		82	-
GO_DIVALENT_INORGANIC_CATION_HOMEOSTASIS	16			0.0127983	0.143396				k5	K5	FUMA		506	-
GO_CELL_SUBSTRATE_ADHESION	12			0.0128514	0.143771				k5	K5	FUMA		338	-
GO_MITOCHONDRIAL_OUTER_MEMBRANE_PERMEABILIZATION	4			0.0129767	0.144733				k5	K5	FUMA		54	-
GO_POSITIVE_REGULATION_OF_MYELOID_LEUKOCYTE_DIFFERENTIATION	4			0.0129767	0.144733				k5	K5	FUMA		54	-
GO_INORGANIC_ION_TRANSMEMBRANE_TRANSPORT	23			0.0130036	0.144813				k5	K5	FUMA		821	-
GO_POSITIVE_REGULATION_OF_PEPTIDYL_TYROSINE_PHOSPHORYLATION	8			0.0131618	0.146352				k5	K5	FUMA		184	-
GO_TELOMERE_MAINTENANCE_VIA_TELOMERE_LENGTHENING	5			0.0132085	0.14665				k5	K5	FUMA		83	-
GO_CELLULAR_CARBOHYDRATE_METABOLIC_PROCESS	10			0.013349	0.147882				k5	K5	FUMA		260	-
GO_OSSIFICATION	13			0.0133597	0.147882				k5	K5	FUMA		381	-
GO_GLYCOPROTEIN_BIOSYNTHETIC_PROCESS	12			0.013407	0.148183				k5	K5	FUMA		340	-
GO_GLYCEROLIPID_BIOSYNTHETIC_PROCESS	9			0.0134861	0.148833				k5	K5	FUMA		222	-
GO_POSITIVE_REGULATION_OF_IMMUNE_RESPONSE	24			0.0136212	0.149982				k5	K5	FUMA		871	-
GO_RETINOIC_ACID_RECEPTOR_SIGNALING_PATHWAY	3			0.0137776	0.149982				k5	K5	FUMA		30	-
GO_POSITIVE_REGULATION_OF_PROTEIN_TARGETING_TO_MEMBRANE	3			0.0137776	0.149982				k5	K5	FUMA		30	-
GO_MUSCLE_HYPERTROPHY_IN_RESPONSE_TO_STRESS	3			0.0137776	0.149982				k5	K5	FUMA		30	-
GO_REGULATION_OF_KERATINOCYTE_PROLIFERATION	3			0.0137776	0.149982				k5	K5	FUMA		30	-
GO_PROTEIN_INSERTION_INTO_MITOCHONDRIAL_MEMBRANE_INVOLVED_IN_APOPTOTIC_SIGNALING_PATHWAY	3			0.0137776	0.149982				k5	K5	FUMA		30	-
GO_NEGATIVE_REGULATION_OF_DEVELOPMENTAL_PROCESS	27			0.0137823	0.149982				k5	K5	FUMA		1013	-
GO_LYMPHOCYTE_COSTIMULATION	4			0.0138127	0.149982				k5	K5	FUMA		55	-
GO_DNA_REPLICATION_INDEPENDENT_NUCLEOSOME_ORGANIZATION	4			0.0138127	0.149982				k5	K5	FUMA		55	-
GO_PROTEIN_LOCALIZATION_TO_CHROMOSOME	5			0.0138554	0.149982				k5	K5	FUMA		84	-
GO_NEURON_PROJECTION_ORGANIZATION	5			0.0138554	0.149982				k5	K5	FUMA		84	-
GO_CELL_DEATH_IN_RESPONSE_TO_OXIDATIVE_STRESS	5			0.0138554	0.149982				k5	K5	FUMA		84	-
GO_WATER_SOLUBLE_VITAMIN_METABOLIC_PROCESS	5			0.0138554	0.149982				k5	K5	FUMA		84	-
GO_REGULATION_OF_EPITHELIAL_CELL_DIFFERENTIATION	7			0.0139044	0.15007				k5	K5	FUMA		150	-
GO_MITOTIC_SISTER_CHROMATID_SEGREGATION	7			0.0139044	0.15007				k5	K5	FUMA		150	-
GO_POSITIVE_REGULATION_OF_MITOCHONDRION_ORGANIZATION	6			0.0139434	0.150087				k5	K5	FUMA		116	-
GO_REGULATION_OF_CELL_CYCLE_PHASE_TRANSITION	15			0.0139805	0.150087				k5	K5	FUMA		468	-
GO_REGIONALIZATION	12			0.0139809	0.150087				k5	K5	FUMA		342	-
GO_PROTEIN_TARGETING	14			0.0141532	0.150544				k5	K5	FUMA		426	-
GO_IMMUNE_RESPONSE_REGULATING_SIGNALING_PATHWAY	19			0.0141938	0.150758				k5	K5	FUMA		645	-
GO_TISSUE_MIGRATION	12			0.0142747	0.15118				k5	K5	FUMA		343	-
GO_NEGATIVE_REGULATION_OF_RESPONSE_TO_EXTERNAL_STIMULUS	12			0.0142747	0.15118				k5	K5	FUMA		343	-
GO_MEMBRANE_FUSION	7			0.0143758	0.152032				k5	K5	FUMA		151	-
GO_RESPONSE_TO_OXYGEN_LEVELS	13			0.0144488	0.15247				k5	K5	FUMA		385	-
GO_VESICLE_LOCALIZATION	11			0.0144588	0.15247				k5	K5	FUMA		303	-
GO_REGULATION_OF_CALCIUM_ION_TRANSMEMBRANE_TRANSPORTER_ACTIVITY	5			0.0145234	0.152714				k5	K5	FUMA		85	-
GO_NEGATIVE_REGULATION_OF_TRANSPORTER_ACTIVITY	5			0.0145234	0.152714				k5	K5	FUMA		85	-
GO_HOMOLOGOUS_CHROMOSOME_SEGREGATION	4			0.014682	0.153941				k5	K5	FUMA		56	-
GO_CELLULAR_EXTRAVASATION	4			0.014682	0.153941				k5	K5	FUMA		56	-
GO_RESPONSE_TO_PURINE_CONTAINING_COMPOUND	7			0.0148585	0.155569				k5	K5	FUMA		152	-
GO_POSITIVE_REGULATION_OF_CELL_SUBSTRATE_ADHESION	6			0.0150608	0.157076				k5	K5	FUMA		118	-
GO_RESPONSE_TO_PROSTAGLANDIN	3			0.0150665	0.157076				k5	K5	FUMA		31	-
GO_ARACHIDONIC_ACID_SECRETION	3			0.0150665	0.157076				k5	K5	FUMA		31	-
GO_MRNA_METABOLIC_PROCESS	17			0.0151269	0.157482				k5	K5	FUMA		560	-
GO_LYMPHOCYTE_DIFFERENTIATION	12			0.0151844	0.157858				k5	K5	FUMA		346	-
GO_NEGATIVE_REGULATION_OF_PROTEIN_MODIFICATION_BY_SMALL_PROTEIN_CONJUGATION_OR_REMOVAL	5			0.0152126	0.157927				k5	K5	FUMA		86	-
GO_IMPORT_INTO_NUCLEUS	7			0.0153526	0.159154				k5	K5	FUMA		153	-
GO_SKELETAL_SYSTEM_DEVELOPMENT	16			0.015374	0.159154				k5	K5	FUMA		517	-
GO_POSITIVE_REGULATION_OF_GROWTH	10			0.0154241	0.159448				k5	K5	FUMA		266	-
GO_MONOCARBOXYLIC_ACID_METABOLIC_PROCESS	15			0.0155107	0.160117				k5	K5	FUMA		474	-
GO_REGULATION_OF_PROTEIN_IMPORT	4			0.0155851	0.160435				k5	K5	FUMA		57	-
GO_HISTONE_H3_ACETYLATION	4			0.0155851	0.160435				k5	K5	FUMA		57	-
GO_REGULATION_OF_DNA_REPAIR	6			0.0156421	0.160796				k5	K5	FUMA		119	-
GO_ORGANONITROGEN_COMPOUND_BIOSYNTHETIC_PROCESS	43			0.0159582	0.163816				k5	K5	FUMA		1814	-
GO_REGULATION_OF_INFLAMMATORY_RESPONSE	12			0.0161374	0.165115				k5	K5	FUMA		349	-
GO_ACTOMYOSIN_STRUCTURE_ORGANIZATION	8			0.0161435	0.165115				k5	K5	FUMA		191	-
GO_MESENCHYME_DEVELOPMENT	10			0.0161665	0.165115				k5	K5	FUMA		268	-
GO_POSITIVE_REGULATION_OF_PHOSPHORUS_METABOLIC_PROCESS	28			0.0161871	0.165115				k5	K5	FUMA		1075	-
GO_REGULATION_OF_SYNAPSE_STRUCTURE_OR_ACTIVITY	9			0.016197	0.165115				k5	K5	FUMA		229	-
GO_MULTICELLULAR_ORGANISMAL_HOMEOSTASIS	15			0.0163226	0.166165				k5	K5	FUMA		477	-
GO_REGULATORY_T_CELL_DIFFERENTIATION	3			0.0164211	0.166584				k5	K5	FUMA		32	-
GO_AORTA_MORPHOGENESIS	3			0.0164211	0.166584				k5	K5	FUMA		32	-
GO_TRANSPORT_OF_VIRUS	4			0.0165224	0.166584				k5	K5	FUMA		58	-
GO_POSITIVE_REGULATION_OF_ESTABLISHMENT_OF_PROTEIN_LOCALIZATION_TO_MITOCHONDRION	4			0.0165224	0.166584				k5	K5	FUMA		58	-
GO_NECROTIC_CELL_DEATH	4			0.0165224	0.166584				k5	K5	FUMA		58	-
GO_REGULATION_OF_CD4_POSITIVE_ALPHA_BETA_T_CELL_ACTIVATION	4			0.0165224	0.166584				k5	K5	FUMA		58	-
GO_STRIATED_MUSCLE_ADAPTATION	4			0.0165224	0.166584				k5	K5	FUMA		58	-
GO_NEGATIVE_REGULATION_OF_NUCLEOBASE_CONTAINING_COMPOUND_METABOLIC_PROCESS	7			0.0169049	0.16859				k5	K5	FUMA		156	-
GO_MALE_SEX_DIFFERENTIATION	7			0.0169049	0.16859				k5	K5	FUMA		156	-
GO_REGULATION_OF_LEUKOCYTE_DIFFERENTIATION	10			0.016935	0.168662				k5	K5	FUMA		270	-
GO_DEVELOPMENTAL_PROCESS_INVOLVED_IN_REPRODUCTION	19			0.0171097	0.170171				k5	K5	FUMA		658	-
GO_REGULATION_OF_T_CELL_ACTIVATION	11			0.0172031	0.170869				k5	K5	FUMA		311	-
GO_FILOPODIUM_ASSEMBLY	4			0.0174943	0.173527				k5	K5	FUMA		59	-
GO_MORPHOGENESIS_OF_AN_EPITHELIUM	16			0.0177662	0.175083				k5	K5	FUMA		526	-
GO_EATING_BEHAVIOR	3			0.0178418	0.175083				k5	K5	FUMA		33	-
GO_RAC_PROTEIN_SIGNAL_TRANSDUCTION	3			0.0178418	0.175083				k5	K5	FUMA		33	-
GO_GRANULOCYTE_DIFFERENTIATION	3			0.0178418	0.175083				k5	K5	FUMA		33	-
GO_REGULATION_OF_RENAL_SYSTEM_PROCESS	3			0.0178418	0.175083				k5	K5	FUMA		33	-
GO_POSITIVE_REGULATION_OF_INSULIN_SECRETION_INVOLVED_IN_CELLULAR_RESPONSE_TO_GLUCOSE_STIMULUS	3			0.0178418	0.175083				k5	K5	FUMA		33	-
GO_NEGATIVE_REGULATION_OF_DNA_REPAIR	3			0.0178418	0.175083				k5	K5	FUMA		33	-
GO_PROTEIN_HOMOTRIMERIZATION	3			0.0178418	0.175083				k5	K5	FUMA		33	-
GO_RESPONSE_TO_ALCOHOL	9			0.0179146	0.175563				k5	K5	FUMA		233	-
GO_CALCIUM_ION_TRANSMEMBRANE_TRANSPORT	11			0.0179461	0.175638				k5	K5	FUMA		313	-
GO_REGULATION_OF_DEFENSE_RESPONSE	21			0.0181152	0.17681				k5	K5	FUMA		754	-
GO_NEGATIVE_REGULATION_OF_TRANSMEMBRANE_TRANSPORT	6			0.0181225	0.17681				k5	K5	FUMA		123	-
GO_REGULATION_OF_PROTEIN_STABILITY	10			0.018138	0.17681				k5	K5	FUMA		273	-
GO_NUCLEOBASE_CONTAINING_SMALL_MOLECULE_METABOLIC_PROCESS	12			0.0181782	0.176819				k5	K5	FUMA		355	-
GO_ACTIVATION_OF_GTPASE_ACTIVITY	5			0.0181871	0.176819				k5	K5	FUMA		90	-
GO_T_CELL_DIFFERENTIATION	9			0.018364	0.178303				k5	K5	FUMA		234	-
GO_NEGATIVE_REGULATION_OF_PHOSPHORYLATION	14			0.0184972	0.179359				k5	K5	FUMA		441	-
GO_CIRCULATORY_SYSTEM_DEVELOPMENT	29			0.018545	0.179424				k5	K5	FUMA		1136	-
GO_CIRCADIAN_RHYTHM	8			0.0185527	0.179424				k5	K5	FUMA		196	-
GO_PROTEIN_DEPHOSPHORYLATION	11			0.0187128	0.180735				k5	K5	FUMA		315	-
GO_POSITIVE_REGULATION_OF_LOCOMOTION	17			0.0190231	0.182983				k5	K5	FUMA		575	-
GO_CELL_MORPHOGENESIS_INVOLVED_IN_NEURON_DIFFERENTIATION	17			0.0190231	0.182983				k5	K5	FUMA		575	-
GO_PROTEIN_TARGETING_TO_MEMBRANE	8			0.0190638	0.182983				k5	K5	FUMA		197	-
GO_POSITIVE_REGULATION_OF_CELL_GROWTH	7			0.0191427	0.182983				k5	K5	FUMA		160	-
GO_CELLULAR_RESPONSE_TO_DRUG	12			0.0192684	0.182983				k5	K5	FUMA		358	-
GO_EMBRYO_DEVELOPMENT_ENDING_IN_BIRTH_OR_EGG_HATCHING	18			0.0192696	0.182983				k5	K5	FUMA		621	-
GO_REGULATION_OF_GLYCOGEN_METABOLIC_PROCESS	3			0.0193287	0.182983				k5	K5	FUMA		34	-
GO_CARDIAC_ATRIUM_DEVELOPMENT	3			0.0193287	0.182983				k5	K5	FUMA		34	-
GO_GAMETE_GENERATION	19			0.0193879	0.182983				k5	K5	FUMA		667	-
GO_SPECIFICATION_OF_SYMMETRY	6			0.0194583	0.182983				k5	K5	FUMA		125	-
GO_NEGATIVE_REGULATION_OF_PROTEIN_CATABOLIC_PROCESS	6			0.0194583	0.182983				k5	K5	FUMA		125	-
GO_REGULATION_OF_LYMPHOCYTE_MIGRATION	4			0.0195431	0.182983				k5	K5	FUMA		61	-
GO_T_CELL_MIGRATION	4			0.0195431	0.182983				k5	K5	FUMA		61	-
GO_EMBRYONIC_MORPHOGENESIS	17			0.019596	0.183245				k5	K5	FUMA		577	-
GO_REGULATION_OF_ALPHA_BETA_T_CELL_ACTIVATION	5			0.0198084	0.184996				k5	K5	FUMA		92	-
GO_RESPONSE_TO_RADIATION	14			0.0201495	0.187943				k5	K5	FUMA		446	-
GO_NEURON_PROJECTION_EXTENSION	7			0.0203359	0.189201				k5	K5	FUMA		162	-
GO_HEMATOPOIETIC_PROGENITOR_CELL_DIFFERENTIATION	7			0.0203359	0.189201				k5	K5	FUMA		162	-
GO_POSITIVE_REGULATION_OF_NEURON_DIFFERENTIATION	12			0.0204066	0.189619				k5	K5	FUMA		361	-
GO_CYTOPLASMIC_PATTERN_RECOGNITION_RECEPTOR_SIGNALING_PATHWAY	4			0.0206207	0.190502				k5	K5	FUMA		62	-
GO_PROTEIN_INSERTION_INTO_MEMBRANE	4			0.0206207	0.190502				k5	K5	FUMA		62	-
GO_LYMPHOCYTE_CHEMOTAXIS	4			0.0206207	0.190502				k5	K5	FUMA		62	-
GO_REGULATION_OF_TELOMERE_MAINTENANCE_VIA_TELOMERE_LENGTHENING	4			0.0206207	0.190502				k5	K5	FUMA		62	-
GO_ARTERY_DEVELOPMENT	5			0.0206535	0.190502				k5	K5	FUMA		93	-
GO_RHO_PROTEIN_SIGNAL_TRANSDUCTION	8			0.0206572	0.190502				k5	K5	FUMA		200	-
GO_MITOCHONDRIAL_MEMBRANE_ORGANIZATION	6			0.0208597	0.191615				k5	K5	FUMA		127	-
GO_REGULATION_OF_COFACTOR_METABOLIC_PROCESS	3			0.0208821	0.191615				k5	K5	FUMA		35	-
GO_CELLULAR_METABOLIC_COMPOUND_SALVAGE	3			0.0208821	0.191615				k5	K5	FUMA		35	-
GO_POSITIVE_REGULATION_OF_SUBSTRATE_ADHESION_DEPENDENT_CELL_SPREADING	3			0.0208821	0.191615				k5	K5	FUMA		35	-
GO_CELL_PART_MORPHOGENESIS	19			0.0210325	0.192754				k5	K5	FUMA		673	-
GO_NEURON_APOPTOTIC_PROCESS	9			0.0212337	0.194356				k5	K5	FUMA		240	-
GO_POSITIVE_REGULATION_OF_CELL_DEVELOPMENT	16			0.0213888	0.195532				k5	K5	FUMA		538	-
GO_REACTIVE_OXYGEN_SPECIES_METABOLIC_PROCESS	7			0.02158	0.196919				k5	K5	FUMA		164	-
GO_RESPONSE_TO_METAL_ION	12			0.0215941	0.196919				k5	K5	FUMA		364	-
GO_POSITIVE_REGULATION_OF_MEMBRANE_PERMEABILITY	4			0.021734	0.197285				k5	K5	FUMA		63	-
GO_REGULATION_OF_ALPHA_BETA_T_CELL_DIFFERENTIATION	4			0.021734	0.197285				k5	K5	FUMA		63	-
GO_REGULATION_OF_CALCIUM_ION_TRANSPORT	9			0.0217416	0.197285				k5	K5	FUMA		241	-
GO_CELLULAR_RESPONSE_TO_TOXIC_SUBSTANCE	9			0.0217416	0.197285				k5	K5	FUMA		241	-
GO_MYELOID_LEUKOCYTE_DIFFERENTIATION	8			0.0217706	0.197305				k5	K5	FUMA		202	-
GO_REGULATION_OF_CATABOLIC_PROCESS	25			0.0220084	0.199214				k5	K5	FUMA		959	-
GO_TUMOR_NECROSIS_FACTOR_MEDIATED_SIGNALING_PATHWAY	7			0.0222214	0.200162				k5	K5	FUMA		165	-
GO_RESPONSE_TO_BMP	7			0.0222214	0.200162				k5	K5	FUMA		165	-
GO_CIRCULATORY_SYSTEM_PROCESS	16			0.0223764	0.200162				k5	K5	FUMA		541	-
GO_RENAL_TUBULE_DEVELOPMENT	5			0.0224133	0.200162				k5	K5	FUMA		95	-
GO_ICOSANOID_BIOSYNTHETIC_PROCESS	3			0.0225021	0.200162				k5	K5	FUMA		36	-
GO_NEGATIVE_REGULATION_OF_TELOMERE_MAINTENANCE	3			0.0225021	0.200162				k5	K5	FUMA		36	-
GO_ARP2_3_COMPLEX_MEDIATED_ACTIN_NUCLEATION	3			0.0225021	0.200162				k5	K5	FUMA		36	-
GO_MUSCLE_CELL_DIFFERENTIATION	12			0.0228321	0.202399				k5	K5	FUMA		367	-
GO_RIBOSOMAL_SMALL_SUBUNIT_BIOGENESIS	4			0.0228834	0.202399				k5	K5	FUMA		64	-
GO_CHROMOSOME_ORGANIZATION_INVOLVED_IN_MEIOTIC_CELL_CYCLE	4			0.0228834	0.202399				k5	K5	FUMA		64	-
GO_NEGATIVE_REGULATION_OF_WNT_SIGNALING_PATHWAY	8			0.0229258	0.20253				k5	K5	FUMA		204	-
GO_INNER_EAR_MORPHOGENESIS	5			0.0233285	0.20584				k5	K5	FUMA		96	-
GO_ESTABLISHMENT_OR_MAINTENANCE_OF_CELL_POLARITY	8			0.0235193	0.206992				k5	K5	FUMA		205	-
GO_INSULIN_SECRETION	8			0.0235193	0.206992				k5	K5	FUMA		205	-
GO_CYTOKINESIS	7			0.0235436	0.206992				k5	K5	FUMA		167	-
GO_CELL_ACTIVATION	34			0.0237541	0.208594				k5	K5	FUMA		1408	-
GO_REGULATION_OF_CELLULAR_PROTEIN_CATABOLIC_PROCESS	9			0.0238607	0.20881				k5	K5	FUMA		245	-
GO_POSITIVE_REGULATION_OF_CHEMOTAXIS	6			0.023864	0.20881				k5	K5	FUMA		131	-
GO_REGULATION_OF_EMBRYONIC_DEVELOPMENT	6			0.023864	0.20881				k5	K5	FUMA		131	-
GO_NEGATIVE_REGULATION_OF_PROTEIN_DEPHOSPHORYLATION	4			0.0240692	0.2099				k5	K5	FUMA		65	-
GO_REGULATION_OF_DNA_METABOLIC_PROCESS	10			0.0240863	0.2099				k5	K5	FUMA		286	-
GO_REGULATION_OF_DEPHOSPHORYLATION	8			0.0241235	0.2099				k5	K5	FUMA		206	-
GO_T_CELL_ACTIVATION	14			0.0241743	0.2099				k5	K5	FUMA		457	-
GO_CELLULAR_RESPONSE_TO_CADMIUM_ION	3			0.0241885	0.2099				k5	K5	FUMA		37	-
GO_DOPAMINERGIC_NEURON_DIFFERENTIATION	3			0.0241885	0.2099				k5	K5	FUMA		37	-
GO_REGULATION_OF_CALCINEURIN_MEDIATED_SIGNALING	3			0.0241885	0.2099				k5	K5	FUMA		37	-
GO_CYTOSOLIC_CALCIUM_ION_TRANSPORT	7			0.0242246	0.209966				k5	K5	FUMA		168	-
GO_REGULATION_OF_CARBOHYDRATE_BIOSYNTHETIC_PROCESS	5			0.0242675	0.21009				k5	K5	FUMA		97	-
GO_REGULATION_OF_PEPTIDYL_TYROSINE_PHOSPHORYLATION	9			0.0244126	0.211097				k5	K5	FUMA		246	-
GO_EPITHELIAL_CELL_PROLIFERATION	13			0.0249116	0.215159				k5	K5	FUMA		415	-
GO_NEGATIVE_REGULATION_OF_CELL_DIFFERENTIATION	20			0.0250736	0.216304				k5	K5	FUMA		733	-
GO_REGULATION_OF_PH	5			0.0252305	0.21691				k5	K5	FUMA		98	-
GO_HISTONE_H4_ACETYLATION	4			0.0252914	0.21691				k5	K5	FUMA		66	-
GO_L_AMINO_ACID_TRANSPORT	4			0.0252914	0.21691				k5	K5	FUMA		66	-
GO_POSITIVE_REGULATION_OF_NUCLEAR_DIVISION	4			0.0252914	0.21691				k5	K5	FUMA		66	-
GO_CELLULAR_RESPONSE_TO_VASCULAR_ENDOTHELIAL_GROWTH_FACTOR_STIMULUS	4			0.0252914	0.21691				k5	K5	FUMA		66	-
GO_MACROMOLECULE_CATABOLIC_PROCESS	33			0.0255033	0.217258				k5	K5	FUMA		1366	-
GO_POSITIVE_REGULATION_OF_SYNAPTIC_TRANSMISSION	7			0.0256269	0.217258				k5	K5	FUMA		170	-
GO_REGULATION_OF_CELL_ACTIVATION	17			0.0257202	0.217258				k5	K5	FUMA		596	-
GO_POSITIVE_REGULATION_OF_PROTEIN_SERINE_THREONINE_KINASE_ACTIVITY	11			0.0257458	0.217258				k5	K5	FUMA		331	-
GO_POSITIVE_REGULATION_OF_PROTEIN_IMPORT	3			0.0259413	0.217907				k5	K5	FUMA		38	-
GO_HIPPO_SIGNALING	3			0.0259413	0.217907				k5	K5	FUMA		38	-
GO_NEGATIVE_REGULATION_OF_INSULIN_SECRETION	3			0.0259413	0.217907				k5	K5	FUMA		38	-
GO_BINDING_OF_SPERM_TO_ZONA_PELLUCIDA	3			0.0259413	0.217907				k5	K5	FUMA		38	-
GO_MUSCLE_SYSTEM_PROCESS	14			0.0261897	0.219743				k5	K5	FUMA		462	-
GO_ACTIVATION_OF_PROTEIN_KINASE_ACTIVITY	11			0.0262411	0.219923				k5	K5	FUMA		332	-
GO_GLYCEROPHOSPHOLIPID_METABOLIC_PROCESS	7			0.0263485	0.22032				k5	K5	FUMA		171	-
GO_POSITIVE_REGULATION_OF_CHROMOSOME_ORGANIZATION	7			0.0263485	0.22032				k5	K5	FUMA		171	-
GO_REGULATION_OF_ADHERENS_JUNCTION_ORGANIZATION	4			0.0265505	0.221757				k5	K5	FUMA		67	-
GO_REGULATION_OF_CELL_DEVELOPMENT	24			0.0271202	0.226258				k5	K5	FUMA		930	-
GO_ANTIGEN_PROCESSING_AND_PRESENTATION_OF_PEPTIDE_OR_POLYSACCHARIDE_ANTIGEN_VIA_MHC_CLASS_II	5			0.0272292	0.22691				k5	K5	FUMA		100	-
GO_ANTERIOR_POSTERIOR_PATTERN_SPECIFICATION	8			0.0273082	0.22731				k5	K5	FUMA		211	-
GO_NEGATIVE_REGULATION_OF_CELLULAR_COMPONENT_ORGANIZATION	19			0.0276442	0.229195				k5	K5	FUMA		694	-
GO_NEGATIVE_REGULATION_OF_CALCIUM_ION_TRANSMEMBRANE_TRANSPORT	3			0.0277606	0.229195				k5	K5	FUMA		39	-
GO_REGULATION_OF_GLYCOPROTEIN_BIOSYNTHETIC_PROCESS	3			0.0277606	0.229195				k5	K5	FUMA		39	-
GO_MUSCLE_FILAMENT_SLIDING	3			0.0277606	0.229195				k5	K5	FUMA		39	-
GO_NEGATIVE_REGULATION_OF_NOTCH_SIGNALING_PATHWAY	3			0.0277606	0.229195				k5	K5	FUMA		39	-
GO_CYTOKINETIC_PROCESS	3			0.0277606	0.229195				k5	K5	FUMA		39	-
GO_REGULATION_OF_INSULIN_SECRETION	7			0.0278328	0.229195				k5	K5	FUMA		173	-
GO_CELL_ADHESION_MEDIATED_BY_INTEGRIN	4			0.0278464	0.229195				k5	K5	FUMA		68	-
GO_REGULATION_OF_CARTILAGE_DEVELOPMENT	4			0.0278464	0.229195				k5	K5	FUMA		68	-
GO_PROTEIN_AUTOUBIQUITINATION	4			0.0278464	0.229195				k5	K5	FUMA		68	-
GO_BONE_DEVELOPMENT	8			0.0279784	0.230024				k5	K5	FUMA		212	-
GO_VESICLE_BUDDING_FROM_MEMBRANE	5			0.0282651	0.232122				k5	K5	FUMA		101	-
GO_REGULATION_OF_METAL_ION_TRANSPORT	12			0.0283112	0.232241				k5	K5	FUMA		379	-
GO_REGULATION_OF_CELL_CYCLE_G2_M_PHASE_TRANSITION	8			0.02866	0.23312				k5	K5	FUMA		213	-
GO_CELLULAR_RESPONSE_TO_INSULIN_STIMULUS	8			0.02866	0.23312				k5	K5	FUMA		213	-
GO_REGULATION_OF_LYMPHOCYTE_ACTIVATION	14			0.0287694	0.23312				k5	K5	FUMA		468	-
GO_REGULATION_OF_HEMOPOIESIS	14			0.0287694	0.23312				k5	K5	FUMA		468	-
GO_REGULATION_OF_T_CELL_DIFFERENTIATION	6			0.0288923	0.23312				k5	K5	FUMA		137	-
GO_RESPONSE_TO_ORGANOPHOSPHORUS	6			0.0288923	0.23312				k5	K5	FUMA		137	-
GO_NEGATIVE_REGULATION_OF_CELL_POPULATION_PROLIFERATION	20			0.0290394	0.23312				k5	K5	FUMA		745	-
GO_LONG_CHAIN_FATTY_ACID_TRANSPORT	4			0.0291794	0.233626				k5	K5	FUMA		69	-
GO_NEGATIVE_REGULATION_OF_DNA_METABOLIC_PROCESS	5			0.0293258	0.234542				k5	K5	FUMA		102	-
GO_ALCOHOL_BIOSYNTHETIC_PROCESS	7			0.0293729	0.234664				k5	K5	FUMA		175	-
GO_POSITIVE_REGULATION_OF_CELL_CYCLE_PROCESS	10			0.0295347	0.235444				k5	K5	FUMA		296	-
GO_REGULATION_OF_CELL_MORPHOGENESIS_INVOLVED_IN_DIFFERENTIATION	10			0.0295347	0.235444				k5	K5	FUMA		296	-
GO_NEGATIVE_REGULATION_OF_ACTIN_FILAMENT_DEPOLYMERIZATION	3			0.0296459	0.23582				k5	K5	FUMA		40	-
GO_KERATINOCYTE_PROLIFERATION	3			0.0296459	0.23582				k5	K5	FUMA		40	-
GO_DENDRITE_MORPHOGENESIS	6			0.0297929	0.236733				k5	K5	FUMA		138	-
GO_REGULATION_OF_EXOCYTOSIS	8			0.0300573	0.238318				k5	K5	FUMA		215	-
GO_POSITIVE_REGULATION_OF_LEUKOCYTE_CELL_CELL_ADHESION	8			0.0300573	0.238318				k5	K5	FUMA		215	-
GO_POSITIVE_REGULATION_OF_PROTEIN_KINASE_B_SIGNALING	7			0.0301641	0.238907				k5	K5	FUMA		176	-
GO_ENDOTHELIAL_CELL_MIGRATION	9			0.0304396	0.240693				k5	K5	FUMA		256	-
GO_DRUG_METABOLIC_PROCESS	11			0.030455	0.240693				k5	K5	FUMA		340	-
GO_CELLULAR_RESPONSE_TO_RETINOIC_ACID	4			0.0305496	0.240923				k5	K5	FUMA		70	-
GO_MITOTIC_CYTOKINESIS	4			0.0305496	0.240923				k5	K5	FUMA		70	-
GO_MORPHOGENESIS_OF_A_POLARIZED_EPITHELIUM	6			0.0307118	0.241497				k5	K5	FUMA		139	-
GO_ACTIN_FILAMENT_BASED_MOVEMENT	6			0.0307118	0.241497				k5	K5	FUMA		139	-
GO_PROTEIN_MODIFICATION_BY_SMALL_PROTEIN_REMOVAL	10			0.0307211	0.241497				k5	K5	FUMA		298	-
GO_CELLULAR_PROTEIN_COMPLEX_DISASSEMBLY	8			0.0307732	0.241648				k5	K5	FUMA		216	-
GO_CELL_FATE_COMMITMENT	9			0.0310945	0.243193				k5	K5	FUMA		257	-
GO_FATTY_ACID_METABOLIC_PROCESS	9			0.0310945	0.243193				k5	K5	FUMA		257	-
GO_POSITIVE_REGULATION_OF_MAP_KINASE_ACTIVITY	9			0.0310945	0.243193				k5	K5	FUMA		257	-
GO_CELLULAR_MACROMOLECULE_CATABOLIC_PROCESS	28			0.0311023	0.243193				k5	K5	FUMA		1139	-
GO_NUCLEOSIDE_PHOSPHATE_METABOLIC_PROCESS	8			0.0315007	0.244978				k5	K5	FUMA		217	-
GO_CYTOKINE_SECRETION	8			0.0315007	0.244978				k5	K5	FUMA		217	-
GO_RNA_METABOLIC_PROCESS	36			0.0315125	0.244978				k5	K5	FUMA		1542	-
GO_METANEPHRIC_NEPHRON_DEVELOPMENT	3			0.0315972	0.244978				k5	K5	FUMA		41	-
GO_REGULATION_OF_PROTEIN_DEACETYLATION	3			0.0315972	0.244978				k5	K5	FUMA		41	-
GO_RESPONSE_TO_ELECTRICAL_STIMULUS	3			0.0315972	0.244978				k5	K5	FUMA		41	-
GO_T_HELPER_1_TYPE_IMMUNE_RESPONSE	3			0.0315972	0.244978				k5	K5	FUMA		41	-
GO_FORELIMB_MORPHOGENESIS	3			0.0315972	0.244978				k5	K5	FUMA		41	-
GO_MULTI_ORGANISM_LOCALIZATION	4			0.0319572	0.247509				k5	K5	FUMA		71	-
GO_TRANSMEMBRANE_RECEPTOR_PROTEIN_SERINE_THREONINE_KINASE_SIGNALING_PATHWAY	11			0.0321532	0.247708				k5	K5	FUMA		343	-
GO_CELLULAR_PROCESS_INVOLVED_IN_REPRODUCTION_IN_MULTICELLULAR_ORGANISM	11			0.0321532	0.247708				k5	K5	FUMA		343	-
GO_CALCIUM_MEDIATED_SIGNALING	8			0.0322399	0.247708				k5	K5	FUMA		218	-
GO_MACROMOLECULE_METHYLATION	10			0.0325633	0.247708				k5	K5	FUMA		301	-
GO_REGULATION_OF_MORPHOGENESIS_OF_AN_EPITHELIUM	7			0.0326233	0.247708				k5	K5	FUMA		179	-
GO_NEUROPEPTIDE_SIGNALING_PATHWAY	5			0.032657	0.247708				k5	K5	FUMA		105	-
GO_SEX_DIFFERENTIATION	9			0.0331179	0.250945				k5	K5	FUMA		260	-
GO_LYMPHOCYTE_ACTIVATION	19			0.0332505	0.25169				k5	K5	FUMA		709	-
GO_GOLGI_ORGANIZATION	6			0.0335788	0.253653				k5	K5	FUMA		142	-
GO_PROTEIN_LOCALIZATION_TO_MITOCHONDRION	6			0.0335788	0.253653				k5	K5	FUMA		142	-
GO_PHOSPHATIDIC_ACID_BIOSYNTHETIC_PROCESS	3			0.0336142	0.253659				k5	K5	FUMA		42	-
GO_POSITIVE_REGULATION_OF_TRANSPORTER_ACTIVITY	5			0.0338176	0.254933				k5	K5	FUMA		106	-
GO_POSITIVE_REGULATION_OF_DEVELOPMENTAL_GROWTH	7			0.0343351	0.258569				k5	K5	FUMA		181	-
GO_GLAND_DEVELOPMENT	13			0.0344704	0.259287				k5	K5	FUMA		435	-
GO_CELL_MATRIX_ADHESION	8			0.0345283	0.259287				k5	K5	FUMA		221	-
GO_CELLULAR_RESPONSE_TO_CARBOHYDRATE_STIMULUS	6			0.0345716	0.259287				k5	K5	FUMA		143	-
GO_RNA_3_END_PROCESSING	6			0.0345716	0.259287				k5	K5	FUMA		143	-
GO_REGULATION_OF_GLUCOSE_METABOLIC_PROCESS	4			0.0348849	0.26137				k5	K5	FUMA		73	-
GO_IMMUNE_RESPONSE_REGULATING_CELL_SURFACE_RECEPTOR_SIGNALING_PATHWAY	14			0.0349913	0.2619				k5	K5	FUMA		481	-
GO_POSITIVE_REGULATION_OF_HEMOPOIESIS	7			0.0352129	0.263291				k5	K5	FUMA		182	-
GO_MULTI_MULTICELLULAR_ORGANISM_PROCESS	8			0.0353149	0.263785				k5	K5	FUMA		222	-
GO_RESPONSE_TO_WOUNDING	18			0.0354211	0.26431				k5	K5	FUMA		667	-
GO_REGULATION_OF_FILOPODIUM_ASSEMBLY	3			0.0356964	0.265555				k5	K5	FUMA		43	-
GO_EPITHELIAL_CELL_DIFFERENTIATION_INVOLVED_IN_KIDNEY_DEVELOPMENT	3			0.0356964	0.265555				k5	K5	FUMA		43	-
GO_REGULATION_OF_GRANULOCYTE_CHEMOTAXIS	3			0.0356964	0.265555				k5	K5	FUMA		43	-
GO_ORGANIC_HYDROXY_COMPOUND_BIOSYNTHETIC_PROCESS	9			0.0359549	0.266614				k5	K5	FUMA		264	-
GO_CELLULAR_SENESCENCE	4			0.0364051	0.26731				k5	K5	FUMA		74	-
GO_RESPONSE_TO_DRUG	25			0.036664	0.268943				k5	K5	FUMA		1008	-
GO_EXTRINSIC_APOPTOTIC_SIGNALING_PATHWAY	8			0.0369243	0.270582				k5	K5	FUMA		224	-
GO_ORGANIC_ANION_TRANSPORT	14			0.0370874	0.271507				k5	K5	FUMA		485	-
GO_NEGATIVE_REGULATION_OF_CELLULAR_PROTEIN_LOCALIZATION	5			0.0374518	0.272815				k5	K5	FUMA		109	-
GO_LIMBIC_SYSTEM_DEVELOPMENT	5			0.0374518	0.272815				k5	K5	FUMA		109	-
GO_CELLULAR_MONOVALENT_INORGANIC_CATION_HOMEOSTASIS	5			0.0374518	0.272815				k5	K5	FUMA		109	-
GO_METENCEPHALON_DEVELOPMENT	5			0.0374518	0.272815				k5	K5	FUMA		109	-
GO_CHEMICAL_SYNAPTIC_TRANSMISSION_POSTSYNAPTIC	5			0.0374518	0.272815				k5	K5	FUMA		109	-
GO_ORGANIC_HYDROXY_COMPOUND_METABOLIC_PROCESS	14			0.0376253	0.27354				k5	K5	FUMA		486	-
GO_REGULATION_OF_CALCIUM_ION_TRANSMEMBRANE_TRANSPORT	6			0.0376629	0.27354				k5	K5	FUMA		146	-
GO_REGULATION_OF_UBIQUITIN_DEPENDENT_PROTEIN_CATABOLIC_PROCESS	6			0.0376629	0.27354				k5	K5	FUMA		146	-
GO_NEGATIVE_REGULATION_OF_EPITHELIAL_CELL_DIFFERENTIATION	3			0.0378436	0.27431				k5	K5	FUMA		44	-
GO_MATURATION_OF_SSU_RRNA	3			0.0378436	0.27431				k5	K5	FUMA		44	-
GO_REGULATION_OF_DOUBLE_STRAND_BREAK_REPAIR	4			0.037963	0.274904				k5	K5	FUMA		75	-
GO_CELL_CYCLE_G2_M_PHASE_TRANSITION	9			0.0381891	0.276269				k5	K5	FUMA		267	-
GO_APPENDAGE_MORPHOGENESIS	6			0.0387312	0.279916				k5	K5	FUMA		147	-
GO_ANTIGEN_PROCESSING_AND_PRESENTATION_OF_PEPTIDE_ANTIGEN	7			0.0388724	0.28066				k5	K5	FUMA		186	-
GO_POLYOL_BIOSYNTHETIC_PROCESS	4			0.0395586	0.283931				k5	K5	FUMA		76	-
GO_REGULATION_OF_ATPASE_ACTIVITY	4			0.0395586	0.283931				k5	K5	FUMA		76	-
GO_REGULATION_OF_TRANSCRIPTION_FROM_RNA_POLYMERASE_II_PROMOTER_IN_RESPONSE_TO_HYPOXIA	4			0.0395586	0.283931				k5	K5	FUMA		76	-
GO_POSITIVE_REGULATION_OF_CELL_MORPHOGENESIS_INVOLVED_IN_DIFFERENTIATION	6			0.0398187	0.283931				k5	K5	FUMA		148	-
GO_MEIOTIC_CELL_CYCLE_PROCESS	7			0.0398246	0.283931				k5	K5	FUMA		187	-
GO_REGULATION_OF_ION_TRANSPORT	18			0.0399666	0.283931				k5	K5	FUMA		677	-
GO_CELLULAR_DETOXIFICATION	5			0.0400024	0.283931				k5	K5	FUMA		111	-
GO_MRNA_EXPORT_FROM_NUCLEUS	5			0.0400024	0.283931				k5	K5	FUMA		111	-
GO_REGULATION_OF_LEUKOCYTE_CHEMOTAXIS	5			0.0400024	0.283931				k5	K5	FUMA		111	-
GO_BONE_MINERALIZATION	5			0.0400024	0.283931				k5	K5	FUMA		111	-
GO_CELLULAR_TRANSITION_METAL_ION_HOMEOSTASIS	5			0.0400024	0.283931				k5	K5	FUMA		111	-
GO_NEGATIVE_REGULATION_OF_UBIQUITIN_DEPENDENT_PROTEIN_CATABOLIC_PROCESS	3			0.0400552	0.283931				k5	K5	FUMA		45	-
GO_NEGATIVE_REGULATION_OF_LEUKOCYTE_MIGRATION	3			0.0400552	0.283931				k5	K5	FUMA		45	-
GO_NEGATIVE_REGULATION_OF_PEPTIDE_HORMONE_SECRETION	3			0.0400552	0.283931				k5	K5	FUMA		45	-
GO_CELLULAR_COMPONENT_DISASSEMBLY	15			0.0403622	0.285527				k5	K5	FUMA		537	-
GO_REGULATION_OF_TRANSPORTER_ACTIVITY	9			0.040516	0.286339				k5	K5	FUMA		270	-
GO_AMEBOIDAL_TYPE_CELL_MIGRATION	13			0.0407286	0.287565				k5	K5	FUMA		446	-
GO_MUSCLE_CONTRACTION	11			0.0409716	0.289003				k5	K5	FUMA		357	-
GO_DNA_MODIFICATION	5			0.0413163	0.290876				k5	K5	FUMA		112	-
GO_REGULATION_OF_STEM_CELL_DIFFERENTIATION	5			0.0413163	0.290876				k5	K5	FUMA		112	-
GO_POSITIVE_REGULATION_OF_CELL_CYCLE	12			0.0413727	0.290995				k5	K5	FUMA		402	-
GO_CELLULAR_RESPONSE_TO_BIOTIC_STIMULUS	8			0.0420461	0.29492				k5	K5	FUMA		230	-
GO_NEGATIVE_REGULATION_OF_NEURON_APOPTOTIC_PROCESS	6			0.0420512	0.29492				k5	K5	FUMA		150	-
GO_BRANCHING_MORPHOGENESIS_OF_AN_EPITHELIAL_TUBE	6			0.0420512	0.29492				k5	K5	FUMA		150	-
GO_CHROMATIN_REMODELING_AT_CENTROMERE	3			0.0423309	0.295753				k5	K5	FUMA		46	-
GO_GLYCOGEN_BIOSYNTHETIC_PROCESS	3			0.0423309	0.295753				k5	K5	FUMA		46	-
GO_REGULATION_OF_CELL_ADHESION_MEDIATED_BY_INTEGRIN	3			0.0423309	0.295753				k5	K5	FUMA		46	-
GO_MITOCHONDRIAL_ELECTRON_TRANSPORT_NADH_TO_UBIQUINONE	3			0.0423309	0.295753				k5	K5	FUMA		46	-
GO_CELL_AGING	5			0.042656	0.297742				k5	K5	FUMA		113	-
GO_SYNAPTIC_VESICLE_CYCLE	7			0.0427723	0.29827				k5	K5	FUMA		190	-
GO_HINDBRAIN_DEVELOPMENT	6			0.0431964	0.300941				k5	K5	FUMA		151	-
GO_REGULATION_OF_BODY_FLUID_LEVELS	14			0.0439142	0.302701				k5	K5	FUMA		497	-
GO_REGULATION_OF_SYNAPTIC_VESICLE_CYCLE	5			0.0440217	0.302701				k5	K5	FUMA		114	-
GO_REGULATION_OF_PROTEIN_AUTOPHOSPHORYLATION	3			0.0446701	0.305419				k5	K5	FUMA		47	-
GO_FATTY_ACID_DERIVATIVE_TRANSPORT	3			0.0446701	0.305419				k5	K5	FUMA		47	-
GO_MALE_MEIOTIC_NUCLEAR_DIVISION	3			0.0446701	0.305419				k5	K5	FUMA		47	-
GO_PROGRAMMED_NECROTIC_CELL_DEATH	3			0.0446701	0.305419				k5	K5	FUMA		47	-
GO_ACUTE_PHASE_RESPONSE	3			0.0446701	0.305419				k5	K5	FUMA		47	-
GO_REGULATION_OF_RAS_PROTEIN_SIGNAL_TRANSDUCTION	8			0.0447751	0.305852				k5	K5	FUMA		233	-
GO_MYELOID_CELL_DIFFERENTIATION	12			0.0453764	0.309672				k5	K5	FUMA		408	-
GO_REGULATION_OF_TELOMERE_MAINTENANCE	4			0.0463179	0.314928				k5	K5	FUMA		80	-
GO_ORGANELLE_TRANSPORT_ALONG_MICROTUBULE	4			0.0463179	0.314928				k5	K5	FUMA		80	-
GO_REGULATION_OF_CELLULAR_AMINE_METABOLIC_PROCESS	4			0.0463179	0.314928				k5	K5	FUMA		80	-
GO_CENTRAL_NERVOUS_SYSTEM_NEURON_DEVELOPMENT	4			0.0463179	0.314928				k5	K5	FUMA		80	-
GO_NEURON_MIGRATION	6			0.0467485	0.316949				k5	K5	FUMA		154	-
GO_CALCIUM_ION_REGULATED_EXOCYTOSIS	6			0.0467485	0.316949				k5	K5	FUMA		154	-
GO_ACTIN_FILAMENT_BUNDLE_ORGANIZATION	6			0.0467485	0.316949				k5	K5	FUMA		154	-
GO_PHOSPHATIDYLINOSITOL_BIOSYNTHETIC_PROCESS	5			0.0468308	0.316949				k5	K5	FUMA		116	-
GO_EAR_MORPHOGENESIS	5			0.0468308	0.316949				k5	K5	FUMA		116	-
GO_NEGATIVE_REGULATION_OF_CELL_ACTIVATION	7			0.0469168	0.317239				k5	K5	FUMA		194	-
GO_REGULATION_OF_DNA_TEMPLATED_TRANSCRIPTION_ELONGATION	3			0.0470723	0.317452				k5	K5	FUMA		48	-
GO_NEGATIVE_REGULATION_OF_CATION_CHANNEL_ACTIVITY	3			0.0470723	0.317452				k5	K5	FUMA		48	-
GO_RNA_SPLICING	13			0.0470779	0.317452				k5	K5	FUMA		456	-
GO_ACTIVATION_OF_IMMUNE_RESPONSE	18			0.0475588	0.319855				k5	K5	FUMA		692	-
GO_RHYTHMIC_PROCESS	9			0.0480664	0.319855				k5	K5	FUMA		279	-
GO_RESPONSE_TO_XENOBIOTIC_STIMULUS	9			0.0480664	0.319855				k5	K5	FUMA		279	-
GO_OOGENESIS	4			0.0481019	0.319855				k5	K5	FUMA		81	-
GO_HIPPOCAMPUS_DEVELOPMENT	4			0.0481019	0.319855				k5	K5	FUMA		81	-
GO_ACTIN_MEDIATED_CELL_CONTRACTION	5			0.0482744	0.320232				k5	K5	FUMA		117	-
GO_REGULATION_OF_PROTEIN_SERINE_THREONINE_KINASE_ACTIVITY	14			0.0489299	0.324287				k5	K5	FUMA		505	-
GO_RESPIRATORY_SYSTEM_DEVELOPMENT	7			0.0490819	0.325002				k5	K5	FUMA		196	-
GO_BIOMINERAL_TISSUE_DEVELOPMENT	6			0.0492142	0.325584				k5	K5	FUMA		156	-
GO_TRABECULA_MORPHOGENESIS	3			0.0495368	0.32713				k5	K5	FUMA		49	-
GO_NEGATIVE_REGULATION_OF_RESPONSE_TO_OXIDATIVE_STRESS	3			0.0495368	0.32713				k5	K5	FUMA		49	-
GO_SKIN_DEVELOPMENT	12			0.0496401	0.327138				k5	K5	FUMA		414	-
GO_REGULATION_OF_TRANSMEMBRANE_TRANSPORT	15			0.0497078	0.327138				k5	K5	FUMA		553	-
GO_REGULATION_OF_MYELOID_LEUKOCYTE_DIFFERENTIATION	5			0.049744	0.327138				k5	K5	FUMA		118	-
GO_RNA_SPLICING_VIA_TRANSESTERIFICATION_REACTIONS	11			0.0497597	0.327138				k5	K5	FUMA		369	-
GO_MUSCLE_STRUCTURE_DEVELOPMENT	17			0.0497606	0.327138				k5	K5	FUMA		648	-
GO_MAINTENANCE_OF_LOCATION	10			0.0501474	0.329093				k5	K5	FUMA		325	-
GO_LIPID_CATABOLIC_PROCESS	10			0.0501474	0.329093				k5	K5	FUMA		325	-
GO_REGULATION_OF_CELLULAR_RESPONSE_TO_GROWTH_FACTOR_STIMULUS	9			0.050777	0.332927				k5	K5	FUMA		282	-
GO_PEPTIDYL_THREONINE_MODIFICATION	5			0.0512397	0.335661				k5	K5	FUMA		119	-
GO_FC_RECEPTOR_SIGNALING_PATHWAY	8			0.0515878	0.336961				k5	K5	FUMA		240	-
GO_CHROMATIN_ASSEMBLY	6			0.0517585	0.336961				k5	K5	FUMA		158	-
GO_REGULATION_OF_SUBSTRATE_ADHESION_DEPENDENT_CELL_SPREADING	3			0.0520631	0.336961				k5	K5	FUMA		50	-
GO_CELLULAR_RESPONSE_TO_VIRUS	3			0.0520631	0.336961				k5	K5	FUMA		50	-
GO_LUNG_MORPHOGENESIS	3			0.0520631	0.336961				k5	K5	FUMA		50	-
GO_REGULATION_OF_CHOLESTEROL_BIOSYNTHETIC_PROCESS	3			0.0520631	0.336961				k5	K5	FUMA		50	-
GO_NEUROMUSCULAR_PROCESS_CONTROLLING_BALANCE	3			0.0520631	0.336961				k5	K5	FUMA		50	-
GO_CELL_RECOGNITION	7			0.0524467	0.336961				k5	K5	FUMA		199	-
GO_ORGANIC_ACID_TRANSPORT	10			0.0527181	0.338097				k5	K5	FUMA		328	-
GO_REGULATION_OF_CATION_TRANSMEMBRANE_TRANSPORT	10			0.0527181	0.338097				k5	K5	FUMA		328	-
GO_REGULATION_OF_PROTEASOMAL_UBIQUITIN_DEPENDENT_PROTEIN_CATABOLIC_PROCESS	5			0.0527615	0.338097				k5	K5	FUMA		120	-
GO_POSITIVE_REGULATION_OF_LEUKOCYTE_CHEMOTAXIS	4			0.0536788	0.343376				k5	K5	FUMA		84	-
GO_AXIS_SPECIFICATION	4			0.0536788	0.343376				k5	K5	FUMA		84	-
GO_MONOCARBOXYLIC_ACID_TRANSPORT	6			0.0543817	0.34757				k5	K5	FUMA		160	-
GO_REGULATION_OF_DNA_DEPENDENT_DNA_REPLICATION	3			0.0546505	0.348077				k5	K5	FUMA		51	-
GO_NUCLEOSIDE_METABOLIC_PROCESS	3			0.0546505	0.348077				k5	K5	FUMA		51	-
GO_POSITIVE_REGULATION_OF_RECEPTOR_MEDIATED_ENDOCYTOSIS	3			0.0546505	0.348077				k5	K5	FUMA		51	-
GO_ARACHIDONIC_ACID_METABOLIC_PROCESS	3			0.0546505	0.348077				k5	K5	FUMA		51	-
GO_DNA_PACKAGING	7			0.0547684	0.348526				k5	K5	FUMA		201	-
GO_LEUKOCYTE_CELL_CELL_ADHESION	10			0.0553747	0.35208				k5	K5	FUMA		331	-
GO_AMINO_ACID_TRANSMEMBRANE_TRANSPORT	4			0.0556124	0.353285				k5	K5	FUMA		85	-
GO_REGULATION_OF_CELLULAR_CATABOLIC_PROCESS	20			0.0562313	0.356909				k5	K5	FUMA		805	-
GO_CELL_CYCLE_PHASE_TRANSITION	16			0.0564608	0.357747				k5	K5	FUMA		611	-
GO_ANION_TRANSPORT	16			0.0564608	0.357747				k5	K5	FUMA		611	-
GO_POSITIVE_REGULATION_OF_STRESS_FIBER_ASSEMBLY	3			0.0572983	0.360567				k5	K5	FUMA		52	-
GO_MRNA_CIS_SPLICING_VIA_SPLICEOSOME	3			0.0572983	0.360567				k5	K5	FUMA		52	-
GO_RESPONSE_TO_BRONCHODILATOR	3			0.0572983	0.360567				k5	K5	FUMA		52	-
GO_ACID_SECRETION	5			0.0574834	0.361113				k5	K5	FUMA		123	-
GO_TRANSITION_METAL_ION_TRANSPORT	5			0.0574834	0.361113				k5	K5	FUMA		123	-
GO_LONG_CHAIN_FATTY_ACID_METABOLIC_PROCESS	4			0.0575831	0.361431				k5	K5	FUMA		86	-
GO_RNA_MODIFICATION	6			0.0584648	0.366496				k5	K5	FUMA		163	-
GO_LEUKOCYTE_PROLIFERATION	9			0.0584898	0.366496				k5	K5	FUMA		290	-
GO_NEGATIVE_REGULATION_OF_ORGANELLE_ORGANIZATION	11			0.0588634	0.368523				k5	K5	FUMA		380	-
GO_REGULATION_OF_MAP_KINASE_ACTIVITY	10			0.0590519	0.369388				k5	K5	FUMA		335	-
GO_REGULATION_OF_DNA_BINDING	5			0.0591095	0.369434				k5	K5	FUMA		124	-
GO_MACROAUTOPHAGY	9			0.059504	0.370619				k5	K5	FUMA		291	-
GO_SUBSTRATE_ADHESION_DEPENDENT_CELL_SPREADING	4			0.0595908	0.370619				k5	K5	FUMA		87	-
GO_CD4_POSITIVE_ALPHA_BETA_T_CELL_ACTIVATION	4			0.0595908	0.370619				k5	K5	FUMA		87	-
GO_REGULATION_OF_BMP_SIGNALING_PATHWAY	4			0.0595908	0.370619				k5	K5	FUMA		87	-
GO_REGULATION_OF_PEPTIDE_HORMONE_SECRETION	7			0.0596016	0.370619				k5	K5	FUMA		205	-
GO_MEMBRANE_LIPID_METABOLIC_PROCESS	7			0.0596016	0.370619				k5	K5	FUMA		205	-
GO_PURINE_CONTAINING_COMPOUND_METABOLIC_PROCESS	6			0.0598655	0.370935				k5	K5	FUMA		164	-
GO_PH_REDUCTION	3			0.0600057	0.370935				k5	K5	FUMA		53	-
GO_CELL_DIFFERENTIATION_INVOLVED_IN_KIDNEY_DEVELOPMENT	3			0.0600057	0.370935				k5	K5	FUMA		53	-
GO_THIOESTER_BIOSYNTHETIC_PROCESS	3			0.0600057	0.370935				k5	K5	FUMA		53	-
GO_REGULATION_OF_ACTION_POTENTIAL	3			0.0600057	0.370935				k5	K5	FUMA		53	-
GO_ACTIN_FILAMENT_DEPOLYMERIZATION	3			0.0600057	0.370935				k5	K5	FUMA		53	-
GO_POSITIVE_REGULATION_OF_ATPASE_ACTIVITY	3			0.0600057	0.370935				k5	K5	FUMA		53	-
GO_STEM_CELL_DIFFERENTIATION	8			0.0601515	0.371524				k5	K5	FUMA		248	-
GO_MUSCLE_ADAPTATION	5			0.0607616	0.372583				k5	K5	FUMA		125	-
GO_ENDOTHELIUM_DEVELOPMENT	5			0.0607616	0.372583				k5	K5	FUMA		125	-
GO_NEGATIVE_REGULATION_OF_LEUKOCYTE_CELL_CELL_ADHESION	5			0.0607616	0.372583				k5	K5	FUMA		125	-
GO_REGULATION_OF_NUCLEAR_DIVISION	7			0.0608496	0.372583				k5	K5	FUMA		206	-
GO_SMALL_MOLECULE_BIOSYNTHETIC_PROCESS	17			0.0609304	0.372583				k5	K5	FUMA		666	-
GO_RESPONSE_TO_MOLECULE_OF_BACTERIAL_ORIGIN	10			0.0609487	0.372583				k5	K5	FUMA		337	-
GO_MEIOTIC_CELL_CYCLE	8			0.0612811	0.372583				k5	K5	FUMA		249	-
GO_HOMOPHILIC_CELL_ADHESION_VIA_PLASMA_MEMBRANE_ADHESION_MOLECULES	6			0.061286	0.372583				k5	K5	FUMA		165	-
GO_REGULATION_OF_BLOOD_CIRCULATION	9			0.0615661	0.373976				k5	K5	FUMA		293	-
GO_REGULATION_OF_DENDRITE_MORPHOGENESIS	4			0.0616353	0.374087				k5	K5	FUMA		88	-
GO_REGULATION_OF_DEVELOPMENTAL_GROWTH	10			0.0619118	0.375455				k5	K5	FUMA		338	-
GO_MESODERM_DEVELOPMENT	5			0.0624397	0.377867				k5	K5	FUMA		126	-
GO_NEGATIVE_REGULATION_OF_DNA_BINDING_TRANSCRIPTION_FACTOR_ACTIVITY	6			0.0627264	0.377867				k5	K5	FUMA		166	-
GO_POSITIVE_REGULATION_OF_MITOTIC_CELL_CYCLE	6			0.0627264	0.377867				k5	K5	FUMA		166	-
GO_AORTA_DEVELOPMENT	3			0.0627722	0.377867				k5	K5	FUMA		54	-
GO_POSITIVE_REGULATION_OF_MITOTIC_NUCLEAR_DIVISION	3			0.0627722	0.377867				k5	K5	FUMA		54	-
GO_AXONAL_TRANSPORT	3			0.0627722	0.377867				k5	K5	FUMA		54	-
GO_CENTROMERE_COMPLEX_ASSEMBLY	3			0.0627722	0.377867				k5	K5	FUMA		54	-
GO_SPERM_EGG_RECOGNITION	3			0.0627722	0.377867				k5	K5	FUMA		54	-
GO_DENDRITIC_SPINE_MORPHOGENESIS	3			0.0627722	0.377867				k5	K5	FUMA		54	-
GO_PHAGOCYTOSIS	10			0.0628847	0.378235				k5	K5	FUMA		339	-
GO_RESPONSE_TO_BACTERIUM	17			0.0629469	0.378299				k5	K5	FUMA		669	-
GO_REGULATION_OF_ANIMAL_ORGAN_MORPHOGENESIS	8			0.06358	0.381791				k5	K5	FUMA		251	-
GO_ADHERENS_JUNCTION_ASSEMBLY	4			0.0637165	0.381987				k5	K5	FUMA		89	-
GO_MEIOTIC_CHROMOSOME_SEGREGATION	4			0.0637165	0.381987				k5	K5	FUMA		89	-
GO_DETOXIFICATION	5			0.0641438	0.384179				k5	K5	FUMA		127	-
GO_REGULATION_OF_LYMPHOCYTE_DIFFERENTIATION	6			0.0641866	0.384179				k5	K5	FUMA		167	-
GO_INTERACTION_WITH_HOST	7			0.064689	0.385815				k5	K5	FUMA		209	-
GO_SYNCYTIUM_FORMATION	3			0.0655967	0.385815				k5	K5	FUMA		55	-
GO_NUCLEAR_DNA_REPLICATION	3			0.0655967	0.385815				k5	K5	FUMA		55	-
GO_CELLULAR_COMPONENT_MAINTENANCE	3			0.0655967	0.385815				k5	K5	FUMA		55	-
GO_PROTEIN_TRIMERIZATION	3			0.0655967	0.385815				k5	K5	FUMA		55	-
GO_TELOMERE_CAPPING	3			0.0655967	0.385815				k5	K5	FUMA		55	-
GO_MORPHOGENESIS_OF_AN_EPITHELIAL_SHEET	3			0.0655967	0.385815				k5	K5	FUMA		55	-
GO_METANEPHROS_DEVELOPMENT	4			0.0658341	0.385815				k5	K5	FUMA		90	-
GO_SCF_DEPENDENT_PROTEASOMAL_UBIQUITIN_DEPENDENT_PROTEIN_CATABOLIC_PROCESS	4			0.0658341	0.385815				k5	K5	FUMA		90	-
GO_DENDRITIC_SPINE_DEVELOPMENT	4			0.0658341	0.385815				k5	K5	FUMA		90	-
GO_POSITIVE_REGULATION_OF_MYELOID_CELL_DIFFERENTIATION	4			0.0658341	0.385815				k5	K5	FUMA		90	-
GO_NUCLEUS_ORGANIZATION	5			0.0658738	0.385815				k5	K5	FUMA		128	-
GO_POSITIVE_REGULATION_OF_PROTEIN_MODIFICATION_BY_SMALL_PROTEIN_CONJUGATION_OR_REMOVAL	5			0.0658738	0.385815				k5	K5	FUMA		128	-
GO_SENSORY_ORGAN_MORPHOGENESIS	8			0.0659319	0.385827				k5	K5	FUMA		253	-
GO_OSTEOBLAST_DIFFERENTIATION	7			0.0660008	0.385923				k5	K5	FUMA		210	-
GO_REGULATION_OF_INNATE_IMMUNE_RESPONSE	12			0.0666908	0.389648				k5	K5	FUMA		435	-
GO_IMPORT_INTO_CELL	19			0.0668412	0.390217				k5	K5	FUMA		773	-
GO_POSITIVE_REGULATION_OF_NERVOUS_SYSTEM_DEVELOPMENT	14			0.067132	0.391604				k5	K5	FUMA		530	-
GO_REGULATION_OF_CHEMOTAXIS	7			0.0673284	0.392438				k5	K5	FUMA		211	-
GO_SEQUESTERING_OF_CALCIUM_ION	5			0.0676297	0.393882				k5	K5	FUMA		129	-
GO_NEGATIVE_REGULATION_OF_ACTIN_FILAMENT_POLYMERIZATION	3			0.0684787	0.398195				k5	K5	FUMA		56	-
GO_REGULATION_OF_KIDNEY_DEVELOPMENT	3			0.0684787	0.398195				k5	K5	FUMA		56	-
GO_JNK_CASCADE	7			0.0686721	0.399004				k5	K5	FUMA		212	-
GO_NEGATIVE_REGULATION_OF_PROTEIN_COMPLEX_ASSEMBLY	5			0.0694114	0.402663				k5	K5	FUMA		130	-
GO_ESTABLISHMENT_OF_CELL_POLARITY	5			0.0694114	0.402663				k5	K5	FUMA		130	-
GO_SKELETAL_MUSCLE_ORGAN_DEVELOPMENT	6			0.0702259	0.405049				k5	K5	FUMA		171	-
GO_TUBE_DEVELOPMENT	25			0.0711458	0.407849				k5	K5	FUMA		1082	-
GO_MALE_GAMETE_GENERATION	14			0.0712487	0.407849				k5	K5	FUMA		535	-
GO_SENSORY_ORGAN_DEVELOPMENT	14			0.0712487	0.407849				k5	K5	FUMA		535	-
GO_NUCLEOSIDE_TRIPHOSPHATE_METABOLIC_PROCESS	3			0.0714172	0.408496				k5	K5	FUMA		57	-
GO_REGULATION_OF_PHOSPHATASE_ACTIVITY	6			0.0717853	0.410281				k5	K5	FUMA		172	-
GO_GENERATION_OF_PRECURSOR_METABOLITES_AND_ENERGY	13			0.0719097	0.410673				k5	K5	FUMA		488	-
GO_NEGATIVE_REGULATION_OF_CELL_CYCLE_PROCESS	10			0.0720848	0.411354				k5	K5	FUMA		348	-
GO_POSITIVE_REGULATION_OF_LYMPHOCYTE_DIFFERENTIATION	4			0.0724039	0.412214				k5	K5	FUMA		93	-
GO_PLASMA_MEMBRANE_ORGANIZATION	4			0.0724039	0.412214				k5	K5	FUMA		93	-
GO_REGULATION_OF_ACTOMYOSIN_STRUCTURE_ORGANIZATION	4			0.0724039	0.412214				k5	K5	FUMA		93	-
GO_NEGATIVE_REGULATION_OF_DEFENSE_RESPONSE	7			0.0727989	0.414143				k5	K5	FUMA		215	-
GO_ENDOCYTOSIS	16			0.072981	0.414857				k5	K5	FUMA		634	-
GO_TEMPERATURE_HOMEOSTASIS	6			0.0733644	0.415041				k5	K5	FUMA		173	-
GO_PLATELET_AGGREGATION	3			0.0744115	0.415041				k5	K5	FUMA		58	-
GO_PLATELET_DERIVED_GROWTH_FACTOR_RECEPTOR_SIGNALING_PATHWAY	3			0.0744115	0.415041				k5	K5	FUMA		58	-
GO_POSITIVE_REGULATION_OF_INTRINSIC_APOPTOTIC_SIGNALING_PATHWAY	3			0.0744115	0.415041				k5	K5	FUMA		58	-
GO_HISTONE_EXCHANGE	3			0.0744115	0.415041				k5	K5	FUMA		58	-
GO_INTERLEUKIN_1_PRODUCTION	4			0.0746653	0.415041				k5	K5	FUMA		94	-
GO_NUCLEOSOME_ORGANIZATION	6			0.0749633	0.415041				k5	K5	FUMA		174	-
GO_CELL_MATURATION	6			0.0749633	0.415041				k5	K5	FUMA		174	-
GO_REGULATION_OF_CELL_SIZE	6			0.0749633	0.415041				k5	K5	FUMA		174	-
GO_EPIDERMAL_CELL_DIFFERENTIATION	10			0.076432	0.415041				k5	K5	FUMA		352	-
GO_REGULATION_OF_CYTOSOLIC_CALCIUM_ION_CONCENTRATION	10			0.076432	0.415041				k5	K5	FUMA		352	-
GO_ENTRY_INTO_OTHER_ORGANISM_INVOLVED_IN_SYMBIOTIC_INTERACTION	5			0.0767949	0.415041				k5	K5	FUMA		134	-
GO_NEGATIVE_REGULATION_OF_PEPTIDE_SECRETION	5			0.0767949	0.415041				k5	K5	FUMA		134	-
GO_AMINE_METABOLIC_PROCESS	5			0.0767949	0.415041				k5	K5	FUMA		134	-
GO_REGULATION_OF_CELLULAR_KETONE_METABOLIC_PROCESS	5			0.0767949	0.415041				k5	K5	FUMA		134	-
GO_VASCULAR_ENDOTHELIAL_GROWTH_FACTOR_RECEPTOR_SIGNALING_PATHWAY	4			0.0769621	0.415041				k5	K5	FUMA		95	-
GO_CILIARY_BASAL_BODY_PLASMA_MEMBRANE_DOCKING	4			0.0769621	0.415041				k5	K5	FUMA		95	-
GO_ANTIGEN_PROCESSING_AND_PRESENTATION_OF_PEPTIDE_ANTIGEN_VIA_MHC_CLASS_I	4			0.0769621	0.415041				k5	K5	FUMA		95	-
GO_REGULATION_OF_PEPTIDYL_LYSINE_ACETYLATION	3			0.0774606	0.415041				k5	K5	FUMA		59	-
GO_GLOMERULUS_DEVELOPMENT	3			0.0774606	0.415041				k5	K5	FUMA		59	-
GO_REGULATION_OF_HORMONE_SECRETION	8			0.0784903	0.415041				k5	K5	FUMA		263	-
GO_REGULATION_OF_LEUKOCYTE_PROLIFERATION	7			0.0785249	0.415041				k5	K5	FUMA		219	-
GO_REGULATION_OF_RNA_METABOLIC_PROCESS	7			0.0785249	0.415041				k5	K5	FUMA		219	-
GO_ALPHA_BETA_T_CELL_ACTIVATION	5			0.0787045	0.415041				k5	K5	FUMA		135	-
GO_ORGANIC_ACID_TRANSMEMBRANE_TRANSPORT	5			0.0787045	0.415041				k5	K5	FUMA		135	-
GO_CONTRACTILE_ACTIN_FILAMENT_BUNDLE_ASSEMBLY	4			0.079294	0.415041				k5	K5	FUMA		96	-
GO_REGULATION_OF_ACTIN_FILAMENT_BUNDLE_ASSEMBLY	4			0.079294	0.415041				k5	K5	FUMA		96	-
GO_FATTY_ACID_TRANSPORT	4			0.079294	0.415041				k5	K5	FUMA		96	-
GO_CELL_SUBSTRATE_JUNCTION_ASSEMBLY	4			0.079294	0.415041				k5	K5	FUMA		96	-
GO_POSITIVE_REGULATION_OF_ENDOCYTOSIS	4			0.079294	0.415041				k5	K5	FUMA		96	-
GO_PEPTIDYL_SERINE_MODIFICATION	9			0.0796968	0.415041				k5	K5	FUMA		309	-
GO_MEMBRANE_DOCKING	6			0.0798781	0.415041				k5	K5	FUMA		177	-
GO_HORMONE_METABOLIC_PROCESS	7			0.0799963	0.415041				k5	K5	FUMA		220	-
GO_MUSCLE_TISSUE_DEVELOPMENT	11			0.0802064	0.415041				k5	K5	FUMA		402	-
GO_POSITIVE_REGULATION_OF_OSTEOBLAST_DIFFERENTIATION	3			0.0805638	0.415041				k5	K5	FUMA		60	-
GO_PEPTIDE_CROSS_LINKING	3			0.0805638	0.415041				k5	K5	FUMA		60	-
GO_REGULATION_OF_RESPONSE_TO_BIOTIC_STIMULUS	5			0.0806394	0.415041				k5	K5	FUMA		136	-
GO_RESPONSE_TO_LIGHT_STIMULUS	9			0.0809271	0.415041				k5	K5	FUMA		310	-
GO_TUBE_MORPHOGENESIS	21			0.0810523	0.415041				k5	K5	FUMA		894	-
GO_CELLULAR_RESPONSE_TO_EXTRACELLULAR_STIMULUS	8			0.0811621	0.415041				k5	K5	FUMA		265	-
GO_POSITIVE_REGULATION_OF_VASCULATURE_DEVELOPMENT	7			0.0814836	0.415041				k5	K5	FUMA		221	-
GO_ORGANELLE_MEMBRANE_FUSION	4			0.0816607	0.415655				k5	K5	FUMA		97	-
GO_POSITIVE_REGULATION_OF_ION_TRANSPORT	8			0.082518	0.419728				k5	K5	FUMA		266	-
GO_VACUOLAR_TRANSPORT	5			0.0825995	0.419852				k5	K5	FUMA		137	-
GO_NEGATIVE_REGULATION_OF_NEURON_DIFFERENTIATION	7			0.0829867	0.421529				k5	K5	FUMA		222	-
GO_T_CELL_PROLIFERATION	6			0.0832527	0.422588				k5	K5	FUMA		179	-
GO_POSITIVE_REGULATION_OF_DNA_BINDING	3			0.08372	0.423479				k5	K5	FUMA		61	-
GO_GLYCEROLIPID_CATABOLIC_PROCESS	3			0.08372	0.423479				k5	K5	FUMA		61	-
GO_REGULATION_OF_CELLULAR_AMINO_ACID_METABOLIC_PROCESS	3			0.08372	0.423479				k5	K5	FUMA		61	-
GO_EMBRYONIC_PATTERN_SPECIFICATION	3			0.08372	0.423479				k5	K5	FUMA		61	-
GO_SISTER_CHROMATID_COHESION	3			0.08372	0.423479				k5	K5	FUMA		61	-
GO_POSITIVE_REGULATION_OF_DEFENSE_RESPONSE	13			0.0840582	0.423479				k5	K5	FUMA		501	-
GO_REGULATION_OF_POSTSYNAPSE_ORGANIZATION	4			0.084062	0.423479				k5	K5	FUMA		98	-
GO_NEGATIVE_REGULATION_OF_ION_TRANSMEMBRANE_TRANSPORT	4			0.084062	0.423479				k5	K5	FUMA		98	-
GO_BLASTOCYST_DEVELOPMENT	4			0.084062	0.423479				k5	K5	FUMA		98	-
GO_ACTIN_CYTOSKELETON_REORGANIZATION	4			0.084062	0.423479				k5	K5	FUMA		98	-
GO_MRNA_3_END_PROCESSING	4			0.084062	0.423479				k5	K5	FUMA		98	-
GO_MUSCLE_ORGAN_DEVELOPMENT	11			0.0845458	0.424657				k5	K5	FUMA		406	-
GO_WOUND_HEALING	14			0.0845802	0.424657				k5	K5	FUMA		550	-
GO_REGULATION_OF_RHO_PROTEIN_SIGNAL_TRANSDUCTION	5			0.0845847	0.424657				k5	K5	FUMA		138	-
GO_CALCIUM_ION_TRANSMEMBRANE_IMPORT_INTO_CYTOSOL	5			0.0845847	0.424657				k5	K5	FUMA		138	-
GO_TRANSITION_METAL_ION_HOMEOSTASIS	5			0.0845847	0.424657				k5	K5	FUMA		138	-
GO_POSITIVE_REGULATION_OF_CELL_DEATH	17			0.0848102	0.425498				k5	K5	FUMA		698	-
GO_REGULATION_OF_SYSTEM_PROCESS	15			0.085588	0.426581				k5	K5	FUMA		600	-
GO_METHYLATION	10			0.0856064	0.426581				k5	K5	FUMA		360	-
GO_EPITHELIAL_TUBE_MORPHOGENESIS	9			0.0859625	0.428065				k5	K5	FUMA		314	-
GO_NEGATIVE_REGULATION_OF_SECRETION	7			0.0860407	0.428164				k5	K5	FUMA		224	-
GO_INTERLEUKIN_1_MEDIATED_SIGNALING_PATHWAY	4			0.0864976	0.429962				k5	K5	FUMA		99	-
GO_REGULATION_OF_PEPTIDYL_SERINE_PHOSPHORYLATION	5			0.0865949	0.429962				k5	K5	FUMA		139	-
GO_INSULIN_RECEPTOR_SIGNALING_PATHWAY	5			0.0865949	0.429962				k5	K5	FUMA		139	-
GO_CENTRAL_NERVOUS_SYSTEM_NEURON_DIFFERENTIATION	6			0.0867053	0.429962				k5	K5	FUMA		181	-
GO_POSITIVE_REGULATION_OF_ACTIN_FILAMENT_BUNDLE_ASSEMBLY	3			0.0869285	0.429962				k5	K5	FUMA		62	-
GO_NEURAL_NUCLEUS_DEVELOPMENT	3			0.0869285	0.429962				k5	K5	FUMA		62	-
GO_REGULATION_OF_POTASSIUM_ION_TRANSMEMBRANE_TRANSPORTER_ACTIVITY	3			0.0869285	0.429962				k5	K5	FUMA		62	-
GO_REGULATION_OF_ANTIGEN_RECEPTOR_MEDIATED_SIGNALING_PATHWAY	3			0.0869285	0.429962				k5	K5	FUMA		62	-
GO_GLYCOSYL_COMPOUND_METABOLIC_PROCESS	3			0.0869285	0.429962				k5	K5	FUMA		62	-
GO_POSITIVE_REGULATION_OF_BINDING	6			0.0884607	0.437247				k5	K5	FUMA		182	-
GO_TOLL_LIKE_RECEPTOR_SIGNALING_PATHWAY	5			0.0886299	0.437789				k5	K5	FUMA		140	-
GO_REGULATION_OF_CALCIUM_MEDIATED_SIGNALING	4			0.0889671	0.438864				k5	K5	FUMA		100	-
GO_POSITIVE_REGULATION_OF_CHROMATIN_ORGANIZATION	4			0.0889671	0.438864				k5	K5	FUMA		100	-
GO_RIBOSOME_ASSEMBLY	3			0.0901882	0.441572				k5	K5	FUMA		63	-
GO_SECONDARY_METABOLIC_PROCESS	3			0.0901882	0.441572				k5	K5	FUMA		63	-
GO_CELLULAR_RESPONSE_TO_CORTICOSTEROID_STIMULUS	3			0.0901882	0.441572				k5	K5	FUMA		63	-
GO_RESPONSE_TO_CADMIUM_ION	3			0.0901882	0.441572				k5	K5	FUMA		63	-
GO_PROTEIN_IMPORT	6			0.0902354	0.441572				k5	K5	FUMA		183	-
GO_NEGATIVE_REGULATION_OF_CELL_PROJECTION_ORGANIZATION	6			0.0902354	0.441572				k5	K5	FUMA		183	-
GO_AXON_DEVELOPMENT	13			0.0911061	0.444278				k5	K5	FUMA		508	-
GO_POSITIVE_REGULATION_OF_SECRETION	11			0.0913217	0.444278				k5	K5	FUMA		412	-
GO_REGULATION_OF_DNA_RECOMBINATION	4			0.0914703	0.444278				k5	K5	FUMA		101	-
GO_REGULATION_OF_CIRCADIAN_RHYTHM	4			0.0914703	0.444278				k5	K5	FUMA		101	-
GO_ALPHA_BETA_T_CELL_DIFFERENTIATION	4			0.0914703	0.444278				k5	K5	FUMA		101	-
GO_EPIDERMIS_DEVELOPMENT	12			0.0914824	0.444278				k5	K5	FUMA		460	-
GO_CHROMATIN_ASSEMBLY_OR_DISASSEMBLY	6			0.0920295	0.444278				k5	K5	FUMA		184	-
GO_NUCLEOSIDE_PHOSPHATE_BIOSYNTHETIC_PROCESS	8			0.0923819	0.444278				k5	K5	FUMA		273	-
GO_VESICLE_ORGANIZATION	9			0.0925142	0.444278				k5	K5	FUMA		319	-
GO_POSITIVE_REGULATION_OF_LYMPHOCYTE_ACTIVATION	9			0.0925142	0.444278				k5	K5	FUMA		319	-
GO_MEMBRANE_LIPID_BIOSYNTHETIC_PROCESS	5			0.092774	0.444278				k5	K5	FUMA		142	-
GO_CELLULAR_IRON_ION_HOMEOSTASIS	3			0.0934983	0.444278				k5	K5	FUMA		64	-
GO_REGULATION_OF_HISTONE_METHYLATION	3			0.0934983	0.444278				k5	K5	FUMA		64	-
GO_IRE1_MEDIATED_UNFOLDED_PROTEIN_RESPONSE	3			0.0934983	0.444278				k5	K5	FUMA		64	-
GO_NEGATIVE_REGULATION_OF_CELL_GROWTH	6			0.0938427	0.444278				k5	K5	FUMA		185	-
GO_PROTEIN_DNA_COMPLEX_SUBUNIT_ORGANIZATION	8			0.093844	0.444278				k5	K5	FUMA		274	-
GO_INTRINSIC_APOPTOTIC_SIGNALING_PATHWAY_IN_RESPONSE_TO_DNA_DAMAGE	4			0.0940068	0.444278				k5	K5	FUMA		102	-
GO_SPHINGOLIPID_BIOSYNTHETIC_PROCESS	4			0.0940068	0.444278				k5	K5	FUMA		102	-
GO_NEGATIVE_REGULATION_OF_PROTEIN_BINDING	4			0.0940068	0.444278				k5	K5	FUMA		102	-
GO_REGULATION_OF_CHROMOSOME_SEGREGATION	4			0.0940068	0.444278				k5	K5	FUMA		102	-
GO_NEGATIVE_REGULATION_OF_LYMPHOCYTE_ACTIVATION	5			0.0948828	0.444278				k5	K5	FUMA		143	-
GO_REGULATION_OF_POSTSYNAPTIC_MEMBRANE_POTENTIAL	5			0.0948828	0.444278				k5	K5	FUMA		143	-
GO_BLOOD_VESSEL_MORPHOGENESIS	16			0.0951915	0.444278				k5	K5	FUMA		660	-
GO_GLYCEROLIPID_METABOLIC_PROCESS	7			0.0955811	0.444278				k5	K5	FUMA		230	-
GO_RESPONSE_TO_STARVATION	6			0.095675	0.444278				k5	K5	FUMA		186	-
GO_TRANSCRIPTION_INITIATION_FROM_RNA_POLYMERASE_II_PROMOTER	6			0.095675	0.444278				k5	K5	FUMA		186	-
GO_INNATE_IMMUNE_RESPONSE	22			0.0964909	0.444278				k5	K5	FUMA		966	-
GO_REGULATION_OF_REACTIVE_OXYGEN_SPECIES_METABOLIC_PROCESS	4			0.0965763	0.444278				k5	K5	FUMA		103	-
GO_NEGATIVE_REGULATION_OF_CELL_CYCLE_G2_M_PHASE_TRANSITION	4			0.0965763	0.444278				k5	K5	FUMA		103	-
GO_REGULATION_OF_POTASSIUM_ION_TRANSPORT	4			0.0965763	0.444278				k5	K5	FUMA		103	-
GO_CELL_CYCLE_DNA_REPLICATION	3			0.0968577	0.444278				k5	K5	FUMA		65	-
GO_AXO_DENDRITIC_TRANSPORT	3			0.0968577	0.444278				k5	K5	FUMA		65	-
GO_ADULT_BEHAVIOR	5			0.0970159	0.444278				k5	K5	FUMA		144	-
GO_NEGATIVE_REGULATION_OF_CHROMOSOME_ORGANIZATION	5			0.0970159	0.444278				k5	K5	FUMA		144	-
GO_MONOVALENT_INORGANIC_CATION_TRANSPORT	13			0.0974308	0.445901				k5	K5	FUMA		514	-
GO_NEGATIVE_REGULATION_OF_EXTRINSIC_APOPTOTIC_SIGNALING_PATHWAY	4			0.0991785	0.453334				k5	K5	FUMA		104	-
GO_POSITIVE_REGULATION_OF_ADAPTIVE_IMMUNE_RESPONSE	4			0.0991785	0.453334				k5	K5	FUMA		104	-
GO_REGULATION_OF_ION_TRANSMEMBRANE_TRANSPORT	12			0.0993182	0.453691				k5	K5	FUMA		467	-
GO_REGULATION_OF_OXIDATIVE_STRESS_INDUCED_CELL_DEATH	3			0.100266	0.457167				k5	K5	FUMA		66	-
GO_NEGATIVE_REGULATION_OF_HORMONE_SECRETION	3			0.100266	0.457167				k5	K5	FUMA		66	-
GO_POSITIVE_REGULATION_OF_DNA_BIOSYNTHETIC_PROCESS	3			0.100266	0.457167				k5	K5	FUMA		66	-
GO_NEGATIVE_REGULATION_OF_MITOTIC_CELL_CYCLE	9			0.100752	0.457502				k5	K5	FUMA		325	-
GO_STRIATED_MUSCLE_CELL_DIFFERENTIATION	8			0.101352	0.458716				k5	K5	FUMA		279	-
GO_DNA_DEPENDENT_DNA_REPLICATION	5			0.101354	0.458716				k5	K5	FUMA		146	-
GO_REGULATION_OF_TOLL_LIKE_RECEPTOR_SIGNALING_PATHWAY	3			0.103721	0.467699				k5	K5	FUMA		67	-
GO_MESONEPHRIC_TUBULE_MORPHOGENESIS	3			0.103721	0.467699				k5	K5	FUMA		67	-
GO_REGULATION_OF_BEHAVIOR	3			0.103721	0.467699				k5	K5	FUMA		67	-
GO_PROTEOGLYCAN_BIOSYNTHETIC_PROCESS	3			0.103721	0.467699				k5	K5	FUMA		67	-
GO_COFACTOR_CATABOLIC_PROCESS	3			0.103721	0.467699				k5	K5	FUMA		67	-
GO_PROTEIN_TRANSPORT_ALONG_MICROTUBULE	3			0.103721	0.467699				k5	K5	FUMA		67	-
GO_REGULATION_OF_PEPTIDE_SECRETION	12			0.103972	0.468542				k5	K5	FUMA		471	-
GO_REGULATION_OF_DNA_REPLICATION	4			0.104479	0.469678				k5	K5	FUMA		106	-
GO_RESPONSE_TO_RETINOIC_ACID	4			0.104479	0.469678				k5	K5	FUMA		106	-
GO_REGULATION_OF_EXTENT_OF_CELL_GROWTH	4			0.104479	0.469678				k5	K5	FUMA		106	-
GO_SPINDLE_ASSEMBLY	4			0.104479	0.469678				k5	K5	FUMA		106	-
GO_PATTERN_RECOGNITION_RECEPTOR_SIGNALING_PATHWAY	6			0.105121	0.472273				k5	K5	FUMA		191	-
GO_RESPONSE_TO_IONIZING_RADIATION	5			0.105788	0.47334				k5	K5	FUMA		148	-
GO_CARBOHYDRATE_TRANSPORT	5			0.105788	0.47334				k5	K5	FUMA		148	-
GO_CELLULAR_KETONE_METABOLIC_PROCESS	6			0.107066	0.473962				k5	K5	FUMA		192	-
GO_NUCLEOSIDE_BISPHOSPHATE_BIOSYNTHETIC_PROCESS	3			0.107223	0.473962				k5	K5	FUMA		68	-
GO_POSITIVE_REGULATION_OF_DENDRITE_DEVELOPMENT	3			0.107223	0.473962				k5	K5	FUMA		68	-
GO_MULTI_ORGANISM_BEHAVIOR	3			0.107223	0.473962				k5	K5	FUMA		68	-
GO_REGULATION_OF_DENDRITIC_SPINE_DEVELOPMENT	3			0.107223	0.473962				k5	K5	FUMA		68	-
GO_TISSUE_REGENERATION	3			0.107223	0.473962				k5	K5	FUMA		68	-
GO_DNA_METHYLATION	3			0.107223	0.473962				k5	K5	FUMA		68	-
GO_NON_CANONICAL_WNT_SIGNALING_PATHWAY	5			0.10804	0.473962				k5	K5	FUMA		149	-
GO_CELLULAR_RESPONSE_TO_STARVATION	5			0.10804	0.473962				k5	K5	FUMA		149	-
GO_IMMUNE_EFFECTOR_PROCESS	27			0.108106	0.473962				k5	K5	FUMA		1242	-
GO_POSITIVE_REGULATION_OF_CELL_ACTIVATION	10			0.108589	0.473962				k5	K5	FUMA		378	-
GO_FOREBRAIN_DEVELOPMENT	10			0.108589	0.473962				k5	K5	FUMA		378	-
GO_NEGATIVE_REGULATION_OF_LOCOMOTION	10			0.108589	0.473962				k5	K5	FUMA		378	-
GO_ACUTE_INFLAMMATORY_RESPONSE	4			0.109907	0.473962				k5	K5	FUMA		108	-
GO_POSITIVE_REGULATION_OF_ION_TRANSMEMBRANE_TRANSPORT	5			0.110316	0.473962				k5	K5	FUMA		150	-
GO_PLACENTA_DEVELOPMENT	5			0.110316	0.473962				k5	K5	FUMA		150	-
GO_T_CELL_DIFFERENTIATION_IN_THYMUS	3			0.11077	0.473962				k5	K5	FUMA		69	-
GO_NEGATIVE_REGULATION_OF_PROTEIN_POLYMERIZATION	3			0.11077	0.473962				k5	K5	FUMA		69	-
GO_RESPONSE_TO_INTERFERON_GAMMA	6			0.111013	0.473962				k5	K5	FUMA		194	-
GO_ADAPTIVE_THERMOGENESIS	5			0.112614	0.475425				k5	K5	FUMA		151	-
GO_NEGATIVE_REGULATION_OF_INFLAMMATORY_RESPONSE	5			0.112614	0.475425				k5	K5	FUMA		151	-
GO_NEGATIVE_REGULATION_OF_CELLULAR_CATABOLIC_PROCESS	7			0.112725	0.475619				k5	K5	FUMA		240	-
GO_TRANSFORMING_GROWTH_FACTOR_BETA_RECEPTOR_SIGNALING_PATHWAY	6			0.113013	0.476015				k5	K5	FUMA		195	-
GO_RESPONSE_TO_TOPOLOGICALLY_INCORRECT_PROTEIN	6			0.113013	0.476015				k5	K5	FUMA		195	-
GO_RESPONSE_TO_INTERLEUKIN_1	6			0.113013	0.476015				k5	K5	FUMA		195	-
GO_REGULATION_OF_MEMBRANE_POTENTIAL	11			0.113567	0.478076				k5	K5	FUMA		430	-
GO_HEART_PROCESS	8			0.114043	0.479804				k5	K5	FUMA		287	-
GO_REGULATION_OF_CELLULAR_RESPONSE_TO_INSULIN_STIMULUS	3			0.114362	0.480597				k5	K5	FUMA		70	-
GO_POSITIVE_REGULATION_OF_INSULIN_SECRETION	3			0.114362	0.480597				k5	K5	FUMA		70	-
GO_NEGATIVE_REGULATION_OF_EPITHELIAL_CELL_PROLIFERATION	5			0.114936	0.48121				k5	K5	FUMA		152	-
GO_ACTIVATION_OF_MAPK_ACTIVITY	5			0.114936	0.48121				k5	K5	FUMA		152	-
GO_NEGATIVE_REGULATION_OF_NEURON_PROJECTION_DEVELOPMENT	5			0.114936	0.48121				k5	K5	FUMA		152	-
GO_FATTY_ACID_BIOSYNTHETIC_PROCESS	5			0.114936	0.48121				k5	K5	FUMA		152	-
GO_PROTON_TRANSMEMBRANE_TRANSPORT	5			0.114936	0.48121				k5	K5	FUMA		152	-
GO_LOCOMOTORY_BEHAVIOR	6			0.115032	0.48121				k5	K5	FUMA		196	-
GO_PURINE_CONTAINING_COMPOUND_BIOSYNTHETIC_PROCESS	6			0.115032	0.48121				k5	K5	FUMA		196	-
GO_MORPHOGENESIS_OF_A_BRANCHING_STRUCTURE	6			0.115032	0.48121				k5	K5	FUMA		196	-
GO_REGULATION_OF_LIPID_METABOLIC_PROCESS	10			0.115543	0.483071				k5	K5	FUMA		383	-
GO_RESPONSE_TO_KETONE	6			0.117069	0.487517				k5	K5	FUMA		197	-
GO_NEGATIVE_REGULATION_OF_CELL_CYCLE	15			0.117654	0.488611				k5	K5	FUMA		632	-
GO_NEGATIVE_REGULATION_OF_PROTEIN_COMPLEX_DISASSEMBLY	3			0.117998	0.488611				k5	K5	FUMA		71	-
GO_REGULATION_OF_BONE_MINERALIZATION	3			0.117998	0.488611				k5	K5	FUMA		71	-
GO_COPII_COATED_VESICLE_BUDDING	3			0.117998	0.488611				k5	K5	FUMA		71	-
GO_SIGNAL_TRANSDUCTION_IN_ABSENCE_OF_LIGAND	3			0.117998	0.488611				k5	K5	FUMA		71	-
GO_CELLULAR_RESPONSE_TO_IONIZING_RADIATION	3			0.117998	0.488611				k5	K5	FUMA		71	-
GO_RIBOSOMAL_LARGE_SUBUNIT_BIOGENESIS	3			0.117998	0.488611				k5	K5	FUMA		71	-
GO_DNA_TEMPLATED_TRANSCRIPTION_ELONGATION	4			0.118279	0.489497				k5	K5	FUMA		111	-
GO_CELLULAR_AMINO_ACID_METABOLIC_PROCESS	8			0.119014	0.492264				k5	K5	FUMA		290	-
GO_POSITIVE_REGULATION_OF_TRANSMEMBRANE_TRANSPORT	6			0.119124	0.492442				k5	K5	FUMA		198	-
GO_BONE_MORPHOGENESIS	4			0.121129	0.499828				k5	K5	FUMA		112	-
GO_ENDOCHONDRAL_BONE_MORPHOGENESIS	3			0.121676	0.499828				k5	K5	FUMA		72	-
GO_SMOOTH_MUSCLE_CELL_DIFFERENTIATION	3			0.121676	0.499828				k5	K5	FUMA		72	-
GO_REGULATION_OF_ENDOCYTOSIS	6			0.123288	0.499828				k5	K5	FUMA		200	-
GO_CEREBRAL_CORTEX_DEVELOPMENT	4			0.124009	0.499828				k5	K5	FUMA		113	-
GO_POSITIVE_REGULATION_OF_MAPK_CASCADE	13			0.124093	0.499828				k5	K5	FUMA		537	-
GO_AMIDE_BIOSYNTHETIC_PROCESS	19			0.124245	0.499828				k5	K5	FUMA		843	-
GO_GLUCAN_METABOLIC_PROCESS	3			0.125396	0.499828				k5	K5	FUMA		73	-
GO_VESICLE_TARGETING_TO_FROM_OR_WITHIN_GOLGI	3			0.125396	0.499828				k5	K5	FUMA		73	-
GO_ANTIMICROBIAL_HUMORAL_IMMUNE_RESPONSE_MEDIATED_BY_ANTIMICROBIAL_PEPTIDE	3			0.125396	0.499828				k5	K5	FUMA		73	-
GO_POSITIVE_REGULATION_OF_JUN_KINASE_ACTIVITY	3			0.125396	0.499828				k5	K5	FUMA		73	-
GO_SULFUR_COMPOUND_METABOLIC_PROCESS	6			0.125396	0.499828				k5	K5	FUMA		201	-
GO_SECOND_MESSENGER_MEDIATED_SIGNALING	11			0.125757	0.499828				k5	K5	FUMA		439	-
GO_NEGATIVE_REGULATION_OF_MULTICELLULAR_ORGANISMAL_PROCESS	27			0.125816	0.499828				k5	K5	FUMA		1265	-
GO_ANTIGEN_RECEPTOR_MEDIATED_SIGNALING_PATHWAY	8			0.125818	0.499828				k5	K5	FUMA		294	-
GO_CELLULAR_RESPONSE_TO_TOPOLOGICALLY_INCORRECT_PROTEIN	5			0.126881	0.499828				k5	K5	FUMA		157	-
GO_POSITIVE_REGULATION_OF_EPITHELIAL_CELL_PROLIFERATION	6			0.127522	0.501067				k5	K5	FUMA		202	-
GO_NEGATIVE_REGULATION_OF_CATABOLIC_PROCESS	8			0.127551	0.501067				k5	K5	FUMA		295	-
GO_RAB_PROTEIN_SIGNAL_TRANSDUCTION	3			0.129156	0.503872				k5	K5	FUMA		74	-
GO_BEHAVIOR	14			0.129848	0.505792				k5	K5	FUMA		592	-
GO_REGULATION_OF_CELLULAR_CARBOHYDRATE_METABOLIC_PROCESS	4			0.129854	0.505792				k5	K5	FUMA		115	-
GO_STEM_CELL_PROLIFERATION	4			0.129854	0.505792				k5	K5	FUMA		115	-
GO_DNA_CONFORMATION_CHANGE	8			0.131052	0.510187				k5	K5	FUMA		297	-
GO_REGULATION_OF_MYELOID_CELL_DIFFERENTIATION	7			0.131374	0.511168				k5	K5	FUMA		250	-
GO_CHROMOSOME_LOCALIZATION	3			0.132955	0.517049				k5	K5	FUMA		75	-
GO_HEART_MORPHOGENESIS	7			0.133318	0.518186				k5	K5	FUMA		251	-
GO_CELLULAR_RESPONSE_TO_ACID_CHEMICAL	6			0.134003	0.518204				k5	K5	FUMA		205	-
GO_MODIFICATION_OF_MORPHOLOGY_OR_PHYSIOLOGY_OF_OTHER_ORGANISM	5			0.13431	0.518204				k5	K5	FUMA		160	-
GO_REGULATION_OF_ADAPTIVE_IMMUNE_RESPONSE	5			0.13431	0.518204				k5	K5	FUMA		160	-
GO_RESPONSE_TO_TRANSFORMING_GROWTH_FACTOR_BETA	7			0.135278	0.52139				k5	K5	FUMA		252	-
GO_PROTEIN_LOCALIZATION_TO_PLASMA_MEMBRANE	7			0.135278	0.52139				k5	K5	FUMA		252	-
GO_AXON_EXTENSION	4			0.135812	0.522902				k5	K5	FUMA		117	-
GO_ENDOPLASMIC_RETICULUM_UNFOLDED_PROTEIN_RESPONSE	4			0.135812	0.522902				k5	K5	FUMA		117	-
GO_REGULATION_OF_MAPK_CASCADE	17			0.136213	0.524172				k5	K5	FUMA		751	-
GO_CELL_REDOX_HOMEOSTASIS	3			0.136794	0.52561				k5	K5	FUMA		76	-
GO_IRON_ION_TRANSPORT	3			0.136794	0.52561				k5	K5	FUMA		76	-
GO_MYELOID_LEUKOCYTE_MEDIATED_IMMUNITY	13			0.138181	0.52561				k5	K5	FUMA		548	-
GO_CELLULAR_LIPID_CATABOLIC_PROCESS	6			0.138409	0.52561				k5	K5	FUMA		207	-
GO_REGULATION_OF_OSTEOBLAST_DIFFERENTIATION	4			0.138832	0.52561				k5	K5	FUMA		118	-
GO_TOR_SIGNALING	4			0.138832	0.52561				k5	K5	FUMA		118	-
GO_COENZYME_METABOLIC_PROCESS	7			0.139238	0.52561				k5	K5	FUMA		254	-
GO_NUCLEAR_TRANSCRIBED_MRNA_CATABOLIC_PROCESS_DEADENYLATION_DEPENDENT_DECAY	3			0.140669	0.52561				k5	K5	FUMA		77	-
GO_OUTFLOW_TRACT_MORPHOGENESIS	3			0.140669	0.52561				k5	K5	FUMA		77	-
GO_NERVE_DEVELOPMENT	3			0.140669	0.52561				k5	K5	FUMA		77	-
GO_HOMOTYPIC_CELL_CELL_ADHESION	3			0.140669	0.52561				k5	K5	FUMA		77	-
GO_MEIOSIS_I_CELL_CYCLE_PROCESS	4			0.141879	0.52561				k5	K5	FUMA		119	-
GO_CHONDROCYTE_DIFFERENTIATION	4			0.141879	0.52561				k5	K5	FUMA		119	-
GO_NEGATIVE_REGULATION_OF_IMMUNE_SYSTEM_PROCESS	11			0.143087	0.529817				k5	K5	FUMA		451	-
GO_NEGATIVE_REGULATION_OF_CELL_CYCLE_PHASE_TRANSITION	7			0.143254	0.530171				k5	K5	FUMA		256	-
GO_CAMERA_TYPE_EYE_DEVELOPMENT	8			0.14369	0.531517				k5	K5	FUMA		304	-
GO_CELLULAR_AMIDE_METABOLIC_PROCESS	22			0.143819	0.531725				k5	K5	FUMA		1020	-
GO_NEGATIVE_REGULATION_OF_BINDING	5			0.144509	0.533472				k5	K5	FUMA		164	-
GO_NEGATIVE_REGULATION_OF_LEUKOCYTE_PROLIFERATION	3			0.144582	0.533472				k5	K5	FUMA		78	-
GO_REGULATION_OF_TISSUE_REMODELING	3			0.144582	0.533472				k5	K5	FUMA		78	-
GO_REGULATION_OF_MEGAKARYOCYTE_DIFFERENTIATION	3			0.144582	0.533472				k5	K5	FUMA		78	-
GO_SYNAPTIC_VESICLE_EXOCYTOSIS	4			0.144952	0.534569				k5	K5	FUMA		120	-
GO_REGULATION_OF_IMMUNE_EFFECTOR_PROCESS	11			0.146092	0.536352				k5	K5	FUMA		453	-
GO_MITOTIC_CELL_CYCLE_CHECKPOINT	5			0.14711	0.539819				k5	K5	FUMA		165	-
GO_REGULATION_OF_VASCULATURE_DEVELOPMENT	10			0.147372	0.54042				k5	K5	FUMA		404	-
GO_REGULATION_OF_MICROTUBULE_BASED_PROCESS	6			0.147421	0.54042				k5	K5	FUMA		211	-
GO_ANTIMICROBIAL_HUMORAL_RESPONSE	4			0.148051	0.542189				k5	K5	FUMA		121	-
GO_ORGANELLE_FUSION	4			0.148051	0.542189				k5	K5	FUMA		121	-
GO_GOLGI_VESICLE_BUDDING	3			0.148529	0.54259				k5	K5	FUMA		79	-
GO_NEPHRON_MORPHOGENESIS	3			0.148529	0.54259				k5	K5	FUMA		79	-
GO_PROTEIN_SUMOYLATION	3			0.148529	0.54259				k5	K5	FUMA		79	-
GO_ENDOSOME_ORGANIZATION	3			0.148529	0.54259				k5	K5	FUMA		79	-
GO_REGULATION_OF_GLUCOSE_TRANSMEMBRANE_TRANSPORT	3			0.148529	0.54259				k5	K5	FUMA		79	-
GO_CARDIAC_CHAMBER_DEVELOPMENT	5			0.149731	0.546706				k5	K5	FUMA		166	-
GO_REGULATION_OF_SISTER_CHROMATID_SEGREGATION	3			0.152512	0.551787				k5	K5	FUMA		80	-
GO_INTERLEUKIN_1_BETA_PRODUCTION	3			0.152512	0.551787				k5	K5	FUMA		80	-
GO_POSITIVE_REGULATION_OF_LEUKOCYTE_MIGRATION	4			0.154324	0.551787				k5	K5	FUMA		123	-
GO_DEVELOPMENT_OF_PRIMARY_SEXUAL_CHARACTERISTICS	6			0.154349	0.551787				k5	K5	FUMA		214	-
GO_SPINDLE_ORGANIZATION	5			0.15503	0.551787				k5	K5	FUMA		168	-
GO_STEROL_BIOSYNTHETIC_PROCESS	3			0.156527	0.551787				k5	K5	FUMA		81	-
GO_REGULATION_OF_COAGULATION	3			0.156527	0.551787				k5	K5	FUMA		81	-
GO_POSITIVE_REGULATION_OF_LIPID_LOCALIZATION	3			0.156527	0.551787				k5	K5	FUMA		81	-
GO_REGULATION_OF_CARBOHYDRATE_CATABOLIC_PROCESS	3			0.156527	0.551787				k5	K5	FUMA		81	-
GO_EXOCYTIC_PROCESS	3			0.156527	0.551787				k5	K5	FUMA		81	-
GO_REGULATION_OF_ALCOHOL_BIOSYNTHETIC_PROCESS	3			0.156527	0.551787				k5	K5	FUMA		81	-
GO_ACTIVATION_OF_INNATE_IMMUNE_RESPONSE	8			0.156907	0.552519				k5	K5	FUMA		311	-
GO_STRESS_ACTIVATED_PROTEIN_KINASE_SIGNALING_CASCADE	8			0.156907	0.552519				k5	K5	FUMA		311	-
GO_PALLIUM_DEVELOPMENT	5			0.157709	0.553036				k5	K5	FUMA		169	-
GO_SENSORY_SYSTEM_DEVELOPMENT	9			0.1585	0.555543				k5	K5	FUMA		361	-
GO_CELL_CYCLE_CHECKPOINT	6			0.159047	0.557196				k5	K5	FUMA		216	-
GO_HEART_DEVELOPMENT	13			0.160163	0.560838				k5	K5	FUMA		564	-
GO_CELLULAR_RESPONSE_TO_CALCIUM_ION	3			0.160576	0.561634				k5	K5	FUMA		82	-
GO_REGULATION_OF_PROTEIN_DEPOLYMERIZATION	3			0.160576	0.561634				k5	K5	FUMA		82	-
GO_RESPONSE_TO_ETHANOL	4			0.160696	0.561634				k5	K5	FUMA		125	-
GO_MICROTUBULE_CYTOSKELETON_ORGANIZATION_INVOLVED_IN_MITOSIS	4			0.160696	0.561634				k5	K5	FUMA		125	-
GO_FAT_CELL_DIFFERENTIATION	6			0.161419	0.563894				k5	K5	FUMA		217	-
GO_STEROID_METABOLIC_PROCESS	8			0.162742	0.568209				k5	K5	FUMA		314	-
GO_PEPTIDYL_LYSINE_METHYLATION	4			0.163918	0.569374				k5	K5	FUMA		126	-
GO_REGULATION_OF_FAT_CELL_DIFFERENTIATION	4			0.163918	0.569374				k5	K5	FUMA		126	-
GO_GLYCOSYLATION	7			0.164146	0.569896				k5	K5	FUMA		266	-
GO_INORGANIC_ION_IMPORT_ACROSS_PLASMA_MEMBRANE	3			0.164655	0.571043				k5	K5	FUMA		83	-
GO_POSITIVE_REGULATION_OF_AXONOGENESIS	3			0.164655	0.571043				k5	K5	FUMA		83	-
GO_AGING	8			0.164709	0.571043				k5	K5	FUMA		315	-
GO_REGULATION_OF_CATION_CHANNEL_ACTIVITY	5			0.165858	0.57192				k5	K5	FUMA		172	-
GO_PLATELET_DEGRANULATION	4			0.167162	0.57192				k5	K5	FUMA		127	-
GO_TRANSCRIPTION_ELONGATION_FROM_RNA_POLYMERASE_II_PROMOTER	3			0.168766	0.57192				k5	K5	FUMA		84	-
GO_RESPONSE_TO_FATTY_ACID	3			0.168766	0.57192				k5	K5	FUMA		84	-
GO_BONE_REMODELING	3			0.168766	0.57192				k5	K5	FUMA		84	-
GO_ENDOCRINE_PROCESS	3			0.168766	0.57192				k5	K5	FUMA		84	-
GO_ATP_SYNTHESIS_COUPLED_ELECTRON_TRANSPORT	3			0.168766	0.57192				k5	K5	FUMA		84	-
GO_POSITIVE_REGULATION_OF_OSSIFICATION	3			0.168766	0.57192				k5	K5	FUMA		84	-
GO_EXTRACELLULAR_STRUCTURE_ORGANIZATION	10			0.169104	0.57192				k5	K5	FUMA		417	-
GO_CARDIAC_CHAMBER_MORPHOGENESIS	4			0.17043	0.57192				k5	K5	FUMA		128	-
GO_ENERGY_DERIVATION_BY_OXIDATION_OF_ORGANIC_COMPOUNDS	7			0.170666	0.572259				k5	K5	FUMA		269	-
GO_REGULATION_OF_AUTOPHAGY	8			0.172687	0.578772				k5	K5	FUMA		319	-
GO_REGULATION_OF_SYNAPTIC_VESICLE_TRANSPORT	3			0.172905	0.579241				k5	K5	FUMA		85	-
GO_SYNAPSE_ASSEMBLY	5			0.174169	0.58321				k5	K5	FUMA		175	-
GO_NEURON_PROJECTION_GUIDANCE	7			0.175074	0.585973				k5	K5	FUMA		271	-
GO_ACTION_POTENTIAL	4			0.177031	0.589177				k5	K5	FUMA		130	-
GO_FEMALE_GAMETE_GENERATION	4			0.177031	0.589177				k5	K5	FUMA		130	-
GO_POSITIVE_REGULATION_OF_EXOCYTOSIS	3			0.177074	0.589177				k5	K5	FUMA		86	-
GO_TRNA_MODIFICATION	3			0.177074	0.589177				k5	K5	FUMA		86	-
GO_RETROGRADE_VESICLE_MEDIATED_TRANSPORT_GOLGI_TO_ENDOPLASMIC_RETICULUM	3			0.177074	0.589177				k5	K5	FUMA		86	-
GO_NEGATIVE_REGULATION_OF_NF_KAPPAB_TRANSCRIPTION_FACTOR_ACTIVITY	3			0.177074	0.589177				k5	K5	FUMA		86	-
GO_ENERGY_RESERVE_METABOLIC_PROCESS	3			0.177074	0.589177				k5	K5	FUMA		86	-
GO_IRON_ION_HOMEOSTASIS	3			0.177074	0.589177				k5	K5	FUMA		86	-
GO_REGULATION_OF_LEUKOCYTE_APOPTOTIC_PROCESS	3			0.177074	0.589177				k5	K5	FUMA		86	-
GO_RESPONSE_TO_ENDOPLASMIC_RETICULUM_STRESS	7			0.177297	0.589652				k5	K5	FUMA		272	-
GO_MUSCLE_ORGAN_MORPHOGENESIS	3			0.18127	0.593357				k5	K5	FUMA		87	-
GO_REGULATION_OF_RESPONSE_TO_OXIDATIVE_STRESS	3			0.18127	0.593357				k5	K5	FUMA		87	-
GO_REGULATION_OF_JUN_KINASE_ACTIVITY	3			0.18127	0.593357				k5	K5	FUMA		87	-
GO_DEFENSE_RESPONSE_TO_GRAM_NEGATIVE_BACTERIUM	3			0.18127	0.593357				k5	K5	FUMA		87	-
GO_MUSCLE_CELL_DEVELOPMENT	5			0.182637	0.593357				k5	K5	FUMA		178	-
GO_REGULATION_OF_BLOOD_PRESSURE	5			0.182637	0.593357				k5	K5	FUMA		178	-
GO_SIGNAL_TRANSDUCTION_IN_RESPONSE_TO_DNA_DAMAGE	4			0.183717	0.593357				k5	K5	FUMA		132	-
GO_NEGATIVE_REGULATION_OF_TRANSFERASE_ACTIVITY	7			0.184036	0.593357				k5	K5	FUMA		275	-
GO_REGULATION_OF_BIOMINERAL_TISSUE_DEVELOPMENT	3			0.185492	0.596398				k5	K5	FUMA		88	-
GO_NEGATIVE_REGULATION_OF_SUPRAMOLECULAR_FIBER_ORGANIZATION	4			0.187091	0.599619				k5	K5	FUMA		133	-
GO_REGULATION_OF_NEUROLOGICAL_SYSTEM_PROCESS	4			0.187091	0.599619				k5	K5	FUMA		133	-
GO_RESPONSE_TO_CARBOHYDRATE	6			0.188479	0.602312				k5	K5	FUMA		228	-
GO_PHOSPHOLIPID_TRANSPORT	3			0.18974	0.605553				k5	K5	FUMA		89	-
GO_CELLULAR_RESPONSE_TO_ALCOHOL	3			0.18974	0.605553				k5	K5	FUMA		89	-
GO_MOLTING_CYCLE_PROCESS	3			0.18974	0.605553				k5	K5	FUMA		89	-
GO_TRANSLATIONAL_ELONGATION	4			0.190484	0.607402				k5	K5	FUMA		134	-
GO_REGULATION_OF_MRNA_PROCESSING	4			0.190484	0.607402				k5	K5	FUMA		134	-
GO_GASTRULATION	5			0.191253	0.609588				k5	K5	FUMA		181	-
GO_POSITIVE_REGULATION_OF_NEURON_DEATH	3			0.194013	0.615374				k5	K5	FUMA		90	-
GO_DNA_METHYLATION_OR_DEMETHYLATION	3			0.194013	0.615374				k5	K5	FUMA		90	-
GO_ENDOTHELIAL_CELL_PROLIFERATION	5			0.194157	0.615374				k5	K5	FUMA		182	-
GO_REGULATION_OF_AXONOGENESIS	5			0.194157	0.615374				k5	K5	FUMA		182	-
GO_RIBOSE_PHOSPHATE_BIOSYNTHETIC_PROCESS	5			0.197076	0.616048				k5	K5	FUMA		183	-
GO_REGULATION_OF_WOUND_HEALING	4			0.19733	0.616048				k5	K5	FUMA		136	-
GO_NEGATIVE_REGULATION_OF_CELL_MOTILITY	8			0.197617	0.616048				k5	K5	FUMA		331	-
GO_REGULATION_OF_CELL_KILLING	3			0.198309	0.616048				k5	K5	FUMA		91	-
GO_REGULATION_OF_SYSTEMIC_ARTERIAL_BLOOD_PRESSURE	3			0.198309	0.616048				k5	K5	FUMA		91	-
GO_NEGATIVE_REGULATION_OF_CELL_DEVELOPMENT	8			0.199759	0.618834				k5	K5	FUMA		332	-
GO_POSITIVE_REGULATION_OF_LIPID_METABOLIC_PROCESS	4			0.20078	0.6211				k5	K5	FUMA		137	-
GO_REGULATION_OF_PROTEIN_DEPHOSPHORYLATION	4			0.20078	0.6211				k5	K5	FUMA		137	-
GO_POSITIVE_REGULATION_OF_LEUKOCYTE_PROLIFERATION	4			0.20078	0.6211				k5	K5	FUMA		137	-
GO_LEUKOCYTE_MEDIATED_IMMUNITY	18			0.201203	0.622147				k5	K5	FUMA		857	-
GO_PROTEIN_AUTOPHOSPHORYLATION	6			0.201325	0.622261				k5	K5	FUMA		233	-
GO_MIDBRAIN_DEVELOPMENT	3			0.202628	0.6255				k5	K5	FUMA		92	-
GO_CELL_MIGRATION_INVOLVED_IN_SPROUTING_ANGIOGENESIS	3			0.202628	0.6255				k5	K5	FUMA		92	-
GO_VESICLE_TARGETING	3			0.202628	0.6255				k5	K5	FUMA		92	-
GO_REGULATION_OF_TRANSMEMBRANE_RECEPTOR_PROTEIN_SERINE_THREONINE_KINASE_SIGNALING_PATHWAY	6			0.203932	0.62926				k5	K5	FUMA		234	-
GO_CELLULAR_RESPONSE_TO_EXTERNAL_STIMULUS	8			0.204071	0.629425				k5	K5	FUMA		334	-
GO_EMBRYONIC_ORGAN_MORPHOGENESIS	7			0.204869	0.631356				k5	K5	FUMA		284	-
GO_RIBONUCLEOPROTEIN_COMPLEX_SUBUNIT_ORGANIZATION	7			0.204869	0.631356				k5	K5	FUMA		284	-
GO_POSITIVE_REGULATION_OF_PROTEIN_BINDING	3			0.206969	0.63543				k5	K5	FUMA		93	-
GO_SODIUM_ION_TRANSMEMBRANE_TRANSPORT	4			0.207735	0.636723				k5	K5	FUMA		139	-
GO_POSITIVE_REGULATION_OF_JNK_CASCADE	4			0.207735	0.636723				k5	K5	FUMA		139	-
GO_CELL_ACTIVATION_INVOLVED_IN_IMMUNE_RESPONSE	15			0.208896	0.636723				k5	K5	FUMA		702	-
GO_CELLULAR_RESPONSE_TO_KETONE	3			0.21133	0.636723				k5	K5	FUMA		94	-
GO_POSITIVE_REGULATION_OF_PEPTIDE_HORMONE_SECRETION	3			0.21133	0.636723				k5	K5	FUMA		94	-
GO_POSITIVE_REGULATION_OF_T_CELL_PROLIFERATION	3			0.21133	0.636723				k5	K5	FUMA		94	-
GO_REGULATION_OF_STEROID_BIOSYNTHETIC_PROCESS	3			0.21133	0.636723				k5	K5	FUMA		94	-
GO_MEGAKARYOCYTE_DIFFERENTIATION	3			0.21133	0.636723				k5	K5	FUMA		94	-
GO_REGULATION_OF_ANION_TRANSPORT	3			0.21133	0.636723				k5	K5	FUMA		94	-
GO_REGULATION_OF_LIPID_BIOSYNTHETIC_PROCESS	5			0.211893	0.636898				k5	K5	FUMA		188	-
GO_POSITIVE_REGULATION_OF_CELLULAR_AMIDE_METABOLIC_PROCESS	4			0.214757	0.643945				k5	K5	FUMA		141	-
GO_LEARNING	4			0.214757	0.643945				k5	K5	FUMA		141	-
GO_AMINO_ACID_TRANSPORT	4			0.214757	0.643945				k5	K5	FUMA		141	-
GO_COFACTOR_METABOLIC_PROCESS	10			0.214823	0.643945				k5	K5	FUMA		442	-
GO_DEFENSE_RESPONSE_TO_OTHER_ORGANISM	12			0.215342	0.645236				k5	K5	FUMA		547	-
GO_KIDNEY_MORPHOGENESIS	3			0.215712	0.645292				k5	K5	FUMA		95	-
GO_RESPONSE_TO_ANTINEOPLASTIC_AGENT	3			0.215712	0.645292				k5	K5	FUMA		95	-
GO_NON_RECOMBINATIONAL_REPAIR	3			0.215712	0.645292				k5	K5	FUMA		95	-
GO_POSITIVE_REGULATION_OF_RESPONSE_TO_DNA_DAMAGE_STIMULUS	3			0.215712	0.645292				k5	K5	FUMA		95	-
GO_NUCLEIC_ACID_PHOSPHODIESTER_BOND_HYDROLYSIS	7			0.216815	0.648327				k5	K5	FUMA		289	-
GO_VIRAL_GENE_EXPRESSION	5			0.217917	0.650444				k5	K5	FUMA		190	-
GO_RETINA_DEVELOPMENT_IN_CAMERA_TYPE_EYE	4			0.218293	0.650444				k5	K5	FUMA		142	-
GO_NEGATIVE_REGULATION_OF_CYTOSKELETON_ORGANIZATION	4			0.218293	0.650444				k5	K5	FUMA		142	-
GO_COAGULATION	8			0.219447	0.653539				k5	K5	FUMA		341	-
GO_MONOSACCHARIDE_BIOSYNTHETIC_PROCESS	3			0.220112	0.65499				k5	K5	FUMA		96	-
GO_NEGATIVE_REGULATION_OF_CELL_MORPHOGENESIS_INVOLVED_IN_DIFFERENTIATION	3			0.220112	0.65499				k5	K5	FUMA		96	-
GO_FC_RECEPTOR_MEDIATED_STIMULATORY_SIGNALING_PATHWAY	4			0.221845	0.658096				k5	K5	FUMA		143	-
GO_CARDIAC_CONDUCTION	4			0.221845	0.658096				k5	K5	FUMA		143	-
GO_POSITIVE_REGULATION_OF_INFLAMMATORY_RESPONSE	4			0.221845	0.658096				k5	K5	FUMA		143	-
GO_POSITIVE_REGULATION_OF_COLD_INDUCED_THERMOGENESIS	3			0.224531	0.658096				k5	K5	FUMA		97	-
GO_REGULATION_OF_RESPONSE_TO_DRUG	3			0.224531	0.658096				k5	K5	FUMA		97	-
GO_IN_UTERO_EMBRYONIC_DEVELOPMENT	8			0.226166	0.661225				k5	K5	FUMA		344	-
GO_REGULATION_OF_CELL_CYCLE_G1_S_PHASE_TRANSITION	5			0.227052	0.663552				k5	K5	FUMA		193	-
GO_NEUROTRANSMITTER_BIOSYNTHETIC_PROCESS	3			0.228967	0.668351				k5	K5	FUMA		98	-
GO_MUSCLE_CELL_MIGRATION	3			0.228967	0.668351				k5	K5	FUMA		98	-
GO_ORGANELLE_DISASSEMBLY	3			0.228967	0.668351				k5	K5	FUMA		98	-
GO_PHOSPHATIDYLINOSITOL_3_KINASE_SIGNALING	4			0.232588	0.67677				k5	K5	FUMA		146	-
GO_INTEGRIN_MEDIATED_SIGNALING_PATHWAY	3			0.233419	0.67892				k5	K5	FUMA		99	-
GO_RESPONSE_TO_FIBROBLAST_GROWTH_FACTOR	4			0.236197	0.679005				k5	K5	FUMA		147	-
GO_T_CELL_RECEPTOR_SIGNALING_PATHWAY	5			0.236297	0.679005				k5	K5	FUMA		196	-
GO_REGULATION_OF_CELLULAR_AMIDE_METABOLIC_PROCESS	10			0.236389	0.679005				k5	K5	FUMA		453	-
GO_ORGANIC_ACID_BIOSYNTHETIC_PROCESS	7			0.23643	0.679005				k5	K5	FUMA		297	-
GO_MACROMOLECULE_DEACYLATION	3			0.237887	0.679005				k5	K5	FUMA		100	-
GO_REGULATION_OF_CALCIUM_ION_TRANSPORT_INTO_CYTOSOL	3			0.237887	0.679005				k5	K5	FUMA		100	-
GO_NEGATIVE_REGULATION_OF_LEUKOCYTE_DIFFERENTIATION	3			0.237887	0.679005				k5	K5	FUMA		100	-
GO_REGULATION_OF_RECEPTOR_MEDIATED_ENDOCYTOSIS	3			0.237887	0.679005				k5	K5	FUMA		100	-
GO_DNA_TEMPLATED_TRANSCRIPTION_INITIATION	6			0.238865	0.680751				k5	K5	FUMA		247	-
GO_NEGATIVE_REGULATION_OF_KINASE_ACTIVITY	6			0.238865	0.680751				k5	K5	FUMA		247	-
GO_MONOCARBOXYLIC_ACID_BIOSYNTHETIC_PROCESS	5			0.239402	0.682018				k5	K5	FUMA		197	-
GO_EYE_MORPHOGENESIS	4			0.239819	0.682677				k5	K5	FUMA		148	-
GO_MULTICELLULAR_ORGANISM_GROWTH	4			0.239819	0.682677				k5	K5	FUMA		148	-
GO_GERM_CELL_DEVELOPMENT	6			0.241625	0.687552				k5	K5	FUMA		248	-
GO_PROTEIN_TARGETING_TO_MITOCHONDRION	3			0.242369	0.688867				k5	K5	FUMA		101	-
GO_REGULATION_OF_PLASMA_LIPOPROTEIN_PARTICLE_LEVELS	3			0.242369	0.688867				k5	K5	FUMA		101	-
GO_PEPTIDYL_TYROSINE_DEPHOSPHORYLATION	3			0.242369	0.688867				k5	K5	FUMA		101	-
GO_MORPHOGENESIS_OF_EMBRYONIC_EPITHELIUM	4			0.243455	0.690885				k5	K5	FUMA		149	-
GO_NUCLEOBASE_CONTAINING_SMALL_MOLECULE_BIOSYNTHETIC_PROCESS	3			0.246865	0.699751				k5	K5	FUMA		102	-
GO_MESONEPHROS_DEVELOPMENT	3			0.246865	0.699751				k5	K5	FUMA		102	-
GO_AMINE_TRANSPORT	3			0.246865	0.699751				k5	K5	FUMA		102	-
GO_REGULATION_OF_LYMPHOCYTE_MEDIATED_IMMUNITY	4			0.247102	0.700155				k5	K5	FUMA		150	-
GO_REGULATION_OF_LEUKOCYTE_MEDIATED_IMMUNITY	5			0.248782	0.700411				k5	K5	FUMA		200	-
GO_RESPIRATORY_ELECTRON_TRANSPORT_CHAIN	3			0.251373	0.700642				k5	K5	FUMA		103	-
GO_NCRNA_TRANSCRIPTION	3			0.251373	0.700642				k5	K5	FUMA		103	-
GO_LYSOSOMAL_TRANSPORT	3			0.251373	0.700642				k5	K5	FUMA		103	-
GO_MUSCLE_HYPERTROPHY	3			0.251373	0.700642				k5	K5	FUMA		103	-
GO_MULTICELLULAR_ORGANISMAL_SIGNALING	5			0.25193	0.701928				k5	K5	FUMA		201	-
GO_REGULATION_OF_MUSCLE_SYSTEM_PROCESS	6			0.25276	0.703974				k5	K5	FUMA		252	-
GO_VESICLE_MEDIATED_TRANSPORT_IN_SYNAPSE	5			0.255088	0.709476				k5	K5	FUMA		202	-
GO_SENSORY_PERCEPTION_OF_PAIN	3			0.255894	0.709476				k5	K5	FUMA		104	-
GO_PHOSPHATIDYLINOSITOL_METABOLIC_PROCESS	3			0.255894	0.709476				k5	K5	FUMA		104	-
GO_SPINAL_CORD_DEVELOPMENT	3			0.255894	0.709476				k5	K5	FUMA		104	-
GO_MITOTIC_SPINDLE_ORGANIZATION	3			0.255894	0.709476				k5	K5	FUMA		104	-
GO_NEGATIVE_REGULATION_OF_NERVOUS_SYSTEM_DEVELOPMENT	7			0.256598	0.71116				k5	K5	FUMA		305	-
GO_POSITIVE_REGULATION_OF_PEPTIDYL_SERINE_PHOSPHORYLATION	3			0.260426	0.718199				k5	K5	FUMA		105	-
GO_DEFENSE_RESPONSE_TO_BACTERIUM	7			0.264289	0.719986				k5	K5	FUMA		308	-
GO_GLYCOLYTIC_PROCESS	3			0.264968	0.720501				k5	K5	FUMA		106	-
GO_NEUROMUSCULAR_PROCESS	3			0.264968	0.720501				k5	K5	FUMA		106	-
GO_DNA_DAMAGE_RESPONSE_SIGNAL_TRANSDUCTION_BY_P53_CLASS_MEDIATOR	3			0.264968	0.720501				k5	K5	FUMA		106	-
GO_REGULATION_OF_NEUROTRANSMITTER_SECRETION	3			0.264968	0.720501				k5	K5	FUMA		106	-
GO_LEUKOCYTE_APOPTOTIC_PROCESS	3			0.264968	0.720501				k5	K5	FUMA		106	-
GO_REGULATION_OF_EXTRINSIC_APOPTOTIC_SIGNALING_PATHWAY	4			0.269222	0.730447				k5	K5	FUMA		156	-
GO_PROTEIN_O_LINKED_GLYCOSYLATION	3			0.26952	0.730715				k5	K5	FUMA		107	-
GO_POSITIVE_REGULATION_OF_CELL_CYCLE_PHASE_TRANSITION	3			0.26952	0.730715				k5	K5	FUMA		107	-
GO_PROTEIN_LOCALIZATION_TO_CELL_PERIPHERY	7			0.272043	0.736195				k5	K5	FUMA		311	-
GO_POSITIVE_REGULATION_OF_DNA_METABOLIC_PROCESS	4			0.272943	0.736195				k5	K5	FUMA		157	-
GO_REGULATION_OF_SYNAPSE_ASSEMBLY	3			0.27408	0.736195				k5	K5	FUMA		108	-
GO_CARDIAC_SEPTUM_DEVELOPMENT	3			0.27408	0.736195				k5	K5	FUMA		108	-
GO_LEUKOCYTE_MEDIATED_CYTOTOXICITY	3			0.27408	0.736195				k5	K5	FUMA		108	-
GO_SMOOTH_MUSCLE_CONTRACTION	3			0.27408	0.736195				k5	K5	FUMA		108	-
GO_MAINTENANCE_OF_CELL_NUMBER	4			0.276673	0.737863				k5	K5	FUMA		158	-
GO_GLIAL_CELL_DIFFERENTIATION	5			0.277445	0.739653				k5	K5	FUMA		209	-
GO_REGULATION_OF_REGULATED_SECRETORY_PATHWAY	4			0.280412	0.746807				k5	K5	FUMA		159	-
GO_NEGATIVE_REGULATION_OF_GROWTH	6			0.281177	0.747703				k5	K5	FUMA		262	-
GO_REGULATION_OF_PROTEIN_COMPLEX_DISASSEMBLY	3			0.283224	0.752873				k5	K5	FUMA		110	-
GO_NEURAL_TUBE_DEVELOPMENT	4			0.284158	0.754538				k5	K5	FUMA		160	-
GO_VACUOLE_ORGANIZATION	4			0.284158	0.754538				k5	K5	FUMA		160	-
GO_CELL_KILLING	4			0.284158	0.754538				k5	K5	FUMA		160	-
GO_EMBRYONIC_ORGAN_DEVELOPMENT	9			0.285767	0.756941				k5	K5	FUMA		423	-
GO_REGULATION_OF_ENDOTHELIAL_CELL_MIGRATION	5			0.287148	0.756941				k5	K5	FUMA		212	-
GO_POSITIVE_REGULATION_OF_ENDOTHELIAL_CELL_PROLIFERATION	3			0.287805	0.756941				k5	K5	FUMA		111	-
GO_MODIFICATION_OF_MORPHOLOGY_OR_PHYSIOLOGY_OF_OTHER_ORGANISM_INVOLVED_IN_SYMBIOTIC_INTERACTION	3			0.287805	0.756941				k5	K5	FUMA		111	-
GO_CAMERA_TYPE_EYE_MORPHOGENESIS	3			0.287805	0.756941				k5	K5	FUMA		111	-
GO_B_CELL_RECEPTOR_SIGNALING_PATHWAY	3			0.287805	0.756941				k5	K5	FUMA		111	-
GO_SIGNAL_TRANSDUCTION_BY_P53_CLASS_MEDIATOR	6			0.289842	0.761107				k5	K5	FUMA		265	-
GO_MOLTING_CYCLE	3			0.292393	0.767257				k5	K5	FUMA		112	-
GO_FIBROBLAST_GROWTH_FACTOR_RECEPTOR_SIGNALING_PATHWAY	3			0.292393	0.767257				k5	K5	FUMA		112	-
GO_SYNAPTIC_VESICLE_LOCALIZATION	4			0.295439	0.773319				k5	K5	FUMA		163	-
GO_MYELOID_LEUKOCYTE_ACTIVATION	13			0.29636	0.77489				k5	K5	FUMA		646	-
GO_MESENCHYMAL_CELL_DIFFERENTIATION	5			0.296911	0.77489				k5	K5	FUMA		215	-
GO_EAR_DEVELOPMENT	5			0.296911	0.77489				k5	K5	FUMA		215	-
GO_REGULATION_OF_CALCIUM_ION_DEPENDENT_EXOCYTOSIS	3			0.296985	0.77489				k5	K5	FUMA		113	-
GO_IMPORT_ACROSS_PLASMA_MEMBRANE	3			0.301582	0.778036				k5	K5	FUMA		114	-
GO_REGULATION_OF_PHOSPHOPROTEIN_PHOSPHATASE_ACTIVITY	3			0.301582	0.778036				k5	K5	FUMA		114	-
GO_SMOOTH_MUSCLE_CELL_PROLIFERATION	4			0.302992	0.781125				k5	K5	FUMA		165	-
GO_RESPONSE_TO_CORTICOSTEROID	4			0.302992	0.781125				k5	K5	FUMA		165	-
GO_REGULATION_OF_RESPONSE_TO_WOUNDING	4			0.306776	0.788944				k5	K5	FUMA		166	-
GO_VASCULAR_PROCESS_IN_CIRCULATORY_SYSTEM	4			0.306776	0.788944				k5	K5	FUMA		166	-
GO_ANION_TRANSMEMBRANE_TRANSPORT	6			0.30733	0.789542				k5	K5	FUMA		271	-
GO_CELL_CELL_ADHESION_VIA_PLASMA_MEMBRANE_ADHESION_MOLECULES	6			0.30733	0.789542				k5	K5	FUMA		271	-
GO_DNA_REPLICATION	6			0.30733	0.789542				k5	K5	FUMA		271	-
GO_POSITIVE_REGULATION_OF_PEPTIDE_SECRETION	6			0.310263	0.7909				k5	K5	FUMA		272	-
GO_ENDOSOMAL_TRANSPORT	5			0.3133	0.794054				k5	K5	FUMA		220	-
GO_REGULATION_OF_MUSCLE_CONTRACTION	4			0.314358	0.795913				k5	K5	FUMA		168	-
GO_REGULATION_OF_MACROAUTOPHAGY	4			0.314358	0.795913				k5	K5	FUMA		168	-
GO_FC_EPSILON_RECEPTOR_SIGNALING_PATHWAY	4			0.314358	0.795913				k5	K5	FUMA		168	-
GO_POSITIVE_REGULATION_OF_CALCIUM_ION_TRANSPORT	3			0.315388	0.797696				k5	K5	FUMA		117	-
GO_ORGANOPHOSPHATE_ESTER_TRANSPORT	3			0.315388	0.797696				k5	K5	FUMA		117	-
GO_CARBOHYDRATE_TRANSMEMBRANE_TRANSPORT	3			0.315388	0.797696				k5	K5	FUMA		117	-
GO_TISSUE_HOMEOSTASIS	5			0.316593	0.800467				k5	K5	FUMA		221	-
GO_ALCOHOL_METABOLIC_PROCESS	5			0.31989	0.807401				k5	K5	FUMA		222	-
GO_NEGATIVE_REGULATION_OF_IMMUNE_EFFECTOR_PROCESS	3			0.319994	0.807401				k5	K5	FUMA		118	-
GO_SIGNAL_RELEASE_FROM_SYNAPSE	4			0.321957	0.808203				k5	K5	FUMA		170	-
GO_REGULATION_OF_CELLULAR_RESPONSE_TO_TRANSFORMING_GROWTH_FACTOR_BETA_STIMULUS	3			0.324601	0.808203				k5	K5	FUMA		119	-
GO_GLAND_MORPHOGENESIS	3			0.324601	0.808203				k5	K5	FUMA		119	-
GO_FORMATION_OF_PRIMARY_GERM_LAYER	3			0.324601	0.808203				k5	K5	FUMA		119	-
GO_POSITIVE_REGULATION_OF_STRESS_ACTIVATED_PROTEIN_KINASE_SIGNALING_CASCADE	4			0.325762	0.810819				k5	K5	FUMA		171	-
GO_REGULATION_OF_NEUROTRANSMITTER_LEVELS	7			0.327759	0.815514				k5	K5	FUMA		332	-
GO_CARDIAC_MUSCLE_TISSUE_DEVELOPMENT	5			0.333116	0.823648				k5	K5	FUMA		226	-
GO_SPROUTING_ANGIOGENESIS	4			0.333378	0.823648				k5	K5	FUMA		173	-
GO_ELECTRON_TRANSPORT_CHAIN	4			0.333378	0.823648				k5	K5	FUMA		173	-
GO_MEMBRANE_INVAGINATION	3			0.333813	0.823648				k5	K5	FUMA		121	-
GO_NEGATIVE_REGULATION_OF_TRANSMEMBRANE_RECEPTOR_PROTEIN_SERINE_THREONINE_KINASE_SIGNALING_PATHWAY	3			0.333813	0.823648				k5	K5	FUMA		121	-
GO_POSITIVE_REGULATION_OF_CYTOKINE_PRODUCTION	9			0.336519	0.826384				k5	K5	FUMA		445	-
GO_REGULATION_OF_STEROID_METABOLIC_PROCESS	3			0.338417	0.830506				k5	K5	FUMA		122	-
GO_REGULATION_OF_MUSCLE_CELL_DIFFERENTIATION	4			0.341003	0.836574				k5	K5	FUMA		175	-
GO_GLIOGENESIS	6			0.342796	0.84041				k5	K5	FUMA		283	-
GO_POSITIVE_REGULATION_OF_ENDOTHELIAL_CELL_MIGRATION	3			0.343019	0.840678				k5	K5	FUMA		123	-
GO_CELL_CYCLE_G1_S_PHASE_TRANSITION	6			0.351733	0.85519				k5	K5	FUMA		286	-
GO_CARDIAC_VENTRICLE_DEVELOPMENT	3			0.352216	0.855799				k5	K5	FUMA		125	-
GO_TRNA_METABOLIC_PROCESS	4			0.35245	0.855799				k5	K5	FUMA		178	-
GO_NEGATIVE_REGULATION_OF_VASCULATURE_DEVELOPMENT	4			0.35245	0.855799				k5	K5	FUMA		178	-
GO_REGULATION_OF_SIGNAL_TRANSDUCTION_BY_P53_CLASS_MEDIATOR	4			0.35245	0.855799				k5	K5	FUMA		178	-
GO_MUSCLE_CELL_PROLIFERATION	5			0.353039	0.856947				k5	K5	FUMA		232	-
GO_CELLULAR_RESPIRATION	4			0.356266	0.860191				k5	K5	FUMA		179	-
GO_OXIDATIVE_PHOSPHORYLATION	3			0.356808	0.860191				k5	K5	FUMA		126	-
GO_EMBRYONIC_SKELETAL_SYSTEM_DEVELOPMENT	3			0.356808	0.860191				k5	K5	FUMA		126	-
GO_ODONTOGENESIS	3			0.361396	0.868628				k5	K5	FUMA		127	-
GO_REGULATION_OF_SPROUTING_ANGIOGENESIS	3			0.361396	0.868628				k5	K5	FUMA		127	-
GO_REGULATION_OF_STRESS_ACTIVATED_PROTEIN_KINASE_SIGNALING_CASCADE	5			0.363023	0.872253				k5	K5	FUMA		235	-
GO_REGULATION_OF_MULTI_ORGANISM_PROCESS	8			0.364355	0.875166				k5	K5	FUMA		401	-
GO_RESPONSE_TO_ESTRADIOL	3			0.36598	0.876525				k5	K5	FUMA		128	-
GO_INOSITOL_LIPID_MEDIATED_SIGNALING	4			0.367711	0.876525				k5	K5	FUMA		182	-
GO_REGULATION_OF_SYNAPTIC_PLASTICITY	4			0.367711	0.876525				k5	K5	FUMA		182	-
GO_POSITIVE_REGULATION_OF_HORMONE_SECRETION	3			0.370557	0.882279				k5	K5	FUMA		129	-
GO_CARBOHYDRATE_DERIVATIVE_CATABOLIC_PROCESS	4			0.371524	0.884296				k5	K5	FUMA		183	-
GO_TRNA_PROCESSING	3			0.375129	0.892008				k5	K5	FUMA		130	-
GO_POSITIVE_REGULATION_OF_CYTOKINE_SECRETION	3			0.375129	0.892008				k5	K5	FUMA		130	-
GO_POSITIVE_REGULATION_OF_PEPTIDASE_ACTIVITY	4			0.375336	0.892212				k5	K5	FUMA		184	-
GO_CARBOHYDRATE_CATABOLIC_PROCESS	4			0.379145	0.895763				k5	K5	FUMA		185	-
GO_REGULATION_OF_RNA_SPLICING	3			0.384251	0.907534				k5	K5	FUMA		132	-
GO_SMOOTHENED_SIGNALING_PATHWAY	3			0.388801	0.913238				k5	K5	FUMA		133	-
GO_NEUROTRANSMITTER_METABOLIC_PROCESS	3			0.388801	0.913238				k5	K5	FUMA		133	-
GO_MICROTUBULE_ORGANIZING_CENTER_ORGANIZATION	3			0.388801	0.913238				k5	K5	FUMA		133	-
GO_REGULATION_OF_ORGANELLE_ASSEMBLY	4			0.390558	0.916174				k5	K5	FUMA		188	-
GO_GLYCOPROTEIN_METABOLIC_PROCESS	3			0.393343	0.921016				k5	K5	FUMA		134	-
GO_CELLULAR_RESPONSE_TO_RADIATION	4			0.394356	0.923095				k5	K5	FUMA		189	-
GO_DIGESTION	3			0.397875	0.927341				k5	K5	FUMA		135	-
GO_REGULATION_OF_OSSIFICATION	4			0.398151	0.927341				k5	K5	FUMA		190	-
GO_CARDIAC_MUSCLE_CONTRACTION	3			0.402399	0.933891				k5	K5	FUMA		136	-
GO_REGENERATION	4			0.405727	0.941318				k5	K5	FUMA		192	-
GO_TELENCEPHALON_DEVELOPMENT	5			0.406279	0.9423				k5	K5	FUMA		248	-
GO_REGULATION_OF_RECEPTOR_SIGNALING_PATHWAY_VIA_STAT	3			0.406913	0.942878				k5	K5	FUMA		137	-
GO_EPITHELIAL_TO_MESENCHYMAL_TRANSITION	3			0.406913	0.942878				k5	K5	FUMA		137	-
GO_INTERLEUKIN_6_PRODUCTION	3			0.406913	0.942878				k5	K5	FUMA		137	-
GO_RESPONSE_TO_UV	3			0.411416	0.947044				k5	K5	FUMA		138	-
GO_REGULATION_OF_MRNA_CATABOLIC_PROCESS	4			0.413285	0.951048				k5	K5	FUMA		194	-
GO_STEROID_BIOSYNTHETIC_PROCESS	4			0.417057	0.958222				k5	K5	FUMA		195	-
GO_REGULATION_OF_TUBE_SIZE	3			0.420391	0.959405				k5	K5	FUMA		140	-
GO_ERK1_AND_ERK2_CASCADE	6			0.420504	0.959405				k5	K5	FUMA		309	-
GO_ORGAN_GROWTH	4			0.420822	0.959679				k5	K5	FUMA		196	-
GO_POSITIVE_REGULATION_OF_CYSTEINE_TYPE_ENDOPEPTIDASE_ACTIVITY	3			0.424862	0.967989				k5	K5	FUMA		141	-
GO_REGULATION_OF_NEUROTRANSMITTER_TRANSPORT	3			0.424862	0.967989				k5	K5	FUMA		141	-
GO_NEGATIVE_REGULATION_OF_IMMUNE_RESPONSE	3			0.424862	0.967989				k5	K5	FUMA		141	-
GO_ORGANIC_HYDROXY_COMPOUND_TRANSPORT	5			0.42614	0.968123				k5	K5	FUMA		254	-
GO_NERVOUS_SYSTEM_PROCESS	25			0.428181	0.96973				k5	K5	FUMA		1412	-
GO_DIGESTIVE_SYSTEM_DEVELOPMENT	3			0.42932	0.96973				k5	K5	FUMA		142	-
GO_ORGANIC_CYCLIC_COMPOUND_CATABOLIC_PROCESS	11			0.432802	0.976395				k5	K5	FUMA		601	-
GO_PEPTIDE_BIOSYNTHETIC_PROCESS	13			0.437125	0.981809				k5	K5	FUMA		719	-
GO_REGULATION_OF_VIRAL_LIFE_CYCLE	3			0.438199	0.981809				k5	K5	FUMA		144	-
GO_COENZYME_BIOSYNTHETIC_PROCESS	3			0.442619	0.98913				k5	K5	FUMA		145	-
GO_TUMOR_NECROSIS_FACTOR_SUPERFAMILY_CYTOKINE_PRODUCTION	3			0.442619	0.98913				k5	K5	FUMA		145	-
GO_TUBE_FORMATION	3			0.442619	0.98913				k5	K5	FUMA		145	-
GO_LOCALIZATION_WITHIN_MEMBRANE	3			0.447025	0.995699				k5	K5	FUMA		146	-
GO_PROTEIN_CONTAINING_COMPLEX_SUBUNIT_ORGANIZATION	41	0.410205	1.44321	0.00901804	0.308303	0.999	109	tags=54%,_list=32%,_signal=70%	k6	K6	GSEA			-
GO_RESPONSE_TO_ABIOTIC_STIMULUS	18	0.458817	1.42848	0.0566426	0.330065	0.999	157	tags=72%,_list=46%,_signal=128%	k6	K6	GSEA			-
GO_REGULATION_OF_ION_TRANSPORT	15	0.477725	1.42244	0.0518135	0.330984	0.999	46	tags=33%,_list=14%,_signal=37%	k6	K6	GSEA			-
GO_REGULATION_OF_SYSTEM_PROCESS	16	0.464178	1.41288	0.053886	0.341895	1	59	tags=38%,_list=17%,_signal=43%	k6	K6	GSEA			-
GO_CHROMATIN_ORGANIZATION	19	0.451173	1.41111	0.0679012	0.332683	1	137	tags=63%,_list=41%,_signal=100%	k6	K6	GSEA			-
GO_ACTIN_FILAMENT_BASED_PROCESS	17	0.453792	1.40252	0.0688592	0.343677	1	102	tags=47%,_list=30%,_signal=64%	k6	K6	GSEA			-
GO_PEPTIDYL_AMINO_ACID_MODIFICATION	24	0.428872	1.3937	0.0554435	0.354155	1	59	tags=38%,_list=17%,_signal=42%	k6	K6	GSEA			-
GO_CELL_CYCLE	35	0.400842	1.3858	0.0461384	0.360284	1	127	tags=60%,_list=38%,_signal=86%	k6	K6	GSEA			-
GO_CATION_TRANSMEMBRANE_TRANSPORT	23	0.423067	1.38314	0.0702648	0.355483	1	90	tags=43%,_list=27%,_signal=55%	k6	K6	GSEA			-
GO_DNA_METABOLIC_PROCESS	16	0.452514	1.37919	0.06875	0.354635	1	154	tags=75%,_list=46%,_signal=131%	k6	K6	GSEA			-
GO_PROTEIN_LOCALIZATION_TO_MEMBRANE	19	0.438388	1.35871	0.0890481	0.396181	1	48	tags=37%,_list=14%,_signal=41%	k6	K6	GSEA			-
GO_ANIMAL_ORGAN_MORPHOGENESIS	17	0.439337	1.35814	0.0935252	0.385737	1	91	tags=47%,_list=27%,_signal=61%	k6	K6	GSEA			-
GO_NEGATIVE_REGULATION_OF_CELLULAR_COMPONENT_ORGANIZATION	15	0.457352	1.3556	0.0961737	0.381246	1	102	tags=47%,_list=30%,_signal=64%	k6	K6	GSEA			-
GO_CELL_CYCLE_PROCESS	25	0.406119	1.34765	0.0738866	0.391597	1	95	tags=52%,_list=28%,_signal=67%	k6	K6	GSEA			-
GO_REGULATION_OF_ORGANELLE_ORGANIZATION	29	0.39975	1.34754	0.0654582	0.380784	1	102	tags=48%,_list=30%,_signal=63%	k6	K6	GSEA			-
GO_CELLULAR_HOMEOSTASIS	15	0.456184	1.34516	0.0955348	0.376076	1	172	tags=80%,_list=51%,_signal=156%	k6	K6	GSEA			-
GO_CELLULAR_PROTEIN_CATABOLIC_PROCESS	16	0.438198	1.33211	0.0948454	0.399004	1	129	tags=63%,_list=38%,_signal=96%	k6	K6	GSEA			-
GO_CHROMOSOME_ORGANIZATION	25	0.407754	1.32826	0.0856855	0.398305	1	167	tags=68%,_list=49%,_signal=124%	k6	K6	GSEA			-
GO_REGULATION_OF_CELL_CYCLE	21	0.419446	1.32809	0.10359	0.388586	1	127	tags=62%,_list=38%,_signal=93%	k6	K6	GSEA			-
GO_SYNAPTIC_SIGNALING	17	0.430221	1.32513	0.103627	0.3864	1	171	tags=76%,_list=51%,_signal=147%	k6	K6	GSEA			-
GO_CELLULAR_MACROMOLECULE_CATABOLIC_PROCESS	23	0.405333	1.32045	0.0962513	0.389186	1	131	tags=61%,_list=39%,_signal=93%	k6	K6	GSEA			-
GO_CATION_TRANSPORT	26	0.398076	1.30301	0.0964824	0.428325	1	90	tags=38%,_list=27%,_signal=48%	k6	K6	GSEA			-
GO_MACROMOLECULE_CATABOLIC_PROCESS	28	0.390539	1.30097	0.0948537	0.423392	1	133	tags=61%,_list=39%,_signal=92%	k6	K6	GSEA			-
GO_CYTOSKELETON_ORGANIZATION	27	0.389213	1.29492	0.0877016	0.42973	1	129	tags=48%,_list=38%,_signal=72%	k6	K6	GSEA			-
GO_PROTEIN_MODIFICATION_BY_SMALL_PROTEIN_CONJUGATION_OR_REMOVAL	16	0.425814	1.28162	0.115987	0.455787	1	144	tags=69%,_list=43%,_signal=114%	k6	K6	GSEA			-
GO_CELLULAR_RESPONSE_TO_DNA_DAMAGE_STIMULUS	15	0.42771	1.27849	0.138947	0.454117	1	154	tags=73%,_list=46%,_signal=129%	k6	K6	GSEA			-
GO_CELL_CELL_SIGNALING	41	0.366922	1.27492	0.0901804	0.453913	1	171	tags=66%,_list=51%,_signal=117%	k6	K6	GSEA			-
GO_ION_TRANSPORT	32	0.373494	1.26738	0.120361	0.464816	1	115	tags=44%,_list=34%,_signal=60%	k6	K6	GSEA			-
GO_POSITIVE_REGULATION_OF_INTRACELLULAR_SIGNAL_TRANSDUCTION	15	0.427557	1.26667	0.139875	0.457301	1	39	tags=33%,_list=12%,_signal=36%	k6	K6	GSEA			-
GO_REGULATION_OF_PROTEIN_LOCALIZATION	16	0.420744	1.26611	0.158974	0.449838	1	96	tags=50%,_list=28%,_signal=67%	k6	K6	GSEA			-
GO_ORGANONITROGEN_COMPOUND_CATABOLIC_PROCESS	19	0.403615	1.26587	0.145343	0.441596	1	129	tags=58%,_list=38%,_signal=88%	k6	K6	GSEA			-
GO_MITOTIC_CELL_CYCLE	19	0.399359	1.2472	0.169579	0.485205	1	127	tags=58%,_list=38%,_signal=88%	k6	K6	GSEA			-
GO_REGULATION_OF_HYDROLASE_ACTIVITY	31	0.368443	1.24144	0.125628	0.491804	1	54	tags=32%,_list=16%,_signal=35%	k6	K6	GSEA			-
GO_CELL_MOTILITY	27	0.370509	1.23845	0.155713	0.491227	1	118	tags=41%,_list=35%,_signal=58%	k6	K6	GSEA			-
GO_PROTEIN_CATABOLIC_PROCESS	17	0.401954	1.23704	0.192149	0.485805	1	129	tags=59%,_list=38%,_signal=90%	k6	K6	GSEA			-
GO_RESPONSE_TO_NITROGEN_COMPOUND	29	0.366278	1.22873	0.164149	0.499892	1	143	tags=55%,_list=42%,_signal=87%	k6	K6	GSEA			-
GO_REGULATION_OF_INTRACELLULAR_SIGNAL_TRANSDUCTION	27	0.371435	1.22771	0.158746	0.493758	1	115	tags=48%,_list=34%,_signal=67%	k6	K6	GSEA			-
GO_G_PROTEIN_COUPLED_RECEPTOR_SIGNALING_PATHWAY	17	0.40012	1.22732	0.190134	0.486369	1	59	tags=35%,_list=17%,_signal=41%	k6	K6	GSEA			-
GO_ION_TRANSMEMBRANE_TRANSPORT	27	0.368128	1.22479	0.173562	0.485117	1	90	tags=37%,_list=27%,_signal=46%	k6	K6	GSEA			-
GO_REGULATION_OF_CELLULAR_COMPONENT_MOVEMENT	18	0.393273	1.21966	0.18361	0.490234	1	118	tags=44%,_list=35%,_signal=65%	k6	K6	GSEA			-
GO_REGULATION_OF_RESPONSE_TO_EXTERNAL_STIMULUS	16	0.398958	1.21542	0.213472	0.493738	1	138	tags=56%,_list=41%,_signal=91%	k6	K6	GSEA			-
GO_REGULATION_OF_ANATOMICAL_STRUCTURE_MORPHOGENESIS	16	0.400953	1.21342	0.190329	0.490767	1	29	tags=25%,_list=9%,_signal=26%	k6	K6	GSEA			-
GO_PROTEOLYSIS	26	0.365285	1.20128	0.191296	0.514397	1	138	tags=58%,_list=41%,_signal=90%	k6	K6	GSEA			-
GO_NERVOUS_SYSTEM_PROCESS	19	0.375515	1.19063	0.222222	0.536518	1	70	tags=32%,_list=21%,_signal=38%	k6	K6	GSEA			-
GO_NEGATIVE_REGULATION_OF_MULTICELLULAR_ORGANISMAL_PROCESS	19	0.376241	1.18499	0.220165	0.543579	1	59	tags=32%,_list=17%,_signal=36%	k6	K6	GSEA			-
GO_POSITIVE_REGULATION_OF_MOLECULAR_FUNCTION	39	0.339289	1.18154	0.197791	0.545311	1	45	tags=28%,_list=13%,_signal=29%	k6	K6	GSEA			-
GO_CHEMICAL_HOMEOSTASIS	20	0.376228	1.18023	0.229039	0.541282	1	172	tags=70%,_list=51%,_signal=134%	k6	K6	GSEA			-
GO_INTRACELLULAR_TRANSPORT	36	0.332415	1.17446	0.207207	0.550076	1	199	tags=78%,_list=59%,_signal=169%	k6	K6	GSEA			-
GO_REGULATION_OF_CELLULAR_COMPONENT_BIOGENESIS	25	0.35573	1.17252	0.234879	0.546949	1	183	tags=68%,_list=54%,_signal=137%	k6	K6	GSEA			-
GO_TRANSMEMBRANE_TRANSPORT	31	0.343999	1.17066	0.21988	0.54433	1	172	tags=58%,_list=51%,_signal=107%	k6	K6	GSEA			-
GO_METAL_ION_TRANSPORT	22	0.36252	1.16861	0.252289	0.541993	1	79	tags=32%,_list=23%,_signal=39%	k6	K6	GSEA			-
GO_CELL_CELL_ADHESION	17	0.379242	1.16031	0.261905	0.55825	1	138	tags=47%,_list=41%,_signal=76%	k6	K6	GSEA			-
GO_EMBRYO_DEVELOPMENT	16	0.387455	1.15741	0.263323	0.558367	1	53	tags=38%,_list=16%,_signal=42%	k6	K6	GSEA			-
GO_RESPONSE_TO_CYTOKINE	21	0.359688	1.1488	0.250255	0.574955	1	72	tags=38%,_list=21%,_signal=45%	k6	K6	GSEA			-
GO_CELLULAR_RESPONSE_TO_NITROGEN_COMPOUND	15	0.382239	1.13819	0.297185	0.597251	1	59	tags=33%,_list=17%,_signal=39%	k6	K6	GSEA			-
GO_CELLULAR_MACROMOLECULE_LOCALIZATION	50	0.316459	1.13726	0.232	0.592305	1	184	tags=66%,_list=54%,_signal=123%	k6	K6	GSEA			-
GO_BIOLOGICAL_ADHESION	30	0.340249	1.13231	0.281974	0.59823	1	188	tags=60%,_list=56%,_signal=123%	k6	K6	GSEA			-
GO_EPITHELIUM_DEVELOPMENT	17	0.366499	1.13009	0.292054	0.596314	1	91	tags=35%,_list=27%,_signal=46%	k6	K6	GSEA			-
GO_CELL_SURFACE_RECEPTOR_SIGNALING_PATHWAY_INVOLVED_IN_CELL_CELL_SIGNALING	20	0.351111	1.11251	0.308402	0.637124	1	143	tags=60%,_list=42%,_signal=98%	k6	K6	GSEA			-
GO_OXIDATION_REDUCTION_PROCESS	20	0.343165	1.08875	0.353299	0.697595	1	176	tags=75%,_list=52%,_signal=147%	k6	K6	GSEA			-
GO_HOMEOSTATIC_PROCESS	33	0.31449	1.07764	0.359799	0.721283	1	188	tags=64%,_list=56%,_signal=129%	k6	K6	GSEA			-
GO_POSITIVE_REGULATION_OF_HYDROLASE_ACTIVITY	19	0.341637	1.07353	0.373851	0.724945	1	199	tags=74%,_list=59%,_signal=169%	k6	K6	GSEA			-
GO_SECRETION	26	0.324338	1.07068	0.372967	0.724508	1	138	tags=46%,_list=41%,_signal=72%	k6	K6	GSEA			-
GO_PROTEIN_LOCALIZATION_TO_ORGANELLE	22	0.328927	1.06866	0.360204	0.7221	1	184	tags=73%,_list=54%,_signal=149%	k6	K6	GSEA			-
GO_CIRCULATORY_SYSTEM_DEVELOPMENT	16	0.353439	1.0669	0.377572	0.718896	1	91	tags=31%,_list=27%,_signal=41%	k6	K6	GSEA			-
GO_RESPONSE_TO_ORGANIC_CYCLIC_COMPOUND	21	0.333696	1.06399	0.397134	0.718491	1	55	tags=33%,_list=16%,_signal=37%	k6	K6	GSEA			-
GO_REGULATION_OF_RESPONSE_TO_STRESS	29	0.312356	1.06316	0.37827	0.712892	1	144	tags=48%,_list=43%,_signal=77%	k6	K6	GSEA			-
GO_NEGATIVE_REGULATION_OF_CATALYTIC_ACTIVITY	15	0.35466	1.062	0.377101	0.708218	1	54	tags=33%,_list=16%,_signal=38%	k6	K6	GSEA			-
GO_NEGATIVE_REGULATION_OF_PHOSPHORUS_METABOLIC_PROCESS	17	0.337979	1.05014	0.395833	0.733314	1	205	tags=76%,_list=61%,_signal=185%	k6	K6	GSEA			-
GO_POSITIVE_REGULATION_OF_CELLULAR_BIOSYNTHETIC_PROCESS	32	0.307162	1.04921	0.387324	0.727995	1	121	tags=44%,_list=36%,_signal=62%	k6	K6	GSEA			-
GO_RNA_PROCESSING	20	0.328749	1.04275	0.407598	0.737614	1	220	tags=90%,_list=65%,_signal=243%	k6	K6	GSEA			-
GO_CELL_CELL_SIGNALING_BY_WNT	18	0.341319	1.04257	0.422521	0.730292	1	143	tags=61%,_list=42%,_signal=100%	k6	K6	GSEA			-
GO_POSITIVE_REGULATION_OF_PHOSPHORUS_METABOLIC_PROCESS	17	0.345471	1.04097	0.416838	0.726877	1	28	tags=24%,_list=8%,_signal=24%	k6	K6	GSEA			-
GO_POSITIVE_REGULATION_OF_SIGNALING	34	0.303594	1.03422	0.430151	0.73779	1	39	tags=24%,_list=12%,_signal=24%	k6	K6	GSEA			-
GO_REGULATION_OF_PROTEIN_MODIFICATION_PROCESS	35	0.297428	1.03261	0.415493	0.734483	1	225	tags=80%,_list=67%,_signal=215%	k6	K6	GSEA			-
GO_REGULATION_OF_CELLULAR_RESPONSE_TO_STRESS	22	0.31664	1.02868	0.43465	0.737768	1	144	tags=50%,_list=43%,_signal=81%	k6	K6	GSEA			-
GO_REGULATION_OF_PHOSPHORYLATION	29	0.305522	1.01869	0.449144	0.757674	1	225	tags=83%,_list=67%,_signal=226%	k6	K6	GSEA			-
GO_MICROTUBULE_BASED_PROCESS	19	0.326227	1.01593	0.454453	0.75731	1	80	tags=37%,_list=24%,_signal=46%	k6	K6	GSEA			-
GO_INORGANIC_ION_TRANSMEMBRANE_TRANSPORT	25	0.311591	1.01511	0.460222	0.751855	1	172	tags=52%,_list=51%,_signal=98%	k6	K6	GSEA			-
GO_NEGATIVE_REGULATION_OF_PROTEIN_METABOLIC_PROCESS	22	0.317249	1.01245	0.460594	0.751506	1	115	tags=45%,_list=34%,_signal=64%	k6	K6	GSEA			-
GO_POSITIVE_REGULATION_OF_NUCLEOBASE_CONTAINING_COMPOUND_METABOLIC_PROCESS	32	0.295058	1.01008	0.469285	0.750703	1	54	tags=28%,_list=16%,_signal=30%	k6	K6	GSEA			-
GO_POSITIVE_REGULATION_OF_PROTEIN_METABOLIC_PROCESS	32	0.290311	0.99727	0.496468	0.776117	1	225	tags=81%,_list=67%,_signal=220%	k6	K6	GSEA			-
GO_REGULATION_OF_CELL_DEATH	29	0.293678	0.997163	0.487879	0.768857	1	225	tags=79%,_list=67%,_signal=217%	k6	K6	GSEA			-
GO_POSITIVE_REGULATION_OF_TRANSCRIPTION_BY_RNA_POLYMERASE_II	19	0.317159	0.997049	0.477413	0.761719	1	91	tags=37%,_list=27%,_signal=48%	k6	K6	GSEA			-
GO_REGULATION_OF_PHOSPHORUS_METABOLIC_PROCESS	33	0.292062	0.995699	0.482377	0.758287	1	225	tags=79%,_list=67%,_signal=213%	k6	K6	GSEA			-
GO_POSITIVE_REGULATION_OF_CATALYTIC_ACTIVITY	29	0.29529	0.994325	0.496982	0.754562	1	223	tags=76%,_list=66%,_signal=204%	k6	K6	GSEA			-
GO_NEGATIVE_REGULATION_OF_RESPONSE_TO_STIMULUS	29	0.292444	0.987674	0.518145	0.763941	1	127	tags=45%,_list=38%,_signal=66%	k6	K6	GSEA			-
GO_LIPID_METABOLIC_PROCESS	30	0.29043	0.9694	0.543719	0.801861	1	209	tags=77%,_list=62%,_signal=183%	k6	K6	GSEA			-
GO_NEGATIVE_REGULATION_OF_CELL_DEATH	16	0.320609	0.966659	0.520747	0.800708	1	161	tags=56%,_list=48%,_signal=102%	k6	K6	GSEA			-
GO_RESPONSE_TO_OXYGEN_CONTAINING_COMPOUND	31	0.285071	0.964964	0.539698	0.797307	1	167	tags=48%,_list=49%,_signal=87%	k6	K6	GSEA			-
GO_POSITIVE_REGULATION_OF_PROTEIN_MODIFICATION_PROCESS	18	0.312453	0.958708	0.540984	0.804791	1	28	tags=22%,_list=8%,_signal=23%	k6	K6	GSEA			-
GO_NEGATIVE_REGULATION_OF_BIOSYNTHETIC_PROCESS	24	0.288747	0.955998	0.551515	0.803916	1	167	tags=58%,_list=49%,_signal=107%	k6	K6	GSEA			-
GO_APOPTOTIC_PROCESS	33	0.279977	0.951274	0.587349	0.807811	1	118	tags=42%,_list=35%,_signal=59%	k6	K6	GSEA			-
GO_ORGANONITROGEN_COMPOUND_BIOSYNTHETIC_PROCESS	32	0.274907	0.937734	0.592778	0.832521	1	161	tags=56%,_list=48%,_signal=97%	k6	K6	GSEA			-
GO_NEGATIVE_REGULATION_OF_SIGNALING	29	0.270921	0.924924	0.617172	0.854403	1	127	tags=41%,_list=38%,_signal=61%	k6	K6	GSEA			-
GO_ORGANOPHOSPHATE_METABOLIC_PROCESS	22	0.287319	0.922187	0.597336	0.853201	1	224	tags=86%,_list=66%,_signal=239%	k6	K6	GSEA			-
GO_POSITIVE_REGULATION_OF_CELLULAR_COMPONENT_ORGANIZATION	21	0.285765	0.921574	0.613035	0.8475	1	116	tags=43%,_list=34%,_signal=61%	k6	K6	GSEA			-
GO_POSITIVE_REGULATION_OF_RNA_BIOSYNTHETIC_PROCESS	26	0.277227	0.916661	0.609658	0.851327	1	54	tags=27%,_list=16%,_signal=30%	k6	K6	GSEA			-
GO_INTRACELLULAR_PROTEIN_TRANSPORT	23	0.286156	0.913779	0.630193	0.8504	1	215	tags=78%,_list=64%,_signal=200%	k6	K6	GSEA			-
GO_NEGATIVE_REGULATION_OF_NUCLEOBASE_CONTAINING_COMPOUND_METABOLIC_PROCESS	24	0.277505	0.902894	0.651469	0.866759	1	82	tags=33%,_list=24%,_signal=41%	k6	K6	GSEA			-
GO_NEGATIVE_REGULATION_OF_PROTEIN_MODIFICATION_PROCESS	17	0.289929	0.890883	0.648091	0.885113	1	220	tags=76%,_list=65%,_signal=208%	k6	K6	GSEA			-
GO_GROWTH	18	0.283979	0.885713	0.650875	0.888663	1	46	tags=22%,_list=14%,_signal=24%	k6	K6	GSEA			-
GO_ORGANELLE_ASSEMBLY	17	0.291459	0.878453	0.671473	0.895789	1	74	tags=29%,_list=22%,_signal=36%	k6	K6	GSEA			-
GO_CELLULAR_LIPID_METABOLIC_PROCESS	22	0.270911	0.87642	0.685917	0.892837	1	209	tags=77%,_list=62%,_signal=189%	k6	K6	GSEA			-
GO_RESPONSE_TO_BACTERIUM	16	0.292407	0.875496	0.668737	0.887474	1	46	tags=19%,_list=14%,_signal=21%	k6	K6	GSEA			-
GO_MULTICELLULAR_ORGANISM_REPRODUCTION	16	0.285713	0.870915	0.671518	0.889674	1	49	tags=25%,_list=14%,_signal=28%	k6	K6	GSEA			-
GO_RESPONSE_TO_BIOTIC_STIMULUS	35	0.252282	0.869124	0.72992	0.886079	1	55	tags=20%,_list=16%,_signal=21%	k6	K6	GSEA			-
GO_REGULATION_OF_CELL_DEVELOPMENT	15	0.29031	0.862218	0.689906	0.89208	1	41	tags=20%,_list=12%,_signal=22%	k6	K6	GSEA			-
GO_NEGATIVE_REGULATION_OF_MOLECULAR_FUNCTION	25	0.265671	0.860777	0.715726	0.887959	1	205	tags=64%,_list=61%,_signal=151%	k6	K6	GSEA			-
GO_NEGATIVE_REGULATION_OF_RNA_BIOSYNTHETIC_PROCESS	20	0.271063	0.849801	0.719674	0.901629	1	50	tags=25%,_list=15%,_signal=28%	k6	K6	GSEA			-
GO_POSITIVE_REGULATION_OF_DEVELOPMENTAL_PROCESS	21	0.26483	0.849468	0.703173	0.895267	1	116	tags=38%,_list=34%,_signal=54%	k6	K6	GSEA			-
GO_IMMUNE_EFFECTOR_PROCESS	28	0.251753	0.848474	0.726815	0.890264	1	42	tags=18%,_list=12%,_signal=19%	k6	K6	GSEA			-
GO_POSITIVE_REGULATION_OF_MULTICELLULAR_ORGANISMAL_PROCESS	30	0.25164	0.848099	0.724346	0.88418	1	46	tags=20%,_list=14%,_signal=21%	k6	K6	GSEA			-
GO_CELLULAR_RESPONSE_TO_ENDOGENOUS_STIMULUS	26	0.248354	0.812182	0.783401	0.938876	1	55	tags=23%,_list=16%,_signal=25%	k6	K6	GSEA			-
GO_ENZYME_LINKED_RECEPTOR_PROTEIN_SIGNALING_PATHWAY	15	0.261895	0.786867	0.78692	0.971219	1	37	tags=20%,_list=11%,_signal=21%	k6	K6	GSEA			-
GO_CELL_ACTIVATION	22	0.243403	0.780916	0.819838	0.972383	1	42	tags=18%,_list=12%,_signal=19%	k6	K6	GSEA			-
GO_CENTRAL_NERVOUS_SYSTEM_DEVELOPMENT	18	0.252779	0.775185	0.808884	0.973682	1	225	tags=72%,_list=67%,_signal=205%	k6	K6	GSEA			-
GO_REGULATION_OF_CATABOLIC_PROCESS	20	0.243943	0.772851	0.816514	0.970025	1	245	tags=85%,_list=72%,_signal=291%	k6	K6	GSEA			-
GO_ORGANIC_ACID_METABOLIC_PROCESS	16	0.251417	0.762836	0.828542	0.977498	1	181	tags=63%,_list=54%,_signal=128%	k6	K6	GSEA			-
GO_CELLULAR_RESPONSE_TO_OXYGEN_CONTAINING_COMPOUND	25	0.229682	0.757246	0.848178	0.978293	1	167	tags=44%,_list=49%,_signal=81%	k6	K6	GSEA			-
GO_DEFENSE_RESPONSE_TO_OTHER_ORGANISM	24	0.229726	0.755159	0.8286	0.974167	1	36	tags=13%,_list=11%,_signal=13%	k6	K6	GSEA			-
GO_PEPTIDE_METABOLIC_PROCESS	15	0.24981	0.750816	0.839917	0.972921	1	161	tags=53%,_list=48%,_signal=97%	k6	K6	GSEA			-
GO_REGULATION_OF_CELLULAR_CATABOLIC_PROCESS	19	0.240279	0.746985	0.831263	0.970862	1	245	tags=84%,_list=72%,_signal=289%	k6	K6	GSEA			-
GO_REGULATION_OF_NERVOUS_SYSTEM_DEVELOPMENT	15	0.251161	0.745937	0.821391	0.965528	1	225	tags=73%,_list=67%,_signal=210%	k6	K6	GSEA			-
GO_EXOCYTOSIS	17	0.237905	0.742349	0.844969	0.963161	1	55	tags=24%,_list=16%,_signal=27%	k6	K6	GSEA			-
GO_RESPONSE_TO_ENDOGENOUS_STIMULUS	33	0.215638	0.735771	0.880522	0.964418	1	55	tags=21%,_list=16%,_signal=23%	k6	K6	GSEA			-
GO_DEVELOPMENTAL_PROCESS_INVOLVED_IN_REPRODUCTION	17	0.243879	0.732101	0.873049	0.962292	1	49	tags=24%,_list=14%,_signal=26%	k6	K6	GSEA			-
GO_LEUKOCYTE_MEDIATED_IMMUNITY	16	0.231885	0.713235	0.881427	0.976721	1	42	tags=19%,_list=12%,_signal=20%	k6	K6	GSEA			-
GO_INNATE_IMMUNE_RESPONSE	19	0.222702	0.693924	0.892197	0.988622	1	28	tags=11%,_list=8%,_signal=11%	k6	K6	GSEA			-
GO_SYMBIOTIC_PROCESS	22	0.211226	0.677463	0.912424	0.996166	1	138	tags=41%,_list=41%,_signal=65%	k6	K6	GSEA			-
GO_REGULATION_OF_CELL_DIFFERENTIATION	23	0.204982	0.666495	0.933943	0.999178	1	100	tags=26%,_list=30%,_signal=35%	k6	K6	GSEA			-
GO_CELLULAR_COMPONENT_DISASSEMBLY	16	0.218058	0.664567	0.924742	0.994048	1	252	tags=81%,_list=75%,_signal=304%	k6	K6	GSEA			-
GO_REPRODUCTION	21	0.204404	0.65036	0.938008	0.99764	1	49	tags=19%,_list=14%,_signal=21%	k6	K6	GSEA			-
GO_IMMUNE_SYSTEM_DEVELOPMENT	17	0.206414	0.633152	0.943064	1	1	183	tags=47%,_list=54%,_signal=97%	k6	K6	GSEA			-
GO_GAMETE_GENERATION	15	0.209274	0.628763	0.942649	0.998596	1	49	tags=20%,_list=14%,_signal=22%	k6	K6	GSEA			-
GO_SEXUAL_REPRODUCTION	16	0.202697	0.614469	0.959077	1	1	49	tags=19%,_list=14%,_signal=21%	k6	K6	GSEA			-
GO_MULTI_ORGANISM_PROCESS	16	0.202697	0.609898	0.958947	0.996047	1	49	tags=19%,_list=14%,_signal=21%	k6	K6	GSEA			-
GO_CELLULAR_AMIDE_METABOLIC_PROCESS	21	0.185506	0.590339	0.96319	0.999031	1	161	tags=48%,_list=48%,_signal=85%	k6	K6	GSEA			-
GO_RESPONSE_TO_LIPID	17	0.189664	0.584663	0.964657	0.995042	1	230	tags=71%,_list=68%,_signal=210%	k6	K6	GSEA			-
GO_RESPONSE_TO_HORMONE	19	0.177152	0.54956	0.978615	1	1	247	tags=74%,_list=73%,_signal=258%	k6	K6	GSEA			-
GO_AMIDE_BIOSYNTHETIC_PROCESS	16	0.180316	0.542354	0.981152	0.996426	1	261	tags=88%,_list=77%,_signal=366%	k6	K6	GSEA			-
GO_CELL_ACTIVATION_INVOLVED_IN_IMMUNE_RESPONSE	15	0.161423	0.482443	0.992754	1	1	161	tags=40%,_list=48%,_signal=73%	k6	K6	GSEA			-
GO_DEFENSE_RESPONSE	34	0.135634	0.469041	0.998997	0.996105	1	36	tags=9%,_list=11%,_signal=9%	k6	K6	GSEA			-
GO_PROTEIN_LOCALIZATION_TO_MITOCHONDRION	7			0.000503063	0.0513544				k6	K6	FUMA		141	-
GO_REGULATION_OF_PHOSPHORUS_METABOLIC_PROCESS	31			0.000534446	0.0536284				k6	K6	FUMA		1668	-
GO_CELL_SUBSTRATE_ADHESION	11			0.000546253	0.0536284				k6	K6	FUMA		337	-
GO_CARDIAC_CONDUCTION	7			0.000547228	0.0536284				k6	K6	FUMA		143	-
GO_PROTEIN_LOCALIZATION_TO_LYSOSOME	4			0.000568894	0.0540026				k6	K6	FUMA		39	-
GO_STABILIZATION_OF_MEMBRANE_POTENTIAL	3			0.000573089	0.0540026				k6	K6	FUMA		17	-
GO_REGULATION_OF_CYTOLYSIS	3			0.000573089	0.0540026				k6	K6	FUMA		17	-
GO_RESPONSE_TO_TOPOLOGICALLY_INCORRECT_PROTEIN	8			0.000588087	0.0547144				k6	K6	FUMA		189	-
GO_NON_CANONICAL_WNT_SIGNALING_PATHWAY	7			0.000644795	0.0592405				k6	K6	FUMA		147	-
GO_GLUCAN_METABOLIC_PROCESS	5			0.000718013	0.0644872				k6	K6	FUMA		72	-
GO_RESPONSE_TO_ORGANIC_CYCLIC_COMPOUND	20			0.00072212	0.0644872				k6	K6	FUMA		908	-
GO_REGULATION_OF_WNT_SIGNALING_PATHWAY	11			0.000728222	0.0644872				k6	K6	FUMA		349	-
GO_REGULATION_OF_ION_TRANSMEMBRANE_TRANSPORT	13			0.000774277	0.0677492				k6	K6	FUMA		466	-
GO_CELL_DIVISION	15			0.000811469	0.0701682				k6	K6	FUMA		590	-
GO_PROTEIN_LOCALIZATION_TO_PLASMA_MEMBRANE	9			0.000869097	0.0741826				k6	K6	FUMA		250	-
GO_MULTICELLULAR_ORGANISMAL_SIGNALING	8			0.00087808	0.0741826				k6	K6	FUMA		201	-
GO_POLYOL_BIOSYNTHETIC_PROCESS	5			0.000918378	0.0742952				k6	K6	FUMA		76	-
GO_DIOL_BIOSYNTHETIC_PROCESS	3			0.000940062	0.0742952				k6	K6	FUMA		20	-
GO_NEGATIVE_REGULATION_OF_SIGNALING	26			0.000983171	0.0761361				k6	K6	FUMA		1358	-
GO_CELLULAR_CARBOHYDRATE_CATABOLIC_PROCESS	4			0.000984072	0.0761361				k6	K6	FUMA		45	-
GO_REGULATION_OF_PROTEIN_MODIFICATION_PROCESS	32			0.00104381	0.0799165				k6	K6	FUMA		1815	-
GO_GLYCOGEN_BIOSYNTHETIC_PROCESS	4			0.00106955	0.081043				k6	K6	FUMA		46	-
GO_ORGANIC_HYDROXY_COMPOUND_METABOLIC_PROCESS	13			0.00109125	0.0818435				k6	K6	FUMA		484	-
GO_ESTABLISHMENT_OF_PROTEIN_LOCALIZATION_TO_ORGANELLE	14			0.00118607	0.0878595				k6	K6	FUMA		550	-
GO_REGULATION_OF_CELLULAR_LOCALIZATION	19			0.00119537	0.0878595				k6	K6	FUMA		878	-
GO_REGULATION_OF_TRANS_SYNAPTIC_SIGNALING	12			0.00121661	0.0885352				k6	K6	FUMA		430	-
GO_REGULATION_OF_LAMELLIPODIUM_ORGANIZATION	4			0.00125589	0.0886959				k6	K6	FUMA		48	-
GO_REGULATION_OF_RESPONSE_TO_STRESS	27			0.00126796	0.0886959				k6	K6	FUMA		1457	-
GO_REGULATION_OF_CELL_DEATH	30			0.00127436	0.0886959				k6	K6	FUMA		1684	-
GO_OXIDATION_REDUCTION_PROCESS	20			0.00127564	0.0886959				k6	K6	FUMA		952	-
GO_REGULATION_OF_CELL_DIVISION	7			0.00131205	0.0886959				k6	K6	FUMA		166	-
GO_CELLULAR_PROTEIN_COMPLEX_DISASSEMBLY	8			0.00135076	0.0886959				k6	K6	FUMA		215	-
GO_REGULATION_OF_PROTEIN_BINDING	8			0.00135076	0.0886959				k6	K6	FUMA		215	-
GO_POSITIVE_REGULATION_OF_SYNAPTIC_TRANSMISSION	7			0.00135818	0.0886959				k6	K6	FUMA		167	-
GO_SMOOTH_MUSCLE_CELL_MIGRATION	5			0.00136518	0.0886959				k6	K6	FUMA		83	-
GO_CELLULAR_PROTEIN_CONTAINING_COMPLEX_ASSEMBLY	22			0.00138705	0.0886959				k6	K6	FUMA		1100	-
GO_RESPONSE_TO_NITROGEN_COMPOUND	20			0.0014428	0.0906377				k6	K6	FUMA		962	-
GO_ESTABLISHMENT_OF_PROTEIN_LOCALIZATION_TO_MEMBRANE	10			0.00146619	0.0908392				k6	K6	FUMA		324	-
GO_REGULATION_OF_IMMUNE_RESPONSE	21			0.00147156	0.0908392				k6	K6	FUMA		1034	-
GO_REGULATION_OF_TRANSPORTER_ACTIVITY	9			0.00148309	0.0908392				k6	K6	FUMA		270	-
GO_ENERGY_RESERVE_METABOLIC_PROCESS	5			0.00151801	0.0922098				k6	K6	FUMA		85	-
GO_CELLULAR_RESPONSE_TO_OXYGEN_CONTAINING_COMPOUND	22			0.00158787	0.0945599				k6	K6	FUMA		1112	-
GO_TRNA_MODIFICATION	5			0.00159898	0.0945599				k6	K6	FUMA		86	-
GO_REGULATION_OF_CATION_TRANSMEMBRANE_TRANSPORT	10			0.00160488	0.0945599				k6	K6	FUMA		328	-
GO_REGULATION_OF_CATION_CHANNEL_ACTIVITY	7			0.00160816	0.0945599				k6	K6	FUMA		172	-
GO_NEURON_DIFFERENTIATION	25			0.00168846	0.0980715				k6	K6	FUMA		1337	-
GO_INTRACELLULAR_PROTEIN_TRANSMEMBRANE_TRANSPORT	4			0.00169457	0.0980715				k6	K6	FUMA		52	-
GO_PROTEIN_HOMOOLIGOMERIZATION	10			0.00171573	0.098259				k6	K6	FUMA		331	-
GO_DEFENSE_RESPONSE	29			0.00172455	0.098259				k6	K6	FUMA		1641	-
GO_ACTIN_FILAMENT_DEPOLYMERIZATION	4			0.00181891	0.101849				k6	K6	FUMA		53	-
GO_REGULATION_OF_AMPA_RECEPTOR_ACTIVITY	3			0.00182912	0.101849				k6	K6	FUMA		25	-
GO_GAMMA_AMINOBUTYRIC_ACID_SIGNALING_PATHWAY	3			0.00182912	0.101849				k6	K6	FUMA		25	-
GO_CELLULAR_MACROMOLECULE_CATABOLIC_PROCESS	22			0.00189395	0.103082				k6	K6	FUMA		1128	-
GO_REGULATION_OF_SYNAPSE_STRUCTURE_OR_ACTIVITY	8			0.00189999	0.103082				k6	K6	FUMA		227	-
GO_IMMUNOGLOBULIN_PRODUCTION_INVOLVED_IN_IMMUNOGLOBULIN_MEDIATED_IMMUNE_RESPONSE	4			0.00194944	0.103082				k6	K6	FUMA		54	-
GO_CELLULAR_RESPIRATION	7			0.00201666	0.105875				k6	K6	FUMA		179	-
GO_SYNAPTIC_TRANSMISSION_GLUTAMATERGIC	5			0.00205214	0.106232				k6	K6	FUMA		91	-
GO_NEGATIVE_REGULATION_OF_SUPRAMOLECULAR_FIBER_ORGANIZATION	6			0.00205237	0.106232				k6	K6	FUMA		133	-
GO_NEUROGENESIS	28			0.00209315	0.107585				k6	K6	FUMA		1586	-
GO_ERAD_PATHWAY	5			0.00215295	0.10989				k6	K6	FUMA		92	-
GO_POSITIVE_REGULATION_OF_PROTEOLYSIS	10			0.0021764	0.110321				k6	K6	FUMA		342	-
GO_INNATE_IMMUNE_RESPONSE	19			0.00225772	0.113304				k6	K6	FUMA		929	-
GO_T_CELL_RECEPTOR_SIGNALING_PATHWAY	7			0.00228367	0.113304				k6	K6	FUMA		183	-
GO_PEPTIDYL_ARGININE_MODIFICATION	3			0.00229274	0.113304				k6	K6	FUMA		27	-
GO_CELLULAR_RESPONSE_TO_OXIDATIVE_STRESS	9			0.00229691	0.113304				k6	K6	FUMA		288	-
GO_RECEPTOR_METABOLIC_PROCESS	7			0.00235449	0.114615				k6	K6	FUMA		184	-
GO_POTASSIUM_ION_TRANSPORT	8			0.00235468	0.114615				k6	K6	FUMA		235	-
GO_REGULATION_OF_CELLULAR_CATABOLIC_PROCESS	17			0.00240986	0.116064				k6	K6	FUMA		795	-
GO_MICROTUBULE_BASED_PROCESS	16			0.00241603	0.116064				k6	K6	FUMA		727	-
GO_POSITIVE_REGULATION_OF_ADAPTIVE_IMMUNE_RESPONSE	5			0.00247705	0.118223				k6	K6	FUMA		95	-
GO_MUSCLE_CELL_MIGRATION	5			0.00259254	0.121556				k6	K6	FUMA		96	-
GO_CELLULAR_RESPONSE_TO_LIPID	14			0.0025965	0.121556				k6	K6	FUMA		599	-
GO_POSITIVE_REGULATION_OF_CYSTEINE_TYPE_ENDOPEPTIDASE_ACTIVITY	6			0.00265329	0.123428				k6	K6	FUMA		140	-
GO_DIVALENT_INORGANIC_CATION_TRANSPORT	12			0.00267514	0.123662				k6	K6	FUMA		473	-
GO_CELL_CELL_ADHESION	17			0.00280668	0.128844				k6	K6	FUMA		807	-
GO_CELL_PART_MORPHOGENESIS	15			0.00282229	0.128844				k6	K6	FUMA		671	-
GO_NEGATIVE_REGULATION_OF_CYTOSKELETON_ORGANIZATION	6			0.00284697	0.129168				k6	K6	FUMA		142	-
GO_NEGATIVE_REGULATION_OF_CHEMOTAXIS	4			0.00304911	0.134722				k6	K6	FUMA		61	-
GO_GOLGI_TO_PLASMA_MEMBRANE_TRANSPORT	4			0.00304911	0.134722				k6	K6	FUMA		61	-
GO_POSITIVE_REGULATION_OF_NF_KAPPAB_TRANSCRIPTION_FACTOR_ACTIVITY	6			0.00305105	0.134722				k6	K6	FUMA		144	-
GO_APOPTOTIC_PROCESS	32			0.00307358	0.134722				k6	K6	FUMA		1945	-
GO_PROTEIN_TARGETING_TO_MITOCHONDRION	5			0.0030938	0.134722				k6	K6	FUMA		100	-
GO_PROCESS_UTILIZING_AUTOPHAGIC_MECHANISM	12			0.00311282	0.134722				k6	K6	FUMA		482	-
GO_POSITIVE_REGULATION_OF_INTERLEUKIN_2_PRODUCTION	3			0.00311416	0.134722				k6	K6	FUMA		30	-
GO_CELLULAR_PROTEIN_CATABOLIC_PROCESS	16			0.00318824	0.134722				k6	K6	FUMA		748	-
GO_PROTEIN_LOCALIZATION_TO_VACUOLE	4			0.00323459	0.134722				k6	K6	FUMA		62	-
GO_PROTEIN_TRANSMEMBRANE_TRANSPORT	4			0.00323459	0.134722				k6	K6	FUMA		62	-
GO_CELLULAR_COMPONENT_MORPHOGENESIS	21			0.00325381	0.134722				k6	K6	FUMA		1106	-
GO_POSITIVE_REGULATION_OF_IMMUNE_SYSTEM_PROCESS	21			0.00328769	0.134722				k6	K6	FUMA		1107	-
GO_CHROMOSOME_ORGANIZATION	22			0.00332447	0.134722				k6	K6	FUMA		1182	-
GO_GOLGI_VESICLE_TRANSPORT	10			0.00333017	0.134722				k6	K6	FUMA		363	-
GO_REGULATION_OF_TRANSMEMBRANE_TRANSPORT	13			0.00336641	0.134722				k6	K6	FUMA		551	-
GO_GENERATION_OF_PRECURSOR_METABOLITES_AND_ENERGY	12			0.00337999	0.134722				k6	K6	FUMA		487	-
GO_PROTEIN_TARGETING	11			0.00341438	0.134722				k6	K6	FUMA		425	-
GO_NEGATIVE_REGULATION_OF_PROTEIN_METABOLIC_PROCESS	21			0.00342622	0.134722				k6	K6	FUMA		1111	-
GO_CELLULAR_RESPONSE_TO_CORTICOSTEROID_STIMULUS	4			0.00342761	0.134722				k6	K6	FUMA		63	-
GO_INTERLEUKIN_2_PRODUCTION	4			0.00342761	0.134722				k6	K6	FUMA		63	-
GO_RESPIRATORY_ELECTRON_TRANSPORT_CHAIN	5			0.00351304	0.137345				k6	K6	FUMA		103	-
GO_REGULATION_OF_CELLULAR_COMPONENT_SIZE	10			0.00359686	0.139878				k6	K6	FUMA		367	-
GO_POST_GOLGI_VESICLE_MEDIATED_TRANSPORT	5			0.00366142	0.141639				k6	K6	FUMA		104	-
GO_RESPONSE_TO_OXIDATIVE_STRESS	11			0.00372664	0.143407				k6	K6	FUMA		430	-
GO_POLYSACCHARIDE_METABOLIC_PROCESS	5			0.00381425	0.146014				k6	K6	FUMA		105	-
GO_CALCIUM_ION_TRANSMEMBRANE_TRANSPORT	9			0.00397658	0.151071				k6	K6	FUMA		313	-
GO_RESPONSE_TO_LIPID	18			0.00407714	0.151071				k6	K6	FUMA		909	-
GO_HEXOSE_CATABOLIC_PROCESS	3			0.00409532	0.151071				k6	K6	FUMA		33	-
GO_INTERLEUKIN_4_PRODUCTION	3			0.00409532	0.151071				k6	K6	FUMA		33	-
GO_POSITIVE_REGULATION_OF_SYNAPTIC_TRANSMISSION_GLUTAMATERGIC	3			0.00409532	0.151071				k6	K6	FUMA		33	-
GO_NEGATIVE_REGULATION_OF_SMOOTH_MUSCLE_CELL_MIGRATION	3			0.00409532	0.151071				k6	K6	FUMA		33	-
GO_REGULATION_OF_ANATOMICAL_STRUCTURE_SIZE	12			0.00409731	0.151071				k6	K6	FUMA		499	-
GO_ENDOCYTOSIS	14			0.00411077	0.151071				k6	K6	FUMA		631	-
GO_CELL_CYCLE_PROCESS	24			0.00422134	0.153285				k6	K6	FUMA		1358	-
GO_COMPLEMENT_ACTIVATION	6			0.00423925	0.153285				k6	K6	FUMA		154	-
GO_NEGATIVE_REGULATION_OF_RESPONSE_TO_CYTOKINE_STIMULUS	4			0.00427796	0.153285				k6	K6	FUMA		67	-
GO_REGULATION_OF_SYNAPSE_ASSEMBLY	5			0.00430009	0.153285				k6	K6	FUMA		108	-
GO_PROTEIN_DEPOLYMERIZATION	5			0.00430009	0.153285				k6	K6	FUMA		108	-
GO_CHROMATIN_ORGANIZATION	16			0.00430988	0.153285				k6	K6	FUMA		772	-
GO_REGULATION_OF_AUTOPHAGY	9			0.004317	0.153285				k6	K6	FUMA		317	-
GO_ACTIN_POLYMERIZATION_OR_DEPOLYMERIZATION	7			0.00438559	0.154606				k6	K6	FUMA		206	-
GO_MITOTIC_CELL_CYCLE	19			0.00443212	0.154606				k6	K6	FUMA		989	-
GO_PEPTIDYL_AMINO_ACID_MODIFICATION	22			0.0044532	0.154606				k6	K6	FUMA		1212	-
GO_REGULATION_OF_SUPEROXIDE_METABOLIC_PROCESS	3			0.00445939	0.154606				k6	K6	FUMA		34	-
GO_PROTEIN_TRANSMEMBRANE_IMPORT_INTO_INTRACELLULAR_ORGANELLE	3			0.00445939	0.154606				k6	K6	FUMA		34	-
GO_REGULATION_OF_SYNAPTIC_TRANSMISSION_GLUTAMATERGIC	4			0.00451082	0.155655				k6	K6	FUMA		68	-
GO_CELL_MORPHOGENESIS_INVOLVED_IN_NEURON_DIFFERENTIATION	13			0.00472593	0.162316				k6	K6	FUMA		574	-
GO_RESPONSE_TO_AMINO_ACID	5			0.00482851	0.165068				k6	K6	FUMA		111	-
GO_NEGATIVE_REGULATION_OF_HYDROLASE_ACTIVITY	11			0.00488218	0.16613				k6	K6	FUMA		446	-
GO_NEGATIVE_REGULATION_OF_PROTEIN_COMPLEX_DISASSEMBLY	4			0.00500182	0.167869				k6	K6	FUMA		70	-
GO_RESPONSE_TO_DRUG	19			0.00508068	0.169741				k6	K6	FUMA		1002	-
GO_APOPTOTIC_PROCESS_INVOLVED_IN_DEVELOPMENT	3			0.00524476	0.173938				k6	K6	FUMA		36	-
GO_POSTSYNAPSE_ORGANIZATION	6			0.00525363	0.173938				k6	K6	FUMA		161	-
GO_REGULATION_OF_MITOTIC_CELL_CYCLE	14			0.00537675	0.177216				k6	K6	FUMA		651	-
GO_POSITIVE_REGULATION_OF_AUTOPHAGY	5			0.00540146	0.177235				k6	K6	FUMA		114	-
GO_CELLULAR_AMIDE_METABOLIC_PROCESS	19			0.00557397	0.182083				k6	K6	FUMA		1011	-
GO_NEGATIVE_REGULATION_OF_BLOOD_CIRCULATION	3			0.0056666	0.183603				k6	K6	FUMA		37	-
GO_REGULATION_OF_APOPTOTIC_SIGNALING_PATHWAY	10			0.00567045	0.183603				k6	K6	FUMA		392	-
GO_NEURON_DEVELOPMENT	20			0.00572607	0.18459				k6	K6	FUMA		1088	-
GO_B_CELL_ACTIVATION_INVOLVED_IN_IMMUNE_RESPONSE	4			0.00580351	0.184849				k6	K6	FUMA		73	-
GO_POSITIVE_REGULATION_OF_BIOSYNTHETIC_PROCESS	31			0.00601267	0.184849				k6	K6	FUMA		1955	-
GO_RESPONSE_TO_BACTERIUM	14			0.00604066	0.184849				k6	K6	FUMA		660	-
GO_POSITIVE_REGULATION_OF_GTPASE_ACTIVITY	10			0.00607474	0.184849				k6	K6	FUMA		396	-
GO_PROTEIN_FOLDING	7			0.00608722	0.184849				k6	K6	FUMA		219	-
GO_POLYSACCHARIDE_BIOSYNTHETIC_PROCESS	4			0.00608865	0.184849				k6	K6	FUMA		74	-
GO_DE_NOVO_PROTEIN_FOLDING	3			0.00610821	0.184849				k6	K6	FUMA		38	-
GO_WNT_SIGNALING_PATHWAY_CALCIUM_MODULATING_PATHWAY	3			0.00610821	0.184849				k6	K6	FUMA		38	-
GO_CYTOLYSIS	3			0.00610821	0.184849				k6	K6	FUMA		38	-
GO_GOLGI_TO_PLASMA_MEMBRANE_PROTEIN_TRANSPORT	3			0.00610821	0.184849				k6	K6	FUMA		38	-
GO_MUSCLE_SYSTEM_PROCESS	11			0.00611134	0.184849				k6	K6	FUMA		460	-
GO_CHEMICAL_HOMEOSTASIS	21			0.00633832	0.189248				k6	K6	FUMA		1174	-
GO_AUTOPHAGY_OF_MITOCHONDRION	4			0.00638295	0.189248				k6	K6	FUMA		75	-
GO_REGULATION_OF_IMMUNE_SYSTEM_PROCESS	26			0.00641475	0.189248				k6	K6	FUMA		1563	-
GO_ORGANOPHOSPHATE_METABOLIC_PROCESS	12			0.0064336	0.189248				k6	K6	FUMA		529	-
GO_REGULATION_OF_PHOSPHATASE_ACTIVITY	6			0.00643541	0.189248				k6	K6	FUMA		168	-
GO_REGULATION_OF_MUSCLE_CONTRACTION	6			0.00643541	0.189248				k6	K6	FUMA		168	-
GO_REGULATION_OF_CELL_PROJECTION_ORGANIZATION	14			0.00643699	0.189248				k6	K6	FUMA		665	-
GO_ALCOHOL_METABOLIC_PROCESS	7			0.0065415	0.189365				k6	K6	FUMA		222	-
GO_CELLULAR_LIPID_METABOLIC_PROCESS	17			0.00656428	0.189365				k6	K6	FUMA		880	-
GO_NEGATIVE_REGULATION_OF_CALCIUM_ION_TRANSMEMBRANE_TRANSPORT	3			0.00656982	0.189365				k6	K6	FUMA		39	-
GO_TRNA_METHYLATION	3			0.00656982	0.189365				k6	K6	FUMA		39	-
GO_MONOSACCHARIDE_CATABOLIC_PROCESS	3			0.00656982	0.189365				k6	K6	FUMA		39	-
GO_SYNAPSE_ORGANIZATION	10			0.00672291	0.193021				k6	K6	FUMA		402	-
GO_LEUKOCYTE_PROLIFERATION	8			0.00698715	0.197521				k6	K6	FUMA		282	-
GO_NEGATIVE_REGULATION_OF_ACTIN_FILAMENT_DEPOLYMERIZATION	3			0.00705165	0.198534				k6	K6	FUMA		40	-
GO_HOMEOSTATIC_PROCESS	30			0.00709043	0.198534				k6	K6	FUMA		1897	-
GO_CELLULAR_RESPONSE_TO_ORGANIC_CYCLIC_COMPOUND	12			0.00710681	0.198534				k6	K6	FUMA		536	-
GO_RIBONUCLEOPROTEIN_COMPLEX_SUBUNIT_ORGANIZATION	8			0.00713101	0.198534				k6	K6	FUMA		283	-
GO_REGULATION_OF_CELL_CYCLE	21			0.00720545	0.199697				k6	K6	FUMA		1188	-
GO_EXOCYTOSIS	17			0.00722713	0.199697				k6	K6	FUMA		889	-
GO_REGULATION_OF_ION_TRANSPORT	14			0.00738232	0.203221				k6	K6	FUMA		676	-
GO_REGULATION_OF_MONONUCLEAR_CELL_MIGRATION	3			0.0075539	0.205931				k6	K6	FUMA		41	-
GO_REGULATION_OF_AUTOPHAGY_OF_MITOCHONDRION	3			0.0075539	0.205931				k6	K6	FUMA		41	-
GO_REGULATION_OF_CELL_MORPHOGENESIS	11			0.00757175	0.205931				k6	K6	FUMA		474	-
GO_ALCOHOL_BIOSYNTHETIC_PROCESS	6			0.00759283	0.205931				k6	K6	FUMA		174	-
GO_REGULATION_OF_RESPONSE_TO_ENDOPLASMIC_RETICULUM_STRESS	4			0.00765422	0.206157				k6	K6	FUMA		79	-
GO_REGULATION_OF_HUMORAL_IMMUNE_RESPONSE	5			0.00765725	0.206157				k6	K6	FUMA		124	-
GO_TRNA_METABOLIC_PROCESS	6			0.0077994	0.209217				k6	K6	FUMA		175	-
GO_PROTEIN_CATABOLIC_PROCESS	17			0.00786078	0.209462				k6	K6	FUMA		897	-
GO_GROWTH	18			0.00786553	0.209462				k6	K6	FUMA		971	-
GO_RESPONSE_TO_OXYGEN_CONTAINING_COMPOUND	26			0.00810233	0.211178				k6	K6	FUMA		1593	-
GO_CELLULAR_RESPONSE_TO_HORMONE_STIMULUS	14			0.0082353	0.213885				k6	K6	FUMA		685	-
GO_REGULATION_OF_DNA_BINDING_TRANSCRIPTION_FACTOR_ACTIVITY	10			0.00831082	0.215086				k6	K6	FUMA		415	-
GO_REGULATION_OF_STRESS_ACTIVATED_PROTEIN_KINASE_SIGNALING_CASCADE	7			0.00842503	0.216517				k6	K6	FUMA		233	-
GO_RESPONSE_TO_ALCOHOL	7			0.00842503	0.216517				k6	K6	FUMA		233	-
GO_AEROBIC_RESPIRATION	4			0.00870973	0.22151				k6	K6	FUMA		82	-
GO_CELLULAR_CARBOHYDRATE_BIOSYNTHETIC_PROCESS	4			0.00870973	0.22151				k6	K6	FUMA		82	-
GO_REGULATION_OF_PROTEIN_DEPOLYMERIZATION	4			0.00870973	0.22151				k6	K6	FUMA		82	-
GO_NEGATIVE_REGULATION_OF_CELLULAR_COMPONENT_ORGANIZATION	14			0.00874188	0.221561				k6	K6	FUMA		690	-
GO_IMMUNE_RESPONSE_REGULATING_SIGNALING_PATHWAY	13			0.00898117	0.226545				k6	K6	FUMA		622	-
GO_TRNA_PROCESSING	5			0.00900017	0.226545				k6	K6	FUMA		129	-
GO_MUSCLE_CONTRACTION	9			0.0091121	0.227236				k6	K6	FUMA		357	-
GO_CELL_ACTIVATION_INVOLVED_IN_IMMUNE_RESPONSE	14			0.00916463	0.227236				k6	K6	FUMA		694	-
GO_NEGATIVE_REGULATION_OF_CELLULAR_CATABOLIC_PROCESS	7			0.00920004	0.227236				k6	K6	FUMA		237	-
GO_NEGATIVE_REGULATION_OF_RESPONSE_TO_STIMULUS	26			0.00927965	0.227351				k6	K6	FUMA		1611	-
GO_POSITIVE_REGULATION_OF_PEPTIDASE_ACTIVITY	6			0.00936022	0.228564				k6	K6	FUMA		182	-
GO_SECRETION	26			0.00941869	0.228809				k6	K6	FUMA		1613	-
GO_CELLULAR_RESPONSE_TO_NITROGEN_COMPOUND	13			0.00943997	0.228809				k6	K6	FUMA		626	-
GO_ATP_SYNTHESIS_COUPLED_ELECTRON_TRANSPORT	4			0.00946368	0.228809				k6	K6	FUMA		84	-
GO_IMPORT_INTO_CELL	15			0.00962334	0.231444				k6	K6	FUMA		770	-
GO_ER_NUCLEUS_SIGNALING_PATHWAY	3			0.0097709	0.231444				k6	K6	FUMA		45	-
GO_NEGATIVE_REGULATION_OF_I_KAPPAB_KINASE_NF_KAPPAB_SIGNALING	3			0.0097709	0.231444				k6	K6	FUMA		45	-
GO_POSITIVE_REGULATION_OF_RESPONSE_TO_BIOTIC_STIMULUS	3			0.0097709	0.231444				k6	K6	FUMA		45	-
GO_CARBOHYDRATE_CATABOLIC_PROCESS	6			0.00984434	0.231444				k6	K6	FUMA		184	-
GO_REGULATION_OF_ORGANELLE_ASSEMBLY	6			0.00984434	0.231444				k6	K6	FUMA		184	-
GO_LAMELLIPODIUM_ORGANIZATION	4			0.00985606	0.231444				k6	K6	FUMA		85	-
GO_RETROGRADE_TRANSPORT_ENDOSOME_TO_GOLGI	4			0.00985606	0.231444				k6	K6	FUMA		85	-
GO_REGULATION_OF_CALCIUM_ION_TRANSMEMBRANE_TRANSPORTER_ACTIVITY	4			0.00985606	0.231444				k6	K6	FUMA		85	-
GO_REGULATION_OF_CELLULAR_PROTEIN_CATABOLIC_PROCESS	7			0.010026	0.234686				k6	K6	FUMA		241	-
GO_IRON_ION_HOMEOSTASIS	4			0.0102588	0.239373				k6	K6	FUMA		86	-
GO_EYE_PHOTORECEPTOR_CELL_DIFFERENTIATION	3			0.010378	0.239868				k6	K6	FUMA		46	-
GO_MITOCHONDRIAL_ELECTRON_TRANSPORT_NADH_TO_UBIQUINONE	3			0.010378	0.239868				k6	K6	FUMA		46	-
GO_ESTABLISHMENT_OF_PROTEIN_LOCALIZATION_TO_VACUOLE	3			0.010378	0.239868				k6	K6	FUMA		46	-
GO_RESPONSE_TO_CYTOKINE	20			0.0105386	0.240638				k6	K6	FUMA		1154	-
GO_REGULATION_OF_CELL_DEVELOPMENT	17			0.0105422	0.240638				k6	K6	FUMA		926	-
GO_SUBSTRATE_ADHESION_DEPENDENT_CELL_SPREADING	4			0.0106721	0.242849				k6	K6	FUMA		87	-
GO_REGULATION_OF_CYTOKINESIS	4			0.011096	0.251716				k6	K6	FUMA		88	-
GO_REGULATION_OF_IMMUNE_EFFECTOR_PROCESS	10			0.0111322	0.25176				k6	K6	FUMA		434	-
GO_PEPTIDYL_SERINE_MODIFICATION	8			0.0115058	0.259143				k6	K6	FUMA		308	-
GO_NEGATIVE_REGULATION_OF_CATALYTIC_ACTIVITY	15			0.0115635	0.259143				k6	K6	FUMA		787	-
GO_GERM_CELL_DEVELOPMENT	7			0.0115997	0.259143				k6	K6	FUMA		248	-
GO_MITOCHONDRIAL_TRANSPORT	7			0.0115997	0.259143				k6	K6	FUMA		248	-
GO_REGENERATION	6			0.0116792	0.259736				k6	K6	FUMA		191	-
GO_STRESS_ACTIVATED_PROTEIN_KINASE_SIGNALING_CASCADE	8			0.0117144	0.259736				k6	K6	FUMA		309	-
GO_TRANSITION_METAL_ION_HOMEOSTASIS	5			0.0118115	0.259736				k6	K6	FUMA		138	-
GO_MEMBRANE_ORGANIZATION	16			0.0118263	0.259736				k6	K6	FUMA		863	-
GO_CELLULAR_RESPONSE_TO_STEROID_HORMONE_STIMULUS	7			0.0118383	0.259736				k6	K6	FUMA		249	-
GO_AXON_DEVELOPMENT	11			0.0119274	0.260912				k6	K6	FUMA		506	-
GO_CHROMOSOME_SEPARATION	4			0.011976	0.261198				k6	K6	FUMA		90	-
GO_REGULATION_OF_MUSCLE_SYSTEM_PROCESS	7			0.0120804	0.262696				k6	K6	FUMA		250	-
GO_PROTEIN_DEPHOSPHORYLATION	8			0.0121399	0.26321				k6	K6	FUMA		311	-
GO_REGULATION_OF_INTRACELLULAR_SIGNAL_TRANSDUCTION	28			0.0121918	0.263557				k6	K6	FUMA		1812	-
GO_REGULATION_OF_TRANSPORT	28			0.0122742	0.264176				k6	K6	FUMA		1813	-
GO_RETINA_MORPHOGENESIS_IN_CAMERA_TYPE_EYE	3			0.0123282	0.264176				k6	K6	FUMA		49	-
GO_T_CELL_APOPTOTIC_PROCESS	3			0.0123282	0.264176				k6	K6	FUMA		49	-
GO_NCRNA_PROCESSING	9			0.0124623	0.266273				k6	K6	FUMA		376	-
GO_POSITIVE_REGULATION_OF_DNA_BINDING_TRANSCRIPTION_FACTOR_ACTIVITY	7			0.0125754	0.26791				k6	K6	FUMA		252	-
GO_RESPONSE_TO_TOXIC_SUBSTANCE	11			0.0127522	0.270893				k6	K6	FUMA		511	-
GO_MEMBRANE_LIPID_BIOSYNTHETIC_PROCESS	5			0.0128675	0.271666				k6	K6	FUMA		141	-
GO_DEVELOPMENTAL_GROWTH	13			0.0128862	0.271666				k6	K6	FUMA		652	-
GO_POSITIVE_REGULATION_OF_PROTEIN_BINDING	4			0.0128995	0.271666				k6	K6	FUMA		92	-
GO_SOMATIC_RECOMBINATION_OF_IMMUNOGLOBULIN_GENE_SEGMENTS	3			0.0130217	0.271688				k6	K6	FUMA		50	-
GO_REGULATION_OF_CATABOLIC_PROCESS	17			0.0130253	0.271688				k6	K6	FUMA		948	-
GO_MONOVALENT_INORGANIC_CATION_TRANSPORT	11			0.013094	0.271688				k6	K6	FUMA		513	-
GO_RESPONSE_TO_KETONE	6			0.0131292	0.271688				k6	K6	FUMA		196	-
GO_GOLGI_ORGANIZATION	5			0.0132333	0.271688				k6	K6	FUMA		142	-
GO_VESICLE_MEDIATED_TRANSPORT_TO_THE_PLASMA_MEMBRANE	4			0.0133778	0.272441				k6	K6	FUMA		93	-
GO_POSITIVE_REGULATION_OF_LYMPHOCYTE_MEDIATED_IMMUNITY	4			0.0133778	0.272441				k6	K6	FUMA		93	-
GO_CELLULAR_CHEMICAL_HOMEOSTASIS	15			0.0133811	0.272441				k6	K6	FUMA		801	-
GO_REGULATION_OF_ACTIN_FILAMENT_BASED_PROCESS	9			0.0134794	0.273684				k6	K6	FUMA		381	-
GO_CELL_PROJECTION_ORGANIZATION	24			0.0136095	0.275014				k6	K6	FUMA		1502	-
GO_REGULATION_OF_CELLULAR_PROTEIN_LOCALIZATION	11			0.0136197	0.275014				k6	K6	FUMA		516	-
GO_APOPTOTIC_SIGNALING_PATHWAY	12			0.0136695	0.275263				k6	K6	FUMA		586	-
GO_NEGATIVE_REGULATION_OF_INTRACELLULAR_SIGNAL_TRANSDUCTION	11			0.013979	0.280093				k6	K6	FUMA		518	-
GO_COENZYME_BIOSYNTHETIC_PROCESS	5			0.0139856	0.280093				k6	K6	FUMA		144	-
GO_CELLULAR_ION_HOMEOSTASIS	13			0.0141212	0.282012				k6	K6	FUMA		660	-
GO_REGULATION_OF_CYTOSKELETON_ORGANIZATION	11			0.0141613	0.282012				k6	K6	FUMA		519	-
GO_NEGATIVE_REGULATION_OF_MITOTIC_CELL_CYCLE	8			0.0141965	0.282012				k6	K6	FUMA		320	-
GO_POSITIVE_REGULATION_OF_MULTICELLULAR_ORGANISMAL_PROCESS	27			0.0142499	0.282309				k6	K6	FUMA		1753	-
GO_NCRNA_METABOLIC_PROCESS	10			0.0144249	0.283614				k6	K6	FUMA		452	-
GO_ION_HOMEOSTASIS	15			0.0145154	0.283614				k6	K6	FUMA		809	-
GO_BEHAVIOR	12			0.0145198	0.283614				k6	K6	FUMA		591	-
GO_REGULATION_OF_ACTIN_FILAMENT_ORGANIZATION	7			0.0147016	0.283614				k6	K6	FUMA		260	-
GO_I_KAPPAB_KINASE_NF_KAPPAB_SIGNALING	7			0.0147016	0.283614				k6	K6	FUMA		260	-
GO_GAMETE_GENERATION	13			0.0147718	0.284222				k6	K6	FUMA		664	-
GO_SMALL_MOLECULE_BIOSYNTHETIC_PROCESS	13			0.014938	0.286669				k6	K6	FUMA		665	-
GO_REGULATION_OF_DEPHOSPHORYLATION	6			0.0150301	0.287686				k6	K6	FUMA		202	-
GO_COVALENT_CHROMATIN_MODIFICATION	10			0.0152462	0.291063				k6	K6	FUMA		456	-
GO_MEMBRANE_LIPID_METABOLIC_PROCESS	6			0.0153646	0.291789				k6	K6	FUMA		203	-
GO_CENTRAL_NERVOUS_SYSTEM_DEVELOPMENT	17			0.0153812	0.291789				k6	K6	FUMA		966	-
GO_INTERLEUKIN_1_MEDIATED_SIGNALING_PATHWAY	4			0.0154033	0.291789				k6	K6	FUMA		97	-
GO_EYE_MORPHOGENESIS	5			0.0155754	0.294291				k6	K6	FUMA		148	-
GO_ORGANELLE_ASSEMBLY	15			0.0158791	0.298839				k6	K6	FUMA		818	-
GO_REGULATION_OF_POSTSYNAPSE_ORGANIZATION	4			0.0159381	0.298839				k6	K6	FUMA		98	-
GO_ORGANELLE_DISASSEMBLY	4			0.0159381	0.298839				k6	K6	FUMA		98	-
GO_PROTEASOMAL_PROTEIN_CATABOLIC_PROCESS	10			0.0161019	0.299876				k6	K6	FUMA		460	-
GO_REGULATION_OF_GROWTH	13			0.0161417	0.299876				k6	K6	FUMA		672	-
GO_MULTICELLULAR_ORGANISM_REPRODUCTION	15			0.0161952	0.299876				k6	K6	FUMA		820	-
GO_CYTOSKELETON_ORGANIZATION	21			0.0163543	0.301603				k6	K6	FUMA		1286	-
GO_NEGATIVE_REGULATION_OF_NEURON_DEATH	6			0.0163987	0.301603				k6	K6	FUMA		206	-
GO_REGULATION_OF_ADAPTIVE_IMMUNE_RESPONSE	5			0.0164137	0.301603				k6	K6	FUMA		150	-
GO_REGULATION_OF_HEART_RATE	4			0.0164844	0.302146				k6	K6	FUMA		99	-
GO_CELL_GROWTH	10			0.0165428	0.302462				k6	K6	FUMA		462	-
GO_IMMUNE_RESPONSE_REGULATING_CELL_SURFACE_RECEPTOR_SIGNALING_PATHWAY	10			0.0167666	0.305794				k6	K6	FUMA		463	-
GO_CELLULAR_RESPONSE_TO_TOPOLOGICALLY_INCORRECT_PROTEIN	5			0.0168439	0.306443				k6	K6	FUMA		151	-
GO_NEGATIVE_REGULATION_OF_CELL_DEVELOPMENT	8			0.0170416	0.308526				k6	K6	FUMA		331	-
GO_INTRINSIC_APOPTOTIC_SIGNALING_PATHWAY_IN_RESPONSE_TO_DNA_DAMAGE	4			0.0170424	0.308526				k6	K6	FUMA		100	-
GO_REGULATION_OF_CHEMOTAXIS	6			0.0171142	0.309065				k6	K6	FUMA		208	-
GO_NEGATIVE_REGULATION_OF_EXTRINSIC_APOPTOTIC_SIGNALING_PATHWAY	4			0.017612	0.313525				k6	K6	FUMA		101	-
GO_SPHINGOLIPID_BIOSYNTHETIC_PROCESS	4			0.017612	0.313525				k6	K6	FUMA		101	-
GO_NEGATIVE_REGULATION_OF_ACTIN_FILAMENT_POLYMERIZATION	3			0.0176444	0.313525				k6	K6	FUMA		56	-
GO_ESTABLISHMENT_OF_PROTEIN_LOCALIZATION_TO_PLASMA_MEMBRANE	3			0.0176444	0.313525				k6	K6	FUMA		56	-
GO_ENDOSOME_TO_LYSOSOME_TRANSPORT	3			0.0176444	0.313525				k6	K6	FUMA		56	-
GO_DEPHOSPHORYLATION	10			0.0176844	0.313525				k6	K6	FUMA		467	-
GO_REGULATION_OF_EXTRINSIC_APOPTOTIC_SIGNALING_PATHWAY	5			0.0177266	0.313525				k6	K6	FUMA		153	-
GO_JNK_CASCADE	6			0.0178509	0.313886				k6	K6	FUMA		210	-
GO_DNA_REPAIR	11			0.0179772	0.314795				k6	K6	FUMA		538	-
GO_NEURON_PROJECTION_GUIDANCE	7			0.0180278	0.314795				k6	K6	FUMA		271	-
GO_REGULATION_OF_NERVOUS_SYSTEM_DEVELOPMENT	16			0.0180311	0.314795				k6	K6	FUMA		907	-
GO_NEGATIVE_REGULATION_OF_PROTEIN_BINDING	4			0.0181933	0.316125				k6	K6	FUMA		102	-
GO_LYSOSOMAL_TRANSPORT	4			0.0181933	0.316125				k6	K6	FUMA		102	-
GO_CERAMIDE_BIOSYNTHETIC_PROCESS	3			0.0184925	0.31997				k6	K6	FUMA		57	-
GO_AMIDE_BIOSYNTHETIC_PROCESS	15			0.0185452	0.31997				k6	K6	FUMA		834	-
GO_LEUKOCYTE_MEDIATED_IMMUNITY	15			0.0185452	0.31997				k6	K6	FUMA		834	-
GO_CYTOSOLIC_TRANSPORT	5			0.0186394	0.320842				k6	K6	FUMA		155	-
GO_ATP_HYDROLYSIS_COUPLED_CATION_TRANSMEMBRANE_TRANSPORT	3			0.0193628	0.324759				k6	K6	FUMA		58	-
GO_MEMBRANE_PROTEIN_PROTEOLYSIS	3			0.0193628	0.324759				k6	K6	FUMA		58	-
GO_POSITIVE_REGULATION_OF_INTRINSIC_APOPTOTIC_SIGNALING_PATHWAY	3			0.0193628	0.324759				k6	K6	FUMA		58	-
GO_NADH_DEHYDROGENASE_COMPLEX_ASSEMBLY	3			0.0193628	0.324759				k6	K6	FUMA		58	-
GO_WOUND_HEALING	11			0.0195603	0.326005				k6	K6	FUMA		545	-
GO_REGULATION_OF_INTRINSIC_APOPTOTIC_SIGNALING_PATHWAY	5			0.0200657	0.333672				k6	K6	FUMA		158	-
GO_LEUKOCYTE_CHEMOTAXIS	6			0.020191	0.334997				k6	K6	FUMA		216	-
GO_SOMATIC_DIVERSIFICATION_OF_IMMUNE_RECEPTORS_VIA_GERMLINE_RECOMBINATION_WITHIN_A_SINGLE_LOCUS	3			0.0202554	0.33531				k6	K6	FUMA		59	-
GO_RESPONSE_TO_XENOBIOTIC_STIMULUS	7			0.0204012	0.336963				k6	K6	FUMA		278	-
GO_CELLULAR_PROCESS_INVOLVED_IN_REPRODUCTION_IN_MULTICELLULAR_ORGANISM	8			0.0205902	0.338564				k6	K6	FUMA		343	-
GO_REGULATION_OF_SUPRAMOLECULAR_FIBER_ORGANIZATION	8			0.0205902	0.338564				k6	K6	FUMA		343	-
GO_POSITIVE_REGULATION_OF_TRANSPORTER_ACTIVITY	4			0.0206373	0.33858				k6	K6	FUMA		106	-
GO_REGULATION_OF_PROTEOLYSIS	13			0.020835	0.341063				k6	K6	FUMA		696	-
GO_PROTEOLYSIS	26			0.0210411	0.341984				k6	K6	FUMA		1730	-
GO_POSITIVE_REGULATION_OF_GENE_EXPRESSION_EPIGENETIC	3			0.0211704	0.341984				k6	K6	FUMA		60	-
GO_PHOTOTRANSDUCTION	3			0.0211704	0.341984				k6	K6	FUMA		60	-
GO_SMALL_GTPASE_MEDIATED_SIGNAL_TRANSDUCTION	11			0.0212444	0.342221				k6	K6	FUMA		552	-
GO_NEGATIVE_REGULATION_OF_DEPHOSPHORYLATION	4			0.0212782	0.342221				k6	K6	FUMA		107	-
GO_RIBONUCLEOPROTEIN_COMPLEX_BIOGENESIS	10			0.0214581	0.343428				k6	K6	FUMA		482	-
GO_ANTIGEN_RECEPTOR_MEDIATED_SIGNALING_PATHWAY	7			0.021482	0.343428				k6	K6	FUMA		281	-
GO_PROTEIN_COMPLEX_OLIGOMERIZATION	11			0.0214935	0.343428				k6	K6	FUMA		553	-
GO_NEGATIVE_REGULATION_OF_APOPTOTIC_SIGNALING_PATHWAY	6			0.0218618	0.346043				k6	K6	FUMA		220	-
GO_SMOOTH_MUSCLE_CONTRACTION	4			0.0219312	0.346043				k6	K6	FUMA		108	-
GO_CARDIAC_SEPTUM_DEVELOPMENT	4			0.0219312	0.346043				k6	K6	FUMA		108	-
GO_NEGATIVE_REGULATION_OF_CELLULAR_PROTEIN_LOCALIZATION	4			0.0219312	0.346043				k6	K6	FUMA		108	-
GO_RECEPTOR_INTERNALIZATION	4			0.0219312	0.346043				k6	K6	FUMA		108	-
GO_REGULATION_OF_CELL_CYCLE_PROCESS	14			0.0219396	0.346043				k6	K6	FUMA		776	-
GO_PROTEIN_INSERTION_INTO_MEMBRANE	3			0.0221077	0.347205				k6	K6	FUMA		61	-
GO_REGULATION_OF_GLUTAMATE_RECEPTOR_SIGNALING_PATHWAY	3			0.0221077	0.347205				k6	K6	FUMA		61	-
GO_DEVELOPMENTAL_CELL_GROWTH	6			0.0222936	0.348634				k6	K6	FUMA		221	-
GO_EXTRINSIC_APOPTOTIC_SIGNALING_PATHWAY	6			0.0222936	0.348634				k6	K6	FUMA		221	-
GO_REGULATION_OF_LEUKOCYTE_CHEMOTAXIS	4			0.0225963	0.3503				k6	K6	FUMA		109	-
GO_REGULATION_OF_PROTEIN_COMPLEX_DISASSEMBLY	4			0.0225963	0.3503				k6	K6	FUMA		109	-
GO_RNA_MODIFICATION	5			0.0225982	0.3503				k6	K6	FUMA		163	-
GO_NUCLEIC_ACID_PHOSPHODIESTER_BOND_HYDROLYSIS	7			0.0229842	0.3503				k6	K6	FUMA		285	-
GO_ORGANONITROGEN_COMPOUND_CATABOLIC_PROCESS	20			0.022991	0.3503				k6	K6	FUMA		1251	-
GO_NEGATIVE_REGULATION_OF_CALCIUM_ION_TRANSPORT	3			0.0230674	0.3503				k6	K6	FUMA		62	-
GO_ACYLGLYCEROL_METABOLIC_PROCESS	3			0.0230674	0.3503				k6	K6	FUMA		62	-
GO_REGULATION_OF_PHOSPHOPROTEIN_PHOSPHATASE_ACTIVITY	4			0.0232737	0.351978				k6	K6	FUMA		110	-
GO_REGULATION_OF_PROTEIN_LOCALIZATION_TO_NUCLEUS	4			0.0232737	0.351978				k6	K6	FUMA		110	-
GO_NEGATIVE_REGULATION_OF_MULTICELLULAR_ORGANISMAL_PROCESS	20			0.0238531	0.36				k6	K6	FUMA		1256	-
GO_CELLULAR_TRANSITION_METAL_ION_HOMEOSTASIS	4			0.0239632	0.36074				k6	K6	FUMA		111	-
GO_PHOTORECEPTOR_CELL_DIFFERENTIATION	3			0.0240494	0.36074				k6	K6	FUMA		63	-
GO_MONOCYTE_CHEMOTAXIS	3			0.0240494	0.36074				k6	K6	FUMA		63	-
GO_HEART_DEVELOPMENT	11			0.0241033	0.360813				k6	K6	FUMA		563	-
GO_MACROAUTOPHAGY	7			0.0241574	0.360887				k6	K6	FUMA		288	-
GO_FC_EPSILON_RECEPTOR_SIGNALING_PATHWAY	5			0.0242127	0.36098				k6	K6	FUMA		166	-
GO_POSITIVE_REGULATION_OF_CELLULAR_COMPONENT_ORGANIZATION	19			0.0244741	0.363361				k6	K6	FUMA		1179	-
GO_CYTOKINESIS	5			0.0247669	0.363361				k6	K6	FUMA		167	-
GO_REGULATION_OF_INTRACELLULAR_TRANSPORT	9			0.0249203	0.364643				k6	K6	FUMA		424	-
GO_NEGATIVE_REGULATION_OF_CATABOLIC_PROCESS	7			0.024962	0.364643				k6	K6	FUMA		290	-
GO_REGULATION_OF_CYSTEINE_TYPE_ENDOPEPTIDASE_ACTIVITY	6			0.0250057	0.364643				k6	K6	FUMA		227	-
GO_CELLULAR_IRON_ION_HOMEOSTASIS	3			0.0250537	0.364643				k6	K6	FUMA		64	-
GO_CELLULAR_RESPONSE_TO_BIOTIC_STIMULUS	6			0.0254782	0.370088				k6	K6	FUMA		228	-
GO_POSITIVE_REGULATION_OF_STRESS_ACTIVATED_PROTEIN_KINASE_SIGNALING_CASCADE	5			0.0258997	0.375469				k6	K6	FUMA		169	-
GO_GLYCEROLIPID_METABOLIC_PROCESS	6			0.0259565	0.375552				k6	K6	FUMA		229	-
GO_CELLULAR_RESPONSE_TO_AMINO_ACID_STIMULUS	3			0.0260803	0.375863				k6	K6	FUMA		65	-
GO_REGULATION_OF_SMOOTH_MUSCLE_CONTRACTION	3			0.0260803	0.375863				k6	K6	FUMA		65	-
GO_POSITIVE_REGULATION_OF_WNT_SIGNALING_PATHWAY	5			0.0264783	0.379762				k6	K6	FUMA		170	-
GO_POSITIVE_REGULATION_OF_CATION_CHANNEL_ACTIVITY	3			0.0271292	0.384941				k6	K6	FUMA		66	-
GO_FOREBRAIN_GENERATION_OF_NEURONS	3			0.0271292	0.384941				k6	K6	FUMA		66	-
GO_RESPONSE_TO_GROWTH_FACTOR	13			0.0272616	0.386075				k6	K6	FUMA		723	-
GO_REGULATION_OF_CELL_MORPHOGENESIS_INVOLVED_IN_DIFFERENTIATION	7			0.0274856	0.388498				k6	K6	FUMA		296	-
GO_LYMPHOCYTE_ACTIVATION_INVOLVED_IN_IMMUNE_RESPONSE	5			0.0282634	0.397961				k6	K6	FUMA		173	-
GO_ELECTRON_TRANSPORT_CHAIN	5			0.0282634	0.397961				k6	K6	FUMA		173	-
GO_GLUCOSE_METABOLIC_PROCESS	4			0.0283594	0.39855				k6	K6	FUMA		117	-
GO_METAL_ION_HOMEOSTASIS	12			0.028702	0.401169				k6	K6	FUMA		653	-
GO_RAS_PROTEIN_SIGNAL_TRANSDUCTION	9			0.0287095	0.401169				k6	K6	FUMA		435	-
GO_REGULATION_OF_BINDING	8			0.0288041	0.401728				k6	K6	FUMA		366	-
GO_LIPID_MODIFICATION	6			0.0289523	0.403029				k6	K6	FUMA		235	-
GO_TISSUE_REGENERATION	3			0.0292937	0.405478				k6	K6	FUMA		68	-
GO_SIGNAL_TRANSDUCTION_IN_ABSENCE_OF_LIGAND	3			0.0292937	0.405478				k6	K6	FUMA		68	-
GO_REGULATION_OF_MITOCHONDRION_ORGANIZATION	5			0.0294948	0.405967				k6	K6	FUMA		175	-
GO_SYNAPSE_ASSEMBLY	5			0.0294948	0.405967				k6	K6	FUMA		175	-
GO_REGULATION_OF_CELL_PROJECTION_ASSEMBLY	5			0.0294948	0.405967				k6	K6	FUMA		175	-
GO_REGULATION_OF_PROTEIN_CATABOLIC_PROCESS	8			0.0296114	0.406738				k6	K6	FUMA		368	-
GO_CELLULAR_HOMEOSTASIS	16			0.029712	0.406738				k6	K6	FUMA		965	-
GO_RESPONSE_TO_TUMOR_NECROSIS_FACTOR	7			0.0297168	0.406738				k6	K6	FUMA		301	-
GO_SEXUAL_REPRODUCTION	14			0.029778	0.406819				k6	K6	FUMA		809	-
GO_POSITIVE_REGULATION_OF_PROTEOLYSIS_INVOLVED_IN_CELLULAR_PROTEIN_CATABOLIC_PROCESS	4			0.0299243	0.407645				k6	K6	FUMA		119	-
GO_SOMATIC_DIVERSIFICATION_OF_IMMUNE_RECEPTORS	3			0.0304092	0.407645				k6	K6	FUMA		69	-
GO_REGULATION_OF_NEUROTRANSMITTER_RECEPTOR_ACTIVITY	3			0.0304092	0.407645				k6	K6	FUMA		69	-
GO_NEGATIVE_REGULATION_OF_PROTEIN_POLYMERIZATION	3			0.0304092	0.407645				k6	K6	FUMA		69	-
GO_POLYOL_METABOLIC_PROCESS	3			0.0304092	0.407645				k6	K6	FUMA		69	-
GO_POSITIVE_REGULATION_OF_SYNAPSE_ASSEMBLY	3			0.0304092	0.407645				k6	K6	FUMA		69	-
GO_FC_RECEPTOR_SIGNALING_PATHWAY	6			0.030532	0.407645				k6	K6	FUMA		238	-
GO_POSITIVE_REGULATION_OF_LEUKOCYTE_MEDIATED_IMMUNITY	4			0.0307255	0.408273				k6	K6	FUMA		120	-
GO_RESPONSE_TO_WOUNDING	12			0.0307768	0.408273				k6	K6	FUMA		660	-
GO_ACTIN_FILAMENT_BASED_PROCESS	13			0.0308287	0.408273				k6	K6	FUMA		736	-
GO_COFACTOR_METABOLIC_PROCESS	9			0.0309385	0.40899				k6	K6	FUMA		441	-
GO_SUPEROXIDE_METABOLIC_PROCESS	3			0.0315469	0.414793				k6	K6	FUMA		70	-
GO_SMAD_PROTEIN_SIGNAL_TRANSDUCTION	3			0.0315469	0.414793				k6	K6	FUMA		70	-
GO_UBIQUITIN_DEPENDENT_ERAD_PATHWAY	3			0.0315469	0.414793				k6	K6	FUMA		70	-
GO_POSITIVE_REGULATION_OF_CELLULAR_COMPONENT_BIOGENESIS	10			0.0317692	0.41697				k6	K6	FUMA		515	-
GO_REGULATION_OF_PROTEASOMAL_PROTEIN_CATABOLIC_PROCESS	5			0.0320579	0.419535				k6	K6	FUMA		179	-
GO_TRANSITION_METAL_ION_TRANSPORT	4			0.0323657	0.419535				k6	K6	FUMA		122	-
GO_NEGATIVE_REGULATION_OF_PROTEIN_CATABOLIC_PROCESS	4			0.0323657	0.419535				k6	K6	FUMA		122	-
GO_ENDOTHELIUM_DEVELOPMENT	4			0.0323657	0.419535				k6	K6	FUMA		122	-
GO_VENTRICULAR_SEPTUM_DEVELOPMENT	3			0.0327066	0.419535				k6	K6	FUMA		71	-
GO_LYMPHOCYTE_APOPTOTIC_PROCESS	3			0.0327066	0.419535				k6	K6	FUMA		71	-
GO_CELL_ACTIVATION	21			0.0330933	0.423756				k6	K6	FUMA		1385	-
GO_CENTRAL_NERVOUS_SYSTEM_NEURON_DIFFERENTIATION	5			0.0333901	0.426072				k6	K6	FUMA		181	-
GO_REGULATION_OF_LEUKOCYTE_MIGRATION	5			0.0333901	0.426072				k6	K6	FUMA		181	-
GO_REGULATION_OF_TRANSLATIONAL_INITIATION	3			0.0338883	0.430188				k6	K6	FUMA		72	-
GO_TRANSMISSION_OF_NERVE_IMPULSE	3			0.0338883	0.430188				k6	K6	FUMA		72	-
GO_DNA_TEMPLATED_TRANSCRIPTION_TERMINATION	3			0.0338883	0.430188				k6	K6	FUMA		72	-
GO_PROTEIN_IMPORT	5			0.0340689	0.431735				k6	K6	FUMA		182	-
GO_REGULATION_OF_METAL_ION_TRANSPORT	8			0.0343309	0.433561				k6	K6	FUMA		379	-
GO_NEGATIVE_REGULATION_OF_ORGANELLE_ORGANIZATION	8			0.0343309	0.433561				k6	K6	FUMA		379	-
GO_SPECIFICATION_OF_SYMMETRY	4			0.0349204	0.435764				k6	K6	FUMA		125	-
GO_OXIDATIVE_PHOSPHORYLATION	4			0.0357973	0.445194				k6	K6	FUMA		126	-
GO_MITOCHONDRIAL_MEMBRANE_ORGANIZATION	4			0.0357973	0.445194				k6	K6	FUMA		126	-
GO_CYTOKINE_MEDIATED_SIGNALING_PATHWAY	13			0.03599	0.446248				k6	K6	FUMA		753	-
GO_CELLULAR_RESPONSE_TO_DNA_DAMAGE_STIMULUS	14			0.0360367	0.446248				k6	K6	FUMA		831	-
GO_LOCOMOTION	27			0.0360641	0.446248				k6	K6	FUMA		1906	-
GO_POSITIVE_REGULATION_OF_NERVOUS_SYSTEM_DEVELOPMENT	10			0.0362631	0.447874				k6	K6	FUMA		527	-
GO_DETECTION_OF_LIGHT_STIMULUS	3			0.0363174	0.447874				k6	K6	FUMA		74	-
GO_NEGATIVE_REGULATION_OF_CELL_DEATH	16			0.0370338	0.453142				k6	K6	FUMA		993	-
GO_MICROTUBULE_CYTOSKELETON_ORGANIZATION	10			0.0370529	0.453142				k6	K6	FUMA		529	-
GO_CARDIAC_SEPTUM_MORPHOGENESIS	3			0.0375647	0.45712				k6	K6	FUMA		75	-
GO_IRON_ION_TRANSPORT	3			0.0375647	0.45712				k6	K6	FUMA		75	-
GO_ANIMAL_ORGAN_REGENERATION	3			0.0375647	0.45712				k6	K6	FUMA		75	-
GO_RESPONSE_TO_VIRUS	7			0.0376681	0.45762				k6	K6	FUMA		317	-
GO_DNA_METABOLIC_PROCESS	14			0.0382136	0.463278				k6	K6	FUMA		838	-
GO_MALE_GAMETE_GENERATION	10			0.0382598	0.463278				k6	K6	FUMA		532	-
GO_COENZYME_METABOLIC_PROCESS	6			0.0392726	0.472429				k6	K6	FUMA		253	-
GO_POSITIVE_REGULATION_OF_RNA_BIOSYNTHETIC_PROCESS	23			0.0404611	0.48593				k6	K6	FUMA		1585	-
GO_SPLICEOSOMAL_COMPLEX_ASSEMBLY	3			0.0414363	0.494242				k6	K6	FUMA		78	-
GO_MODIFICATION_DEPENDENT_MACROMOLECULE_CATABOLIC_PROCESS	11			0.0414894	0.494242				k6	K6	FUMA		615	-
GO_MYELOID_LEUKOCYTE_MEDIATED_IMMUNITY	10			0.0420432	0.49952				k6	K6	FUMA		541	-
GO_ACTIN_FILAMENT_ORGANIZATION	8			0.0420684	0.49952				k6	K6	FUMA		395	-
GO_REGULATION_OF_NEUROLOGICAL_SYSTEM_PROCESS	4			0.0422899	0.499728				k6	K6	FUMA		133	-
GO_REGULATION_OF_PROTEIN_DEPHOSPHORYLATION	4			0.0422899	0.499728				k6	K6	FUMA		133	-
GO_TRANSLATIONAL_ELONGATION	4			0.0422899	0.499728				k6	K6	FUMA		133	-
GO_PHOSPHOLIPID_METABOLIC_PROCESS	6			0.0425052	0.501466				k6	K6	FUMA		258	-
GO_NEGATIVE_REGULATION_OF_CELLULAR_PROTEIN_CATABOLIC_PROCESS	3			0.0441246	0.508454				k6	K6	FUMA		80	-
GO_PROTEIN_HETEROOLIGOMERIZATION	4			0.0442591	0.508454				k6	K6	FUMA		135	-
GO_POSITIVE_REGULATION_OF_GENE_EXPRESSION	27			0.0444049	0.508454				k6	K6	FUMA		1945	-
GO_VACUOLAR_TRANSPORT	4			0.0452626	0.508454				k6	K6	FUMA		136	-
GO_OOGENESIS	3			0.0455007	0.508454				k6	K6	FUMA		81	-
GO_RNA_METHYLATION	3			0.0455007	0.508454				k6	K6	FUMA		81	-
GO_HUMORAL_IMMUNE_RESPONSE	7			0.0456784	0.508454				k6	K6	FUMA		331	-
GO_ORGANIC_HYDROXY_COMPOUND_BIOSYNTHETIC_PROCESS	6			0.0459005	0.508454				k6	K6	FUMA		263	-
GO_POSITIVE_REGULATION_OF_JNK_CASCADE	4			0.0462789	0.508454				k6	K6	FUMA		137	-
GO_REGULATION_OF_LYMPHOCYTE_MEDIATED_IMMUNITY	4			0.0462789	0.508454				k6	K6	FUMA		137	-
GO_ANIMAL_ORGAN_MORPHOGENESIS	16			0.0465809	0.508454				k6	K6	FUMA		1024	-
GO_ACTIVATION_OF_CYSTEINE_TYPE_ENDOPEPTIDASE_ACTIVITY_INVOLVED_IN_APOPTOTIC_PROCESS	3			0.0468978	0.508454				k6	K6	FUMA		82	-
GO_RESPONSE_TO_INORGANIC_SUBSTANCE	10			0.047005	0.508454				k6	K6	FUMA		552	-
GO_TOLL_LIKE_RECEPTOR_SIGNALING_PATHWAY	4			0.0473077	0.508454				k6	K6	FUMA		138	-
GO_RESPONSE_TO_ACID_CHEMICAL	7			0.0475265	0.508454				k6	K6	FUMA		334	-
GO_SIGNAL_TRANSDUCTION_BY_PROTEIN_PHOSPHORYLATION	15			0.0480393	0.508454				k6	K6	FUMA		947	-
GO_MONONUCLEAR_CELL_MIGRATION	3			0.0483159	0.508454				k6	K6	FUMA		83	-
GO_POSITIVE_REGULATION_OF_CELLULAR_PROTEIN_CATABOLIC_PROCESS	4			0.0483492	0.508454				k6	K6	FUMA		139	-
GO_POSITIVE_REGULATION_OF_CANONICAL_WNT_SIGNALING_PATHWAY	4			0.0483492	0.508454				k6	K6	FUMA		139	-
GO_PEPTIDE_BIOSYNTHETIC_PROCESS	12			0.0492457	0.515606				k6	K6	FUMA		711	-
GO_NEURON_PROJECTION_ORGANIZATION	3			0.0497549	0.520197				k6	K6	FUMA		84	-
GO_LEARNING	4			0.0504701	0.526925				k6	K6	FUMA		141	-
GO_MYELOID_LEUKOCYTE_ACTIVATION	11			0.0509608	0.530541				k6	K6	FUMA		637	-
GO_CELLULAR_RESPONSE_TO_ACID_CHEMICAL	5			0.0511868	0.530927				k6	K6	FUMA		204	-
GO_NEGATIVE_REGULATION_OF_TRANSPORTER_ACTIVITY	3			0.0512146	0.530927				k6	K6	FUMA		85	-
GO_REGULATION_OF_SYNAPTIC_VESICLE_TRANSPORT	3			0.0512146	0.530927				k6	K6	FUMA		85	-
GO_CELL_CELL_ADHESION_VIA_PLASMA_MEMBRANE_ADHESION_MOLECULES	6			0.0516749	0.534945				k6	K6	FUMA		271	-
GO_POSITIVE_REGULATION_OF_CATABOLIC_PROCESS	8			0.0520631	0.538032				k6	K6	FUMA		413	-
GO_REGULATION_OF_NEURON_PROJECTION_DEVELOPMENT	9			0.0521195	0.538032				k6	K6	FUMA		487	-
GO_REGULATION_OF_ANATOMICAL_STRUCTURE_MORPHOGENESIS	17			0.052305	0.539189				k6	K6	FUMA		1123	-
GO_REGULATION_OF_POSTSYNAPTIC_MEMBRANE_POTENTIAL	4			0.0526413	0.540178				k6	K6	FUMA		143	-
GO_CHLORIDE_TRANSMEMBRANE_TRANSPORT	3			0.0526949	0.540178				k6	K6	FUMA		86	-
GO_LONG_TERM_SYNAPTIC_POTENTIATION	3			0.0526949	0.540178				k6	K6	FUMA		86	-
GO_REGULATION_OF_RESPONSE_TO_OXIDATIVE_STRESS	3			0.0526949	0.540178				k6	K6	FUMA		86	-
GO_NEURON_DEATH	7			0.0533543	0.540776				k6	K6	FUMA		343	-
GO_LIPID_HOMEOSTASIS	4			0.0537458	0.540776				k6	K6	FUMA		144	-
GO_COFACTOR_BIOSYNTHETIC_PROCESS	5			0.0538485	0.540776				k6	K6	FUMA		207	-
GO_LEUKOCYTE_HOMEOSTASIS	3			0.0541957	0.540776				k6	K6	FUMA		87	-
GO_OSTEOBLAST_DIFFERENTIATION	5			0.0547533	0.540776				k6	K6	FUMA		208	-
GO_REGULATION_OF_NEURON_DIFFERENTIATION	11			0.0552251	0.540776				k6	K6	FUMA		646	-
GO_POSITIVE_REGULATION_OF_DEVELOPMENTAL_PROCESS	20			0.0554091	0.540776				k6	K6	FUMA		1384	-
GO_MICROTUBULE_BASED_MOVEMENT	6			0.0554994	0.540776				k6	K6	FUMA		276	-
GO_REGULATION_OF_CELL_SUBSTRATE_ADHESION	5			0.0556669	0.540776				k6	K6	FUMA		209	-
GO_REGULATION_OF_PROTEIN_POLYMERIZATION	5			0.0556669	0.540776				k6	K6	FUMA		209	-
GO_MITOCHONDRIAL_TRANSLATIONAL_TERMINATION	3			0.0557169	0.540776				k6	K6	FUMA		88	-
GO_REGULATION_OF_CALCIUM_ION_TRANSMEMBRANE_TRANSPORT	4			0.0559923	0.540776				k6	K6	FUMA		146	-
GO_ENDOMEMBRANE_SYSTEM_ORGANIZATION	8			0.05633	0.540776				k6	K6	FUMA		420	-
GO_SUPRAMOLECULAR_FIBER_ORGANIZATION	11			0.0566979	0.540776				k6	K6	FUMA		649	-
GO_PHOSPHOLIPID_TRANSPORT	3			0.0572582	0.540776				k6	K6	FUMA		89	-
GO_REGULATION_OF_LEUKOCYTE_PROLIFERATION	5			0.0575203	0.540841				k6	K6	FUMA		211	-
GO_EMBRYONIC_MORPHOGENESIS	10			0.0575425	0.540841				k6	K6	FUMA		573	-
GO_MITOCHONDRIAL_RESPIRATORY_CHAIN_COMPLEX_ASSEMBLY	3			0.0588197	0.549333				k6	K6	FUMA		90	-
GO_ACTIVATION_OF_GTPASE_ACTIVITY	3			0.0588197	0.549333				k6	K6	FUMA		90	-
GO_DENDRITIC_SPINE_DEVELOPMENT	3			0.0588197	0.549333				k6	K6	FUMA		90	-
GO_INTRINSIC_APOPTOTIC_SIGNALING_PATHWAY	6			0.0594905	0.554189				k6	K6	FUMA		281	-
GO_PROTEIN_CONTAINING_COMPLEX_LOCALIZATION	6			0.0594905	0.554189				k6	K6	FUMA		281	-
GO_REGULATION_OF_PEPTIDASE_ACTIVITY	8			0.0601595	0.559129				k6	K6	FUMA		426	-
GO_CELLULAR_RESPONSE_TO_INORGANIC_SUBSTANCE	5			0.0603663	0.559129				k6	K6	FUMA		214	-
GO_REGULATION_OF_EXOCYTOSIS	5			0.0603663	0.559129				k6	K6	FUMA		214	-
GO_DEVELOPMENT_OF_PRIMARY_SEXUAL_CHARACTERISTICS	5			0.0603663	0.559129				k6	K6	FUMA		214	-
GO_MITOCHONDRIAL_TRANSMEMBRANE_TRANSPORT	3			0.0604011	0.559129				k6	K6	FUMA		91	-
GO_POSITIVE_REGULATION_OF_ION_TRANSMEMBRANE_TRANSPORT	4			0.0606347	0.560585				k6	K6	FUMA		150	-
GO_DEVELOPMENTAL_PROCESS_INVOLVED_IN_REPRODUCTION	11			0.0612723	0.563644				k6	K6	FUMA		658	-
GO_ADAPTIVE_THERMOGENESIS	4			0.0618263	0.566612				k6	K6	FUMA		151	-
GO_NEGATIVE_REGULATION_OF_ION_TRANSPORT	4			0.0618263	0.566612				k6	K6	FUMA		151	-
GO_PLATELET_ACTIVATION	4			0.0618263	0.566612				k6	K6	FUMA		151	-
GO_POSITIVE_REGULATION_OF_PRODUCTION_OF_MOLECULAR_MEDIATOR_OF_IMMUNE_RESPONSE	3			0.0620023	0.566812				k6	K6	FUMA		92	-
GO_MIDBRAIN_DEVELOPMENT	3			0.0620023	0.566812				k6	K6	FUMA		92	-
GO_REGULATION_OF_DNA_METABOLIC_PROCESS	6			0.0628036	0.571609				k6	K6	FUMA		285	-
GO_MONOSACCHARIDE_METABOLIC_PROCESS	4			0.0630302	0.571609				k6	K6	FUMA		152	-
GO_POSITIVE_REGULATION_OF_PHOSPHORUS_METABOLIC_PROCESS	16			0.0633653	0.571609				k6	K6	FUMA		1069	-
GO_B_CELL_PROLIFERATION	3			0.0636231	0.571609				k6	K6	FUMA		93	-
GO_REGULATION_OF_NUCLEOBASE_CONTAINING_COMPOUND_METABOLIC_PROCESS	9			0.0637301	0.571609				k6	K6	FUMA		507	-
GO_LIPID_BIOSYNTHETIC_PROCESS	11			0.0639156	0.571609				k6	K6	FUMA		663	-
GO_INTERSPECIES_INTERACTION_BETWEEN_ORGANISMS	14			0.0644267	0.571609				k6	K6	FUMA		906	-
GO_REGULATION_OF_STRIATED_MUSCLE_CONTRACTION	3			0.0652634	0.571609				k6	K6	FUMA		94	-
GO_NON_RECOMBINATIONAL_REPAIR	3			0.0652634	0.571609				k6	K6	FUMA		94	-
GO_PATTERN_SPECIFICATION_PROCESS	8			0.0662045	0.571609				k6	K6	FUMA		435	-
GO_CELL_MATRIX_ADHESION	5			0.0662943	0.571609				k6	K6	FUMA		220	-
GO_ENDOSOMAL_TRANSPORT	5			0.0662943	0.571609				k6	K6	FUMA		220	-
GO_REGULATION_OF_MAPK_CASCADE	12			0.0666488	0.571609				k6	K6	FUMA		748	-
GO_RESPONSE_TO_CHEMOKINE	3			0.066923	0.573292				k6	K6	FUMA		95	-
GO_REGULATION_OF_SIGNALING_RECEPTOR_ACTIVITY	10			0.067721	0.579452				k6	K6	FUMA		591	-
GO_MALE_SEX_DIFFERENTIATION	4			0.0679684	0.580892				k6	K6	FUMA		156	-
GO_NEGATIVE_REGULATION_OF_CELL_MORPHOGENESIS_INVOLVED_IN_DIFFERENTIATION	3			0.0686018	0.585186				k6	K6	FUMA		96	-
GO_RESPONSE_TO_METAL_ION	7			0.06863	0.585186				k6	K6	FUMA		364	-
GO_B_CELL_ACTIVATION	6			0.0688588	0.586457				k6	K6	FUMA		292	-
GO_GLUTAMATE_RECEPTOR_SIGNALING_PATHWAY	3			0.0702997	0.596654				k6	K6	FUMA		97	-
GO_NEGATIVE_REGULATION_OF_ION_TRANSMEMBRANE_TRANSPORT	3			0.0720163	0.603116				k6	K6	FUMA		98	-
GO_MODIFICATION_OF_MORPHOLOGY_OR_PHYSIOLOGY_OF_OTHER_ORGANISM	4			0.0731007	0.603116				k6	K6	FUMA		160	-
GO_DEVELOPMENTAL_GROWTH_INVOLVED_IN_MORPHOGENESIS	5			0.0736062	0.603116				k6	K6	FUMA		227	-
GO_HEAD_DEVELOPMENT	12			0.0736138	0.603116				k6	K6	FUMA		761	-
GO_REGULATION_OF_CALCIUM_MEDIATED_SIGNALING	3			0.0737517	0.603116				k6	K6	FUMA		99	-
GO_NEURON_PROJECTION_EXTENSION	4			0.0744138	0.603116				k6	K6	FUMA		161	-
GO_ORGANELLE_LOCALIZATION	11			0.0758242	0.603116				k6	K6	FUMA		684	-
GO_POSITIVE_REGULATION_OF_CELL_PROJECTION_ORGANIZATION	7			0.0759024	0.603116				k6	K6	FUMA		373	-
GO_MITOTIC_CELL_CYCLE_CHECKPOINT	4			0.0770757	0.611273				k6	K6	FUMA		163	-
GO_REGULATION_OF_DNA_RECOMBINATION	3			0.0772779	0.611273				k6	K6	FUMA		101	-
GO_CELL_CYCLE_PHASE_TRANSITION	10			0.0776775	0.611273				k6	K6	FUMA		607	-
GO_NEGATIVE_REGULATION_OF_BINDING	4			0.0784244	0.615832				k6	K6	FUMA		164	-
GO_POSITIVE_REGULATION_OF_MITOTIC_CELL_CYCLE	4			0.0784244	0.615832				k6	K6	FUMA		164	-
GO_RNA_SPLICING	8			0.078615	0.61667				k6	K6	FUMA		452	-
GO_ACTIVATION_OF_INNATE_IMMUNE_RESPONSE	6			0.0790344	0.617739				k6	K6	FUMA		303	-
GO_REGULATION_OF_CHROMOSOME_SEGREGATION	3			0.0790683	0.617739				k6	K6	FUMA		102	-
GO_REGULATION_OF_REACTIVE_OXYGEN_SPECIES_METABOLIC_PROCESS	3			0.0790683	0.617739				k6	K6	FUMA		102	-
GO_PROTEIN_AUTOPHOSPHORYLATION	5			0.0790875	0.617739				k6	K6	FUMA		232	-
GO_SPINDLE_ORGANIZATION	4			0.0797848	0.622525				k6	K6	FUMA		165	-
GO_NEGATIVE_REGULATION_OF_NERVOUS_SYSTEM_DEVELOPMENT	6			0.0799993	0.623536				k6	K6	FUMA		304	-
GO_SPINDLE_ASSEMBLY	3			0.0808768	0.625073				k6	K6	FUMA		103	-
GO_TRANSLATIONAL_TERMINATION	3			0.0808768	0.625073				k6	K6	FUMA		103	-
GO_COTRANSLATIONAL_PROTEIN_TARGETING_TO_MEMBRANE	3			0.0808768	0.625073				k6	K6	FUMA		103	-
GO_REGULATION_OF_POTASSIUM_ION_TRANSPORT	3			0.0808768	0.625073				k6	K6	FUMA		103	-
GO_POSITIVE_REGULATION_OF_EPITHELIAL_CELL_MIGRATION	4			0.081157	0.625266				k6	K6	FUMA		166	-
GO_CARDIAC_CHAMBER_DEVELOPMENT	4			0.081157	0.625266				k6	K6	FUMA		166	-
GO_REGULATION_OF_MACROAUTOPHAGY	4			0.081157	0.625266				k6	K6	FUMA		166	-
GO_POSITIVE_REGULATION_OF_ORGANELLE_ORGANIZATION	10			0.0816339	0.628282				k6	K6	FUMA		613	-
GO_POSITIVE_REGULATION_OF_CELL_DEVELOPMENT	9			0.0818281	0.628596				k6	K6	FUMA		534	-
GO_POSITIVE_REGULATION_OF_CELL_DEATH	11			0.0819578	0.628596				k6	K6	FUMA		694	-
GO_PHOSPHATIDYLINOSITOL_METABOLIC_PROCESS	3			0.0827031	0.628596				k6	K6	FUMA		104	-
GO_SPINAL_CORD_DEVELOPMENT	3			0.0827031	0.628596				k6	K6	FUMA		104	-
GO_INTERFERON_GAMMA_PRODUCTION	3			0.0827031	0.628596				k6	K6	FUMA		104	-
GO_RESPONSE_TO_ABIOTIC_STIMULUS	17			0.0836346	0.628596				k6	K6	FUMA		1199	-
GO_CELLULAR_RESPONSE_TO_XENOBIOTIC_STIMULUS	4			0.0839362	0.628596				k6	K6	FUMA		168	-
GO_REGULATION_OF_RESPONSE_TO_CYTOKINE_STIMULUS	4			0.0839362	0.628596				k6	K6	FUMA		168	-
GO_ENZYME_LINKED_RECEPTOR_PROTEIN_SIGNALING_PATHWAY	15			0.0843167	0.628596				k6	K6	FUMA		1030	-
GO_NEUROPEPTIDE_SIGNALING_PATHWAY	3			0.084547	0.628596				k6	K6	FUMA		105	-
GO_DOUBLE_STRAND_BREAK_REPAIR	5			0.0847816	0.628596				k6	K6	FUMA		237	-
GO_RNA_CATABOLIC_PROCESS	7			0.0853823	0.631984				k6	K6	FUMA		384	-
GO_NEUROMUSCULAR_PROCESS	3			0.0864085	0.633203				k6	K6	FUMA		106	-
GO_CHLORIDE_TRANSPORT	3			0.0864085	0.633203				k6	K6	FUMA		106	-
GO_RESPONSE_TO_ALKALOID	3			0.0864085	0.633203				k6	K6	FUMA		106	-
GO_LEUKOCYTE_APOPTOTIC_PROCESS	3			0.0864085	0.633203				k6	K6	FUMA		106	-
GO_REGULATION_OF_NEUROTRANSMITTER_SECRETION	3			0.0864085	0.633203				k6	K6	FUMA		106	-
GO_POSITIVE_REGULATION_OF_PROTEIN_MODIFICATION_PROCESS	17			0.0870294	0.637117				k6	K6	FUMA		1206	-
GO_CELLULAR_RESPONSE_TO_TOXIC_SUBSTANCE	5			0.0871183	0.637134				k6	K6	FUMA		239	-
GO_REGULATION_OF_CELL_CYCLE_PHASE_TRANSITION	8			0.0881586	0.643123				k6	K6	FUMA		464	-
GO_REGULATION_OF_ESTABLISHMENT_OF_PLANAR_POLARITY	3			0.0882872	0.643123				k6	K6	FUMA		107	-
GO_NUCLEOTIDE_EXCISION_REPAIR	3			0.0882872	0.643123				k6	K6	FUMA		107	-
GO_CYTOKINE_METABOLIC_PROCESS	3			0.0882872	0.643123				k6	K6	FUMA		107	-
GO_IMMUNE_SYSTEM_DEVELOPMENT	14			0.0888883	0.64686				k6	K6	FUMA		954	-
GO_REGULATION_OF_CALCIUM_ION_TRANSPORT	5			0.0894885	0.649941				k6	K6	FUMA		241	-
GO_REGULATION_OF_CELL_DIFFERENTIATION	24			0.0910086	0.650783				k6	K6	FUMA		1829	-
GO_INORGANIC_ANION_TRANSMEMBRANE_TRANSPORT	3			0.0920959	0.650783				k6	K6	FUMA		109	-
GO_CELLULAR_DETOXIFICATION	3			0.0920959	0.650783				k6	K6	FUMA		109	-
GO_ORGANOPHOSPHATE_BIOSYNTHETIC_PROCESS	9			0.0930993	0.650783				k6	K6	FUMA		549	-
GO_POSITIVE_REGULATION_OF_APOPTOTIC_SIGNALING_PATHWAY	4			0.0940239	0.650783				k6	K6	FUMA		175	-
GO_REGULATION_OF_MORPHOGENESIS_OF_AN_EPITHELIUM	4			0.0940239	0.650783				k6	K6	FUMA		175	-
GO_REGULATION_OF_PROTEIN_LOCALIZATION_TO_CELL_PERIPHERY	3			0.0940255	0.650783				k6	K6	FUMA		110	-
GO_REGULATION_OF_CELLULAR_COMPONENT_MOVEMENT	15			0.0940315	0.650783				k6	K6	FUMA		1048	-
GO_MODIFICATION_OF_MORPHOLOGY_OR_PHYSIOLOGY_OF_OTHER_ORGANISM_INVOLVED_IN_SYMBIOTIC_INTERACTION	3			0.0959717	0.661099				k6	K6	FUMA		111	-
GO_NEGATIVE_REGULATION_OF_DEVELOPMENTAL_GROWTH	3			0.0959717	0.661099				k6	K6	FUMA		111	-
GO_CAMERA_TYPE_EYE_MORPHOGENESIS	3			0.0959717	0.661099				k6	K6	FUMA		111	-
GO_NEGATIVE_REGULATION_OF_KINASE_ACTIVITY	5			0.0967975	0.665539				k6	K6	FUMA		247	-
GO_MEIOTIC_CELL_CYCLE	5			0.0967975	0.665539				k6	K6	FUMA		247	-
GO_MRNA_METABOLIC_PROCESS	9			0.0970492	0.666647				k6	K6	FUMA		554	-
GO_CELLULAR_RESPONSE_TO_ABIOTIC_STIMULUS	6			0.0974043	0.668461				k6	K6	FUMA		321	-
GO_NEUTROPHIL_MIGRATION	3			0.0979343	0.670845				k6	K6	FUMA		112	-
GO_INNATE_IMMUNE_RESPONSE_ACTIVATING_CELL_SURFACE_RECEPTOR_SIGNALING_PATHWAY	3			0.0979343	0.670845				k6	K6	FUMA		112	-
GO_REGULATION_OF_BLOOD_PRESSURE	4			0.0985152	0.671072				k6	K6	FUMA		178	-
GO_ACTIN_FILAMENT_POLYMERIZATION	4			0.0985152	0.671072				k6	K6	FUMA		178	-
GO_REGULATION_OF_CALCIUM_ION_DEPENDENT_EXOCYTOSIS	3			0.0999131	0.67547				k6	K6	FUMA		113	-
GO_XENOBIOTIC_METABOLIC_PROCESS	3			0.0999131	0.67547				k6	K6	FUMA		113	-
GO_REGULATION_OF_PROTEIN_LOCALIZATION_TO_MEMBRANE	4			0.100034	0.67547				k6	K6	FUMA		179	-
GO_GASTRULATION	4			0.100034	0.67547				k6	K6	FUMA		179	-
GO_REGULATION_OF_PROTEIN_LOCALIZATION	14			0.101217	0.67547				k6	K6	FUMA		975	-
GO_RESPONSE_TO_TRANSFORMING_GROWTH_FACTOR_BETA	5			0.101833	0.67547				k6	K6	FUMA		251	-
GO_HEART_MORPHOGENESIS	5			0.101833	0.67547				k6	K6	FUMA		251	-
GO_REGULATION_OF_SYNAPTIC_VESICLE_CYCLE	3			0.101908	0.67547				k6	K6	FUMA		114	-
GO_ADAPTIVE_IMMUNE_RESPONSE_BASED_ON_SOMATIC_RECOMBINATION_OF_IMMUNE_RECEPTORS_BUILT_FROM_IMMUNOGLOBULIN_SUPERFAMILY_DOMAINS	6			0.102878	0.67547				k6	K6	FUMA		326	-
GO_REGULATION_OF_SYNAPTIC_PLASTICITY	4			0.103105	0.67547				k6	K6	FUMA		181	-
GO_POSITIVE_REGULATION_OF_MULTI_ORGANISM_PROCESS	4			0.103105	0.67547				k6	K6	FUMA		181	-
GO_POSITIVE_REGULATION_OF_BINDING	4			0.103105	0.67547				k6	K6	FUMA		181	-
GO_IMMUNOGLOBULIN_PRODUCTION	4			0.103105	0.67547				k6	K6	FUMA		181	-
GO_SENSORY_ORGAN_MORPHOGENESIS	5			0.103113	0.67547				k6	K6	FUMA		252	-
GO_MULTI_ORGANISM_REPRODUCTIVE_PROCESS	14			0.103678	0.676537				k6	K6	FUMA		979	-
GO_EMBRYO_DEVELOPMENT	14			0.103678	0.676537				k6	K6	FUMA		979	-
GO_POSITIVE_REGULATION_OF_MITOCHONDRION_ORGANIZATION	3			0.103918	0.676537				k6	K6	FUMA		115	-
GO_LIPID_LOCALIZATION	7			0.104268	0.676537				k6	K6	FUMA		404	-
GO_MUSCLE_ORGAN_DEVELOPMENT	7			0.104268	0.676537				k6	K6	FUMA		404	-
GO_REGULATION_OF_AXONOGENESIS	4			0.104656	0.676537				k6	K6	FUMA		182	-
GO_NEGATIVE_REGULATION_OF_CELL_GROWTH	4			0.104656	0.676537				k6	K6	FUMA		182	-
GO_NEGATIVE_REGULATION_OF_CELL_CYCLE_PHASE_TRANSITION	5			0.105695	0.68265				k6	K6	FUMA		254	-
GO_NEGATIVE_REGULATION_OF_CELL_DIFFERENTIATION	11			0.105796	0.682703				k6	K6	FUMA		729	-
GO_ORGANOPHOSPHATE_ESTER_TRANSPORT	3			0.105945	0.683065				k6	K6	FUMA		116	-
GO_ENDOTHELIAL_CELL_MIGRATION	5			0.106998	0.689249				k6	K6	FUMA		255	-
GO_AXON_EXTENSION	3			0.107986	0.69212				k6	K6	FUMA		117	-
GO_ACTIN_MEDIATED_CELL_CONTRACTION	3			0.107986	0.69212				k6	K6	FUMA		117	-
GO_MEIOTIC_CELL_CYCLE_PROCESS	4			0.109374	0.69212				k6	K6	FUMA		185	-
GO_NEGATIVE_REGULATION_OF_GROWTH	5			0.109627	0.69212				k6	K6	FUMA		257	-
GO_PEPTIDYL_THREONINE_MODIFICATION	3			0.110043	0.69212				k6	K6	FUMA		118	-
GO_POSITIVE_REGULATION_OF_CELL_SUBSTRATE_ADHESION	3			0.110043	0.69212				k6	K6	FUMA		118	-
GO_RESPONSE_TO_MOLECULE_OF_BACTERIAL_ORIGIN	6			0.110807	0.69212				k6	K6	FUMA		333	-
GO_REPRODUCTION	19			0.110867	0.69212				k6	K6	FUMA		1427	-
GO_TRANSLATIONAL_INITIATION	4			0.110967	0.69212				k6	K6	FUMA		186	-
GO_PATTERN_RECOGNITION_RECEPTOR_SIGNALING_PATHWAY	4			0.110967	0.69212				k6	K6	FUMA		186	-
GO_POSITIVE_REGULATION_OF_LOCOMOTION	9			0.111194	0.69212				k6	K6	FUMA		571	-
GO_POSITIVE_REGULATION_OF_LEUKOCYTE_MIGRATION	3			0.112116	0.694228				k6	K6	FUMA		119	-
GO_APOPTOTIC_MITOCHONDRIAL_CHANGES	3			0.112116	0.694228				k6	K6	FUMA		119	-
GO_REGULATION_OF_GLIOGENESIS	3			0.112116	0.694228				k6	K6	FUMA		119	-
GO_CELLULAR_CARBOHYDRATE_METABOLIC_PROCESS	5			0.112288	0.694711				k6	K6	FUMA		259	-
GO_REGULATION_OF_LEUKOCYTE_MEDIATED_IMMUNITY	4			0.112571	0.695877				k6	K6	FUMA		187	-
GO_SEX_DIFFERENTIATION	5			0.11363	0.701833				k6	K6	FUMA		260	-
GO_POSITIVE_REGULATION_OF_PROTEIN_LOCALIZATION_TO_MEMBRANE	3			0.114202	0.702417				k6	K6	FUMA		120	-
GO_SYNAPTIC_VESICLE_EXOCYTOSIS	3			0.114202	0.702417				k6	K6	FUMA		120	-
GO_REGULATION_OF_BODY_FLUID_LEVELS	8			0.114824	0.705651				k6	K6	FUMA		494	-
GO_REGULATION_OF_DEVELOPMENTAL_GROWTH	6			0.115474	0.709053				k6	K6	FUMA		337	-
GO_CELLULAR_RESPONSE_TO_RADIATION	4			0.11581	0.710518				k6	K6	FUMA		189	-
GO_POSITIVE_REGULATION_OF_INTRACELLULAR_SIGNAL_TRANSDUCTION	14			0.116528	0.713403				k6	K6	FUMA		999	-
GO_RNA_METABOLIC_PROCESS	20			0.116814	0.713403				k6	K6	FUMA		1527	-
GO_COAGULATION	6			0.117845	0.713403				k6	K6	FUMA		339	-
GO_GLYCOPROTEIN_BIOSYNTHETIC_PROCESS	6			0.117845	0.713403				k6	K6	FUMA		339	-
GO_PROTEIN_MODIFICATION_BY_SMALL_PROTEIN_CONJUGATION_OR_REMOVAL	15			0.118042	0.713403				k6	K6	FUMA		1088	-
GO_NEGATIVE_REGULATION_OF_TRANSMEMBRANE_TRANSPORT	3			0.11842	0.713403				k6	K6	FUMA		122	-
GO_REGULATION_OF_CELL_ADHESION	10			0.12017	0.713403				k6	K6	FUMA		664	-
GO_TRANSMEMBRANE_RECEPTOR_PROTEIN_SERINE_THREONINE_KINASE_SIGNALING_PATHWAY	6			0.120239	0.713403				k6	K6	FUMA		341	-
GO_GLYCOSYLATION	5			0.120455	0.713403				k6	K6	FUMA		265	-
GO_NEGATIVE_REGULATION_OF_CELL_CYCLE_G1_S_PHASE_TRANSITION	3			0.120551	0.713403				k6	K6	FUMA		123	-
GO_POSITIVE_REGULATION_OF_ENDOTHELIAL_CELL_MIGRATION	3			0.120551	0.713403				k6	K6	FUMA		123	-
GO_REGULATION_OF_CELL_CYCLE_G1_S_PHASE_TRANSITION	4			0.120743	0.713967				k6	K6	FUMA		192	-
GO_TISSUE_MIGRATION	6			0.121446	0.717544				k6	K6	FUMA		342	-
GO_POSITIVE_REGULATION_OF_ION_TRANSPORT	5			0.121843	0.719313				k6	K6	FUMA		266	-
GO_RESPONSE_TO_INTERLEUKIN_1	4			0.122407	0.722066				k6	K6	FUMA		193	-
GO_NEGATIVE_REGULATION_OF_CELL_CYCLE_PROCESS	6			0.122658	0.722603				k6	K6	FUMA		343	-
GO_NEUTRAL_LIPID_METABOLIC_PROCESS	3			0.122695	0.722603				k6	K6	FUMA		124	-
GO_TRANSFORMING_GROWTH_FACTOR_BETA_RECEPTOR_SIGNALING_PATHWAY	4			0.124081	0.724959				k6	K6	FUMA		194	-
GO_RESPONSE_TO_INSULIN	5			0.124641	0.727157				k6	K6	FUMA		268	-
GO_RESPONSE_TO_ETHANOL	3			0.124853	0.727157				k6	K6	FUMA		125	-
GO_CARDIAC_VENTRICLE_DEVELOPMENT	3			0.124853	0.727157				k6	K6	FUMA		125	-
GO_DETOXIFICATION	3			0.124853	0.727157				k6	K6	FUMA		125	-
GO_REGULATION_OF_PROTEIN_COMPLEX_ASSEMBLY	7			0.125224	0.728386				k6	K6	FUMA		424	-
GO_DIVALENT_INORGANIC_CATION_HOMEOSTASIS	8			0.126587	0.728386				k6	K6	FUMA		506	-
GO_RESPONSE_TO_AMMONIUM_ION	3			0.127025	0.728386				k6	K6	FUMA		126	-
GO_B_CELL_MEDIATED_IMMUNITY	4			0.127459	0.728386				k6	K6	FUMA		196	-
GO_PRODUCTION_OF_MOLECULAR_MEDIATOR_OF_IMMUNE_RESPONSE	5			0.127468	0.728386				k6	K6	FUMA		270	-
GO_MYELOID_LEUKOCYTE_MIGRATION	4			0.129162	0.729141				k6	K6	FUMA		197	-
GO_PROTEIN_TARGETING_TO_MEMBRANE	4			0.129162	0.729141				k6	K6	FUMA		197	-
GO_POSITIVE_REGULATION_OF_TRANSMEMBRANE_TRANSPORT	4			0.130875	0.73542				k6	K6	FUMA		198	-
GO_POSITIVE_REGULATION_OF_CHEMOTAXIS	3			0.13141	0.736738				k6	K6	FUMA		128	-
GO_RESPONSE_TO_ESTRADIOL	3			0.13141	0.736738				k6	K6	FUMA		128	-
GO_CARDIAC_CHAMBER_MORPHOGENESIS	3			0.13141	0.736738				k6	K6	FUMA		128	-
GO_REGULATION_OF_VESICLE_MEDIATED_TRANSPORT	8			0.131667	0.737035				k6	K6	FUMA		511	-
GO_REGULATION_OF_EPITHELIAL_CELL_MIGRATION	5			0.131764	0.737035				k6	K6	FUMA		273	-
GO_PROTEIN_POLYMERIZATION	5			0.131764	0.737035				k6	K6	FUMA		273	-
GO_GLAND_DEVELOPMENT	7			0.1319	0.737235				k6	K6	FUMA		430	-
GO_ORGANIC_CYCLIC_COMPOUND_CATABOLIC_PROCESS	9			0.132058	0.737558				k6	K6	FUMA		594	-
GO_RECEPTOR_MEDIATED_ENDOCYTOSIS	6			0.132569	0.739851				k6	K6	FUMA		351	-
GO_SEQUESTERING_OF_CALCIUM_ION	3			0.133622	0.742345				k6	K6	FUMA		129	-
GO_POSITIVE_REGULATION_OF_IMMUNE_EFFECTOR_PROCESS	4			0.134328	0.745703				k6	K6	FUMA		200	-
GO_NEGATIVE_REGULATION_OF_TRANSFERASE_ACTIVITY	5			0.134664	0.747003				k6	K6	FUMA		275	-
GO_NEGATIVE_REGULATION_OF_PROTEIN_COMPLEX_ASSEMBLY	3			0.135847	0.749024				k6	K6	FUMA		130	-
GO_FEMALE_GAMETE_GENERATION	3			0.135847	0.749024				k6	K6	FUMA		130	-
GO_INTERACTION_WITH_HOST	4			0.136069	0.749024				k6	K6	FUMA		201	-
GO_CELLULAR_RESPONSE_TO_DRUG	6			0.137664	0.750061				k6	K6	FUMA		355	-
GO_NEGATIVE_REGULATION_OF_WNT_SIGNALING_PATHWAY	4			0.137818	0.750344				k6	K6	FUMA		202	-
GO_DNA_RECOMBINATION	5			0.139067	0.75658				k6	K6	FUMA		278	-
GO_NUCLEAR_TRANSCRIBED_MRNA_CATABOLIC_PROCESS	4			0.139577	0.758235				k6	K6	FUMA		203	-
GO_MORPHOGENESIS_OF_AN_EPITHELIUM	8			0.14001	0.758235				k6	K6	FUMA		519	-
GO_PROTEIN_MATURATION	5			0.142037	0.767253				k6	K6	FUMA		280	-
GO_MICROTUBULE_ORGANIZING_CENTER_ORGANIZATION	3			0.142598	0.767253				k6	K6	FUMA		133	-
GO_REGULATION_OF_RESPONSE_TO_BIOTIC_STIMULUS	3			0.142598	0.767253				k6	K6	FUMA		133	-
GO_ESTABLISHMENT_OR_MAINTENANCE_OF_CELL_POLARITY	4			0.143122	0.767253				k6	K6	FUMA		205	-
GO_REGULATION_OF_SECRETION	11			0.143531	0.767253				k6	K6	FUMA		776	-
GO_MITOCHONDRIAL_TRANSLATION	3			0.144872	0.767253				k6	K6	FUMA		134	-
GO_GRANULOCYTE_MIGRATION	3			0.144872	0.767253				k6	K6	FUMA		134	-
GO_REGULATION_OF_RESPONSE_TO_DNA_DAMAGE_STIMULUS	4			0.144907	0.767253				k6	K6	FUMA		206	-
GO_LYMPHOCYTE_ACTIVATION	10			0.147781	0.774194				k6	K6	FUMA		695	-
GO_CIRCULATORY_SYSTEM_DEVELOPMENT	15			0.148273	0.775249				k6	K6	FUMA		1132	-
GO_REGULATION_OF_MICROTUBULE_BASED_PROCESS	4			0.148504	0.775249				k6	K6	FUMA		208	-
GO_CARBOHYDRATE_BIOSYNTHETIC_PROCESS	4			0.148504	0.775249				k6	K6	FUMA		208	-
GO_RESPONSE_TO_RADIATION	7			0.149342	0.775249				k6	K6	FUMA		445	-
GO_AMEBOIDAL_TYPE_CELL_MIGRATION	7			0.149342	0.775249				k6	K6	FUMA		445	-
GO_POSITIVE_REGULATION_OF_LIPID_METABOLIC_PROCESS	3			0.149457	0.775249				k6	K6	FUMA		136	-
GO_CARDIAC_MUSCLE_CONTRACTION	3			0.149457	0.775249				k6	K6	FUMA		136	-
GO_DETECTION_OF_ABIOTIC_STIMULUS	3			0.149457	0.775249				k6	K6	FUMA		136	-
GO_REGULATION_OF_PRODUCTION_OF_MOLECULAR_MEDIATOR_OF_IMMUNE_RESPONSE	3			0.149457	0.775249				k6	K6	FUMA		136	-
GO_ENDOPLASMIC_RETICULUM_TO_GOLGI_VESICLE_MEDIATED_TRANSPORT	4			0.150316	0.775249				k6	K6	FUMA		209	-
GO_MORPHOGENESIS_OF_A_POLARIZED_EPITHELIUM	3			0.151767	0.775249				k6	K6	FUMA		137	-
GO_NEGATIVE_REGULATION_OF_PROTEIN_SERINE_THREONINE_KINASE_ACTIVITY	3			0.151767	0.775249				k6	K6	FUMA		137	-
GO_RNA_SPLICING_VIA_TRANSESTERIFICATION_REACTIONS	6			0.152138	0.775249				k6	K6	FUMA		366	-
GO_DRUG_TRANSPORT	4			0.153964	0.775249				k6	K6	FUMA		211	-
GO_REGULATION_OF_ENDOTHELIAL_CELL_MIGRATION	4			0.153964	0.775249				k6	K6	FUMA		211	-
GO_MAMMARY_GLAND_DEVELOPMENT	3			0.154089	0.775249				k6	K6	FUMA		138	-
GO_HEPATICOBILIARY_SYSTEM_DEVELOPMENT	3			0.154089	0.775249				k6	K6	FUMA		138	-
GO_CALCIUM_ION_TRANSMEMBRANE_IMPORT_INTO_CYTOSOL	3			0.154089	0.775249				k6	K6	FUMA		138	-
GO_REGULATION_OF_CELLULAR_AMIDE_METABOLIC_PROCESS	7			0.15417	0.775249				k6	K6	FUMA		449	-
GO_COGNITION	5			0.154188	0.775249				k6	K6	FUMA		288	-
GO_POSITIVE_REGULATION_OF_PROTEIN_CATABOLIC_PROCESS	4			0.155801	0.782627				k6	K6	FUMA		212	-
GO_CELL_MOTILITY	21			0.155886	0.782627				k6	K6	FUMA		1685	-
GO_NEGATIVE_REGULATION_OF_LYMPHOCYTE_ACTIVATION	3			0.156421	0.783171				k6	K6	FUMA		139	-
GO_ACTIN_FILAMENT_BASED_MOVEMENT	3			0.156421	0.783171				k6	K6	FUMA		139	-
GO_POSITIVE_REGULATION_OF_CELLULAR_AMIDE_METABOLIC_PROCESS	3			0.156421	0.783171				k6	K6	FUMA		139	-
GO_SODIUM_ION_TRANSMEMBRANE_TRANSPORT	3			0.156421	0.783171				k6	K6	FUMA		139	-
GO_CYCLIC_NUCLEOTIDE_MEDIATED_SIGNALING	4			0.157646	0.788228				k6	K6	FUMA		213	-
GO_CELL_CYCLE_CHECKPOINT	4			0.157646	0.788228				k6	K6	FUMA		213	-
GO_REGULATION_OF_NEUROTRANSMITTER_TRANSPORT	3			0.158765	0.793284				k6	K6	FUMA		140	-
GO_REGULATION_OF_DENDRITE_DEVELOPMENT	3			0.161119	0.794131				k6	K6	FUMA		141	-
GO_RNA_3_END_PROCESSING	3			0.161119	0.794131				k6	K6	FUMA		141	-
GO_NUCLEOSIDE_PHOSPHATE_METABOLIC_PROCESS	4			0.161359	0.794131				k6	K6	FUMA		215	-
GO_NEGATIVE_REGULATION_OF_CELL_CYCLE	9			0.162121	0.794131				k6	K6	FUMA		624	-
GO_DEFENSE_RESPONSE_TO_OTHER_ORGANISM	8			0.163123	0.796649				k6	K6	FUMA		540	-
GO_RETINA_DEVELOPMENT_IN_CAMERA_TYPE_EYE	3			0.163484	0.797349				k6	K6	FUMA		142	-
GO_ERBB_SIGNALING_PATHWAY	3			0.163484	0.797349				k6	K6	FUMA		142	-
GO_REGULATION_OF_LYMPHOCYTE_ACTIVATION	7			0.164037	0.799517				k6	K6	FUMA		457	-
GO_CALCIUM_MEDIATED_SIGNALING	4			0.165105	0.80419				k6	K6	FUMA		217	-
GO_PROTEIN_MODIFICATION_BY_SMALL_PROTEIN_REMOVAL	5			0.166756	0.811691				k6	K6	FUMA		296	-
GO_FOREBRAIN_DEVELOPMENT	6			0.167258	0.81271				k6	K6	FUMA		377	-
GO_ADULT_BEHAVIOR	3			0.168244	0.814764				k6	K6	FUMA		144	-
GO_ORGANIC_ACID_BIOSYNTHETIC_PROCESS	5			0.168354	0.814764				k6	K6	FUMA		297	-
GO_DENDRITE_DEVELOPMENT	4			0.168882	0.814764				k6	K6	FUMA		219	-
GO_OSSIFICATION	6			0.170074	0.814764				k6	K6	FUMA		379	-
GO_TUBE_FORMATION	3			0.17064	0.814764				k6	K6	FUMA		145	-
GO_LOCALIZATION_WITHIN_MEMBRANE	3			0.173045	0.823223				k6	K6	FUMA		146	-
GO_BRANCHING_MORPHOGENESIS_OF_AN_EPITHELIAL_TUBE	3			0.173045	0.823223				k6	K6	FUMA		146	-
GO_REGULATION_OF_CELL_SHAPE	3			0.173045	0.823223				k6	K6	FUMA		146	-
GO_NEGATIVE_REGULATION_OF_NEURON_DIFFERENTIATION	4			0.174603	0.827959				k6	K6	FUMA		222	-
GO_RESPONSE_TO_CALCIUM_ION	3			0.177884	0.83355				k6	K6	FUMA		148	-
GO_POSITIVE_REGULATION_OF_CELL_MORPHOGENESIS_INVOLVED_IN_DIFFERENTIATION	3			0.177884	0.83355				k6	K6	FUMA		148	-
GO_MULTICELLULAR_ORGANISM_GROWTH	3			0.177884	0.83355				k6	K6	FUMA		148	-
GO_POSITIVE_REGULATION_OF_RESPONSE_TO_EXTERNAL_STIMULUS	5			0.178072	0.83355				k6	K6	FUMA		303	-
GO_DEFENSE_RESPONSE_TO_BACTERIUM	5			0.178072	0.83355				k6	K6	FUMA		303	-
GO_VESICLE_LOCALIZATION	5			0.178072	0.83355				k6	K6	FUMA		303	-
GO_RESPONSE_TO_REACTIVE_OXYGEN_SPECIES	4			0.178455	0.83355				k6	K6	FUMA		224	-
GO_POSITIVE_REGULATION_OF_TRANSCRIPTION_BY_RNA_POLYMERASE_II	15			0.179086	0.834146				k6	K6	FUMA		1172	-
GO_EPITHELIUM_DEVELOPMENT	16			0.180169	0.838658				k6	K6	FUMA		1264	-
GO_CELL_PROJECTION_ASSEMBLY	8			0.18065	0.840366				k6	K6	FUMA		555	-
GO_RNA_LOCALIZATION	4			0.182334	0.845525				k6	K6	FUMA		226	-
GO_NEGATIVE_REGULATION_OF_NEURON_APOPTOTIC_PROCESS	3			0.18276	0.846964				k6	K6	FUMA		150	-
GO_CARBOHYDRATE_METABOLIC_PROCESS	8			0.183048	0.847763				k6	K6	FUMA		557	-
GO_MUSCLE_STRUCTURE_DEVELOPMENT	9			0.184951	0.84901				k6	K6	FUMA		645	-
GO_PROTON_TRANSMEMBRANE_TRANSPORT	3			0.185211	0.84901				k6	K6	FUMA		151	-
GO_G_PROTEIN_COUPLED_RECEPTOR_SIGNALING_PATHWAY	17			0.186201	0.84901				k6	K6	FUMA		1363	-
GO_NEGATIVE_REGULATION_OF_NEURON_PROJECTION_DEVELOPMENT	3			0.187671	0.851997				k6	K6	FUMA		152	-
GO_EPITHELIAL_TUBE_MORPHOGENESIS	5			0.187997	0.852947				k6	K6	FUMA		309	-
GO_RESPONSE_TO_LIGHT_STIMULUS	5			0.18967	0.859478				k6	K6	FUMA		310	-
GO_PHOSPHOLIPID_BIOSYNTHETIC_PROCESS	4			0.190176	0.861241				k6	K6	FUMA		230	-
GO_CHROMOSOME_SEGREGATION	5			0.191348	0.86492				k6	K6	FUMA		311	-
GO_CALCIUM_ION_REGULATED_EXOCYTOSIS	3			0.192616	0.86492				k6	K6	FUMA		154	-
GO_SMALL_MOLECULE_CATABOLIC_PROCESS	6			0.193287	0.86492				k6	K6	FUMA		395	-
GO_REGULATION_OF_RAS_PROTEIN_SIGNAL_TRANSDUCTION	4			0.194137	0.86492				k6	K6	FUMA		232	-
GO_AGING	5			0.194722	0.86492				k6	K6	FUMA		313	-
GO_POSITIVE_REGULATION_OF_DNA_METABOLIC_PROCESS	3			0.197594	0.874363				k6	K6	FUMA		156	-
GO_POSITIVE_REGULATION_OF_DEFENSE_RESPONSE	7			0.197947	0.875399				k6	K6	FUMA		483	-
GO_REGULATION_OF_INTRACELLULAR_PROTEIN_TRANSPORT	4			0.198123	0.87565				k6	K6	FUMA		234	-
GO_POSITIVE_REGULATION_OF_CELL_CYCLE	6			0.199271	0.879138				k6	K6	FUMA		399	-
GO_REGULATION_OF_REPRODUCTIVE_PROCESS	3			0.200095	0.882241				k6	K6	FUMA		157	-
GO_MUSCLE_TISSUE_DEVELOPMENT	6			0.200778	0.88239				k6	K6	FUMA		400	-
GO_POSITIVE_REGULATION_OF_CELLULAR_PROTEIN_LOCALIZATION	5			0.20153	0.88239				k6	K6	FUMA		317	-
GO_LYMPHOCYTE_MEDIATED_IMMUNITY	5			0.20153	0.88239				k6	K6	FUMA		317	-
GO_REGULATION_OF_REGULATED_SECRETORY_PATHWAY	3			0.202603	0.88239				k6	K6	FUMA		158	-
GO_TUMOR_NECROSIS_FACTOR_MEDIATED_SIGNALING_PATHWAY	3			0.202603	0.88239				k6	K6	FUMA		158	-
GO_RESPONSE_TO_ANTIBIOTIC	5			0.204964	0.89141				k6	K6	FUMA		319	-
GO_MITOCHONDRIAL_GENE_EXPRESSION	3			0.205118	0.891555				k6	K6	FUMA		159	-
GO_REGULATION_OF_CELL_POPULATION_PROLIFERATION	20			0.206991	0.894689				k6	K6	FUMA		1668	-
GO_NEGATIVE_REGULATION_OF_TRANSPORT	7			0.20752	0.894689				k6	K6	FUMA		490	-
GO_HEMATOPOIETIC_PROGENITOR_CELL_DIFFERENTIATION	3			0.207641	0.894689				k6	K6	FUMA		160	-
GO_NEURON_APOPTOTIC_PROCESS	4			0.208196	0.894689				k6	K6	FUMA		239	-
GO_ESTABLISHMENT_OF_ORGANELLE_LOCALIZATION	7			0.208902	0.894689				k6	K6	FUMA		491	-
GO_ADAPTIVE_IMMUNE_RESPONSE	8			0.212852	0.90379				k6	K6	FUMA		581	-
GO_REACTIVE_OXYGEN_SPECIES_METABOLIC_PROCESS	3			0.21525	0.911341				k6	K6	FUMA		163	-
GO_SYNAPTIC_VESICLE_LOCALIZATION	3			0.21525	0.911341				k6	K6	FUMA		163	-
GO_CELLULAR_RESPONSE_TO_REACTIVE_OXYGEN_SPECIES	3			0.21525	0.911341				k6	K6	FUMA		163	-
GO_NEGATIVE_REGULATION_OF_DNA_BINDING_TRANSCRIPTION_FACTOR_ACTIVITY	3			0.2178	0.912119				k6	K6	FUMA		164	-
GO_DNA_TEMPLATED_TRANSCRIPTION_INITIATION	4			0.218412	0.912119				k6	K6	FUMA		244	-
GO_REGULATION_OF_NEUROTRANSMITTER_LEVELS	5			0.21889	0.913596				k6	K6	FUMA		327	-
GO_REGULATION_OF_PEPTIDYL_TYROSINE_PHOSPHORYLATION	4			0.220472	0.919675				k6	K6	FUMA		245	-
GO_NEGATIVE_REGULATION_OF_CELL_MOTILITY	5			0.222417	0.927235				k6	K6	FUMA		329	-
GO_PROTEIN_LOCALIZATION_TO_NUCLEUS	4			0.222536	0.927235				k6	K6	FUMA		246	-
GO_VASCULAR_PROCESS_IN_CIRCULATORY_SYSTEM	3			0.222917	0.928296				k6	K6	FUMA		166	-
GO_NERVOUS_SYSTEM_PROCESS	17			0.223072	0.928416				k6	K6	FUMA		1409	-
GO_INORGANIC_ANION_TRANSPORT	3			0.225485	0.930572				k6	K6	FUMA		167	-
GO_REGULATION_OF_SMALL_GTPASE_MEDIATED_SIGNAL_TRANSDUCTION	5			0.225961	0.930572				k6	K6	FUMA		331	-
GO_REGULATION_OF_RESPONSE_TO_EXTERNAL_STIMULUS	10			0.226246	0.931081				k6	K6	FUMA		770	-
GO_REGULATION_OF_ANIMAL_ORGAN_MORPHOGENESIS	4			0.226681	0.932347				k6	K6	FUMA		248	-
GO_CELLULAR_RESPONSE_TO_EXTERNAL_STIMULUS	5			0.227739	0.932795				k6	K6	FUMA		332	-
GO_REGULATION_OF_TRANSFERASE_ACTIVITY	12			0.227937	0.932795				k6	K6	FUMA		953	-
GO_CYTOSOLIC_CALCIUM_ION_TRANSPORT	3			0.228059	0.932795				k6	K6	FUMA		168	-
GO_REGULATION_OF_CHROMOSOME_ORGANIZATION	5			0.231309	0.943335				k6	K6	FUMA		334	-
GO_SIGNAL_RELEASE_FROM_SYNAPSE	3			0.233223	0.943335				k6	K6	FUMA		170	-
GO_CHROMATIN_REMODELING	3			0.233223	0.943335				k6	K6	FUMA		170	-
GO_SKELETAL_MUSCLE_ORGAN_DEVELOPMENT	3			0.233223	0.943335				k6	K6	FUMA		170	-
GO_REGULATION_OF_INNATE_IMMUNE_RESPONSE	6			0.233337	0.943335				k6	K6	FUMA		421	-
GO_GLYCEROPHOSPHOLIPID_METABOLIC_PROCESS	3			0.235812	0.950231				k6	K6	FUMA		171	-
GO_POSITIVE_REGULATION_OF_CELL_DIFFERENTIATION	12			0.236225	0.951374				k6	K6	FUMA		961	-
GO_REPRODUCTIVE_SYSTEM_DEVELOPMENT	6			0.236522	0.952048				k6	K6	FUMA		423	-
GO_TEMPERATURE_HOMEOSTASIS	3			0.238407	0.95687				k6	K6	FUMA		172	-
GO_STRIATED_MUSCLE_CONTRACTION	3			0.238407	0.95687				k6	K6	FUMA		172	-
GO_REGULATION_OF_B_CELL_ACTIVATION	3			0.238407	0.95687				k6	K6	FUMA		172	-
GO_CYTOSKELETON_DEPENDENT_INTRACELLULAR_TRANSPORT	3			0.241007	0.95687				k6	K6	FUMA		173	-
GO_SPROUTING_ANGIOGENESIS	3			0.241007	0.95687				k6	K6	FUMA		173	-
GO_REGULATION_OF_CELL_SIZE	3			0.243612	0.964214				k6	K6	FUMA		174	-
GO_SULFUR_COMPOUND_BIOSYNTHETIC_PROCESS	3			0.246221	0.971924				k6	K6	FUMA		175	-
GO_NUCLEAR_CHROMOSOME_SEGREGATION	4			0.247684	0.973275				k6	K6	FUMA		258	-
GO_MEMBRANE_DOCKING	3			0.248834	0.973872				k6	K6	FUMA		176	-
GO_NEGATIVE_REGULATION_OF_MAPK_CASCADE	3			0.251452	0.983594				k6	K6	FUMA		177	-
GO_PROTEIN_MODIFICATION_BY_SMALL_PROTEIN_CONJUGATION	11			0.255668	0.990008				k6	K6	FUMA		887	-
GO_TUBE_MORPHOGENESIS	11			0.256799	0.992114				k6	K6	FUMA		888	-
GO_CELLULAR_RESPONSE_TO_EXTRACELLULAR_STIMULUS	4			0.258342	0.997275				k6	K6	FUMA		263	-
GO_SECOND_MESSENGER_MEDIATED_SIGNALING	6			0.259175	0.999967				k6	K6	FUMA		437	-
GO_REGULATION_OF_CELL_CYCLE	21			0.000130808	0.0505775				k7	K7	FUMA		1188	-
GO_TRANSMEMBRANE_TRANSPORT	25			0.000145219	0.0505775				k7	K7	FUMA		1564	-
GO_REGULATION_OF_KINASE_ACTIVITY	17			0.000146933	0.0505775				k7	K7	FUMA		854	-
GO_REGULATION_OF_PHOSPHORUS_METABOLIC_PROCESS	26			0.000158545	0.0505775				k7	K7	FUMA		1668	-
GO_POSITIVE_REGULATION_OF_CATALYTIC_ACTIVITY	23			0.000169773	0.0505775				k7	K7	FUMA		1393	-
GO_NEGATIVE_REGULATION_OF_MOLECULAR_FUNCTION	20			0.000169789	0.0505775				k7	K7	FUMA		1122	-
GO_PROTEIN_CONTAINING_COMPLEX_ASSEMBLY	28			0.00017289	0.0505775				k7	K7	FUMA		1871	-
GO_REGULATION_OF_TRANSFERASE_ACTIVITY	18			0.000179436	0.0505775				k7	K7	FUMA		953	-
GO_CELL_MOTILITY	26			0.000185795	0.0505775				k7	K7	FUMA		1685	-
GO_REGULATION_OF_CELLULAR_COMPONENT_MOVEMENT	19			0.000199866	0.0508132				k7	K7	FUMA		1048	-
GO_POSITIVE_REGULATION_OF_CATABOLIC_PROCESS	11			0.000200488	0.0508132				k7	K7	FUMA		413	-
GO_HOMEOSTATIC_PROCESS	28			0.000216642	0.0530773				k7	K7	FUMA		1897	-
GO_REGULATION_OF_PROTEIN_SERINE_THREONINE_KINASE_ACTIVITY	12			0.000284808	0.067137				k7	K7	FUMA		503	-
GO_INTERSPECIES_INTERACTION_BETWEEN_ORGANISMS	17			0.000292297	0.067137				k7	K7	FUMA		906	-
GO_CHEMICAL_HOMEOSTASIS	20			0.000305236	0.0679844				k7	K7	FUMA		1174	-
GO_PROTEIN_LOCALIZATION_TO_ORGANELLE	17			0.000315243	0.0681481				k7	K7	FUMA		912	-
GO_INTERMEDIATE_FILAMENT_BASED_PROCESS	4			0.000379059	0.0796024				k7	K7	FUMA		48	-
GO_SMALL_MOLECULE_METABOLIC_PROCESS	25			0.000413075	0.0843361				k7	K7	FUMA		1677	-
GO_HEPATICOBILIARY_SYSTEM_DEVELOPMENT	6			0.000477043	0.094764				k7	K7	FUMA		138	-
GO_POSITIVE_REGULATION_OF_ORGANELLE_ORGANIZATION	13			0.00049177	0.0951186				k7	K7	FUMA		613	-
GO_NEGATIVE_REGULATION_OF_ERBB_SIGNALING_PATHWAY	4			0.000515807	0.0972098				k7	K7	FUMA		52	-
GO_INTRACELLULAR_TRANSPORT	26			0.000541882	0.0995708				k7	K7	FUMA		1808	-
GO_ORGANOPHOSPHATE_BIOSYNTHETIC_PROCESS	12			0.000618947	0.102098				k7	K7	FUMA		549	-
GO_POSITIVE_REGULATION_OF_CELL_CYCLE	10			0.000622326	0.102098				k7	K7	FUMA		399	-
GO_REGULATION_OF_CELLULAR_CATABOLIC_PROCESS	15			0.000624362	0.102098				k7	K7	FUMA		795	-
GO_POSITIVE_REGULATION_OF_PROTEIN_SERINE_THREONINE_KINASE_ACTIVITY	9			0.000624546	0.102098				k7	K7	FUMA		329	-
GO_INTRACELLULAR_PROTEIN_TRANSPORT	19			0.000636876	0.102098				k7	K7	FUMA		1152	-
GO_SMALL_GTPASE_MEDIATED_SIGNAL_TRANSDUCTION	12			0.000649046	0.102098				k7	K7	FUMA		552	-
GO_POSITIVE_REGULATION_OF_MOLECULAR_FUNCTION	25			0.000652874	0.102098				k7	K7	FUMA		1731	-
GO_REGULATION_OF_MAP_KINASE_ACTIVITY	9			0.000680462	0.104196				k7	K7	FUMA		333	-
GO_POSITIVE_REGULATION_OF_SECRETION	10			0.000724292	0.105311				k7	K7	FUMA		407	-
GO_COFACTOR_BIOSYNTHETIC_PROCESS	7			0.000736951	0.105311				k7	K7	FUMA		207	-
GO_ION_HOMEOSTASIS	15			0.000745055	0.105311				k7	K7	FUMA		809	-
GO_MITOTIC_CELL_CYCLE	17			0.000780729	0.106423				k7	K7	FUMA		989	-
GO_MEMBRANE_PROTEIN_PROTEOLYSIS	4			0.000781886	0.106423				k7	K7	FUMA		58	-
GO_ACTIN_FILAMENT_BASED_PROCESS	14			0.000871932	0.116522				k7	K7	FUMA		736	-
GO_RESPONSE_TO_DRUG	17			0.00090016	0.118146				k7	K7	FUMA		1002	-
GO_CELLULAR_MACROMOLECULE_LOCALIZATION	26			0.000935178	0.120395				k7	K7	FUMA		1877	-
GO_POSITIVE_REGULATION_OF_HYDROLASE_ACTIVITY	14			0.000966414	0.120395				k7	K7	FUMA		744	-
GO_CELL_ACTIVATION	21			0.000973968	0.120395				k7	K7	FUMA		1385	-
GO_POSITIVE_REGULATION_OF_CELL_CYCLE_PHASE_TRANSITION	5			0.000984867	0.120395				k7	K7	FUMA		106	-
GO_NEUROGENESIS	23			0.00101812	0.120395				k7	K7	FUMA		1586	-
GO_NEGATIVE_REGULATION_OF_PROTEIN_METABOLIC_PROCESS	18			0.00107728	0.123719				k7	K7	FUMA		1111	-
GO_POSITIVE_REGULATION_OF_CYTOSKELETON_ORGANIZATION	7			0.00113661	0.128524				k7	K7	FUMA		223	-
GO_LOCOMOTION	26			0.00116359	0.129582				k7	K7	FUMA		1906	-
GO_NEGATIVE_REGULATION_OF_RESPONSE_TO_STIMULUS	23			0.00124949	0.130724				k7	K7	FUMA		1611	-
GO_REGULATION_OF_PROTEIN_MODIFICATION_PROCESS	25			0.00126756	0.130724				k7	K7	FUMA		1815	-
GO_SECRETION	23			0.00126982	0.130724				k7	K7	FUMA		1613	-
GO_CELL_CYCLE	25			0.00130642	0.130724				k7	K7	FUMA		1819	-
GO_POSITIVE_REGULATION_OF_CELL_CYCLE_PROCESS	8			0.00131197	0.130724				k7	K7	FUMA		295	-
GO_SIGNAL_TRANSDUCTION_BY_PROTEIN_PHOSPHORYLATION	16			0.00132316	0.130724				k7	K7	FUMA		947	-
GO_NEGATIVE_REGULATION_OF_PHOSPHORYLATION	10			0.00132343	0.130724				k7	K7	FUMA		441	-
GO_COFACTOR_METABOLIC_PROCESS	10			0.00132343	0.130724				k7	K7	FUMA		441	-
GO_CELL_CELL_SIGNALING	23			0.00144295	0.135971				k7	K7	FUMA		1629	-
GO_PROTEIN_PHOSPHORYLATION	26			0.00147044	0.136807				k7	K7	FUMA		1938	-
GO_POSITIVE_REGULATION_OF_NERVOUS_SYSTEM_DEVELOPMENT	11			0.00149286	0.137076				k7	K7	FUMA		527	-
GO_MULTIVESICULAR_BODY_SORTING_PATHWAY	3			0.00151063	0.137076				k7	K7	FUMA		32	-
GO_REGULATION_OF_ORGANELLE_ORGANIZATION	19			0.00158424	0.142002				k7	K7	FUMA		1246	-
GO_REGULATION_OF_GLIAL_CELL_PROLIFERATION	3			0.00165303	0.144456				k7	K7	FUMA		33	-
GO_POSITIVE_REGULATION_OF_LIPASE_ACTIVITY	4			0.00166628	0.144456				k7	K7	FUMA		71	-
GO_REGULATION_OF_CELLULAR_LOCALIZATION	15			0.00167059	0.144456				k7	K7	FUMA		878	-
GO_NEGATIVE_REGULATION_OF_MAPK_CASCADE	6			0.00173174	0.146376				k7	K7	FUMA		177	-
GO_SIGNAL_RELEASE	10			0.00174781	0.146376				k7	K7	FUMA		458	-
GO_NEGATIVE_REGULATION_OF_SIGNALING	20			0.00180497	0.146934				k7	K7	FUMA		1358	-
GO_PROTEIN_DEPHOSPHORYLATION	8			0.00182719	0.146934				k7	K7	FUMA		311	-
GO_ION_TRANSPORT	23			0.00183674	0.146934				k7	K7	FUMA		1660	-
GO_NEGATIVE_REGULATION_OF_ERK1_AND_ERK2_CASCADE	4			0.00184606	0.146934				k7	K7	FUMA		73	-
GO_NEGATIVE_REGULATION_OF_PHOSPHORUS_METABOLIC_PROCESS	11			0.00185916	0.146934				k7	K7	FUMA		542	-
GO_CELLULAR_CHEMICAL_HOMEOSTASIS	14			0.00192222	0.150302				k7	K7	FUMA		801	-
GO_DEPHOSPHORYLATION	10			0.00201353	0.155784				k7	K7	FUMA		467	-
GO_POSITIVE_REGULATION_OF_TRANSFERASE_ACTIVITY	12			0.00228929	0.171161				k7	K7	FUMA		641	-
GO_POSITIVE_REGULATION_OF_DNA_REPLICATION	3			0.00230543	0.171161				k7	K7	FUMA		37	-
GO_POSITIVE_REGULATION_OF_MAP_KINASE_ACTIVITY	7			0.00243163	0.178725				k7	K7	FUMA		255	-
GO_PROCESS_UTILIZING_AUTOPHAGIC_MECHANISM	10			0.00252816	0.18398				k7	K7	FUMA		482	-
GO_REGULATION_OF_MITOTIC_CELL_CYCLE	12			0.00259586	0.1869				k7	K7	FUMA		651	-
GO_POSITIVE_REGULATION_OF_KINASE_ACTIVITY	11			0.00263042	0.1869				k7	K7	FUMA		567	-
GO_ESTABLISHMENT_OF_RNA_LOCALIZATION	6			0.00267	0.1869				k7	K7	FUMA		193	-
GO_REGULATION_OF_ACTIN_FILAMENT_ORGANIZATION	7			0.00270863	0.187816				k7	K7	FUMA		260	-
GO_ASTROCYTE_DEVELOPMENT	3			0.00288596	0.197336				k7	K7	FUMA		40	-
GO_CELLULAR_ION_HOMEOSTASIS	12			0.00289963	0.197336				k7	K7	FUMA		660	-
GO_NEGATIVE_REGULATION_OF_PROTEIN_SERINE_THREONINE_KINASE_ACTIVITY	5			0.00304093	0.204276				k7	K7	FUMA		137	-
GO_SMALL_MOLECULE_BIOSYNTHETIC_PROCESS	12			0.00308048	0.204276				k7	K7	FUMA		665	-
GO_RESPONSE_TO_ENDOGENOUS_STIMULUS	22			0.00308498	0.204276				k7	K7	FUMA		1627	-
GO_APOPTOTIC_PROCESS	25			0.00318503	0.207168				k7	K7	FUMA		1945	-
GO_RESPONSE_TO_PEPTIDE	10			0.00332611	0.213387				k7	K7	FUMA		501	-
GO_REGULATION_OF_SODIUM_ION_TRANSPORT	4			0.00335245	0.213387				k7	K7	FUMA		86	-
GO_EMBRYONIC_ORGAN_DEVELOPMENT	9			0.00336774	0.213387				k7	K7	FUMA		421	-
GO_RNA_3_END_PROCESSING	5			0.00343969	0.214789				k7	K7	FUMA		141	-
GO_NEURON_DIFFERENTIATION	19			0.00344831	0.214789				k7	K7	FUMA		1337	-
GO_DIVALENT_INORGANIC_CATION_HOMEOSTASIS	10			0.00356631	0.220272				k7	K7	FUMA		506	-
GO_NEGATIVE_REGULATION_OF_PROTEIN_MODIFICATION_PROCESS	11			0.00368825	0.225905				k7	K7	FUMA		593	-
GO_COENZYME_BIOSYNTHETIC_PROCESS	5			0.00376246	0.226673				k7	K7	FUMA		144	-
GO_MACROMOLECULE_CATABOLIC_PROCESS	19			0.00391618	0.232525				k7	K7	FUMA		1353	-
GO_MONOVALENT_INORGANIC_CATION_TRANSPORT	10			0.00392553	0.232525				k7	K7	FUMA		513	-
GO_CORTICAL_CYTOSKELETON_ORGANIZATION	3			0.00403833	0.232525				k7	K7	FUMA		45	-
GO_RNA_POLYADENYLATION	3			0.00403833	0.232525				k7	K7	FUMA		45	-
GO_GLIOGENESIS	7			0.00406575	0.232525				k7	K7	FUMA		280	-
GO_REGULATION_OF_CELL_POPULATION_PROLIFERATION	22			0.00413592	0.232525				k7	K7	FUMA		1668	-
GO_RESPONSE_TO_EXTRACELLULAR_STIMULUS	10			0.00414331	0.232525				k7	K7	FUMA		517	-
GO_MRNA_TRANSPORT	5			0.00422584	0.232525				k7	K7	FUMA		148	-
GO_REGULATION_OF_CYTOSKELETON_ORGANIZATION	10			0.00425572	0.232525				k7	K7	FUMA		519	-
GO_REGULATION_OF_ERBB_SIGNALING_PATHWAY	4			0.00426783	0.232525				k7	K7	FUMA		92	-
GO_SOMITE_DEVELOPMENT	4			0.00426783	0.232525				k7	K7	FUMA		92	-
GO_GLIAL_CELL_PROLIFERATION	3			0.00429765	0.232525				k7	K7	FUMA		46	-
GO_COFACTOR_TRANSPORT	3			0.00429765	0.232525				k7	K7	FUMA		46	-
GO_CELLULAR_RESPONSE_TO_ENDOGENOUS_STIMULUS	19			0.00433414	0.232525				k7	K7	FUMA		1366	-
GO_CELLULAR_AMINO_ACID_METABOLIC_PROCESS	7			0.00447388	0.238283				k7	K7	FUMA		285	-
GO_RESPONSE_TO_NUTRIENT	6			0.00452529	0.239287				k7	K7	FUMA		215	-
GO_FATTY_ACID_DERIVATIVE_TRANSPORT	3			0.00456684	0.239741				k7	K7	FUMA		47	-
GO_PROTON_TRANSMEMBRANE_TRANSPORT	5			0.00459911	0.239741				k7	K7	FUMA		151	-
GO_MACROAUTOPHAGY	7			0.00473318	0.243521				k7	K7	FUMA		288	-
GO_EXOCYTOSIS	14			0.00484433	0.243521				k7	K7	FUMA		889	-
GO_GLYCEROLIPID_BIOSYNTHETIC_PROCESS	6			0.00494469	0.243521				k7	K7	FUMA		219	-
GO_FATTY_ACID_TRANSPORT	4			0.00496365	0.243521				k7	K7	FUMA		96	-
GO_MRNA_3_END_PROCESSING	4			0.00496365	0.243521				k7	K7	FUMA		96	-
GO_RESPONSE_TO_OXYGEN_CONTAINING_COMPOUND	21			0.00507445	0.245737				k7	K7	FUMA		1593	-
GO_SYNAPTIC_SIGNALING	12			0.00509975	0.245737				k7	K7	FUMA		709	-
GO_NEURON_DEVELOPMENT	16			0.00514091	0.245737				k7	K7	FUMA		1088	-
GO_REGULATION_OF_LIPASE_ACTIVITY	4			0.00514877	0.245737				k7	K7	FUMA		97	-
GO_NEGATIVE_REGULATION_OF_CELL_CYCLE	11			0.00536801	0.254245				k7	K7	FUMA		624	-
GO_REGULATION_OF_TRANSPORT	23			0.00539623	0.254245				k7	K7	FUMA		1813	-
GO_POSITIVE_REGULATION_OF_ANION_TRANSPORT	3			0.00543477	0.25443				k7	K7	FUMA		50	-
GO_CELL_PROJECTION_ORGANIZATION	20			0.0055603	0.256299				k7	K7	FUMA		1502	-
GO_REGULATION_OF_ESTABLISHMENT_OF_PROTEIN_LOCALIZATION	12			0.00556045	0.256299				k7	K7	FUMA		717	-
GO_ORGANIC_ACID_BIOSYNTHETIC_PROCESS	7			0.0055793	0.256299				k7	K7	FUMA		297	-
GO_RESPONSE_TO_COCAINE	3			0.00574452	0.259116				k7	K7	FUMA		51	-
GO_RNA_LOCALIZATION	6			0.00574638	0.259116				k7	K7	FUMA		226	-
GO_INORGANIC_ION_TRANSMEMBRANE_TRANSPORT	13			0.00612656	0.274575				k7	K7	FUMA		819	-
GO_REGULATION_OF_CELL_CYCLE_PHASE_TRANSITION	9			0.00628239	0.27572				k7	K7	FUMA		464	-
GO_ESTABLISHMENT_OF_PROTEIN_LOCALIZATION_TO_ORGANELLE	10			0.00632663	0.27572				k7	K7	FUMA		550	-
GO_POSITIVE_REGULATION_OF_MITOTIC_CELL_CYCLE	5			0.00649033	0.277212				k7	K7	FUMA		164	-
GO_IMMUNE_EFFECTOR_PROCESS	17			0.00649599	0.277212				k7	K7	FUMA		1216	-
GO_ERK1_AND_ERK2_CASCADE	7			0.00653401	0.277212				k7	K7	FUMA		306	-
GO_PROTEIN_COMPLEX_OLIGOMERIZATION	10			0.00656258	0.277212				k7	K7	FUMA		553	-
GO_POSITIVE_REGULATION_OF_CALCIUM_ION_TRANSPORT_INTO_CYTOSOL	3			0.00673637	0.282928				k7	K7	FUMA		54	-
GO_ALPHA_AMINO_ACID_METABOLIC_PROCESS	5			0.00682317	0.28357				k7	K7	FUMA		166	-
GO_ION_TRANSMEMBRANE_TRANSPORT	16			0.00682884	0.28357				k7	K7	FUMA		1122	-
GO_RESPONSE_TO_ALKALOID	4			0.00702631	0.288383				k7	K7	FUMA		106	-
GO_NEGATIVE_REGULATION_OF_SIGNALING_RECEPTOR_ACTIVITY	3			0.00708814	0.288383				k7	K7	FUMA		55	-
GO_SUPRAMOLECULAR_FIBER_ORGANIZATION	11			0.00712143	0.288383				k7	K7	FUMA		649	-
GO_NEGATIVE_REGULATION_OF_RNA_BIOSYNTHETIC_PROCESS	17			0.00740889	0.29757				k7	K7	FUMA		1233	-
GO_GLIAL_CELL_DEVELOPMENT	4			0.0074973	0.299485				k7	K7	FUMA		108	-
GO_VIRAL_LIFE_CYCLE	7			0.00760536	0.300966				k7	K7	FUMA		315	-
GO_ACTIN_FILAMENT_ORGANIZATION	8			0.00762783	0.300966				k7	K7	FUMA		395	-
GO_REGULATION_OF_MAPK_CASCADE	12			0.00766732	0.300966				k7	K7	FUMA		748	-
GO_POSITIVE_REGULATION_OF_TRANSPORT	14			0.00775598	0.300966				k7	K7	FUMA		940	-
GO_REGULATION_OF_AUTOPHAGY	7			0.00786009	0.300966				k7	K7	FUMA		317	-
GO_HORMONE_TRANSPORT	7			0.00786009	0.300966				k7	K7	FUMA		317	-
GO_RESPONSE_TO_WOUNDING	11			0.00802219	0.302375				k7	K7	FUMA		660	-
GO_CATION_TRANSPORT	16			0.00807776	0.302916				k7	K7	FUMA		1143	-
GO_ORGANIC_ANION_TRANSPORT	9			0.0081683	0.30469				k7	K7	FUMA		484	-
GO_POSITIVE_REGULATION_OF_PHOSPHOLIPASE_ACTIVITY	3			0.00820798	0.30469				k7	K7	FUMA		58	-
GO_LIPID_BIOSYNTHETIC_PROCESS	11			0.00828262	0.305737				k7	K7	FUMA		663	-
GO_SYNAPSE_ORGANIZATION	8			0.00843028	0.305737				k7	K7	FUMA		402	-
GO_REGULATION_OF_IMMUNE_SYSTEM_PROCESS	20			0.00845122	0.305737				k7	K7	FUMA		1563	-
GO_TRNA_METABOLIC_PROCESS	5			0.00846953	0.305737				k7	K7	FUMA		175	-
GO_GENERATION_OF_PRECURSOR_METABOLITES_AND_ENERGY	9			0.00848477	0.305737				k7	K7	FUMA		487	-
GO_ORGANONITROGEN_COMPOUND_CATABOLIC_PROCESS	17			0.00848577	0.305737				k7	K7	FUMA		1251	-
GO_NEGATIVE_REGULATION_OF_KINASE_ACTIVITY	6			0.00872004	0.309954				k7	K7	FUMA		247	-
GO_PEPTIDE_HORMONE_SECRETION	6			0.00872004	0.309954				k7	K7	FUMA		247	-
GO_CELL_CYCLE_PROCESS	18			0.00872931	0.309954				k7	K7	FUMA		1358	-
GO_ORGANIC_ACID_CATABOLIC_PROCESS	6			0.00905146	0.318317				k7	K7	FUMA		249	-
GO_POSITIVE_REGULATION_OF_LIPID_TRANSPORT	3			0.00942608	0.328364				k7	K7	FUMA		61	-
GO_ORGANOPHOSPHATE_ESTER_TRANSPORT	4			0.00958797	0.328364				k7	K7	FUMA		116	-
GO_CELLULAR_HOMEOSTASIS	14			0.00961983	0.328364				k7	K7	FUMA		965	-
GO_PEPTIDE_SECRETION	10			0.00963442	0.328364				k7	K7	FUMA		586	-
GO_COENZYME_METABOLIC_PROCESS	6			0.00974117	0.328364				k7	K7	FUMA		253	-
GO_PROTEIN_HOMOOLIGOMERIZATION	7			0.00982306	0.328364				k7	K7	FUMA		331	-
GO_REGULATION_OF_ANATOMICAL_STRUCTURE_SIZE	9			0.00984473	0.328364				k7	K7	FUMA		499	-
GO_RESPONSE_TO_HORMONE	14			0.00986536	0.328364				k7	K7	FUMA		968	-
GO_POSITIVE_REGULATION_OF_CALCIUM_ION_TRANSPORT	4			0.00987325	0.328364				k7	K7	FUMA		117	-
GO_REGULATION_OF_DNA_TEMPLATED_TRANSCRIPTION_IN_RESPONSE_TO_STRESS	4			0.00987325	0.328364				k7	K7	FUMA		117	-
GO_POSITIVE_REGULATION_OF_PHOSPHORUS_METABOLIC_PROCESS	15			0.00996791	0.328798				k7	K7	FUMA		1069	-
GO_CELLULAR_RESPONSE_TO_EXTERNAL_STIMULUS	7			0.00997578	0.328798				k7	K7	FUMA		332	-
GO_REGULATION_OF_SECRETION	12			0.0100681	0.330358				k7	K7	FUMA		776	-
GO_BEHAVIOR	10			0.0101823	0.332387				k7	K7	FUMA		591	-
GO_CELLULAR_RESPONSE_TO_HORMONE_STIMULUS	11			0.0103987	0.332387				k7	K7	FUMA		685	-
GO_REGULATION_OF_PROTEIN_LOCALIZATION	14			0.0104575	0.332387				k7	K7	FUMA		975	-
GO_REGULATION_OF_GLIOGENESIS	4			0.0104602	0.332387				k7	K7	FUMA		119	-
GO_EPIDERMAL_GROWTH_FACTOR_RECEPTOR_SIGNALING_PATHWAY	4			0.0104602	0.332387				k7	K7	FUMA		119	-
GO_RESPONSE_TO_ACTIVITY	3			0.0107441	0.336039				k7	K7	FUMA		64	-
GO_BIOLOGICAL_ADHESION	18			0.0108253	0.337145				k7	K7	FUMA		1389	-
GO_NEGATIVE_REGULATION_OF_CATALYTIC_ACTIVITY	12			0.0111568	0.346001				k7	K7	FUMA		787	-
GO_CELLULAR_AMINO_ACID_BIOSYNTHETIC_PROCESS	3			0.0112059	0.346065				k7	K7	FUMA		65	-
GO_REGULATION_OF_PROTEIN_COMPLEX_ASSEMBLY	8			0.0113668	0.347423				k7	K7	FUMA		424	-
GO_RESPONSE_TO_PEPTIDE_HORMONE	8			0.0113668	0.347423				k7	K7	FUMA		424	-
GO_PROTEIN_MODIFICATION_BY_SMALL_PROTEIN_CONJUGATION	13			0.0114473	0.347423				k7	K7	FUMA		887	-
GO_LYMPHOCYTE_ACTIVATION	11			0.011488	0.347423				k7	K7	FUMA		695	-
GO_TUBE_MORPHOGENESIS	13			0.0115461	0.347423				k7	K7	FUMA		888	-
GO_TISSUE_MIGRATION	7			0.0115997	0.347423				k7	K7	FUMA		342	-
GO_CELLULAR_RESPONSE_TO_EXTRACELLULAR_STIMULUS	6			0.011628	0.347423				k7	K7	FUMA		263	-
GO_REGULATION_OF_SUPRAMOLECULAR_FIBER_ORGANIZATION	7			0.011772	0.350302				k7	K7	FUMA		343	-
GO_REGENERATION	5			0.0120412	0.355551				k7	K7	FUMA		191	-
GO_REGULATION_OF_CELLULAR_PROTEIN_LOCALIZATION	9			0.0120452	0.355551				k7	K7	FUMA		516	-
GO_CELL_CYCLE_PHASE_TRANSITION	10			0.0120962	0.35563				k7	K7	FUMA		607	-
GO_RESPONSE_TO_ABIOTIC_STIMULUS	16			0.0123192	0.358245				k7	K7	FUMA		1199	-
GO_NEGATIVE_REGULATION_OF_INTRACELLULAR_SIGNAL_TRANSDUCTION	9			0.0123264	0.358245				k7	K7	FUMA		518	-
GO_ORGANIC_ACID_METABOLIC_PROCESS	13			0.0123605	0.358245				k7	K7	FUMA		896	-
GO_POSITIVE_REGULATION_OF_ESTABLISHMENT_OF_PROTEIN_LOCALIZATION	8			0.0124428	0.358245				k7	K7	FUMA		431	-
GO_PROTEIN_CATABOLIC_PROCESS	13			0.0124654	0.358245				k7	K7	FUMA		897	-
GO_REGULATION_OF_SYNAPTIC_TRANSMISSION_GLUTAMATERGIC	3			0.0126593	0.358753				k7	K7	FUMA		68	-
GO_POSITIVE_REGULATION_OF_PEPTIDE_SECRETION	6			0.0126622	0.358753				k7	K7	FUMA		268	-
GO_RESPONSE_TO_AMMONIUM_ION	4			0.0126906	0.358753				k7	K7	FUMA		126	-
GO_RAS_PROTEIN_SIGNAL_TRANSDUCTION	8			0.0130903	0.366215				k7	K7	FUMA		435	-
GO_DNA_REPLICATION	6			0.0130933	0.366215				k7	K7	FUMA		270	-
GO_POSITIVE_REGULATION_OF_SYNAPSE_ASSEMBLY	3			0.0131666	0.366215				k7	K7	FUMA		69	-
GO_REGULATION_OF_PHOSPHOLIPASE_ACTIVITY	3			0.0131666	0.366215				k7	K7	FUMA		69	-
GO_NUCLEOSIDE_PHOSPHATE_BIOSYNTHETIC_PROCESS	6			0.0133128	0.366215				k7	K7	FUMA		271	-
GO_ENTRY_INTO_OTHER_ORGANISM_INVOLVED_IN_SYMBIOTIC_INTERACTION	4			0.0133793	0.366215				k7	K7	FUMA		128	-
GO_REGULATION_OF_CYTOSOLIC_CALCIUM_ION_CONCENTRATION	7			0.0134071	0.366215				k7	K7	FUMA		352	-
GO_SECOND_MESSENGER_MEDIATED_SIGNALING	8			0.0134232	0.366215				k7	K7	FUMA		437	-
GO_CELLULAR_RESPONSE_TO_NUTRIENT	3			0.0136854	0.367029				k7	K7	FUMA		70	-
GO_TRNA_PROCESSING	4			0.0137324	0.367029				k7	K7	FUMA		129	-
GO_POSITIVE_REGULATION_OF_HORMONE_SECRETION	4			0.0137324	0.367029				k7	K7	FUMA		129	-
GO_CELLULAR_AMIDE_METABOLIC_PROCESS	14			0.0139564	0.371124				k7	K7	FUMA		1011	-
GO_CELLULAR_RESPONSE_TO_DRUG	7			0.0139866	0.371124				k7	K7	FUMA		355	-
GO_POSITIVE_REGULATION_OF_MULTICELLULAR_ORGANISMAL_PROCESS	21			0.0140444	0.371225				k7	K7	FUMA		1753	-
GO_NEGATIVE_REGULATION_OF_TRANSCRIPTION_BY_RNA_POLYMERASE_II	12			0.0140914	0.371225				k7	K7	FUMA		813	-
GO_GLUTAMINE_FAMILY_AMINO_ACID_METABOLIC_PROCESS	3			0.0142156	0.371845				k7	K7	FUMA		71	-
GO_NEGATIVE_REGULATION_OF_TRANSFERASE_ACTIVITY	6			0.0142161	0.371845				k7	K7	FUMA		275	-
GO_MICROTUBULE_BASED_MOVEMENT	6			0.0144485	0.376583				k7	K7	FUMA		276	-
GO_CELLULAR_RESPONSE_TO_NITROGEN_COMPOUND	10			0.0147088	0.376621				k7	K7	FUMA		626	-
GO_INTERACTION_WITH_HOST	5			0.014728	0.376621				k7	K7	FUMA		201	-
GO_POSITIVE_REGULATION_OF_MAPK_CASCADE	9			0.0147555	0.376621				k7	K7	FUMA		534	-
GO_RESPONSE_TO_ANESTHETIC	3			0.0147574	0.376621				k7	K7	FUMA		72	-
GO_RESPONSE_TO_XENOBIOTIC_STIMULUS	6			0.0149211	0.379482				k7	K7	FUMA		278	-
GO_POSITIVE_REGULATION_OF_SUPRAMOLECULAR_FIBER_ORGANIZATION	5			0.015017	0.380603				k7	K7	FUMA		202	-
GO_REGULATION_OF_PROTEIN_DEPHOSPHORYLATION	4			0.0152037	0.384012				k7	K7	FUMA		133	-
GO_INSULIN_SECRETION	5			0.0156063	0.391564				k7	K7	FUMA		204	-
GO_PROTEIN_CONTAINING_COMPLEX_LOCALIZATION	6			0.01565	0.391564				k7	K7	FUMA		281	-
GO_CARBOHYDRATE_DERIVATIVE_TRANSPORT	3			0.0158757	0.391564				k7	K7	FUMA		74	-
GO_RESPONSE_TO_AXON_INJURY	3			0.0158757	0.391564				k7	K7	FUMA		74	-
GO_RAB_PROTEIN_SIGNAL_TRANSDUCTION	3			0.0158757	0.391564				k7	K7	FUMA		74	-
GO_SIGNAL_TRANSDUCTION_INVOLVED_IN_CELL_CYCLE_CHECKPOINT	3			0.0158757	0.391564				k7	K7	FUMA		74	-
GO_ENZYME_LINKED_RECEPTOR_PROTEIN_SIGNALING_PATHWAY	14			0.0161362	0.395662				k7	K7	FUMA		1030	-
GO_EMBRYONIC_ORGAN_MORPHOGENESIS	6			0.0161495	0.395662				k7	K7	FUMA		283	-
GO_ACTIN_POLYMERIZATION_OR_DEPOLYMERIZATION	5			0.0162109	0.395847				k7	K7	FUMA		206	-
GO_DETECTION_OF_ABIOTIC_STIMULUS	4			0.0163701	0.397095				k7	K7	FUMA		136	-
GO_RNA_EXPORT_FROM_NUCLEUS	4			0.0163701	0.397095				k7	K7	FUMA		136	-
GO_REGULATION_OF_CELLULAR_COMPONENT_SIZE	7			0.0164847	0.39729				k7	K7	FUMA		367	-
GO_CATION_TRANSMEMBRANE_TRANSPORT	12			0.016584	0.39729				k7	K7	FUMA		832	-
GO_REGULATION_OF_IMMUNE_RESPONSE	14			0.0166267	0.39729				k7	K7	FUMA		1034	-
GO_NUCLEIC_ACID_PHOSPHODIESTER_BOND_HYDROLYSIS	6			0.0166598	0.39729				k7	K7	FUMA		285	-
GO_REGULATION_OF_PROTEIN_CATABOLIC_PROCESS	7			0.0167063	0.39729				k7	K7	FUMA		368	-
GO_AMIDE_BIOSYNTHETIC_PROCESS	12			0.0168646	0.39729				k7	K7	FUMA		834	-
GO_NEGATIVE_REGULATION_OF_MAP_KINASE_ACTIVITY	3			0.0170404	0.400149				k7	K7	FUMA		76	-
GO_JNK_CASCADE	5			0.0174663	0.408846				k7	K7	FUMA		210	-
GO_ASTROCYTE_DIFFERENTIATION	3			0.0176402	0.411604				k7	K7	FUMA		77	-
GO_REGULATION_OF_CELL_DEATH	20			0.0177569	0.412469				k7	K7	FUMA		1684	-
GO_DRUG_TRANSPORT	5			0.01779	0.412469				k7	K7	FUMA		211	-
GO_POSITIVE_REGULATION_OF_CELL_PROJECTION_ORGANIZATION	7			0.0178456	0.412469				k7	K7	FUMA		373	-
GO_PROTEIN_LOCALIZATION_TO_ENDOPLASMIC_RETICULUM	4			0.0180102	0.413673				k7	K7	FUMA		140	-
GO_REGULATION_OF_MEGAKARYOCYTE_DIFFERENTIATION	3			0.0182516	0.415699				k7	K7	FUMA		78	-
GO_NEGATIVE_REGULATION_OF_MULTICELLULAR_ORGANISMAL_PROCESS	16			0.0182659	0.415699				k7	K7	FUMA		1256	-
GO_MRNA_METABOLIC_PROCESS	9			0.0182681	0.415699				k7	K7	FUMA		554	-
GO_DIGESTIVE_SYSTEM_DEVELOPMENT	4			0.0184357	0.418216				k7	K7	FUMA		141	-
GO_ERBB_SIGNALING_PATHWAY	4			0.0188673	0.426691				k7	K7	FUMA		142	-
GO_METAL_ION_HOMEOSTASIS	10			0.0191184	0.429977				k7	K7	FUMA		653	-
GO_REGULATION_OF_METAL_ION_TRANSPORT	7			0.0192838	0.429977				k7	K7	FUMA		379	-
GO_REGULATION_OF_POSTSYNAPTIC_MEMBRANE_POTENTIAL	4			0.0193051	0.429977				k7	K7	FUMA		143	-
GO_CENTRAL_NERVOUS_SYSTEM_NEURON_DEVELOPMENT	3			0.0195096	0.43322				k7	K7	FUMA		80	-
GO_REGULATION_OF_GTPASE_ACTIVITY	8			0.0196273	0.433456				k7	K7	FUMA		469	-
GO_PHOSPHATIDYLINOSITOL_3_KINASE_SIGNALING	4			0.0197492	0.433456				k7	K7	FUMA		144	-
GO_REGULATION_OF_ACTIN_FILAMENT_BASED_PROCESS	7			0.0197807	0.433456				k7	K7	FUMA		381	-
GO_CALCIUM_MEDIATED_SIGNALING	5			0.0198152	0.433456				k7	K7	FUMA		217	-
GO_SODIUM_ION_TRANSPORT	5			0.0198152	0.433456				k7	K7	FUMA		217	-
GO_POSITIVE_REGULATION_OF_LIPID_LOCALIZATION	3			0.0201562	0.433976				k7	K7	FUMA		81	-
GO_RNA_PHOSPHODIESTER_BOND_HYDROLYSIS	4			0.0201995	0.433976				k7	K7	FUMA		145	-
GO_MONOCARBOXYLIC_ACID_METABOLIC_PROCESS	8			0.020755	0.439624				k7	K7	FUMA		474	-
GO_CARBOHYDRATE_TRANSPORT	4			0.0211191	0.44363				k7	K7	FUMA		147	-
GO_NEGATIVE_REGULATION_OF_BIOSYNTHETIC_PROCESS	19			0.0211977	0.44363				k7	K7	FUMA		1605	-
GO_MULTICELLULAR_ORGANISMAL_HOMEOSTASIS	8			0.0212188	0.44363				k7	K7	FUMA		476	-
GO_TISSUE_HOMEOSTASIS	5			0.021246	0.44363				k7	K7	FUMA		221	-
GO_REGULATION_OF_CELL_PROJECTION_ORGANIZATION	10			0.0213626	0.444802				k7	K7	FUMA		665	-
GO_CENTRAL_NERVOUS_SYSTEM_DEVELOPMENT	13			0.0215172	0.446755				k7	K7	FUMA		966	-
GO_CHROMOSOME_ORGANIZATION	15			0.0225731	0.46474				k7	K7	FUMA		1182	-
GO_MUSCLE_CELL_APOPTOTIC_PROCESS	3			0.0228593	0.467943				k7	K7	FUMA		85	-
GO_PROTEOLYSIS	20			0.0229019	0.467943				k7	K7	FUMA		1730	-
GO_SMALL_MOLECULE_CATABOLIC_PROCESS	7			0.0235121	0.476695				k7	K7	FUMA		395	-
GO_LONG_TERM_SYNAPTIC_POTENTIATION	3			0.0235644	0.476695				k7	K7	FUMA		86	-
GO_STRESS_ACTIVATED_PROTEIN_KINASE_SIGNALING_CASCADE	6			0.0236726	0.476695				k7	K7	FUMA		309	-
GO_EPITHELIAL_TUBE_MORPHOGENESIS	6			0.0236726	0.476695				k7	K7	FUMA		309	-
GO_REGULATION_OF_CELL_CYCLE_PROCESS	11			0.0238046	0.478043				k7	K7	FUMA		776	-
GO_DITERPENOID_METABOLIC_PROCESS	3			0.0242812	0.483858				k7	K7	FUMA		87	-
GO_CELLULAR_LIPID_METABOLIC_PROCESS	12			0.0243575	0.483858				k7	K7	FUMA		880	-
GO_PHOSPHOLIPID_BIOSYNTHETIC_PROCESS	5			0.0247072	0.489481				k7	K7	FUMA		230	-
GO_EMBRYONIC_PLACENTA_DEVELOPMENT	3			0.0250096	0.494142				k7	K7	FUMA		88	-
GO_MEMBRANE_DEPOLARIZATION	3			0.0257498	0.49937				k7	K7	FUMA		89	-
GO_NEURAL_CREST_CELL_DIFFERENTIATION	3			0.0257498	0.49937				k7	K7	FUMA		89	-
GO_REGULATION_OF_STRESS_ACTIVATED_PROTEIN_KINASE_SIGNALING_CASCADE	5			0.0259367	0.50167				k7	K7	FUMA		233	-
GO_NEGATIVE_REGULATION_OF_CELL_DEATH	13			0.0261542	0.504549				k7	K7	FUMA		993	-
GO_LIPID_MODIFICATION	5			0.0267778	0.514985				k7	K7	FUMA		235	-
GO_SYNAPTIC_TRANSMISSION_GLUTAMATERGIC	3			0.0272652	0.515401				k7	K7	FUMA		91	-
GO_DEFENSE_RESPONSE_TO_GRAM_POSITIVE_BACTERIUM	3			0.0272652	0.515401				k7	K7	FUMA		91	-
GO_RESPONSE_TO_BIOTIC_STIMULUS	13			0.0272777	0.515401				k7	K7	FUMA		999	-
GO_NEGATIVE_REGULATION_OF_MITOTIC_CELL_CYCLE	6			0.0274631	0.517573				k7	K7	FUMA		320	-
GO_POSITIVE_REGULATION_OF_CELL_DEATH	10			0.0275705	0.518269				k7	K7	FUMA		694	-
GO_MONOCARBOXYLIC_ACID_TRANSPORT	4			0.0277193	0.519736				k7	K7	FUMA		160	-
GO_CELLULAR_RESPONSE_TO_ABIOTIC_STIMULUS	6			0.0278264	0.520418				k7	K7	FUMA		321	-
GO_T_CELL_MEDIATED_IMMUNITY	3			0.0288272	0.533703				k7	K7	FUMA		93	-
GO_MEGAKARYOCYTE_DIFFERENTIATION	3			0.0288272	0.533703				k7	K7	FUMA		93	-
GO_ESTABLISHMENT_OF_PROTEIN_LOCALIZATION_TO_MEMBRANE	6			0.0289354	0.534272				k7	K7	FUMA		324	-
GO_CELLULAR_RESPONSE_TO_REACTIVE_OXYGEN_SPECIES	4			0.029398	0.534272				k7	K7	FUMA		163	-
GO_REGULATION_OF_ANION_TRANSPORT	3			0.0296257	0.534272				k7	K7	FUMA		94	-
GO_POSITIVE_REGULATION_OF_PEPTIDE_HORMONE_SECRETION	3			0.0296257	0.534272				k7	K7	FUMA		94	-
GO_REGULATION_OF_NERVOUS_SYSTEM_DEVELOPMENT	12			0.0297631	0.534272				k7	K7	FUMA		907	-
GO_RESPONSE_TO_ORGANIC_CYCLIC_COMPOUND	12			0.0299787	0.534272				k7	K7	FUMA		908	-
GO_REGULATION_OF_HORMONE_LEVELS	8			0.0302638	0.534272				k7	K7	FUMA		510	-
GO_MITOCHONDRION_ORGANIZATION	8			0.0302638	0.534272				k7	K7	FUMA		510	-
GO_INNER_EAR_MORPHOGENESIS	3			0.0304358	0.534272				k7	K7	FUMA		95	-
GO_CYTOPLASMIC_TRANSLATION	3			0.0304358	0.534272				k7	K7	FUMA		95	-
GO_VASCULAR_ENDOTHELIAL_GROWTH_FACTOR_RECEPTOR_SIGNALING_PATHWAY	3			0.0304358	0.534272				k7	K7	FUMA		95	-
GO_RESPONSE_TO_ANTINEOPLASTIC_AGENT	3			0.0304358	0.534272				k7	K7	FUMA		95	-
GO_CELL_CELL_ADHESION	11			0.0304401	0.534272				k7	K7	FUMA		807	-
GO_REGULATION_OF_CELLULAR_RESPONSE_TO_STRESS	10			0.030735	0.534272				k7	K7	FUMA		707	-
GO_CELL_SURFACE_RECEPTOR_SIGNALING_PATHWAY_INVOLVED_IN_CELL_CELL_SIGNALING	9			0.0310169	0.534272				k7	K7	FUMA		609	-
GO_ANION_TRANSPORT	9			0.0310169	0.534272				k7	K7	FUMA		609	-
GO_REGULATION_OF_MACROAUTOPHAGY	4			0.0311358	0.534272				k7	K7	FUMA		166	-
GO_TRANSMEMBRANE_RECEPTOR_PROTEIN_TYROSINE_KINASE_SIGNALING_PATHWAY	10			0.0315003	0.534272				k7	K7	FUMA		710	-
GO_ACTIVATION_OF_PROTEIN_KINASE_ACTIVITY	6			0.0316353	0.534272				k7	K7	FUMA		331	-
GO_POSITIVE_REGULATION_OF_SYNAPTIC_TRANSMISSION	4			0.0317283	0.534272				k7	K7	FUMA		167	-
GO_PEPTIDE_BIOSYNTHETIC_PROCESS	10			0.0317583	0.534272				k7	K7	FUMA		711	-
GO_CELLULAR_MACROMOLECULE_CATABOLIC_PROCESS	14			0.0317601	0.534272				k7	K7	FUMA		1128	-
GO_REGULATION_OF_PH	3			0.0320907	0.534272				k7	K7	FUMA		97	-
GO_CYTOSOLIC_CALCIUM_ION_TRANSPORT	4			0.0323273	0.534272				k7	K7	FUMA		168	-
GO_ANIMAL_ORGAN_MORPHOGENESIS	13			0.0323432	0.534272				k7	K7	FUMA		1024	-
GO_MORPHOGENESIS_OF_AN_EPITHELIUM	8			0.0330434	0.534272				k7	K7	FUMA		519	-
GO_MACROMOLECULE_DEACYLATION	3			0.0337919	0.534272				k7	K7	FUMA		99	-
GO_SENSORY_ORGAN_MORPHOGENESIS	5			0.0346311	0.534272				k7	K7	FUMA		252	-
GO_REGULATION_OF_CALCIUM_ION_TRANSPORT_INTO_CYTOSOL	3			0.0346597	0.534272				k7	K7	FUMA		100	-
GO_POSITIVE_REGULATION_OF_PLASMA_MEMBRANE_BOUNDED_CELL_PROJECTION_ASSEMBLY	3			0.0346597	0.534272				k7	K7	FUMA		100	-
GO_REGULATION_OF_TRANS_SYNAPTIC_SIGNALING	7			0.0348975	0.534272				k7	K7	FUMA		430	-
GO_GLAND_DEVELOPMENT	7			0.0348975	0.534272				k7	K7	FUMA		430	-
GO_RESPONSE_TO_GROWTH_FACTOR	10			0.0349723	0.534272				k7	K7	FUMA		723	-
GO_ANATOMICAL_STRUCTURE_HOMEOSTASIS	7			0.0352682	0.536369				k7	K7	FUMA		431	-
GO_ELECTRON_TRANSPORT_CHAIN	4			0.0354217	0.536369				k7	K7	FUMA		173	-
GO_POSITIVE_REGULATION_OF_ACTIN_FILAMENT_POLYMERIZATION	3			0.035539	0.536369				k7	K7	FUMA		101	-
GO_LIPID_OXIDATION	3			0.035539	0.536369				k7	K7	FUMA		101	-
GO_PEPTIDYL_TYROSINE_DEPHOSPHORYLATION	3			0.035539	0.536369				k7	K7	FUMA		101	-
GO_MICROTUBULE_BASED_PROCESS	10			0.0360924	0.540283				k7	K7	FUMA		727	-
GO_CELLULAR_RESPONSE_TO_DNA_DAMAGE_STIMULUS	11			0.0364174	0.54404				k7	K7	FUMA		831	-
GO_NEURON_DEATH	6			0.0366359	0.545026				k7	K7	FUMA		343	-
GO_REGULATION_OF_CELL_PROJECTION_ASSEMBLY	4			0.0367059	0.545026				k7	K7	FUMA		175	-
GO_REGULATION_OF_MITOCHONDRION_ORGANIZATION	4			0.0367059	0.545026				k7	K7	FUMA		175	-
GO_LEUKOCYTE_MEDIATED_IMMUNITY	11			0.0372186	0.545849				k7	K7	FUMA		834	-
GO_ISOPRENOID_METABOLIC_PROCESS	3			0.037332	0.545849				k7	K7	FUMA		103	-
GO_FATTY_ACID_CATABOLIC_PROCESS	3			0.037332	0.545849				k7	K7	FUMA		103	-
GO_REGULATION_OF_SIGNAL_TRANSDUCTION_BY_P53_CLASS_MEDIATOR	4			0.0373579	0.545849				k7	K7	FUMA		176	-
GO_REGULATION_OF_CELL_DIFFERENTIATION	20			0.0377988	0.545849				k7	K7	FUMA		1829	-
GO_NEURAL_TUBE_FORMATION	3			0.0382455	0.545849				k7	K7	FUMA		104	-
GO_POSITIVE_REGULATION_OF_PROTEIN_METABOLIC_PROCESS	18			0.0384223	0.545849				k7	K7	FUMA		1604	-
GO_ACTIN_FILAMENT_POLYMERIZATION	4			0.0386819	0.545849				k7	K7	FUMA		178	-
GO_NEGATIVE_REGULATION_OF_CELL_POPULATION_PROLIFERATION	10			0.0387034	0.545849				k7	K7	FUMA		736	-
GO_NEGATIVE_REGULATION_OF_IMMUNE_SYSTEM_PROCESS	7			0.0391196	0.545849				k7	K7	FUMA		441	-
GO_REGULATION_OF_CYCLIN_DEPENDENT_PROTEIN_KINASE_ACTIVITY	3			0.0391704	0.545849				k7	K7	FUMA		105	-
GO_REGULATION_OF_DNA_REPLICATION	3			0.0391704	0.545849				k7	K7	FUMA		105	-
GO_NEUROPEPTIDE_SIGNALING_PATHWAY	3			0.0391704	0.545849				k7	K7	FUMA		105	-
GO_POSITIVE_REGULATION_OF_DEVELOPMENTAL_PROCESS	16			0.0394377	0.545849				k7	K7	FUMA		1384	-
GO_SIGNAL_TRANSDUCTION_BY_P53_CLASS_MEDIATOR	5			0.0398519	0.545849				k7	K7	FUMA		262	-
GO_REGULATION_OF_HORMONE_SECRETION	5			0.0398519	0.545849				k7	K7	FUMA		262	-
GO_INOSITOL_LIPID_MEDIATED_SIGNALING	4			0.0400325	0.545849				k7	K7	FUMA		180	-
GO_MYELOID_LEUKOCYTE_MEDIATED_IMMUNITY	8			0.0405586	0.545849				k7	K7	FUMA		541	-
GO_AMEBOIDAL_TYPE_CELL_MIGRATION	7			0.0407343	0.545849				k7	K7	FUMA		445	-
GO_CELL_CYCLE_G2_M_PHASE_TRANSITION	5			0.0409504	0.545849				k7	K7	FUMA		264	-
GO_RIBOSE_PHOSPHATE_BIOSYNTHETIC_PROCESS	4			0.0414098	0.545849				k7	K7	FUMA		182	-
GO_POSITIVE_REGULATION_OF_CELL_POPULATION_PROLIFERATION	12			0.0414336	0.545849				k7	K7	FUMA		955	-
GO_CELLULAR_MONOVALENT_INORGANIC_CATION_HOMEOSTASIS	3			0.042013	0.545849				k7	K7	FUMA		108	-
GO_REGULATION_OF_SYNAPSE_ASSEMBLY	3			0.042013	0.545849				k7	K7	FUMA		108	-
GO_WOUND_HEALING	8			0.0420378	0.545849				k7	K7	FUMA		545	-
GO_POSITIVE_REGULATION_OF_ION_TRANSPORT	5			0.0420671	0.545849				k7	K7	FUMA		266	-
GO_T_CELL_RECEPTOR_SIGNALING_PATHWAY	4			0.0421084	0.545849				k7	K7	FUMA		183	-
GO_CHEMICAL_SYNAPTIC_TRANSMISSION_POSTSYNAPTIC	3			0.0429829	0.554254				k7	K7	FUMA		109	-
GO_MUSCLE_CONTRACTION	6			0.0430788	0.554518				k7	K7	FUMA		357	-
GO_RESPONSE_TO_STARVATION	4			0.0435255	0.55904				k7	K7	FUMA		185	-
GO_NCRNA_METABOLIC_PROCESS	7			0.0436635	0.55904				k7	K7	FUMA		452	-
GO_REGULATION_OF_PROTEIN_LOCALIZATION_TO_NUCLEUS	3			0.0439641	0.55904				k7	K7	FUMA		110	-
GO_MRNA_EXPORT_FROM_NUCLEUS	3			0.0439641	0.55904				k7	K7	FUMA		110	-
GO_REGULATION_OF_PHOSPHOPROTEIN_PHOSPHATASE_ACTIVITY	3			0.0439641	0.55904				k7	K7	FUMA		110	-
GO_TUBE_DEVELOPMENT	13			0.0447297	0.565857				k7	K7	FUMA		1075	-
GO_RESPONSE_TO_AMINO_ACID	3			0.0449564	0.566936				k7	K7	FUMA		111	-
GO_SISTER_CHROMATID_SEGREGATION	4			0.0449692	0.566936				k7	K7	FUMA		187	-
GO_REGULATION_OF_OSSIFICATION	4			0.045701	0.568242				k7	K7	FUMA		188	-
GO_REGULATION_OF_EPITHELIAL_CELL_MIGRATION	5			0.0461196	0.568242				k7	K7	FUMA		273	-
GO_RNA_METABOLIC_PROCESS	17			0.0462027	0.568242				k7	K7	FUMA		1527	-
GO_CELLULAR_RESPONSE_TO_RADIATION	4			0.0464395	0.568242				k7	K7	FUMA		189	-
GO_NEGATIVE_REGULATION_OF_CELL_ACTIVATION	4			0.0471846	0.568242				k7	K7	FUMA		190	-
GO_SYNAPTIC_VESICLE_CYCLE	4			0.0471846	0.568242				k7	K7	FUMA		190	-
GO_RNA_SPLICING_VIA_TRANSESTERIFICATION_REACTIONS	6			0.047574	0.568242				k7	K7	FUMA		366	-
GO_POSITIVE_REGULATION_OF_AUTOPHAGY	3			0.0479996	0.568242				k7	K7	FUMA		114	-
GO_EMBRYO_DEVELOPMENT	12			0.0483344	0.568242				k7	K7	FUMA		979	-
GO_PROTEIN_MODIFICATION_BY_SMALL_PROTEIN_CONJUGATION_OR_REMOVAL	13			0.0483558	0.568242				k7	K7	FUMA		1088	-
GO_EAR_MORPHOGENESIS	3			0.049036	0.57118				k7	K7	FUMA		115	-
GO_NUCLEAR_EXPORT	4			0.0494597	0.572486				k7	K7	FUMA		193	-
GO_REGULATION_OF_PEPTIDE_SECRETION	7			0.0499221	0.576075				k7	K7	FUMA		466	-
GO_PHOSPHATIDYLINOSITOL_BIOSYNTHETIC_PROCESS	3			0.0500832	0.576075				k7	K7	FUMA		116	-
GO_CARBOHYDRATE_TRANSMEMBRANE_TRANSPORT	3			0.0500832	0.576075				k7	K7	FUMA		116	-
GO_ESTABLISHMENT_OF_PROTEIN_LOCALIZATION_TO_ENDOPLASMIC_RETICULUM	3			0.0500832	0.576075				k7	K7	FUMA		116	-
GO_POSITIVE_REGULATION_OF_PROTEIN_MODIFICATION_PROCESS	14			0.050484	0.579778				k7	K7	FUMA		1206	-
GO_PURINE_CONTAINING_COMPOUND_BIOSYNTHETIC_PROCESS	4			0.0510095	0.584869				k7	K7	FUMA		195	-
GO_LOCOMOTORY_BEHAVIOR	4			0.0517943	0.587752				k7	K7	FUMA		196	-
GO_CELLULAR_PROTEIN_CONTAINING_COMPLEX_ASSEMBLY	13			0.0518798	0.587752				k7	K7	FUMA		1100	-
GO_CELLULAR_RESPONSE_TO_PEPTIDE	6			0.0523495	0.587752				k7	K7	FUMA		375	-
GO_NCRNA_PROCESSING	6			0.0528975	0.587752				k7	K7	FUMA		376	-
GO_DIVALENT_INORGANIC_CATION_TRANSPORT	7			0.0532542	0.587752				k7	K7	FUMA		473	-
GO_RIBOSOME_BIOGENESIS	5			0.0535905	0.587752				k7	K7	FUMA		285	-
GO_CELLULAR_COMPONENT_MORPHOGENESIS	13			0.0537064	0.587752				k7	K7	FUMA		1106	-
GO_POSITIVE_REGULATION_OF_IMMUNE_SYSTEM_PROCESS	13			0.054015	0.587752				k7	K7	FUMA		1107	-
GO_SYNAPTIC_VESICLE_EXOCYTOSIS	3			0.0543806	0.587752				k7	K7	FUMA		120	-
GO_OSSIFICATION	6			0.0545626	0.587752				k7	K7	FUMA		379	-
GO_COGNITION	5			0.0555619	0.587752				k7	K7	FUMA		288	-
GO_CELLULAR_RESPONSE_TO_OXYGEN_CONTAINING_COMPOUND	13			0.0555766	0.587752				k7	K7	FUMA		1112	-
GO_MONOCARBOXYLIC_ACID_CATABOLIC_PROCESS	3			0.0565935	0.591354				k7	K7	FUMA		122	-
GO_NEGATIVE_REGULATION_OF_PROTEIN_CATABOLIC_PROCESS	3			0.0565935	0.591354				k7	K7	FUMA		122	-
GO_REGULATION_OF_LIPID_TRANSPORT	3			0.0565935	0.591354				k7	K7	FUMA		122	-
GO_REGULATION_OF_DEPHOSPHORYLATION	4			0.0566413	0.591354				k7	K7	FUMA		202	-
GO_VESICLE_MEDIATED_TRANSPORT_IN_SYNAPSE	4			0.0566413	0.591354				k7	K7	FUMA		202	-
GO_NEGATIVE_REGULATION_OF_CATABOLIC_PROCESS	5			0.0568992	0.593205				k7	K7	FUMA		290	-
GO_NUCLEAR_TRANSCRIBED_MRNA_CATABOLIC_PROCESS	4			0.0574721	0.597714				k7	K7	FUMA		203	-
GO_REGULATION_OF_RESPONSE_TO_STRESS	16			0.0574944	0.597714				k7	K7	FUMA		1457	-
GO_ACID_SECRETION	3			0.0577158	0.599168				k7	K7	FUMA		123	-
GO_REGULATION_OF_BLOOD_CIRCULATION	5			0.0582549	0.603625				k7	K7	FUMA		292	-
GO_REGULATION_OF_PEPTIDE_HORMONE_SECRETION	4			0.0583094	0.603625				k7	K7	FUMA		204	-
GO_LIPID_METABOLIC_PROCESS	14			0.0590831	0.609745				k7	K7	FUMA		1235	-
GO_POSITIVE_REGULATION_OF_ERK1_AND_ERK2_CASCADE	4			0.0600035	0.609745				k7	K7	FUMA		206	-
GO_DNA_CONFORMATION_CHANGE	5			0.060323	0.609745				k7	K7	FUMA		295	-
GO_GLIAL_CELL_DIFFERENTIATION	4			0.0608604	0.609745				k7	K7	FUMA		207	-
GO_RESPONSE_TO_MECHANICAL_STIMULUS	4			0.0608604	0.609745				k7	K7	FUMA		207	-
GO_PLATELET_DEGRANULATION	3			0.0611456	0.609745				k7	K7	FUMA		126	-
GO_OXIDATIVE_PHOSPHORYLATION	3			0.0611456	0.609745				k7	K7	FUMA		126	-
GO_REGULATION_OF_SIGNALING_RECEPTOR_ACTIVITY	8			0.0616509	0.609745				k7	K7	FUMA		591	-
GO_REGULATION_OF_PROTEOLYSIS	9			0.0620442	0.609745				k7	K7	FUMA		696	-
GO_CIRCULATORY_SYSTEM_DEVELOPMENT	13			0.0621296	0.609745				k7	K7	FUMA		1132	-
GO_ESTABLISHMENT_OF_ORGANELLE_LOCALIZATION	7			0.0624516	0.610162				k7	K7	FUMA		491	-
GO_NEGATIVE_REGULATION_OF_DEFENSE_RESPONSE	4			0.0625935	0.610162				k7	K7	FUMA		209	-
GO_REGULATION_OF_PROTEIN_POLYMERIZATION	4			0.0625935	0.610162				k7	K7	FUMA		209	-
GO_ENDOPLASMIC_RETICULUM_TO_GOLGI_VESICLE_MEDIATED_TRANSPORT	4			0.0625935	0.610162				k7	K7	FUMA		209	-
GO_ORGANIC_CYCLIC_COMPOUND_CATABOLIC_PROCESS	8			0.0631001	0.614286				k7	K7	FUMA		594	-
GO_REGULATION_OF_CELL_CYCLE_G2_M_PHASE_TRANSITION	4			0.0634698	0.616252				k7	K7	FUMA		210	-
GO_PROTEIN_PROCESSING	4			0.0634698	0.616252				k7	K7	FUMA		210	-
GO_REGULATION_OF_SYSTEM_PROCESS	8			0.0645705	0.619401				k7	K7	FUMA		597	-
GO_POSITIVE_REGULATION_OF_GTPASE_ACTIVITY	6			0.0645935	0.619401				k7	K7	FUMA		396	-
GO_POSITIVE_REGULATION_OF_PROTEIN_CATABOLIC_PROCESS	4			0.0652416	0.619401				k7	K7	FUMA		212	-
GO_ACTION_POTENTIAL	3			0.0658633	0.619401				k7	K7	FUMA		130	-
GO_ESTABLISHMENT_OF_CELL_POLARITY	3			0.0658633	0.619401				k7	K7	FUMA		130	-
GO_VESICLE_LOCALIZATION	5			0.0660401	0.619401				k7	K7	FUMA		303	-
GO_REGULATION_OF_CELL_DEVELOPMENT	11			0.0680999	0.619401				k7	K7	FUMA		926	-
GO_POSITIVE_REGULATION_OF_PROTEIN_POLYMERIZATION	3			0.068283	0.619401				k7	K7	FUMA		132	-
GO_ORGANELLE_ASSEMBLY	10			0.0686383	0.619401				k7	K7	FUMA		818	-
GO_LIPID_LOCALIZATION	6			0.0696651	0.625964				k7	K7	FUMA		404	-
GO_REGULATION_OF_RNA_METABOLIC_PROCESS	4			0.0697832	0.62626				k7	K7	FUMA		217	-
GO_NEGATIVE_REGULATION_OF_GENE_EXPRESSION_EPIGENETIC	3			0.0719875	0.629633				k7	K7	FUMA		135	-
GO_CELL_MATRIX_ADHESION	4			0.0725844	0.629633				k7	K7	FUMA		220	-
GO_ENDOSOMAL_TRANSPORT	4			0.0725844	0.629633				k7	K7	FUMA		220	-
GO_VACUOLAR_TRANSPORT	3			0.073242	0.629633				k7	K7	FUMA		136	-
GO_CARDIAC_MUSCLE_CONTRACTION	3			0.073242	0.629633				k7	K7	FUMA		136	-
GO_NEGATIVE_REGULATION_OF_IMMUNE_RESPONSE	3			0.073242	0.629633				k7	K7	FUMA		136	-
GO_MODIFICATION_DEPENDENT_MACROMOLECULE_CATABOLIC_PROCESS	8			0.073839	0.629633				k7	K7	FUMA		615	-
GO_CELLULAR_RESPONSE_TO_PEPTIDE_HORMONE_STIMULUS	5			0.0743783	0.629633				k7	K7	FUMA		314	-
GO_REGULATION_OF_PEPTIDYL_SERINE_PHOSPHORYLATION	3			0.0757803	0.631229				k7	K7	FUMA		138	-
GO_POSITIVE_REGULATION_OF_IMMUNE_RESPONSE	10			0.0758333	0.631229				k7	K7	FUMA		834	-
GO_RESPONSE_TO_REACTIVE_OXYGEN_SPECIES	4			0.0764073	0.633138				k7	K7	FUMA		224	-
GO_POSITIVE_REGULATION_OF_CELLULAR_PROTEIN_LOCALIZATION	5			0.0767476	0.634527				k7	K7	FUMA		317	-
GO_VESICLE_ORGANIZATION	5			0.0767476	0.634527				k7	K7	FUMA		317	-
GO_SODIUM_ION_TRANSMEMBRANE_TRANSPORT	3			0.0770639	0.635712				k7	K7	FUMA		139	-
GO_NEGATIVE_REGULATION_OF_LYMPHOCYTE_ACTIVATION	3			0.0770639	0.635712				k7	K7	FUMA		139	-
GO_NEGATIVE_REGULATION_OF_CELL_DIFFERENTIATION	9			0.0776862	0.640127				k7	K7	FUMA		729	-
GO_RESPONSE_TO_CARBOHYDRATE	4			0.0783561	0.642772				k7	K7	FUMA		226	-
GO_REGULATION_OF_NEUROTRANSMITTER_TRANSPORT	3			0.078357	0.642772				k7	K7	FUMA		140	-
GO_NERVOUS_SYSTEM_PROCESS	15			0.0791683	0.648146				k7	K7	FUMA		1409	-
GO_LIPID_CATABOLIC_PROCESS	5			0.0807861	0.648146				k7	K7	FUMA		322	-
GO_LEUKOCYTE_CELL_CELL_ADHESION	5			0.0816073	0.648146				k7	K7	FUMA		323	-
GO_MAINTENANCE_OF_LOCATION	5			0.0816073	0.648146				k7	K7	FUMA		323	-
GO_REGULATION_OF_INTRACELLULAR_TRANSPORT	6			0.0833238	0.654401				k7	K7	FUMA		424	-
GO_RESPONSE_TO_TEMPERATURE_STIMULUS	4			0.0833359	0.654401				k7	K7	FUMA		231	-
GO_ADULT_BEHAVIOR	3			0.0836239	0.655262				k7	K7	FUMA		144	-
GO_LIPID_HOMEOSTASIS	3			0.0836239	0.655262				k7	K7	FUMA		144	-
GO_PROTEIN_AUTOPHOSPHORYLATION	4			0.0843502	0.660249				k7	K7	FUMA		232	-
GO_MICROTUBULE_CYTOSKELETON_ORGANIZATION	7			0.0848738	0.661564				k7	K7	FUMA		529	-
GO_REGULATION_OF_NEUROTRANSMITTER_LEVELS	5			0.0849362	0.661564				k7	K7	FUMA		327	-
GO_TUBE_FORMATION	3			0.0849638	0.661564				k7	K7	FUMA		145	-
GO_REGULATION_OF_CELL_SHAPE	3			0.0863129	0.661564				k7	K7	FUMA		146	-
GO_REGULATION_OF_INTRACELLULAR_PROTEIN_TRANSPORT	4			0.0863969	0.661564				k7	K7	FUMA		234	-
GO_NEGATIVE_REGULATION_OF_CELL_MOTILITY	5			0.0866272	0.661564				k7	K7	FUMA		329	-
GO_REGULATION_OF_MEMBRANE_POTENTIAL	6			0.0869555	0.661564				k7	K7	FUMA		429	-
GO_CELLULAR_COMPONENT_DISASSEMBLY	7			0.0874713	0.661564				k7	K7	FUMA		533	-
GO_SENSORY_ORGAN_DEVELOPMENT	7			0.0874713	0.661564				k7	K7	FUMA		533	-
GO_NEURAL_PRECURSOR_CELL_PROLIFERATION	3			0.0876711	0.661564				k7	K7	FUMA		147	-
GO_POSITIVE_REGULATION_OF_CELL_DEVELOPMENT	7			0.0881277	0.661564				k7	K7	FUMA		534	-
GO_NEGATIVE_REGULATION_OF_CELL_DEVELOPMENT	5			0.0883358	0.661564				k7	K7	FUMA		331	-
GO_REGULATION_OF_SMALL_GTPASE_MEDIATED_SIGNAL_TRANSDUCTION	5			0.0883358	0.661564				k7	K7	FUMA		331	-
GO_MORPHOGENESIS_OF_EMBRYONIC_EPITHELIUM	3			0.0904146	0.671539				k7	K7	FUMA		149	-
GO_NEURON_APOPTOTIC_PROCESS	4			0.0916183	0.674339				k7	K7	FUMA		239	-
GO_NEGATIVE_REGULATION_OF_INFLAMMATORY_RESPONSE	3			0.0917996	0.674339				k7	K7	FUMA		150	-
GO_PLACENTA_DEVELOPMENT	3			0.0917996	0.674339				k7	K7	FUMA		150	-
GO_NUCLEAR_TRANSPORT	5			0.0918056	0.674339				k7	K7	FUMA		335	-
GO_DEFENSE_RESPONSE_TO_OTHER_ORGANISM	7			0.0921248	0.674339				k7	K7	FUMA		540	-
GO_ACTIVATION_OF_MAPK_ACTIVITY	3			0.0931935	0.674339				k7	K7	FUMA		151	-
GO_REGULATION_OF_LIPID_LOCALIZATION	3			0.0931935	0.674339				k7	K7	FUMA		151	-
GO_PEPTIDYL_AMINO_ACID_MODIFICATION	13			0.0934161	0.674339				k7	K7	FUMA		1212	-
GO_CELL_SUBSTRATE_ADHESION	5			0.0935665	0.674339				k7	K7	FUMA		337	-
GO_REGULATION_OF_CALCIUM_ION_TRANSPORT	4			0.0937483	0.674339				k7	K7	FUMA		241	-
GO_FATTY_ACID_BIOSYNTHETIC_PROCESS	3			0.0945962	0.674339				k7	K7	FUMA		152	-
GO_TISSUE_MORPHOGENESIS	8			0.094678	0.674339				k7	K7	FUMA		651	-
GO_NEGATIVE_REGULATION_OF_RESPONSE_TO_EXTERNAL_STIMULUS	5			0.0953448	0.674479				k7	K7	FUMA		339	-
GO_NEGATIVE_REGULATION_OF_PROTEOLYSIS	5			0.0953448	0.674479				k7	K7	FUMA		339	-
GO_CELL_CYCLE_ARREST	4			0.0959017	0.676563				k7	K7	FUMA		243	-
GO_POSITIVE_REGULATION_OF_PROTEIN_COMPLEX_ASSEMBLY	4			0.0959017	0.676563				k7	K7	FUMA		243	-
GO_CARBOHYDRATE_DERIVATIVE_BIOSYNTHETIC_PROCESS	8			0.0959254	0.676563				k7	K7	FUMA		653	-
GO_MONOVALENT_INORGANIC_CATION_HOMEOSTASIS	3			0.0960075	0.676563				k7	K7	FUMA		153	-
GO_HOMEOSTASIS_OF_NUMBER_OF_CELLS	4			0.0969872	0.682812				k7	K7	FUMA		244	-
GO_TRANSMEMBRANE_RECEPTOR_PROTEIN_SERINE_THREONINE_KINASE_SIGNALING_PATHWAY	5			0.0971402	0.683018				k7	K7	FUMA		341	-
GO_CALCIUM_ION_REGULATED_EXOCYTOSIS	3			0.0974274	0.683018				k7	K7	FUMA		154	-
GO_BLOOD_VESSEL_MORPHOGENESIS	8			0.0984483	0.688957				k7	K7	FUMA		657	-
GO_METAL_ION_TRANSPORT	10			0.0985162	0.688957				k7	K7	FUMA		879	-
GO_RESPONSE_TO_RADIATION	6			0.0991515	0.689378				k7	K7	FUMA		445	-
GO_NEGATIVE_REGULATION_OF_HYDROLASE_ACTIVITY	6			0.0999425	0.689378				k7	K7	FUMA		446	-
GO_BIOMINERAL_TISSUE_DEVELOPMENT	3			0.100293	0.689378				k7	K7	FUMA		156	-
GO_RESPONSE_TO_BACTERIUM	8			0.100365	0.689378				k7	K7	FUMA		660	-
GO_MITOCHONDRIAL_TRANSPORT	4			0.101386	0.689378				k7	K7	FUMA		248	-
GO_MAINTENANCE_OF_CELL_NUMBER	3			0.101738	0.690467				k7	K7	FUMA		157	-
GO_CELL_PROJECTION_ASSEMBLY	7			0.102555	0.69409				k7	K7	FUMA		555	-
GO_REGULATION_OF_INTRINSIC_APOPTOTIC_SIGNALING_PATHWAY	3			0.103192	0.697755				k7	K7	FUMA		158	-
GO_ACTIVATION_OF_IMMUNE_RESPONSE	8			0.104261	0.70165				k7	K7	FUMA		666	-
GO_REGULATION_OF_WNT_SIGNALING_PATHWAY	5			0.104492	0.70165				k7	K7	FUMA		349	-
GO_HEART_MORPHOGENESIS	4			0.104745	0.70165				k7	K7	FUMA		251	-
GO_RNA_SPLICING	6			0.104759	0.70165				k7	K7	FUMA		452	-
GO_NEURAL_TUBE_DEVELOPMENT	3			0.106124	0.70165				k7	K7	FUMA		160	-
GO_MODIFICATION_OF_MORPHOLOGY_OR_PHYSIOLOGY_OF_OTHER_ORGANISM	3			0.106124	0.70165				k7	K7	FUMA		160	-
GO_CELL_PART_MORPHOGENESIS	8			0.107572	0.70165				k7	K7	FUMA		671	-
GO_POSTSYNAPSE_ORGANIZATION	3			0.107602	0.70165				k7	K7	FUMA		161	-
GO_PROTEIN_TETRAMERIZATION	3			0.107602	0.70165				k7	K7	FUMA		161	-
GO_HEART_DEVELOPMENT	7			0.108371	0.703419				k7	K7	FUMA		563	-
GO_PEPTIDYL_TYROSINE_MODIFICATION	5			0.109223	0.705949				k7	K7	FUMA		354	-
GO_ENDOTHELIAL_CELL_MIGRATION	4			0.109302	0.705949				k7	K7	FUMA		255	-
GO_SYNAPTIC_VESICLE_LOCALIZATION	3			0.110582	0.713591				k7	K7	FUMA		163	-
GO_REGULATION_OF_ION_TRANSPORT	8			0.11094	0.714445				k7	K7	FUMA		676	-
GO_MUSCLE_SYSTEM_PROCESS	6			0.111365	0.716127				k7	K7	FUMA		460	-
GO_SENSORY_PERCEPTION_OF_MECHANICAL_STIMULUS	3			0.112084	0.719494				k7	K7	FUMA		164	-
GO_NEGATIVE_REGULATION_OF_DNA_BINDING_TRANSCRIPTION_FACTOR_ACTIVITY	3			0.112084	0.719494				k7	K7	FUMA		164	-
GO_NUCLEAR_CHROMOSOME_SEGREGATION	4			0.112777	0.721211				k7	K7	FUMA		258	-
GO_POSITIVE_REGULATION_OF_LOCOMOTION	7			0.11436	0.721499				k7	K7	FUMA		571	-
GO_POST_TRANSLATIONAL_PROTEIN_MODIFICATION	5			0.115037	0.724378				k7	K7	FUMA		360	-
GO_REGULATION_OF_CELL_DIVISION	3			0.115112	0.724378				k7	K7	FUMA		166	-
GO_POSITIVE_REGULATION_OF_EPITHELIAL_CELL_MIGRATION	3			0.115112	0.724378				k7	K7	FUMA		166	-
GO_EMBRYONIC_MORPHOGENESIS	7			0.115884	0.727369				k7	K7	FUMA		573	-
GO_POSITIVE_REGULATION_OF_NEURON_DIFFERENTIATION	5			0.11602	0.727598				k7	K7	FUMA		361	-
GO_ORGANELLE_LOCALIZATION	8			0.116448	0.729664				k7	K7	FUMA		684	-
GO_REGULATION_OF_PHOSPHATASE_ACTIVITY	3			0.11817	0.735057				k7	K7	FUMA		168	-
GO_PALLIUM_DEVELOPMENT	3			0.11817	0.735057				k7	K7	FUMA		168	-
GO_PROTEIN_STABILIZATION	3			0.11817	0.735057				k7	K7	FUMA		168	-
GO_CELLULAR_RESPONSE_TO_XENOBIOTIC_STIMULUS	3			0.11817	0.735057				k7	K7	FUMA		168	-
GO_EPITHELIUM_DEVELOPMENT	13			0.118209	0.735057				k7	K7	FUMA		1264	-
GO_RESPONSE_TO_METAL_ION	5			0.118993	0.736312				k7	K7	FUMA		364	-
GO_NEGATIVE_REGULATION_OF_CELLULAR_COMPONENT_ORGANIZATION	8			0.120675	0.736677				k7	K7	FUMA		690	-
GO_NEUROTRANSMITTER_TRANSPORT	4			0.121074	0.738401				k7	K7	FUMA		265	-
GO_NEGATIVE_REGULATION_OF_CELL_CELL_ADHESION	3			0.121259	0.738401				k7	K7	FUMA		170	-
GO_SIGNAL_RELEASE_FROM_SYNAPSE	3			0.121259	0.738401				k7	K7	FUMA		170	-
GO_RESPONSE_TO_CYTOKINE	12			0.122591	0.74365				k7	K7	FUMA		1154	-
GO_CELL_ACTIVATION_INVOLVED_IN_IMMUNE_RESPONSE	8			0.123537	0.748556				k7	K7	FUMA		694	-
GO_STRIATED_MUSCLE_CONTRACTION	3			0.124376	0.751136				k7	K7	FUMA		172	-
GO_T_CELL_PROLIFERATION	3			0.124376	0.751136				k7	K7	FUMA		172	-
GO_TEMPERATURE_HOMEOSTASIS	3			0.124376	0.751136				k7	K7	FUMA		172	-
GO_REGULATION_OF_INSULIN_SECRETION	3			0.124376	0.751136				k7	K7	FUMA		172	-
GO_MESENCHYME_DEVELOPMENT	4			0.124708	0.751136				k7	K7	FUMA		268	-
GO_DEFENSE_RESPONSE	16			0.126099	0.754453				k7	K7	FUMA		1641	-
GO_CARBOHYDRATE_DERIVATIVE_METABOLIC_PROCESS	10			0.127299	0.755493				k7	K7	FUMA		928	-
GO_POSITIVE_REGULATION_OF_NEURON_PROJECTION_DEVELOPMENT	4			0.128388	0.761008				k7	K7	FUMA		271	-
GO_SYNAPSE_ASSEMBLY	3			0.129107	0.763123				k7	K7	FUMA		175	-
GO_POSITIVE_REGULATION_OF_PROTEIN_KINASE_B_SIGNALING	3			0.129107	0.763123				k7	K7	FUMA		175	-
GO_RESPONSE_TO_INTERFERON_GAMMA	3			0.129107	0.763123				k7	K7	FUMA		175	-
GO_NEGATIVE_REGULATION_OF_LOCOMOTION	5			0.12916	0.763123				k7	K7	FUMA		374	-
GO_RIBONUCLEOPROTEIN_COMPLEX_BIOGENESIS	6			0.130593	0.76538				k7	K7	FUMA		482	-
GO_PROTEIN_POLYMERIZATION	4			0.130866	0.76538				k7	K7	FUMA		273	-
GO_NEGATIVE_REGULATION_OF_VASCULATURE_DEVELOPMENT	3			0.132296	0.76538				k7	K7	FUMA		177	-
GO_CELLULAR_RESPIRATION	3			0.135513	0.776924				k7	K7	FUMA		179	-
GO_REGULATION_OF_CELL_CELL_ADHESION	5			0.137569	0.777136				k7	K7	FUMA		382	-
GO_POSITIVE_REGULATION_OF_I_KAPPAB_KINASE_NF_KAPPAB_SIGNALING	3			0.138756	0.777136				k7	K7	FUMA		181	-
GO_REGULATION_OF_SYNAPTIC_PLASTICITY	3			0.138756	0.777136				k7	K7	FUMA		181	-
GO_CENTRAL_NERVOUS_SYSTEM_NEURON_DIFFERENTIATION	3			0.138756	0.777136				k7	K7	FUMA		181	-
GO_REGULATION_OF_LEUKOCYTE_MIGRATION	3			0.138756	0.777136				k7	K7	FUMA		181	-
GO_PROTEIN_MATURATION	4			0.139695	0.777925				k7	K7	FUMA		280	-
GO_RNA_CATABOLIC_PROCESS	5			0.139709	0.777925				k7	K7	FUMA		384	-
GO_POSITIVE_REGULATION_OF_PEPTIDASE_ACTIVITY	3			0.140387	0.780519				k7	K7	FUMA		182	-
GO_PROTEIN_IMPORT	3			0.140387	0.780519				k7	K7	FUMA		182	-
GO_ANTIGEN_RECEPTOR_MEDIATED_SIGNALING_PATHWAY	4			0.140975	0.783196				k7	K7	FUMA		281	-
GO_NEGATIVE_REGULATION_OF_CELL_PROJECTION_ORGANIZATION	3			0.142025	0.787244				k7	K7	FUMA		183	-
GO_LEUKOCYTE_PROLIFERATION	4			0.14226	0.787953				k7	K7	FUMA		282	-
GO_OXIDATION_REDUCTION_PROCESS	10			0.142906	0.790893				k7	K7	FUMA		952	-
GO_REGULATION_OF_ORGANELLE_ASSEMBLY	3			0.14367	0.790893				k7	K7	FUMA		184	-
GO_DNA_METABOLIC_PROCESS	9			0.144948	0.790893				k7	K7	FUMA		838	-
GO_TRANSLATIONAL_INITIATION	3			0.146977	0.799618				k7	K7	FUMA		186	-
GO_SENSORY_PERCEPTION	10			0.148322	0.804908				k7	K7	FUMA		960	-
GO_REGULATION_OF_MULTI_ORGANISM_PROCESS	5			0.148412	0.804908				k7	K7	FUMA		392	-
GO_REGULATION_OF_LIPID_BIOSYNTHETIC_PROCESS	3			0.148641	0.804908				k7	K7	FUMA		187	-
GO_POSITIVE_REGULATION_OF_CELL_DIFFERENTIATION	10			0.149006	0.804908				k7	K7	FUMA		961	-
GO_CELLULAR_RESPONSE_TO_OXIDATIVE_STRESS	4			0.150068	0.804908				k7	K7	FUMA		288	-
GO_CELLULAR_KETONE_METABOLIC_PROCESS	3			0.153666	0.815486				k7	K7	FUMA		190	-
GO_CELL_CELL_SIGNALING_BY_WNT	6			0.154235	0.816733				k7	K7	FUMA		507	-
GO_EMBRYO_DEVELOPMENT_ENDING_IN_BIRTH_OR_EGG_HATCHING	7			0.154664	0.818415				k7	K7	FUMA		620	-
GO_REGULATION_OF_MRNA_CATABOLIC_PROCESS	3			0.155354	0.819805				k7	K7	FUMA		191	-
GO_ACTOMYOSIN_STRUCTURE_ORGANIZATION	3			0.155354	0.819805				k7	K7	FUMA		191	-
GO_IMMUNE_RESPONSE_REGULATING_SIGNALING_PATHWAY	7			0.156435	0.819805				k7	K7	FUMA		622	-
GO_REGULATION_OF_CELL_CYCLE_G1_S_PHASE_TRANSITION	3			0.157047	0.819805				k7	K7	FUMA		192	-
GO_REGULATION_OF_VESICLE_MEDIATED_TRANSPORT	6			0.158184	0.823408				k7	K7	FUMA		511	-
GO_TRANSFORMING_GROWTH_FACTOR_BETA_RECEPTOR_SIGNALING_PATHWAY	3			0.16045	0.833432				k7	K7	FUMA		194	-
GO_RESPIRATORY_SYSTEM_DEVELOPMENT	3			0.16045	0.833432				k7	K7	FUMA		194	-
GO_TAXIS	7			0.163611	0.837426				k7	K7	FUMA		630	-
GO_CELLULAR_PROTEIN_CATABOLIC_PROCESS	8			0.165555	0.843474				k7	K7	FUMA		748	-
GO_PROTEIN_TARGETING_TO_MEMBRANE	3			0.165596	0.843474				k7	K7	FUMA		197	-
GO_MONOCARBOXYLIC_ACID_BIOSYNTHETIC_PROCESS	3			0.165596	0.843474				k7	K7	FUMA		197	-
GO_ANTIGEN_PROCESSING_AND_PRESENTATION	3			0.165596	0.843474				k7	K7	FUMA		197	-
GO_EXTRACELLULAR_STRUCTURE_ORGANIZATION	5			0.169966	0.85412				k7	K7	FUMA		411	-
GO_MYELOID_LEUKOCYTE_ACTIVATION	7			0.170011	0.85412				k7	K7	FUMA		637	-
GO_DEFENSE_RESPONSE_TO_BACTERIUM	4			0.170273	0.854273				k7	K7	FUMA		303	-
GO_REGULATION_OF_T_CELL_ACTIVATION	4			0.170273	0.854273				k7	K7	FUMA		303	-
GO_CAMERA_TYPE_EYE_DEVELOPMENT	4			0.171653	0.858851				k7	K7	FUMA		304	-
GO_NEGATIVE_REGULATION_OF_NERVOUS_SYSTEM_DEVELOPMENT	4			0.171653	0.858851				k7	K7	FUMA		304	-
GO_MULTICELLULAR_ORGANISMAL_SIGNALING	3			0.172533	0.862666				k7	K7	FUMA		201	-
GO_EPITHELIAL_CELL_PROLIFERATION	5			0.173477	0.864398				k7	K7	FUMA		414	-
GO_NEGATIVE_REGULATION_OF_WNT_SIGNALING_PATHWAY	3			0.17428	0.864398				k7	K7	FUMA		202	-
GO_POSITIVE_REGULATION_OF_EPITHELIAL_CELL_PROLIFERATION	3			0.17428	0.864398				k7	K7	FUMA		202	-
GO_PROTEIN_POLYUBIQUITINATION	4			0.174425	0.864398				k7	K7	FUMA		306	-
GO_REGULATION_OF_DNA_BINDING_TRANSCRIPTION_FACTOR_ACTIVITY	5			0.174653	0.864398				k7	K7	FUMA		415	-
GO_HEAD_DEVELOPMENT	8			0.176556	0.870348				k7	K7	FUMA		761	-
GO_MUSCLE_STRUCTURE_DEVELOPMENT	7			0.177457	0.874201				k7	K7	FUMA		645	-
GO_CELLULAR_RESPONSE_TO_ACID_CHEMICAL	3			0.177789	0.874964				k7	K7	FUMA		204	-
GO_CELLULAR_LIPID_CATABOLIC_PROCESS	3			0.179551	0.874964				k7	K7	FUMA		205	-
GO_ESTABLISHMENT_OR_MAINTENANCE_OF_CELL_POLARITY	3			0.179551	0.874964				k7	K7	FUMA		205	-
GO_RESPONSE_TO_LIGHT_STIMULUS	4			0.180014	0.874964				k7	K7	FUMA		310	-
GO_ENDOMEMBRANE_SYSTEM_ORGANIZATION	5			0.180582	0.874964				k7	K7	FUMA		420	-
GO_REGULATION_OF_RESPONSE_TO_DNA_DAMAGE_STIMULUS	3			0.181318	0.874964				k7	K7	FUMA		206	-
GO_NEGATIVE_REGULATION_OF_NEURON_DEATH	3			0.181318	0.874964				k7	K7	FUMA		206	-
GO_CHROMOSOME_SEGREGATION	4			0.181421	0.874964				k7	K7	FUMA		311	-
GO_NEGATIVE_REGULATION_OF_DEVELOPMENTAL_PROCESS	10			0.183701	0.882958				k7	K7	FUMA		1009	-
GO_CELLULAR_RESPONSE_TO_ORGANIC_CYCLIC_COMPOUND	6			0.183833	0.882958				k7	K7	FUMA		536	-
GO_REPRODUCTIVE_SYSTEM_DEVELOPMENT	5			0.184174	0.882958				k7	K7	FUMA		423	-
GO_CALCIUM_ION_TRANSMEMBRANE_TRANSPORT	4			0.184246	0.882958				k7	K7	FUMA		313	-
GO_IMPORT_INTO_CELL	8			0.184359	0.882958				k7	K7	FUMA		770	-
GO_REGULATION_OF_RESPONSE_TO_EXTERNAL_STIMULUS	8			0.184359	0.882958				k7	K7	FUMA		770	-
GO_RRNA_METABOLIC_PROCESS	3			0.184866	0.882958				k7	K7	FUMA		208	-
GO_REGULATION_OF_MICROTUBULE_BASED_PROCESS	3			0.184866	0.882958				k7	K7	FUMA		208	-
GO_DNA_REPAIR	6			0.185953	0.882958				k7	K7	FUMA		538	-
GO_CHROMATIN_ORGANIZATION	8			0.186113	0.882958				k7	K7	FUMA		772	-
GO_PROTEIN_TARGETING	5			0.186584	0.882958				k7	K7	FUMA		425	-
GO_REGULATION_OF_PEPTIDASE_ACTIVITY	5			0.187793	0.886501				k7	K7	FUMA		426	-
GO_REGULATION_OF_LEUKOCYTE_PROLIFERATION	3			0.190221	0.89566				k7	K7	FUMA		211	-
GO_REGULATION_OF_ENDOTHELIAL_CELL_MIGRATION	3			0.190221	0.89566				k7	K7	FUMA		211	-
GO_SENSORY_PERCEPTION_OF_LIGHT_STIMULUS	3			0.192015	0.898726				k7	K7	FUMA		212	-
GO_CELLULAR_RESPONSE_TO_INSULIN_STIMULUS	3			0.192015	0.898726				k7	K7	FUMA		212	-
GO_RESPONSE_TO_OXIDATIVE_STRESS	5			0.192659	0.898726				k7	K7	FUMA		430	-
GO_CARDIOVASCULAR_SYSTEM_DEVELOPMENT	8			0.193201	0.900461				k7	K7	FUMA		780	-
GO_EAR_DEVELOPMENT	3			0.193813	0.902171				k7	K7	FUMA		213	-
GO_CELL_CYCLE_CHECKPOINT	3			0.193813	0.902171				k7	K7	FUMA		213	-
GO_CELLULAR_RESPONSE_TO_INORGANIC_SUBSTANCE	3			0.195616	0.906525				k7	K7	FUMA		214	-
GO_REGULATION_OF_EXOCYTOSIS	3			0.195616	0.906525				k7	K7	FUMA		214	-
GO_REGULATION_OF_CELL_ADHESION	7			0.195683	0.906525				k7	K7	FUMA		664	-
GO_REGULATION_OF_PROTEIN_BINDING	3			0.197422	0.906525				k7	K7	FUMA		215	-
GO_MESENCHYMAL_CELL_DIFFERENTIATION	3			0.197422	0.906525				k7	K7	FUMA		215	-
GO_CANONICAL_WNT_SIGNALING_PATHWAY	4			0.198579	0.906555				k7	K7	FUMA		323	-
GO_RESPONSE_TO_INORGANIC_SUBSTANCE	6			0.20106	0.916743				k7	K7	FUMA		552	-
GO_PROTEIN_FOLDING	3			0.204689	0.920162				k7	K7	FUMA		219	-
GO_DENDRITE_DEVELOPMENT	3			0.204689	0.920162				k7	K7	FUMA		219	-
GO_ORGANIC_ACID_TRANSPORT	4			0.20587	0.924339				k7	K7	FUMA		328	-
GO_REGULATION_OF_SYMBIOSIS_ENCOMPASSING_MUTUALISM_THROUGH_PARASITISM	3			0.206515	0.926318				k7	K7	FUMA		220	-
GO_CARBOHYDRATE_METABOLIC_PROCESS	6			0.206563	0.926318				k7	K7	FUMA		557	-
GO_T_CELL_ACTIVATION	5			0.213815	0.945336				k7	K7	FUMA		447	-
GO_RESPONSE_TO_ACID_CHEMICAL	4			0.21472	0.945336				k7	K7	FUMA		334	-
GO_INNATE_IMMUNE_RESPONSE	9			0.217827	0.953034				k7	K7	FUMA		929	-
GO_REGULATION_OF_SYNAPSE_STRUCTURE_OR_ACTIVITY	3			0.2194	0.958735				k7	K7	FUMA		227	-
GO_REGULATION_OF_CYSTEINE_TYPE_ENDOPEPTIDASE_ACTIVITY	3			0.2194	0.958735				k7	K7	FUMA		227	-
GO_POSITIVE_REGULATION_OF_NUCLEOBASE_CONTAINING_COMPOUND_METABOLIC_PROCESS	3			0.221255	0.960556				k7	K7	FUMA		228	-
GO_GLYCEROLIPID_METABOLIC_PROCESS	3			0.223112	0.966337				k7	K7	FUMA		229	-
GO_MUSCLE_CELL_PROLIFERATION	3			0.223112	0.966337				k7	K7	FUMA		229	-
GO_ORGANELLE_FISSION	5			0.225305	0.968666				k7	K7	FUMA		456	-
GO_COVALENT_CHROMATIN_MODIFICATION	5			0.225305	0.968666				k7	K7	FUMA		456	-
GO_CELL_MORPHOGENESIS_INVOLVED_IN_NEURON_DIFFERENTIATION	6			0.225663	0.968666				k7	K7	FUMA		574	-
GO_REGULATION_OF_LYMPHOCYTE_ACTIVATION	5			0.226594	0.968666				k7	K7	FUMA		457	-
GO_POSITIVE_REGULATION_OF_PROTEOLYSIS	4			0.226681	0.968666				k7	K7	FUMA		342	-
GO_HORMONE_MEDIATED_SIGNALING_PATHWAY	3			0.226836	0.968766				k7	K7	FUMA		231	-
GO_IN_UTERO_EMBRYONIC_DEVELOPMENT	4			0.228188	0.971531				k7	K7	FUMA		343	-
GO_REGULATION_OF_RAS_PROTEIN_SIGNAL_TRANSDUCTION	3			0.228703	0.972219				k7	K7	FUMA		232	-
GO_REGULATION_OF_TRANSMEMBRANE_RECEPTOR_PROTEIN_SERINE_THREONINE_KINASE_SIGNALING_PATHWAY	3			0.228703	0.972219				k7	K7	FUMA		232	-
GO_REGULATION_OF_INFLAMMATORY_RESPONSE	4			0.229698	0.97532				k7	K7	FUMA		344	-
GO_LYMPHOCYTE_DIFFERENTIATION	4			0.229698	0.97532				k7	K7	FUMA		344	-
GO_PROTEASOMAL_PROTEIN_CATABOLIC_PROCESS	5			0.230471	0.978038				k7	K7	FUMA		460	-
GO_CELL_GROWTH	5			0.233067	0.982427				k7	K7	FUMA		462	-
GO_IMMUNE_RESPONSE_REGULATING_CELL_SURFACE_RECEPTOR_SIGNALING_PATHWAY	5			0.234368	0.98547				k7	K7	FUMA		463	-
GO_CELL_JUNCTION_ASSEMBLY	3			0.236198	0.988561				k7	K7	FUMA		236	-
GO_PROTEIN_ACYLATION	3			0.236198	0.988561				k7	K7	FUMA		236	-
GO_INFLAMMATORY_RESPONSE	7			0.236294	0.988561				k7	K7	FUMA		704	-
GO_REGULATION_OF_CELL_ACTIVATION	6			0.237161	0.988561				k7	K7	FUMA		584	-
GO_DOUBLE_STRAND_BREAK_REPAIR	3			0.238079	0.98975				k7	K7	FUMA		237	-
GO_NEGATIVE_REGULATION_OF_CELLULAR_CATABOLIC_PROCESS	3			0.238079	0.98975				k7	K7	FUMA		237	-
GO_APOPTOTIC_SIGNALING_PATHWAY	6			0.239482	0.99502				k7	K7	FUMA		586	-
GO_FC_RECEPTOR_SIGNALING_PATHWAY	3			0.239962	0.995889				k7	K7	FUMA		238	-
GO_SKELETAL_SYSTEM_MORPHOGENESIS	3			0.239962	0.995889				k7	K7	FUMA		238	-
GO_NUCLEOBASE_CONTAINING_SMALL_MOLECULE_METABOLIC_PROCESS	4			0.243394	0.999971				k7	K7	FUMA		353	-
GO_REGULATION_OF_NERVOUS_SYSTEM_DEVELOPMENT	29	0.53608	2.03837	0	0.00215609	0.041	140	tags=69%,_list=29%,_signal=91%	k8	K8	GSEA			-
GO_MYELOID_CELL_DIFFERENTIATION	17	0.601129	2.03823	0	0.00205808	0.041	55	tags=53%,_list=11%,_signal=58%	k8	K8	GSEA			-
GO_REGULATION_OF_CELL_DEVELOPMENT	29	0.520509	2.01266	0	0.00281858	0.059	140	tags=66%,_list=29%,_signal=87%	k8	K8	GSEA			-
GO_REGULATION_OF_NEURON_PROJECTION_DEVELOPMENT	17	0.589965	2.00652	0.00105374	0.00313271	0.068	140	tags=76%,_list=29%,_signal=104%	k8	K8	GSEA			-
GO_CENTRAL_NERVOUS_SYSTEM_DEVELOPMENT	34	0.496976	1.98521	0	0.00379217	0.086	62	tags=47%,_list=13%,_signal=50%	k8	K8	GSEA			-
GO_ACTIN_FILAMENT_BASED_PROCESS	21	0.552449	1.96052	0	0.00475463	0.114	107	tags=52%,_list=22%,_signal=64%	k8	K8	GSEA			-
GO_HEAD_DEVELOPMENT	29	0.505244	1.94323	0	0.00564845	0.139	62	tags=48%,_list=13%,_signal=52%	k8	K8	GSEA			-
GO_EMBRYO_DEVELOPMENT_ENDING_IN_BIRTH_OR_EGG_HATCHING	16	0.572826	1.92904	0.0010661	0.00611056	0.154	200	tags=81%,_list=41%,_signal=134%	k8	K8	GSEA			-
GO_REGULATION_OF_SYNAPTIC_PLASTICITY	15	0.573641	1.91735	0.00107411	0.00661039	0.17	119	tags=73%,_list=25%,_signal=94%	k8	K8	GSEA			-
GO_BIOLOGICAL_ADHESION	35	0.478563	1.91383	0	0.00683646	0.182	82	tags=37%,_list=17%,_signal=41%	k8	K8	GSEA			-
GO_BEHAVIOR	16	0.562383	1.90782	0.00217155	0.00721463	0.194	74	tags=50%,_list=15%,_signal=57%	k8	K8	GSEA			-
GO_REGULATION_OF_CELLULAR_LOCALIZATION	26	0.506867	1.90446	0.00102881	0.0073094	0.202	121	tags=58%,_list=25%,_signal=73%	k8	K8	GSEA			-
GO_POSITIVE_REGULATION_OF_CELL_DEVELOPMENT	19	0.549012	1.90446	0	0.0070879	0.202	140	tags=74%,_list=29%,_signal=100%	k8	K8	GSEA			-
GO_REGULATION_OF_PHOSPHORYLATION	36	0.471403	1.88804	0.00101317	0.00882438	0.247	140	tags=56%,_list=29%,_signal=72%	k8	K8	GSEA			-
GO_POSITIVE_REGULATION_OF_MULTICELLULAR_ORGANISMAL_PROCESS	54	0.44334	1.86859	0	0.0102531	0.284	140	tags=50%,_list=29%,_signal=62%	k8	K8	GSEA			-
GO_REGULATION_OF_CELL_DEATH	42	0.454493	1.86435	0.00100402	0.0106834	0.3	140	tags=52%,_list=29%,_signal=67%	k8	K8	GSEA			-
GO_REGULATION_OF_CELLULAR_RESPONSE_TO_STRESS	18	0.541302	1.86187	0.00104932	0.0107014	0.309	158	tags=72%,_list=33%,_signal=103%	k8	K8	GSEA			-
GO_REGULATION_OF_CELL_POPULATION_PROLIFERATION	43	0.450457	1.86051	0	0.0105563	0.311	118	tags=47%,_list=24%,_signal=56%	k8	K8	GSEA			-
GO_FOREBRAIN_DEVELOPMENT	15	0.569411	1.85894	0.00538793	0.0104455	0.316	62	tags=60%,_list=13%,_signal=67%	k8	K8	GSEA			-
GO_CELLULAR_COMPONENT_DISASSEMBLY	17	0.538542	1.83908	0.004329	0.0125584	0.374	135	tags=65%,_list=28%,_signal=87%	k8	K8	GSEA			-
GO_ANATOMICAL_STRUCTURE_FORMATION_INVOLVED_IN_MORPHOGENESIS	41	0.446893	1.83286	0.00201207	0.0129564	0.394	155	tags=49%,_list=32%,_signal=66%	k8	K8	GSEA			-
GO_RNA_PROCESSING	35	0.462478	1.83182	0.00201816	0.0128448	0.4	200	tags=71%,_list=41%,_signal=113%	k8	K8	GSEA			-
GO_CELL_CELL_SIGNALING	66	0.41867	1.82673	0	0.013387	0.424	138	tags=50%,_list=28%,_signal=60%	k8	K8	GSEA			-
GO_REGULATION_OF_CELL_PROJECTION_ORGANIZATION	23	0.493542	1.82419	0.00103842	0.0133642	0.43	140	tags=65%,_list=29%,_signal=87%	k8	K8	GSEA			-
GO_CELL_CELL_ADHESION	18	0.533961	1.81017	0.00315126	0.014922	0.472	134	tags=50%,_list=28%,_signal=67%	k8	K8	GSEA			-
GO_POSITIVE_REGULATION_OF_CELLULAR_COMPONENT_BIOGENESIS	17	0.537231	1.80518	0.00106157	0.015514	0.494	155	tags=76%,_list=32%,_signal=108%	k8	K8	GSEA			-
GO_HEART_DEVELOPMENT	17	0.531013	1.79989	0.00317797	0.0160854	0.516	51	tags=41%,_list=11%,_signal=44%	k8	K8	GSEA			-
GO_NEGATIVE_REGULATION_OF_BIOSYNTHETIC_PROCESS	57	0.414696	1.79185	0	0.0171469	0.547	256	tags=77%,_list=53%,_signal=144%	k8	K8	GSEA			-
GO_NEGATIVE_REGULATION_OF_NUCLEOBASE_CONTAINING_COMPOUND_METABOLIC_PROCESS	52	0.422826	1.79165	0	0.016797	0.547	243	tags=75%,_list=50%,_signal=134%	k8	K8	GSEA			-
GO_POSITIVE_REGULATION_OF_CELL_DEATH	17	0.527966	1.78881	0.00319149	0.0168113	0.555	186	tags=71%,_list=38%,_signal=110%	k8	K8	GSEA			-
GO_REGULATION_OF_CELLULAR_PROTEIN_LOCALIZATION	17	0.517118	1.78656	0.00640341	0.0168867	0.562	146	tags=65%,_list=30%,_signal=89%	k8	K8	GSEA			-
GO_COVALENT_CHROMATIN_MODIFICATION	18	0.516495	1.77388	0.00211416	0.0191038	0.612	140	tags=67%,_list=29%,_signal=90%	k8	K8	GSEA			-
GO_REGULATION_OF_AUTOPHAGY	17	0.515467	1.75934	0.00530223	0.0214114	0.66	145	tags=71%,_list=30%,_signal=97%	k8	K8	GSEA			-
GO_REGULATION_OF_PHOSPHORUS_METABOLIC_PROCESS	45	0.426634	1.75891	0.002002	0.0210532	0.661	163	tags=56%,_list=34%,_signal=76%	k8	K8	GSEA			-
GO_NEGATIVE_REGULATION_OF_RNA_BIOSYNTHETIC_PROCESS	45	0.422011	1.75187	0.00100908	0.0225654	0.693	243	tags=76%,_list=50%,_signal=137%	k8	K8	GSEA			-
GO_POSITIVE_REGULATION_OF_DEVELOPMENTAL_PROCESS	43	0.426472	1.74544	0	0.0235983	0.711	219	tags=65%,_list=45%,_signal=108%	k8	K8	GSEA			-
GO_REGULATION_OF_TRANSFERASE_ACTIVITY	23	0.485876	1.73943	0	0.0244328	0.729	140	tags=61%,_list=29%,_signal=82%	k8	K8	GSEA			-
GO_REGULATION_OF_TRANSMEMBRANE_TRANSPORT	20	0.483442	1.73001	0.0083682	0.0262696	0.768	121	tags=60%,_list=25%,_signal=77%	k8	K8	GSEA			-
GO_RESPONSE_TO_ORGANIC_CYCLIC_COMPOUND	20	0.485293	1.72976	0.00951374	0.0258769	0.77	118	tags=50%,_list=24%,_signal=63%	k8	K8	GSEA			-
GO_REGULATION_OF_CELL_DIFFERENTIATION	62	0.400188	1.72662	0	0.0261325	0.779	203	tags=61%,_list=42%,_signal=92%	k8	K8	GSEA			-
GO_NEGATIVE_REGULATION_OF_TRANSCRIPTION_BY_RNA_POLYMERASE_II	28	0.445746	1.7259	0.00203666	0.0259574	0.783	81	tags=46%,_list=17%,_signal=53%	k8	K8	GSEA			-
GO_POSITIVE_REGULATION_OF_SIGNALING	55	0.400441	1.72285	0.002002	0.0261378	0.787	140	tags=47%,_list=29%,_signal=59%	k8	K8	GSEA			-
GO_POSITIVE_REGULATION_OF_MOLECULAR_FUNCTION	54	0.404903	1.72147	0.003003	0.0260333	0.788	204	tags=65%,_list=42%,_signal=99%	k8	K8	GSEA			-
GO_REGULATION_OF_PROTEIN_MODIFICATION_PROCESS	44	0.414501	1.71114	0.00301811	0.0278657	0.815	163	tags=57%,_list=34%,_signal=78%	k8	K8	GSEA			-
GO_REGULATION_OF_TRANSPORT	58	0.398704	1.70775	0.00100301	0.0284034	0.829	146	tags=50%,_list=30%,_signal=63%	k8	K8	GSEA			-
GO_POSITIVE_REGULATION_OF_TRANSFERASE_ACTIVITY	17	0.503825	1.7064	0.00638978	0.0284114	0.831	140	tags=65%,_list=29%,_signal=88%	k8	K8	GSEA			-
GO_CELLULAR_RESPONSE_TO_HORMONE_STIMULUS	19	0.490879	1.70362	0.0105374	0.0286808	0.836	116	tags=58%,_list=24%,_signal=73%	k8	K8	GSEA			-
GO_POSITIVE_REGULATION_OF_CELL_POPULATION_PROLIFERATION	20	0.47792	1.69482	0.0093361	0.030547	0.862	140	tags=50%,_list=29%,_signal=67%	k8	K8	GSEA			-
GO_RESPONSE_TO_OXYGEN_CONTAINING_COMPOUND	39	0.415641	1.69202	0.0040282	0.0306423	0.865	234	tags=74%,_list=48%,_signal=132%	k8	K8	GSEA			-
GO_POSITIVE_REGULATION_OF_INTRACELLULAR_SIGNAL_TRANSDUCTION	28	0.444238	1.68896	0.00205128	0.0311315	0.873	140	tags=54%,_list=29%,_signal=71%	k8	K8	GSEA			-
GO_REGULATION_OF_HEMOPOIESIS	20	0.47253	1.68295	0.0126183	0.0324366	0.885	34	tags=35%,_list=7%,_signal=36%	k8	K8	GSEA			-
GO_CIRCULATORY_SYSTEM_DEVELOPMENT	40	0.416321	1.67985	0.00201005	0.0328151	0.891	97	tags=38%,_list=20%,_signal=43%	k8	K8	GSEA			-
GO_POSITIVE_REGULATION_OF_CELL_DIFFERENTIATION	33	0.426882	1.67132	0.0050813	0.0352032	0.912	102	tags=45%,_list=21%,_signal=54%	k8	K8	GSEA			-
GO_CELL_SURFACE_RECEPTOR_SIGNALING_PATHWAY_INVOLVED_IN_CELL_CELL_SIGNALING	25	0.444083	1.66773	0.0113052	0.035939	0.923	74	tags=44%,_list=15%,_signal=49%	k8	K8	GSEA			-
GO_ANIMAL_ORGAN_MORPHOGENESIS	28	0.435119	1.66006	0.0122951	0.0380184	0.944	74	tags=39%,_list=15%,_signal=44%	k8	K8	GSEA			-
GO_REGULATION_OF_CELLULAR_AMIDE_METABOLIC_PROCESS	22	0.456636	1.65742	0.00721649	0.03829	0.944	148	tags=59%,_list=31%,_signal=81%	k8	K8	GSEA			-
GO_GLAND_DEVELOPMENT	15	0.49883	1.65272	0.0118153	0.039428	0.947	29	tags=40%,_list=6%,_signal=41%	k8	K8	GSEA			-
GO_NEGATIVE_REGULATION_OF_PROTEIN_METABOLIC_PROCESS	26	0.441334	1.65229	0.00823045	0.0390943	0.947	137	tags=54%,_list=28%,_signal=71%	k8	K8	GSEA			-
GO_RESPONSE_TO_LIPID	17	0.480823	1.6513	0.0106157	0.0388872	0.948	118	tags=59%,_list=24%,_signal=75%	k8	K8	GSEA			-
GO_TUBE_DEVELOPMENT	38	0.4071	1.64646	0.00606673	0.0400002	0.953	140	tags=47%,_list=29%,_signal=61%	k8	K8	GSEA			-
GO_REGULATION_OF_INTRACELLULAR_SIGNAL_TRANSDUCTION	49	0.397971	1.6442	0.00201207	0.0404741	0.958	145	tags=49%,_list=30%,_signal=63%	k8	K8	GSEA			-
GO_DEVELOPMENTAL_GROWTH	27	0.435718	1.64396	0.00618557	0.0400817	0.958	155	tags=59%,_list=32%,_signal=82%	k8	K8	GSEA			-
GO_CELLULAR_RESPONSE_TO_ORGANIC_CYCLIC_COMPOUND	15	0.493874	1.64019	0.0141458	0.0408136	0.962	116	tags=47%,_list=24%,_signal=59%	k8	K8	GSEA			-
GO_REGULATION_OF_HORMONE_LEVELS	17	0.483546	1.64016	0.0125918	0.0403401	0.962	42	tags=35%,_list=9%,_signal=37%	k8	K8	GSEA			-
GO_POSITIVE_REGULATION_OF_CATALYTIC_ACTIVITY	42	0.401808	1.63315	0.00809717	0.0423165	0.966	204	tags=67%,_list=42%,_signal=105%	k8	K8	GSEA			-
GO_VASCULATURE_DEVELOPMENT	29	0.423118	1.63036	0.0133197	0.0428317	0.968	97	tags=38%,_list=20%,_signal=45%	k8	K8	GSEA			-
GO_REGULATION_OF_CELL_MORPHOGENESIS	22	0.448973	1.62762	0.0123839	0.0436898	0.976	216	tags=77%,_list=45%,_signal=133%	k8	K8	GSEA			-
GO_REGULATION_OF_MAPK_CASCADE	16	0.4835	1.62308	0.0190678	0.0449866	0.979	133	tags=56%,_list=27%,_signal=75%	k8	K8	GSEA			-
GO_REGULATION_OF_BINDING	18	0.465251	1.61496	0.0188285	0.0475763	0.986	155	tags=56%,_list=32%,_signal=79%	k8	K8	GSEA			-
GO_POSITIVE_REGULATION_OF_TRANSPORT	28	0.423368	1.61298	0.0102775	0.0479752	0.987	129	tags=50%,_list=27%,_signal=64%	k8	K8	GSEA			-
GO_MONOVALENT_INORGANIC_CATION_TRANSPORT	19	0.456792	1.61115	0.0136126	0.0482407	0.988	103	tags=53%,_list=21%,_signal=64%	k8	K8	GSEA			-
GO_POSITIVE_REGULATION_OF_RNA_BIOSYNTHETIC_PROCESS	57	0.380554	1.61098	0.00300601	0.0477838	0.988	242	tags=70%,_list=50%,_signal=124%	k8	K8	GSEA			-
GO_REGULATION_OF_IMMUNE_SYSTEM_PROCESS	45	0.384967	1.60601	0.0100503	0.0492777	0.989	34	tags=29%,_list=7%,_signal=28%	k8	K8	GSEA			-
GO_ENZYME_LINKED_RECEPTOR_PROTEIN_SIGNALING_PATHWAY	34	0.400833	1.60498	0.0121704	0.0492035	0.991	88	tags=38%,_list=18%,_signal=43%	k8	K8	GSEA			-
GO_REGULATION_OF_ION_TRANSMEMBRANE_TRANSPORT	19	0.463952	1.60393	0.0191083	0.0491426	0.992	121	tags=58%,_list=25%,_signal=74%	k8	K8	GSEA			-
GO_MUSCLE_SYSTEM_PROCESS	19	0.459733	1.60285	0.0240586	0.049092	0.994	83	tags=37%,_list=17%,_signal=43%	k8	K8	GSEA			-
GO_RESPONSE_TO_HORMONE	21	0.441945	1.60193	0.0198123	0.0489154	0.994	224	tags=76%,_list=46%,_signal=135%	k8	K8	GSEA			-
GO_POSITIVE_REGULATION_OF_IMMUNE_RESPONSE	22	0.441467	1.60186	0.0135276	0.0484585	0.994	25	tags=32%,_list=5%,_signal=32%	k8	K8	GSEA			-
GO_REGULATION_OF_VESICLE_MEDIATED_TRANSPORT	19	0.457403	1.60169	0.0188482	0.0480519	0.994	140	tags=58%,_list=29%,_signal=78%	k8	K8	GSEA			-
GO_POSITIVE_REGULATION_OF_ESTABLISHMENT_OF_PROTEIN_LOCALIZATION	17	0.471002	1.60043	0.0223642	0.0480151	0.994	129	tags=53%,_list=27%,_signal=70%	k8	K8	GSEA			-
GO_CELLULAR_RESPONSE_TO_ENDOGENOUS_STIMULUS	33	0.405981	1.5973	0.00712106	0.0488073	0.994	88	tags=39%,_list=18%,_signal=45%	k8	K8	GSEA			-
GO_RESPONSE_TO_WOUNDING	20	0.449413	1.59088	0.0238342	0.0508765	0.996	90	tags=45%,_list=19%,_signal=53%	k8	K8	GSEA			-
GO_PROCESS_UTILIZING_AUTOPHAGIC_MECHANISM	22	0.442527	1.59079	0.0156413	0.0504424	0.996	145	tags=64%,_list=30%,_signal=87%	k8	K8	GSEA			-
GO_G_PROTEIN_COUPLED_RECEPTOR_SIGNALING_PATHWAY	21	0.44233	1.59073	0.0188285	0.0499771	0.996	99	tags=48%,_list=20%,_signal=57%	k8	K8	GSEA			-
GO_REGULATION_OF_ANATOMICAL_STRUCTURE_MORPHOGENESIS	47	0.38047	1.58888	0.0130653	0.0502774	0.996	140	tags=47%,_list=29%,_signal=59%	k8	K8	GSEA			-
GO_POSITIVE_REGULATION_OF_TRANSCRIPTION_BY_RNA_POLYMERASE_II	47	0.382878	1.58603	0.00901804	0.0509321	0.996	242	tags=70%,_list=50%,_signal=127%	k8	K8	GSEA			-
GO_SIGNAL_TRANSDUCTION_BY_PROTEIN_PHOSPHORYLATION	23	0.435016	1.58472	0.0198123	0.0511303	0.997	133	tags=52%,_list=27%,_signal=68%	k8	K8	GSEA			-
GO_POSITIVE_REGULATION_OF_NUCLEOBASE_CONTAINING_COMPOUND_METABOLIC_PROCESS	63	0.362131	1.58129	0.00701403	0.0520446	0.997	242	tags=68%,_list=50%,_signal=119%	k8	K8	GSEA			-
GO_NCRNA_METABOLIC_PROCESS	15	0.46616	1.57253	0.0280172	0.0552379	0.998	200	tags=73%,_list=41%,_signal=121%	k8	K8	GSEA			-
GO_CELL_CELL_SIGNALING_BY_WNT	22	0.432887	1.57211	0.0208551	0.0549227	0.998	68	tags=41%,_list=14%,_signal=45%	k8	K8	GSEA			-
GO_RESPONSE_TO_ENDOGENOUS_STIMULUS	36	0.389977	1.56751	0.0192113	0.0566781	0.998	224	tags=64%,_list=46%,_signal=110%	k8	K8	GSEA			-
GO_POSITIVE_REGULATION_OF_PHOSPHORUS_METABOLIC_PROCESS	25	0.418428	1.56533	0.0164609	0.0572125	0.998	140	tags=52%,_list=29%,_signal=69%	k8	K8	GSEA			-
GO_DNA_REPAIR	15	0.469162	1.56373	0.0385463	0.0574634	0.998	238	tags=93%,_list=49%,_signal=178%	k8	K8	GSEA			-
GO_ENDOCYTOSIS	22	0.433829	1.56189	0.0280665	0.0578183	0.998	140	tags=50%,_list=29%,_signal=67%	k8	K8	GSEA			-
GO_REGULATION_OF_MEMBRANE_POTENTIAL	20	0.435747	1.56166	0.0242616	0.0574325	0.998	121	tags=50%,_list=25%,_signal=64%	k8	K8	GSEA			-
GO_POSITIVE_REGULATION_OF_CELLULAR_BIOSYNTHETIC_PROCESS	69	0.355661	1.56086	0.006	0.0573462	0.998	242	tags=67%,_list=50%,_signal=114%	k8	K8	GSEA			-
GO_CELLULAR_RESPONSE_TO_NITROGEN_COMPOUND	18	0.452458	1.56006	0.0242616	0.0572885	0.998	101	tags=44%,_list=21%,_signal=54%	k8	K8	GSEA			-
GO_REGULATION_OF_PROTEIN_CONTAINING_COMPLEX_ASSEMBLY	19	0.445533	1.55983	0.0350318	0.0569251	0.998	164	tags=68%,_list=34%,_signal=99%	k8	K8	GSEA			-
GO_SIGNAL_RELEASE	27	0.411975	1.55297	0.0235415	0.0595374	0.998	90	tags=41%,_list=19%,_signal=47%	k8	K8	GSEA			-
GO_POSITIVE_REGULATION_OF_ORGANELLE_ORGANIZATION	21	0.433589	1.54323	0.0148936	0.0636235	0.998	150	tags=62%,_list=31%,_signal=86%	k8	K8	GSEA			-
GO_APOPTOTIC_PROCESS	52	0.367634	1.54258	0.0120846	0.0633965	0.998	201	tags=56%,_list=41%,_signal=85%	k8	K8	GSEA			-
GO_CHROMATIN_ORGANIZATION	29	0.39856	1.53911	0.0334347	0.064722	0.998	141	tags=55%,_list=29%,_signal=73%	k8	K8	GSEA			-
GO_REGULATION_OF_CATABOLIC_PROCESS	36	0.38477	1.539	0.015121	0.0642712	0.998	268	tags=81%,_list=55%,_signal=167%	k8	K8	GSEA			-
GO_REGULATION_OF_IMMUNE_RESPONSE	29	0.3917	1.53701	0.0254065	0.0648998	0.998	221	tags=62%,_list=46%,_signal=107%	k8	K8	GSEA			-
GO_REGULATION_OF_CELLULAR_COMPONENT_BIOGENESIS	33	0.390194	1.53135	0.0233503	0.0670706	1	177	tags=64%,_list=36%,_signal=93%	k8	K8	GSEA			-
GO_NERVOUS_SYSTEM_PROCESS	30	0.39	1.53134	0.0326531	0.0665383	1	90	tags=40%,_list=19%,_signal=46%	k8	K8	GSEA			-
GO_POSITIVE_REGULATION_OF_IMMUNE_SYSTEM_PROCESS	29	0.396235	1.52969	0.025641	0.0668588	1	25	tags=28%,_list=5%,_signal=27%	k8	K8	GSEA			-
GO_REGULATION_OF_PEPTIDE_TRANSPORT	30	0.392532	1.52873	0.0336391	0.0669571	1	146	tags=50%,_list=30%,_signal=67%	k8	K8	GSEA			-
GO_TRANSMEMBRANE_RECEPTOR_PROTEIN_TYROSINE_KINASE_SIGNALING_PATHWAY	25	0.408231	1.52828	0.0321577	0.0666377	1	88	tags=40%,_list=18%,_signal=46%	k8	K8	GSEA			-
GO_NEGATIVE_REGULATION_OF_CELL_DEATH	27	0.402985	1.5274	0.0323232	0.0666415	1	140	tags=48%,_list=29%,_signal=64%	k8	K8	GSEA			-
GO_EPITHELIUM_DEVELOPMENT	27	0.407939	1.52402	0.0266121	0.067921	1	187	tags=63%,_list=39%,_signal=97%	k8	K8	GSEA			-
GO_REGULATION_OF_ION_TRANSPORT	27	0.402521	1.52202	0.0284553	0.0685644	1	172	tags=63%,_list=35%,_signal=92%	k8	K8	GSEA			-
GO_REGULATION_OF_ORGANELLE_ORGANIZATION	41	0.36713	1.51997	0.0213632	0.0690734	1	121	tags=49%,_list=25%,_signal=60%	k8	K8	GSEA			-
GO_REGULATION_OF_CELLULAR_CATABOLIC_PROCESS	34	0.382107	1.51739	0.0274669	0.0699972	1	268	tags=82%,_list=55%,_signal=171%	k8	K8	GSEA			-
GO_MRNA_PROCESSING	20	0.42681	1.51536	0.0380148	0.0706561	1	170	tags=65%,_list=35%,_signal=96%	k8	K8	GSEA			-
GO_EMBRYO_DEVELOPMENT	32	0.389589	1.51364	0.0192503	0.0708957	1	214	tags=63%,_list=44%,_signal=104%	k8	K8	GSEA			-
GO_TUBE_MORPHOGENESIS	30	0.392551	1.51216	0.0265577	0.0711461	1	68	tags=33%,_list=14%,_signal=36%	k8	K8	GSEA			-
GO_ACTIVATION_OF_IMMUNE_RESPONSE	18	0.432238	1.51075	0.0310825	0.0715127	1	25	tags=33%,_list=5%,_signal=34%	k8	K8	GSEA			-
GO_REGULATION_OF_PROTEIN_KINASE_ACTIVITY	15	0.451403	1.50984	0.0461538	0.0715322	1	121	tags=53%,_list=25%,_signal=69%	k8	K8	GSEA			-
GO_REGULATION_OF_SYSTEM_PROCESS	19	0.428661	1.50785	0.0438503	0.072017	1	129	tags=53%,_list=27%,_signal=69%	k8	K8	GSEA			-
GO_REGULATION_OF_CELL_ADHESION	16	0.441079	1.50123	0.0475676	0.0753906	1	25	tags=25%,_list=5%,_signal=25%	k8	K8	GSEA			-
GO_NEGATIVE_REGULATION_OF_DEVELOPMENTAL_PROCESS	35	0.379932	1.49876	0.0283688	0.0763413	1	184	tags=49%,_list=38%,_signal=73%	k8	K8	GSEA			-
GO_PEPTIDYL_AMINO_ACID_MODIFICATION	36	0.370624	1.49872	0.0363269	0.075829	1	199	tags=61%,_list=41%,_signal=96%	k8	K8	GSEA			-
GO_ORGANIC_ANION_TRANSPORT	17	0.433315	1.49484	0.0425985	0.0773866	1	105	tags=47%,_list=22%,_signal=58%	k8	K8	GSEA			-
GO_REGULATION_OF_SECRETION	24	0.410282	1.48077	0.0364963	0.0852225	1	138	tags=50%,_list=28%,_signal=66%	k8	K8	GSEA			-
GO_PROTEIN_MODIFICATION_BY_SMALL_PROTEIN_CONJUGATION	27	0.393592	1.47643	0.045221	0.0873938	1	146	tags=56%,_list=30%,_signal=75%	k8	K8	GSEA			-
GO_ANION_TRANSPORT	20	0.414302	1.47425	0.0360082	0.0883836	1	105	tags=45%,_list=22%,_signal=55%	k8	K8	GSEA			-
GO_CELL_MOTILITY	51	0.353827	1.46971	0.024024	0.0906246	1	97	tags=33%,_list=20%,_signal=37%	k8	K8	GSEA			-
GO_IMMUNE_SYSTEM_DEVELOPMENT	36	0.365831	1.46681	0.0283114	0.091984	1	55	tags=31%,_list=11%,_signal=32%	k8	K8	GSEA			-
GO_LEUKOCYTE_DIFFERENTIATION	22	0.40801	1.46598	0.0492147	0.0918933	1	99	tags=36%,_list=20%,_signal=44%	k8	K8	GSEA			-
GO_NEGATIVE_REGULATION_OF_SIGNALING	41	0.358799	1.46322	0.0251762	0.0931167	1	147	tags=46%,_list=30%,_signal=61%	k8	K8	GSEA			-
GO_APOPTOTIC_SIGNALING_PATHWAY	15	0.441343	1.45899	0.0677419	0.0952535	1	135	tags=53%,_list=28%,_signal=72%	k8	K8	GSEA			-
GO_EMBRYONIC_MORPHOGENESIS	18	0.421889	1.4556	0.0547798	0.0971392	1	68	tags=39%,_list=14%,_signal=44%	k8	K8	GSEA			-
GO_POSTTRANSCRIPTIONAL_REGULATION_OF_GENE_EXPRESSION	28	0.384851	1.45269	0.053443	0.0986105	1	200	tags=64%,_list=41%,_signal=103%	k8	K8	GSEA			-
GO_CELLULAR_RESPONSE_TO_OXYGEN_CONTAINING_COMPOUND	26	0.380419	1.45123	0.0368475	0.0989798	1	146	tags=50%,_list=30%,_signal=68%	k8	K8	GSEA			-
GO_CATION_TRANSPORT	35	0.359152	1.43033	0.0567951	0.113703	1	197	tags=63%,_list=41%,_signal=98%	k8	K8	GSEA			-
GO_PROTEIN_MODIFICATION_BY_SMALL_PROTEIN_CONJUGATION_OR_REMOVAL	37	0.357092	1.42907	0.0403633	0.114016	1	291	tags=84%,_list=60%,_signal=193%	k8	K8	GSEA			-
GO_REGULATION_OF_RESPONSE_TO_STRESS	41	0.348214	1.42866	0.0396341	0.113673	1	233	tags=63%,_list=48%,_signal=112%	k8	K8	GSEA			-
GO_WOUND_HEALING	15	0.431701	1.42422	0.0554951	0.116635	1	90	tags=40%,_list=19%,_signal=48%	k8	K8	GSEA			-
GO_PEPTIDE_BIOSYNTHETIC_PROCESS	24	0.383319	1.41885	0.0680412	0.120445	1	137	tags=50%,_list=28%,_signal=66%	k8	K8	GSEA			-
GO_ION_TRANSPORT	52	0.335445	1.41705	0.0391174	0.121087	1	255	tags=69%,_list=53%,_signal=130%	k8	K8	GSEA			-
GO_NEGATIVE_REGULATION_OF_CELL_DIFFERENTIATION	21	0.395884	1.41319	0.0674274	0.123566	1	184	tags=52%,_list=38%,_signal=81%	k8	K8	GSEA			-
GO_MRNA_METABOLIC_PROCESS	34	0.359868	1.41248	0.0608519	0.123352	1	199	tags=62%,_list=41%,_signal=97%	k8	K8	GSEA			-
GO_RESPONSE_TO_NITROGEN_COMPOUND	27	0.369274	1.40897	0.058642	0.125375	1	231	tags=67%,_list=48%,_signal=120%	k8	K8	GSEA			-
GO_REGULATION_OF_MRNA_METABOLIC_PROCESS	15	0.43292	1.40672	0.0770901	0.126364	1	199	tags=73%,_list=41%,_signal=121%	k8	K8	GSEA			-
GO_ION_TRANSMEMBRANE_TRANSPORT	31	0.360087	1.40659	0.0630722	0.125684	1	197	tags=61%,_list=41%,_signal=97%	k8	K8	GSEA			-
GO_PEPTIDE_SECRETION	22	0.389666	1.40585	0.065285	0.125536	1	51	tags=32%,_list=11%,_signal=34%	k8	K8	GSEA			-
GO_BLOOD_VESSEL_MORPHOGENESIS	24	0.375313	1.40518	0.0772443	0.125329	1	97	tags=33%,_list=20%,_signal=40%	k8	K8	GSEA			-
GO_CHROMOSOME_ORGANIZATION	42	0.339567	1.40311	0.0522613	0.126382	1	243	tags=71%,_list=50%,_signal=131%	k8	K8	GSEA			-
GO_REGULATION_OF_PEPTIDE_SECRETION	18	0.409136	1.40116	0.088017	0.127257	1	51	tags=33%,_list=11%,_signal=36%	k8	K8	GSEA			-
GO_CATION_TRANSMEMBRANE_TRANSPORT	27	0.369143	1.39915	0.0630081	0.128107	1	197	tags=67%,_list=41%,_signal=106%	k8	K8	GSEA			-
GO_CARBOHYDRATE_METABOLIC_PROCESS	17	0.406377	1.3956	0.0814815	0.130462	1	91	tags=47%,_list=19%,_signal=56%	k8	K8	GSEA			-
GO_T_CELL_ACTIVATION	19	0.390806	1.38849	0.0791139	0.135777	1	38	tags=26%,_list=8%,_signal=27%	k8	K8	GSEA			-
GO_POSITIVE_REGULATION_OF_PROTEIN_METABOLIC_PROCESS	39	0.339382	1.3811	0.0673469	0.14195	1	140	tags=46%,_list=29%,_signal=60%	k8	K8	GSEA			-
GO_POSITIVE_REGULATION_OF_PROTEIN_MODIFICATION_PROCESS	29	0.358419	1.38029	0.0732452	0.141983	1	140	tags=48%,_list=29%,_signal=64%	k8	K8	GSEA			-
GO_IMMUNE_RESPONSE_REGULATING_SIGNALING_PATHWAY	17	0.404657	1.37476	0.0992449	0.146336	1	134	tags=47%,_list=28%,_signal=63%	k8	K8	GSEA			-
GO_IMMUNE_EFFECTOR_PROCESS	33	0.349774	1.3736	0.0755102	0.146575	1	165	tags=48%,_list=34%,_signal=68%	k8	K8	GSEA			-
GO_GROWTH	41	0.332863	1.37094	0.0653924	0.148048	1	245	tags=68%,_list=51%,_signal=126%	k8	K8	GSEA			-
GO_ESTABLISHMENT_OF_ORGANELLE_LOCALIZATION	23	0.37694	1.37036	0.0947477	0.147815	1	134	tags=52%,_list=28%,_signal=69%	k8	K8	GSEA			-
GO_INNATE_IMMUNE_RESPONSE	30	0.348973	1.36885	0.0857143	0.148386	1	232	tags=63%,_list=48%,_signal=114%	k8	K8	GSEA			-
GO_MUSCLE_CELL_DIFFERENTIATION	15	0.411118	1.36258	0.105946	0.15322	1	83	tags=40%,_list=17%,_signal=47%	k8	K8	GSEA			-
GO_AMEBOIDAL_TYPE_CELL_MIGRATION	15	0.417476	1.35559	0.112661	0.159271	1	48	tags=33%,_list=10%,_signal=36%	k8	K8	GSEA			-
GO_CELL_ACTIVATION	41	0.334558	1.35466	0.0715726	0.15932	1	225	tags=59%,_list=46%,_signal=100%	k8	K8	GSEA			-
GO_CELLULAR_MACROMOLECULE_LOCALIZATION	63	0.309265	1.35268	0.0621242	0.160395	1	193	tags=54%,_list=40%,_signal=78%	k8	K8	GSEA			-
GO_LEUKOCYTE_MEDIATED_IMMUNITY	18	0.388109	1.34765	0.110526	0.164265	1	203	tags=61%,_list=42%,_signal=101%	k8	K8	GSEA			-
GO_REGULATION_OF_HYDROLASE_ACTIVITY	35	0.335109	1.34156	0.0946626	0.169698	1	208	tags=57%,_list=43%,_signal=93%	k8	K8	GSEA			-
GO_POSITIVE_REGULATION_OF_HYDROLASE_ACTIVITY	23	0.367767	1.33966	0.106736	0.170809	1	146	tags=52%,_list=30%,_signal=71%	k8	K8	GSEA			-
GO_INORGANIC_ION_TRANSMEMBRANE_TRANSPORT	22	0.365575	1.33906	0.0992685	0.170514	1	103	tags=45%,_list=21%,_signal=55%	k8	K8	GSEA			-
GO_NEGATIVE_REGULATION_OF_RESPONSE_TO_STIMULUS	41	0.325656	1.33829	0.0874372	0.170409	1	219	tags=54%,_list=45%,_signal=90%	k8	K8	GSEA			-
GO_MACROMOLECULE_CATABOLIC_PROCESS	39	0.330604	1.33806	0.0688259	0.169768	1	306	tags=82%,_list=63%,_signal=204%	k8	K8	GSEA			-
GO_REGULATION_OF_PROTEIN_LOCALIZATION	35	0.33477	1.33797	0.105157	0.169009	1	129	tags=43%,_list=27%,_signal=54%	k8	K8	GSEA			-
GO_AMIDE_BIOSYNTHETIC_PROCESS	34	0.338873	1.33701	0.0860324	0.169073	1	148	tags=47%,_list=31%,_signal=63%	k8	K8	GSEA			-
GO_REGULATION_OF_CELLULAR_COMPONENT_MOVEMENT	31	0.348249	1.33691	0.0979798	0.168277	1	71	tags=29%,_list=15%,_signal=32%	k8	K8	GSEA			-
GO_CELLULAR_HOMEOSTASIS	18	0.382103	1.32733	0.113445	0.176918	1	238	tags=72%,_list=49%,_signal=137%	k8	K8	GSEA			-
GO_RESPONSE_TO_LIGHT_STIMULUS	16	0.396123	1.32404	0.129136	0.179561	1	168	tags=56%,_list=35%,_signal=83%	k8	K8	GSEA			-
GO_CELLULAR_RESPONSE_TO_DNA_DAMAGE_STIMULUS	28	0.34444	1.32252	0.108607	0.180265	1	251	tags=71%,_list=52%,_signal=139%	k8	K8	GSEA			-
GO_REGULATION_OF_CELL_CYCLE	36	0.328765	1.32129	0.103239	0.180757	1	288	tags=78%,_list=59%,_signal=177%	k8	K8	GSEA			-
GO_DNA_METABOLIC_PROCESS	26	0.35191	1.32014	0.125255	0.181036	1	275	tags=81%,_list=57%,_signal=177%	k8	K8	GSEA			-
GO_EXOCYTOSIS	26	0.355699	1.31899	0.118435	0.181304	1	203	tags=62%,_list=42%,_signal=100%	k8	K8	GSEA			-
GO_TRANSMEMBRANE_TRANSPORT	43	0.323265	1.31787	0.0947581	0.181486	1	262	tags=72%,_list=54%,_signal=143%	k8	K8	GSEA			-
GO_CELLULAR_MACROMOLECULE_CATABOLIC_PROCESS	36	0.329498	1.3174	0.0940695	0.181112	1	306	tags=83%,_list=63%,_signal=209%	k8	K8	GSEA			-
GO_NEGATIVE_REGULATION_OF_MULTICELLULAR_ORGANISMAL_PROCESS	44	0.317864	1.30467	0.100402	0.194135	1	221	tags=48%,_list=46%,_signal=80%	k8	K8	GSEA			-
GO_ORGANOPHOSPHATE_METABOLIC_PROCESS	35	0.324848	1.30037	0.119192	0.197955	1	156	tags=46%,_list=32%,_signal=63%	k8	K8	GSEA			-
GO_NEGATIVE_REGULATION_OF_PHOSPHORUS_METABOLIC_PROCESS	18	0.374012	1.29911	0.142706	0.19843	1	216	tags=61%,_list=45%,_signal=106%	k8	K8	GSEA			-
GO_PROTEIN_CATABOLIC_PROCESS	21	0.363806	1.2941	0.158879	0.203404	1	275	tags=81%,_list=57%,_signal=179%	k8	K8	GSEA			-
GO_MITOTIC_CELL_CYCLE	31	0.331405	1.29381	0.122324	0.202762	1	62	tags=32%,_list=13%,_signal=35%	k8	K8	GSEA			-
GO_CELL_CYCLE_PROCESS	46	0.309605	1.28908	0.10161	0.207428	1	62	tags=30%,_list=13%,_signal=32%	k8	K8	GSEA			-
GO_CELL_ACTIVATION_INVOLVED_IN_IMMUNE_RESPONSE	21	0.361644	1.28877	0.150785	0.206818	1	221	tags=62%,_list=46%,_signal=109%	k8	K8	GSEA			-
GO_ORGANELLE_LOCALIZATION	31	0.328578	1.28786	0.136041	0.206944	1	134	tags=48%,_list=28%,_signal=63%	k8	K8	GSEA			-
GO_DEFENSE_RESPONSE_TO_OTHER_ORGANISM	37	0.31656	1.28205	0.127273	0.212788	1	40	tags=24%,_list=8%,_signal=24%	k8	K8	GSEA			-
GO_REGULATION_OF_INNATE_IMMUNE_RESPONSE	15	0.389045	1.27887	0.149682	0.215488	1	221	tags=73%,_list=46%,_signal=131%	k8	K8	GSEA			-
GO_CYTOSKELETON_ORGANIZATION	46	0.307509	1.27844	0.134538	0.21487	1	134	tags=43%,_list=28%,_signal=54%	k8	K8	GSEA			-
GO_RESPONSE_TO_BIOTIC_STIMULUS	41	0.315686	1.27789	0.128153	0.21451	1	40	tags=24%,_list=8%,_signal=24%	k8	K8	GSEA			-
GO_METAL_ION_TRANSPORT	26	0.340246	1.27381	0.144615	0.217977	1	255	tags=73%,_list=53%,_signal=146%	k8	K8	GSEA			-
GO_MODIFICATION_DEPENDENT_MACROMOLECULE_CATABOLIC_PROCESS	15	0.389091	1.27009	0.162567	0.221566	1	275	tags=87%,_list=57%,_signal=194%	k8	K8	GSEA			-
GO_RESPONSE_TO_EXTRACELLULAR_STIMULUS	16	0.380724	1.27006	0.167923	0.220569	1	216	tags=69%,_list=45%,_signal=120%	k8	K8	GSEA			-
GO_INTRACELLULAR_PROTEIN_TRANSPORT	34	0.319929	1.26467	0.156724	0.225861	1	193	tags=56%,_list=40%,_signal=86%	k8	K8	GSEA			-
GO_CELL_CYCLE	62	0.295119	1.26453	0.12024	0.224986	1	292	tags=76%,_list=60%,_signal=166%	k8	K8	GSEA			-
GO_RESPONSE_TO_GROWTH_FACTOR	20	0.351855	1.26065	0.177202	0.228393	1	140	tags=40%,_list=29%,_signal=54%	k8	K8	GSEA			-
GO_ORGANIC_CYCLIC_COMPOUND_CATABOLIC_PROCESS	23	0.344366	1.25926	0.152735	0.229122	1	217	tags=65%,_list=45%,_signal=112%	k8	K8	GSEA			-
GO_CELL_DIVISION	25	0.335508	1.2576	0.164609	0.230146	1	60	tags=32%,_list=12%,_signal=35%	k8	K8	GSEA			-
GO_CIRCULATORY_SYSTEM_PROCESS	18	0.366875	1.25461	0.16333	0.232788	1	71	tags=33%,_list=15%,_signal=38%	k8	K8	GSEA			-
GO_CARBOHYDRATE_DERIVATIVE_BIOSYNTHETIC_PROCESS	23	0.346171	1.24877	0.18534	0.238937	1	196	tags=57%,_list=40%,_signal=90%	k8	K8	GSEA			-
GO_DEPHOSPHORYLATION	16	0.368243	1.24831	0.183387	0.238359	1	208	tags=69%,_list=43%,_signal=116%	k8	K8	GSEA			-
GO_CELLULAR_PROTEIN_CATABOLIC_PROCESS	19	0.351843	1.24347	0.184435	0.243322	1	275	tags=79%,_list=57%,_signal=175%	k8	K8	GSEA			-
GO_SENSORY_ORGAN_DEVELOPMENT	17	0.364633	1.23581	0.171642	0.251742	1	74	tags=35%,_list=15%,_signal=40%	k8	K8	GSEA			-
GO_CELLULAR_PROTEIN_CONTAINING_COMPLEX_ASSEMBLY	40	0.302137	1.22654	0.183283	0.262811	1	127	tags=43%,_list=26%,_signal=53%	k8	K8	GSEA			-
GO_CELL_GROWTH	17	0.348504	1.20549	0.208466	0.290943	1	261	tags=76%,_list=54%,_signal=160%	k8	K8	GSEA			-
GO_TISSUE_MORPHOGENESIS	17	0.356883	1.20295	0.216702	0.293274	1	258	tags=71%,_list=53%,_signal=146%	k8	K8	GSEA			-
GO_MYELOID_LEUKOCYTE_ACTIVATION	19	0.34059	1.20052	0.232731	0.295315	1	221	tags=63%,_list=46%,_signal=111%	k8	K8	GSEA			-
GO_CELLULAR_NITROGEN_COMPOUND_CATABOLIC_PROCESS	22	0.327857	1.20041	0.234375	0.294197	1	187	tags=55%,_list=39%,_signal=85%	k8	K8	GSEA			-
GO_PEPTIDE_METABOLIC_PROCESS	30	0.314367	1.19911	0.218496	0.294849	1	148	tags=47%,_list=31%,_signal=63%	k8	K8	GSEA			-
GO_PROTEIN_CONTAINING_COMPLEX_SUBUNIT_ORGANIZATION	66	0.279472	1.19897	0.174349	0.293747	1	129	tags=39%,_list=27%,_signal=46%	k8	K8	GSEA			-
GO_MUSCLE_STRUCTURE_DEVELOPMENT	21	0.330698	1.19307	0.228928	0.300633	1	166	tags=48%,_list=34%,_signal=69%	k8	K8	GSEA			-
GO_CHEMICAL_HOMEOSTASIS	29	0.308316	1.19086	0.217569	0.302435	1	58	tags=28%,_list=12%,_signal=29%	k8	K8	GSEA			-
GO_POSITIVE_REGULATION_OF_RESPONSE_TO_EXTERNAL_STIMULUS	18	0.343512	1.1884	0.241053	0.304736	1	258	tags=72%,_list=53%,_signal=149%	k8	K8	GSEA			-
GO_REGULATION_OF_LIPID_METABOLIC_PROCESS	18	0.342417	1.18484	0.241379	0.308139	1	171	tags=50%,_list=35%,_signal=74%	k8	K8	GSEA			-
GO_REGULATION_OF_RESPONSE_TO_BIOTIC_STIMULUS	20	0.332141	1.18367	0.239704	0.308631	1	258	tags=70%,_list=53%,_signal=143%	k8	K8	GSEA			-
GO_LYMPHOCYTE_DIFFERENTIATION	17	0.346197	1.18104	0.23789	0.310956	1	225	tags=53%,_list=46%,_signal=95%	k8	K8	GSEA			-
GO_NEGATIVE_REGULATION_OF_CELLULAR_COMPONENT_ORGANIZATION	34	0.298483	1.17642	0.231547	0.316175	1	256	tags=65%,_list=53%,_signal=127%	k8	K8	GSEA			-
GO_REGULATION_OF_GROWTH	29	0.310886	1.17308	0.247967	0.319814	1	106	tags=38%,_list=22%,_signal=46%	k8	K8	GSEA			-
GO_ORGANOPHOSPHATE_BIOSYNTHETIC_PROCESS	19	0.332433	1.17228	0.259958	0.319568	1	152	tags=47%,_list=31%,_signal=66%	k8	K8	GSEA			-
GO_RESPONSE_TO_OXIDATIVE_STRESS	15	0.35733	1.17027	0.256383	0.321151	1	267	tags=80%,_list=55%,_signal=172%	k8	K8	GSEA			-
GO_LYMPHOCYTE_ACTIVATION	27	0.307915	1.16871	0.234631	0.322006	1	225	tags=52%,_list=46%,_signal=91%	k8	K8	GSEA			-
GO_DEFENSE_RESPONSE	50	0.276607	1.16843	0.211635	0.321028	1	40	tags=20%,_list=8%,_signal=20%	k8	K8	GSEA			-
GO_ION_HOMEOSTASIS	16	0.350223	1.16467	0.26254	0.3257	1	238	tags=69%,_list=49%,_signal=131%	k8	K8	GSEA			-
GO_REGULATION_OF_CELL_CYCLE_PROCESS	27	0.309234	1.16424	0.247454	0.324944	1	288	tags=74%,_list=59%,_signal=172%	k8	K8	GSEA			-
GO_LIPID_BIOSYNTHETIC_PROCESS	25	0.307333	1.16141	0.261364	0.328059	1	140	tags=40%,_list=29%,_signal=53%	k8	K8	GSEA			-
GO_RNA_SPLICING	15	0.350433	1.15533	0.269687	0.33595	1	124	tags=47%,_list=26%,_signal=61%	k8	K8	GSEA			-
GO_MITOCHONDRION_ORGANIZATION	20	0.325295	1.1536	0.274059	0.337194	1	271	tags=80%,_list=56%,_signal=174%	k8	K8	GSEA			-
GO_REGULATION_OF_SMALL_MOLECULE_METABOLIC_PROCESS	16	0.338599	1.1463	0.292788	0.346631	1	216	tags=63%,_list=45%,_signal=109%	k8	K8	GSEA			-
GO_SECRETION	50	0.273968	1.1456	0.252008	0.346218	1	138	tags=38%,_list=28%,_signal=48%	k8	K8	GSEA			-
GO_PHOSPHOLIPID_METABOLIC_PROCESS	17	0.338788	1.14115	0.304394	0.351473	1	196	tags=53%,_list=40%,_signal=86%	k8	K8	GSEA			-
GO_INTRACELLULAR_TRANSPORT	55	0.264372	1.14078	0.257773	0.350662	1	321	tags=80%,_list=66%,_signal=210%	k8	K8	GSEA			-
GO_MICROTUBULE_BASED_PROCESS	33	0.294285	1.13775	0.275967	0.35397	1	62	tags=27%,_list=13%,_signal=29%	k8	K8	GSEA			-
GO_SMALL_GTPASE_MEDIATED_SIGNAL_TRANSDUCTION	17	0.324872	1.13248	0.30794	0.360573	1	88	tags=35%,_list=18%,_signal=42%	k8	K8	GSEA			-
GO_RNA_CATABOLIC_PROCESS	18	0.325021	1.13152	0.290052	0.360743	1	301	tags=83%,_list=62%,_signal=212%	k8	K8	GSEA			-
GO_NEGATIVE_REGULATION_OF_CELL_CYCLE	18	0.328681	1.12692	0.314015	0.366246	1	288	tags=78%,_list=59%,_signal=184%	k8	K8	GSEA			-
GO_ENDOMEMBRANE_SYSTEM_ORGANIZATION	18	0.324712	1.12683	0.310598	0.364988	1	189	tags=56%,_list=39%,_signal=88%	k8	K8	GSEA			-
GO_HOMEOSTATIC_PROCESS	49	0.261541	1.10921	0.316951	0.391469	1	240	tags=55%,_list=49%,_signal=98%	k8	K8	GSEA			-
GO_REGULATION_OF_CELL_ACTIVATION	19	0.320211	1.10617	0.333333	0.394678	1	25	tags=21%,_list=5%,_signal=21%	k8	K8	GSEA			-
GO_MICROTUBULE_CYTOSKELETON_ORGANIZATION	23	0.300653	1.10196	0.329886	0.399812	1	62	tags=30%,_list=13%,_signal=33%	k8	K8	GSEA			-
GO_REGULATION_OF_RESPONSE_TO_EXTERNAL_STIMULUS	36	0.275886	1.10104	0.327952	0.399662	1	258	tags=58%,_list=53%,_signal=115%	k8	K8	GSEA			-
GO_CELLULAR_LIPID_METABOLIC_PROCESS	34	0.277354	1.09291	0.34787	0.41107	1	196	tags=47%,_list=40%,_signal=73%	k8	K8	GSEA			-
GO_ORGANONITROGEN_COMPOUND_CATABOLIC_PROCESS	30	0.282126	1.09157	0.351682	0.411541	1	279	tags=67%,_list=58%,_signal=147%	k8	K8	GSEA			-
GO_CARBOHYDRATE_DERIVATIVE_METABOLIC_PROCESS	35	0.272546	1.08446	0.337374	0.421428	1	196	tags=49%,_list=40%,_signal=76%	k8	K8	GSEA			-
GO_RESPONSE_TO_RADIATION	20	0.305956	1.0816	0.361433	0.424312	1	203	tags=55%,_list=42%,_signal=91%	k8	K8	GSEA			-
GO_REGULATION_OF_LYMPHOCYTE_ACTIVATION	15	0.32832	1.07744	0.33913	0.429526	1	25	tags=20%,_list=5%,_signal=20%	k8	K8	GSEA			-
GO_CELLULAR_AMIDE_METABOLIC_PROCESS	41	0.263352	1.07259	0.367203	0.435948	1	148	tags=41%,_list=31%,_signal=55%	k8	K8	GSEA			-
GO_CYTOKINE_MEDIATED_SIGNALING_PATHWAY	17	0.312574	1.07217	0.363734	0.435037	1	129	tags=35%,_list=27%,_signal=46%	k8	K8	GSEA			-
GO_VESICLE_ORGANIZATION	16	0.317963	1.07091	0.368984	0.435486	1	320	tags=94%,_list=66%,_signal=266%	k8	K8	GSEA			-
GO_REGULATION_OF_DEFENSE_RESPONSE	26	0.282555	1.06762	0.37641	0.439289	1	258	tags=62%,_list=53%,_signal=124%	k8	K8	GSEA			-
GO_RESPONSE_TO_INORGANIC_SUBSTANCE	18	0.30268	1.05657	0.379639	0.455429	1	252	tags=61%,_list=52%,_signal=122%	k8	K8	GSEA			-
GO_CYTOKINE_PRODUCTION	25	0.286001	1.05469	0.373057	0.456865	1	232	tags=48%,_list=48%,_signal=87%	k8	K8	GSEA			-
GO_REGULATION_OF_MITOTIC_CELL_CYCLE	18	0.305639	1.0504	0.412647	0.462496	1	288	tags=72%,_list=59%,_signal=171%	k8	K8	GSEA			-
GO_PROTEOLYSIS	49	0.245476	1.03647	0.426707	0.484216	1	298	tags=67%,_list=61%,_signal=157%	k8	K8	GSEA			-
GO_MULTICELLULAR_ORGANISMAL_HOMEOSTASIS	15	0.312179	1.03263	0.43662	0.488913	1	129	tags=40%,_list=27%,_signal=53%	k8	K8	GSEA			-
GO_SYMBIOTIC_PROCESS	32	0.258326	1.02759	0.425532	0.495319	1	42	tags=22%,_list=9%,_signal=22%	k8	K8	GSEA			-
GO_RESPONSE_TO_ABIOTIC_STIMULUS	37	0.254157	1.02605	0.448485	0.496212	1	238	tags=57%,_list=49%,_signal=103%	k8	K8	GSEA			-
GO_POSITIVE_REGULATION_OF_CATABOLIC_PROCESS	15	0.309904	1.01827	0.451509	0.507041	1	268	tags=73%,_list=55%,_signal=159%	k8	K8	GSEA			-
GO_MEMBRANE_ORGANIZATION	35	0.254835	1.01391	0.453157	0.512423	1	134	tags=40%,_list=28%,_signal=51%	k8	K8	GSEA			-
GO_REGULATION_OF_PROTEOLYSIS	16	0.299492	1.00639	0.484358	0.522932	1	268	tags=69%,_list=55%,_signal=149%	k8	K8	GSEA			-
GO_LIPID_METABOLIC_PROCESS	43	0.244047	0.998131	0.492447	0.535072	1	196	tags=44%,_list=40%,_signal=68%	k8	K8	GSEA			-
GO_CELL_CYCLE_PHASE_TRANSITION	15	0.301326	0.996758	0.503784	0.535491	1	292	tags=80%,_list=60%,_signal=195%	k8	K8	GSEA			-
GO_PROTEIN_LOCALIZATION_TO_ORGANELLE	33	0.254682	0.996473	0.490909	0.53402	1	193	tags=48%,_list=40%,_signal=75%	k8	K8	GSEA			-
GO_REGULATION_OF_VASCULATURE_DEVELOPMENT	16	0.29086	0.988377	0.481283	0.545423	1	140	tags=31%,_list=29%,_signal=42%	k8	K8	GSEA			-
GO_MONOCARBOXYLIC_ACID_METABOLIC_PROCESS	16	0.288326	0.973309	0.493018	0.568997	1	171	tags=38%,_list=35%,_signal=56%	k8	K8	GSEA			-
GO_RIBONUCLEOPROTEIN_COMPLEX_BIOGENESIS	15	0.29733	0.971927	0.506397	0.569145	1	48	tags=27%,_list=10%,_signal=29%	k8	K8	GSEA			-
GO_RESPONSE_TO_CYTOKINE	29	0.253717	0.965658	0.545175	0.577781	1	25	tags=17%,_list=5%,_signal=17%	k8	K8	GSEA			-
GO_SUPRAMOLECULAR_FIBER_ORGANIZATION	21	0.267835	0.953805	0.542443	0.595464	1	227	tags=57%,_list=47%,_signal=103%	k8	K8	GSEA			-
GO_ORGANONITROGEN_COMPOUND_BIOSYNTHETIC_PROCESS	58	0.219881	0.951123	0.581325	0.597865	1	165	tags=40%,_list=34%,_signal=53%	k8	K8	GSEA			-
GO_NEGATIVE_REGULATION_OF_ORGANELLE_ORGANIZATION	17	0.27756	0.949558	0.543547	0.5984	1	256	tags=71%,_list=53%,_signal=144%	k8	K8	GSEA			-
GO_NUCLEOBASE_CONTAINING_SMALL_MOLECULE_METABOLIC_PROCESS	16	0.274107	0.915609	0.573561	0.652217	1	152	tags=44%,_list=31%,_signal=62%	k8	K8	GSEA			-
GO_PROTEIN_LOCALIZATION_TO_MEMBRANE	15	0.266983	0.877056	0.650655	0.711669	1	351	tags=93%,_list=72%,_signal=327%	k8	K8	GSEA			-
GO_REPRODUCTION	49	0.207888	0.866988	0.696787	0.725155	1	243	tags=53%,_list=50%,_signal=96%	k8	K8	GSEA			-
GO_CELLULAR_RESPONSE_TO_ABIOTIC_STIMULUS	16	0.256861	0.853579	0.700107	0.743026	1	302	tags=75%,_list=62%,_signal=192%	k8	K8	GSEA			-
GO_SMALL_MOLECULE_BIOSYNTHETIC_PROCESS	28	0.224638	0.848408	0.718053	0.748572	1	142	tags=32%,_list=29%,_signal=43%	k8	K8	GSEA			-
GO_CELL_PROJECTION_ASSEMBLY	21	0.23804	0.848172	0.68476	0.746371	1	233	tags=57%,_list=48%,_signal=105%	k8	K8	GSEA			-
GO_ORGANELLE_FISSION	18	0.24405	0.837151	0.71688	0.759755	1	317	tags=83%,_list=65%,_signal=232%	k8	K8	GSEA			-
GO_ORGANELLE_ASSEMBLY	30	0.216166	0.831716	0.732179	0.765443	1	361	tags=90%,_list=74%,_signal=330%	k8	K8	GSEA			-
GO_NEGATIVE_REGULATION_OF_MOLECULAR_FUNCTION	22	0.226729	0.820403	0.742769	0.779153	1	216	tags=41%,_list=45%,_signal=70%	k8	K8	GSEA			-
GO_ORGANIC_HYDROXY_COMPOUND_METABOLIC_PROCESS	15	0.23442	0.776915	0.787188	0.834734	1	54	tags=20%,_list=11%,_signal=22%	k8	K8	GSEA			-
GO_ESTABLISHMENT_OF_PROTEIN_LOCALIZATION_TO_ORGANELLE	18	0.222038	0.773896	0.775269	0.83575	1	313	tags=72%,_list=65%,_signal=196%	k8	K8	GSEA			-
GO_REPRODUCTIVE_SYSTEM_DEVELOPMENT	17	0.221612	0.764892	0.797861	0.843909	1	243	tags=53%,_list=50%,_signal=102%	k8	K8	GSEA			-
GO_MULTI_ORGANISM_PROCESS	34	0.193807	0.76002	0.815524	0.846955	1	256	tags=56%,_list=53%,_signal=110%	k8	K8	GSEA			-
GO_OXIDATION_REDUCTION_PROCESS	29	0.196303	0.752786	0.816514	0.852886	1	133	tags=31%,_list=27%,_signal=40%	k8	K8	GSEA			-
GO_INFLAMMATORY_RESPONSE	20	0.206755	0.746931	0.800843	0.856892	1	5	tags=10%,_list=1%,_signal=10%	k8	K8	GSEA			-
GO_SEXUAL_REPRODUCTION	31	0.1828	0.717169	0.880567	0.886237	1	256	tags=55%,_list=53%,_signal=109%	k8	K8	GSEA			-
GO_CILIUM_ORGANIZATION	16	0.203459	0.686017	0.868026	0.912943	1	223	tags=50%,_list=46%,_signal=90%	k8	K8	GSEA			-
GO_MICROTUBULE_BASED_MOVEMENT	17	0.198634	0.680966	0.88123	0.914373	1	62	tags=18%,_list=13%,_signal=20%	k8	K8	GSEA			-
GO_MULTICELLULAR_ORGANISM_REPRODUCTION	28	0.176674	0.677397	0.897646	0.914509	1	256	tags=54%,_list=53%,_signal=107%	k8	K8	GSEA			-
GO_DEVELOPMENTAL_PROCESS_INVOLVED_IN_REPRODUCTION	36	0.168821	0.676997	0.920732	0.911972	1	72	tags=19%,_list=15%,_signal=21%	k8	K8	GSEA			-
GO_MALE_GAMETE_GENERATION	23	0.179853	0.657998	0.901758	0.924208	1	256	tags=57%,_list=53%,_signal=114%	k8	K8	GSEA			-
GO_CELLULAR_PROCESS_INVOLVED_IN_REPRODUCTION_IN_MULTICELLULAR_ORGANISM	19	0.173883	0.606064	0.937107	0.956637	1	361	tags=79%,_list=74%,_signal=297%	k8	K8	GSEA			-
GO_GAMETE_GENERATION	27	0.157401	0.601251	0.95082	0.956274	1	256	tags=52%,_list=53%,_signal=104%	k8	K8	GSEA			-
GO_GERM_CELL_DEVELOPMENT	15	0.174573	0.580955	0.946237	0.963195	1	361	tags=80%,_list=74%,_signal=303%	k8	K8	GSEA			-
GO_CELLULAR_MODIFIED_AMINO_ACID_BIOSYNTHETIC_PROCESS	4			0.00300919	0.0506123				k8	K8	FUMA		42	-
GO_KETONE_BIOSYNTHETIC_PROCESS	4			0.00300919	0.0506123				k8	K8	FUMA		42	-
GO_NEGATIVE_REGULATION_OF_LIPID_TRANSPORT	4			0.00300919	0.0506123				k8	K8	FUMA		42	-
GO_REGULATION_OF_RECEPTOR_MEDIATED_ENDOCYTOSIS	6			0.00303463	0.0509236				k8	K8	FUMA		99	-
GO_HEART_PROCESS	11			0.00304158	0.0509239				k8	K8	FUMA		287	-
GO_MICROTUBULE_POLYMERIZATION	5			0.00310772	0.0517395				k8	K8	FUMA		69	-
GO_REGULATION_OF_NEUROTRANSMITTER_RECEPTOR_ACTIVITY	5			0.00310772	0.0517395				k8	K8	FUMA		69	-
GO_REGULATION_OF_RESPONSE_TO_BIOTIC_STIMULUS	7			0.00311141	0.0517395				k8	K8	FUMA		133	-
GO_MEIOTIC_CELL_CYCLE	10			0.00314232	0.0520182				k8	K8	FUMA		247	-
GO_TELENCEPHALON_DEVELOPMENT	10			0.00314232	0.0520182				k8	K8	FUMA		247	-
GO_REGULATION_OF_SMALL_GTPASE_MEDIATED_SIGNAL_TRANSDUCTION	12			0.00315971	0.0521885				k8	K8	FUMA		331	-
GO_MODIFICATION_OF_SYNAPTIC_STRUCTURE	3			0.00319179	0.0523653				k8	K8	FUMA		21	-
GO_MIRNA_METABOLIC_PROCESS	3			0.00319179	0.0523653				k8	K8	FUMA		21	-
GO_ADAPTATION_OF_SIGNALING_PATHWAY	3			0.00319179	0.0523653				k8	K8	FUMA		21	-
GO_SIGNAL_RELEASE_FROM_SYNAPSE	8			0.00323086	0.0527707				k8	K8	FUMA		170	-
GO_CHROMATIN_REMODELING	8			0.00323086	0.0527707				k8	K8	FUMA		170	-
GO_NCRNA_PROCESSING	13			0.00325343	0.0530216				k8	K8	FUMA		376	-
GO_INTRINSIC_APOPTOTIC_SIGNALING_PATHWAY_IN_RESPONSE_TO_OXIDATIVE_STRESS	4			0.00328085	0.0532964				k8	K8	FUMA		43	-
GO_ANION_TRANSPORT	18			0.0032848	0.0532964				k8	K8	FUMA		609	-
GO_INTERFERON_GAMMA_MEDIATED_SIGNALING_PATHWAY	5			0.00330816	0.0535573				k8	K8	FUMA		70	-
GO_ENDOPLASMIC_RETICULUM_TO_GOLGI_VESICLE_MEDIATED_TRANSPORT	9			0.00332161	0.0536567				k8	K8	FUMA		209	-
GO_REGULATION_OF_CELLULAR_PROTEIN_LOCALIZATION	16			0.00343478	0.0552846				k8	K8	FUMA		516	-
GO_REGULATION_OF_CELL_POPULATION_PROLIFERATION	38			0.00343743	0.0552846				k8	K8	FUMA		1668	-
GO_REGULATION_OF_CATION_CHANNEL_ACTIVITY	8			0.00346872	0.0556661				k8	K8	FUMA		172	-
GO_RESPONSE_TO_EXTRACELLULAR_STIMULUS	16			0.00349924	0.0560043				k8	K8	FUMA		517	-
GO_POSITIVE_REGULATION_OF_TRANSMEMBRANE_RECEPTOR_PROTEIN_SERINE_THREONINE_KINASE_SIGNALING_PATHWAY	6			0.003519	0.0560043				k8	K8	FUMA		102	-
GO_POSITIVE_REGULATION_OF_VIRAL_PROCESS	6			0.003519	0.0560043				k8	K8	FUMA		102	-
GO_CARDIAC_MUSCLE_CONTRACTION	7			0.00352027	0.0560043				k8	K8	FUMA		136	-
GO_NUCLEOSIDE_MONOPHOSPHATE_BIOSYNTHETIC_PROCESS	4			0.00356874	0.0565307				k8	K8	FUMA		44	-
GO_REGULATION_OF_LIPID_STORAGE	4			0.00356874	0.0565307				k8	K8	FUMA		44	-
GO_RESPONSE_TO_OXYGEN_LEVELS	13			0.00363537	0.0574623				k8	K8	FUMA		381	-
GO_POSITIVE_REGULATION_OF_ANTIGEN_RECEPTOR_MEDIATED_SIGNALING_PATHWAY	3			0.00365686	0.0575544				k8	K8	FUMA		22	-
GO_TRNA_WOBBLE_BASE_MODIFICATION	3			0.00365686	0.0575544				k8	K8	FUMA		22	-
GO_ISOPRENOID_METABOLIC_PROCESS	6			0.00369255	0.0579919				k8	K8	FUMA		103	-
GO_REGULATION_OF_CELL_CELL_ADHESION	13			0.00371595	0.0581733				k8	K8	FUMA		382	-
GO_TELOMERE_ORGANIZATION	8			0.00371993	0.0581733				k8	K8	FUMA		174	-
GO_RNA_PHOSPHODIESTER_BOND_HYDROLYSIS_ENDONUCLEOLYTIC	5			0.00373666	0.0581874				k8	K8	FUMA		72	-
GO_CARDIAC_VENTRICLE_MORPHOGENESIS	5			0.00373666	0.0581874				k8	K8	FUMA		72	-
GO_MONOCARBOXYLIC_ACID_METABOLIC_PROCESS	15			0.00376511	0.0585064				k8	K8	FUMA		474	-
GO_CELL_FATE_COMMITMENT	10			0.00382746	0.0593498				k8	K8	FUMA		254	-
GO_REGULATION_OF_CELL_PROJECTION_ASSEMBLY	8			0.00385069	0.0593917				k8	K8	FUMA		175	-
GO_REGULATION_OF_MORPHOGENESIS_OF_AN_EPITHELIUM	8			0.00385069	0.0593917				k8	K8	FUMA		175	-
GO_SPINAL_CORD_DEVELOPMENT	6			0.00387236	0.0593917				k8	K8	FUMA		104	-
GO_PROTEIN_TRANSPORT_WITHIN_PLASMA_MEMBRANE	4			0.00387331	0.0593917				k8	K8	FUMA		45	-
GO_SYNAPTIC_TRANSMISSION_GABAERGIC	4			0.00387331	0.0593917				k8	K8	FUMA		45	-
GO_NEGATIVE_REGULATION_OF_CELLULAR_AMIDE_METABOLIC_PROCESS	9			0.00387864	0.0593917				k8	K8	FUMA		214	-
GO_INORGANIC_ION_TRANSMEMBRANE_TRANSPORT	22			0.00389728	0.059553				k8	K8	FUMA		819	-
GO_MULTICELLULAR_ORGANISMAL_HOMEOSTASIS	15			0.00391294	0.0596683				k8	K8	FUMA		476	-
GO_GLAND_DEVELOPMENT	14			0.00393399	0.0597758				k8	K8	FUMA		430	-
GO_POSITIVE_REGULATION_OF_PROTEIN_LOCALIZATION_TO_NUCLEUS	5			0.00396518	0.0597758				k8	K8	FUMA		73	-
GO_MAINTENANCE_OF_PROTEIN_LOCATION_IN_CELL	5			0.00396518	0.0597758				k8	K8	FUMA		73	-
GO_POSITIVE_REGULATION_OF_NIK_NF_KAPPAB_SIGNALING	5			0.00396518	0.0597758				k8	K8	FUMA		73	-
GO_ACTIN_FILAMENT_BASED_MOVEMENT	7			0.00396879	0.0597758				k8	K8	FUMA		139	-
GO_POSITIVE_REGULATION_OF_CELLULAR_AMIDE_METABOLIC_PROCESS	7			0.00396879	0.0597758				k8	K8	FUMA		139	-
GO_MEMBRANE_DOCKING	8			0.00398498	0.0598969				k8	K8	FUMA		176	-
GO_REGULATION_OF_RESPONSE_TO_EXTERNAL_STIMULUS	21			0.00399889	0.0599834				k8	K8	FUMA		770	-
GO_ANATOMICAL_STRUCTURE_HOMEOSTASIS	14			0.00401456	0.0600957				k8	K8	FUMA		431	-
GO_MACROMOLECULE_METHYLATION	11			0.00403541	0.0602851				k8	K8	FUMA		298	-
GO_EMBRYONIC_MORPHOGENESIS	17			0.00405723	0.0603182				k8	K8	FUMA		573	-
GO_TISSUE_MIGRATION	12			0.00409731	0.0603512				k8	K8	FUMA		342	-
GO_FATTY_ACID_METABOLIC_PROCESS	10			0.00415505	0.0606835				k8	K8	FUMA		257	-
GO_EPITHELIAL_CILIUM_MOVEMENT	3			0.00416115	0.0606835				k8	K8	FUMA		23	-
GO_MEMBRANE_DEPOLARIZATION_DURING_CARDIAC_MUSCLE_CELL_ACTION_POTENTIAL	3			0.00416115	0.0606835				k8	K8	FUMA		23	-
GO_REGULATION_OF_LIPOPROTEIN_LIPASE_ACTIVITY	3			0.00416115	0.0606835				k8	K8	FUMA		23	-
GO_POSITIVE_REGULATION_OF_NEUROBLAST_PROLIFERATION	3			0.00416115	0.0606835				k8	K8	FUMA		23	-
GO_NEGATIVE_REGULATION_OF_CELL_CYCLE_PROCESS	12			0.00419257	0.0609352				k8	K8	FUMA		343	-
GO_REGULATION_OF_MEMBRANE_LIPID_DISTRIBUTION	4			0.00419499	0.0609352				k8	K8	FUMA		46	-
GO_REGULATION_OF_INTRACELLULAR_STEROID_HORMONE_RECEPTOR_SIGNALING_PATHWAY	5			0.00420352	0.0609386				k8	K8	FUMA		74	-
GO_NEGATIVE_REGULATION_OF_CELL_CYCLE	18			0.00421988	0.0610554				k8	K8	FUMA		624	-
GO_REGULATION_OF_EXTENT_OF_CELL_GROWTH	6			0.00425135	0.0613898				k8	K8	FUMA		106	-
GO_PATTERN_SPECIFICATION_PROCESS	14			0.00435036	0.0625737				k8	K8	FUMA		435	-
GO_RAS_PROTEIN_SIGNAL_TRANSDUCTION	14			0.00435036	0.0625737				k8	K8	FUMA		435	-
GO_MICROTUBULE_POLYMERIZATION_OR_DEPOLYMERIZATION	6			0.00445079	0.0630472				k8	K8	FUMA		107	-
GO_POSITIVE_REGULATION_OF_TYPE_I_INTERFERON_PRODUCTION	5			0.0044519	0.0630472				k8	K8	FUMA		75	-
GO_NUCLEAR_TRANSCRIBED_MRNA_CATABOLIC_PROCESS_DEADENYLATION_DEPENDENT_DECAY	5			0.0044519	0.0630472				k8	K8	FUMA		75	-
GO_INTRINSIC_APOPTOTIC_SIGNALING_PATHWAY_BY_P53_CLASS_MEDIATOR	5			0.0044519	0.0630472				k8	K8	FUMA		75	-
GO_NEGATIVE_REGULATION_OF_SMALL_MOLECULE_METABOLIC_PROCESS	5			0.0044519	0.0630472				k8	K8	FUMA		75	-
GO_REGULATION_OF_ATPASE_ACTIVITY	5			0.0044519	0.0630472				k8	K8	FUMA		75	-
GO_NEGATIVE_REGULATION_OF_LIPID_METABOLIC_PROCESS	5			0.0044519	0.0630472				k8	K8	FUMA		75	-
GO_CHROMOSOME_LOCALIZATION	5			0.0044519	0.0630472				k8	K8	FUMA		75	-
GO_REGULATION_OF_PROTEIN_MODIFICATION_BY_SMALL_PROTEIN_CONJUGATION_OR_REMOVAL	9			0.00450627	0.0636943				k8	K8	FUMA		219	-
GO_POSITIVE_REGULATION_OF_MRNA_CATABOLIC_PROCESS	4			0.00453423	0.0638441				k8	K8	FUMA		47	-
GO_MALE_MEIOTIC_NUCLEAR_DIVISION	4			0.00453423	0.0638441				k8	K8	FUMA		47	-
GO_ORGANIC_ANION_TRANSPORT	15			0.00455251	0.0639789				k8	K8	FUMA		484	-
GO_REGULATION_OF_T_CELL_ACTIVATION	11			0.00456533	0.0640366				k8	K8	FUMA		303	-
GO_NEGATIVE_REGULATION_OF_CELL_DIFFERENTIATION	20			0.00459935	0.0643909				k8	K8	FUMA		729	-
GO_CELLULAR_RESPONSE_TO_ENDOGENOUS_STIMULUS	32			0.00469714	0.0653377				k8	K8	FUMA		1366	-
GO_NEGATIVE_REGULATION_OF_SYNAPSE_ORGANIZATION	3			0.00470562	0.0653377				k8	K8	FUMA		24	-
GO_RESPONSE_TO_DIETARY_EXCESS	3			0.00470562	0.0653377				k8	K8	FUMA		24	-
GO_VESICLE_FUSION_TO_PLASMA_MEMBRANE	3			0.00470562	0.0653377				k8	K8	FUMA		24	-
GO_POSITIVE_REGULATION_OF_MULTI_ORGANISM_PROCESS	8			0.00471143	0.0653377				k8	K8	FUMA		181	-
GO_SIGNAL_TRANSDUCTION_BY_P53_CLASS_MEDIATOR	10			0.00474984	0.0657464				k8	K8	FUMA		262	-
GO_DEVELOPMENTAL_CELL_GROWTH	9			0.00477838	0.0660171				k8	K8	FUMA		221	-
GO_COENZYME_BIOSYNTHETIC_PROCESS	7			0.00481093	0.0663421				k8	K8	FUMA		144	-
GO_REGULATION_OF_AXONOGENESIS	8			0.00486816	0.0669088				k8	K8	FUMA		182	-
GO_REGULATION_OF_STRIATED_MUSCLE_CELL_DIFFERENTIATION	6			0.00487023	0.0669088				k8	K8	FUMA		109	-
GO_POSITIVE_REGULATION_OF_PROTEIN_MODIFICATION_PROCESS	29			0.00489395	0.0671092				k8	K8	FUMA		1206	-
GO_DIENCEPHALON_DEVELOPMENT	5			0.00497971	0.068158				k8	K8	FUMA		77	-
GO_RECEPTOR_MEDIATED_ENDOCYTOSIS	12			0.00502028	0.0685856				k8	K8	FUMA		351	-
GO_ACTIN_FILAMENT_BASED_PROCESS	20			0.0050983	0.0695223				k8	K8	FUMA		736	-
GO_POSITIVE_REGULATION_OF_ION_TRANSPORT	10			0.00527223	0.0712269				k8	K8	FUMA		266	-
GO_REGULATION_OF_LEUKOCYTE_DIFFERENTIATION	10			0.00527223	0.0712269				k8	K8	FUMA		266	-
GO_DEFENSE_RESPONSE_TO_OTHER_ORGANISM	16			0.0052799	0.0712269				k8	K8	FUMA		540	-
GO_REGULATION_OF_MITOCHONDRIAL_TRANSLATION	3			0.00529114	0.0712269				k8	K8	FUMA		25	-
GO_GLOBAL_GENOME_NUCLEOTIDE_EXCISION_REPAIR	3			0.00529114	0.0712269				k8	K8	FUMA		25	-
GO_EXPLORATION_BEHAVIOR	3			0.00529114	0.0712269				k8	K8	FUMA		25	-
GO_NEGATIVE_REGULATION_OF_STEROL_TRANSPORT	3			0.00529114	0.0712269				k8	K8	FUMA		25	-
GO_MODIFICATION_OF_MORPHOLOGY_OR_PHYSIOLOGY_OF_OTHER_ORGANISM_INVOLVED_IN_SYMBIOTIC_INTERACTION	6			0.00531801	0.0714577				k8	K8	FUMA		111	-
GO_RESPONSE_TO_STARVATION	8			0.00536241	0.0716123				k8	K8	FUMA		185	-
GO_MEIOTIC_CELL_CYCLE_PROCESS	8			0.00536241	0.0716123				k8	K8	FUMA		185	-
GO_NEGATIVE_REGULATION_OF_PHOSPHORUS_METABOLIC_PROCESS	16			0.0054644	0.0723663				k8	K8	FUMA		542	-
GO_POSITIVE_REGULATION_OF_LYMPHOCYTE_ACTIVATION	11			0.00552668	0.0730596				k8	K8	FUMA		311	-
GO_REGULATION_OF_TELOMERE_MAINTENANCE	5			0.00555039	0.0732412				k8	K8	FUMA		79	-
GO_CELLULAR_RESPONSE_TO_STARVATION	7			0.00557624	0.0734504				k8	K8	FUMA		148	-
GO_REGULATION_OF_LIPID_BIOSYNTHETIC_PROCESS	8			0.00571259	0.0751118				k8	K8	FUMA		187	-
GO_CEREBRAL_CORTEX_DEVELOPMENT	6			0.0057952	0.076062				k8	K8	FUMA		113	-
GO_VIRAL_GENE_EXPRESSION	8			0.00589407	0.0772218				k8	K8	FUMA		188	-
GO_POSITIVE_REGULATION_OF_DEFENSE_RESPONSE_TO_VIRUS_BY_HOST	3			0.00591852	0.0773618				k8	K8	FUMA		26	-
GO_CELLULAR_RESPONSE_TO_PEPTIDE_HORMONE_STIMULUS	11			0.00592581	0.0773618				k8	K8	FUMA		314	-
GO_POSITIVE_REGULATION_OF_NEURON_PROJECTION_DEVELOPMENT	10			0.0059873	0.0778036				k8	K8	FUMA		271	-
GO_NEGATIVE_REGULATION_OF_NEURON_APOPTOTIC_PROCESS	7			0.00599141	0.0778036				k8	K8	FUMA		150	-
GO_SPERMATID_DIFFERENTIATION	7			0.00599141	0.0778036				k8	K8	FUMA		150	-
GO_RNA_SPLICING	14			0.00604081	0.0780879				k8	K8	FUMA		452	-
GO_REGULATION_OF_SYSTEM_PROCESS	17			0.00604414	0.0780879				k8	K8	FUMA		597	-
GO_POSITIVE_REGULATION_OF_AUTOPHAGY	6			0.00604517	0.0780879				k8	K8	FUMA		114	-
GO_CHEMOKINE_PRODUCTION	5			0.00616572	0.0793661				k8	K8	FUMA		81	-
GO_EXOCYTIC_PROCESS	5			0.00616572	0.0793661				k8	K8	FUMA		81	-
GO_POSITIVE_REGULATION_OF_SECRETION	13			0.00624951	0.080304				k8	K8	FUMA		407	-
GO_CELLULAR_KETONE_METABOLIC_PROCESS	8			0.00627016	0.0804288				k8	K8	FUMA		190	-
GO_PROTEIN_POLYMERIZATION	10			0.00629362	0.0805675				k8	K8	FUMA		273	-
GO_MEMORY	6			0.0063029	0.0805675				k8	K8	FUMA		115	-
GO_INTRACELLULAR_RECEPTOR_SIGNALING_PATHWAY	10			0.00645127	0.0822022				k8	K8	FUMA		274	-
GO_TISSUE_MORPHOGENESIS	18			0.00645315	0.0822022				k8	K8	FUMA		651	-
GO_ACTOMYOSIN_STRUCTURE_ORGANIZATION	8			0.0064649	0.0822094				k8	K8	FUMA		191	-
GO_TRANSCRIPTION_ELONGATION_FROM_RNA_POLYMERASE_II_PROMOTER	5			0.00649068	0.0823355				k8	K8	FUMA		82	-
GO_RESPONSE_TO_NITROGEN_COMPOUND	24			0.00650331	0.0823355				k8	K8	FUMA		962	-
GO_PROTEIN_TRANSPORT_WITHIN_LIPID_BILAYER	4			0.00650843	0.0823355				k8	K8	FUMA		52	-
GO_ESTABLISHMENT_OF_PROTEIN_LOCALIZATION_TO_ENDOPLASMIC_RETICULUM	6			0.00656852	0.0827788				k8	K8	FUMA		116	-
GO_REGULATION_OF_OXIDATIVE_STRESS_INDUCED_INTRINSIC_APOPTOTIC_SIGNALING_PATHWAY	3			0.00658852	0.0827788				k8	K8	FUMA		27	-
GO_REGULATION_OF_VASCULAR_SMOOTH_MUSCLE_CELL_DIFFERENTIATION	3			0.00658852	0.0827788				k8	K8	FUMA		27	-
GO_ESTABLISHMENT_OF_MITOTIC_SPINDLE_LOCALIZATION	3			0.00658852	0.0827788				k8	K8	FUMA		27	-
GO_REGULATION_OF_LYMPHOCYTE_ACTIVATION	14			0.00662737	0.0831248				k8	K8	FUMA		457	-
GO_MIRNA_MEDIATED_INHIBITION_OF_TRANSLATION	5			0.00682745	0.0839327				k8	K8	FUMA		83	-
GO_RNA_SPLICING_VIA_TRANSESTERIFICATION_REACTIONS	12			0.00692024	0.0843512				k8	K8	FUMA		366	-
GO_STRIATED_MUSCLE_CELL_DIFFERENTIATION	10			0.00694272	0.0844851				k8	K8	FUMA		277	-
GO_RESPONSE_TO_HORMONE	24			0.0069952	0.084983				k8	K8	FUMA		968	-
GO_DEFENSE_RESPONSE_TO_VIRUS	9			0.00705771	0.0856009				k8	K8	FUMA		235	-
GO_NEURON_PROJECTION_ORGANIZATION	5			0.00717626	0.0868954				k8	K8	FUMA		84	-
GO_LEUKOCYTE_CELL_CELL_ADHESION	11			0.00726056	0.0877715				k8	K8	FUMA		323	-
GO_PURINE_CONTAINING_COMPOUND_BIOSYNTHETIC_PROCESS	8			0.00728999	0.0879809				k8	K8	FUMA		195	-
GO_REGULATION_OF_B_CELL_RECEPTOR_SIGNALING_PATHWAY	3			0.00730182	0.0879809				k8	K8	FUMA		28	-
GO_RESPONSE_TO_WOUNDING	18			0.00738236	0.0883606				k8	K8	FUMA		660	-
GO_ORGANELLE_FUSION	6			0.00741411	0.0883606				k8	K8	FUMA		119	-
GO_CHONDROCYTE_DIFFERENTIATION	6			0.00741411	0.0883606				k8	K8	FUMA		119	-
GO_MULTICELLULAR_ORGANISMAL_MOVEMENT	4			0.00743531	0.0883606				k8	K8	FUMA		54	-
GO_REGULATION_OF_RECEPTOR_INTERNALIZATION	4			0.00743531	0.0883606				k8	K8	FUMA		54	-
GO_AORTA_DEVELOPMENT	4			0.00743531	0.0883606				k8	K8	FUMA		54	-
GO_DENDRITIC_SPINE_MORPHOGENESIS	4			0.00743531	0.0883606				k8	K8	FUMA		54	-
GO_VENTRICULAR_CARDIAC_MUSCLE_TISSUE_DEVELOPMENT	4			0.00743531	0.0883606				k8	K8	FUMA		54	-
GO_NEGATIVE_REGULATION_OF_CELLULAR_CATABOLIC_PROCESS	9			0.00744153	0.0883606				k8	K8	FUMA		237	-
GO_REGULATION_OF_SYNAPTIC_VESICLE_TRANSPORT	5			0.00753731	0.0893536				k8	K8	FUMA		85	-
GO_PROTEIN_CONTAINING_COMPLEX_LOCALIZATION	10			0.00764252	0.0903096				k8	K8	FUMA		281	-
GO_ANTIGEN_RECEPTOR_MEDIATED_SIGNALING_PATHWAY	10			0.00764252	0.0903096				k8	K8	FUMA		281	-
GO_NEURON_APOPTOTIC_PROCESS	9			0.00784109	0.0925072				k8	K8	FUMA		239	-
GO_LYMPHOCYTE_COSTIMULATION	4			0.00792967	0.0934024				k8	K8	FUMA		55	-
GO_POSITIVE_REGULATION_OF_CELL_PROJECTION_ORGANIZATION	12			0.00798155	0.0938631				k8	K8	FUMA		373	-
GO_RIBONUCLEOPROTEIN_COMPLEX_SUBUNIT_ORGANIZATION	10			0.00801222	0.0940732				k8	K8	FUMA		283	-
GO_PROTEIN_CONTAINING_COMPLEX_REMODELING	3			0.00805906	0.0941718				k8	K8	FUMA		29	-
GO_ESTABLISHMENT_OF_SPINDLE_ORIENTATION	3			0.00805906	0.0941718				k8	K8	FUMA		29	-
GO_RESPIRATORY_SYSTEM_PROCESS	3			0.00805906	0.0941718				k8	K8	FUMA		29	-
GO_MUSCLE_ORGAN_MORPHOGENESIS	5			0.00829697	0.096798				k8	K8	FUMA		87	-
GO_REGULATION_OF_LIPID_TRANSPORT	6			0.00833558	0.0970943				k8	K8	FUMA		122	-
GO_NEGATIVE_REGULATION_OF_LIPID_LOCALIZATION	4			0.00844512	0.0977571				k8	K8	FUMA		56	-
GO_MUSCLE_ADAPTATION	6			0.00866021	0.0991473				k8	K8	FUMA		123	-
GO_MICROTUBULE_CYTOSKELETON_ORGANIZATION_INVOLVED_IN_MITOSIS	6			0.00866021	0.0991473				k8	K8	FUMA		123	-
GO_DNA_METHYLATION_OR_DEMETHYLATION	5			0.008696	0.0994022				k8	K8	FUMA		88	-
GO_RESPONSE_TO_GROWTH_FACTOR	19			0.00874496	0.0998067				k8	K8	FUMA		723	-
GO_PROTEIN_TARGETING	13			0.00880781	0.100368				k8	K8	FUMA		425	-
GO_REGULATION_OF_NEUROBLAST_PROLIFERATION	3			0.00886082	0.100816				k8	K8	FUMA		30	-
GO_REGULATION_OF_PROTEIN_IMPORT	4			0.00898202	0.101576				k8	K8	FUMA		57	-
GO_TYPE_I_INTERFERON_PRODUCTION	6			0.0089938	0.101576				k8	K8	FUMA		124	-
GO_MACROAUTOPHAGY	10			0.00899675	0.101576				k8	K8	FUMA		288	-
GO_CELLULAR_RESPONSE_TO_OXIDATIVE_STRESS	10			0.00899675	0.101576				k8	K8	FUMA		288	-
GO_COGNITION	10			0.00899675	0.101576				k8	K8	FUMA		288	-
GO_MICROTUBULE_BUNDLE_FORMATION	5			0.0091081	0.102676				k8	K8	FUMA		89	-
GO_NEGATIVE_REGULATION_OF_CATABOLIC_PROCESS	10			0.00941552	0.105979				k8	K8	FUMA		290	-
GO_DENDRITIC_SPINE_DEVELOPMENT	5			0.00953346	0.107142				k8	K8	FUMA		90	-
GO_ESTABLISHMENT_OR_MAINTENANCE_OF_CELL_POLARITY	8			0.00969882	0.108272				k8	K8	FUMA		205	-
GO_CELLULAR_LIPID_CATABOLIC_PROCESS	8			0.00969882	0.108272				k8	K8	FUMA		205	-
GO_RESPONSE_TO_X_RAY	3			0.00970763	0.108272				k8	K8	FUMA		31	-
GO_POSITIVE_REGULATION_OF_PROTEIN_TARGETING_TO_MITOCHONDRION	3			0.00970763	0.108272				k8	K8	FUMA		31	-
GO_FOREBRAIN_NEURON_DEVELOPMENT	3			0.00970763	0.108272				k8	K8	FUMA		31	-
GO_REGULATION_OF_ANIMAL_ORGAN_MORPHOGENESIS	9			0.00984473	0.109469				k8	K8	FUMA		248	-
GO_MITOCHONDRIAL_TRANSPORT	9			0.00984473	0.109469				k8	K8	FUMA		248	-
GO_REGULATION_OF_LYMPHOCYTE_DIFFERENTIATION	7			0.00987747	0.109667				k8	K8	FUMA		165	-
GO_RESPONSE_TO_BIOTIC_STIMULUS	24			0.0100489	0.111402				k8	K8	FUMA		999	-
GO_REGULATION_OF_MACROAUTOPHAGY	7			0.0101894	0.111889				k8	K8	FUMA		166	-
GO_CARDIAC_CHAMBER_DEVELOPMENT	7			0.0101894	0.111889				k8	K8	FUMA		166	-
GO_COFACTOR_BIOSYNTHETIC_PROCESS	8			0.0102441	0.111889				k8	K8	FUMA		207	-
GO_POSITIVE_REGULATION_OF_LEUKOCYTE_CELL_CELL_ADHESION	8			0.0102441	0.111889				k8	K8	FUMA		207	-
GO_RIBONUCLEOPROTEIN_COMPLEX_BIOGENESIS	14			0.0102769	0.111889				k8	K8	FUMA		482	-
GO_SIGNAL_TRANSDUCTION_BY_PROTEIN_PHOSPHORYLATION	23			0.0102832	0.111889				k8	K8	FUMA		947	-
GO_REGULATION_OF_MUSCLE_SYSTEM_PROCESS	9			0.0103381	0.112072				k8	K8	FUMA		250	-
GO_NEGATIVE_REGULATION_OF_PROTEIN_METABOLIC_PROCESS	26			0.0103701	0.112253				k8	K8	FUMA		1111	-
GO_CARDIAC_CHAMBER_MORPHOGENESIS	6			0.0104203	0.112301				k8	K8	FUMA		128	-
GO_ORGANOPHOSPHATE_CATABOLIC_PROCESS	6			0.0104203	0.112301				k8	K8	FUMA		128	-
GO_ENTRY_INTO_OTHER_ORGANISM_INVOLVED_IN_SYMBIOTIC_INTERACTION	6			0.0104203	0.112301				k8	K8	FUMA		128	-
GO_SENSORY_ORGAN_DEVELOPMENT	15			0.0105627	0.113669				k8	K8	FUMA		533	-
GO_CELL_CELL_SIGNALING_INVOLVED_IN_CARDIAC_CONDUCTION	3			0.0106	0.113719				k8	K8	FUMA		32	-
GO_AORTA_MORPHOGENESIS	3			0.0106	0.113719				k8	K8	FUMA		32	-
GO_ORGANIC_ACID_METABOLIC_PROCESS	22			0.0106138	0.113719				k8	K8	FUMA		896	-
GO_POSITIVE_REGULATION_OF_INTERFERON_GAMMA_PRODUCTION	4			0.0107246	0.114573				k8	K8	FUMA		60	-
GO_NEGATIVE_REGULATION_OF_NUCLEAR_DIVISION	4			0.0107246	0.114573				k8	K8	FUMA		60	-
GO_REGULATION_OF_PROTEIN_POLYMERIZATION	8			0.0108119	0.115337				k8	K8	FUMA		209	-
GO_PALLIUM_DEVELOPMENT	7			0.0108345	0.115411				k8	K8	FUMA		168	-
GO_ARTERY_DEVELOPMENT	5			0.0108911	0.115679				k8	K8	FUMA		93	-
GO_B_CELL_PROLIFERATION	5			0.0108911	0.115679				k8	K8	FUMA		93	-
GO_PROTEIN_PROCESSING	8			0.0111043	0.117773				k8	K8	FUMA		210	-
GO_ACTION_POTENTIAL	6			0.0111907	0.118518				k8	K8	FUMA		130	-
GO_CHEMICAL_HOMEOSTASIS	27			0.0112478	0.118951				k8	K8	FUMA		1174	-
GO_RESPONSE_TO_ENDOGENOUS_STIMULUS	35			0.0113146	0.119486				k8	K8	FUMA		1627	-
GO_POSITIVE_REGULATION_OF_NUCLEOCYTOPLASMIC_TRANSPORT	4			0.0113505	0.119522				k8	K8	FUMA		61	-
GO_AXONEME_ASSEMBLY	4			0.0113505	0.119522				k8	K8	FUMA		61	-
GO_DNA_REPAIR	15			0.0114228	0.120111				k8	K8	FUMA		538	-
GO_POSITIVE_REGULATION_OF_WNT_SIGNALING_PATHWAY	7			0.0115089	0.120806				k8	K8	FUMA		170	-
GO_REGULATION_OF_AUTOPHAGOSOME_ASSEMBLY	3			0.0115382	0.120806				k8	K8	FUMA		33	-
GO_RIBONUCLEOSIDE_MONOPHOSPHATE_BIOSYNTHETIC_PROCESS	3			0.0115382	0.120806				k8	K8	FUMA		33	-
GO_CELLULAR_RESPONSE_TO_INSULIN_STIMULUS	8			0.0117067	0.122302				k8	K8	FUMA		212	-
GO_NEGATIVE_REGULATION_OF_PHOSPHORYLATION	13			0.0117144	0.122302				k8	K8	FUMA		441	-
GO_CIRCULATORY_SYSTEM_PROCESS	15			0.0117819	0.122832				k8	K8	FUMA		540	-
GO_ORGANELLE_MEMBRANE_FUSION	5			0.0118661	0.123512				k8	K8	FUMA		95	-
GO_BEHAVIOR	16			0.0118806	0.123512				k8	K8	FUMA		591	-
GO_PROTEIN_TRANSMEMBRANE_TRANSPORT	4			0.0119995	0.124395				k8	K8	FUMA		62	-
GO_REGULATION_OF_ANTIGEN_RECEPTOR_MEDIATED_SIGNALING_PATHWAY	4			0.0119995	0.124395				k8	K8	FUMA		62	-
GO_NEGATIVE_REGULATION_OF_GROWTH	9			0.0122121	0.125235				k8	K8	FUMA		257	-
GO_REGULATION_OF_MRNA_SPLICING_VIA_SPLICEOSOME	5			0.0123752	0.125914				k8	K8	FUMA		96	-
GO_MICROTUBULE_ORGANIZING_CENTER_ORGANIZATION	6			0.0124204	0.125914				k8	K8	FUMA		133	-
GO_NEGATIVE_REGULATION_OF_SUPRAMOLECULAR_FIBER_ORGANIZATION	6			0.0124204	0.125914				k8	K8	FUMA		133	-
GO_REGULATION_OF_MRNA_PROCESSING	6			0.0124204	0.125914				k8	K8	FUMA		133	-
GO_REGULATION_OF_PROTEIN_DEPHOSPHORYLATION	6			0.0124204	0.125914				k8	K8	FUMA		133	-
GO_REGULATION_OF_WNT_SIGNALING_PATHWAY	11			0.0124567	0.125914				k8	K8	FUMA		349	-
GO_NUCLEAR_CHROMOSOME_SEGREGATION	9			0.0124992	0.125914				k8	K8	FUMA		258	-
GO_REGULATION_OF_BODY_FLUID_LEVELS	14			0.0125128	0.125914				k8	K8	FUMA		494	-
GO_BRAIN_MORPHOGENESIS	3			0.0125228	0.125914				k8	K8	FUMA		34	-
GO_PROTEIN_PALMITOYLATION	3			0.0125228	0.125914				k8	K8	FUMA		34	-
GO_NEURONAL_ACTION_POTENTIAL	3			0.0125228	0.125914				k8	K8	FUMA		34	-
GO_REGULATION_OF_FIBROBLAST_GROWTH_FACTOR_RECEPTOR_SIGNALING_PATHWAY	3			0.0125228	0.125914				k8	K8	FUMA		34	-
GO_CYTOSKELETON_DEPENDENT_INTRACELLULAR_TRANSPORT	7			0.0125766	0.126109				k8	K8	FUMA		173	-
GO_LYMPHOCYTE_ACTIVATION_INVOLVED_IN_IMMUNE_RESPONSE	7			0.0125766	0.126109				k8	K8	FUMA		173	-
GO_REGULATION_OF_PROTEIN_BINDING	8			0.0126549	0.126373				k8	K8	FUMA		215	-
GO_CELLULAR_PROTEIN_COMPLEX_DISASSEMBLY	8			0.0126549	0.126373				k8	K8	FUMA		215	-
GO_NEGATIVE_REGULATION_OF_MUSCLE_CELL_DIFFERENTIATION	4			0.0126717	0.126373				k8	K8	FUMA		63	-
GO_REGULATION_OF_ALPHA_BETA_T_CELL_DIFFERENTIATION	4			0.0126717	0.126373				k8	K8	FUMA		63	-
GO_CAMERA_TYPE_EYE_DEVELOPMENT	10			0.0127775	0.127256				k8	K8	FUMA		304	-
GO_ALCOHOL_BIOSYNTHETIC_PROCESS	7			0.0129478	0.128778				k8	K8	FUMA		174	-
GO_MUSCLE_TISSUE_DEVELOPMENT	12			0.0133142	0.131704				k8	K8	FUMA		400	-
GO_POSITIVE_REGULATION_OF_PROTEIN_KINASE_B_SIGNALING	7			0.0133269	0.131704				k8	K8	FUMA		175	-
GO_RESPONSE_TO_INTERFERON_GAMMA	7			0.0133269	0.131704				k8	K8	FUMA		175	-
GO_REGULATION_OF_STEM_CELL_PROLIFERATION	4			0.0133675	0.131704				k8	K8	FUMA		64	-
GO_REGULATION_OF_LIPID_KINASE_ACTIVITY	4			0.0133675	0.131704				k8	K8	FUMA		64	-
GO_CATECHOLAMINE_SECRETION	4			0.0133675	0.131704				k8	K8	FUMA		64	-
GO_CILIUM_MOVEMENT	4			0.0133675	0.131704				k8	K8	FUMA		64	-
GO_PROTEIN_KINASE_B_SIGNALING	9			0.0133907	0.131756				k8	K8	FUMA		261	-
GO_REGULATION_OF_MITOTIC_CELL_CYCLE	17			0.0134359	0.131776				k8	K8	FUMA		651	-
GO_REGULATION_OF_MUSCLE_ADAPTATION	5			0.0134372	0.131776				k8	K8	FUMA		98	-
GO_NUCLEOBASE_CONTAINING_SMALL_MOLECULE_METABOLIC_PROCESS	11			0.0134582	0.131776				k8	K8	FUMA		353	-
GO_POSITIVE_T_CELL_SELECTION	3			0.0135541	0.131776				k8	K8	FUMA		35	-
GO_CELLULAR_RESPONSE_TO_OSMOTIC_STRESS	3			0.0135541	0.131776				k8	K8	FUMA		35	-
GO_NEGATIVE_REGULATION_OF_INTRACELLULAR_STEROID_HORMONE_RECEPTOR_SIGNALING_PATHWAY	3			0.0135541	0.131776				k8	K8	FUMA		35	-
GO_POSITIVE_REGULATION_OF_MYOTUBE_DIFFERENTIATION	3			0.0135541	0.131776				k8	K8	FUMA		35	-
GO_POSITIVE_REGULATION_OF_AMINE_TRANSPORT	3			0.0135541	0.131776				k8	K8	FUMA		35	-
GO_REGULATION_OF_NUCLEOTIDE_BIOSYNTHETIC_PROCESS	3			0.0135541	0.131776				k8	K8	FUMA		35	-
GO_INFLAMMATORY_RESPONSE	18			0.0135999	0.132047				k8	K8	FUMA		704	-
GO_PEPTIDYL_SERINE_MODIFICATION	10			0.0138862	0.134648				k8	K8	FUMA		308	-
GO_T_CELL_ACTIVATION_INVOLVED_IN_IMMUNE_RESPONSE	5			0.0139905	0.134948				k8	K8	FUMA		99	-
GO_POSITIVE_REGULATION_OF_CHROMATIN_ORGANIZATION	5			0.0139905	0.134948				k8	K8	FUMA		99	-
GO_MACROMOLECULE_DEACYLATION	5			0.0139905	0.134948				k8	K8	FUMA		99	-
GO_REGULATION_OF_HEART_RATE	5			0.0139905	0.134948				k8	K8	FUMA		99	-
GO_VESICLE_DOCKING	4			0.0140872	0.135476				k8	K8	FUMA		65	-
GO_NEGATIVE_REGULATION_OF_MAPK_CASCADE	7			0.0141087	0.135476				k8	K8	FUMA		177	-
GO_NCRNA_METABOLIC_PROCESS	13			0.014109	0.135476				k8	K8	FUMA		452	-
GO_REGULATION_OF_RHO_PROTEIN_SIGNAL_TRANSDUCTION	6			0.0142036	0.135476				k8	K8	FUMA		137	-
GO_MUSCLE_ORGAN_DEVELOPMENT	12			0.014293	0.135476				k8	K8	FUMA		404	-
GO_REGULATION_OF_SYMBIOSIS_ENCOMPASSING_MUTUALISM_THROUGH_PARASITISM	8			0.0143586	0.135476				k8	K8	FUMA		220	-
GO_METHYLATION	11			0.0145195	0.136664				k8	K8	FUMA		357	-
GO_PROTEIN_TARGETING_TO_MITOCHONDRION	5			0.0145589	0.136664				k8	K8	FUMA		100	-
GO_REGULATION_OF_PLASMA_LIPOPROTEIN_PARTICLE_LEVELS	5			0.0145589	0.136664				k8	K8	FUMA		100	-
GO_INTRINSIC_APOPTOTIC_SIGNALING_PATHWAY_IN_RESPONSE_TO_DNA_DAMAGE	5			0.0145589	0.136664				k8	K8	FUMA		100	-
GO_NEGATIVE_REGULATION_OF_TELOMERE_MAINTENANCE	3			0.0146323	0.136829				k8	K8	FUMA		36	-
GO_REGULATION_OF_CHOLESTEROL_EFFLUX	3			0.0146323	0.136829				k8	K8	FUMA		36	-
GO_INTERLEUKIN_6_SECRETION	3			0.0146323	0.136829				k8	K8	FUMA		36	-
GO_INSULIN_RECEPTOR_SIGNALING_PATHWAY	6			0.0146758	0.137061				k8	K8	FUMA		138	-
GO_SYNAPTIC_VESICLE_RECYCLING	4			0.0148309	0.137984				k8	K8	FUMA		66	-
GO_DNA_METHYLATION	4			0.0148309	0.137984				k8	K8	FUMA		66	-
GO_HISTONE_H4_ACETYLATION	4			0.0148309	0.137984				k8	K8	FUMA		66	-
GO_CELLULAR_RESPIRATION	7			0.0149229	0.138664				k8	K8	FUMA		179	-
GO_NEGATIVE_REGULATION_OF_NEURON_DIFFERENTIATION	8			0.0150847	0.139991				k8	K8	FUMA		222	-
GO_REGULATION_OF_CIRCADIAN_RHYTHM	5			0.0151426	0.140324				k8	K8	FUMA		101	-
GO_POSITIVE_REGULATION_OF_CANONICAL_WNT_SIGNALING_PATHWAY	6			0.0151588	0.140324				k8	K8	FUMA		139	-
GO_CARBOHYDRATE_METABOLIC_PROCESS	15			0.0152024	0.140551				k8	K8	FUMA		557	-
GO_REGULATION_OF_PROTEIN_STABILITY	9			0.0153139	0.141404				k8	K8	FUMA		267	-
GO_POSITIVE_REGULATION_OF_DEVELOPMENTAL_GROWTH	7			0.0153422	0.141437				k8	K8	FUMA		180	-
GO_SENSORY_SYSTEM_DEVELOPMENT	11			0.015356	0.141437				k8	K8	FUMA		360	-
GO_PLASMA_LIPOPROTEIN_PARTICLE_CLEARANCE	4			0.015599	0.143163				k8	K8	FUMA		67	-
GO_REGULATION_OF_PHOSPHOLIPID_METABOLIC_PROCESS	4			0.015599	0.143163				k8	K8	FUMA		67	-
GO_POSITIVE_REGULATION_OF_NEURON_DIFFERENTIATION	11			0.0156428	0.143163				k8	K8	FUMA		361	-
GO_PROTEIN_LOCALIZATION_TO_ENDOPLASMIC_RETICULUM	6			0.0156527	0.143163				k8	K8	FUMA		140	-
GO_ENERGY_DERIVATION_BY_OXIDATION_OF_ORGANIC_COMPOUNDS	9			0.0156532	0.143163				k8	K8	FUMA		268	-
GO_REGULATION_OF_CHROMOSOME_SEGREGATION	5			0.0157418	0.143163				k8	K8	FUMA		102	-
GO_MUSCLE_HYPERTROPHY	5			0.0157418	0.143163				k8	K8	FUMA		102	-
GO_POSITIVE_REGULATION_OF_MUSCLE_CELL_DIFFERENTIATION	5			0.0157418	0.143163				k8	K8	FUMA		102	-
GO_ACYLGLYCEROL_HOMEOSTASIS	3			0.0157577	0.143163				k8	K8	FUMA		37	-
GO_NEGATIVE_REGULATION_OF_METAPHASE_ANAPHASE_TRANSITION_OF_CELL_CYCLE	3			0.0157577	0.143163				k8	K8	FUMA		37	-
GO_MEMBRANE_DEPOLARIZATION_DURING_ACTION_POTENTIAL	3			0.0157577	0.143163				k8	K8	FUMA		37	-
GO_VIRAL_LIFE_CYCLE	10			0.0159975	0.145162				k8	K8	FUMA		315	-
GO_REGULATION_OF_HORMONE_LEVELS	14			0.0160611	0.14556				k8	K8	FUMA		510	-
GO_LEARNING	6			0.0161577	0.146075				k8	K8	FUMA		141	-
GO_REGULATION_OF_DENDRITE_DEVELOPMENT	6			0.0161577	0.146075				k8	K8	FUMA		141	-
GO_CARDIAC_MUSCLE_TISSUE_DEVELOPMENT	8			0.0162234	0.146489				k8	K8	FUMA		225	-
GO_MAINTENANCE_OF_PROTEIN_LOCATION	5			0.0163565	0.146612				k8	K8	FUMA		103	-
GO_REGULATION_OF_DENDRITIC_SPINE_DEVELOPMENT	4			0.0163917	0.146612				k8	K8	FUMA		68	-
GO_REGULATION_OF_SYNAPTIC_TRANSMISSION_GLUTAMATERGIC	4			0.0163917	0.146612				k8	K8	FUMA		68	-
GO_CARDIAC_MUSCLE_TISSUE_MORPHOGENESIS	4			0.0163917	0.146612				k8	K8	FUMA		68	-
GO_ANTIGEN_PROCESSING_AND_PRESENTATION_OF_EXOGENOUS_PEPTIDE_ANTIGEN_VIA_MHC_CLASS_I	4			0.0163917	0.146612				k8	K8	FUMA		68	-
GO_T_CELL_RECEPTOR_SIGNALING_PATHWAY	7			0.0166505	0.147093				k8	K8	FUMA		183	-
GO_TUMOR_NECROSIS_FACTOR_SUPERFAMILY_CYTOKINE_PRODUCTION	6			0.0166738	0.147122				k8	K8	FUMA		142	-
GO_HAIR_CELL_DIFFERENTIATION	3			0.0169304	0.148495				k8	K8	FUMA		38	-
GO_VASCULAR_SMOOTH_MUSCLE_CELL_DIFFERENTIATION	3			0.0169304	0.148495				k8	K8	FUMA		38	-
GO_REGULATION_OF_EXTRACELLULAR_MATRIX_ORGANIZATION	3			0.0169304	0.148495				k8	K8	FUMA		38	-
GO_HISTONE_PHOSPHORYLATION	3			0.0169304	0.148495				k8	K8	FUMA		38	-
GO_POSITIVE_REGULATION_OF_MUSCLE_HYPERTROPHY	3			0.0169304	0.148495				k8	K8	FUMA		38	-
GO_MYOTUBE_DIFFERENTIATION	5			0.0169871	0.148637				k8	K8	FUMA		104	-
GO_INTERFERON_GAMMA_PRODUCTION	5			0.0169871	0.148637				k8	K8	FUMA		104	-
GO_DEVELOPMENTAL_GROWTH_INVOLVED_IN_MORPHOGENESIS	8			0.0170162	0.148714				k8	K8	FUMA		227	-
GO_PROTEIN_DNA_COMPLEX_SUBUNIT_ORGANIZATION	9			0.0170658	0.148947				k8	K8	FUMA		272	-
GO_RECEPTOR_METABOLIC_PROCESS	7			0.0171036	0.148947				k8	K8	FUMA		184	-
GO_REGULATION_OF_ORGANELLE_ASSEMBLY	7			0.0171036	0.148947				k8	K8	FUMA		184	-
GO_REGULATION_OF_CELL_CYCLE_PHASE_TRANSITION	13			0.0171316	0.148984				k8	K8	FUMA		464	-
GO_REGULATION_OF_MITOCHONDRIAL_MEMBRANE_POTENTIAL	4			0.0172092	0.148984				k8	K8	FUMA		69	-
GO_REGULATION_OF_DEFENSE_RESPONSE_TO_VIRUS	4			0.0172092	0.148984				k8	K8	FUMA		69	-
GO_NEGATIVE_REGULATION_OF_PROTEIN_POLYMERIZATION	4			0.0172092	0.148984				k8	K8	FUMA		69	-
GO_NEGATIVE_REGULATION_OF_SYNAPTIC_TRANSMISSION	4			0.0172092	0.148984				k8	K8	FUMA		69	-
GO_POSITIVE_REGULATION_OF_NUCLEOBASE_CONTAINING_COMPOUND_METABOLIC_PROCESS	8			0.0174229	0.150656				k8	K8	FUMA		228	-
GO_REGULATION_OF_NUCLEOCYTOPLASMIC_TRANSPORT	5			0.0176335	0.152299				k8	K8	FUMA		105	-
GO_LIPID_HOMEOSTASIS	6			0.0177399	0.152858				k8	K8	FUMA		144	-
GO_NEGATIVE_REGULATION_OF_CHROMOSOME_ORGANIZATION	6			0.0177399	0.152858				k8	K8	FUMA		144	-
GO_EMBRYO_DEVELOPMENT_ENDING_IN_BIRTH_OR_EGG_HATCHING	16			0.0178377	0.153521				k8	K8	FUMA		620	-
GO_TRANSLATIONAL_INITIATION	7			0.0180358	0.154586				k8	K8	FUMA		186	-
GO_REGULATION_OF_MUSCLE_HYPERTROPHY	4			0.0180517	0.154586				k8	K8	FUMA		70	-
GO_MITOTIC_CYTOKINESIS	4			0.0180517	0.154586				k8	K8	FUMA		70	-
GO_ARTERY_MORPHOGENESIS	4			0.0180517	0.154586				k8	K8	FUMA		70	-
GO_PHOSPHOLIPID_CATABOLIC_PROCESS	3			0.0181507	0.154586				k8	K8	FUMA		39	-
GO_POSITIVE_REGULATION_OF_NEUROTRANSMITTER_TRANSPORT	3			0.0181507	0.154586				k8	K8	FUMA		39	-
GO_MAINTENANCE_OF_PROTEIN_LOCALIZATION_IN_ORGANELLE	3			0.0181507	0.154586				k8	K8	FUMA		39	-
GO_REGULATION_OF_EXECUTION_PHASE_OF_APOPTOSIS	3			0.0181507	0.154586				k8	K8	FUMA		39	-
GO_POSITIVE_REGULATION_OF_CYTOKINESIS	3			0.0181507	0.154586				k8	K8	FUMA		39	-
GO_POSITIVE_REGULATION_OF_TRANSPORTER_ACTIVITY	5			0.018296	0.155643				k8	K8	FUMA		106	-
GO_REGULATION_OF_CYTOSKELETON_ORGANIZATION	14			0.0183699	0.156091				k8	K8	FUMA		519	-
GO_HORMONE_MEDIATED_SIGNALING_PATHWAY	8			0.0186848	0.157764				k8	K8	FUMA		231	-
GO_CANONICAL_WNT_SIGNALING_PATHWAY	10			0.0186922	0.157764				k8	K8	FUMA		323	-
GO_REGULATION_OF_CELL_SHAPE	6			0.0188518	0.157764				k8	K8	FUMA		146	-
GO_LOCALIZATION_WITHIN_MEMBRANE	6			0.0188518	0.157764				k8	K8	FUMA		146	-
GO_CELLULAR_RESPONSE_TO_IONIZING_RADIATION	4			0.0189194	0.157764				k8	K8	FUMA		71	-
GO_NUCLEOTIDE_EXCISION_REPAIR	5			0.0189746	0.157764				k8	K8	FUMA		107	-
GO_DNA_TEMPLATED_TRANSCRIPTION_ELONGATION	5			0.0189746	0.157764				k8	K8	FUMA		107	-
GO_STEROL_TRANSPORT	5			0.0189746	0.157764				k8	K8	FUMA		107	-
GO_EMBRYONIC_ORGAN_DEVELOPMENT	12			0.0190742	0.158413				k8	K8	FUMA		421	-
GO_REGULATION_OF_RAS_PROTEIN_SIGNAL_TRANSDUCTION	8			0.0191195	0.15861				k8	K8	FUMA		232	-
GO_DNA_RECOMBINATION	9			0.0193561	0.15965				k8	K8	FUMA		278	-
GO_MITOTIC_NUCLEAR_DIVISION	9			0.0193561	0.15965				k8	K8	FUMA		278	-
GO_DOPAMINE_SECRETION	3			0.0194186	0.15965				k8	K8	FUMA		40	-
GO_CELLULAR_ALDEHYDE_METABOLIC_PROCESS	3			0.0194186	0.15965				k8	K8	FUMA		40	-
GO_POSITIVE_REGULATION_OF_STEM_CELL_PROLIFERATION	3			0.0194186	0.15965				k8	K8	FUMA		40	-
GO_REGULATION_OF_VACUOLE_ORGANIZATION	3			0.0194186	0.15965				k8	K8	FUMA		40	-
GO_POSITIVE_REGULATION_OF_DENDRITIC_SPINE_DEVELOPMENT	3			0.0194186	0.15965				k8	K8	FUMA		40	-
GO_POSITIVE_REGULATION_OF_B_CELL_PROLIFERATION	3			0.0194186	0.15965				k8	K8	FUMA		40	-
GO_RECEPTOR_INTERNALIZATION	5			0.0196697	0.161353				k8	K8	FUMA		108	-
GO_REGULATION_OF_CELL_CYCLE_ARREST	5			0.0196697	0.161353				k8	K8	FUMA		108	-
GO_NEGATIVE_REGULATION_OF_LOCOMOTION	11			0.0197462	0.1618				k8	K8	FUMA		374	-
GO_TRANSCRIPTION_COUPLED_NUCLEOTIDE_EXCISION_REPAIR	4			0.0198125	0.161802				k8	K8	FUMA		72	-
GO_REGULATION_OF_TRANSLATIONAL_INITIATION	4			0.0198125	0.161802				k8	K8	FUMA		72	-
GO_SMOOTH_MUSCLE_CELL_DIFFERENTIATION	4			0.0198125	0.161802				k8	K8	FUMA		72	-
GO_PROTEIN_CATABOLIC_PROCESS	21			0.0198453	0.16189				k8	K8	FUMA		897	-
GO_POSITIVE_REGULATION_OF_CELL_MORPHOGENESIS_INVOLVED_IN_DIFFERENTIATION	6			0.0200103	0.163044				k8	K8	FUMA		148	-
GO_REGULATION_OF_TRANSFERASE_ACTIVITY	22			0.0200311	0.163044				k8	K8	FUMA		953	-
GO_CELLULAR_RESPONSE_TO_PEPTIDE	11			0.0200919	0.163358				k8	K8	FUMA		375	-
GO_REGULATION_OF_NEUROTRANSMITTER_LEVELS	10			0.0201583	0.163605				k8	K8	FUMA		327	-
GO_PROTEIN_MATURATION	9			0.0201668	0.163605				k8	K8	FUMA		280	-
GO_NEGATIVE_REGULATION_OF_CELL_POPULATION_PROLIFERATION	18			0.0202823	0.16436				k8	K8	FUMA		736	-
GO_PEPTIDE_METABOLIC_PROCESS	5			0.0203812	0.16498				k8	K8	FUMA		109	-
GO_NOTCH_SIGNALING_PATHWAY	7			0.0205214	0.165932				k8	K8	FUMA		191	-
GO_REGULATION_OF_AUTOPHAGY_OF_MITOCHONDRION	3			0.0207343	0.167102				k8	K8	FUMA		41	-
GO_T_HELPER_1_TYPE_IMMUNE_RESPONSE	3			0.0207343	0.167102				k8	K8	FUMA		41	-
GO_REGULATION_OF_PROTEIN_DEACETYLATION	3			0.0207343	0.167102				k8	K8	FUMA		41	-
GO_NEGATIVE_REGULATION_OF_CELL_MOTILITY	10			0.020922	0.16843				k8	K8	FUMA		329	-
GO_LEUKOCYTE_PROLIFERATION	9			0.0210017	0.168887				k8	K8	FUMA		282	-
GO_REGULATION_OF_PROTEIN_LOCALIZATION_TO_NUCLEUS	5			0.0211093	0.169382				k8	K8	FUMA		110	-
GO_DNA_MODIFICATION	5			0.0211093	0.169382				k8	K8	FUMA		110	-
GO_REGULATION_OF_METAL_ION_TRANSPORT	11			0.0215194	0.170808				k8	K8	FUMA		379	-
GO_RESPONSE_TO_AXON_INJURY	4			0.0216756	0.171676				k8	K8	FUMA		74	-
GO_HISTONE_DEACETYLATION	4			0.0216756	0.171676				k8	K8	FUMA		74	-
GO_PROTEIN_HOMOOLIGOMERIZATION	10			0.0217066	0.171737				k8	K8	FUMA		331	-
GO_NEGATIVE_REGULATION_OF_DEVELOPMENTAL_GROWTH	5			0.0218542	0.172427				k8	K8	FUMA		111	-
GO_MOLTING_CYCLE	5			0.0218542	0.172427				k8	K8	FUMA		111	-
GO_FC_RECEPTOR_SIGNALING_PATHWAY	8			0.021881	0.172427				k8	K8	FUMA		238	-
GO_PEPTIDYL_LYSINE_MODIFICATION	11			0.0218877	0.172427				k8	K8	FUMA		380	-
GO_SKELETAL_MUSCLE_CONTRACTION	3			0.0220978	0.173154				k8	K8	FUMA		42	-
GO_ADIPOSE_TISSUE_DEVELOPMENT	3			0.0220978	0.173154				k8	K8	FUMA		42	-
GO_POSITIVE_REGULATION_OF_PROTEIN_DEPHOSPHORYLATION	3			0.0220978	0.173154				k8	K8	FUMA		42	-
GO_DNA_DEPENDENT_DNA_REPLICATION_MAINTENANCE_OF_FIDELITY	3			0.0220978	0.173154				k8	K8	FUMA		42	-
GO_SPINDLE_LOCALIZATION	3			0.0220978	0.173154				k8	K8	FUMA		42	-
GO_REGULATION_OF_ACTIN_FILAMENT_BASED_PROCESS	11			0.0222605	0.174244				k8	K8	FUMA		381	-
GO_RESPONSE_TO_ORGANIC_CYCLIC_COMPOUND	21			0.0223106	0.17445				k8	K8	FUMA		908	-
GO_REGULATION_OF_KINASE_ACTIVITY	20			0.0225713	0.176275				k8	K8	FUMA		854	-
GO_INNATE_IMMUNE_RESPONSE_ACTIVATING_CELL_SURFACE_RECEPTOR_SIGNALING_PATHWAY	5			0.0226159	0.176275				k8	K8	FUMA		112	-
GO_CELL_AGING	5			0.0226159	0.176275				k8	K8	FUMA		112	-
GO_ACTIN_FILAMENT_BUNDLE_ORGANIZATION	6			0.0231161	0.179982				k8	K8	FUMA		153	-
GO_ORGANIC_HYDROXY_COMPOUND_METABOLIC_PROCESS	13			0.0232275	0.180535				k8	K8	FUMA		484	-
GO_LOCOMOTORY_BEHAVIOR	7			0.0232362	0.180535				k8	K8	FUMA		196	-
GO_CELLULAR_PROTEIN_CATABOLIC_PROCESS	18			0.0233536	0.181123				k8	K8	FUMA		748	-
GO_REGULATION_OF_POSTTRANSCRIPTIONAL_GENE_SILENCING	5			0.0233947	0.181123				k8	K8	FUMA		113	-
GO_REGULATION_OF_CALCIUM_ION_DEPENDENT_EXOCYTOSIS	5			0.0233947	0.181123				k8	K8	FUMA		113	-
GO_POSITIVE_REGULATION_OF_TRANSFERASE_ACTIVITY	16			0.023421	0.181123				k8	K8	FUMA		641	-
GO_REGULATION_OF_MICROTUBULE_POLYMERIZATION	3			0.0235091	0.181123				k8	K8	FUMA		43	-
GO_REGULATION_OF_PROTEIN_TARGETING_TO_MITOCHONDRION	3			0.0235091	0.181123				k8	K8	FUMA		43	-
GO_REGULATION_OF_LONG_TERM_SYNAPTIC_POTENTIATION	3			0.0235091	0.181123				k8	K8	FUMA		43	-
GO_PITUITARY_GLAND_DEVELOPMENT	3			0.0235091	0.181123				k8	K8	FUMA		43	-
GO_VASCULOGENESIS	4			0.0236424	0.18196				k8	K8	FUMA		76	-
GO_REGULATION_OF_SYNAPTIC_VESICLE_CYCLE	5			0.0241905	0.183678				k8	K8	FUMA		114	-
GO_POSITIVE_REGULATION_OF_CELL_CELL_ADHESION	8			0.0243885	0.18499				k8	K8	FUMA		243	-
GO_NEGATIVE_REGULATION_OF_NUCLEOBASE_CONTAINING_COMPOUND_METABOLIC_PROCESS	6			0.0244441	0.185221				k8	K8	FUMA		155	-
GO_DRUG_METABOLIC_PROCESS	10			0.0246215	0.186373				k8	K8	FUMA		338	-
GO_CALCIUM_ION_IMPORT	4			0.024665	0.18651				k8	K8	FUMA		77	-
GO_GLUTAMATE_SECRETION	3			0.0249681	0.187719				k8	K8	FUMA		44	-
GO_VESICLE_DOCKING_INVOLVED_IN_EXOCYTOSIS	3			0.0249681	0.187719				k8	K8	FUMA		44	-
GO_CYTOKINE_PRODUCTION_INVOLVED_IN_INFLAMMATORY_RESPONSE	3			0.0249681	0.187719				k8	K8	FUMA		44	-
GO_MITOCHONDRION_LOCALIZATION	3			0.0249681	0.187719				k8	K8	FUMA		44	-
GO_MITOTIC_METAPHASE_PLATE_CONGRESSION	3			0.0249681	0.187719				k8	K8	FUMA		44	-
GO_RHO_PROTEIN_SIGNAL_TRANSDUCTION	7			0.0249787	0.187719				k8	K8	FUMA		199	-
GO_STEM_CELL_PROLIFERATION	5			0.0250036	0.187719				k8	K8	FUMA		115	-
GO_MYELOID_LEUKOCYTE_MEDIATED_IMMUNITY	14			0.0250696	0.188022				k8	K8	FUMA		541	-
GO_POSITIVE_REGULATION_OF_DNA_METABOLIC_PROCESS	6			0.0251268	0.188259				k8	K8	FUMA		156	-
GO_REGULATION_OF_BLOOD_CIRCULATION	9			0.0255525	0.191059				k8	K8	FUMA		292	-
GO_B_CELL_ACTIVATION	9			0.0255525	0.191059				k8	K8	FUMA		292	-
GO_TRANSMEMBRANE_RECEPTOR_PROTEIN_SERINE_THREONINE_KINASE_SIGNALING_PATHWAY	10			0.0259532	0.193661				k8	K8	FUMA		341	-
GO_REGIONALIZATION	10			0.0259532	0.193661				k8	K8	FUMA		341	-
GO_PROTEIN_LOCALIZATION_TO_NUCLEUS	8			0.025986	0.193709				k8	K8	FUMA		246	-
GO_NEGATIVE_REGULATION_OF_IMMUNE_SYSTEM_PROCESS	12			0.0261245	0.194544				k8	K8	FUMA		441	-
GO_INTERACTION_WITH_HOST	7			0.0261889	0.194629				k8	K8	FUMA		201	-
GO_MULTICELLULAR_ORGANISMAL_SIGNALING	7			0.0261889	0.194629				k8	K8	FUMA		201	-
GO_POSITIVE_REGULATION_OF_PROTEOLYSIS	10			0.0264083	0.195727				k8	K8	FUMA		342	-
GO_NEGATIVE_REGULATION_OF_CHROMOSOME_SEGREGATION	3			0.0264749	0.195727				k8	K8	FUMA		45	-
GO_NEGATIVE_REGULATION_OF_I_KAPPAB_KINASE_NF_KAPPAB_SIGNALING	3			0.0264749	0.195727				k8	K8	FUMA		45	-
GO_PRI_MIRNA_TRANSCRIPTION_BY_RNA_POLYMERASE_II	3			0.0264749	0.195727				k8	K8	FUMA		45	-
GO_REGULATION_OF_ACTIN_FILAMENT_BASED_MOVEMENT	3			0.0264749	0.195727				k8	K8	FUMA		45	-
GO_PEPTIDE_HORMONE_SECRETION	8			0.0265343	0.195727				k8	K8	FUMA		247	-
GO_ACTIN_MEDIATED_CELL_CONTRACTION	5			0.0266819	0.195727				k8	K8	FUMA		117	-
GO_SPHINGOLIPID_METABOLIC_PROCESS	4			0.0267893	0.195727				k8	K8	FUMA		79	-
GO_PROTEIN_SUMOYLATION	4			0.0267893	0.195727				k8	K8	FUMA		79	-
GO_REGULATION_OF_DEPHOSPHORYLATION	7			0.0268088	0.195727				k8	K8	FUMA		202	-
GO_NEURON_DEATH	10			0.0268692	0.195727				k8	K8	FUMA		343	-
GO_POSITIVE_REGULATION_OF_CELL_CYCLE_PROCESS	9			0.0270442	0.196807				k8	K8	FUMA		295	-
GO_PROTEIN_LOCALIZATION_TO_SYNAPSE	4			0.0278912	0.20257				k8	K8	FUMA		80	-
GO_REGULATION_OF_SISTER_CHROMATID_SEGREGATION	4			0.0278912	0.20257				k8	K8	FUMA		80	-
GO_ACTIN_FILAMENT_ORGANIZATION	11			0.0279809	0.202847				k8	K8	FUMA		395	-
GO_MODIFICATION_OF_MORPHOLOGY_OR_PHYSIOLOGY_OF_OTHER_ORGANISM	6			0.0279846	0.202847				k8	K8	FUMA		160	-
GO_MITOCHONDRIAL_ELECTRON_TRANSPORT_NADH_TO_UBIQUINONE	3			0.0280293	0.202926				k8	K8	FUMA		46	-
GO_ORGANIC_ACID_BIOSYNTHETIC_PROCESS	9			0.0280722	0.202926				k8	K8	FUMA		297	-
GO_REGULATION_OF_PEPTIDE_HORMONE_SECRETION	7			0.0280783	0.202926				k8	K8	FUMA		204	-
GO_NEURON_PROJECTION_EXTENSION	6			0.0287311	0.20744				k8	K8	FUMA		161	-
GO_HEART_MORPHOGENESIS	8			0.028808	0.207791				k8	K8	FUMA		251	-
GO_ATP_DEPENDENT_CHROMATIN_REMODELING	4			0.0290198	0.209114				k8	K8	FUMA		81	-
GO_NEGATIVE_REGULATION_OF_NEURON_DEATH	7			0.0293879	0.211472				k8	K8	FUMA		206	-
GO_PROTEIN_COMPLEX_OLIGOMERIZATION	14			0.0294133	0.211472				k8	K8	FUMA		553	-
GO_REGULATION_OF_SMOOTH_MUSCLE_CELL_DIFFERENTIATION	3			0.0296312	0.211472				k8	K8	FUMA		47	-
GO_SELECTIVE_AUTOPHAGY	3			0.0296312	0.211472				k8	K8	FUMA		47	-
GO_POSITIVE_REGULATION_OF_ALPHA_BETA_T_CELL_DIFFERENTIATION	3			0.0296312	0.211472				k8	K8	FUMA		47	-
GO_NEGATIVE_REGULATION_OF_COLD_INDUCED_THERMOGENESIS	3			0.0296312	0.211472				k8	K8	FUMA		47	-
GO_CELL_CYCLE_PHASE_TRANSITION	15			0.0297659	0.211578				k8	K8	FUMA		607	-
GO_POSITIVE_REGULATION_OF_CELL_CYCLE	11			0.0297936	0.211578				k8	K8	FUMA		399	-
GO_COENZYME_METABOLIC_PROCESS	8			0.0299938	0.212794				k8	K8	FUMA		253	-
GO_CARTILAGE_DEVELOPMENT	7			0.030058	0.213043				k8	K8	FUMA		207	-
GO_REGULATION_OF_STEROID_METABOLIC_PROCESS	5			0.0302496	0.213879				k8	K8	FUMA		121	-
GO_RNA_MODIFICATION	6			0.0302632	0.213879				k8	K8	FUMA		163	-
GO_MITOTIC_CELL_CYCLE_CHECKPOINT	6			0.0302632	0.213879				k8	K8	FUMA		163	-
GO_PROTEIN_LOCALIZATION_TO_MEMBRANE	15			0.030509	0.21541				k8	K8	FUMA		609	-
GO_NEGATIVE_REGULATION_OF_CELL_CYCLE_PHASE_TRANSITION	8			0.0305992	0.215839				k8	K8	FUMA		254	-
GO_NEGATIVE_REGULATION_OF_BINDING	6			0.0310489	0.218801				k8	K8	FUMA		164	-
GO_CELLULAR_RESPONSE_TO_OXYGEN_CONTAINING_COMPOUND	24			0.0312771	0.219801				k8	K8	FUMA		1112	-
GO_INTERLEUKIN_10_PRODUCTION	3			0.0312806	0.219801				k8	K8	FUMA		48	-
GO_T_CELL_SELECTION	3			0.0312806	0.219801				k8	K8	FUMA		48	-
GO_POSITIVE_REGULATION_OF_OSSIFICATION	4			0.0313574	0.22013				k8	K8	FUMA		83	-
GO_REGULATION_OF_RESPONSE_TO_WOUNDING	6			0.0318478	0.22336				k8	K8	FUMA		165	-
GO_NEGATIVE_REGULATION_OF_NERVOUS_SYSTEM_DEVELOPMENT	9			0.031886	0.223415				k8	K8	FUMA		304	-
GO_REGULATION_OF_CELL_CYCLE_G2_M_PHASE_TRANSITION	7			0.0321296	0.224734				k8	K8	FUMA		210	-
GO_ANTIGEN_PROCESSING_AND_PRESENTATION_OF_PEPTIDE_ANTIGEN_VIA_MHC_CLASS_I	4			0.0325664	0.224734				k8	K8	FUMA		84	-
GO_CELL_DEATH_IN_RESPONSE_TO_OXIDATIVE_STRESS	4			0.0325664	0.224734				k8	K8	FUMA		84	-
GO_REGULATION_OF_CELL_DIVISION	6			0.03266	0.224734				k8	K8	FUMA		166	-
GO_ANTERIOR_POSTERIOR_PATTERN_SPECIFICATION	7			0.0328408	0.225168				k8	K8	FUMA		211	-
GO_REGULATION_OF_ENDOTHELIAL_CELL_MIGRATION	7			0.0328408	0.225168				k8	K8	FUMA		211	-
GO_INTERFERON_BETA_PRODUCTION	3			0.0329771	0.225471				k8	K8	FUMA		49	-
GO_NEGATIVE_REGULATION_OF_INNATE_IMMUNE_RESPONSE	3			0.0329771	0.225471				k8	K8	FUMA		49	-
GO_LIPOSACCHARIDE_METABOLIC_PROCESS	3			0.0329771	0.225471				k8	K8	FUMA		49	-
GO_PROTEIN_POLYUBIQUITINATION	9			0.0330386	0.225682				k8	K8	FUMA		306	-
GO_PHOSPHOLIPID_METABOLIC_PROCESS	8			0.0331042	0.22592				k8	K8	FUMA		258	-
GO_HEART_DEVELOPMENT	14			0.0334351	0.227966				k8	K8	FUMA		563	-
GO_MUSCLE_CELL_APOPTOTIC_PROCESS	4			0.0338024	0.230044				k8	K8	FUMA		85	-
GO_RETROGRADE_TRANSPORT_ENDOSOME_TO_GOLGI	4			0.0338024	0.230044				k8	K8	FUMA		85	-
GO_CARDIAC_MUSCLE_CELL_DIFFERENTIATION	5			0.0341039	0.231667				k8	K8	FUMA		125	-
GO_CARDIAC_VENTRICLE_DEVELOPMENT	5			0.0341039	0.231667				k8	K8	FUMA		125	-
GO_CELL_CYCLE_CHECKPOINT	7			0.0342946	0.232735				k8	K8	FUMA		213	-
GO_PROTEIN_STABILIZATION	6			0.0343245	0.232735				k8	K8	FUMA		168	-
GO_SEX_DIFFERENTIATION	8			0.0344076	0.232869				k8	K8	FUMA		260	-
GO_REGULATION_OF_ACTIN_FILAMENT_ORGANIZATION	8			0.0344076	0.232869				k8	K8	FUMA		260	-
GO_NEGATIVE_REGULATION_OF_G_PROTEIN_COUPLED_RECEPTOR_SIGNALING_PATHWAY	3			0.0347206	0.233056				k8	K8	FUMA		50	-
GO_P38MAPK_CASCADE	3			0.0347206	0.233056				k8	K8	FUMA		50	-
GO_NEGATIVE_REGULATION_OF_LEUKOCYTE_APOPTOTIC_PROCESS	3			0.0347206	0.233056				k8	K8	FUMA		50	-
GO_POSITIVE_REGULATION_OF_ANION_TRANSPORT	3			0.0347206	0.233056				k8	K8	FUMA		50	-
GO_INTERLEUKIN_12_PRODUCTION	3			0.0347206	0.233056				k8	K8	FUMA		50	-
GO_PHOSPHATIDYLINOSITOL_PHOSPHORYLATION	3			0.0347206	0.233056				k8	K8	FUMA		50	-
GO_REGULATION_OF_FATTY_ACID_BIOSYNTHETIC_PROCESS	3			0.0347206	0.233056				k8	K8	FUMA		50	-
GO_REGULATION_OF_SUBSTRATE_ADHESION_DEPENDENT_CELL_SPREADING	3			0.0347206	0.233056				k8	K8	FUMA		50	-
GO_POSITIVE_REGULATION_OF_TELOMERE_MAINTENANCE	3			0.0347206	0.233056				k8	K8	FUMA		50	-
GO_DEVELOPMENT_OF_PRIMARY_SEXUAL_CHARACTERISTICS	7			0.0350372	0.234088				k8	K8	FUMA		214	-
GO_REGULATION_OF_SODIUM_ION_TRANSPORT	4			0.0350654	0.234088				k8	K8	FUMA		86	-
GO_RETROGRADE_VESICLE_MEDIATED_TRANSPORT_GOLGI_TO_ENDOPLASMIC_RETICULUM	4			0.0350654	0.234088				k8	K8	FUMA		86	-
GO_POSITIVE_REGULATION_OF_CELL_DIVISION	4			0.0350654	0.234088				k8	K8	FUMA		86	-
GO_TRNA_MODIFICATION	4			0.0350654	0.234088				k8	K8	FUMA		86	-
GO_EXECUTION_PHASE_OF_APOPTOSIS	4			0.0350654	0.234088				k8	K8	FUMA		86	-
GO_POSITIVE_REGULATION_OF_KINASE_ACTIVITY	14			0.0351505	0.234443				k8	K8	FUMA		567	-
GO_POSITIVE_REGULATION_OF_PHOSPHORUS_METABOLIC_PROCESS	23			0.0355263	0.236734				k8	K8	FUMA		1069	-
GO_NUCLEOSIDE_PHOSPHATE_METABOLIC_PROCESS	7			0.0357905	0.237428				k8	K8	FUMA		215	-
GO_B_CELL_DIFFERENTIATION	5			0.03614	0.23909				k8	K8	FUMA		127	-
GO_POSITIVE_REGULATION_OF_CYTOKINE_SECRETION	5			0.03614	0.23909				k8	K8	FUMA		127	-
GO_DITERPENOID_METABOLIC_PROCESS	4			0.0363555	0.240032				k8	K8	FUMA		87	-
GO_NEGATIVE_REGULATION_OF_RESPONSE_TO_WOUNDING	4			0.0363555	0.240032				k8	K8	FUMA		87	-
GO_CELLULAR_RESPONSE_TO_EXTRACELLULAR_STIMULUS	8			0.0364272	0.240032				k8	K8	FUMA		263	-
GO_REGULATION_OF_LIPID_CATABOLIC_PROCESS	3			0.036511	0.240032				k8	K8	FUMA		51	-
GO_NEGATIVE_REGULATION_OF_LIPID_BIOSYNTHETIC_PROCESS	3			0.036511	0.240032				k8	K8	FUMA		51	-
GO_POSITIVE_REGULATION_OF_CHEMOKINE_PRODUCTION	3			0.036511	0.240032				k8	K8	FUMA		51	-
GO_POSITIVE_REGULATION_OF_REGULATED_SECRETORY_PATHWAY	3			0.036511	0.240032				k8	K8	FUMA		51	-
GO_NEGATIVE_REGULATION_OF_INTRACELLULAR_SIGNAL_TRANSDUCTION	13			0.0370797	0.243553				k8	K8	FUMA		518	-
GO_CELL_CYCLE_G2_M_PHASE_TRANSITION	8			0.0371178	0.243586				k8	K8	FUMA		264	-
GO_AGING	9			0.0372993	0.244317				k8	K8	FUMA		313	-
GO_REGULATION_OF_RNA_METABOLIC_PROCESS	7			0.0373289	0.244317				k8	K8	FUMA		217	-
GO_SODIUM_ION_TRANSPORT	7			0.0373289	0.244317				k8	K8	FUMA		217	-
GO_CELLULAR_RESPONSE_TO_NITROGEN_COMPOUND	15			0.0373855	0.244469				k8	K8	FUMA		626	-
GO_REGULATION_OF_CYTOKINESIS	4			0.0376726	0.246128				k8	K8	FUMA		88	-
GO_REGULATION_OF_INSULIN_SECRETION	6			0.0378153	0.246197				k8	K8	FUMA		172	-
GO_T_CELL_PROLIFERATION	6			0.0378153	0.246197				k8	K8	FUMA		172	-
GO_GLYCOSYLATION	8			0.0378172	0.246197				k8	K8	FUMA		265	-
GO_NEUROTRANSMITTER_TRANSPORT	8			0.0378172	0.246197				k8	K8	FUMA		265	-
GO_RESPONSE_TO_METAL_ION	10			0.0379182	0.246636				k8	K8	FUMA		364	-
GO_INTRACELLULAR_STEROID_HORMONE_RECEPTOR_SIGNALING_PATHWAY	5			0.0382494	0.247677				k8	K8	FUMA		129	-
GO_ENDOCRINE_SYSTEM_DEVELOPMENT	5			0.0382494	0.247677				k8	K8	FUMA		129	-
GO_POSITIVE_REGULATION_OF_STRESS_FIBER_ASSEMBLY	3			0.0383479	0.247677				k8	K8	FUMA		52	-
GO_DOPAMINE_TRANSPORT	3			0.0383479	0.247677				k8	K8	FUMA		52	-
GO_INTRACELLULAR_PROTEIN_TRANSMEMBRANE_TRANSPORT	3			0.0383479	0.247677				k8	K8	FUMA		52	-
GO_POSITIVE_REGULATION_OF_ATPASE_ACTIVITY	3			0.0383479	0.247677				k8	K8	FUMA		52	-
GO_NEUROEPITHELIAL_CELL_DIFFERENTIATION	3			0.0383479	0.247677				k8	K8	FUMA		52	-
GO_MITOTIC_SPINDLE_ASSEMBLY	3			0.0383479	0.247677				k8	K8	FUMA		52	-
GO_DENDRITE_DEVELOPMENT	7			0.0389103	0.248227				k8	K8	FUMA		219	-
GO_REGULATION_OF_GTPASE_ACTIVITY	12			0.0389555	0.248227				k8	K8	FUMA		469	-
GO_ADHERENS_JUNCTION_ASSEMBLY	4			0.0390168	0.248227				k8	K8	FUMA		89	-
GO_CARDIAC_CELL_DEVELOPMENT	4			0.0390168	0.248227				k8	K8	FUMA		89	-
GO_MEMBRANE_DEPOLARIZATION	4			0.0390168	0.248227				k8	K8	FUMA		89	-
GO_MONOAMINE_TRANSPORT	4			0.0390168	0.248227				k8	K8	FUMA		89	-
GO_REGULATION_OF_EMBRYONIC_DEVELOPMENT	5			0.0393317	0.24986				k8	K8	FUMA		130	-
GO_PROTEIN_METHYLATION	6			0.0396426	0.251401				k8	K8	FUMA		174	-
GO_REGULATION_OF_CELL_SIZE	6			0.0396426	0.251401				k8	K8	FUMA		174	-
GO_CELL_MATRIX_ADHESION	7			0.0397171	0.251454				k8	K8	FUMA		220	-
GO_REGULATION_OF_CELLULAR_COMPONENT_SIZE	10			0.0397195	0.251454				k8	K8	FUMA		367	-
GO_HORMONE_TRANSPORT	9			0.0398954	0.252351				k8	K8	FUMA		317	-
GO_POSITIVE_REGULATION_OF_PEPTIDE_SECRETION	8			0.0399681	0.252376				k8	K8	FUMA		268	-
GO_RESPONSE_TO_INSULIN	8			0.0399681	0.252376				k8	K8	FUMA		268	-
GO_POSITIVE_REGULATION_OF_NEURAL_PRECURSOR_CELL_PROLIFERATION	3			0.040231	0.253166				k8	K8	FUMA		53	-
GO_RESPONSE_TO_DSRNA	3			0.040231	0.253166				k8	K8	FUMA		53	-
GO_CELL_DIFFERENTIATION_INVOLVED_IN_KIDNEY_DEVELOPMENT	3			0.040231	0.253166				k8	K8	FUMA		53	-
GO_RECEPTOR_LOCALIZATION_TO_SYNAPSE	3			0.040231	0.253166				k8	K8	FUMA		53	-
GO_REGULATION_OF_ALPHA_BETA_T_CELL_ACTIVATION	4			0.0403881	0.253566				k8	K8	FUMA		90	-
GO_ACTIVATION_OF_GTPASE_ACTIVITY	4			0.0403881	0.253566				k8	K8	FUMA		90	-
GO_REGULATION_OF_RNA_SPLICING	5			0.0404326	0.253566				k8	K8	FUMA		131	-
GO_POSITIVE_REGULATION_OF_LEUKOCYTE_PROLIFERATION	5			0.0404326	0.253566				k8	K8	FUMA		131	-
GO_SYNAPSE_ASSEMBLY	6			0.0405769	0.254254				k8	K8	FUMA		175	-
GO_ALCOHOL_METABOLIC_PROCESS	7			0.0413635	0.258962				k8	K8	FUMA		222	-
GO_DNA_REPLICATION	8			0.0414464	0.259261				k8	K8	FUMA		270	-
GO_REGULATION_OF_SIGNAL_TRANSDUCTION_BY_P53_CLASS_MEDIATOR	6			0.041525	0.259479				k8	K8	FUMA		176	-
GO_AMINOGLYCAN_METABOLIC_PROCESS	5			0.0415519	0.259479				k8	K8	FUMA		132	-
GO_OLIGODENDROCYTE_DIFFERENTIATION	4			0.0417865	0.260281				k8	K8	FUMA		91	-
GO_BODY_FLUID_SECRETION	4			0.0417865	0.260281				k8	K8	FUMA		91	-
GO_SYNAPTIC_TRANSMISSION_GLUTAMATERGIC	4			0.0417865	0.260281				k8	K8	FUMA		91	-
GO_NEGATIVE_REGULATION_OF_MITOTIC_CELL_CYCLE	9			0.0419211	0.260897				k8	K8	FUMA		320	-
GO_PRESYNAPTIC_ENDOCYTOSIS	3			0.0421602	0.261433				k8	K8	FUMA		54	-
GO_SYNCYTIUM_FORMATION	3			0.0421602	0.261433				k8	K8	FUMA		54	-
GO_MUSCLE_CELL_DEVELOPMENT	6			0.042487	0.261979				k8	K8	FUMA		177	-
GO_RESPONSE_TO_PEPTIDE_HORMONE	11			0.0430589	0.265283				k8	K8	FUMA		424	-
GO_PLASMA_MEMBRANE_ORGANIZATION	4			0.0432121	0.265337				k8	K8	FUMA		92	-
GO_STEROL_HOMEOSTASIS	4			0.0432121	0.265337				k8	K8	FUMA		92	-
GO_SOMITE_DEVELOPMENT	4			0.0432121	0.265337				k8	K8	FUMA		92	-
GO_POSITIVE_REGULATION_OF_PROTEIN_BINDING	4			0.0432121	0.265337				k8	K8	FUMA		92	-
GO_PROTEIN_CONTAINING_COMPLEX_DISASSEMBLY	9			0.0433093	0.265713				k8	K8	FUMA		322	-
GO_CELL_CELL_ADHESION	18			0.0438239	0.268559				k8	K8	FUMA		807	-
GO_MITOCHONDRIAL_TRANSLATION	5			0.0438464	0.268559				k8	K8	FUMA		134	-
GO_POSITIVE_REGULATION_OF_DEPHOSPHORYLATION	3			0.044135	0.268982				k8	K8	FUMA		55	-
GO_PYRIMIDINE_CONTAINING_COMPOUND_BIOSYNTHETIC_PROCESS	3			0.044135	0.268982				k8	K8	FUMA		55	-
GO_NEGATIVE_REGULATION_OF_COAGULATION	3			0.044135	0.268982				k8	K8	FUMA		55	-
GO_DNA_REPLICATION_INDEPENDENT_NUCLEOSOME_ORGANIZATION	3			0.044135	0.268982				k8	K8	FUMA		55	-
GO_TELOMERE_CAPPING	3			0.044135	0.268982				k8	K8	FUMA		55	-
GO_RESPONSE_TO_GAMMA_RADIATION	3			0.044135	0.268982				k8	K8	FUMA		55	-
GO_APOPTOTIC_SIGNALING_PATHWAY	14			0.0441718	0.268983				k8	K8	FUMA		586	-
GO_REGULATION_OF_STEROID_BIOSYNTHETIC_PROCESS	4			0.0446647	0.27176				k8	K8	FUMA		93	-
GO_CYTOKINE_MEDIATED_SIGNALING_PATHWAY	17			0.0447896	0.272294				k8	K8	FUMA		753	-
GO_REGULATION_OF_WOUND_HEALING	5			0.0450217	0.273253				k8	K8	FUMA		135	-
GO_REGULATION_OF_T_CELL_DIFFERENTIATION	5			0.0450217	0.273253				k8	K8	FUMA		135	-
GO_DNA_GEOMETRIC_CHANGE	4			0.0461444	0.276166				k8	K8	FUMA		94	-
GO_REGULATION_OF_STRIATED_MUSCLE_CONTRACTION	4			0.0461444	0.276166				k8	K8	FUMA		94	-
GO_METAPHASE_ANAPHASE_TRANSITION_OF_CELL_CYCLE	3			0.0461552	0.276166				k8	K8	FUMA		56	-
GO_NEGATIVE_REGULATION_OF_ACTIN_FILAMENT_POLYMERIZATION	3			0.0461552	0.276166				k8	K8	FUMA		56	-
GO_CELL_COMMUNICATION_INVOLVED_IN_CARDIAC_CONDUCTION	3			0.0461552	0.276166				k8	K8	FUMA		56	-
GO_HISTONE_METHYLATION	5			0.0462155	0.276166				k8	K8	FUMA		136	-
GO_VACUOLAR_TRANSPORT	5			0.0462155	0.276166				k8	K8	FUMA		136	-
GO_CELLULAR_RESPONSE_TO_ORGANIC_CYCLIC_COMPOUND	13			0.0464227	0.277179				k8	K8	FUMA		536	-
GO_STEROID_HORMONE_MEDIATED_SIGNALING_PATHWAY	6			0.0464743	0.277262				k8	K8	FUMA		181	-
GO_REGULATION_OF_SIGNALING_RECEPTOR_ACTIVITY	14			0.0467944	0.278944				k8	K8	FUMA		591	-
GO_GLYCEROLIPID_METABOLIC_PROCESS	7			0.0474718	0.282501				k8	K8	FUMA		229	-
GO_PROTEIN_IMPORT	6			0.0475062	0.282501				k8	K8	FUMA		182	-
GO_NEGATIVE_REGULATION_OF_CELL_GROWTH	6			0.0475062	0.282501				k8	K8	FUMA		182	-
GO_POSITIVE_REGULATION_OF_ENDOCYTOSIS	4			0.0476511	0.282676				k8	K8	FUMA		95	-
GO_CYTOPLASMIC_TRANSLATION	4			0.0476511	0.282676				k8	K8	FUMA		95	-
GO_INNER_EAR_MORPHOGENESIS	4			0.0476511	0.282676				k8	K8	FUMA		95	-
GO_NEGATIVE_REGULATION_OF_PROTEIN_MODIFICATION_PROCESS	14			0.0478733	0.283765				k8	K8	FUMA		593	-
GO_POSITIVE_REGULATION_OF_ESTABLISHMENT_OF_PROTEIN_LOCALIZATION_TO_MITOCHONDRION	3			0.0482204	0.285362				k8	K8	FUMA		57	-
GO_METAPHASE_PLATE_CONGRESSION	3			0.0482204	0.285362				k8	K8	FUMA		57	-
GO_CHROMATIN_ASSEMBLY_OR_DISASSEMBLY	6			0.0485522	0.286717				k8	K8	FUMA		183	-
GO_NEGATIVE_REGULATION_OF_CELL_PROJECTION_ORGANIZATION	6			0.0485522	0.286717				k8	K8	FUMA		183	-
GO_DENDRITE_MORPHOGENESIS	5			0.0486594	0.286717				k8	K8	FUMA		138	-
GO_REGULATION_OF_PEPTIDYL_SERINE_PHOSPHORYLATION	5			0.0486594	0.286717				k8	K8	FUMA		138	-
GO_CONTRACTILE_ACTIN_FILAMENT_BUNDLE_ASSEMBLY	4			0.0491849	0.286717				k8	K8	FUMA		96	-
GO_REGULATION_OF_ACTIN_FILAMENT_BUNDLE_ASSEMBLY	4			0.0491849	0.286717				k8	K8	FUMA		96	-
GO_RESPONSE_TO_LEUKEMIA_INHIBITORY_FACTOR	4			0.0491849	0.286717				k8	K8	FUMA		96	-
GO_CELL_SUBSTRATE_JUNCTION_ASSEMBLY	4			0.0491849	0.286717				k8	K8	FUMA		96	-
GO_REGULATION_OF_CELLULAR_RESPONSE_TO_STRESS	16			0.0495895	0.288033				k8	K8	FUMA		707	-
GO_TRANSCRIPTION_INITIATION_FROM_RNA_POLYMERASE_II_PROMOTER	6			0.0496122	0.288033				k8	K8	FUMA		184	-
GO_REGULATION_OF_HISTONE_MODIFICATION	5			0.0499094	0.289465				k8	K8	FUMA		139	-
GO_NEGATIVE_REGULATION_OF_CELL_DEVELOPMENT	9			0.0499377	0.289465				k8	K8	FUMA		331	-
GO_REGULATION_OF_CELLULAR_RESPONSE_TO_GROWTH_FACTOR_STIMULUS	8			0.0502252	0.290595				k8	K8	FUMA		281	-
GO_NEUROBLAST_PROLIFERATION	3			0.0503302	0.290595				k8	K8	FUMA		58	-
GO_POSITIVE_REGULATION_OF_CYTOKINE_BIOSYNTHETIC_PROCESS	3			0.0503302	0.290595				k8	K8	FUMA		58	-
GO_MEMBRANE_PROTEIN_PROTEOLYSIS	3			0.0503302	0.290595				k8	K8	FUMA		58	-
GO_MAST_CELL_ACTIVATION	3			0.0503302	0.290595				k8	K8	FUMA		58	-
GO_CELLULAR_RESPONSE_TO_EXTERNAL_STIMULUS	9			0.0507132	0.292533				k8	K8	FUMA		332	-
GO_REGULATION_OF_LIPASE_ACTIVITY	4			0.0507456	0.292533				k8	K8	FUMA		97	-
GO_NEGATIVE_REGULATION_OF_TRANSPORT	12			0.0511123	0.294416				k8	K8	FUMA		490	-
GO_ADHERENS_JUNCTION_ORGANIZATION	5			0.0511782	0.294565				k8	K8	FUMA		140	-
GO_WOUND_HEALING	13			0.05166	0.297106				k8	K8	FUMA		545	-
GO_REGULATION_OF_NOTCH_SIGNALING_PATHWAY	4			0.0523332	0.299912				k8	K8	FUMA		98	-
GO_REGULATION_OF_POSTSYNAPSE_ORGANIZATION	4			0.0523332	0.299912				k8	K8	FUMA		98	-
GO_ORGANELLE_DISASSEMBLY	4			0.0523332	0.299912				k8	K8	FUMA		98	-
GO_PROTEIN_LOCALIZATION_TO_MITOCHONDRION	5			0.0524657	0.299912				k8	K8	FUMA		141	-
GO_NEGATIVE_REGULATION_OF_REPRODUCTIVE_PROCESS	3			0.0524842	0.299912				k8	K8	FUMA		59	-
GO_GLOMERULUS_DEVELOPMENT	3			0.0524842	0.299912				k8	K8	FUMA		59	-
GO_SISTER_CHROMATID_SEGREGATION	6			0.0528773	0.299912				k8	K8	FUMA		187	-
GO_LIPID_MODIFICATION	7			0.0531427	0.300924				k8	K8	FUMA		235	-
GO_GOLGI_ORGANIZATION	5			0.053772	0.304018				k8	K8	FUMA		142	-
GO_NEGATIVE_REGULATION_OF_CYTOSKELETON_ORGANIZATION	5			0.053772	0.304018				k8	K8	FUMA		142	-
GO_PHOSPHOLIPASE_C_ACTIVATING_G_PROTEIN_COUPLED_RECEPTOR_SIGNALING_PATHWAY	4			0.0539476	0.30415				k8	K8	FUMA		99	-
GO_RESPONSE_TO_CAMP	4			0.0539476	0.30415				k8	K8	FUMA		99	-
GO_POSITIVE_REGULATION_OF_CELL_ADHESION	10			0.053989	0.30415				k8	K8	FUMA		388	-
GO_DNA_BIOSYNTHETIC_PROCESS	6			0.0539941	0.30415				k8	K8	FUMA		188	-
GO_RESPONSE_TO_DRUG	21			0.0540021	0.30415				k8	K8	FUMA		1002	-
GO_COFACTOR_METABOLIC_PROCESS	11			0.0541147	0.304389				k8	K8	FUMA		441	-
GO_PROTEIN_ACYLATION	7			0.0541273	0.304389				k8	K8	FUMA		236	-
GO_FOREBRAIN_CELL_MIGRATION	3			0.0546821	0.306488				k8	K8	FUMA		60	-
GO_REGULATION_OF_B_CELL_PROLIFERATION	3			0.0546821	0.306488				k8	K8	FUMA		60	-
GO_GLYCEROLIPID_CATABOLIC_PROCESS	3			0.0546821	0.306488				k8	K8	FUMA		60	-
GO_PHENOL_CONTAINING_COMPOUND_METABOLIC_PROCESS	3			0.0546821	0.306488				k8	K8	FUMA		60	-
GO_CELL_SUBSTRATE_ADHESION	9			0.0547092	0.306488				k8	K8	FUMA		337	-
GO_FC_RECEPTOR_MEDIATED_STIMULATORY_SIGNALING_PATHWAY	5			0.055097	0.308426				k8	K8	FUMA		143	-
GO_POSITIVE_REGULATION_OF_PLASMA_MEMBRANE_BOUNDED_CELL_PROJECTION_ASSEMBLY	4			0.0555888	0.310942				k8	K8	FUMA		100	-
GO_LEUKOCYTE_MEDIATED_IMMUNITY	18			0.0565937	0.31434				k8	K8	FUMA		834	-
GO_REGULATION_OF_CELL_ADHESION	15			0.0566668	0.31434				k8	K8	FUMA		664	-
GO_POSITIVE_REGULATION_OF_ALPHA_BETA_T_CELL_ACTIVATION	3			0.0569234	0.31505				k8	K8	FUMA		61	-
GO_POSITIVE_REGULATION_OF_LIPID_TRANSPORT	3			0.0569234	0.31505				k8	K8	FUMA		61	-
GO_EMBRYONIC_DIGIT_MORPHOGENESIS	3			0.0569234	0.31505				k8	K8	FUMA		61	-
GO_NEGATIVE_REGULATION_OF_CELL_CYCLE_G2_M_PHASE_TRANSITION	4			0.0572567	0.316656				k8	K8	FUMA		101	-
GO_RNA_PHOSPHODIESTER_BOND_HYDROLYSIS	5			0.0578033	0.319439				k8	K8	FUMA		145	-
GO_RESPONSE_TO_PEPTIDE	12			0.0584125	0.322563				k8	K8	FUMA		501	-
GO_MORPHOGENESIS_OF_A_BRANCHING_STRUCTURE	6			0.0586033	0.323374				k8	K8	FUMA		192	-
GO_NEGATIVE_REGULATION_OF_PROTEIN_BINDING	4			0.0589511	0.323865				k8	K8	FUMA		102	-
GO_REGULATION_OF_REACTIVE_OXYGEN_SPECIES_METABOLIC_PROCESS	4			0.0589511	0.323865				k8	K8	FUMA		102	-
GO_LYSOSOMAL_TRANSPORT	4			0.0589511	0.323865				k8	K8	FUMA		102	-
GO_AMINE_TRANSPORT	4			0.0589511	0.323865				k8	K8	FUMA		102	-
GO_NUCLEOBASE_CONTAINING_SMALL_MOLECULE_BIOSYNTHETIC_PROCESS	4			0.0589511	0.323865				k8	K8	FUMA		102	-
GO_REGULATION_OF_CALCIUM_ION_TRANSMEMBRANE_TRANSPORT	5			0.0591846	0.323865				k8	K8	FUMA		146	-
GO_REGULATION_OF_CHROMOSOME_SEPARATION	3			0.0592077	0.323865				k8	K8	FUMA		62	-
GO_POSITIVE_REGULATION_OF_ACTIN_FILAMENT_BUNDLE_ASSEMBLY	3			0.0592077	0.323865				k8	K8	FUMA		62	-
GO_PROTEIN_LOCALIZATION_TO_CELL_SURFACE	3			0.0592077	0.323865				k8	K8	FUMA		62	-
GO_REGULATION_OF_TELOMERE_MAINTENANCE_VIA_TELOMERE_LENGTHENING	3			0.0592077	0.323865				k8	K8	FUMA		62	-
GO_NEURAL_NUCLEUS_DEVELOPMENT	3			0.0592077	0.323865				k8	K8	FUMA		62	-
GO_REGULATION_OF_CALCIUM_ION_TRANSPORT	7			0.059221	0.323865				k8	K8	FUMA		241	-
GO_IN_UTERO_EMBRYONIC_DEVELOPMENT	9			0.0597679	0.326497				k8	K8	FUMA		343	-
GO_STEROID_BIOSYNTHETIC_PROCESS	6			0.0597912	0.326497				k8	K8	FUMA		193	-
GO_POSITIVE_REGULATION_OF_GTPASE_ACTIVITY	10			0.0602155	0.328006				k8	K8	FUMA		396	-
GO_CARBOHYDRATE_TRANSPORT	5			0.0605846	0.32838				k8	K8	FUMA		147	-
GO_TRANSLATIONAL_TERMINATION	4			0.0606721	0.32838				k8	K8	FUMA		103	-
GO_COTRANSLATIONAL_PROTEIN_TARGETING_TO_MEMBRANE	4			0.0606721	0.32838				k8	K8	FUMA		103	-
GO_SPINDLE_ASSEMBLY	4			0.0606721	0.32838				k8	K8	FUMA		103	-
GO_MODIFICATION_DEPENDENT_MACROMOLECULE_CATABOLIC_PROCESS	14			0.0609009	0.329376				k8	K8	FUMA		615	-
GO_POSITIVE_REGULATION_OF_PROTEIN_COMPLEX_ASSEMBLY	7			0.0613384	0.331498				k8	K8	FUMA		243	-
GO_RESPONSE_TO_CALCIUM_ION	5			0.0620032	0.334845				k8	K8	FUMA		148	-
GO_DNA_TEMPLATED_TRANSCRIPTION_INITIATION	7			0.0624143	0.336105				k8	K8	FUMA		244	-
GO_HOMEOSTASIS_OF_NUMBER_OF_CELLS	7			0.0624143	0.336105				k8	K8	FUMA		244	-
GO_POSITIVE_REGULATION_OF_PEPTIDYL_SERINE_PHOSPHORYLATION	4			0.0624195	0.336105				k8	K8	FUMA		104	-
GO_PHOSPHATIDYLINOSITOL_METABOLIC_PROCESS	4			0.0624195	0.336105				k8	K8	FUMA		104	-
GO_DNA_CONFORMATION_CHANGE	8			0.0630248	0.339116				k8	K8	FUMA		295	-
GO_RESPIRATORY_GASEOUS_EXCHANGE	3			0.0639033	0.34253				k8	K8	FUMA		64	-
GO_LIPID_PHOSPHORYLATION	3			0.0639033	0.34253				k8	K8	FUMA		64	-
GO_PROTEIN_TARGETING_TO_MEMBRANE	6			0.0646857	0.34253				k8	K8	FUMA		197	-
GO_ANTIGEN_PROCESSING_AND_PRESENTATION	6			0.0646857	0.34253				k8	K8	FUMA		197	-
GO_PLACENTA_DEVELOPMENT	5			0.0648966	0.34253				k8	K8	FUMA		150	-
GO_MITOTIC_SISTER_CHROMATID_SEGREGATION	5			0.0648966	0.34253				k8	K8	FUMA		150	-
GO_HINDBRAIN_DEVELOPMENT	5			0.0648966	0.34253				k8	K8	FUMA		150	-
GO_EPITHELIUM_DEVELOPMENT	25			0.0657167	0.34253				k8	K8	FUMA		1264	-
GO_NEUROMUSCULAR_PROCESS	4			0.0659931	0.34253				k8	K8	FUMA		106	-
GO_DNA_DAMAGE_RESPONSE_SIGNAL_TRANSDUCTION_BY_P53_CLASS_MEDIATOR	4			0.0659931	0.34253				k8	K8	FUMA		106	-
GO_PROTEIN_O_LINKED_GLYCOSYLATION	4			0.0659931	0.34253				k8	K8	FUMA		106	-
GO_REGULATION_OF_NEUROTRANSMITTER_SECRETION	4			0.0659931	0.34253				k8	K8	FUMA		106	-
GO_ACIDIC_AMINO_ACID_TRANSPORT	3			0.0663138	0.34253				k8	K8	FUMA		65	-
GO_REGULATION_OF_POSTSYNAPTIC_MEMBRANE_NEUROTRANSMITTER_RECEPTOR_LEVELS	3			0.0663138	0.34253				k8	K8	FUMA		65	-
GO_REGULATION_OF_TOLL_LIKE_RECEPTOR_SIGNALING_PATHWAY	3			0.0663138	0.34253				k8	K8	FUMA		65	-
GO_NEGATIVE_REGULATION_OF_EPITHELIAL_CELL_PROLIFERATION	5			0.0663712	0.34253				k8	K8	FUMA		151	-
GO_REGULATION_OF_GENE_SILENCING	5			0.0663712	0.34253				k8	K8	FUMA		151	-
GO_PLATELET_ACTIVATION	5			0.0663712	0.34253				k8	K8	FUMA		151	-
GO_REGULATION_OF_ESTABLISHMENT_OF_PLANAR_POLARITY	4			0.0678191	0.34253				k8	K8	FUMA		107	-
GO_IMPORT_INTO_NUCLEUS	5			0.0678645	0.34253				k8	K8	FUMA		152	-
GO_MONOSACCHARIDE_METABOLIC_PROCESS	5			0.0678645	0.34253				k8	K8	FUMA		152	-
GO_NEGATIVE_REGULATION_OF_HEMOPOIESIS	5			0.0678645	0.34253				k8	K8	FUMA		152	-
GO_POSITIVE_REGULATION_OF_CATION_CHANNEL_ACTIVITY	3			0.0687653	0.34253				k8	K8	FUMA		66	-
GO_MYELOID_CELL_DEVELOPMENT	3			0.0687653	0.34253				k8	K8	FUMA		66	-
GO_REGULATION_OF_OXIDATIVE_STRESS_INDUCED_CELL_DEATH	3			0.0687653	0.34253				k8	K8	FUMA		66	-
GO_POSITIVE_REGULATION_OF_STRIATED_MUSCLE_CELL_DIFFERENTIATION	3			0.0687653	0.34253				k8	K8	FUMA		66	-
GO_DEMETHYLATION	3			0.0687653	0.34253				k8	K8	FUMA		66	-
GO_SKELETAL_SYSTEM_DEVELOPMENT	12			0.0694437	0.34253				k8	K8	FUMA		516	-
GO_COLUMNAR_CUBOIDAL_EPITHELIAL_CELL_DIFFERENTIATION	4			0.069671	0.34253				k8	K8	FUMA		108	-
GO_REGULATION_OF_SYNAPSE_ASSEMBLY	4			0.069671	0.34253				k8	K8	FUMA		108	-
GO_CARDIAC_SEPTUM_DEVELOPMENT	4			0.069671	0.34253				k8	K8	FUMA		108	-
GO_PROTEIN_DEPOLYMERIZATION	4			0.069671	0.34253				k8	K8	FUMA		108	-
GO_MYELOID_LEUKOCYTE_DIFFERENTIATION	6			0.0698084	0.342976				k8	K8	FUMA		201	-
GO_NEGATIVE_REGULATION_OF_WNT_SIGNALING_PATHWAY	6			0.0711247	0.348697				k8	K8	FUMA		202	-
GO_POSITIVE_REGULATION_OF_SUPRAMOLECULAR_FIBER_ORGANIZATION	6			0.0711247	0.348697				k8	K8	FUMA		202	-
GO_PROTEIN_TRANSPORT_ALONG_MICROTUBULE	3			0.0712575	0.348697				k8	K8	FUMA		67	-
GO_PRODUCTION_OF_MOLECULAR_MEDIATOR_INVOLVED_IN_INFLAMMATORY_RESPONSE	3			0.0712575	0.348697				k8	K8	FUMA		67	-
GO_POSITIVE_REGULATION_OF_MACROAUTOPHAGY	3			0.0712575	0.348697				k8	K8	FUMA		67	-
GO_REGULATION_OF_ADHERENS_JUNCTION_ORGANIZATION	3			0.0712575	0.348697				k8	K8	FUMA		67	-
GO_REGULATION_OF_PROTEIN_COMPLEX_DISASSEMBLY	4			0.0715487	0.349656				k8	K8	FUMA		109	-
GO_CELLULAR_COMPONENT_ASSEMBLY_INVOLVED_IN_MORPHOGENESIS	4			0.0715487	0.349656				k8	K8	FUMA		109	-
GO_MORPHOGENESIS_OF_AN_EPITHELIUM	12			0.0718018	0.35066				k8	K8	FUMA		519	-
GO_POSITIVE_REGULATION_OF_DENDRITE_DEVELOPMENT	3			0.0737898	0.357568				k8	K8	FUMA		68	-
GO_PROTEIN_AUTOUBIQUITINATION	3			0.0737898	0.357568				k8	K8	FUMA		68	-
GO_INSULIN_SECRETION	6			0.0738	0.357568				k8	K8	FUMA		204	-
GO_REGULATION_OF_NUCLEAR_DIVISION	6			0.0738	0.357568				k8	K8	FUMA		204	-
GO_REGULATION_OF_REPRODUCTIVE_PROCESS	5			0.0756079	0.36566				k8	K8	FUMA		157	-
GO_MAINTENANCE_OF_CELL_NUMBER	5			0.0756079	0.36566				k8	K8	FUMA		157	-
GO_POST_TRANSLATIONAL_PROTEIN_MODIFICATION	9			0.0756887	0.36566				k8	K8	FUMA		360	-
GO_EPITHELIAL_CELL_PROLIFERATION	10			0.0758774	0.36566				k8	K8	FUMA		414	-
GO_POSITIVE_REGULATION_OF_CELL_DEATH	15			0.0760512	0.36566				k8	K8	FUMA		694	-
GO_LONG_CHAIN_FATTY_ACID_TRANSPORT	3			0.0763616	0.36566				k8	K8	FUMA		69	-
GO_POSITIVE_REGULATION_OF_SYNAPSE_ASSEMBLY	3			0.0763616	0.36566				k8	K8	FUMA		69	-
GO_REGULATION_OF_MULTICELLULAR_ORGANISM_GROWTH	3			0.0763616	0.36566				k8	K8	FUMA		69	-
GO_POSITIVE_REGULATION_OF_SMALL_GTPASE_MEDIATED_SIGNAL_TRANSDUCTION	3			0.0763616	0.36566				k8	K8	FUMA		69	-
GO_T_CELL_DIFFERENTIATION_IN_THYMUS	3			0.0763616	0.36566				k8	K8	FUMA		69	-
GO_NEGATIVE_REGULATION_OF_AXONOGENESIS	3			0.0763616	0.36566				k8	K8	FUMA		69	-
GO_REGULATION_OF_RESPONSE_TO_DNA_DAMAGE_STIMULUS	6			0.0765321	0.36598				k8	K8	FUMA		206	-
GO_REGULATION_OF_REGULATED_SECRETORY_PATHWAY	5			0.0772118	0.36875				k8	K8	FUMA		158	-
GO_CARDIOCYTE_DIFFERENTIATION	5			0.0772118	0.36875				k8	K8	FUMA		158	-
GO_NERVOUS_SYSTEM_PROCESS	27			0.0773382	0.369114				k8	K8	FUMA		1409	-
GO_REGULATION_OF_PROTEOLYSIS	15			0.0774809	0.369555				k8	K8	FUMA		696	-
GO_STRESS_ACTIVATED_PROTEIN_KINASE_SIGNALING_CASCADE	8			0.0776899	0.370072				k8	K8	FUMA		309	-
GO_PROTEIN_LOCALIZATION_TO_CELL_PERIPHERY	8			0.0776899	0.370072				k8	K8	FUMA		309	-
GO_GLIAL_CELL_DIFFERENTIATION	6			0.0779194	0.370925				k8	K8	FUMA		207	-
GO_MITOCHONDRIAL_GENE_EXPRESSION	5			0.0788339	0.37108				k8	K8	FUMA		159	-
GO_CELLULAR_RESPONSE_TO_RETINOIC_ACID	3			0.0789725	0.37108				k8	K8	FUMA		70	-
GO_CARDIAC_MUSCLE_CELL_CONTRACTION	3			0.0789725	0.37108				k8	K8	FUMA		70	-
GO_REGULATION_OF_MICROTUBULE_BASED_PROCESS	6			0.0793208	0.37108				k8	K8	FUMA		208	-
GO_CARBOHYDRATE_BIOSYNTHETIC_PROCESS	6			0.0793208	0.37108				k8	K8	FUMA		208	-
GO_CELLULAR_CARBOHYDRATE_METABOLIC_PROCESS	7			0.0799297	0.37108				k8	K8	FUMA		259	-
GO_NEGATIVE_REGULATION_OF_DEFENSE_RESPONSE	6			0.0807364	0.37108				k8	K8	FUMA		209	-
GO_STEROID_METABOLIC_PROCESS	8			0.0810772	0.37108				k8	K8	FUMA		312	-
GO_CARDIAC_MUSCLE_CELL_ACTION_POTENTIAL	3			0.0816219	0.37108				k8	K8	FUMA		71	-
GO_POSITIVE_REGULATION_OF_LIPASE_ACTIVITY	3			0.0816219	0.37108				k8	K8	FUMA		71	-
GO_RIBOSOMAL_LARGE_SUBUNIT_BIOGENESIS	3			0.0816219	0.37108				k8	K8	FUMA		71	-
GO_NUCLEOSIDE_TRIPHOSPHATE_BIOSYNTHETIC_PROCESS	3			0.0816219	0.37108				k8	K8	FUMA		71	-
GO_REGULATION_OF_ESTABLISHMENT_OF_PROTEIN_LOCALIZATION_TO_MITOCHONDRION	3			0.0816219	0.37108				k8	K8	FUMA		71	-
GO_PROTEIN_TETRAMERIZATION	5			0.0821326	0.37108				k8	K8	FUMA		161	-
GO_CALCIUM_ION_TRANSMEMBRANE_TRANSPORT	8			0.0822254	0.37108				k8	K8	FUMA		313	-
GO_EAR_MORPHOGENESIS	4			0.0833486	0.373089				k8	K8	FUMA		115	-
GO_POSITIVE_REGULATION_OF_MITOCHONDRION_ORGANIZATION	4			0.0833486	0.373089				k8	K8	FUMA		115	-
GO_BONE_DEVELOPMENT	6			0.0836096	0.37403				k8	K8	FUMA		211	-
GO_REGULATION_OF_HORMONE_SECRETION	7			0.0837425	0.374239				k8	K8	FUMA		262	-
GO_ANTIGEN_PROCESSING_AND_PRESENTATION_OF_PEPTIDE_ANTIGEN	5			0.0838091	0.374239				k8	K8	FUMA		162	-
GO_PURINE_CONTAINING_COMPOUND_METABOLIC_PROCESS	5			0.0838091	0.374239				k8	K8	FUMA		162	-
GO_TRANSMISSION_OF_NERVE_IMPULSE	3			0.0843093	0.376015				k8	K8	FUMA		72	-
GO_DNA_TEMPLATED_TRANSCRIPTION_TERMINATION	3			0.0843093	0.376015				k8	K8	FUMA		72	-
GO_ORGANIC_HYDROXY_COMPOUND_BIOSYNTHETIC_PROCESS	7			0.0850363	0.377198				k8	K8	FUMA		263	-
GO_PHOSPHATIDYLINOSITOL_BIOSYNTHETIC_PROCESS	4			0.0854027	0.378595				k8	K8	FUMA		116	-
GO_CELLULAR_RESPONSE_TO_REACTIVE_OXYGEN_SPECIES	5			0.0855036	0.378814				k8	K8	FUMA		163	-
GO_ENDODERM_DEVELOPMENT	3			0.0870341	0.384898				k8	K8	FUMA		73	-
GO_ALTERNATIVE_MRNA_SPLICING_VIA_SPLICEOSOME	3			0.0870341	0.384898				k8	K8	FUMA		73	-
GO_B_CELL_ACTIVATION_INVOLVED_IN_IMMUNE_RESPONSE	3			0.0870341	0.384898				k8	K8	FUMA		73	-
GO_SENSORY_PERCEPTION_OF_MECHANICAL_STIMULUS	5			0.087216	0.385471				k8	K8	FUMA		164	-
GO_AXON_EXTENSION	4			0.0874813	0.385715				k8	K8	FUMA		117	-
GO_GLUCOSE_METABOLIC_PROCESS	4			0.0874813	0.385715				k8	K8	FUMA		117	-
GO_GLAND_MORPHOGENESIS	4			0.0874813	0.385715				k8	K8	FUMA		117	-
GO_MEIOSIS_I_CELL_CYCLE_PROCESS	4			0.0874813	0.385715				k8	K8	FUMA		117	-
GO_NEGATIVE_REGULATION_OF_CYTOKINE_PRODUCTION	7			0.087658	0.386263				k8	K8	FUMA		265	-
GO_REGULATION_OF_EXOCYTOSIS	6			0.0880246	0.387646				k8	K8	FUMA		214	-
GO_SPINDLE_ORGANIZATION	5			0.0889463	0.390848				k8	K8	FUMA		165	-
GO_NUCLEAR_TRANSCRIBED_MRNA_CATABOLIC_PROCESS_NONSENSE_MEDIATED_DECAY	4			0.0895843	0.392398				k8	K8	FUMA		118	-
GO_REGULATION_OF_MICROTUBULE_POLYMERIZATION_OR_DEPOLYMERIZATION	3			0.0897957	0.392622				k8	K8	FUMA		74	-
GO_REGULATION_OF_TRANSCRIPTION_FROM_RNA_POLYMERASE_II_PROMOTER_IN_RESPONSE_TO_HYPOXIA	3			0.0897957	0.392622				k8	K8	FUMA		74	-
GO_CARBOHYDRATE_DERIVATIVE_TRANSPORT	3			0.0897957	0.392622				k8	K8	FUMA		74	-
GO_FC_EPSILON_RECEPTOR_SIGNALING_PATHWAY	5			0.0906943	0.395619				k8	K8	FUMA		166	-
GO_EPIDERMAL_GROWTH_FACTOR_RECEPTOR_SIGNALING_PATHWAY	4			0.0917114	0.395619				k8	K8	FUMA		119	-
GO_HORMONE_METABOLIC_PROCESS	6			0.0925648	0.395619				k8	K8	FUMA		217	-
GO_CARDIAC_SEPTUM_MORPHOGENESIS	3			0.0925936	0.395619				k8	K8	FUMA		75	-
GO_POSITIVE_REGULATION_OF_REPRODUCTIVE_PROCESS	3			0.0925936	0.395619				k8	K8	FUMA		75	-
GO_AUTOPHAGY_OF_MITOCHONDRION	3			0.0925936	0.395619				k8	K8	FUMA		75	-
GO_PERIPHERAL_NERVOUS_SYSTEM_DEVELOPMENT	3			0.0925936	0.395619				k8	K8	FUMA		75	-
GO_RESPONSE_TO_OSMOTIC_STRESS	3			0.0925936	0.395619				k8	K8	FUMA		75	-
GO_GENERATION_OF_PRECURSOR_METABOLITES_AND_ENERGY	11			0.0929885	0.395619				k8	K8	FUMA		487	-
GO_LIPID_CATABOLIC_PROCESS	8			0.0929906	0.395619				k8	K8	FUMA		322	-
GO_MEMBRANE_INVAGINATION	4			0.0938624	0.395619				k8	K8	FUMA		120	-
GO_REGULATION_OF_RESPONSE_TO_CYTOKINE_STIMULUS	5			0.0942433	0.395619				k8	K8	FUMA		168	-
GO_REGULATION_OF_MUSCLE_CONTRACTION	5			0.0942433	0.395619				k8	K8	FUMA		168	-
GO_PROTEIN_N_LINKED_GLYCOSYLATION	3			0.0954272	0.395619				k8	K8	FUMA		76	-
GO_POLYOL_BIOSYNTHETIC_PROCESS	3			0.0954272	0.395619				k8	K8	FUMA		76	-
GO_NEGATIVE_REGULATION_OF_MAP_KINASE_ACTIVITY	3			0.0954272	0.395619				k8	K8	FUMA		76	-
GO_ESTABLISHMENT_OF_PROTEIN_LOCALIZATION_TO_MEMBRANE	8			0.0954878	0.395619				k8	K8	FUMA		324	-
GO_GLYCEROLIPID_BIOSYNTHETIC_PROCESS	6			0.0956607	0.395619				k8	K8	FUMA		219	-
GO_FERTILIZATION	5			0.0978624	0.401151				k8	K8	FUMA		170	-
GO_ADAPTIVE_IMMUNE_RESPONSE_BASED_ON_SOMATIC_RECOMBINATION_OF_IMMUNE_RECEPTORS_BUILT_FROM_IMMUNOGLOBULIN_SUPERFAMILY_DOMAINS	8			0.0980228	0.401151				k8	K8	FUMA		326	-
GO_ENDOTHELIUM_DEVELOPMENT	4			0.0982355	0.401375				k8	K8	FUMA		122	-
GO_ASSOCIATIVE_LEARNING	3			0.0982959	0.401375				k8	K8	FUMA		77	-
GO_HEMATOPOIETIC_STEM_CELL_DIFFERENTIATION	3			0.0982959	0.401375				k8	K8	FUMA		77	-
GO_ADULT_LOCOMOTORY_BEHAVIOR	3			0.0982959	0.401375				k8	K8	FUMA		77	-
GO_REGULATION_OF_EPITHELIAL_CELL_MIGRATION	7			0.0985977	0.402384				k8	K8	FUMA		273	-
GO_POSITIVE_REGULATION_OF_VASCULATURE_DEVELOPMENT	6			0.0988114	0.402585				k8	K8	FUMA		221	-
GO_MULTI_MULTICELLULAR_ORGANISM_PROCESS	6			0.0988114	0.402585				k8	K8	FUMA		221	-
GO_TISSUE_HOMEOSTASIS	6			0.0988114	0.402585				k8	K8	FUMA		221	-
GO_SECOND_MESSENGER_MEDIATED_SIGNALING	10			0.0992755	0.404252				k8	K8	FUMA		437	-
GO_GLYCEROPHOSPHOLIPID_METABOLIC_PROCESS	5			0.0996979	0.405747				k8	K8	FUMA		171	-
GO_POSITIVE_REGULATION_OF_ENDOTHELIAL_CELL_MIGRATION	4			0.100457	0.40816				k8	K8	FUMA		123	-
GO_ENSHEATHMENT_OF_NEURONS	4			0.100457	0.40816				k8	K8	FUMA		123	-
GO_ACID_SECRETION	4			0.100457	0.40816				k8	K8	FUMA		123	-
GO_UROGENITAL_SYSTEM_DEVELOPMENT	8			0.100596	0.408496				k8	K8	FUMA		328	-
GO_TEMPERATURE_HOMEOSTASIS	5			0.101551	0.412147				k8	K8	FUMA		172	-
GO_CELLULAR_HOMEOSTASIS	19			0.101927	0.413445				k8	K8	FUMA		965	-
GO_NEUTRAL_LIPID_METABOLIC_PROCESS	4			0.102702	0.415214				k8	K8	FUMA		124	-
GO_NUCLEOSOME_ORGANIZATION	5			0.103421	0.415604				k8	K8	FUMA		173	-
GO_RESPONSE_TO_REACTIVE_OXYGEN_SPECIES	6			0.103639	0.415604				k8	K8	FUMA		224	-
GO_ANAPHASE_PROMOTING_COMPLEX_DEPENDENT_CATABOLIC_PROCESS	3			0.104136	0.415604				k8	K8	FUMA		79	-
GO_POSITIVE_REGULATION_OF_TUMOR_NECROSIS_FACTOR_SUPERFAMILY_CYTOKINE_PRODUCTION	3			0.104136	0.415604				k8	K8	FUMA		79	-
GO_REGULATION_OF_CARDIAC_MUSCLE_CONTRACTION	3			0.104136	0.415604				k8	K8	FUMA		79	-
GO_STRIATED_MUSCLE_CELL_PROLIFERATION	3			0.104136	0.415604				k8	K8	FUMA		79	-
GO_ENDOSOME_ORGANIZATION	3			0.104136	0.415604				k8	K8	FUMA		79	-
GO_RESPONSE_TO_LIPID	18			0.105001	0.415604				k8	K8	FUMA		909	-
GO_REGULATION_OF_ANATOMICAL_STRUCTURE_SIZE	11			0.105347	0.415604				k8	K8	FUMA		499	-
GO_DEVELOPMENTAL_MATURATION	7			0.105799	0.415604				k8	K8	FUMA		278	-
GO_ORGANELLE_TRANSPORT_ALONG_MICROTUBULE	3			0.107107	0.415604				k8	K8	FUMA		80	-
GO_REGULATION_OF_ALCOHOL_BIOSYNTHETIC_PROCESS	3			0.107107	0.415604				k8	K8	FUMA		80	-
GO_REGULATION_OF_PROTEIN_TARGETING	3			0.107107	0.415604				k8	K8	FUMA		80	-
GO_REGULATION_OF_HEMATOPOIETIC_PROGENITOR_CELL_DIFFERENTIATION	3			0.107107	0.415604				k8	K8	FUMA		80	-
GO_POSITIVE_REGULATION_OF_APOPTOTIC_SIGNALING_PATHWAY	5			0.107211	0.415604				k8	K8	FUMA		175	-
GO_MITOCHONDRIAL_MEMBRANE_ORGANIZATION	4			0.10726	0.415604				k8	K8	FUMA		126	-
GO_RECOMBINATIONAL_REPAIR	4			0.10726	0.415604				k8	K8	FUMA		126	-
GO_GLIOGENESIS	7			0.108757	0.415604				k8	K8	FUMA		280	-
GO_NUCLEAR_TRANSPORT	8			0.109896	0.419386				k8	K8	FUMA		335	-
GO_REGULATION_OF_COAGULATION	3			0.11011	0.419767				k8	K8	FUMA		81	-
GO_STEROL_BIOSYNTHETIC_PROCESS	3			0.11011	0.419767				k8	K8	FUMA		81	-
GO_CELLULAR_RESPONSE_TO_OXYGEN_LEVELS	6			0.110265	0.420137				k8	K8	FUMA		228	-
GO_NUCLEUS_ORGANIZATION	4			0.111908	0.422892				k8	K8	FUMA		128	-
GO_DIVALENT_INORGANIC_CATION_HOMEOSTASIS	11			0.112979	0.42672				k8	K8	FUMA		506	-
GO_POSITIVE_REGULATION_OF_CELL_CYCLE_ARREST	3			0.113146	0.426911				k8	K8	FUMA		82	-
GO_POSITIVE_REGULATION_OF_ANIMAL_ORGAN_MORPHOGENESIS	3			0.113146	0.426911				k8	K8	FUMA		82	-
GO_PHOSPHOLIPID_BIOSYNTHETIC_PROCESS	6			0.113657	0.428618				k8	K8	FUMA		230	-
GO_TRNA_PROCESSING	4			0.114265	0.430692				k8	K8	FUMA		129	-
GO_CELLULAR_CHEMICAL_HOMEOSTASIS	16			0.114714	0.432161				k8	K8	FUMA		801	-
GO_REGULATION_OF_PROTEASOMAL_PROTEIN_CATABOLIC_PROCESS	5			0.114994	0.432994				k8	K8	FUMA		179	-
GO_GLYCOPROTEIN_BIOSYNTHETIC_PROCESS	8			0.115415	0.433438				k8	K8	FUMA		339	-
GO_NEGATIVE_REGULATION_OF_RESPONSE_TO_EXTERNAL_STIMULUS	8			0.115415	0.433438				k8	K8	FUMA		339	-
GO_COAGULATION	8			0.115415	0.433438				k8	K8	FUMA		339	-
GO_POSITIVE_REGULATION_OF_INTERLEUKIN_6_PRODUCTION	3			0.116213	0.433438				k8	K8	FUMA		83	-
GO_PROTEIN_HOMOTETRAMERIZATION	3			0.116213	0.433438				k8	K8	FUMA		83	-
GO_CELL_FATE_SPECIFICATION	3			0.116213	0.433438				k8	K8	FUMA		83	-
GO_POSITIVE_REGULATION_OF_AXONOGENESIS	3			0.116213	0.433438				k8	K8	FUMA		83	-
GO_HORMONE_BIOSYNTHETIC_PROCESS	3			0.116213	0.433438				k8	K8	FUMA		83	-
GO_TELOMERE_MAINTENANCE_VIA_TELOMERE_LENGTHENING	3			0.116213	0.433438				k8	K8	FUMA		83	-
GO_CELL_JUNCTION_ORGANIZATION	7			0.116342	0.433438				k8	K8	FUMA		285	-
GO_RIBOSOME_BIOGENESIS	7			0.116342	0.433438				k8	K8	FUMA		285	-
GO_FEMALE_GAMETE_GENERATION	4			0.116644	0.434313				k8	K8	FUMA		130	-
GO_PROTEIN_AUTOPHOSPHORYLATION	6			0.117101	0.434904				k8	K8	FUMA		232	-
GO_REGULATION_OF_TRANSMEMBRANE_RECEPTOR_PROTEIN_SERINE_THREONINE_KINASE_SIGNALING_PATHWAY	6			0.117101	0.434904				k8	K8	FUMA		232	-
GO_REGULATION_OF_STRESS_ACTIVATED_PROTEIN_KINASE_SIGNALING_CASCADE	6			0.118843	0.434904				k8	K8	FUMA		233	-
GO_REGULATION_OF_CHROMATIN_ORGANIZATION	5			0.118983	0.434904				k8	K8	FUMA		181	-
GO_POSITIVE_REGULATION_OF_I_KAPPAB_KINASE_NF_KAPPAB_SIGNALING	5			0.118983	0.434904				k8	K8	FUMA		181	-
GO_PROTEIN_LOCALIZATION_TO_CHROMOSOME	3			0.119311	0.434904				k8	K8	FUMA		84	-
GO_ATP_SYNTHESIS_COUPLED_ELECTRON_TRANSPORT	3			0.119311	0.434904				k8	K8	FUMA		84	-
GO_NEGATIVE_REGULATION_OF_NF_KAPPAB_TRANSCRIPTION_FACTOR_ACTIVITY	3			0.119311	0.434904				k8	K8	FUMA		84	-
GO_BONE_REMODELING	3			0.119311	0.434904				k8	K8	FUMA		84	-
GO_REGULATION_OF_MAPK_CASCADE	15			0.120839	0.434904				k8	K8	FUMA		748	-
GO_POSITIVE_REGULATION_OF_LOCOMOTION	12			0.120878	0.434904				k8	K8	FUMA		571	-
GO_CARBOHYDRATE_DERIVATIVE_CATABOLIC_PROCESS	5			0.121003	0.434904				k8	K8	FUMA		182	-
GO_POSITIVE_REGULATION_OF_PEPTIDASE_ACTIVITY	5			0.121003	0.434904				k8	K8	FUMA		182	-
GO_SIGNAL_TRANSDUCTION_IN_RESPONSE_TO_DNA_DAMAGE	4			0.121466	0.434904				k8	K8	FUMA		132	-
GO_NEGATIVE_REGULATION_OF_PEPTIDE_SECRETION	4			0.121466	0.434904				k8	K8	FUMA		132	-
GO_REGULATION_OF_CELLULAR_KETONE_METABOLIC_PROCESS	4			0.121466	0.434904				k8	K8	FUMA		132	-
GO_ION_HOMEOSTASIS	16			0.121914	0.435829				k8	K8	FUMA		809	-
GO_REGULATION_OF_NEURAL_PRECURSOR_CELL_PROLIFERATION	3			0.122439	0.436859				k8	K8	FUMA		85	-
GO_POSITIVE_REGULATION_OF_EXOCYTOSIS	3			0.122439	0.436859				k8	K8	FUMA		85	-
GO_SECONDARY_ALCOHOL_METABOLIC_PROCESS	3			0.122439	0.436859				k8	K8	FUMA		85	-
GO_REGULATION_OF_CALCIUM_ION_TRANSMEMBRANE_TRANSPORTER_ACTIVITY	3			0.122439	0.436859				k8	K8	FUMA		85	-
GO_REGULATION_OF_INFLAMMATORY_RESPONSE	8			0.12252	0.436934				k8	K8	FUMA		344	-
GO_TRANSLATIONAL_ELONGATION	4			0.123909	0.441458				k8	K8	FUMA		133	-
GO_SMOOTHENED_SIGNALING_PATHWAY	4			0.123909	0.441458				k8	K8	FUMA		133	-
GO_CELL_JUNCTION_ASSEMBLY	6			0.124145	0.441872				k8	K8	FUMA		236	-
GO_NUCLEOBASE_CONTAINING_COMPOUND_TRANSPORT	6			0.124145	0.441872				k8	K8	FUMA		236	-
GO_REGULATION_OF_CELL_JUNCTION_ASSEMBLY	3			0.125597	0.445466				k8	K8	FUMA		86	-
GO_REGULATION_OF_LEUKOCYTE_APOPTOTIC_PROCESS	3			0.125597	0.445466				k8	K8	FUMA		86	-
GO_REGULATION_OF_RESPONSE_TO_OXIDATIVE_STRESS	3			0.125597	0.445466				k8	K8	FUMA		86	-
GO_RENAL_SYSTEM_DEVELOPMENT	7			0.125798	0.445466				k8	K8	FUMA		291	-
GO_DOUBLE_STRAND_BREAK_REPAIR	6			0.125938	0.445663				k8	K8	FUMA		237	-
GO_INTERLEUKIN_6_PRODUCTION	4			0.126372	0.446985				k8	K8	FUMA		134	-
GO_REGULATION_OF_PROTEIN_TYROSINE_KINASE_ACTIVITY	3			0.128785	0.454862				k8	K8	FUMA		87	-
GO_SUBSTRATE_ADHESION_DEPENDENT_CELL_SPREADING	3			0.128785	0.454862				k8	K8	FUMA		87	-
GO_LEUKOCYTE_HOMEOSTASIS	3			0.128785	0.454862				k8	K8	FUMA		87	-
GO_NEGATIVE_REGULATION_OF_MOLECULAR_FUNCTION	21			0.129086	0.455708				k8	K8	FUMA		1122	-
GO_PATTERN_RECOGNITION_RECEPTOR_SIGNALING_PATHWAY	5			0.129238	0.456024				k8	K8	FUMA		186	-
GO_CELLULAR_RESPONSE_TO_TOXIC_SUBSTANCE	6			0.129561	0.456944				k8	K8	FUMA		239	-
GO_NEGATIVE_REGULATION_OF_IMMUNE_RESPONSE	4			0.13136	0.457153				k8	K8	FUMA		136	-
GO_RESPONSE_TO_TYPE_I_INTERFERON	3			0.132	0.457153				k8	K8	FUMA		88	-
GO_POSITIVE_REGULATION_OF_T_CELL_PROLIFERATION	3			0.132	0.457153				k8	K8	FUMA		88	-
GO_MOLTING_CYCLE_PROCESS	3			0.132	0.457153				k8	K8	FUMA		88	-
GO_REGULATION_OF_DENDRITE_MORPHOGENESIS	3			0.132	0.457153				k8	K8	FUMA		88	-
GO_REGULATION_OF_CELLULAR_PROTEIN_CATABOLIC_PROCESS	6			0.133234	0.457153				k8	K8	FUMA		241	-
GO_REGULATION_OF_OSSIFICATION	5			0.133449	0.457153				k8	K8	FUMA		188	-
GO_MORPHOGENESIS_OF_A_POLARIZED_EPITHELIUM	4			0.133885	0.457153				k8	K8	FUMA		137	-
GO_RESPONSE_TO_ORGANOPHOSPHORUS	4			0.133885	0.457153				k8	K8	FUMA		137	-
GO_HEPATICOBILIARY_SYSTEM_DEVELOPMENT	4			0.136429	0.462523				k8	K8	FUMA		138	-
GO_TOLL_LIKE_RECEPTOR_SIGNALING_PATHWAY	4			0.136429	0.462523				k8	K8	FUMA		138	-
GO_CHROMOSOME_SEPARATION	3			0.138515	0.46938				k8	K8	FUMA		90	-
GO_POSITIVE_REGULATION_OF_CELLULAR_PROTEIN_CATABOLIC_PROCESS	4			0.138992	0.47078				k8	K8	FUMA		139	-
GO_NEPHRON_DEVELOPMENT	4			0.141575	0.47429				k8	K8	FUMA		140	-
GO_REGULATION_OF_NEUROTRANSMITTER_TRANSPORT	4			0.141575	0.47429				k8	K8	FUMA		140	-
GO_MITOCHONDRIAL_TRANSMEMBRANE_TRANSPORT	3			0.141812	0.47429				k8	K8	FUMA		91	-
GO_DIVALENT_INORGANIC_CATION_TRANSPORT	10			0.143438	0.47429				k8	K8	FUMA		473	-
GO_ESTABLISHMENT_OF_RNA_LOCALIZATION	5			0.14424	0.47429				k8	K8	FUMA		193	-
GO_RESPONSE_TO_INTERLEUKIN_1	5			0.14424	0.47429				k8	K8	FUMA		193	-
GO_POSITIVE_REGULATION_OF_CELL_POPULATION_PROLIFERATION	18			0.144595	0.47429				k8	K8	FUMA		955	-
GO_MIDBRAIN_DEVELOPMENT	3			0.145136	0.47429				k8	K8	FUMA		92	-
GO_NEGATIVE_REGULATION_OF_MYELOID_CELL_DIFFERENTIATION	3			0.145136	0.47429				k8	K8	FUMA		92	-
GO_POSITIVE_REGULATION_OF_LYMPHOCYTE_DIFFERENTIATION	3			0.145136	0.47429				k8	K8	FUMA		92	-
GO_DEFENSE_RESPONSE_TO_BACTERIUM	7			0.145831	0.47429				k8	K8	FUMA		303	-
GO_RESPIRATORY_SYSTEM_DEVELOPMENT	5			0.146442	0.47429				k8	K8	FUMA		194	-
GO_ERBB_SIGNALING_PATHWAY	4			0.146797	0.474685				k8	K8	FUMA		142	-
GO_RETINA_DEVELOPMENT_IN_CAMERA_TYPE_EYE	4			0.146797	0.474685				k8	K8	FUMA		142	-
GO_CELLULAR_RESPONSE_TO_STEROID_HORMONE_STIMULUS	6			0.14841	0.479688				k8	K8	FUMA		249	-
GO_REGULATION_OF_ACTOMYOSIN_STRUCTURE_ORGANIZATION	3			0.148485	0.479721				k8	K8	FUMA		93	-
GO_CARDIAC_CONDUCTION	4			0.149436	0.482157				k8	K8	FUMA		143	-
GO_REGULATION_OF_POSTSYNAPTIC_MEMBRANE_POTENTIAL	4			0.149436	0.482157				k8	K8	FUMA		143	-
GO_CELLULAR_RESPONSE_TO_ANTIBIOTIC	4			0.149436	0.482157				k8	K8	FUMA		143	-
GO_PROTEIN_LOCALIZATION_TO_PLASMA_MEMBRANE	6			0.150359	0.483863				k8	K8	FUMA		250	-
GO_CILIARY_BASAL_BODY_PLASMA_MEMBRANE_DOCKING	3			0.151859	0.487621				k8	K8	FUMA		94	-
GO_NON_RECOMBINATIONAL_REPAIR	3			0.151859	0.487621				k8	K8	FUMA		94	-
GO_REGULATION_OF_ANION_TRANSPORT	3			0.151859	0.487621				k8	K8	FUMA		94	-
GO_OSTEOCLAST_DIFFERENTIATION	3			0.151859	0.487621				k8	K8	FUMA		94	-
GO_AUTOPHAGOSOME_ORGANIZATION	3			0.151859	0.487621				k8	K8	FUMA		94	-
GO_PHOSPHATIDYLINOSITOL_3_KINASE_SIGNALING	4			0.152093	0.487946				k8	K8	FUMA		144	-
GO_ADULT_BEHAVIOR	4			0.152093	0.487946				k8	K8	FUMA		144	-
GO_POSITIVE_REGULATION_OF_DNA_BINDING_TRANSCRIPTION_FACTOR_ACTIVITY	6			0.154294	0.493359				k8	K8	FUMA		252	-
GO_TUBE_FORMATION	4			0.154768	0.493359				k8	K8	FUMA		145	-
GO_CELLULAR_ION_HOMEOSTASIS	13			0.154816	0.493359				k8	K8	FUMA		660	-
GO_RESPONSE_TO_BACTERIUM	13			0.154816	0.493359				k8	K8	FUMA		660	-
GO_CELLULAR_RESPONSE_TO_HYDROGEN_PEROXIDE	3			0.155257	0.493359				k8	K8	FUMA		95	-
GO_DICARBOXYLIC_ACID_TRANSPORT	3			0.155257	0.493359				k8	K8	FUMA		95	-
GO_POSITIVE_REGULATION_OF_RESPONSE_TO_DNA_DAMAGE_STIMULUS	3			0.155257	0.493359				k8	K8	FUMA		95	-
GO_POSITIVE_REGULATION_OF_ADAPTIVE_IMMUNE_RESPONSE	3			0.155257	0.493359				k8	K8	FUMA		95	-
GO_STEROL_METABOLIC_PROCESS	3			0.155257	0.493359				k8	K8	FUMA		95	-
GO_APPENDAGE_MORPHOGENESIS	4			0.15746	0.493589				k8	K8	FUMA		146	-
GO_NEGATIVE_REGULATION_OF_CELL_MORPHOGENESIS_INVOLVED_IN_DIFFERENTIATION	3			0.158679	0.493589				k8	K8	FUMA		96	-
GO_PIGMENTATION	3			0.158679	0.493589				k8	K8	FUMA		96	-
GO_FATTY_ACID_TRANSPORT	3			0.158679	0.493589				k8	K8	FUMA		96	-
GO_MONOSACCHARIDE_BIOSYNTHETIC_PROCESS	3			0.158679	0.493589				k8	K8	FUMA		96	-
GO_REGULATION_OF_G_PROTEIN_COUPLED_RECEPTOR_SIGNALING_PATHWAY	4			0.16017	0.496734				k8	K8	FUMA		147	-
GO_INTERLEUKIN_1_MEDIATED_SIGNALING_PATHWAY	3			0.162123	0.501941				k8	K8	FUMA		97	-
GO_BLASTOCYST_DEVELOPMENT	3			0.162123	0.501941				k8	K8	FUMA		97	-
GO_REGULATION_OF_RESPONSE_TO_DRUG	3			0.162123	0.501941				k8	K8	FUMA		97	-
GO_ACTIN_CYTOSKELETON_REORGANIZATION	3			0.165591	0.511322				k8	K8	FUMA		98	-
GO_MORPHOGENESIS_OF_EMBRYONIC_EPITHELIUM	4			0.165641	0.511322				k8	K8	FUMA		149	-
GO_REGULATION_OF_ADAPTIVE_IMMUNE_RESPONSE	4			0.168401	0.514677				k8	K8	FUMA		150	-
GO_POSITIVE_REGULATION_OF_ION_TRANSMEMBRANE_TRANSPORT	4			0.168401	0.514677				k8	K8	FUMA		150	-
GO_CELLULAR_RESPONSE_TO_ACID_CHEMICAL	5			0.169229	0.514677				k8	K8	FUMA		204	-
GO_ADAPTIVE_THERMOGENESIS	4			0.171177	0.515425				k8	K8	FUMA		151	-
GO_PROTON_TRANSMEMBRANE_TRANSPORT	4			0.171177	0.515425				k8	K8	FUMA		151	-
GO_RESPONSE_TO_PURINE_CONTAINING_COMPOUND	4			0.173969	0.523189				k8	K8	FUMA		152	-
GO_REGULATION_OF_MUSCLE_ORGAN_DEVELOPMENT	4			0.173969	0.523189				k8	K8	FUMA		152	-
GO_NEGATIVE_REGULATION_OF_NEURON_PROJECTION_DEVELOPMENT	4			0.173969	0.523189				k8	K8	FUMA		152	-
GO_RESPONSE_TO_ANTIBIOTIC	7			0.174718	0.525226				k8	K8	FUMA		319	-
GO_PEPTIDYL_TYROSINE_DEPHOSPHORYLATION	3			0.17612	0.527499				k8	K8	FUMA		101	-
GO_CELLULAR_HORMONE_METABOLIC_PROCESS	3			0.17612	0.527499				k8	K8	FUMA		101	-
GO_OSSIFICATION	8			0.178298	0.530627				k8	K8	FUMA		379	-
GO_NEGATIVE_REGULATION_OF_DNA_METABOLIC_PROCESS	3			0.179671	0.530627				k8	K8	FUMA		102	-
GO_MITOTIC_SPINDLE_ORGANIZATION	3			0.179671	0.530627				k8	K8	FUMA		102	-
GO_FEEDING_BEHAVIOR	3			0.179671	0.530627				k8	K8	FUMA		102	-
GO_MESONEPHROS_DEVELOPMENT	3			0.179671	0.530627				k8	K8	FUMA		102	-
GO_REGULATION_OF_CELL_SUBSTRATE_ADHESION	5			0.181113	0.530627				k8	K8	FUMA		209	-
GO_CYTOSOLIC_TRANSPORT	4			0.182439	0.530627				k8	K8	FUMA		155	-
GO_DNA_INTEGRITY_CHECKPOINT	4			0.182439	0.530627				k8	K8	FUMA		155	-
GO_RESPIRATORY_ELECTRON_TRANSPORT_CHAIN	3			0.18324	0.531918				k8	K8	FUMA		103	-
GO_REGULATION_OF_POTASSIUM_ION_TRANSPORT	3			0.18324	0.531918				k8	K8	FUMA		103	-
GO_JNK_CASCADE	5			0.183526	0.532538				k8	K8	FUMA		210	-
GO_RESPONSE_TO_ENDOPLASMIC_RETICULUM_STRESS	6			0.185186	0.537142				k8	K8	FUMA		267	-
GO_DRUG_TRANSPORT	5			0.185952	0.537876				k8	K8	FUMA		211	-
GO_REGULATION_OF_LEUKOCYTE_PROLIFERATION	5			0.185952	0.537876				k8	K8	FUMA		211	-
GO_REGULATION_OF_DNA_BIOSYNTHETIC_PROCESS	3			0.186829	0.539778				k8	K8	FUMA		104	-
GO_POSITIVE_REGULATION_OF_SMALL_MOLECULE_METABOLIC_PROCESS	3			0.186829	0.539778				k8	K8	FUMA		104	-
GO_POST_GOLGI_VESICLE_MEDIATED_TRANSPORT	3			0.186829	0.539778				k8	K8	FUMA		104	-
GO_RESPONSE_TO_STEROID_HORMONE	8			0.187064	0.540242				k8	K8	FUMA		384	-
GO_CHROMATIN_ASSEMBLY	4			0.188159	0.542767				k8	K8	FUMA		157	-
GO_NEGATIVE_REGULATION_OF_CELLULAR_RESPONSE_TO_GROWTH_FACTOR_STIMULUS	4			0.188159	0.542767				k8	K8	FUMA		157	-
GO_RECEPTOR_SIGNALING_PATHWAY_VIA_STAT	4			0.188159	0.542767				k8	K8	FUMA		157	-
GO_RESPONSE_TO_RETINOIC_ACID	3			0.190436	0.54562				k8	K8	FUMA		105	-
GO_MITOTIC_DNA_INTEGRITY_CHECKPOINT	3			0.190436	0.54562				k8	K8	FUMA		105	-
GO_REGULATION_OF_DNA_REPLICATION	3			0.190436	0.54562				k8	K8	FUMA		105	-
GO_POLYSACCHARIDE_METABOLIC_PROCESS	3			0.190436	0.54562				k8	K8	FUMA		105	-
GO_EAR_DEVELOPMENT	5			0.190837	0.54562				k8	K8	FUMA		213	-
GO_CYCLIC_NUCLEOTIDE_MEDIATED_SIGNALING	5			0.190837	0.54562				k8	K8	FUMA		213	-
GO_REGULATION_OF_INTRINSIC_APOPTOTIC_SIGNALING_PATHWAY	4			0.191041	0.54562				k8	K8	FUMA		158	-
GO_ORGANIC_ACID_TRANSPORT	7			0.191969	0.54562				k8	K8	FUMA		328	-
GO_PEPTIDYL_LYSINE_ACETYLATION	4			0.193937	0.54562				k8	K8	FUMA		159	-
GO_LEUKOCYTE_APOPTOTIC_PROCESS	3			0.194061	0.54562				k8	K8	FUMA		106	-
GO_AMMONIUM_TRANSPORT	3			0.194061	0.54562				k8	K8	FUMA		106	-
GO_RESPONSE_TO_NUTRIENT	5			0.195767	0.549097				k8	K8	FUMA		215	-
GO_NEURAL_TUBE_DEVELOPMENT	4			0.196846	0.55054				k8	K8	FUMA		160	-
GO_MONOCARBOXYLIC_ACID_TRANSPORT	4			0.196846	0.55054				k8	K8	FUMA		160	-
GO_HEMATOPOIETIC_PROGENITOR_CELL_DIFFERENTIATION	4			0.196846	0.55054				k8	K8	FUMA		160	-
GO_CYTOKINE_METABOLIC_PROCESS	3			0.197702	0.552724				k8	K8	FUMA		107	-
GO_ACTIVATION_OF_PROTEIN_KINASE_ACTIVITY	7			0.197867	0.552974				k8	K8	FUMA		331	-
GO_RESPONSE_TO_TOXIC_SUBSTANCE	10			0.199271	0.556685				k8	K8	FUMA		511	-
GO_CALCIUM_MEDIATED_SIGNALING	5			0.200741	0.559334				k8	K8	FUMA		217	-
GO_SMOOTH_MUSCLE_CONTRACTION	3			0.20136	0.559334				k8	K8	FUMA		108	-
GO_LIMBIC_SYSTEM_DEVELOPMENT	3			0.20136	0.559334				k8	K8	FUMA		108	-
GO_METENCEPHALON_DEVELOPMENT	3			0.20136	0.559334				k8	K8	FUMA		108	-
GO_REGULATION_OF_ORGAN_GROWTH	3			0.20136	0.559334				k8	K8	FUMA		108	-
GO_REGULATION_OF_APOPTOTIC_SIGNALING_PATHWAY	8			0.201461	0.559402				k8	K8	FUMA		392	-
GO_RESPONSE_TO_MOLECULE_OF_BACTERIAL_ORIGIN	7			0.201838	0.560238				k8	K8	FUMA		333	-
GO_PHAGOCYTOSIS	7			0.203836	0.562091				k8	K8	FUMA		334	-
GO_CHEMICAL_SYNAPTIC_TRANSMISSION_POSTSYNAPTIC	3			0.205034	0.562091				k8	K8	FUMA		109	-
GO_REACTIVE_OXYGEN_SPECIES_METABOLIC_PROCESS	4			0.205653	0.562091				k8	K8	FUMA		163	-
GO_ENDOSOMAL_TRANSPORT	5			0.208282	0.5672				k8	K8	FUMA		220	-
GO_REGULATION_OF_PHOSPHOPROTEIN_PHOSPHATASE_ACTIVITY	3			0.208723	0.568192				k8	K8	FUMA		110	-
GO_TISSUE_REMODELING	4			0.211587	0.575773				k8	K8	FUMA		165	-
GO_BONE_MINERALIZATION	3			0.212427	0.577206				k8	K8	FUMA		111	-
GO_B_CELL_RECEPTOR_SIGNALING_PATHWAY	3			0.212427	0.577206				k8	K8	FUMA		111	-
GO_POSITIVE_REGULATION_OF_EPITHELIAL_CELL_MIGRATION	4			0.214572	0.57997				k8	K8	FUMA		166	-
GO_PROTEASOMAL_PROTEIN_CATABOLIC_PROCESS	9			0.215397	0.57997				k8	K8	FUMA		460	-
GO_POSITIVE_REGULATION_OF_CYTOSKELETON_ORGANIZATION	5			0.215914	0.57997				k8	K8	FUMA		223	-
GO_FIBROBLAST_GROWTH_FACTOR_RECEPTOR_SIGNALING_PATHWAY	3			0.216146	0.57997				k8	K8	FUMA		112	-
GO_INORGANIC_ANION_TRANSPORT	4			0.217568	0.580656				k8	K8	FUMA		167	-
GO_EMBRYONIC_ORGAN_MORPHOGENESIS	6			0.220543	0.588043				k8	K8	FUMA		283	-
GO_REGULATION_OF_PHOSPHATASE_ACTIVITY	4			0.220576	0.588043				k8	K8	FUMA		168	-
GO_CYTOSOLIC_CALCIUM_ION_TRANSPORT	4			0.220576	0.588043				k8	K8	FUMA		168	-
GO_POSITIVE_REGULATION_OF_STRESS_ACTIVATED_PROTEIN_KINASE_SIGNALING_CASCADE	4			0.223595	0.594035				k8	K8	FUMA		169	-
GO_RNA_LOCALIZATION	5			0.223632	0.594035				k8	K8	FUMA		226	-
GO_NEGATIVE_REGULATION_OF_CELL_CELL_ADHESION	4			0.226625	0.598138				k8	K8	FUMA		170	-
GO_REGULATION_OF_CELLULAR_CARBOHYDRATE_METABOLIC_PROCESS	3			0.227379	0.598138				k8	K8	FUMA		115	-
GO_CARBOHYDRATE_TRANSMEMBRANE_TRANSPORT	3			0.231149	0.604606				k8	K8	FUMA		116	-
GO_REGULATION_OF_OSTEOBLAST_DIFFERENTIATION	3			0.231149	0.604606				k8	K8	FUMA		116	-
GO_REGULATION_OF_CELL_MATRIX_ADHESION	3			0.231149	0.604606				k8	K8	FUMA		116	-
GO_MUSCLE_CELL_PROLIFERATION	5			0.231432	0.605131				k8	K8	FUMA		229	-
GO_REGULATION_OF_B_CELL_ACTIVATION	4			0.232715	0.607705				k8	K8	FUMA		172	-
GO_REGULATION_OF_MYELOID_LEUKOCYTE_DIFFERENTIATION	3			0.234929	0.612316				k8	K8	FUMA		117	-
GO_REGULATION_OF_DNA_TEMPLATED_TRANSCRIPTION_IN_RESPONSE_TO_STRESS	3			0.234929	0.612316				k8	K8	FUMA		117	-
GO_FORMATION_OF_PRIMARY_GERM_LAYER	3			0.234929	0.612316				k8	K8	FUMA		117	-
GO_POSITIVE_REGULATION_OF_CALCIUM_ION_TRANSPORT	3			0.234929	0.612316				k8	K8	FUMA		117	-
GO_ELECTRON_TRANSPORT_CHAIN	4			0.235776	0.614304				k8	K8	FUMA		173	-
GO_SKIN_DEVELOPMENT	8			0.237322	0.616718				k8	K8	FUMA		411	-
GO_REGULATION_OF_CELLULAR_RESPONSE_TO_TRANSFORMING_GROWTH_FACTOR_BETA_STIMULUS	3			0.238721	0.616718				k8	K8	FUMA		118	-
GO_POSITIVE_REGULATION_OF_CELL_SUBSTRATE_ADHESION	3			0.238721	0.616718				k8	K8	FUMA		118	-
GO_TOR_SIGNALING	3			0.238721	0.616718				k8	K8	FUMA		118	-
GO_REGULATION_OF_CYTOSOLIC_CALCIUM_ION_CONCENTRATION	7			0.241001	0.62044				k8	K8	FUMA		352	-
GO_CELLULAR_RESPONSE_TO_LIPID	11			0.24139	0.621223				k8	K8	FUMA		599	-
GO_TRNA_METABOLIC_PROCESS	4			0.241925	0.622165				k8	K8	FUMA		175	-
GO_REGULATION_OF_MITOCHONDRION_ORGANIZATION	4			0.241925	0.622165				k8	K8	FUMA		175	-
GO_APOPTOTIC_MITOCHONDRIAL_CHANGES	3			0.242523	0.623267				k8	K8	FUMA		119	-
GO_POSITIVE_REGULATION_OF_PROTEOLYSIS_INVOLVED_IN_CELLULAR_PROTEIN_CATABOLIC_PROCESS	3			0.242523	0.623267				k8	K8	FUMA		119	-
GO_APPENDAGE_DEVELOPMENT	4			0.245013	0.628567				k8	K8	FUMA		176	-
GO_REGULATION_OF_DNA_BINDING_TRANSCRIPTION_FACTOR_ACTIVITY	8			0.245141	0.628675				k8	K8	FUMA		415	-
GO_PEPTIDYL_TYROSINE_MODIFICATION	7			0.24526	0.628763				k8	K8	FUMA		354	-
GO_POSITIVE_REGULATION_OF_LEUKOCYTE_MEDIATED_IMMUNITY	3			0.246335	0.631078				k8	K8	FUMA		120	-
GO_REGULATION_OF_PHOSPHATIDYLINOSITOL_3_KINASE_SIGNALING	3			0.246335	0.631078				k8	K8	FUMA		120	-
GO_ACTIN_FILAMENT_POLYMERIZATION	4			0.251215	0.635168				k8	K8	FUMA		178	-
GO_NEGATIVE_REGULATION_OF_ESTABLISHMENT_OF_PROTEIN_LOCALIZATION	4			0.25745	0.647414				k8	K8	FUMA		180	-
GO_INOSITOL_LIPID_MEDIATED_SIGNALING	4			0.25745	0.647414				k8	K8	FUMA		180	-
GO_ENDOTHELIAL_CELL_PROLIFERATION	4			0.26058	0.647414				k8	K8	FUMA		181	-
GO_MESODERM_DEVELOPMENT	3			0.265523	0.657103				k8	K8	FUMA		125	-
GO_SPECIFICATION_OF_SYMMETRY	3			0.265523	0.657103				k8	K8	FUMA		125	-
GO_RESPONSE_TO_ETHANOL	3			0.265523	0.657103				k8	K8	FUMA		125	-
GO_REGULATION_OF_PEPTIDASE_ACTIVITY	8			0.267061	0.660686				k8	K8	FUMA		426	-
GO_POSITIVE_REGULATION_OF_RESPONSE_TO_EXTERNAL_STIMULUS	6			0.267534	0.661633				k8	K8	FUMA		303	-
GO_CELL_CYCLE_ARREST	5			0.26877	0.662677				k8	K8	FUMA		243	-
GO_PLATELET_DEGRANULATION	3			0.269384	0.662677				k8	K8	FUMA		126	-
GO_OXIDATIVE_PHOSPHORYLATION	3			0.269384	0.662677				k8	K8	FUMA		126	-
GO_REGULATION_OF_PROTEIN_CATABOLIC_PROCESS	7			0.275695	0.671647				k8	K8	FUMA		368	-
GO_RESPONSE_TO_ESTRADIOL	3			0.277122	0.6749				k8	K8	FUMA		128	-
GO_NEGATIVE_REGULATION_OF_KINASE_ACTIVITY	5			0.279678	0.677162				k8	K8	FUMA		247	-
GO_POSITIVE_REGULATION_OF_B_CELL_ACTIVATION	3			0.281	0.677162				k8	K8	FUMA		129	-
GO_EPITHELIAL_TUBE_MORPHOGENESIS	6			0.282105	0.677162				k8	K8	FUMA		309	-
GO_NEGATIVE_REGULATION_OF_CELL_ACTIVATION	4			0.289041	0.693133				k8	K8	FUMA		190	-
GO_AMINE_METABOLIC_PROCESS	3			0.29266	0.696358				k8	K8	FUMA		132	-
GO_POSITIVE_REGULATION_OF_PROTEIN_POLYMERIZATION	3			0.29266	0.696358				k8	K8	FUMA		132	-
GO_SENSORY_ORGAN_MORPHOGENESIS	5			0.293433	0.697971				k8	K8	FUMA		252	-
GO_PROTEIN_ACETYLATION	4			0.295427	0.702488				k8	K8	FUMA		192	-
GO_REGULATION_OF_NEUROLOGICAL_SYSTEM_PROCESS	3			0.296554	0.704483				k8	K8	FUMA		133	-
GO_GLYCOPROTEIN_METABOLIC_PROCESS	3			0.296554	0.704483				k8	K8	FUMA		133	-
GO_G_PROTEIN_COUPLED_RECEPTOR_SIGNALING_PATHWAY_COUPLED_TO_CYCLIC_NUCLEOTIDE_SECOND_MESSENGER	5			0.298967	0.709987				k8	K8	FUMA		254	-
GO_ORGAN_GROWTH	4			0.305039	0.717451				k8	K8	FUMA		195	-
GO_B_CELL_MEDIATED_IMMUNITY	4			0.30825	0.724309				k8	K8	FUMA		196	-
GO_EPITHELIAL_CELL_DEVELOPMENT	4			0.311465	0.7263				k8	K8	FUMA		197	-
GO_CELL_RECOGNITION	4			0.311465	0.7263				k8	K8	FUMA		197	-
GO_EPITHELIAL_TO_MESENCHYMAL_TRANSITION	3			0.312157	0.7263				k8	K8	FUMA		137	-
GO_NEGATIVE_REGULATION_OF_PROTEIN_SERINE_THREONINE_KINASE_ACTIVITY	3			0.312157	0.7263				k8	K8	FUMA		137	-
GO_SINGLE_FERTILIZATION	3			0.312157	0.7263				k8	K8	FUMA		137	-
GO_ADENYLATE_CYCLASE_ACTIVATING_G_PROTEIN_COUPLED_RECEPTOR_SIGNALING_PATHWAY	3			0.312157	0.7263				k8	K8	FUMA		137	-
GO_POSITIVE_REGULATION_OF_TRANSMEMBRANE_TRANSPORT	4			0.314683	0.731242				k8	K8	FUMA		198	-
GO_MAMMARY_GLAND_DEVELOPMENT	3			0.316062	0.734215				k8	K8	FUMA		138	-
GO_RESPONSE_TO_HYDROGEN_PEROXIDE	3			0.319968	0.741202				k8	K8	FUMA		139	-
GO_DNA_PACKAGING	4			0.321127	0.741202				k8	K8	FUMA		200	-
GO_POSITIVE_REGULATION_OF_IMMUNE_EFFECTOR_PROCESS	4			0.321127	0.741202				k8	K8	FUMA		200	-
GO_POSITIVE_REGULATION_OF_LEUKOCYTE_DIFFERENTIATION	3			0.323874	0.744131				k8	K8	FUMA		140	-
GO_AMINO_ACID_TRANSPORT	3			0.327781	0.751677				k8	K8	FUMA		141	-
GO_MYELOID_CELL_HOMEOSTASIS	3			0.327781	0.751677				k8	K8	FUMA		141	-
GO_DIGESTIVE_SYSTEM_DEVELOPMENT	3			0.327781	0.751677				k8	K8	FUMA		141	-
GO_EPIDERMIS_DEVELOPMENT	8			0.331447	0.753138				k8	K8	FUMA		457	-
GO_METAL_ION_HOMEOSTASIS	11			0.333402	0.756096				k8	K8	FUMA		653	-
GO_SMALL_MOLECULE_CATABOLIC_PROCESS	7			0.336724	0.763392				k8	K8	FUMA		395	-
GO_NEGATIVE_REGULATION_OF_CATALYTIC_ACTIVITY	13			0.337855	0.765722				k8	K8	FUMA		787	-
GO_POSITIVE_REGULATION_OF_NF_KAPPAB_TRANSCRIPTION_FACTOR_ACTIVITY	3			0.339497	0.767248				k8	K8	FUMA		144	-
GO_ACTIN_POLYMERIZATION_OR_DEPOLYMERIZATION	4			0.34051	0.767248				k8	K8	FUMA		206	-
GO_REGULATION_OF_MAP_KINASE_ACTIVITY	6			0.34185	0.767674				k8	K8	FUMA		333	-
GO_RESPONSE_TO_ACID_CHEMICAL	6			0.344375	0.771929				k8	K8	FUMA		334	-
GO_OSTEOBLAST_DIFFERENTIATION	4			0.346981	0.777297				k8	K8	FUMA		208	-
GO_RRNA_METABOLIC_PROCESS	4			0.346981	0.777297				k8	K8	FUMA		208	-
GO_BRANCHING_MORPHOGENESIS_OF_AN_EPITHELIAL_TUBE	3			0.3473	0.777538				k8	K8	FUMA		146	-
GO_DNA_DEPENDENT_DNA_REPLICATION	3			0.3473	0.777538				k8	K8	FUMA		146	-
GO_NEURAL_PRECURSOR_CELL_PROLIFERATION	3			0.351199	0.779852				k8	K8	FUMA		147	-
GO_REGULATION_OF_EPITHELIAL_CELL_DIFFERENTIATION	3			0.351199	0.779852				k8	K8	FUMA		147	-
GO_RESPONSE_TO_FIBROBLAST_GROWTH_FACTOR	3			0.351199	0.779852				k8	K8	FUMA		147	-
GO_MRNA_TRANSPORT	3			0.355095	0.787076				k8	K8	FUMA		148	-
GO_NEGATIVE_REGULATION_OF_TRANSFERASE_ACTIVITY	5			0.357839	0.792571				k8	K8	FUMA		275	-
GO_CELLULAR_GLUCOSE_HOMEOSTASIS	3			0.358987	0.792571				k8	K8	FUMA		149	-
GO_SENSORY_PERCEPTION_OF_LIGHT_STIMULUS	4			0.359928	0.792571				k8	K8	FUMA		212	-
GO_POSITIVE_REGULATION_OF_PROTEIN_CATABOLIC_PROCESS	4			0.359928	0.792571				k8	K8	FUMA		212	-
GO_NEGATIVE_REGULATION_OF_INFLAMMATORY_RESPONSE	3			0.362877	0.798069				k8	K8	FUMA		150	-
GO_FAT_CELL_DIFFERENTIATION	4			0.3664	0.804552				k8	K8	FUMA		214	-
GO_CELLULAR_RESPONSE_TO_TOPOLOGICALLY_INCORRECT_PROTEIN	3			0.366763	0.804552				k8	K8	FUMA		151	-
GO_MESENCHYMAL_CELL_DIFFERENTIATION	4			0.369634	0.804743				k8	K8	FUMA		215	-
GO_MONOVALENT_INORGANIC_CATION_HOMEOSTASIS	3			0.374522	0.815142				k8	K8	FUMA		153	-
GO_CELLULAR_AMINO_ACID_METABOLIC_PROCESS	5			0.386087	0.829065				k8	K8	FUMA		285	-
GO_BIOMINERAL_TISSUE_DEVELOPMENT	3			0.386124	0.829065				k8	K8	FUMA		156	-
GO_NEGATIVE_REGULATION_OF_SECRETION	4			0.389013	0.832386				k8	K8	FUMA		221	-
GO_TUMOR_NECROSIS_FACTOR_MEDIATED_SIGNALING_PATHWAY	3			0.393831	0.841952				k8	K8	FUMA		158	-
GO_VACUOLE_ORGANIZATION	3			0.397675	0.845017				k8	K8	FUMA		159	-
GO_RESPONSE_TO_CARBOHYDRATE	4			0.405101	0.854129				k8	K8	FUMA		226	-
GO_NEGATIVE_REGULATION_OF_DNA_BINDING_TRANSCRIPTION_FACTOR_ACTIVITY	3			0.416791	0.874012				k8	K8	FUMA		164	-
GO_RESPONSE_TO_BMP	3			0.420591	0.879753				k8	K8	FUMA		165	-
GO_ALPHA_AMINO_ACID_METABOLIC_PROCESS	3			0.424383	0.884883				k8	K8	FUMA		166	-
GO_VASCULAR_PROCESS_IN_CIRCULATORY_SYSTEM	3			0.424383	0.884883				k8	K8	FUMA		166	-
GO_REGULATION_OF_IMMUNE_EFFECTOR_PROCESS	7			0.427239	0.890082				k8	K8	FUMA		434	-
GO_RESPONSE_TO_ALCOHOL	4			0.427482	0.890336				k8	K8	FUMA		233	-
GO_RESPONSE_TO_TUMOR_NECROSIS_FACTOR	5			0.431085	0.89404				k8	K8	FUMA		301	-
GO_NEGATIVE_REGULATION_OF_MULTI_ORGANISM_PROCESS	3			0.435705	0.902603				k8	K8	FUMA		169	-
GO_SKELETAL_MUSCLE_ORGAN_DEVELOPMENT	3			0.439461	0.906042				k8	K8	FUMA		170	-
GO_CARBOHYDRATE_HOMEOSTASIS	4			0.449642	0.923663				k8	K8	FUMA		240	-
GO_ADAPTIVE_IMMUNE_RESPONSE	9			0.451091	0.926382				k8	K8	FUMA		581	-
GO_NEGATIVE_REGULATION_OF_HYDROLASE_ACTIVITY	7			0.454985	0.931255				k8	K8	FUMA		446	-
GO_SULFUR_COMPOUND_BIOSYNTHETIC_PROCESS	3			0.458093	0.937356				k8	K8	FUMA		175	-
GO_REGULATION_OF_PEPTIDYL_TYROSINE_PHOSPHORYLATION	4			0.465302	0.948149				k8	K8	FUMA		245	-
GO_POSITIVE_REGULATION_OF_HEMOPOIESIS	3			0.465472	0.948231				k8	K8	FUMA		177	-
GO_STEM_CELL_DIFFERENTIATION	4			0.468416	0.953241				k8	K8	FUMA		246	-
GO_GASTRULATION	3			0.472806	0.95892				k8	K8	FUMA		179	-
GO_LYMPHOCYTE_MEDIATED_IMMUNITY	5			0.475371	0.963856				k8	K8	FUMA		317	-
GO_POSITIVE_REGULATION_OF_MAPK_CASCADE	8			0.496615	0.997028				k8	K8	FUMA		534	-
GO_CELL_CYCLE	12			4.42595e-05	0.182608				k9	K9	FUMA		1819	-
GO_KILLING_OF_CELLS_OF_OTHER_ORGANISM	3			0.000146707	0.182608				k9	K9	FUMA		60	-
GO_CELLULAR_HOMEOSTASIS	8			0.000211484	0.182608				k9	K9	FUMA		965	-
GO_HEAD_DEVELOPMENT	7			0.000290922	0.182608				k9	K9	FUMA		761	-
GO_POSITIVE_REGULATION_OF_PROTEIN_METABOLIC_PROCESS	10			0.000328405	0.182608				k9	K9	FUMA		1604	-
GO_INTERACTION_WITH_SYMBIONT	3			0.000343883	0.182608				k9	K9	FUMA		80	-
GO_POSITIVE_REGULATION_OF_NEURON_DIFFERENTIATION	5			0.000365006	0.182608				k9	K9	FUMA		361	-
GO_CELL_CYCLE_PROCESS	9			0.000433893	0.182608				k9	K9	FUMA		1358	-
GO_REGULATION_OF_PHOSPHORUS_METABOLIC_PROCESS	10			0.000447203	0.182608				k9	K9	FUMA		1668	-
GO_CELL_SUBSTRATE_JUNCTION_ASSEMBLY	3			0.00058667	0.208121				k9	K9	FUMA		96	-
GO_PROTEOLYSIS	10			0.00059463	0.208121				k9	K9	FUMA		1730	-
GO_POSITIVE_REGULATION_OF_MULTICELLULAR_ORGANISMAL_PROCESS	10			0.000658715	0.220071				k9	K9	FUMA		1753	-
GO_CHEMICAL_HOMEOSTASIS	8			0.000775843	0.228098				k9	K9	FUMA		1174	-
GO_REGULATION_OF_INTRACELLULAR_SIGNAL_TRANSDUCTION	10			0.000849805	0.240233				k9	K9	FUMA		1812	-
GO_FIBROBLAST_GROWTH_FACTOR_RECEPTOR_SIGNALING_PATHWAY	3			0.00091809	0.249924				k9	K9	FUMA		112	-
GO_POSITIVE_REGULATION_OF_GROWTH	4			0.00105142	0.257599				k9	K9	FUMA		264	-
GO_ANTIMICROBIAL_HUMORAL_RESPONSE	3			0.00112048	0.265663				k9	K9	FUMA		120	-
GO_CENTRAL_NERVOUS_SYSTEM_DEVELOPMENT	7			0.00118882	0.268142				k9	K9	FUMA		966	-
GO_HOMEOSTATIC_PROCESS	10			0.0012039	0.268142				k9	K9	FUMA		1897	-
GO_TRANSMEMBRANE_RECEPTOR_PROTEIN_TYROSINE_KINASE_SIGNALING_PATHWAY	6			0.00125323	0.270918				k9	K9	FUMA		710	-
GO_REGULATION_OF_NUCLEOBASE_CONTAINING_COMPOUND_METABOLIC_PROCESS	5			0.00166723	0.340795				k9	K9	FUMA		507	-
GO_ENZYME_LINKED_RECEPTOR_PROTEIN_SIGNALING_PATHWAY	7			0.00171557	0.340795				k9	K9	FUMA		1030	-
GO_POSITIVE_REGULATION_OF_NERVOUS_SYSTEM_DEVELOPMENT	5			0.0019734	0.346608				k9	K9	FUMA		527	-
GO_RESPONSE_TO_FIBROBLAST_GROWTH_FACTOR	3			0.00200363	0.346608				k9	K9	FUMA		147	-
GO_MICROTUBULE_CYTOSKELETON_ORGANIZATION	5			0.00200614	0.346608				k9	K9	FUMA		529	-
GO_CELL_KILLING	3			0.00204265	0.346608				k9	K9	FUMA		148	-
GO_POSITIVE_REGULATION_OF_CELL_DEVELOPMENT	5			0.00208971	0.346608				k9	K9	FUMA		534	-
GO_POSITIVE_REGULATION_OF_PHOSPHORUS_METABOLIC_PROCESS	7			0.00211635	0.346608				k9	K9	FUMA		1069	-
GO_HINDBRAIN_DEVELOPMENT	3			0.00212209	0.346608				k9	K9	FUMA		150	-
GO_CELLULAR_CHEMICAL_HOMEOSTASIS	6			0.00230171	0.34757				k9	K9	FUMA		801	-
GO_NEGATIVE_REGULATION_OF_NUCLEOBASE_CONTAINING_COMPOUND_METABOLIC_PROCESS	3			0.00232903	0.34757				k9	K9	FUMA		155	-
GO_HUMORAL_IMMUNE_RESPONSE	4			0.00240055	0.34757				k9	K9	FUMA		331	-
GO_MRNA_METABOLIC_PROCESS	5			0.00244969	0.34757				k9	K9	FUMA		554	-
GO_POSITIVE_REGULATION_OF_CELL_GROWTH	3			0.002459	0.34757				k9	K9	FUMA		158	-
GO_MODIFICATION_OF_MORPHOLOGY_OR_PHYSIOLOGY_OF_OTHER_ORGANISM	3			0.00254809	0.353367				k9	K9	FUMA		160	-
GO_GLYCOPROTEIN_BIOSYNTHETIC_PROCESS	4			0.00261605	0.356074				k9	K9	FUMA		339	-
GO_CELLULAR_RESPONSE_TO_DNA_DAMAGE_STIMULUS	6			0.00276226	0.358408				k9	K9	FUMA		831	-
GO_CATION_TRANSMEMBRANE_TRANSPORT	6			0.00277872	0.358408				k9	K9	FUMA		832	-
GO_SPINDLE_ORGANIZATION	3			0.00277949	0.358408				k9	K9	FUMA		165	-
GO_ORGANONITROGEN_COMPOUND_BIOSYNTHETIC_PROCESS	9			0.0030897	0.384903				k9	K9	FUMA		1800	-
GO_REGULATION_OF_TRANSPORT	9			0.00324112	0.393397				k9	K9	FUMA		1813	-
GO_REGULATION_OF_PROTEIN_MODIFICATION_PROCESS	9			0.00326493	0.393397				k9	K9	FUMA		1815	-
GO_REGULATION_OF_CELL_DIFFERENTIATION	9			0.00343551	0.401379				k9	K9	FUMA		1829	-
GO_RNA_SPLICING_VIA_TRANSESTERIFICATION_REACTIONS	4			0.00344121	0.401379				k9	K9	FUMA		366	-
GO_GASTRULATION	3			0.003495	0.401379				k9	K9	FUMA		179	-
GO_POSITIVE_REGULATION_OF_DEVELOPMENTAL_GROWTH	3			0.00355	0.401423				k9	K9	FUMA		180	-
GO_FOREBRAIN_DEVELOPMENT	4			0.00382301	0.409616				k9	K9	FUMA		377	-
GO_EXOCYTOSIS	6			0.00384538	0.409616				k9	K9	FUMA		889	-
GO_REGULATION_OF_ACTIN_FILAMENT_BASED_PROCESS	4			0.00396869	0.410843				k9	K9	FUMA		381	-
GO_POSITIVE_REGULATION_OF_PROTEIN_MODIFICATION_PROCESS	7			0.00412515	0.413141				k9	K9	FUMA		1206	-
GO_ACTOMYOSIN_STRUCTURE_ORGANIZATION	3			0.00419026	0.413141				k9	K9	FUMA		191	-
GO_INTERSPECIES_INTERACTION_BETWEEN_ORGANISMS	6			0.00421572	0.413141				k9	K9	FUMA		906	-
GO_TRANSMEMBRANE_TRANSPORT	8			0.00464409	0.421949				k9	K9	FUMA		1564	-
GO_RHO_PROTEIN_SIGNAL_TRANSDUCTION	3			0.00469721	0.421949				k9	K9	FUMA		199	-
GO_REGULATION_OF_NEURON_DIFFERENTIATION	5			0.00470746	0.421949				k9	K9	FUMA		646	-
GO_CARBOHYDRATE_DERIVATIVE_BIOSYNTHETIC_PROCESS	5			0.00492471	0.426365				k9	K9	FUMA		653	-
GO_PROTEIN_PHOSPHORYLATION	9			0.00501848	0.426365				k9	K9	FUMA		1938	-
GO_NEUROGENESIS	8			0.00504677	0.426365				k9	K9	FUMA		1586	-
GO_POSITIVE_REGULATION_OF_GENE_EXPRESSION	9			0.00513689	0.429047				k9	K9	FUMA		1945	-
GO_REGULATION_OF_CELL_ADHESION	5			0.00528042	0.433661				k9	K9	FUMA		664	-
GO_REGULATION_OF_MICROTUBULE_BASED_PROCESS	3			0.00531013	0.433661				k9	K9	FUMA		208	-
GO_REGULATION_OF_CELL_SUBSTRATE_ADHESION	3			0.00538106	0.434624				k9	K9	FUMA		209	-
GO_REGULATION_OF_GROWTH	5			0.00555034	0.43761				k9	K9	FUMA		672	-
GO_POSITIVE_REGULATION_OF_CELL_DIFFERENTIATION	6			0.00559665	0.43761				k9	K9	FUMA		961	-
GO_CYTOSKELETON_ORGANIZATION	7			0.00583195	0.446509				k9	K9	FUMA		1286	-
GO_CALCIUM_MEDIATED_SIGNALING	3			0.00596909	0.447682				k9	K9	FUMA		217	-
GO_REGULATION_OF_RNA_METABOLIC_PROCESS	3			0.00596909	0.447682				k9	K9	FUMA		217	-
GO_CELL_MATRIX_ADHESION	3			0.00619913	0.459807				k9	K9	FUMA		220	-
GO_CELL_ACTIVATION_INVOLVED_IN_IMMUNE_RESPONSE	5			0.0063429	0.459807				k9	K9	FUMA		694	-
GO_MITOTIC_CELL_CYCLE	6			0.00641535	0.459807				k9	K9	FUMA		989	-
GO_ION_TRANSPORT	8			0.00660177	0.459807				k9	K9	FUMA		1660	-
GO_DEVELOPMENTAL_GROWTH_INVOLVED_IN_MORPHOGENESIS	3			0.00675634	0.459807				k9	K9	FUMA		227	-
GO_NEURON_DIFFERENTIATION	7			0.00716828	0.477709				k9	K9	FUMA		1337	-
GO_RNA_SPLICING	4			0.00721438	0.477709				k9	K9	FUMA		452	-
GO_CELL_JUNCTION_ASSEMBLY	3			0.00751533	0.488088				k9	K9	FUMA		236	-
GO_MICROTUBULE_BASED_PROCESS	5			0.00767674	0.488088				k9	K9	FUMA		727	-
GO_STEM_CELL_DIFFERENTIATION	3			0.00841566	0.488088				k9	K9	FUMA		246	-
GO_DIVALENT_INORGANIC_CATION_TRANSPORT	4			0.00843363	0.488088				k9	K9	FUMA		473	-
GO_POSITIVE_REGULATION_OF_DEVELOPMENTAL_PROCESS	7			0.00859117	0.489044				k9	K9	FUMA		1384	-
GO_GERM_CELL_DEVELOPMENT	3			0.00860301	0.489044				k9	K9	FUMA		248	-
GO_NEGATIVE_REGULATION_OF_CELL_CYCLE_PHASE_TRANSITION	3			0.00917974	0.489044				k9	K9	FUMA		254	-
GO_GLYCOSYLATION	3			0.0102948	0.489044				k9	K9	FUMA		265	-
GO_AXON_DEVELOPMENT	4			0.0106107	0.489044				k9	K9	FUMA		506	-
GO_DIVALENT_INORGANIC_CATION_HOMEOSTASIS	4			0.0106107	0.489044				k9	K9	FUMA		506	-
GO_ION_TRANSMEMBRANE_TRANSPORT	6			0.0115375	0.489044				k9	K9	FUMA		1122	-
GO_REGULATION_OF_CYTOSKELETON_ORGANIZATION	4			0.0115595	0.489044				k9	K9	FUMA		519	-
GO_CELL_JUNCTION_ORGANIZATION	3			0.0125162	0.499215				k9	K9	FUMA		285	-
GO_CATION_TRANSPORT	6			0.0125534	0.499215				k9	K9	FUMA		1143	-
GO_DNA_REPAIR	4			0.0130422	0.499215				k9	K9	FUMA		538	-
GO_MYELOID_LEUKOCYTE_MEDIATED_IMMUNITY	4			0.0132869	0.499215				k9	K9	FUMA		541	-
GO_DNA_METABOLIC_PROCESS	5			0.0135884	0.501883				k9	K9	FUMA		838	-
GO_RNA_METABOLIC_PROCESS	7			0.0142111	0.507553				k9	K9	FUMA		1527	-
GO_REGULATION_OF_CELL_CYCLE	6			0.0149408	0.514596				k9	K9	FUMA		1188	-
GO_ERK1_AND_ERK2_CASCADE	3			0.0151228	0.514596				k9	K9	FUMA		306	-
GO_CALCIUM_ION_TRANSMEMBRANE_TRANSPORT	3			0.0160548	0.520061				k9	K9	FUMA		313	-
GO_EMBRYONIC_MORPHOGENESIS	4			0.0160812	0.520061				k9	K9	FUMA		573	-
GO_CELL_MORPHOGENESIS_INVOLVED_IN_NEURON_DIFFERENTIATION	4			0.0161741	0.520061				k9	K9	FUMA		574	-
GO_REGULATION_OF_CELLULAR_LOCALIZATION	5			0.0163151	0.520061				k9	K9	FUMA		878	-
GO_POSITIVE_REGULATION_OF_BIOSYNTHETIC_PROCESS	8			0.0166398	0.520061				k9	K9	FUMA		1955	-
GO_NEGATIVE_REGULATION_OF_MITOTIC_CELL_CYCLE	3			0.0170186	0.523374				k9	K9	FUMA		320	-
GO_MAINTENANCE_OF_LOCATION	3			0.0174414	0.534142				k9	K9	FUMA		323	-
GO_PROTEIN_CATABOLIC_PROCESS	5			0.0177301	0.537645				k9	K9	FUMA		897	-
GO_REGULATION_OF_NERVOUS_SYSTEM_DEVELOPMENT	5			0.0185067	0.537645				k9	K9	FUMA		907	-
GO_SECRETION	7			0.018658	0.537982				k9	K9	FUMA		1613	-
GO_RESPONSE_TO_LIPID	5			0.0186647	0.537982				k9	K9	FUMA		909	-
GO_PHAGOCYTOSIS	3			0.0190418	0.541303				k9	K9	FUMA		334	-
GO_RESPONSE_TO_ENDOGENOUS_STIMULUS	7			0.0194657	0.541303				k9	K9	FUMA		1627	-
GO_CELL_SUBSTRATE_ADHESION	3			0.019492	0.541303				k9	K9	FUMA		337	-
GO_REGULATION_OF_DEVELOPMENTAL_GROWTH	3			0.019492	0.541303				k9	K9	FUMA		337	-
GO_REGULATION_OF_CELL_DEVELOPMENT	5			0.0200438	0.541303				k9	K9	FUMA		926	-
GO_CARBOHYDRATE_DERIVATIVE_METABOLIC_PROCESS	5			0.0202103	0.541373				k9	K9	FUMA		928	-
GO_POSITIVE_REGULATION_OF_PROTEOLYSIS	3			0.0202554	0.541373				k9	K9	FUMA		342	-
GO_CELLULAR_PROCESS_INVOLVED_IN_REPRODUCTION_IN_MULTICELLULAR_ORGANISM	3			0.0204101	0.541567				k9	K9	FUMA		343	-
GO_NEGATIVE_REGULATION_OF_CELL_CYCLE_PROCESS	3			0.0204101	0.541567				k9	K9	FUMA		343	-
GO_NEGATIVE_REGULATION_OF_CELL_CYCLE	4			0.021254	0.54593				k9	K9	FUMA		624	-
GO_REGULATION_OF_CELL_POPULATION_PROLIFERATION	7			0.0219731	0.549328				k9	K9	FUMA		1668	-
GO_POSITIVE_REGULATION_OF_CELL_POPULATION_PROLIFERATION	5			0.0225487	0.560649				k9	K9	FUMA		955	-
GO_MYELOID_LEUKOCYTE_ACTIVATION	4			0.0227185	0.560649				k9	K9	FUMA		637	-
GO_MUSCLE_CELL_DIFFERENTIATION	3			0.0239782	0.567545				k9	K9	FUMA		365	-
GO_GROWTH	5			0.0240145	0.567545				k9	K9	FUMA		971	-
GO_REGULATION_OF_MITOTIC_CELL_CYCLE	4			0.0243632	0.569109				k9	K9	FUMA		651	-
GO_REGULATION_OF_PROTEIN_LOCALIZATION	5			0.0243904	0.569109				k9	K9	FUMA		975	-
GO_METAL_ION_HOMEOSTASIS	4			0.024604	0.570182				k9	K9	FUMA		653	-
GO_DEVELOPMENTAL_PROCESS_INVOLVED_IN_REPRODUCTION	4			0.0252121	0.570182				k9	K9	FUMA		658	-
GO_CELLULAR_ION_HOMEOSTASIS	4			0.0254579	0.572328				k9	K9	FUMA		660	-
GO_NEGATIVE_REGULATION_OF_CELL_DEATH	5			0.0261292	0.574377				k9	K9	FUMA		993	-
GO_POSITIVE_REGULATION_OF_MOLECULAR_FUNCTION	7			0.0262545	0.574377				k9	K9	FUMA		1731	-
GO_MACROMOLECULE_CATABOLIC_PROCESS	6			0.0263994	0.574377				k9	K9	FUMA		1353	-
GO_RESPONSE_TO_BIOTIC_STIMULUS	5			0.0267261	0.574377				k9	K9	FUMA		999	-
GO_POSITIVE_REGULATION_OF_INTRACELLULAR_SIGNAL_TRANSDUCTION	5			0.0267261	0.574377				k9	K9	FUMA		999	-
GO_CELL_PART_MORPHOGENESIS	4			0.0268359	0.575055				k9	K9	FUMA		671	-
GO_REGULATION_OF_ION_TRANSPORT	4			0.0274768	0.58244				k9	K9	FUMA		676	-
GO_CELLULAR_RESPONSE_TO_ENDOGENOUS_STIMULUS	6			0.0274975	0.58244				k9	K9	FUMA		1366	-
GO_POSITIVE_REGULATION_OF_CELL_ADHESION	3			0.0280477	0.590689				k9	K9	FUMA		388	-
GO_CELL_ACTIVATION	6			0.0291568	0.603668				k9	K9	FUMA		1385	-
GO_NEGATIVE_REGULATION_OF_CELLULAR_COMPONENT_ORGANIZATION	4			0.0293203	0.605349				k9	K9	FUMA		690	-
GO_BIOLOGICAL_ADHESION	6			0.0295144	0.607649				k9	K9	FUMA		1389	-
GO_POSITIVE_REGULATION_OF_CATALYTIC_ACTIVITY	6			0.0298749	0.609294				k9	K9	FUMA		1393	-
GO_REGULATION_OF_PROTEOLYSIS	4			0.0301325	0.610121				k9	K9	FUMA		696	-
GO_EXTRACELLULAR_STRUCTURE_ORGANIZATION	3			0.0324629	0.644871				k9	K9	FUMA		411	-
GO_SKIN_DEVELOPMENT	3			0.0324629	0.644871				k9	K9	FUMA		411	-
GO_CELL_MORPHOGENESIS_INVOLVED_IN_DIFFERENTIATION	4			0.0338062	0.653882				k9	K9	FUMA		722	-
GO_RESPONSE_TO_GROWTH_FACTOR	4			0.0339525	0.654989				k9	K9	FUMA		723	-
GO_CYTOKINE_PRODUCTION	4			0.0352861	0.663307				k9	K9	FUMA		732	-
GO_REGULATION_OF_PEPTIDASE_ACTIVITY	3			0.0355274	0.664444				k9	K9	FUMA		426	-
GO_ACTIN_FILAMENT_BASED_PROCESS	4			0.0358886	0.666719				k9	K9	FUMA		736	-
GO_POSITIVE_REGULATION_OF_CYTOKINE_PRODUCTION	3			0.0361578	0.666719				k9	K9	FUMA		429	-
GO_RAS_PROTEIN_SIGNAL_TRANSDUCTION	3			0.0374358	0.67939				k9	K9	FUMA		435	-
GO_REGULATION_OF_MAPK_CASCADE	4			0.0377319	0.679585				k9	K9	FUMA		748	-
GO_SECOND_MESSENGER_MEDIATED_SIGNALING	3			0.0378669	0.679585				k9	K9	FUMA		437	-
GO_CELLULAR_COMPONENT_MORPHOGENESIS	5			0.0388679	0.68874				k9	K9	FUMA		1106	-
GO_NEGATIVE_REGULATION_OF_PROTEIN_METABOLIC_PROCESS	5			0.0395061	0.695082				k9	K9	FUMA		1111	-
GO_REGULATION_OF_CELLULAR_AMIDE_METABOLIC_PROCESS	3			0.0405074	0.703852				k9	K9	FUMA		449	-
GO_REGULATION_OF_CELL_CYCLE_PROCESS	4			0.0422432	0.717669				k9	K9	FUMA		776	-
GO_PROTEASOMAL_PROTEIN_CATABOLIC_PROCESS	3			0.0430082	0.717669				k9	K9	FUMA		460	-
GO_CELL_GROWTH	3			0.0434711	0.722879				k9	K9	FUMA		462	-
GO_REGULATION_OF_CELL_CYCLE_PHASE_TRANSITION	3			0.0439365	0.727327				k9	K9	FUMA		464	-
GO_DEPHOSPHORYLATION	3			0.0446393	0.731388				k9	K9	FUMA		467	-
GO_REGULATION_OF_CELL_MORPHOGENESIS	3			0.0463012	0.738208				k9	K9	FUMA		474	-
GO_MULTICELLULAR_ORGANISMAL_HOMEOSTASIS	3			0.0467816	0.744253				k9	K9	FUMA		476	-
GO_LEUKOCYTE_MIGRATION	3			0.0477499	0.744922				k9	K9	FUMA		480	-
GO_ION_HOMEOSTASIS	4			0.0479385	0.744922				k9	K9	FUMA		809	-
GO_RIBONUCLEOPROTEIN_COMPLEX_BIOGENESIS	3			0.0482378	0.747992				k9	K9	FUMA		482	-
GO_INORGANIC_ION_TRANSMEMBRANE_TRANSPORT	4			0.0497451	0.764909				k9	K9	FUMA		819	-
GO_NEGATIVE_REGULATION_OF_TRANSPORT	3			0.050214	0.768509				k9	K9	FUMA		490	-
GO_LEUKOCYTE_MEDIATED_IMMUNITY	4			0.0525253	0.783038				k9	K9	FUMA		834	-
GO_IMMUNE_EFFECTOR_PROCESS	5			0.0544099	0.791906				k9	K9	FUMA		1216	-
GO_REGULATION_OF_KINASE_ACTIVITY	4			0.0563631	0.809119				k9	K9	FUMA		854	-
GO_REGULATION_OF_CELLULAR_PROTEIN_LOCALIZATION	3			0.0569065	0.813741				k9	K9	FUMA		516	-
GO_REGULATION_OF_HYDROLASE_ACTIVITY	5			0.0598556	0.834798				k9	K9	FUMA		1250	-
GO_ORGANONITROGEN_COMPOUND_CATABOLIC_PROCESS	5			0.0600204	0.835511				k9	K9	FUMA		1251	-
GO_METAL_ION_TRANSPORT	4			0.0613695	0.846277				k9	K9	FUMA		879	-
GO_POSITIVE_REGULATION_OF_MAPK_CASCADE	3			0.0617771	0.850302				k9	K9	FUMA		534	-
GO_REGULATION_OF_CELL_DEATH	6			0.0643323	0.864428				k9	K9	FUMA		1684	-
GO_SMALL_GTPASE_MEDIATED_SIGNAL_TRANSDUCTION	3			0.0668372	0.878696				k9	K9	FUMA		552	-
GO_POSITIVE_REGULATION_OF_KINASE_ACTIVITY	3			0.0711957	0.914582				k9	K9	FUMA		567	-
GO_POSITIVE_REGULATION_OF_LOCOMOTION	3			0.0723794	0.918806				k9	K9	FUMA		571	-
GO_SIGNAL_TRANSDUCTION_BY_PROTEIN_PHOSPHORYLATION	4			0.0761455	0.934864				k9	K9	FUMA		947	-
GO_REGULATION_OF_TRANSFERASE_ACTIVITY	4			0.0775293	0.943444				k9	K9	FUMA		953	-
GO_CELLULAR_RESPONSE_TO_LIPID	3			0.0809119	0.962461				k9	K9	FUMA		599	-
GO_CELL_CYCLE_PHASE_TRANSITION	3			0.0834275	0.975711				k9	K9	FUMA		607	-
GO_EMBRYO_DEVELOPMENT	4			0.0836726	0.975711				k9	K9	FUMA		979	-
GO_EMBRYO_DEVELOPMENT_ENDING_IN_BIRTH_OR_EGG_HATCHING	3			0.087587	0.999635				k9	K9	FUMA		620	-

### Sheet: TableS14c
Supplementary Table 14c. GO Molecular Function Gene Set Annotations from GSEA, WebGestalt, and FUMA GENE2FUNC for General Cognitive Ability genes Note: Cells highlighted in "green" are identified by all three gene set analysis approaches
NAME	SIZE	ES	NES	NOM_p-val	FDR_q-val	FWER_p-val	RANK_AT_MAX	LEADING_EDGE	CLUSTER	CLUSTER	METHOD	GS_DETAILS	GeneSet_size	Candidate_GS	Multimethod
GO_1_PHOSPHATIDYLINOSITOL_3_KINASE_REGULATOR_ACTIVITY	7			0.0136313	0.0358776				k1	K1	FUMA		14	*	-
GO_1_PHOSPHATIDYLINOSITOL_4_KINASE_ACTIVITY	5			0.00183923	0.00737934				k1	K1	FUMA		6	*	-
GO_1_PHOSPHATIDYLINOSITOL_4_PHOSPHATE_5_KINASE_ACTIVITY	6			0.000439048	0.00222226				k1	K1	FUMA		7	*	-
GO_14_3_3_PROTEIN_BINDING	12			0.00632598	0.0205789				k1	K1	FUMA		28	*	-
GO_2_IRON_2_SULFUR_CLUSTER_BINDING	11			0.00203484	0.00787604				k1	K1	FUMA		22	*	-
GO_3_5_CYCLIC_GMP_PHOSPHODIESTERASE_ACTIVITY	10			0.00115499	0.00513502				k1	K1	FUMA		18	*	-
GO_3_5_EXONUCLEASE_ACTIVITY	20			0.00307418	0.0114277				k1	K1	FUMA		53	*	-
GO_3_5_RNA_HELICASE_ACTIVITY	10			0.00115499	0.00513502				k1	K1	FUMA		18	*	-
GO_4_IRON_4_SULFUR_CLUSTER_BINDING	19			0.000191686	0.00113426				k1	K1	FUMA		41	*	-
GO_ACETYLCHOLINE_RECEPTOR_ACTIVITY	10			0.0109985	0.0311402				k1	K1	FUMA		23	*	-
GO_ACETYLGALACTOSAMINYLTRANSFERASE_ACTIVITY	23			8.7498e-06	7.40389e-05				k1	K1	FUMA		46	*	-
GO_ACETYLGLUCOSAMINYLTRANSFERASE_ACTIVITY	25			1.33709e-05	0.000108351				k1	K1	FUMA		53	*	-
GO_ACETYLTRANSFERASE_ACTIVITY	45			7.08638e-08	8.57139e-07				k1	K1	FUMA		102	*	-
GO_ACTIN_BINDING	168			4.57482e-20	1.636e-18				k1	K1	FUMA		419	*	-
GO_ACTIN_FILAMENT_BINDING	71			5.76961e-08	7.03038e-07				k1	K1	FUMA		189	*	-
GO_ACTININ_BINDING	17			0.00098405	0.00452168				k1	K1	FUMA		39	*	-
GO_ACTIVATING_TRANSCRIPTION_FACTOR_BINDING	34			3.8586e-07	4.3543e-06				k1	K1	FUMA		72	*	-
GO_ACTIVE_ION_TRANSMEMBRANE_TRANSPORTER_ACTIVITY	23			0.00407313	0.0144715				k1	K1	FUMA		65	*	-
GO_ACTIVE_TRANSMEMBRANE_TRANSPORTER_ACTIVITY	134			4.11735e-14	8.91189e-13				k1	K1	FUMA		353	*	-
GO_ACYL_COA_OXIDASE_ACTIVITY	4			0.0188434	0.0468237				k1	K1	FUMA		6	*	-
GO_ADENYL_NUCLEOTIDE_BINDING	605			1.89125e-68	6.2222e-66				k1	K1	FUMA		1522	*	-
GO_ADP_RIBOSE_DIPHOSPHATASE_ACTIVITY	4			0.00750727	0.0229118				k1	K1	FUMA		5	*	-
GO_ADP_RIBOSYLATION_FACTOR_BINDING	5			0.0118262	0.0326959				k1	K1	FUMA		8	*	-
GO_ADRENERGIC_RECEPTOR_BINDING	9			0.00811337	0.0241347				k1	K1	FUMA		19	*	-
GO_ALCOHOL_BINDING	37			1.48661e-06	1.44702e-05				k1	K1	FUMA		85	*	-
GO_ALKALI_METAL_ION_BINDING	9			0.00183147	0.00737934				k1	K1	FUMA		16	*	-
GO_ALPHA_ACTININ_BINDING	14			0.00179845	0.00737934				k1	K1	FUMA		31	*	-
GO_ALPHA_CATENIN_BINDING	6			0.00740147	0.0229118				k1	K1	FUMA		10	*	-
GO_AMIDE_BINDING	129			2.72728e-14	5.98183e-13				k1	K1	FUMA		334	*	-
GO_AMIDE_TRANSMEMBRANE_TRANSPORTER_ACTIVITY	19			0.000582571	0.0028353				k1	K1	FUMA		44	*	-
GO_AMINO_ACID_BINDING	22			0.00180993	0.00737934				k1	K1	FUMA		58	*	-
GO_AMINO_ACID_CATION_SYMPORTER_ACTIVITY	8			0.0193057	0.0477563				k1	K1	FUMA		18	*	-
GO_AMINO_ACID_SODIUM_SYMPORTER_ACTIVITY	7			0.0136313	0.0358776				k1	K1	FUMA		14	*	-
GO_AMINO_ACID_TRANSMEMBRANE_TRANSPORTER_ACTIVITY	30			7.26487e-05	0.000481883				k1	K1	FUMA		74	*	-
GO_AMINOPEPTIDASE_ACTIVITY	18			0.00307749	0.0114277				k1	K1	FUMA		46	*	-
GO_AMMONIUM_ION_BINDING	27			0.00146314	0.00623539				k1	K1	FUMA		75	*	-
GO_AMYLOID_BETA_BINDING	29			0.000329755	0.00176119				k1	K1	FUMA		76	*	-
GO_ANDROGEN_RECEPTOR_BINDING	18			0.00125101	0.00548776				k1	K1	FUMA		43	*	-
GO_ANION_ANION_ANTIPORTER_ACTIVITY	12			0.0159315	0.0411418				k1	K1	FUMA		31	*	-
GO_ANION_CHANNEL_ACTIVITY	45			1.25444e-10	2.12738e-09				k1	K1	FUMA		87	*	-
GO_ANION_TRANSMEMBRANE_TRANSPORTER_ACTIVITY	135			9.37847e-19	2.96684e-17				k1	K1	FUMA		319	*	-
GO_ANKYRIN_BINDING	10			0.00325017	0.0118526				k1	K1	FUMA		20	*	-
GO_ANTIOXIDANT_ACTIVITY	28			0.00525818	0.0178003				k1	K1	FUMA		85	*	-
GO_ANTIPORTER_ACTIVITY	36			3.18958e-06	3.01543e-05				k1	K1	FUMA		84	*	-
GO_ARF_GUANYL_NUCLEOTIDE_EXCHANGE_FACTOR_ACTIVITY	10			0.00199004	0.00779886				k1	K1	FUMA		19	*	-
GO_AROMATIC_AMINO_ACID_TRANSMEMBRANE_TRANSPORTER_ACTIVITY	4			0.0188434	0.0468237				k1	K1	FUMA		6	*	-
GO_ARRESTIN_FAMILY_PROTEIN_BINDING	6			0.00358408	0.0129294				k1	K1	FUMA		9	*	-
GO_AT_DNA_BINDING	6			0.00740147	0.0229118				k1	K1	FUMA		10	*	-
GO_ATPASE_ACTIVATOR_ACTIVITY	10			0.0154339	0.0399823				k1	K1	FUMA		24	*	-
GO_ATPASE_ACTIVITY	175			1.56653e-21	6.44234e-20				k1	K1	FUMA		431	*	-
GO_ATPASE_ACTIVITY_COUPLED	138			1.2114e-16	3.11368e-15				k1	K1	FUMA		345	*	-
GO_ATPASE_ACTIVITY_COUPLED_TO_MOVEMENT_OF_SUBSTANCES	48			6.19081e-06	5.44593e-05				k1	K1	FUMA		127	*	-
GO_ATPASE_ACTIVITY_COUPLED_TO_TRANSMEMBRANE_MOVEMENT_OF_IONS_ROTATIONAL_MECHANISM	14			0.00686624	0.0221905				k1	K1	FUMA		35	*	-
GO_ATPASE_BINDING	25			0.013858	0.0362999				k1	K1	FUMA		79	*	-
GO_ATPASE_INHIBITOR_ACTIVITY	4			0.00750727	0.0229118				k1	K1	FUMA		5	*	-
GO_ATPASE_REGULATOR_ACTIVITY	18			0.000299436	0.00165849				k1	K1	FUMA		39	*	-
GO_AU_RICH_ELEMENT_BINDING	12			0.00632598	0.0205789				k1	K1	FUMA		28	*	*
GO_AU_RICH_ELEMENT_BINDING	12	0.584994	1.73779	0.00857449	0.0255958				K1	K1	WG			*	*
GO_AZOLE_TRANSMEMBRANE_TRANSPORTER_ACTIVITY	5			0.00533968	0.0178003				k1	K1	FUMA		7	*	-
GO_BASAL_TRANSCRIPTION_MACHINERY_BINDING	19	0.55683	1.82258	0.00103093	0.0140678				K1	K1	WG			*	-
GO_BENZODIAZEPINE_RECEPTOR_ACTIVITY	8			0.00029086	0.00162191				k1	K1	FUMA		11	*	-
GO_BETA_CATENIN_BINDING	39	0.59022	2.22775	0	0.00031	0.001	994	tags=62%,_list=14%,_signal=71%	k1	K1	GSEA	Details_...		*	*
GO_BETA_CATENIN_BINDING	39			4.33056e-08	5.43799e-07				k1	K1	FUMA		82	*	*
GO_BETA_CATENIN_BINDING	39	0.56664	2.12324	0	0.000454571				K1	K1	WG			*	*
GO_BH_DOMAIN_BINDING	6			0.00740147	0.0229118				k1	K1	FUMA		10	*	-
GO_BHLH_TRANSCRIPTION_FACTOR_BINDING	12			0.00632598	0.0205789				k1	K1	FUMA		28	*	-
GO_C4_DICARBOXYLATE_TRANSMEMBRANE_TRANSPORTER_ACTIVITY	8			0.00291074	0.0109319				k1	K1	FUMA		14	*	-
GO_CADHERIN_BINDING	132			5.30458e-17	1.4305e-15				k1	K1	FUMA		322	*	-
GO_CALCITONIN_FAMILY_RECEPTOR_ACTIVITY	4			0.0188434	0.0468237				k1	K1	FUMA		6	*	-
GO_CALCIUM_ACTIVATED_CATION_CHANNEL_ACTIVITY	13			0.00191509	0.00762791				k1	K1	FUMA		28	*	-
GO_CALCIUM_DEPENDENT_PROTEIN_BINDING	24			0.00081997	0.00384288				k1	K1	FUMA		62	*	-
GO_CALCIUM_DEPENDENT_PROTEIN_SERINE_THREONINE_PHOSPHATASE_ACTIVITY	5			0.00533968	0.0178003				k1	K1	FUMA		7	*	-
GO_CALCIUM_INDEPENDENT_PHOSPHOLIPASE_A2_ACTIVITY	4			0.0188434	0.0468237				k1	K1	FUMA		6	*	-
GO_CALCIUM_ION_BINDING	220			1.44597e-12	2.76583e-11				k1	K1	FUMA		690	*	-
GO_CALCIUM_ION_TRANSMEMBRANE_TRANSPORTER_ACTIVITY	51			8.63976e-06	7.36394e-05				k1	K1	FUMA		139	*	-
GO_CALMODULIN_BINDING	77	0.504882	2.07465	0	0.00106289	0.008	2017	tags=61%,_list=29%,_signal=85%	k1	K1	GSEA	Details_...		*	*
GO_CALMODULIN_BINDING	74	0.505395	2.04144	0	0.00233779				K1	K1	WG			*	*
GO_CALMODULIN_BINDING	77			2.0894e-09	3.15327e-08				k1	K1	FUMA		197	*	*
GO_CALMODULIN_DEPENDENT_PROTEIN_KINASE_ACTIVITY	11			0.0183428	0.046493				k1	K1	FUMA		28	*	-
GO_CALMODULIN_DEPENDENT_PROTEIN_PHOSPHATASE_ACTIVITY	4			0.00750727	0.0229118				k1	K1	FUMA		5	*	-
GO_CAMP_BINDING	11			0.00317986	0.0116909				k1	K1	FUMA		23	*	-
GO_CAMP_RESPONSE_ELEMENT_BINDING	8			0.00152162	0.00638426				k1	K1	FUMA		13	*	-
GO_CARBOHYDRATE_BINDING	103			1.88289e-11	3.33048e-10				k1	K1	FUMA		269	*	-
GO_CARBOHYDRATE_KINASE_ACTIVITY	12			0.000258458	0.00146608				k1	K1	FUMA		21	*	-
GO_CARBON_CARBON_LYASE_ACTIVITY	18			0.00850788	0.024727				k1	K1	FUMA		50	*	-
GO_CARBON_NITROGEN_LIGASE_ACTIVITY_WITH_GLUTAMINE_AS_AMIDO_N_DONOR	6			0.00740147	0.0229118				k1	K1	FUMA		10	*	-
GO_CARBOXYLIC_ESTER_HYDROLASE_ACTIVITY	45			0.000140932	0.000855475				k1	K1	FUMA		130	*	-
GO_CARBOXYPEPTIDASE_ACTIVITY	16			0.0144424	0.0377107				k1	K1	FUMA		45	*	-
GO_CARDIOLIPIN_BINDING	6			0.00740147	0.0229118				k1	K1	FUMA		10	*	-
GO_CARGO_RECEPTOR_ACTIVITY	33			8.9698e-05	0.000569703				k1	K1	FUMA		85	*	-
GO_CATALYTIC_ACTIVITY_ACTING_ON_A_GLYCOPROTEIN	11			0.00317986	0.0116909				k1	K1	FUMA		23	*	-
GO_CATALYTIC_ACTIVITY_ACTING_ON_A_RRNA	12			0.000462156	0.00231078				k1	K1	FUMA		22	*	-
GO_CATALYTIC_ACTIVITY_ACTING_ON_A_TRNA	49			2.60292e-07	3.01535e-06				k1	K1	FUMA		119	*	-
GO_CATALYTIC_ACTIVITY_ACTING_ON_DNA	66			5.84568e-07	6.16419e-06				k1	K1	FUMA		181	*	-
GO_CATALYTIC_ACTIVITY_ACTING_ON_RNA	137			1.35268e-16	3.42333e-15				k1	K1	FUMA		342	*	-
GO_CATION_CATION_ANTIPORTER_ACTIVITY	11			0.00987935	0.0283622				k1	K1	FUMA		26	*	-
GO_CATION_CHANNEL_ACTIVITY	134			1.41592e-18	4.3947e-17				k1	K1	FUMA		317	*	-
GO_CATION_TRANSMEMBRANE_TRANSPORTER_ACTIVITY	247			1.39898e-26	7.42364e-25				k1	K1	FUMA		635	*	-
GO_CD4_RECEPTOR_BINDING	7			0.000102807	0.00064303				k1	K1	FUMA		8	*	-
GO_CDP_ALCOHOL_PHOSPHATIDYLTRANSFERASE_ACTIVITY	5			0.0118262	0.0326959				k1	K1	FUMA		8	*	-
GO_CELL_ADHESION_MEDIATOR_ACTIVITY	23			0.000931765	0.00431762				k1	K1	FUMA		59	*	-
GO_CELL_ADHESION_MOLECULE_BINDING	192			4.25245e-22	1.79366e-20				k1	K1	FUMA		484	*	-
GO_CELL_CELL_ADHESION_MEDIATOR_ACTIVITY	21			0.000480992	0.00237607				k1	K1	FUMA		50	*	-
GO_CENTROMERIC_DNA_BINDING	4			0.0188434	0.0468237				k1	K1	FUMA		6	*	-
GO_CERAMIDE_BINDING	7			0.0136313	0.0358776				k1	K1	FUMA		14	*	-
GO_CHANNEL_INHIBITOR_ACTIVITY	14			0.0154331	0.0399823				k1	K1	FUMA		38	*	-
GO_CHANNEL_REGULATOR_ACTIVITY	53	0.433127	1.70665	0	0.027109				K1	K1	WG			*	*
GO_CHANNEL_REGULATOR_ACTIVITY	55			7.14158e-07	7.48274e-06				k1	K1	FUMA		143	*	*
GO_CHAPERONE_BINDING	38			9.99454e-05	0.000629924				k1	K1	FUMA		103	*	-
GO_CHEMOREPELLENT_ACTIVITY	14			0.0003136	0.00170819				k1	K1	FUMA		27	*	-
GO_CHLORIDE_CHANNEL_ACTIVITY	34			5.7961e-07	6.16419e-06				k1	K1	FUMA		73	*	-
GO_CHLORIDE_TRANSMEMBRANE_TRANSPORTER_ACTIVITY	42			5.01751e-07	5.43014e-06				k1	K1	FUMA		98	*	-
GO_CHOLESTEROL_TRANSPORTER_ACTIVITY	10			0.00325017	0.0118526				k1	K1	FUMA		20	*	-
GO_CHROMATIN_BINDING	217	0.43017	1.92956	0	0.00285065	0.048	2625	tags=67%,_list=38%,_signal=104%	k1	K1	GSEA	Details_...		*	*
GO_CHROMATIN_BINDING	191			9.69352e-17	2.53109e-15				k1	K1	FUMA		530	*	*
GO_CHROMATIN_DNA_BINDING	36	0.452387	1.68581	0.00100503	0.0298103				K1	K1	WG			*	*
GO_CHROMATIN_DNA_BINDING	38			0.00205681	0.00792376				k1	K1	FUMA		118	*	*
GO_CLATHRIN_BINDING	25	0.49356	1.72337	0.00406504	0.0264592				K1	K1	WG			*	*
GO_CLATHRIN_BINDING	26			1.90991e-05	0.000147502				k1	K1	FUMA		57	*	*
GO_COA_HYDROLASE_ACTIVITY	11			0.000729907	0.00348028				k1	K1	FUMA		20	*	-
GO_COENZYME_BINDING	109			4.17096e-12	7.70925e-11				k1	K1	FUMA		284	*	-
GO_COFACTOR_BINDING	181			7.55463e-17	2.00442e-15				k1	K1	FUMA		493	*	-
GO_CORE_PROMOTER_BINDING	13	0.636291	1.92096	0.00108342	0.0065738				K1	K1	WG			*	*
GO_CORE_PROMOTER_BINDING	19			0.0113656	0.0320693				k1	K1	FUMA		55	*	*
GO_CORE_PROMOTER_SEQUENCE_SPECIFIC_DNA_BINDING	18	0.590859	1.93689	0	0.00273007	0.043	2610	tags=89%,_list=37%,_signal=141%	k1	K1	GSEA	Details_...		*	-
GO_CORECEPTOR_ACTIVITY	16			0.0114513	0.0320911				k1	K1	FUMA		44	*	-
GO_CROSSOVER_JUNCTION_ENDODEOXYRIBONUCLEASE_ACTIVITY	6			0.00358408	0.0129294				k1	K1	FUMA		9	*	-
GO_CYCLIC_NUCLEOTIDE_BINDING	17	0.539063	1.74203	0.00416233	0.0252014				K1	K1	WG			*	*
GO_CYCLIC_NUCLEOTIDE_BINDING	16			0.00106827	0.00480354				k1	K1	FUMA		36	*	*
GO_CYCLIC_NUCLEOTIDE_PHOSPHODIESTERASE_ACTIVITY	15			0.000198742	0.00116346				k1	K1	FUMA		29	*	-
GO_CYCLIN_BINDING	12			0.0119633	0.0328799				k1	K1	FUMA		30	*	-
GO_CYCLIN_DEPENDENT_PROTEIN_SERINE_THREONINE_KINASE_REGULATOR_ACTIVITY	19			0.0027004	0.0102118				k1	K1	FUMA		49	*	-
GO_CYSTEINE_TYPE_ENDOPEPTIDASE_ACTIVITY	36			0.00704949	0.0226936				k1	K1	FUMA		118	*	-
GO_CYSTEINE_TYPE_PEPTIDASE_ACTIVITY	65			5.71872e-06	5.08503e-05				k1	K1	FUMA		188	*	-
GO_CYTOKINE_BINDING	43			0.000338601	0.00179677				k1	K1	FUMA		127	*	-
GO_CYTOKINE_RECEPTOR_BINDING	89			6.82922e-06	5.91266e-05				k1	K1	FUMA		280	*	-
GO_CYTOSKELETAL_PROTEIN_BINDING	386			9.83817e-47	1.61838e-44				k1	K1	FUMA		946	*	-
GO_DAMAGED_DNA_BINDING	31			2.14743e-06	2.05379e-05				k1	K1	FUMA		67	*	-
GO_DEACETYLASE_ACTIVITY	23			3.29869e-06	3.10077e-05				k1	K1	FUMA		44	*	-
GO_DEAD_H_BOX_RNA_HELICASE_BINDING	5			0.0118262	0.0326959				k1	K1	FUMA		8	*	-
GO_DEMETHYLASE_ACTIVITY	14			0.00686624	0.0221905				k1	K1	FUMA		35	*	-
GO_DEOXYRIBONUCLEASE_ACTIVITY	23			0.000704418	0.00339815				k1	K1	FUMA		58	*	-
GO_DIACYLGLYCEROL_BINDING	9			7.91077e-05	0.000512331				k1	K1	FUMA		12	*	-
GO_DICARBOXYLIC_ACID_TRANSMEMBRANE_TRANSPORTER_ACTIVITY	20			2.07822e-05	0.000157543				k1	K1	FUMA		39	*	-
GO_DIOXYGENASE_ACTIVITY	35			4.06924e-05	0.000286064				k1	K1	FUMA		89	*	-
GO_DIPEPTIDASE_ACTIVITY	8			0.00840302	0.0245088				k1	K1	FUMA		16	*	-
GO_DISORDERED_DOMAIN_SPECIFIC_BINDING	12	0.638709	1.88534	0.00107411	0.00875049				K1	K1	WG			*	*
GO_DISORDERED_DOMAIN_SPECIFIC_BINDING	14			0.0012146	0.0053423				k1	K1	FUMA		30	*	*
GO_DNA_BINDING_TRANSCRIPTION_ACTIVATOR_ACTIVITY	154			2.5495e-15	5.8249e-14				k1	K1	FUMA		412	*	-
GO_DNA_BINDING_TRANSCRIPTION_FACTOR_ACTIVITY	659			2.13167e-71	8.7665e-69				k1	K1	FUMA		1685	*	-
GO_DNA_BINDING_TRANSCRIPTION_FACTOR_BINDING	142			1.3834e-19	4.74103e-18				k1	K1	FUMA		336	*	-
GO_DNA_BINDING_TRANSCRIPTION_REPRESSOR_ACTIVITY_RNA_POLYMERASE_II_SPECIFIC	84			1.70542e-08	2.24434e-07				k1	K1	FUMA		230	*	-
GO_DNA_DEPENDENT_ATPASE_ACTIVITY	43			1.28017e-09	1.96812e-08				k1	K1	FUMA		86	*	-
GO_DNA_HELICASE_ACTIVITY	19			0.00352613	0.0128046				k1	K1	FUMA		50	*	-
GO_DNA_REPLICATION_ORIGIN_BINDING	8			0.0130422	0.0355206				k1	K1	FUMA		17	*	-
GO_DNA_SECONDARY_STRUCTURE_BINDING	12			0.00200068	0.00779886				k1	K1	FUMA		25	*	-
GO_DNA_TOPOISOMERASE_BINDING	5			0.00037	0.00194457				k1	K1	FUMA		5	*	-
GO_DOPAMINE_RECEPTOR_BINDING	8			0.00840302	0.0245088				k1	K1	FUMA		16	*	-
GO_DOUBLE_STRANDED_DNA_BINDING	352			6.83215e-33	4.88647e-31				k1	K1	FUMA		946	*	-
GO_DOUBLE_STRANDED_RNA_BINDING	25			0.00563551	0.0186904				k1	K1	FUMA		74	*	-
GO_DRUG_BINDING	668			6.87576e-73	3.77021e-70				k1	K1	FUMA		1704	*	-
GO_DRUG_TRANSMEMBRANE_TRANSPORTER_ACTIVITY	38			2.15455e-05	0.000162579				k1	K1	FUMA		97	*	-
GO_DYNEIN_COMPLEX_BINDING	6	0.73184	1.80737	0.00121359	0.0158645				K1	K1	WG			*	-
GO_DYNEIN_LIGHT_INTERMEDIATE_CHAIN_BINDING	14			0.000798068	0.00376167				k1	K1	FUMA		29	*	-
GO_DYSTROGLYCAN_BINDING	7			0.00103916	0.0046962				k1	K1	FUMA		10	*	-
GO_E_BOX_BINDING	22			0.000158424	0.000958118				k1	K1	FUMA		50	*	-
GO_ELECTRON_TRANSFER_ACTIVITY	40			7.63262e-05	0.000500226				k1	K1	FUMA		109	*	-
GO_ENDOCYTIC_ADAPTOR_ACTIVITY	6			0.00740147	0.0229118				k1	K1	FUMA		10	*	-
GO_ENDODEOXYRIBONUCLEASE_ACTIVITY	16			0.00397263	0.0142065				k1	K1	FUMA		40	*	-
GO_ENDONUCLEASE_ACTIVITY	39			0.00125936	0.00550971				k1	K1	FUMA		119	*	-
GO_ENDOPEPTIDASE_ACTIVITY	140			7.5304e-10	1.17976e-08				k1	K1	FUMA		421	*	-
GO_ENDOPEPTIDASE_REGULATOR_ACTIVITY	50			0.0103069	0.0295382				k1	K1	FUMA		178	*	-
GO_ENHANCER_BINDING	56			1.06872e-08	1.47734e-07				k1	K1	FUMA		132	*	-
GO_ENZYME_ACTIVATOR_ACTIVITY	194			6.829e-20	2.39015e-18				k1	K1	FUMA		510	*	-
GO_ENZYME_INHIBITOR_ACTIVITY	137			5.93276e-14	1.26745e-12				k1	K1	FUMA		365	*	-
GO_ENZYME_REGULATOR_ACTIVITY	388			1.19995e-39	1.2337e-37				k1	K1	FUMA		1011	*	-
GO_EPHRIN_RECEPTOR_BINDING	8	0.747538	1.98271	0	0.00464673				K1	K1	WG			*	-
GO_EPIDERMAL_GROWTH_FACTOR_RECEPTOR_BINDING	14			0.00366551	0.0131942				k1	K1	FUMA		33	*	-
GO_ESTROGEN_RECEPTOR_BINDING	20			5.28183e-05	0.000357556				k1	K1	FUMA		41	*	-
GO_EUKARYOTIC_INITIATION_FACTOR_4E_BINDING	6			0.00740147	0.0229118				k1	K1	FUMA		10	*	-
GO_EXOGENOUS_PROTEIN_BINDING	27			0.000554918	0.00270873				k1	K1	FUMA		71	*	-
GO_EXONUCLEASE_ACTIVITY	26			0.00588207	0.0194297				k1	K1	FUMA		78	*	-
GO_EXONUCLEASE_ACTIVITY_ACTIVE_WITH_EITHER_RIBO_OR_DEOXYRIBONUCLEIC_ACIDS_AND_PRODUCING_5_PHOSPHOMONOESTERS	22			0.000794874	0.00376167				k1	K1	FUMA		55	*	-
GO_EXOPEPTIDASE_ACTIVITY	40			0.000187703	0.00111874				k1	K1	FUMA		113	*	-
GO_EXOPOLYPHOSPHATASE_ACTIVITY	5			0.00037	0.00194457				k1	K1	FUMA		5	*	-
GO_EXORIBONUCLEASE_ACTIVITY	17			0.00031271	0.00170819				k1	K1	FUMA		36	*	-
GO_EXTRACELLULAR_LIGAND_GATED_ION_CHANNEL_ACTIVITY	35	0.582939	2.17848	0	0.000931768	0.004	722	tags=51%,_list=10%,_signal=57%	k1	K1	GSEA	Details_...		*	*
GO_EXTRACELLULAR_LIGAND_GATED_ION_CHANNEL_ACTIVITY	35			3.74665e-07	4.28003e-06				k1	K1	FUMA		75	*	*
GO_EXTRACELLULAR_MATRIX_BINDING	26			1.90991e-05	0.000147502				k1	K1	FUMA		57	*	-
GO_EXTRACELLULAR_MATRIX_STRUCTURAL_CONSTITUENT	55			3.44652e-05	0.000244376				k1	K1	FUMA		160	*	-
GO_FAD_BINDING	17			1.56004e-05	0.000123378				k1	K1	FUMA		30	*	-
GO_FATTY_ACID_BINDING	14			0.00506568	0.017632				k1	K1	FUMA		34	*	-
GO_FIBROBLAST_GROWTH_FACTOR_BINDING	11			0.00317986	0.0116909				k1	K1	FUMA		23	*	-
GO_FIBRONECTIN_BINDING	14			0.0003136	0.00170819				k1	K1	FUMA		27	*	-
GO_FILAMIN_BINDING	8			0.00152162	0.00638426				k1	K1	FUMA		13	*	-
GO_FLAVIN_ADENINE_DINUCLEOTIDE_BINDING	37			1.0382e-07	1.23757e-06				k1	K1	FUMA		78	*	-
GO_FOLIC_ACID_BINDING	7			0.00463673	0.0161941				k1	K1	FUMA		12	*	-
GO_FOUR_WAY_JUNCTION_DNA_BINDING	8			0.00840302	0.0245088				k1	K1	FUMA		16	*	-
GO_FRIZZLED_BINDING	18			0.000299436	0.00165849				k1	K1	FUMA		39	*	-
GO_FRUCTOSE_BINDING	4			0.00750727	0.0229118				k1	K1	FUMA		5	*	-
GO_FUCOSYLTRANSFERASE_ACTIVITY	7			0.00827102	0.0244709				k1	K1	FUMA		13	*	-
GO_G_PROTEIN_ALPHA_SUBUNIT_BINDING	12			0.000462156	0.00231078				k1	K1	FUMA		22	*	-
GO_G_PROTEIN_BETA_GAMMA_SUBUNIT_COMPLEX_BINDING	9			0.0120923	0.033098				k1	K1	FUMA		20	*	-
GO_G_PROTEIN_BETA_SUBUNIT_BINDING	6			0.00740147	0.0229118				k1	K1	FUMA		10	*	-
GO_G_PROTEIN_COUPLED_AMINE_RECEPTOR_ACTIVITY	20			0.0119727	0.0328799				k1	K1	FUMA		59	*	-
GO_G_PROTEIN_COUPLED_NEUROTRANSMITTER_RECEPTOR_ACTIVITY	16			0.00528753	0.0178003				k1	K1	FUMA		41	*	-
GO_G_PROTEIN_COUPLED_RECEPTOR_ACTIVITY	203			0.0140635	0.0367798				k1	K1	FUMA		857	*	-
GO_G_PROTEIN_COUPLED_RECEPTOR_BINDING	102			9.59018e-11	1.67828e-09				k1	K1	FUMA		272	*	-
GO_G_PROTEIN_COUPLED_SEROTONIN_RECEPTOR_BINDING	5			0.00533968	0.0178003				k1	K1	FUMA		7	*	-
GO_GABA_GATED_CHLORIDE_ION_CHANNEL_ACTIVITY	11			1.44292e-06	1.42132e-05				k1	K1	FUMA		13	*	-
GO_GABA_RECEPTOR_ACTIVITY	12	0.839122	2.47004	0	0				K1	K1	WG			*	*
GO_GABA_RECEPTOR_ACTIVITY	12			0.000462156	0.00231078				k1	K1	FUMA		22	*	*
GO_GABA_RECEPTOR_BINDING	9			0.00318392	0.0116909				k1	K1	FUMA		17	*	-
GO_GALACTOSYLTRANSFERASE_ACTIVITY	13			0.017923	0.0457105				k1	K1	FUMA		35	*	-
GO_GAMMA_TUBULIN_BINDING	14			0.000106028	0.000660669				k1	K1	FUMA		25	*	-
GO_GATED_CHANNEL_ACTIVITY	146			3.61089e-21	1.41426e-19				k1	K1	FUMA		338	*	-
GO_GDP_BINDING	21			0.00839764	0.0245088				k1	K1	FUMA		61	*	-
GO_GENERAL_TRANSCRIPTION_INITIATION_FACTOR_BINDING	18			0.000898746	0.00417637				k1	K1	FUMA		42	*	-
GO_GLUCOSE_BINDING	6			0.0134648	0.0358408				k1	K1	FUMA		11	*	-
GO_GLUCURONOSYLTRANSFERASE_ACTIVITY	19			1.87278e-06	1.80159e-05				k1	K1	FUMA		32	*	-
GO_GLUTAMATE_BINDING	7			0.00103916	0.0046962				k1	K1	FUMA		10	*	-
GO_GLUTAMATE_GATED_CALCIUM_ION_CHANNEL_ACTIVITY	4			0.00750727	0.0229118				k1	K1	FUMA		5	*	-
GO_GLUTAMATE_RECEPTOR_ACTIVITY	14	0.855765	2.6185	0	0				K1	K1	WG			*	*
GO_GLUTAMATE_RECEPTOR_ACTIVITY	14			0.0003136	0.00170819				k1	K1	FUMA		27	*	*
GO_GLUTAMATE_RECEPTOR_BINDING	22	0.490207	1.68922	0.00207469	0.0302542				K1	K1	WG			*	*
GO_GLUTAMATE_RECEPTOR_BINDING	23			1.38007e-05	0.000111285				k1	K1	FUMA		47	*	*
GO_GLYCOLIPID_BINDING	9			0.0173592	0.0444796				k1	K1	FUMA		21	*	-
GO_GLYCOSAMINOGLYCAN_BINDING	65			0.00101502	0.00462522				k1	K1	FUMA		220	*	-
GO_GPI_ANCHOR_BINDING	5			0.00533968	0.0178003				k1	K1	FUMA		7	*	-
GO_GPI_ANCHOR_TRANSAMIDASE_ACTIVITY	4			0.00750727	0.0229118				k1	K1	FUMA		5	*	-
GO_GROWTH_FACTOR_ACTIVITY	53			0.00033683	0.00179316				k1	K1	FUMA		165	*	-
GO_GROWTH_FACTOR_BINDING	52			2.24685e-06	2.13645e-05				k1	K1	FUMA		137	*	-
GO_GROWTH_FACTOR_RECEPTOR_BINDING	54			1.53597e-07	1.80476e-06				k1	K1	FUMA		134	*	-
GO_GTP_DEPENDENT_PROTEIN_BINDING	10			0.00759907	0.0230211				k1	K1	FUMA		22	*	-
GO_GTP_RHO_BINDING	10			0.00199004	0.00779886				k1	K1	FUMA		19	*	-
GO_GTPASE_ACTIVITY	131			4.33339e-17	1.20821e-15				k1	K1	FUMA		318	*	-
GO_GTPASE_BINDING	217			6.0537e-27	3.43391e-25				k1	K1	FUMA		530	*	-
GO_GTPASE_INHIBITOR_ACTIVITY	8			0.00291074	0.0109319				k1	K1	FUMA		14	*	-
GO_GTPASE_REGULATOR_ACTIVITY	121			1.33491e-15	3.1825e-14				k1	K1	FUMA		296	*	-
GO_GUANINE_THYMINE_MISPAIR_BINDING	4			0.00750727	0.0229118				k1	K1	FUMA		5	*	-
GO_GUANYL_NUCLEOTIDE_BINDING	158			1.80898e-19	5.95154e-18				k1	K1	FUMA		390	*	-
GO_GUANYL_NUCLEOTIDE_EXCHANGE_FACTOR_ACTIVITY	83			3.49445e-10	5.63566e-09				k1	K1	FUMA		211	*	-
GO_GUANYLATE_KINASE_ACTIVITY	7			0.000379619	0.00195759				k1	K1	FUMA		9	*	-
GO_H4_HISTONE_ACETYLTRANSFERASE_ACTIVITY	14			6.42684e-06	5.62348e-05				k1	K1	FUMA		21	*	-
GO_HEAT_SHOCK_PROTEIN_BINDING	42			7.3262e-05	0.000482064				k1	K1	FUMA		116	*	-
GO_HELICASE_ACTIVITY	63			4.12957e-10	6.59529e-09				k1	K1	FUMA		145	*	-
GO_HEMOGLOBIN_BINDING	5			0.00533968	0.0178003				k1	K1	FUMA		7	*	-
GO_HEPARAN_SULFATE_N_ACETYLGLUCOSAMINYLTRANSFERASE_ACTIVITY	5			0.00183923	0.00737934				k1	K1	FUMA		6	*	-
GO_HEPARIN_BINDING	46			0.00977722	0.028118				k1	K1	FUMA		161	*	-
GO_HEXOKINASE_ACTIVITY	4			0.00750727	0.0229118				k1	K1	FUMA		5	*	-
GO_HISTONE_BINDING	100	0.474323	2.00363	0	0.00158103	0.017	2107	tags=68%,_list=30%,_signal=96%	k1	K1	GSEA	Details_...		*	*
GO_HISTONE_BINDING	84	0.49045	2.02055	0	0.00306835				K1	K1	WG			*	*
GO_HISTONE_BINDING	83			5.3025e-13	1.06373e-11				k1	K1	FUMA		190	*	*
GO_HISTONE_DEACETYLASE_BINDING	43	0.471947	1.77043	0	0.020745				K1	K1	WG			*	*
GO_HISTONE_DEACETYLASE_BINDING	41			3.23425e-05	0.000231792				k1	K1	FUMA		109	*	*
GO_HISTONE_KINASE_ACTIVITY	10			0.000629299	0.00305368				k1	K1	FUMA		17	*	-
GO_HISTONE_LYSINE_N_METHYLTRANSFERASE_ACTIVITY	20	0.622214	2.09597	0	0.00130343	0.007	593	tags=55%,_list=8%,_signal=60%	k1	K1	GSEA	Details_...		*	*
GO_HISTONE_LYSINE_N_METHYLTRANSFERASE_ACTIVITY	22			8.4893e-06	7.27338e-05				k1	K1	FUMA		43	*	*
GO_HISTONE_METHYLTRANSFERASE_ACTIVITY	28			9.46731e-07	9.55444e-06				k1	K1	FUMA		56	*	-
GO_HISTONE_METHYLTRANSFERASE_ACTIVITY_H3_K4_SPECIFIC_	8			0.00840302	0.0245088				k1	K1	FUMA		16	*	-
GO_HISTONE_THREONINE_KINASE_ACTIVITY	5			0.00533968	0.0178003				k1	K1	FUMA		7	*	-
GO_HORMONE_ACTIVITY	44			4.43949e-05	0.000305563				k1	K1	FUMA		121	*	-
GO_HORMONE_BINDING	40			1.28823e-05	0.000104908				k1	K1	FUMA		102	*	-
GO_HORMONE_RECEPTOR_BINDING	67			4.06603e-07	4.51934e-06				k1	K1	FUMA		183	*	-
GO_HSP70_PROTEIN_BINDING	16			0.00528753	0.0178003				k1	K1	FUMA		41	*	-
GO_HSP90_PROTEIN_BINDING	18			0.000634775	0.00307119				k1	K1	FUMA		41	*	-
GO_HYALURONIC_ACID_BINDING	9			0.0173592	0.0444796				k1	K1	FUMA		21	*	-
GO_HYDROLASE_ACTIVITY_ACTING_ON_ACID_ANHYDRIDES	376			1.82539e-47	3.33641e-45				k1	K1	FUMA		907	*	-
GO_HYDROLASE_ACTIVITY_ACTING_ON_CARBON_NITROGEN_BUT_NOT_PEPTIDE_BONDS	44			0.000198544	0.00116346				k1	K1	FUMA		128	*	-
GO_HYDROLASE_ACTIVITY_ACTING_ON_CARBON_NITROGEN_BUT_NOT_PEPTIDE_BONDS_IN_LINEAR_AMIDES	31			1.87486e-05	0.000146168				k1	K1	FUMA		73	*	-
GO_HYDROLASE_ACTIVITY_ACTING_ON_ESTER_BONDS	270			2.18946e-26	1.09141e-24				k1	K1	FUMA		717	*	-
GO_HYDROLASE_ACTIVITY_ACTING_ON_GLYCOSYL_BONDS	40			0.000286031	0.00160587				k1	K1	FUMA		115	*	-
GO_HYDROLASE_ACTIVITY_HYDROLYZING_O_GLYCOSYL_COMPOUNDS	32			0.00110295	0.00494373				k1	K1	FUMA		92	*	-
GO_I_SMAD_BINDING	6			0.0134648	0.0358408				k1	K1	FUMA		11	*	-
GO_IDENTICAL_PROTEIN_BINDING	677			2.23127e-78	1.83522e-75				k1	K1	FUMA		1691	*	-
GO_INHIBITORY_EXTRACELLULAR_LIGAND_GATED_ION_CHANNEL_ACTIVITY	10			0.00031783	0.0017142				k1	K1	FUMA		16	*	-
GO_INORGANIC_ANION_EXCHANGER_ACTIVITY	7			0.00827102	0.0244709				k1	K1	FUMA		13	*	-
GO_INORGANIC_ANION_TRANSMEMBRANE_TRANSPORTER_ACTIVITY	68			7.69265e-13	1.52463e-11				k1	K1	FUMA		144	*	-
GO_INOSITOL_HEXAKISPHOSPHATE_KINASE_ACTIVITY	4			0.00750727	0.0229118				k1	K1	FUMA		5	*	-
GO_INOSITOL_PHOSPHATE_PHOSPHATASE_ACTIVITY	7			0.0136313	0.0358776				k1	K1	FUMA		14	*	-
GO_INSULIN_BINDING	4			0.00750727	0.0229118				k1	K1	FUMA		5	*	-
GO_INSULIN_LIKE_GROWTH_FACTOR_BINDING	13			0.00191509	0.00762791				k1	K1	FUMA		28	*	-
GO_INSULIN_LIKE_GROWTH_FACTOR_I_BINDING	8			0.000714364	0.00342603				k1	K1	FUMA		12	*	-
GO_INSULIN_LIKE_GROWTH_FACTOR_II_BINDING	7			0.000102807	0.00064303				k1	K1	FUMA		8	*	-
GO_INSULIN_LIKE_GROWTH_FACTOR_RECEPTOR_BINDING	9			0.00183147	0.00737934				k1	K1	FUMA		16	*	-
GO_INTEGRIN_BINDING	44			0.000132182	0.000811341				k1	K1	FUMA		126	*	-
GO_INTRACELLULAR_CALCIUM_ACTIVATED_CHLORIDE_CHANNEL_ACTIVITY	10			0.00031783	0.0017142				k1	K1	FUMA		16	*	-
GO_INTRAMOLECULAR_OXIDOREDUCTASE_ACTIVITY	17			0.00603003	0.0198786				k1	K1	FUMA		45	*	-
GO_INWARD_RECTIFIER_POTASSIUM_CHANNEL_ACTIVITY	10			0.00199004	0.00779886				k1	K1	FUMA		19	*	-
GO_ION_ANTIPORTER_ACTIVITY	24			0.000256461	0.00145979				k1	K1	FUMA		58	*	-
GO_ION_CHANNEL_BINDING	55	0.434781	1.71654	0	0.0266584				K1	K1	WG			*	*
GO_ION_CHANNEL_BINDING	57			1.33635e-10	2.24315e-09				k1	K1	FUMA		123	*	*
GO_ION_CHANNEL_REGULATOR_ACTIVITY	42			7.3262e-05	0.000482064				k1	K1	FUMA		116	*	-
GO_ION_TRANSMEMBRANE_TRANSPORTER_ACTIVITY	341			1.95244e-37	1.52941e-35				k1	K1	FUMA		867	*	-
GO_IONOTROPIC_GLUTAMATE_RECEPTOR_ACTIVITY	10			0.00199004	0.00779886				k1	K1	FUMA		19	*	-
GO_IONOTROPIC_GLUTAMATE_RECEPTOR_BINDING	14			0.00179845	0.00737934				k1	K1	FUMA		31	*	-
GO_IRON_ION_BINDING	53			3.04601e-05	0.000221712				k1	K1	FUMA		152	*	-
GO_ISOMERASE_ACTIVITY	57			5.57607e-07	5.99518e-06				k1	K1	FUMA		149	*	-
GO_ISOPRENOID_BINDING	19			1.96284e-05	0.00015018				k1	K1	FUMA		36	*	-
GO_JUN_KINASE_BINDING	5			0.0118262	0.0326959				k1	K1	FUMA		8	*	-
GO_JUN_KINASE_KINASE_KINASE_ACTIVITY	5			0.0118262	0.0326959				k1	K1	FUMA		8	*	-
GO_K48_LINKED_POLYUBIQUITIN_MODIFICATION_DEPENDENT_PROTEIN_BINDING	6			0.000439048	0.00222226				k1	K1	FUMA		7	*	-
GO_K63_LINKED_POLYUBIQUITIN_MODIFICATION_DEPENDENT_PROTEIN_BINDING	10			0.00506987	0.017632				k1	K1	FUMA		21	*	-
GO_KINASE_ACTIVATOR_ACTIVITY	30			0.00118969	0.00527506				k1	K1	FUMA		85	*	-
GO_KINASE_ACTIVITY	310			2.02651e-38	1.852e-36				k1	K1	FUMA		754	*	-
GO_KINASE_BINDING	286			3.59301e-32	2.3642e-30				k1	K1	FUMA		722	*	-
GO_KINASE_INHIBITOR_ACTIVITY	26			0.000368138	0.00194457				k1	K1	FUMA		66	*	-
GO_KINASE_REGULATOR_ACTIVITY	79			2.15146e-09	3.21742e-08				k1	K1	FUMA		204	*	-
GO_KINESIN_BINDING	18	0.640219	2.13165	0	0.000545485				K1	K1	WG			*	*
GO_KINESIN_BINDING	20			5.28183e-05	0.000357556				k1	K1	FUMA		41	*	*
GO_L_AMINO_ACID_TRANSMEMBRANE_TRANSPORTER_ACTIVITY	21			0.00158336	0.00661074				k1	K1	FUMA		54	*	-
GO_L_ASPARTATE_TRANSMEMBRANE_TRANSPORTER_ACTIVITY	5			0.00183923	0.00737934				k1	K1	FUMA		6	*	-
GO_L_GLUTAMATE_TRANSMEMBRANE_TRANSPORTER_ACTIVITY	9			0.000479777	0.00237607				k1	K1	FUMA		14	*	-
GO_LAMININ_BINDING	14			0.000798068	0.00376167				k1	K1	FUMA		29	*	-
GO_LIGAND_GATED_ANION_CHANNEL_ACTIVITY	12			0.000136337	0.000830644				k1	K1	FUMA		20	*	-
GO_LIGAND_GATED_CATION_CHANNEL_ACTIVITY	46			4.63313e-08	5.77387e-07				k1	K1	FUMA		104	*	-
GO_LIGAND_GATED_ION_CHANNEL_ACTIVITY	59			2.20188e-09	3.25096e-08				k1	K1	FUMA		137	*	-
GO_LIGASE_ACTIVITY	58			5.55391e-08	6.86932e-07				k1	K1	FUMA		144	*	-
GO_LIGASE_ACTIVITY_FORMING_CARBON_NITROGEN_BONDS	19			0.000409492	0.00210505				k1	K1	FUMA		43	*	-
GO_LIGASE_ACTIVITY_FORMING_CARBON_OXYGEN_BONDS	16			0.00293798	0.011009				k1	K1	FUMA		39	*	-
GO_LIM_DOMAIN_BINDING	5			0.00533968	0.0178003				k1	K1	FUMA		7	*	-
GO_LIPASE_ACTIVITY	47			5.44953e-06	4.89862e-05				k1	K1	FUMA		123	*	-
GO_LIPID_BINDING	291			4.98672e-34	3.7287e-32				k1	K1	FUMA		724	*	-
GO_LIPID_TRANSPORTER_ACTIVITY	68			1.1578e-12	2.26735e-11				k1	K1	FUMA		145	*	-
GO_LYASE_ACTIVITY	51			0.00810591	0.0241347				k1	K1	FUMA		180	*	-
GO_LYSINE_ACETYLATED_HISTONE_BINDING	10			0.00115499	0.00513502				k1	K1	FUMA		18	*	-
GO_LYSINE_N_METHYLTRANSFERASE_ACTIVITY	26			2.78602e-05	0.000204055				k1	K1	FUMA		58	*	-
GO_LYSOPHOSPHOLIPASE_ACTIVITY	9			0.0120923	0.033098				k1	K1	FUMA		20	*	-
GO_MACROMOLECULE_TRANSMEMBRANE_TRANSPORTER_ACTIVITY	11			0.00317986	0.0116909				k1	K1	FUMA		23	*	-
GO_MAGNESIUM_ION_BINDING	71			5.38036e-06	4.86302e-05				k1	K1	FUMA		210	*	-
GO_MANGANESE_ION_TRANSMEMBRANE_TRANSPORTER_ACTIVITY	4			0.0188434	0.0468237				k1	K1	FUMA		6	*	-
GO_MANNOSE_BINDING	10			0.00759907	0.0230211				k1	K1	FUMA		22	*	-
GO_MANNOSIDASE_ACTIVITY	9			0.000980048	0.00452168				k1	K1	FUMA		15	*	-
GO_MANNOSYLTRANSFERASE_ACTIVITY	13			0.00191509	0.00762791				k1	K1	FUMA		28	*	-
GO_MAP_KINASE_KINASE_ACTIVITY	12			4.538e-06	4.14723e-05				k1	K1	FUMA		16	*	-
GO_METAL_CLUSTER_BINDING	30			1.47298e-06	1.44229e-05				k1	K1	FUMA		63	*	-
GO_METAL_ION_TRANSMEMBRANE_TRANSPORTER_ACTIVITY	177			1.69596e-21	6.80453e-20				k1	K1	FUMA		438	*	-
GO_METALLOAMINOPEPTIDASE_ACTIVITY	10			0.00759907	0.0230211				k1	K1	FUMA		22	*	-
GO_METALLOENDOPEPTIDASE_ACTIVITY	30			0.0190693	0.0473136				k1	K1	FUMA		101	*	-
GO_METALLOEXOPEPTIDASE_ACTIVITY	20			0.017563	0.0449318				k1	K1	FUMA		61	*	-
GO_METALLOPEPTIDASE_ACTIVITY	61			1.80514e-05	0.000142079				k1	K1	FUMA		179	*	-
GO_METHYLATED_HISTONE_BINDING	24	0.548923	1.91803	0.00101317	0.00265242	0.056	1882	tags=75%,_list=27%,_signal=102%	k1	K1	GSEA	Details_...		*	*
GO_METHYLATED_HISTONE_BINDING	23			0.00325676	0.0118526				k1	K1	FUMA		64	*	*
GO_MICROTUBULE_BINDING	91			2.29421e-10	3.77398e-09				k1	K1	FUMA		237	*	-
GO_MICROTUBULE_MINUS_END_BINDING	6			0.00740147	0.0229118				k1	K1	FUMA		10	*	-
GO_MICROTUBULE_MOTOR_ACTIVITY	27			0.00868902	0.0252089				k1	K1	FUMA		84	*	-
GO_MISMATCHED_DNA_BINDING	8			0.00152162	0.00638426				k1	K1	FUMA		13	*	-
GO_MITOGEN_ACTIVATED_PROTEIN_KINASE_KINASE_BINDING	7			0.0136313	0.0358776				k1	K1	FUMA		14	*	-
GO_MITOGEN_ACTIVATED_PROTEIN_KINASE_KINASE_KINASE_BINDING	9			0.00521284	0.0178003				k1	K1	FUMA		18	*	-
GO_MODIFICATION_DEPENDENT_PROTEIN_BINDING	55	0.505807	1.98873	0	0.00169158	0.02	1665	tags=65%,_list=24%,_signal=85%	k1	K1	GSEA	Details_...		*	*
GO_MODIFICATION_DEPENDENT_PROTEIN_BINDING	54			8.07468e-07	8.354e-06				k1	K1	FUMA		140	*	*
GO_MODIFICATION_DEPENDENT_PROTEIN_BINDING	55	0.543939	2.13962	0	0.000909142				K1	K1	WG			*	*
GO_MODIFIED_AMINO_ACID_BINDING	36			1.53775e-05	0.000122203				k1	K1	FUMA		89	*	-
GO_MOLECULAR_ADAPTOR_ACTIVITY	77			8.55811e-08	1.0276e-06				k1	K1	FUMA		212	*	-
GO_MOLECULAR_CARRIER_ACTIVITY	16			0.00528753	0.0178003				k1	K1	FUMA		41	*	-
GO_MOLECULAR_FUNCTION_REGULATOR	657			1.9623e-60	5.37997e-58				k1	K1	FUMA		1775	*	-
GO_MOLECULAR_TRANSDUCER_ACTIVITY	437			5.38595e-15	1.21368e-13				k1	K1	FUMA		1518	*	-
GO_MONOCARBOXYLIC_ACID_BINDING	29			1.09766e-05	9.02827e-05				k1	K1	FUMA		65	*	-
GO_MONOCARBOXYLIC_ACID_TRANSMEMBRANE_TRANSPORTER_ACTIVITY	19			0.0027004	0.0102118				k1	K1	FUMA		49	*	-
GO_MONOSACCHARIDE_BINDING	36			1.05511e-07	1.24867e-06				k1	K1	FUMA		75	*	-
GO_MONOVALENT_INORGANIC_CATION_TRANSMEMBRANE_TRANSPORTER_ACTIVITY	148			2.24936e-17	6.49156e-16				k1	K1	FUMA		373	*	-
GO_MOTOR_ACTIVITY	45			0.000531322	0.00260126				k1	K1	FUMA		137	*	-
GO_MRNA_3_UTR_AU_RICH_REGION_BINDING	7			0.0136313	0.0358776				k1	K1	FUMA		14	*	-
GO_MRNA_3_UTR_BINDING	29			0.000329755	0.00176119				k1	K1	FUMA		76	*	-
GO_MRNA_BINDING	92	0.407292	1.67584	0	0.0308199				K1	K1	WG			*	-
GO_MRNA_METHYLTRANSFERASE_ACTIVITY	8			0.00029086	0.00162191				k1	K1	FUMA		11	*	-
GO_MYOSIN_BINDING	26			0.000484816	0.00238779				k1	K1	FUMA		67	*	-
GO_MYOSIN_V_BINDING	8			0.0130422	0.0355206				k1	K1	FUMA		17	*	-
GO_MYRISTOYL_COA_HYDROLASE_ACTIVITY	5			0.00533968	0.0178003				k1	K1	FUMA		7	*	-
GO_N_ACETYLTRANSFERASE_ACTIVITY	37			7.29836e-07	7.59861e-06				k1	K1	FUMA		83	*	-
GO_N_ACYLTRANSFERASE_ACTIVITY	44			3.03244e-07	3.48836e-06				k1	K1	FUMA		103	*	-
GO_N_METHYLTRANSFERASE_ACTIVITY	40			8.30126e-07	8.53473e-06				k1	K1	FUMA		93	*	-
GO_N6_METHYLADENOSINE_CONTAINING_RNA_BINDING	5			0.00533968	0.0178003				k1	K1	FUMA		7	*	-
GO_NAD_BINDING	19			0.0113656	0.0320693				k1	K1	FUMA		55	*	-
GO_NADH_DEHYDROGENASE_ACTIVITY	15			0.0103636	0.0296488				k1	K1	FUMA		40	*	-
GO_NADPLUS_ADP_RIBOSYLTRANSFERASE_ACTIVITY	10			0.00759907	0.0230211				k1	K1	FUMA		22	*	-
GO_NARROW_PORE_CHANNEL_ACTIVITY	9			0.00811337	0.0241347				k1	K1	FUMA		19	*	-
GO_NATURAL_KILLER_CELL_LECTIN_LIKE_RECEPTOR_BINDING	4			0.0188434	0.0468237				k1	K1	FUMA		6	*	-
GO_NETRIN_RECEPTOR_ACTIVITY	4			0.0188434	0.0468237				k1	K1	FUMA		6	*	-
GO_NEUROLIGIN_FAMILY_PROTEIN_BINDING	4			0.00750727	0.0229118				k1	K1	FUMA		5	*	-
GO_NEUROPEPTIDE_RECEPTOR_ACTIVITY	18			0.00850788	0.024727				k1	K1	FUMA		50	*	-
GO_NEUROPILIN_BINDING	10			0.00199004	0.00779886				k1	K1	FUMA		19	*	-
GO_NEUROTRANSMITTER_BINDING	23			0.000284528	0.00160291				k1	K1	FUMA		55	*	-
GO_NEUROTRANSMITTER_RECEPTOR_ACTIVITY	51	0.476595	1.85845	0	0.0111771				K1	K1	WG			*	*
GO_NEUROTRANSMITTER_RECEPTOR_ACTIVITY	51			1.60688e-08	2.14904e-07				k1	K1	FUMA		117	*	*
GO_NEUROTRANSMITTER_RECEPTOR_ACTIVITY_INVOLVED_IN_REGULATION_OF_POSTSYNAPTIC_MEMBRANE_POTENTIAL	24	0.595254	2.06531	0	0.000930029	0.008	722	tags=58%,_list=10%,_signal=65%	k1	K1	GSEA	Details_...		*	-
GO_NEUROTRANSMITTER_TRANSPORTER_ACTIVITY	20			0.00135314	0.00584231				k1	K1	FUMA		50	*	-
GO_NEUROTROPHIN_TRK_RECEPTOR_BINDING	4			0.0188434	0.0468237				k1	K1	FUMA		6	*	-
GO_NEUTRAL_AMINO_ACID_TRANSMEMBRANE_TRANSPORTER_ACTIVITY	13			0.0056802	0.0188007				k1	K1	FUMA		31	*	-
GO_NF_KAPPAB_BINDING	16			4.35333e-05	0.000300892				k1	K1	FUMA		29	*	-
GO_NMDA_GLUTAMATE_RECEPTOR_ACTIVITY	6			0.000439048	0.00222226				k1	K1	FUMA		7	*	-
GO_NON_MEMBRANE_SPANNING_PROTEIN_TYROSINE_KINASE_ACTIVITY	16			0.0180059	0.045851				k1	K1	FUMA		46	*	-
GO_NUCLEAR_HORMONE_RECEPTOR_BINDING	51			8.95636e-05	0.000569703				k1	K1	FUMA		150	*	-
GO_NUCLEAR_IMPORT_SIGNAL_RECEPTOR_ACTIVITY	6			0.00358408	0.0129294				k1	K1	FUMA		9	*	-
GO_NUCLEAR_LOCALIZATION_SEQUENCE_BINDING	12			0.00200068	0.00779886				k1	K1	FUMA		25	*	-
GO_NUCLEAR_RECEPTOR_ACTIVITY	19			0.00152524	0.00638426				k1	K1	FUMA		47	*	-
GO_NUCLEAR_RECEPTOR_BINDING	41			1.94401e-05	0.000149435				k1	K1	FUMA		107	*	-
GO_NUCLEAR_RECEPTOR_TRANSCRIPTION_COACTIVATOR_ACTIVITY	24			0.00224047	0.00861116				k1	K1	FUMA		66	*	-
GO_NUCLEASE_ACTIVITY	66			8.95675e-06	7.47911e-05				k1	K1	FUMA		194	*	-
GO_NUCLEOBASE_CONTAINING_COMPOUND_KINASE_ACTIVITY	20			0.000181756	0.00108723				k1	K1	FUMA		44	*	-
GO_NUCLEOBASE_CONTAINING_COMPOUND_TRANSMEMBRANE_TRANSPORTER_ACTIVITY	16			0.00896931	0.0259762				k1	K1	FUMA		43	*	-
GO_NUCLEOSIDE_DIPHOSPHATASE_ACTIVITY	9			7.91077e-05	0.000512331				k1	K1	FUMA		12	*	-
GO_NUCLEOSIDE_DIPHOSPHATE_KINASE_ACTIVITY	9			0.00811337	0.0241347				k1	K1	FUMA		19	*	-
GO_NUCLEOSIDE_MONOPHOSPHATE_KINASE_ACTIVITY	14			1.43086e-05	0.000114818				k1	K1	FUMA		22	*	-
GO_NUCLEOSIDE_TRIPHOSPHATASE_REGULATOR_ACTIVITY	139			2.29714e-18	6.99777e-17				k1	K1	FUMA		335	*	-
GO_NUCLEOSOME_BINDING	23	0.466189	1.59285	0.0132114	0.0500919				K1	K1	WG			*	*
GO_NUCLEOSOME_BINDING	26			0.011936	0.0328799				k1	K1	FUMA		82	*	*
GO_NUCLEOTIDE_RECEPTOR_ACTIVITY	9			0.0173592	0.0444796				k1	K1	FUMA		21	*	-
GO_NUCLEOTIDYLTRANSFERASE_ACTIVITY	46			6.55332e-05	0.000440009				k1	K1	FUMA		130	*	-
GO_O_ACETYLTRANSFERASE_ACTIVITY	5			0.0118262	0.0326959				k1	K1	FUMA		8	*	-
GO_O_ACYLTRANSFERASE_ACTIVITY	17			0.00776084	0.023468				k1	K1	FUMA		46	*	-
GO_O_METHYLTRANSFERASE_ACTIVITY	12			0.00127835	0.00556319				k1	K1	FUMA		24	*	-
GO_ODORANT_BINDING	32			0.00165282	0.00688327				k1	K1	FUMA		94	*	-
GO_ORGANIC_ACID_BINDING	86			2.20747e-12	4.17389e-11				k1	K1	FUMA		204	*	-
GO_ORGANIC_ACID_SODIUM_SYMPORTER_ACTIVITY	12			0.00632598	0.0205789				k1	K1	FUMA		28	*	-
GO_ORGANIC_ACID_TRANSMEMBRANE_TRANSPORTER_ACTIVITY	58			4.92295e-07	5.36308e-06				k1	K1	FUMA		152	*	-
GO_ORGANIC_ANION_TRANSMEMBRANE_TRANSPORTER_ACTIVITY	79			2.79785e-09	4.07298e-08				k1	K1	FUMA		205	*	-
GO_ORGANOPHOSPHATE_ESTER_TRANSMEMBRANE_TRANSPORTER_ACTIVITY	11			0.00697951	0.0225123				k1	K1	FUMA		25	*	-
GO_OUTWARD_RECTIFIER_POTASSIUM_CHANNEL_ACTIVITY	8			0.00511725	0.0176846				k1	K1	FUMA		15	*	-
GO_OXIDIZED_DNA_BINDING	6			0.0134648	0.0358408				k1	K1	FUMA		11	*	-
GO_OXIDOREDUCTASE_ACTIVITY	266			1.42009e-23	6.31365e-22				k1	K1	FUMA		730	*	-
GO_OXIDOREDUCTASE_ACTIVITY_ACTING_ON_A_SULFUR_GROUP_OF_DONORS	24			0.000256461	0.00145979				k1	K1	FUMA		58	*	-
GO_OXIDOREDUCTASE_ACTIVITY_ACTING_ON_A_SULFUR_GROUP_OF_DONORS_OXYGEN_AS_ACCEPTOR	7			0.000379619	0.00195759				k1	K1	FUMA		9	*	-
GO_OXIDOREDUCTASE_ACTIVITY_ACTING_ON_NAD_P_H	31			0.0107446	0.0306857				k1	K1	FUMA		101	*	-
GO_OXIDOREDUCTASE_ACTIVITY_ACTING_ON_PAIRED_DONORS_WITH_INCORPORATION_OR_REDUCTION_OF_MOLECULAR_OXYGEN	51			0.000526666	0.00258617				k1	K1	FUMA		160	*	-
GO_OXIDOREDUCTASE_ACTIVITY_ACTING_ON_PEROXIDE_AS_ACCEPTOR	21			0.00267828	0.010175				k1	K1	FUMA		56	*	-
GO_OXIDOREDUCTASE_ACTIVITY_ACTING_ON_THE_ALDEHYDE_OR_OXO_GROUP_OF_DONORS	16			0.0114513	0.0320911				k1	K1	FUMA		44	*	-
GO_OXIDOREDUCTASE_ACTIVITY_ACTING_ON_THE_CH_CH_GROUP_OF_DONORS	24			0.000256461	0.00145979				k1	K1	FUMA		58	*	-
GO_OXIDOREDUCTASE_ACTIVITY_ACTING_ON_THE_CH_CH_GROUP_OF_DONORS_NAD_OR_NADP_AS_ACCEPTOR	12			0.00302517	0.0112844				k1	K1	FUMA		26	*	-
GO_OXIDOREDUCTASE_ACTIVITY_ACTING_ON_THE_CH_CH_GROUP_OF_DONORS_OXYGEN_AS_ACCEPTOR	7			0.000379619	0.00195759				k1	K1	FUMA		9	*	-
GO_OXIDOREDUCTASE_ACTIVITY_ACTING_ON_THE_CH_NH_GROUP_OF_DONORS	12			0.0044356	0.0156915				k1	K1	FUMA		27	*	-
GO_OXIDOREDUCTASE_ACTIVITY_ACTING_ON_THE_CH_NH2_GROUP_OF_DONORS	9			0.0173592	0.0444796				k1	K1	FUMA		21	*	-
GO_OXIDOREDUCTASE_ACTIVITY_ACTING_ON_THE_CH_NH2_GROUP_OF_DONORS_OXYGEN_AS_ACCEPTOR	8			0.00840302	0.0245088				k1	K1	FUMA		16	*	-
GO_OXO_ACID_LYASE_ACTIVITY	5			0.00533968	0.0178003				k1	K1	FUMA		7	*	-
GO_P53_BINDING	24	0.493963	1.68801	0.00203252	0.029756				K1	K1	WG			*	*
GO_P53_BINDING	24			0.00106875	0.00480354				k1	K1	FUMA		63	*	*
GO_PALMITOYL_COA_HYDROLASE_ACTIVITY	7			0.00463673	0.0161941				k1	K1	FUMA		12	*	-
GO_PALMITOYLTRANSFERASE_ACTIVITY	15			0.00796697	0.0239592				k1	K1	FUMA		39	*	-
GO_PASSIVE_TRANSMEMBRANE_TRANSPORTER_ACTIVITY	186	0.386854	1.70257	0	0.026495				K1	K1	WG			*	*
GO_PASSIVE_TRANSMEMBRANE_TRANSPORTER_ACTIVITY	187			3.637e-24	1.66191e-22				k1	K1	FUMA		451	*	*
GO_PDZ_DOMAIN_BINDING	39	0.494739	1.83912	0.00100301	0.0123239				K1	K1	WG			*	*
GO_PDZ_DOMAIN_BINDING	37			1.0464e-06	1.03694e-05				k1	K1	FUMA		84	*	*
GO_PEPTIDASE_ACTIVITY	222			6.04546e-19	1.94996e-17				k1	K1	FUMA		619	*	-
GO_PEPTIDASE_REGULATOR_ACTIVITY	63			0.00150162	0.00638286				k1	K1	FUMA		215	*	-
GO_PEPTIDE_ALPHA_N_ACETYLTRANSFERASE_ACTIVITY	7			0.00463673	0.0161941				k1	K1	FUMA		12	*	-
GO_PEPTIDE_BINDING	105			1.13937e-11	2.03724e-10				k1	K1	FUMA		274	*	-
GO_PEPTIDE_HORMONE_BINDING	20			0.00100428	0.00458901				k1	K1	FUMA		49	*	-
GO_PEPTIDE_HORMONE_RECEPTOR_BINDING	9			0.0173592	0.0444796				k1	K1	FUMA		21	*	-
GO_PEPTIDE_N_ACETYLTRANSFERASE_ACTIVITY	35			1.64719e-08	2.18518e-07				k1	K1	FUMA		68	*	-
GO_PEPTIDE_RECEPTOR_ACTIVITY	52			6.40206e-05	0.000431615				k1	K1	FUMA		152	*	-
GO_PEPTIDE_TRANSMEMBRANE_TRANSPORTER_ACTIVITY	14			0.0012146	0.0053423				k1	K1	FUMA		30	*	-
GO_PHOSPHATASE_ACTIVATOR_ACTIVITY	12			4.538e-06	4.14723e-05				k1	K1	FUMA		16	*	-
GO_PHOSPHATASE_ACTIVITY	105			2.33514e-12	4.36511e-11				k1	K1	FUMA		268	*	-
GO_PHOSPHATASE_BINDING	84	0.384251	1.59061	0	0.0502126				K1	K1	WG			*	*
GO_PHOSPHATASE_BINDING	88			2.35012e-17	6.66542e-16				k1	K1	FUMA		180	*	*
GO_PHOSPHATASE_INHIBITOR_ACTIVITY	22			5.14649e-06	4.67733e-05				k1	K1	FUMA		42	*	-
GO_PHOSPHATASE_REGULATOR_ACTIVITY	45			1.32304e-09	2.01518e-08				k1	K1	FUMA		92	*	-
GO_PHOSPHATE_ION_TRANSMEMBRANE_TRANSPORTER_ACTIVITY	6			0.0134648	0.0358408				k1	K1	FUMA		11	*	-
GO_PHOSPHATIDIC_ACID_BINDING	9			0.00811337	0.0241347				k1	K1	FUMA		19	*	-
GO_PHOSPHATIDYLGLYCEROL_BINDING	9			0.000479777	0.00237607				k1	K1	FUMA		14	*	-
GO_PHOSPHATIDYLINOSITOL_3_4_5_TRISPHOSPHATE_BINDING	15			0.00796697	0.0239592				k1	K1	FUMA		39	*	-
GO_PHOSPHATIDYLINOSITOL_3_5_BISPHOSPHATE_BINDING	13			0.000805437	0.00378555				k1	K1	FUMA		26	*	-
GO_PHOSPHATIDYLINOSITOL_3_5_BISPHOSPHATE_PHOSPHATASE_ACTIVITY	5			0.0118262	0.0326959				k1	K1	FUMA		8	*	-
GO_PHOSPHATIDYLINOSITOL_3_KINASE_ACTIVITY	6			0.0134648	0.0358408				k1	K1	FUMA		11	*	-
GO_PHOSPHATIDYLINOSITOL_3_KINASE_BINDING	19			9.43578e-07	9.55444e-06				k1	K1	FUMA		31	*	-
GO_PHOSPHATIDYLINOSITOL_3_KINASE_REGULATOR_ACTIVITY	8			0.0130422	0.0355206				k1	K1	FUMA		17	*	-
GO_PHOSPHATIDYLINOSITOL_3_PHOSPHATE_BINDING	15			0.0044947	0.0158665				k1	K1	FUMA		37	*	-
GO_PHOSPHATIDYLINOSITOL_4_PHOSPHATE_BINDING	12			0.00632598	0.0205789				k1	K1	FUMA		28	*	-
GO_PHOSPHATIDYLINOSITOL_BINDING	110			5.81665e-18	1.73971e-16				k1	K1	FUMA		244	*	-
GO_PHOSPHATIDYLINOSITOL_BISPHOSPHATE_BINDING	39			8.73525e-05	0.000563509				k1	K1	FUMA		106	*	-
GO_PHOSPHATIDYLINOSITOL_BISPHOSPHATE_PHOSPHATASE_ACTIVITY	12			0.000462156	0.00231078				k1	K1	FUMA		22	*	-
GO_PHOSPHATIDYLINOSITOL_KINASE_ACTIVITY	25	0.458756	1.60044	0.00810537	0.0493349				K1	K1	WG			*	*
GO_PHOSPHATIDYLINOSITOL_KINASE_ACTIVITY	11			4.33233e-05	0.000300892				k1	K1	FUMA		16	*	*
GO_PHOSPHATIDYLINOSITOL_MONOPHOSPHATE_PHOSPHATASE_ACTIVITY	8			0.00152162	0.00638426				k1	K1	FUMA		13	*	-
GO_PHOSPHATIDYLINOSITOL_PHOSPHATE_4_PHOSPHATASE_ACTIVITY	5			0.0118262	0.0326959				k1	K1	FUMA		8	*	-
GO_PHOSPHATIDYLINOSITOL_PHOSPHATE_5_PHOSPHATASE_ACTIVITY	6			0.0134648	0.0358408				k1	K1	FUMA		11	*	-
GO_PHOSPHATIDYLINOSITOL_PHOSPHATE_BINDING	63			1.34932e-08	1.83441e-07				k1	K1	FUMA		156	*	-
GO_PHOSPHATIDYLINOSITOL_PHOSPHATE_KINASE_ACTIVITY	10			0.00031783	0.0017142				k1	K1	FUMA		16	*	-
GO_PHOSPHATIDYLINOSITOL_PHOSPHATE_PHOSPHATASE_ACTIVITY	15			6.79281e-05	0.000452396				k1	K1	FUMA		27	*	-
GO_PHOSPHATIDYLSERINE_BINDING	20			0.00976601	0.028118				k1	K1	FUMA		58	*	-
GO_PHOSPHOLIPASE_ACTIVITY	40			4.08226e-06	3.79397e-05				k1	K1	FUMA		98	*	-
GO_PHOSPHOLIPASE_C_ACTIVITY	11			0.0183428	0.046493				k1	K1	FUMA		28	*	-
GO_PHOSPHOLIPID_BINDING	174			2.86675e-22	1.241e-20				k1	K1	FUMA		422	*	-
GO_PHOSPHOLIPID_SCRAMBLASE_ACTIVITY	7			0.00103916	0.0046962				k1	K1	FUMA		10	*	-
GO_PHOSPHOLIPID_TRANSPORTER_ACTIVITY	34			1.54546e-08	2.08384e-07				k1	K1	FUMA		65	*	-
GO_PHOSPHOPROTEIN_BINDING	31	0.542278	1.94809	0	0.00537909				K1	K1	WG			*	*
GO_PHOSPHOPROTEIN_BINDING	31			0.000196281	0.00115728				k1	K1	FUMA		81	*	*
GO_PHOSPHOPROTEIN_PHOSPHATASE_ACTIVITY	73			1.07115e-09	1.6623e-08				k1	K1	FUMA		181	*	-
GO_PHOSPHORIC_DIESTER_HYDROLASE_ACTIVITY	37			1.83432e-05	0.000143688				k1	K1	FUMA		93	*	-
GO_PHOSPHORIC_ESTER_HYDROLASE_ACTIVITY	143			2.0936e-16	5.14026e-15				k1	K1	FUMA		364	*	-
GO_PHOSPHOTRANSFERASE_ACTIVITY_FOR_OTHER_SUBSTITUTED_PHOSPHATE_GROUPS	12			6.71493e-05	0.000449027				k1	K1	FUMA		19	*	-
GO_PHOSPHOTRANSFERASE_ACTIVITY_PHOSPHATE_GROUP_AS_ACCEPTOR	22			9.78459e-07	9.784e-06				k1	K1	FUMA		39	*	-
GO_PHOSPHOTYROSINE_RESIDUE_BINDING	18	0.59215	1.95148	0	0.00232604	0.035	1582	tags=67%,_list=23%,_signal=86%	k1	K1	GSEA	Details_...		*	*
GO_PHOSPHOTYROSINE_RESIDUE_BINDING	16			0.00397263	0.0142065				k1	K1	FUMA		40	*	*
GO_POLY_A_BINDING	10			0.0154339	0.0399823				k1	K1	FUMA		24	*	-
GO_POLY_PURINE_TRACT_BINDING	12			0.0119633	0.0328799				k1	K1	FUMA		30	*	-
GO_POLYUBIQUITIN_MODIFICATION_DEPENDENT_PROTEIN_BINDING	18			0.00671445	0.0217855				k1	K1	FUMA		49	*	-
GO_POSTSYNAPTIC_NEUROTRANSMITTER_RECEPTOR_ACTIVITY	25			8.77664e-06	7.40389e-05				k1	K1	FUMA		52	*	-
GO_POTASSIUM_CHANNEL_ACTIVITY	54			2.21342e-09	3.25096e-08				k1	K1	FUMA		121	*	-
GO_POTASSIUM_CHANNEL_REGULATOR_ACTIVITY	21	0.585292	1.98607	0	0.00155061	0.02	1489	tags=67%,_list=21%,_signal=84%	k1	K1	GSEA	Details_...		*	*
GO_POTASSIUM_CHANNEL_REGULATOR_ACTIVITY	20			0.00135314	0.00584231				k1	K1	FUMA		50	*	*
GO_POTASSIUM_ION_TRANSMEMBRANE_TRANSPORTER_ACTIVITY	68			1.00978e-10	1.74851e-09				k1	K1	FUMA		157	*	-
GO_POTASSIUM_TRANSPORTING_ATPASE_ACTIVITY	6			0.0134648	0.0358408				k1	K1	FUMA		11	*	-
GO_PRE_MRNA_3_SPLICE_SITE_BINDING	4			0.0188434	0.0468237				k1	K1	FUMA		6	*	-
GO_PRE-MRNA_BINDING	17	0.504519	1.62407	0.0144479	0.0449199				K1	K1	WG			*	-
GO_PRENYLTRANSFERASE_ACTIVITY	8			0.00511725	0.0176846				k1	K1	FUMA		15	*	-
GO_PRIMARY_ACTIVE_TRANSMEMBRANE_TRANSPORTER_ACTIVITY	44			2.78037e-05	0.000204055				k1	K1	FUMA		119	*	-
GO_PROFILIN_BINDING	6			0.00740147	0.0229118				k1	K1	FUMA		10	*	-
GO_PROLINE_RICH_REGION_BINDING	8			0.0193057	0.0477563				k1	K1	FUMA		18	*	-
GO_PROMOTER_SPECIFIC_CHROMATIN_BINDING	18			0.00404096	0.0143883				k1	K1	FUMA		47	*	-
GO_PROTEASE_BINDING	47			4.20099e-06	3.88237e-05				k1	K1	FUMA		122	*	-
GO_PROTEIN_C_TERMINUS_BINDING	83			1.27726e-13	2.62636e-12				k1	K1	FUMA		186	*	-
GO_PROTEIN_CONTAINING_COMPLEX_BINDING	404			3.75871e-38	3.09154e-36				k1	K1	FUMA		1081	*	-
GO_PROTEIN_CONTAINING_COMPLEX_SCAFFOLD_ACTIVITY	43			1.14618e-08	1.57122e-07				k1	K1	FUMA		91	*	-
GO_PROTEIN_DEACETYLASE_ACTIVITY	15			0.000322028	0.00173117				k1	K1	FUMA		30	*	-
GO_PROTEIN_DIMERIZATION_ACTIVITY	511			3.33303e-54	6.85355e-52				k1	K1	FUMA		1314	*	-
GO_PROTEIN_DISULFIDE_ISOMERASE_ACTIVITY	11			4.33233e-05	0.000300892				k1	K1	FUMA		16	*	-
GO_PROTEIN_DOMAIN_SPECIFIC_BINDING	291			2.86596e-38	2.48132e-36				k1	K1	FUMA		692	*	-
GO_PROTEIN_HETERODIMERIZATION_ACTIVITY	194			6.6707e-21	2.55193e-19				k1	K1	FUMA		501	*	-
GO_PROTEIN_HOMODIMERIZATION_ACTIVITY	346			1.33655e-42	1.69125e-40				k1	K1	FUMA		843	*	-
GO_PROTEIN_HORMONE_RECEPTOR_ACTIVITY	9			0.00811337	0.0241347				k1	K1	FUMA		19	*	-
GO_PROTEIN_KINASE_A_BINDING	25	0.58853	2.01965	0	0.00124029	0.012	1514	tags=72%,_list=22%,_signal=92%	k1	K1	GSEA	Details_...		*	*
GO_PROTEIN_KINASE_A_BINDING	24	0.609654	2.1327	0	0.000681856				K1	K1	WG			*	*
GO_PROTEIN_KINASE_A_BINDING	24			8.83719e-06	7.41693e-05				k1	K1	FUMA		49	*	*
GO_PROTEIN_KINASE_A_CATALYTIC_SUBUNIT_BINDING	7			0.00827102	0.0244709				k1	K1	FUMA		13	*	-
GO_PROTEIN_KINASE_A_REGULATORY_SUBUNIT_BINDING	10			0.00325017	0.0118526				k1	K1	FUMA		20	*	-
GO_PROTEIN_KINASE_ACTIVITY	231			4.14207e-26	2.00403e-24				k1	K1	FUMA		584	*	-
GO_PROTEIN_KINASE_B_BINDING	8			0.000714364	0.00342603				k1	K1	FUMA		12	*	-
GO_PROTEIN_KINASE_C_ACTIVITY	8			0.00840302	0.0245088				k1	K1	FUMA		16	*	-
GO_PROTEIN_KINASE_C_BINDING	23			3.24086e-05	0.000231792				k1	K1	FUMA		49	*	-
GO_PROTEIN_METHYLTRANSFERASE_ACTIVITY	40			4.23501e-08	5.35892e-07				k1	K1	FUMA		85	*	-
GO_PROTEIN_N_TERMINUS_BINDING	48			6.46126e-09	9.00743e-08				k1	K1	FUMA		105	*	-
GO_PROTEIN_N-TERMINUS_BINDING	45	0.433592	1.6753	0	0.0302456				K1	K1	WG			*	-
GO_PROTEIN_PHOSPHATASE_2A_BINDING	17			2.79102e-05	0.000204055				k1	K1	FUMA		31	*	-
GO_PROTEIN_PHOSPHATASE_ACTIVATOR_ACTIVITY	9			0.00020983	0.00121969				k1	K1	FUMA		13	*	-
GO_PROTEIN_PHOSPHATASE_BINDING	65			1.22584e-12	2.37236e-11				k1	K1	FUMA		136	*	-
GO_PROTEIN_PHOSPHORYLATED_AMINO_ACID_BINDING	20			0.00100428	0.00458901				k1	K1	FUMA		49	*	-
GO_PROTEIN_SELF-ASSOCIATION	18	0.532609	1.73483	0.00828157	0.0242871				K1	K1	WG			*	-
GO_PROTEIN_SERINE_THREONINE_KINASE_ACTIVATOR_ACTIVITY	13			0.00282267	0.0106498				k1	K1	FUMA		29	*	-
GO_PROTEIN_SERINE_THREONINE_KINASE_ACTIVITY	172			3.89019e-20	1.42208e-18				k1	K1	FUMA		432	*	-
GO_PROTEIN_SERINE_THREONINE_KINASE_INHIBITOR_ACTIVITY	14			0.00259712	0.00988948				k1	K1	FUMA		32	*	-
GO_PROTEIN_SERINE_THREONINE_PHOSPHATASE_ACTIVITY	31			2.59334e-05	0.000193034				k1	K1	FUMA		74	*	-
GO_PROTEIN_SERINE_THREONINE_PHOSPHATASE_INHIBITOR_ACTIVITY	6			0.00740147	0.0229118				k1	K1	FUMA		10	*	-
GO_PROTEIN_SERINE_THREONINE_TYROSINE_KINASE_ACTIVITY	22			8.4893e-06	7.27338e-05				k1	K1	FUMA		43	*	-
GO_PROTEIN_SERINE/THREONINE_KINASE_ACTIVITY	172	0.368806	1.60165	0	0.0499081				K1	K1	WG			*	-
GO_PROTEIN_SERINE/THREONINE/TYROSINE_KINASE_ACTIVITY	22	0.509267	1.71743	0.00306122	0.0272136				K1	K1	WG			*	-
GO_PROTEIN_TAG	6			0.0134648	0.0358408				k1	K1	FUMA		11	*	-
GO_PROTEIN_TRANSPORTER_ACTIVITY	35			0.000302546	0.00167009				k1	K1	FUMA		97	*	-
GO_PROTEIN_TYROSINE_KINASE_ACTIVITY	54			3.36496e-08	4.29098e-07				k1	K1	FUMA		129	*	-
GO_PROTEIN_TYROSINE_KINASE_BINDING	33			0.000117004	0.000720865				k1	K1	FUMA		86	*	-
GO_PROTEIN_TYROSINE_PHOSPHATASE_ACTIVITY	39			1.45113e-05	0.000115879				k1	K1	FUMA		99	*	-
GO_PROTEIN_TYROSINE_SERINE_THREONINE_PHOSPHATASE_ACTIVITY	17			0.00462574	0.0161941				k1	K1	FUMA		44	*	-
GO_PROTEIN-CONTAINING_COMPLEX_SCAFFOLD_ACTIVITY	40	0.466774	1.76548	0	0.0209103				K1	K1	WG			*	-
GO_PROTEOGLYCAN_BINDING	14			0.0091414	0.0263818				k1	K1	FUMA		36	*	-
GO_PROTON_TRANSMEMBRANE_TRANSPORTER_ACTIVITY	44			0.000162329	0.000978134				k1	K1	FUMA		127	*	-
GO_PROTON_TRANSPORTING_ATPASE_ACTIVITY_ROTATIONAL_MECHANISM	10			0.0109985	0.0311402				k1	K1	FUMA		23	*	-
GO_PROXIMAL_PROMOTER_SEQUENCE_SPECIFIC_DNA_BINDING	192			2.03265e-16	5.06623e-15				k1	K1	FUMA		537	*	-
GO_PURINE_NTP_DEPENDENT_HELICASE_ACTIVITY	28			0.000375344	0.00195759				k1	K1	FUMA		73	*	-
GO_R_SMAD_BINDING	10			0.0109985	0.0311402				k1	K1	FUMA		23	*	-
GO_RAB_GTPASE_BINDING	70			5.93986e-10	9.39526e-09				k1	K1	FUMA		169	*	-
GO_RAC_GTPASE_BINDING	24			0.00435876	0.0154529				k1	K1	FUMA		69	*	-
GO_RAN_GTPASE_BINDING	14			0.0196142	0.0484464				k1	K1	FUMA		39	*	-
GO_RAS_GUANYL_NUCLEOTIDE_EXCHANGE_FACTOR_ACTIVITY	46			0.000220684	0.00127826				k1	K1	FUMA		136	*	-
GO_RDNA_BINDING	6			0.00740147	0.0229118				k1	K1	FUMA		10	*	-
GO_RECEPTOR_REGULATOR_ACTIVITY	163			4.25654e-09	6.01305e-08				k1	K1	FUMA		520	*	-
GO_RECEPTOR_SERINE_THREONINE_KINASE_BINDING	10			0.0109985	0.0311402				k1	K1	FUMA		23	*	-
GO_RECEPTOR_SIGNALING_COMPLEX_SCAFFOLD_ACTIVITY	10			0.0154339	0.0399823				k1	K1	FUMA		24	*	-
GO_RECEPTOR_TYROSINE_KINASE_BINDING	25			0.00120394	0.00532388				k1	K1	FUMA		67	*	-
GO_REGULATORY_REGION_NUCLEIC_ACID_BINDING	344			1.36512e-31	8.31715e-30				k1	K1	FUMA		930	*	-
GO_REPRESSING_TRANSCRIPTION_FACTOR_BINDING	37	0.470531	1.76514	0	0.020039				K1	K1	WG			*	*
GO_REPRESSING_TRANSCRIPTION_FACTOR_BINDING	36			1.72655e-08	2.25411e-07				k1	K1	FUMA		71	*	*
GO_RETINOIC_ACID_BINDING	14			9.81374e-07	9.784e-06				k1	K1	FUMA		19	*	-
GO_RETINOIC_ACID_RECEPTOR_BINDING	12			0.00200068	0.00779886				k1	K1	FUMA		25	*	-
GO_RHO_GTPASE_BINDING	67			5.76591e-08	7.03038e-07				k1	K1	FUMA		175	*	-
GO_RHO_GUANYL_NUCLEOTIDE_EXCHANGE_FACTOR_ACTIVITY	28			0.00126946	0.00553914				k1	K1	FUMA		78	*	-
GO_RIBONUCLEASE_ACTIVITY	37			0.000438005	0.00222226				k1	K1	FUMA		106	*	-
GO_RIBONUCLEOPROTEIN_COMPLEX_BINDING	48			6.19081e-06	5.44593e-05				k1	K1	FUMA		127	*	-
GO_RIBONUCLEOTIDE_BINDING	750			9.93105e-88	1.63366e-84				k1	K1	FUMA		1869	*	-
GO_RIBOSOMAL_SMALL_SUBUNIT_BINDING	8			0.00840302	0.0245088				k1	K1	FUMA		16	*	-
GO_RIBOSOME_BINDING	24			0.000133957	0.00081918				k1	K1	FUMA		56	*	-
GO_RNA_BINDING	623			8.1637e-41	8.95285e-39				k1	K1	FUMA		1860	*	-
GO_RNA_HELICASE_ACTIVITY	21			7.87203e-05	0.000512331				k1	K1	FUMA		45	*	-
GO_RNA_METHYLTRANSFERASE_ACTIVITY	28			4.77399e-05	0.000327217				k1	K1	FUMA		66	*	-
GO_RNA_POLYMERASE_ACTIVITY	16			0.0114513	0.0320911				k1	K1	FUMA		44	*	-
GO_RNA_POLYMERASE_BINDING	22	0.526141	1.78629	0.00102041	0.0186591				K1	K1	WG			*	*
GO_RNA_POLYMERASE_BINDING	24			0.0114418	0.0320911				k1	K1	FUMA		74	*	*
GO_RNA_POLYMERASE_CORE_ENZYME_BINDING	21			0.005463	0.0181548				k1	K1	FUMA		59	*	-
GO_RNA_POLYMERASE_I_CORE_BINDING	4			0.0188434	0.0468237				k1	K1	FUMA		6	*	-
GO_RNA_POLYMERASE_II_ACTIVATING_TRANSCRIPTION_FACTOR_BINDING	16			0.00528753	0.0178003				k1	K1	FUMA		41	*	-
GO_RNA_POLYMERASE_II_CORE_PROMOTER_SEQUENCE_SPECIFIC_DNA_BINDING	13			0.017923	0.0457105				k1	K1	FUMA		35	*	-
GO_RNA_POLYMERASE_II_CTD_HEPTAPEPTIDE_REPEAT_KINASE_ACTIVITY	9			0.00183147	0.00737934				k1	K1	FUMA		16	*	-
GO_RNA_POLYMERASE_II_DISTAL_ENHANCER_SEQUENCE_SPECIFIC_DNA_BINDING	38			3.68085e-05	0.000259872				k1	K1	FUMA		99	*	-
GO_RNA_POLYMERASE_II_REPRESSING_TRANSCRIPTION_FACTOR_BINDING	18			5.10805e-05	0.000348662				k1	K1	FUMA		35	*	-
GO_RNA_POLYMERASE_II_SPECIFIC_DNA_BINDING_TRANSCRIPTION_FACTOR_BINDING	106			2.2156e-13	4.49958e-12				k1	K1	FUMA		263	*	-
GO_RNA_POLYMERASE_III_REGULATORY_REGION_DNA_BINDING	6			0.0134648	0.0358408				k1	K1	FUMA		11	*	-
GO_RNA_POLYMERASE_III_TYPE_3_PROMOTER_DNA_BINDING	4			0.00750727	0.0229118				k1	K1	FUMA		5	*	-
GO_RRNA_ADENINE_METHYLTRANSFERASE_ACTIVITY	6			0.00144777	0.00618594				k1	K1	FUMA		8	*	-
GO_RRNA_BINDING	26			0.000110848	0.000688092				k1	K1	FUMA		62	*	-
GO_RRNA_GUANINE_METHYLTRANSFERASE_ACTIVITY	4			0.00750727	0.0229118				k1	K1	FUMA		5	*	-
GO_S_ACYLTRANSFERASE_ACTIVITY	13			0.00778968	0.023512				k1	K1	FUMA		32	*	-
GO_S_ADENOSYLMETHIONINE_DEPENDENT_METHYLTRANSFERASE_ACTIVITY	67			1.08919e-10	1.86637e-09				k1	K1	FUMA		154	*	-
GO_SCAFFOLD_PROTEIN_BINDING	18	0.630297	2.0927	0	0.00108619	0.007	998	tags=61%,_list=14%,_signal=71%	k1	K1	GSEA	Details_...		*	*
GO_SCAFFOLD_PROTEIN_BINDING	17	0.61029	1.95904	0.00206825	0.00545485				K1	K1	WG			*	*
GO_SECONDARY_ACTIVE_MONOCARBOXYLATE_TRANSMEMBRANE_TRANSPORTER_ACTIVITY	6			0.0134648	0.0358408				k1	K1	FUMA		11	*	-
GO_SECONDARY_ACTIVE_TRANSMEMBRANE_TRANSPORTER_ACTIVITY	90			2.59173e-10	4.22118e-09				k1	K1	FUMA		234	*	-
GO_SEMAPHORIN_RECEPTOR_BINDING	12			0.00078574	0.00373567				k1	K1	FUMA		23	*	-
GO_SEQUENCE_SPECIFIC_DNA_BINDING	413			1.80532e-38	1.74691e-36				k1	K1	FUMA		1110	*	-
GO_SEQUENCE_SPECIFIC_DOUBLE_STRANDED_DNA_BINDING	324			6.33171e-32	4.00602e-30				k1	K1	FUMA		856	*	-
GO_SERINE_HYDROLASE_ACTIVITY	67			4.06603e-07	4.51934e-06				k1	K1	FUMA		183	*	-
GO_SERINE_TRANSMEMBRANE_TRANSPORTER_ACTIVITY	4			0.0188434	0.0468237				k1	K1	FUMA		6	*	-
GO_SEROTONIN_RECEPTOR_ACTIVITY	13			0.0138162	0.0362482				k1	K1	FUMA		34	*	-
GO_SH2_DOMAIN_BINDING	13			0.0138162	0.0362482				k1	K1	FUMA		34	*	-
GO_SH3_DOMAIN_BINDING	54			1.76555e-08	2.28687e-07				k1	K1	FUMA		127	*	-
GO_SH3_SH2_ADAPTOR_ACTIVITY	19			0.00733729	0.0229118				k1	K1	FUMA		53	*	-
GO_SIGNAL_SEQUENCE_BINDING	20			0.000377514	0.00195759				k1	K1	FUMA		46	*	-
GO_SIGNALING_ADAPTOR_ACTIVITY	27	0.537218	1.92458	0	0.00301121	0.054	1593	tags=59%,_list=23%,_signal=76%	k1	K1	GSEA	Details_...		*	*
GO_SIGNALING_ADAPTOR_ACTIVITY	31			0.000114699	0.000709324				k1	K1	FUMA		79	*	*
GO_SIGNALING_RECEPTOR_BINDING	556			6.15674e-42	7.23416e-40				k1	K1	FUMA		1595	*	-
GO_SIGNALING_RECEPTOR_COMPLEX_ADAPTOR_ACTIVITY	15	0.614881	1.92175	0.00104932	0.00284392	0.054	1376	tags=67%,_list=20%,_signal=83%	k1	K1	GSEA	Details_...		*	-
GO_SINGLE_BASE_INSERTION_OR_DELETION_BINDING	4			0.00750727	0.0229118				k1	K1	FUMA		5	*	-
GO_SINGLE_STRANDED_DNA_BINDING	38			0.000248441	0.00142897				k1	K1	FUMA		107	*	-
GO_SINGLE_STRANDED_DNA_DEPENDENT_ATPASE_ACTIVITY	7			0.0136313	0.0358776				k1	K1	FUMA		14	*	-
GO_SINGLE_STRANDED_RNA_BINDING	31			0.000829376	0.00387592				k1	K1	FUMA		87	*	-
GO_SINGLE_THYMINE_INSERTION_BINDING	4			0.00179745	0.00737934				k1	K1	FUMA		4	*	-
GO_SINGLE-STRANDED_RNA_BINDING	32	0.437546	1.60167	0.00603015	0.0509506				K1	K1	WG			*	-
GO_SMAD_BINDING	35	0.462649	1.7061	0	0.0263919				K1	K1	WG			*	*
GO_SMAD_BINDING	35			1.7195e-06	1.66387e-05				k1	K1	FUMA		79	*	*
GO_SMALL_GTPASE_BINDING	171			1.75425e-19	5.88925e-18				k1	K1	FUMA		434	*	-
GO_SNAP_RECEPTOR_ACTIVITY	12			0.0159315	0.0411418				k1	K1	FUMA		31	*	-
GO_SNARE_BINDING	42	0.439402	1.68489	0.001002	0.0291625				K1	K1	WG			*	*
GO_SNARE_BINDING	44			5.81063e-07	6.16419e-06				k1	K1	FUMA		105	*	*
GO_SNORNA_BINDING	12			0.00302517	0.0112844				k1	K1	FUMA		26	*	-
GO_SODIUM_CHANNEL_ACTIVITY	20			3.35297e-05	0.000238772				k1	K1	FUMA		40	*	-
GO_SODIUM_CHANNEL_REGULATOR_ACTIVITY	15			0.00236485	0.00904694				k1	K1	FUMA		35	*	-
GO_SODIUM_ION_BINDING	6			0.00144777	0.00618594				k1	K1	FUMA		8	*	-
GO_SODIUM_ION_TRANSMEMBRANE_TRANSPORTER_ACTIVITY	62			3.26103e-09	4.66469e-08				k1	K1	FUMA		148	*	-
GO_SOLUTE_CATION_SYMPORTER_ACTIVITY	34			0.00181074	0.00737934				k1	K1	FUMA		102	*	-
GO_SOLUTE_SODIUM_SYMPORTER_ACTIVITY	25			0.00376125	0.0135093				k1	K1	FUMA		72	*	-
GO_SPECTRIN_BINDING	11			0.0183428	0.046493				k1	K1	FUMA		28	*	-
GO_SPHINGOLIPID_TRANSPORTER_ACTIVITY	7			0.00463673	0.0161941				k1	K1	FUMA		12	*	-
GO_SPHINGOSINE_N_ACYLTRANSFERASE_ACTIVITY	6			0.000439048	0.00222226				k1	K1	FUMA		7	*	-
GO_STEROID_BINDING	41			3.86461e-07	4.3543e-06				k1	K1	FUMA		94	*	-
GO_STEROID_HORMONE_BINDING	5			0.00183923	0.00737934				k1	K1	FUMA		6	*	-
GO_STEROID_HORMONE_RECEPTOR_ACTIVITY	19	0.58823	1.95528	0	0.0052069				K1	K1	WG			*	*
GO_STEROID_HORMONE_RECEPTOR_ACTIVITY	20			0.00633004	0.0205789				k1	K1	FUMA		56	*	*
GO_STEROID_HORMONE_RECEPTOR_BINDING	37			5.55861e-06	4.96951e-05				k1	K1	FUMA		89	*	-
GO_STEROL_BINDING	28			9.46731e-07	9.55444e-06				k1	K1	FUMA		56	*	-
GO_STEROL_TRANSPORTER_ACTIVITY	19			6.50886e-06	5.66512e-05				k1	K1	FUMA		34	*	-
GO_STRUCTURAL_CONSTITUENT_OF_CYTOSKELETON	33			0.00142915	0.00615433				k1	K1	FUMA		97	*	-
GO_STRUCTURAL_CONSTITUENT_OF_RIBOSOME	61			1.21963e-05	9.98152e-05				k1	K1	FUMA		177	*	-
GO_STRUCTURAL_MOLECULE_ACTIVITY	279			2.53283e-20	9.46932e-19				k1	K1	FUMA		813	*	-
GO_SULFOTRANSFERASE_ACTIVITY	21			0.000894764	0.00416965				k1	K1	FUMA		52	*	-
GO_SULFUR_COMPOUND_BINDING	73			0.000202598	0.00118182				k1	K1	FUMA		240	*	-
GO_SULFUR_COMPOUND_TRANSMEMBRANE_TRANSPORTER_ACTIVITY	15			0.00166526	0.00691755				k1	K1	FUMA		34	*	-
GO_SULFURTRANSFERASE_ACTIVITY	6			0.0134648	0.0358408				k1	K1	FUMA		11	*	-
GO_SUMO_TRANSFERASE_ACTIVITY	11			0.000729907	0.00348028				k1	K1	FUMA		20	*	-
GO_SUPERCOILED_DNA_BINDING	4			0.00750727	0.0229118				k1	K1	FUMA		5	*	-
GO_SYMPORTER_ACTIVITY	51			2.64391e-05	0.000195911				k1	K1	FUMA		144	*	-
GO_SYNDECAN_BINDING	4			0.0188434	0.0468237				k1	K1	FUMA		6	*	-
GO_SYNTAXIN_1_BINDING	15	0.603769	1.92083	0.00107181	0.00269424	0.054	2272	tags=87%,_list=32%,_signal=128%	k1	K1	GSEA	Details_...		*	*
GO_SYNTAXIN_1_BINDING	13			8.87101e-05	0.000567813				k1	K1	FUMA		22	*	*
GO_SYNTAXIN_BINDING	30			2.05008e-05	0.000156129				k1	K1	FUMA		70	*	-
GO_TAU_PROTEIN_BINDING	20	0.56803	1.89229	0	0.0089702				K1	K1	WG			*	*
GO_TAU_PROTEIN_BINDING	20			0.000264185	0.00149342				k1	K1	FUMA		45	*	*
GO_TAU_PROTEIN_KINASE_ACTIVITY	11			0.00203484	0.00787604				k1	K1	FUMA		22	*	*
GO_TAU_PROTEIN_KINASE_ACTIVITY	11	0.664565	1.89951	0	0.00850697				K1	K1	WG			*	*
GO_TBP_CLASS_PROTEIN_BINDING	13			8.87101e-05	0.000567813				k1	K1	FUMA		22	*	-
GO_TELOMERIC_DNA_BINDING	14			0.0154331	0.0399823				k1	K1	FUMA		38	*	-
GO_TETRAPYRROLE_BINDING	42			0.00534549	0.0178003				k1	K1	FUMA		140	*	-
GO_THIOLESTER_HYDROLASE_ACTIVITY	18			3.0718e-05	0.000222604				k1	K1	FUMA		34	*	-
GO_THYROID_HORMONE_RECEPTOR_BINDING	12			0.00632598	0.0205789				k1	K1	FUMA		28	*	-
GO_TPR_DOMAIN_BINDING	6			0.00144777	0.00618594				k1	K1	FUMA		8	*	-
GO_TRANSCRIPTION_COACTIVATOR_ACTIVITY	132	0.380003	1.63133	0	0.0431737				K1	K1	WG			*	*
GO_TRANSCRIPTION_COACTIVATOR_ACTIVITY	132			6.1027e-18	1.79267e-16				k1	K1	FUMA		315	*	*
GO_TRANSCRIPTION_COFACTOR_BINDING	19	0.518463	1.71483	0.0061792	0.0261378				K1	K1	WG			*	*
GO_TRANSCRIPTION_COFACTOR_BINDING	19			0.000191686	0.00113426				k1	K1	FUMA		41	*	*
GO_TRANSCRIPTION_COREGULATOR_ACTIVITY	231			1.08542e-29	6.37682e-28				k1	K1	FUMA		556	*	-
GO_TRANSCRIPTION_COREPRESSOR_ACTIVITY	97	0.414695	1.73639	0	0.0249509				K1	K1	WG			*	*
GO_TRANSCRIPTION_COREPRESSOR_ACTIVITY	102			1.11016e-14	2.46786e-13				k1	K1	FUMA		240	*	*
GO_TRANSCRIPTION_COREPRESSOR_BINDING	8			0.00511725	0.0176846				k1	K1	FUMA		15	*	-
GO_TRANSCRIPTION_FACTOR_ACTIVITY,_DIRECT_LIGAND_REGULATED_SEQUENCE-SPECIFIC_DNA_BINDING	19	0.498955	1.64608	0.0112936	0.0382705				K1	K1	WG			*	-
GO_TRANSCRIPTION_FACTOR_BINDING	248			9.48013e-27	5.19827e-25				k1	K1	FUMA		637	*	-
GO_TRANSFERASE_ACTIVITY_TRANSFERRING_ACYL_GROUPS	96			1.59601e-10	2.65196e-09				k1	K1	FUMA		253	*	-
GO_TRANSFERASE_ACTIVITY_TRANSFERRING_GLYCOSYL_GROUPS	119			5.09066e-17	1.39569e-15				k1	K1	FUMA		279	*	-
GO_TRANSFERASE_ACTIVITY_TRANSFERRING_HEXOSYL_GROUPS	95			2.35497e-15	5.45624e-14				k1	K1	FUMA		213	*	-
GO_TRANSFERASE_ACTIVITY_TRANSFERRING_NITROGENOUS_GROUPS	10			0.0109985	0.0311402				k1	K1	FUMA		23	*	-
GO_TRANSFERASE_ACTIVITY_TRANSFERRING_ONE_CARBON_GROUPS	95			7.48384e-14	1.57832e-12				k1	K1	FUMA		223	*	-
GO_TRANSFERASE_ACTIVITY_TRANSFERRING_PENTOSYL_GROUPS	21			0.000170458	0.00102337				k1	K1	FUMA		47	*	-
GO_TRANSFERASE_ACTIVITY_TRANSFERRING_PHOSPHORUS_CONTAINING_GROUPS	368			1.97746e-44	2.95721e-42				k1	K1	FUMA		903	*	-
GO_TRANSFERASE_ACTIVITY_TRANSFERRING_SULFUR_CONTAINING_GROUPS	29			4.3418e-05	0.000300892				k1	K1	FUMA		69	*	-
GO_TRANSFORMING_GROWTH_FACTOR_BETA_BINDING	11			0.00203484	0.00787604				k1	K1	FUMA		22	*	-
GO_TRANSFORMING_GROWTH_FACTOR_BETA_RECEPTOR_ACTIVITY_TYPE_I	5			0.00533968	0.0178003				k1	K1	FUMA		7	*	-
GO_TRANSITION_METAL_ION_BINDING	384			9.00423e-33	6.17165e-31				k1	K1	FUMA		1062	*	-
GO_TRANSITION_METAL_ION_TRANSMEMBRANE_TRANSPORTER_ACTIVITY	17			0.00098405	0.00452168				k1	K1	FUMA		39	*	-
GO_TRANSLATION_ACTIVATOR_ACTIVITY	7			0.000379619	0.00195759				k1	K1	FUMA		9	*	-
GO_TRANSLATION_FACTOR_ACTIVITY_RNA_BINDING	35			9.28004e-06	7.67119e-05				k1	K1	FUMA		84	*	-
GO_TRANSLATION_INITIATION_FACTOR_ACTIVITY	25			3.58788e-06	3.35344e-05				k1	K1	FUMA		50	*	-
GO_TRANSLATION_REGULATOR_ACTIVITY	56			2.03079e-08	2.60988e-07				k1	K1	FUMA		134	*	-
GO_TRANSLATION_REGULATOR_ACTIVITY_NUCLEIC_ACID_BINDING	44			4.21218e-07	4.65036e-06				k1	K1	FUMA		104	*	-
GO_TRANSMEMBRANE_RECEPTOR_PROTEIN_KINASE_ACTIVITY	32			3.20027e-05	0.000230897				k1	K1	FUMA		78	*	-
GO_TRANSMEMBRANE_RECEPTOR_PROTEIN_TYROSINE_KINASE_ACTIVITY	25			0.00023033	0.00132945				k1	K1	FUMA		61	*	-
GO_TRANSMEMBRANE_SIGNALING_RECEPTOR_ACTIVITY	343			3.065e-09	4.42274e-08				k1	K1	FUMA		1253	*	-
GO_TRANSMEMBRANE_TRANSPORTER_ACTIVITY	403			3.87922e-43	5.31776e-41				k1	K1	FUMA		1033	*	-
GO_TRANSMITTER_GATED_CHANNEL_ACTIVITY	31	0.641248	2.32279	0	0	0	722	tags=58%,_list=10%,_signal=64%	k1	K1	GSEA	Details_...		*	*
GO_TRANSMITTER_GATED_CHANNEL_ACTIVITY	31			1.56326e-07	1.82381e-06				k1	K1	FUMA		61	*	*
GO_TRANSPORTER_ACTIVITY	489			1.49889e-54	3.5224e-52				k1	K1	FUMA		1235	*	-
GO_TRNA_BINDING	22			0.00180993	0.00737934				k1	K1	FUMA		58	*	-
GO_TUBULIN_BINDING	124			8.4222e-14	1.75374e-12				k1	K1	FUMA		321	*	-
GO_U6_SNRNA_BINDING	6			0.0134648	0.0358408				k1	K1	FUMA		11	*	-
GO_UBIQUITIN_BINDING	26			0.00398383	0.0142156				k1	K1	FUMA		76	*	-
GO_UBIQUITIN_CONJUGATING_ENZYME_BINDING	14			0.00179845	0.00737934				k1	K1	FUMA		31	*	-
GO_UBIQUITIN_LIKE_PROTEIN_BINDING	32			0.00242511	0.00925593				k1	K1	FUMA		96	*	-
GO_UBIQUITIN_LIKE_PROTEIN_CONJUGATING_ENZYME_BINDING	14			0.0091414	0.0263818				k1	K1	FUMA		36	*	-
GO_UBIQUITIN_LIKE_PROTEIN_LIGASE_ACTIVITY	90			9.40509e-12	1.70015e-10				k1	K1	FUMA		222	*	-
GO_UBIQUITIN_LIKE_PROTEIN_LIGASE_BINDING	123			5.96983e-16	1.44417e-14				k1	K1	FUMA		300	*	-
GO_UBIQUITIN_LIKE_PROTEIN_SPECIFIC_PROTEASE_ACTIVITY	40			0.00129853	0.00563612				k1	K1	FUMA		123	*	-
GO_UBIQUITIN_LIKE_PROTEIN_TRANSFERASE_ACTIVITY	174			1.73099e-24	8.13563e-23				k1	K1	FUMA		406	*	-
GO_UBIQUITIN_SPECIFIC_PROTEASE_BINDING	9			0.000479777	0.00237607				k1	K1	FUMA		14	*	-
GO_UBIQUITIN-LIKE_PROTEIN_TRANSFERASE_ACTIVITY	185	0.360468	1.59606	0	0.049821				K1	K1	WG			*	-
GO_UDP_GLYCOSYLTRANSFERASE_ACTIVITY	68			5.60076e-12	1.02369e-10				k1	K1	FUMA		149	*	-
GO_UDP_XYLOSYLTRANSFERASE_ACTIVITY	6			0.0134648	0.0358408				k1	K1	FUMA		11	*	-
GO_UNFOLDED_PROTEIN_BINDING	50			4.25541e-07	4.66676e-06				k1	K1	FUMA		124	*	-
GO_VASCULAR_ENDOTHELIAL_GROWTH_FACTOR_RECEPTOR_BINDING	8			0.00152162	0.00638426				k1	K1	FUMA		13	*	-
GO_VITAMIN_B6_BINDING	18			0.0132377	0.0358408				k1	K1	FUMA		52	*	-
GO_VITAMIN_BINDING	49			2.24711e-05	0.00016879				k1	K1	FUMA		136	*	-
GO_VOLTAGE_GATED_ANION_CHANNEL_ACTIVITY	11			9.98019e-05	0.000629924				k1	K1	FUMA		17	*	-
GO_VOLTAGE_GATED_CALCIUM_CHANNEL_ACTIVITY	19			0.00204272	0.00788796				k1	K1	FUMA		48	*	-
GO_VOLTAGE_GATED_CATION_CHANNEL_ACTIVITY	59	0.559564	2.26143	0	0	0	988	tags=56%,_list=14%,_signal=65%	k1	K1	GSEA	Details_...		*	*
GO_VOLTAGE_GATED_CATION_CHANNEL_ACTIVITY	59			4.27676e-09	6.01305e-08				k1	K1	FUMA		139	*	*
GO_VOLTAGE_GATED_CHLORIDE_CHANNEL_ACTIVITY	7			0.00234868	0.00900602				k1	K1	FUMA		11	*	-
GO_VOLTAGE_GATED_ION_CHANNEL_ACTIVITY	90	0.47168	1.98567	0	0.00143133	0.02	1369	tags=51%,_list=20%,_signal=63%	k1	K1	GSEA	Details_...		*	*
GO_VOLTAGE_GATED_ION_CHANNEL_ACTIVITY	89			1.49132e-15	3.50459e-14				k1	K1	FUMA		193	*	*
GO_VOLTAGE_GATED_POTASSIUM_CHANNEL_ACTIVITY	35			9.28004e-06	7.67119e-05				k1	K1	FUMA		84	*	-
GO_VOLTAGE_GATED_SODIUM_CHANNEL_ACTIVITY	10			0.00199004	0.00779886				k1	K1	FUMA		19	*	-
GO_VOLUME_SENSITIVE_ANION_CHANNEL_ACTIVITY	9			2.42455e-05	0.00018129				k1	K1	FUMA		11	*	-
GO_ZINC_ION_BINDING	293			1.47128e-26	7.56331e-25				k1	K1	FUMA		797	*	-
GO_ACTIN_BINDING	6	0.533654	1.3332	0.131547	0.407839				K10	K10	WG			*	-
GO_ADENYL_NUCLEOTIDE_BINDING	16	0.460636	1.50525	0.0539957	0.13055	0.313	95	tags=75%,_list=43%,_signal=122%	k10	K10	GSEA	Details_...		*	-
GO_AMIDE_BINDING	7	0.505029	1.3074	0.142186	0.327147				K10	K10	WG			*	-
GO_ANION_TRANSMEMBRANE_TRANSPORTER_ACTIVITY	6	0.250449	0.61477	0.944513	0.935985				K10	K10	WG			*	-
GO_ATPASE_ACTIVITY	5	0.813397	1.87711	0	0.0452896				K10	K10	WG			*	-
GO_CATALYTIC_ACTIVITY,_ACTING_ON_RNA	8	0.414214	1.11568	0.311971	0.511889				K10	K10	WG			*	-
GO_CELL_ADHESION_MOLECULE_BINDING	5	0.676045	1.59109	0.0287141	0.229932				K10	K10	WG			*	-
GO_DNA_BINDING_TRANSCRIPTION_FACTOR_ACTIVITY	37			7.62401e-11	1.25415e-07				k10	K10	FUMA		1685	*	-
GO_ENDOPEPTIDASE_ACTIVITY	8	0.335791	0.912546	0.586085	0.616945				K10	K10	WG			*	-
GO_ENZYME_INHIBITOR_ACTIVITY	5	0.558331	1.31925	0.119197	0.360768				K10	K10	WG			*	-
GO_IDENTICAL_PROTEIN_BINDING	17	0.3556	1.18454	0.242004	0.419893	0.936	56	tags=35%,_list=25%,_signal=44%	k10	K10	GSEA	Details_...		*	-
GO_METAL_ION_TRANSMEMBRANE_TRANSPORTER_ACTIVITY	5	0.588517	1.36054	0.107595	0.446509				K10	K10	WG			*	-
GO_MONOVALENT_INORGANIC_CATION_TRANSMEMBRANE_TRANSPORTER_ACTIVITY	5	0.512296	1.19659	0.243312	0.472347				K10	K10	WG			*	-
GO_MRNA_BINDING	6	0.562436	1.40601	0.097171	0.476896				K10	K10	WG			*	-
GO_NUCLEASE_ACTIVITY	5	0.449761	1.06766	0.377721	0.501476				K10	K10	WG			*	-
GO_PASSIVE_TRANSMEMBRANE_TRANSPORTER_ACTIVITY	7	0.42667	1.10859	0.330579	0.477494				K10	K10	WG			*	-
GO_PHOSPHORIC_ESTER_HYDROLASE_ACTIVITY	5	0.399405	0.922837	0.569211	0.644091				K10	K10	WG			*	-
GO_PROTEIN_SERINE/THREONINE_KINASE_ACTIVITY	5	0.435624	1.0095	0.443618	0.554909				K10	K10	WG			*	-
GO_RIBONUCLEOTIDE_BINDING	19	0.459174	1.55802	0.0292887	0.185033	0.236	70	tags=63%,_list=32%,_signal=85%	k10	K10	GSEA	Details_...		*	-
GO_RNA_BINDING	25	0.413828	1.50343	0.0383817	0.0877592	0.315	133	tags=96%,_list=60%,_signal=215%	k10	K10	GSEA	Details_...		*	-
GO_SEQUENCE_SPECIFIC_DNA_BINDING	40	0.148556	0.587197	0.968781	0.953287	1	188	tags=93%,_list=85%,_signal=520%	k10	K10	GSEA	Details_...		*	-
GO_TRANSCRIPTION_COREPRESSOR_ACTIVITY	5	0.479287	1.11608	0.315985	0.568249				K10	K10	WG			*	-
GO_TRANSCRIPTION_REGULATOR_ACTIVITY	43	0.151741	0.614577	0.94864	1	1	188	tags=93%,_list=85%,_signal=515%	k10	K10	GSEA	Details_...		*	-
GO_TRANSPORTER_ACTIVITY	17	0.262648	0.891478	0.602988	0.889245	1	92	tags=53%,_list=42%,_signal=84%	k10	K10	GSEA	Details_...		*	-
GO_ADENYL_NUCLEOTIDE_BINDING	16	0.289732	0.898698	0.625	0.623349	0.99	109	tags=88%,_list=69%,_signal=250%	k11	K11	GSEA	Details_...		*	-
GO_AMIDE_BINDING	5	0.571087	1.27759	0.173482	0.7251				K11	K11	WG			*	-
GO_CATALYTIC_ACTIVITY,_ACTING_ON_RNA	5	0.404664	0.908058	0.589222	0.762548				K11	K11	WG			*	-
GO_CYSTEINE-TYPE_PEPTIDASE_ACTIVITY	5	0.442444	0.999397	0.472727	0.697738				K11	K11	WG			*	-
GO_DNA-BINDING_TRANSCRIPTION_REPRESSOR_ACTIVITY,_RNA_POLYMERASE_II-SPECIFIC	5	0.380681	0.852524	0.678528	0.755336				K11	K11	WG			*	-
GO_ENDOPEPTIDASE_ACTIVITY	7	0.303923	0.768157	0.777778	0.782561				K11	K11	WG			*	-
GO_G_PROTEIN-COUPLED_RECEPTOR_BINDING	5	0.60154	1.37605	0.0970516	0.87012				K11	K11	WG			*	-
GO_IDENTICAL_PROTEIN_BINDING	17	0.295788	0.941455	0.550209	0.708104	0.979	87	tags=65%,_list=55%,_signal=128%	k11	K11	GSEA	Details_...		*	-
GO_PASSIVE_TRANSMEMBRANE_TRANSPORTER_ACTIVITY	6	0.495667	1.2023	0.2142	0.409777				K11	K11	WG			*	-
GO_RECEPTOR_LIGAND_ACTIVITY	6	0.510646	1.23923	0.185053	0.576797				K11	K11	WG			*	-
GO_RIBONUCLEOTIDE_BINDING	15	0.316784	0.959214	0.538296	0.897722	0.971	69	tags=60%,_list=43%,_signal=96%	k11	K11	GSEA	Details_...		*	-
GO_RNA_BINDING	18	0.358685	1.17424	0.263816	0.630414	0.731	37	tags=39%,_list=23%,_signal=45%	k11	K11	GSEA	Details_...		*	-
GO_SIGNALING_RECEPTOR_BINDING	17	0.442605	1.39528	0.0760296	0.3975	0.329	21	tags=35%,_list=13%,_signal=36%	k11	K11	GSEA	Details_...		*	-
GO_TUBULIN_BINDING	7	0.479747	1.20392	0.221564	0.508391				K11	K11	WG			*	-
GO_CELL_ADHESION_MOLECULE_BINDING	6	0.60796	1.39702	0.0824499	0.21978				K12	K12	WG			*	-
GO_GUANYL-NUCLEOTIDE_EXCHANGE_FACTOR_ACTIVITY	5	0.37064	0.813345	0.72175	0.912338				K12	K12	WG			*	-
GO_NUCLEOSIDE-TRIPHOSPHATASE_REGULATOR_ACTIVITY	5	0.638889	1.39915	0.0891089	0.436563				K12	K12	WG			*	-
GO_PHOSPHORIC_ESTER_HYDROLASE_ACTIVITY	6	0.270386	0.621496	0.942993	0.941858				K12	K12	WG			*	-
GO_PROTEIN_SERINE/THREONINE_KINASE_ACTIVITY	7	0.393535	0.971051	0.50519	0.852814				K12	K12	WG			*	-
GO_RIBONUCLEOTIDE_BINDING	16	0.398803	1.17604	0.257497	0.257497	0.249	35	tags=44%,_list=30%,_signal=54%	k12	K12	GSEA	Details_...		*	-
GO_TRANSITION_METAL_ION_BINDING	14			1.48483e-05	0.0142807				k12	K12	FUMA		1062	*	-
GO_ZINC_ION_BINDING	12			1.73626e-05	0.0142807				k12	K12	FUMA		797	*	-
GO_ACTIN_BINDING	5	0.653766	1.47946	0.059322	0.36127				K2	K2	WG			*	-
GO_ADENYL_NUCLEOTIDE_BINDING	20	0.421244	1.37106	0.0849741	0.1645	0.399	54	tags=50%,_list=29%,_signal=63%	k2	K2	GSEA	Details_...		*	-
GO_CELL_ADHESION_MOLECULE_BINDING	5	0.361342	0.818316	0.734161	0.841383				K2	K2	WG			*	-
GO_ENDOPEPTIDASE_ACTIVITY	10	0.155448	0.431996	0.995551	0.999097				K2	K2	WG			*	-
GO_IDENTICAL_PROTEIN_BINDING	21	0.443672	1.45055	0.0431211	0.14835	0.26	42	tags=48%,_list=22%,_signal=54%	k2	K2	GSEA	Details_...		*	-
GO_PHOSPHOLIPID_BINDING	5	0.497832	1.11606	0.301746	0.550858				K2	K2	WG			*	-
GO_RIBONUCLEOTIDE_BINDING	23	0.404406	1.34898	0.101643	0.14815	0.451	54	tags=48%,_list=29%,_signal=59%	k2	K2	GSEA	Details_...		*	-
GO_RNA_BINDING	22	0.340369	1.13614	0.283505	0.34854	0.868	125	tags=91%,_list=66%,_signal=237%	k2	K2	GSEA	Details_...		*	-
GO_SEQUENCE_SPECIFIC_DNA_BINDING	16	0.515151	1.61709	0.0235294	0.0844	0.078	51	tags=56%,_list=27%,_signal=71%	k2	K2	GSEA	Details_...		*	-
GO_TRANSCRIPTION_REGULATOR_ACTIVITY	16	0.351642	1.09148	0.337185	0.347333	0.913	51	tags=44%,_list=27%,_signal=55%	k2	K2	GSEA	Details_...		*	-
GO_TRANSFERASE_ACTIVITY,_TRANSFERRING_GLYCOSYL_GROUPS	5	0.538349	1.20784	0.226779	0.505567				K2	K2	WG			*	-
GO_TUBULIN_BINDING	7	0.419587	1.04215	0.405502	0.565603				K2	K2	WG			*	-
GO_UBIQUITIN-LIKE_PROTEIN_TRANSFERASE_ACTIVITY	5	0.573964	1.28833	0.151589	0.528739				K2	K2	WG			*	-
GO_ACETYLCHOLINE_RECEPTOR_BINDING	5			0.00027685	0.00353038				k3	K3	FUMA		11	*	-
GO_ACTIN_BINDING	52			8.33557e-07	2.85667e-05				k3	K3	FUMA		419	*	-
GO_ACTIN_FILAMENT_BINDING	28			1.10821e-05	0.000308983				k3	K3	FUMA		189	*	-
GO_ADENYL_NUCLEOTIDE_BINDING	195			1.34007e-23	5.51103e-21				k3	K3	FUMA		1522	*	-
GO_ADENYLATE_CYCLASE_ACTIVITY	4			0.00210611	0.0172366				k3	K3	FUMA		10	*	-
GO_ALCOHOL_DEHYDROGENASE_ACTIVITY_ZINC_DEPENDENT	4			0.000406852	0.00478051				k3	K3	FUMA		7	*	-
GO_ALCOHOL_DEHYDROGENASE_NAD_ACTIVITY	4			0.00132725	0.0121974				k3	K3	FUMA		9	*	-
GO_ALCOHOL_DEHYDROGENASE_NADPPLUS_ACTIVITY	7			0.000163062	0.00235296				k3	K3	FUMA		21	*	-
GO_ALDITOL_NADPPLUS_1_OXIDOREDUCTASE_ACTIVITY	6			5.84724e-05	0.00111845				k3	K3	FUMA		13	*	-
GO_ALDO_KETO_REDUCTASE_NADP_ACTIVITY	9			1.32447e-05	0.000363125				k3	K3	FUMA		26	*	-
GO_ALPHA_GLUCOSIDASE_ACTIVITY	3			0.00387596	0.0281985				k3	K3	FUMA		6	*	-
GO_AMIDE_BINDING	47			7.08189e-08	3.06571e-06				k3	K3	FUMA		334	*	-
GO_AMINOACYLASE_ACTIVITY	3			0.00202958	0.0169072				k3	K3	FUMA		5	*	-
GO_AMINOPEPTIDASE_ACTIVITY	9			0.00155652	0.0138404				k3	K3	FUMA		46	*	-
GO_AMYLOID_BETA_BINDING	14			0.000171064	0.00244696				k3	K3	FUMA		76	*	-
GO_ANION_TRANSMEMBRANE_TRANSPORTER_ACTIVITY	32			0.00375901	0.0281985				k3	K3	FUMA		319	*	-
GO_ARMADILLO_REPEAT_DOMAIN_BINDING	4			0.00210611	0.0172366				k3	K3	FUMA		10	*	-
GO_AROMATASE_ACTIVITY	7			0.000163062	0.00235296				k3	K3	FUMA		21	*	-
GO_ATPASE_ACTIVITY	39	0.485324	1.80667	0	0.00717965	0.099	627	tags=62%,_list=30%,_signal=87%	k3	K3	GSEA	Details_...		*	*
GO_ATPASE_ACTIVITY	36	0.424959	1.57466	0.00400802	0.0915241				K3	K3	WG			*	*
GO_ATPASE_ACTIVITY_COUPLED	34			0.00381739	0.0281985				k3	K3	FUMA		345	*	-
GO_ATPASE_BINDING	17			4.13799e-06	0.000126055				k3	K3	FUMA		79	*	-
GO_BASAL_TRANSCRIPTION_MACHINERY_BINDING	5	0.740216	1.67819	0.0132053	0.05437				K3	K3	WG			*	-
GO_BETA_TUBULIN_BINDING	9			0.000287591	0.00358399				k3	K3	FUMA		37	*	-
GO_BICARBONATE_TRANSMEMBRANE_TRANSPORTER_ACTIVITY	5			0.00463553	0.0325874				k3	K3	FUMA		19	*	-
GO_CADHERIN_BINDING	40			1.43272e-05	0.000386365				k3	K3	FUMA		322	*	-
GO_CALCIUM_DEPENDENT_PHOSPHOLIPASE_A2_ACTIVITY	7			2.09931e-05	0.000539588				k3	K3	FUMA		16	*	-
GO_CALCIUM_DEPENDENT_PHOSPHOLIPID_BINDING	11			0.000283999	0.00356625				k3	K3	FUMA		53	*	-
GO_CALCIUM_ION_BINDING	101			1.86747e-16	4.38855e-14				k3	K3	FUMA		690	*	-
GO_CALMODULIN_BINDING	22	0.46226	1.54373	0.0153061	0.102444				K3	K3	WG			*	*
GO_CALMODULIN_BINDING	24			0.000906491	0.00892921				k3	K3	FUMA		197	*	*
GO_CAMP_DEPENDENT_PROTEIN_KINASE_REGULATOR_ACTIVITY	3			0.00647779	0.042795				k3	K3	FUMA		7	*	-
GO_CARBOHYDRATE_BINDING	33			9.84586e-05	0.00158789				k3	K3	FUMA		269	*	-
GO_CARBON_CARBON_LYASE_ACTIVITY	9			0.00284716	0.0218859				k3	K3	FUMA		50	*	-
GO_CARBON_OXYGEN_LYASE_ACTIVITY	11			0.0039242	0.0283127				k3	K3	FUMA		72	*	-
GO_CARBOXYLIC_ESTER_HYDROLASE_ACTIVITY	17			0.00226305	0.0181596				k3	K3	FUMA		130	*	-
GO_CATALYTIC_ACTIVITY_ACTING_ON_A_TRNA	17			0.000847443	0.00850027				k3	K3	FUMA		119	*	-
GO_CATALYTIC_ACTIVITY_ACTING_ON_DNA	24			0.000262647	0.00342901				k3	K3	FUMA		181	*	-
GO_CATALYTIC_ACTIVITY_ACTING_ON_RNA	52			9.81882e-10	5.98221e-08				k3	K3	FUMA		342	*	-
GO_CATION_CHANNEL_ACTIVITY	34	0.490088	1.78793	0.001002	0.00858375	0.124	601	tags=59%,_list=29%,_signal=82%	k3	K3	GSEA	Details_...		*	*
GO_CATION_CHANNEL_ACTIVITY	34			0.000948333	0.00923082				k3	K3	FUMA		317	*	*
GO_CATION_TRANSMEMBRANE_TRANSPORTER_ACTIVITY	65			2.81489e-05	0.000671086				k3	K3	FUMA		635	*	-
GO_CELL_ADHESION_MOLECULE_BINDING	52			4.95955e-05	0.000982946				k3	K3	FUMA		484	*	-
GO_CHANNEL_INHIBITOR_ACTIVITY	10			6.48452e-05	0.00119854				k3	K3	FUMA		38	*	-
GO_CHANNEL_REGULATOR_ACTIVITY	17			0.00606732	0.0412427				k3	K3	FUMA		143	*	-
GO_CHEMOREPELLENT_ACTIVITY	7			0.000903437	0.00892921				k3	K3	FUMA		27	*	-
GO_CHOLESTEROL_TRANSPORTER_ACTIVITY	6			0.000913976	0.00894935				k3	K3	FUMA		20	*	-
GO_CHROMATIN_BINDING	70	0.44281	1.75981	0	0.0108442	0.176	640	tags=60%,_list=31%,_signal=84%	k3	K3	GSEA	Details_...		*	*
GO_CHROMATIN_BINDING	65			5.87398e-08	2.61154e-06				k3	K3	FUMA		530	*	*
GO_CIS_TRANS_ISOMERASE_ACTIVITY	10			0.000130166	0.00202003				k3	K3	FUMA		41	*	-
GO_CLATHRIN_BINDING	7	0.720907	1.80949	0.0046729	0.0273806				K3	K3	WG			*	-
GO_COENZYME_BINDING	43			3.03055e-08	1.42436e-06				k3	K3	FUMA		284	*	-
GO_COFACTOR_BINDING	68			2.25003e-10	1.60926e-08				k3	K3	FUMA		493	*	-
GO_CORE_PROMOTER_SEQUENCE_SPECIFIC_DNA_BINDING	8			0.00596276	0.0407223				k3	K3	FUMA		46	*	-
GO_CXCR3_CHEMOKINE_RECEPTOR_BINDING	3			0.00202958	0.0169072				k3	K3	FUMA		5	*	-
GO_CYCLIN_DEPENDENT_PROTEIN_SERINE_THREONINE_KINASE_REGULATOR_ACTIVITY	9			0.00246511	0.0194024				k3	K3	FUMA		49	*	-
GO_CYTOSKELETAL_PROTEIN_BINDING	122			2.5282e-15	4.62099e-13				k3	K3	FUMA		946	*	-
GO_DNA_BINDING_TRANSCRIPTION_ACTIVATOR_ACTIVITY	43			0.000394865	0.0047069				k3	K3	FUMA		412	*	-
GO_DNA_BINDING_TRANSCRIPTION_FACTOR_ACTIVITY	166			3.83756e-10	2.52511e-08				k3	K3	FUMA		1685	*	-
GO_DNA_BINDING_TRANSCRIPTION_FACTOR_BINDING	39	0.549869	2.00251	0	0.00129987	0.004	483	tags=62%,_list=23%,_signal=79%	k3	K3	GSEA	Details_...		*	*
GO_DNA_BINDING_TRANSCRIPTION_FACTOR_BINDING	39			8.24682e-05	0.00141903				k3	K3	FUMA		336	*	*
GO_DNA_DIRECTED_DNA_POLYMERASE_ACTIVITY	8			7.6838e-05	0.00136796				k3	K3	FUMA		25	*	-
GO_DNA_POLYMERASE_ACTIVITY	9			8.53673e-05	0.00143295				k3	K3	FUMA		32	*	-
GO_DOUBLE_STRANDED_DNA_BINDING	98			1.69646e-07	6.80653e-06				k3	K3	FUMA		946	*	-
GO_DOUBLE_STRANDED_TELOMERIC_DNA_BINDING	5			8.36752e-05	0.00141903				k3	K3	FUMA		9	*	-
GO_DOUBLE-STRANDED_RNA_BINDING	10	0.55385	1.54559	0.027115	0.103345				K3	K3	WG			*	-
GO_DRUG_BINDING	216			1.71303e-25	1.40897e-22				k3	K3	FUMA		1704	*	-
GO_DYNEIN_COMPLEX_BINDING	6			0.00158472	0.0138687				k3	K3	FUMA		22	*	-
GO_ELECTRON_TRANSFER_ACTIVITY	14			0.00621048	0.0413613				k3	K3	FUMA		109	*	-
GO_ENDONUCLEASE_ACTIVITY	17			0.000847443	0.00850027				k3	K3	FUMA		119	*	-
GO_ENDONUCLEASE_ACTIVITY_ACTIVE_WITH_EITHER_RIBO_OR_DEOXYRIBONUCLEIC_ACIDS_AND_PRODUCING_5_PHOSPHOMONOESTERS	8			0.00242453	0.0191748				k3	K3	FUMA		40	*	-
GO_ENDOPEPTIDASE_ACTIVITY	43			0.000617752	0.0067329				k3	K3	FUMA		421	*	-
GO_ENDORIBONUCLEASE_ACTIVITY	11			0.000746517	0.00767513				k3	K3	FUMA		59	*	-
GO_ENDORIBONUCLEASE_ACTIVITY_PRODUCING_5_PHOSPHOMONOESTERS	7			0.00114207	0.0109227				k3	K3	FUMA		28	*	-
GO_ENZYME_ACTIVATOR_ACTIVITY	57			6.97059e-06	0.000201169				k3	K3	FUMA		510	*	-
GO_ENZYME_INHIBITOR_ACTIVITY	42			5.49117e-05	0.00107535				k3	K3	FUMA		365	*	-
GO_ENZYME_REGULATOR_ACTIVITY	115			6.2497e-11	4.8956e-09				k3	K3	FUMA		1011	*	-
GO_EPHRIN_RECEPTOR_ACTIVITY	7			7.86732e-05	0.00137678				k3	K3	FUMA		19	*	-
GO_EPHRIN_RECEPTOR_BINDING	7	0.740081	1.8788	0.00112233	0.0198835				K3	K3	WG			*	*
GO_EPHRIN_RECEPTOR_BINDING	7			0.000903437	0.00892921				k3	K3	FUMA		27	*	*
GO_ESTROGEN_RECEPTOR_BINDING	9			0.000650437	0.00694785				k3	K3	FUMA		41	*	-
GO_EXONUCLEASE_ACTIVITY	12			0.00249724	0.019469				k3	K3	FUMA		78	*	-
GO_EXOPEPTIDASE_ACTIVITY	16			0.0013069	0.0121461				k3	K3	FUMA		113	*	-
GO_FATTY_ACID_DERIVATIVE_BINDING	8			0.00014144	0.00215434				k3	K3	FUMA		27	*	-
GO_FATTY_ACYL_COA_BINDING	7			0.000163062	0.00235296				k3	K3	FUMA		21	*	-
GO_FIBROBLAST_GROWTH_FACTOR_BINDING	6			0.00203503	0.0169072				k3	K3	FUMA		23	*	-
GO_G_PROTEIN_COUPLED_RECEPTOR_ACTIVITY	76			0.000618035	0.0067329				k3	K3	FUMA		857	*	-
GO_G_PROTEIN_COUPLED_RECEPTOR_BINDING	27	0.503876	1.74228	0.00504032	0.0112695	0.206	387	tags=44%,_list=19%,_signal=54%	k3	K3	GSEA	Details_...		*	-
GO_G_PROTEIN-COUPLED_RECEPTOR_BINDING	24	0.493146	1.69397	0.00204082	0.0562047				K3	K3	WG			*	-
GO_GATED_CHANNEL_ACTIVITY	31	0.550139	1.98519	0	0.00136239	0.007	334	tags=52%,_list=16%,_signal=61%	k3	K3	GSEA	Details_...		*	-
GO_GLUTAMATE_RECEPTOR_ACTIVITY	6	0.833333	2.02096	0.00117509	0.00407449				K3	K3	WG			*	*
GO_GLUTAMATE_RECEPTOR_ACTIVITY	6			0.0048468	0.0337838				k3	K3	FUMA		27	*	*
GO_GLUTAMATE_RECEPTOR_BINDING	9	0.768666	2.09214	0	0.00117345				K3	K3	WG			*	*
GO_GLUTAMATE_RECEPTOR_BINDING	9			0.00182306	0.0156195				k3	K3	FUMA		47	*	*
GO_GLUTATHIONE_PEROXIDASE_ACTIVITY	5			0.00733284	0.0478671				k3	K3	FUMA		21	*	-
GO_GLUTATHIONE_TRANSFERASE_ACTIVITY	9			1.87981e-05	0.000490838				k3	K3	FUMA		27	*	-
GO_GROWTH_FACTOR_BINDING	17	0.509809	1.61453	0.0113754	0.0715577				K3	K3	WG			*	*
GO_GROWTH_FACTOR_BINDING	18			0.00162013	0.0141011				k3	K3	FUMA		137	*	*
GO_GTPASE_ACTIVITY	36			0.000247505	0.00333726				k3	K3	FUMA		318	*	-
GO_GTPASE_BINDING	56			4.13965e-05	0.00086199				k3	K3	FUMA		530	*	-
GO_GTPASE_REGULATOR_ACTIVITY	34			0.000276575	0.00353038				k3	K3	FUMA		296	*	-
GO_GUANYL_NUCLEOTIDE_BINDING	39			0.001585	0.0138687				k3	K3	FUMA		390	*	-
GO_GUANYL_NUCLEOTIDE_EXCHANGE_FACTOR_ACTIVITY	25			0.00107386	0.0103911				k3	K3	FUMA		211	*	-
GO_GUANYL-NUCLEOTIDE_EXCHANGE_FACTOR_ACTIVITY	43	0.409119	1.52891	0.00600601	0.104527				K3	K3	WG			*	-
GO_HEAT_SHOCK_PROTEIN_BINDING	16	0.518325	1.63738	0.0134021	0.0682492				K3	K3	WG			*	*
GO_HEAT_SHOCK_PROTEIN_BINDING	19			6.96642e-05	0.00127331				k3	K3	FUMA		116	*	*
GO_HISTAMINE_RECEPTOR_ACTIVITY	3			0.00387596	0.0281985				k3	K3	FUMA		6	*	-
GO_HISTONE_BINDING	25	0.520342	1.79632	0.0010101	0.0294667				K3	K3	WG			*	*
GO_HISTONE_BINDING	26			8.84659e-05	0.00146996				k3	K3	FUMA		190	*	*
GO_HISTONE_DEACETYLASE_BINDING	11	0.603761	1.74213	0.00438116	0.0438895				K3	K3	WG			*	-
GO_HORMONE_RECEPTOR_BINDING	23	0.631291	2.15862	0	0	0	323	tags=65%,_list=16%,_signal=76%	k3	K3	GSEA	Details_...		*	*
GO_HORMONE_RECEPTOR_BINDING	24	0.639259	2.19424	0	0.000977878				K3	K3	WG			*	*
GO_HORMONE_RECEPTOR_BINDING	24			0.000309967	0.00380519				k3	K3	FUMA		183	*	*
GO_HYDROLASE_ACTIVITY_ACTING_ON_ACID_ANHYDRIDES	93			5.48131e-07	2.04926e-05				k3	K3	FUMA		907	*	-
GO_HYDROLASE_ACTIVITY_ACTING_ON_ESTER_BONDS	90			5.19603e-11	4.27373e-09				k3	K3	FUMA		717	*	-
GO_HYDROLASE_ACTIVITY_HYDROLYZING_O_GLYCOSYL_COMPOUNDS	13			0.0036326	0.0274111				k3	K3	FUMA		92	*	-
GO_HYDROLASE_ACTIVITY,_ACTING_ON_CARBON-NITROGEN_(BUT_NOT_PEPTIDE)_BONDS	16	0.471783	1.49252	0.0367261	0.124382				K3	K3	WG			*	-
GO_IDENTICAL_PROTEIN_BINDING	216			6.24537e-26	1.02736e-22				k3	K3	FUMA		1691	*	-
GO_ION_CHANNEL_BINDING	15			0.00761482	0.0493164				k3	K3	FUMA		123	*	-
GO_ION_CHANNEL_REGULATOR_ACTIVITY	17			0.000630752	0.00682623				k3	K3	FUMA		116	*	-
GO_ION_TRANSMEMBRANE_TRANSPORTER_ACTIVITY	92			1.38149e-07	5.6814e-06				k3	K3	FUMA		867	*	-
GO_IONOTROPIC_GLUTAMATE_RECEPTOR_ACTIVITY	5			0.00463553	0.0325874				k3	K3	FUMA		19	*	-
GO_IONOTROPIC_GLUTAMATE_RECEPTOR_BINDING	7			0.00216241	0.0175229				k3	K3	FUMA		31	*	-
GO_ISOMERASE_ACTIVITY	22			9.75685e-05	0.00158789				k3	K3	FUMA		149	*	-
GO_KETOSTEROID_MONOOXYGENASE_ACTIVITY	3			0.00387596	0.0281985				k3	K3	FUMA		6	*	-
GO_KINASE_ACTIVITY	99			3.81956e-13	4.15555e-11				k3	K3	FUMA		754	*	-
GO_KINASE_BINDING	87			8.52953e-10	5.39657e-08				k3	K3	FUMA		722	*	-
GO_KINASE_INHIBITOR_ACTIVITY	12			0.000553171	0.00619025				k3	K3	FUMA		66	*	-
GO_KINASE_REGULATOR_ACTIVITY	26			0.000282026	0.00356625				k3	K3	FUMA		204	*	-
GO_KINESIN_BINDING	6	0.866997	2.10135	0	0.00146682				K3	K3	WG			*	-
GO_LAMIN_BINDING	5			0.00146673	0.0132291				k3	K3	FUMA		15	*	-
GO_LIGASE_ACTIVITY	22			5.80089e-05	0.00111845				k3	K3	FUMA		144	*	-
GO_LIGASE_ACTIVITY_FORMING_CARBON_OXYGEN_BONDS	8			0.00204687	0.0169201				k3	K3	FUMA		39	*	-
GO_LIGASE_ACTIVITY_FORMING_PHOSPHORIC_ESTER_BONDS	3			0.00202958	0.0169072				k3	K3	FUMA		5	*	-
GO_LIPASE_ACTIVITY	15			0.00761482	0.0493164				k3	K3	FUMA		123	*	-
GO_LIPID_BINDING	98			7.82169e-14	9.89745e-12				k3	K3	FUMA		724	*	-
GO_LIPID_TRANSPORTER_ACTIVITY	20			0.00049382	0.0056412				k3	K3	FUMA		145	*	-
GO_LIPOPROTEIN_PARTICLE_RECEPTOR_BINDING	7			0.000705882	0.00734921				k3	K3	FUMA		26	*	-
GO_LONG_CHAIN_FATTY_ACYL_COA_BINDING	3			0.00387596	0.0281985				k3	K3	FUMA		6	*	-
GO_LYASE_ACTIVITY	28			4.29516e-06	0.000128464				k3	K3	FUMA		180	*	-
GO_LYSINE_N_METHYLTRANSFERASE_ACTIVITY	12			0.000157008	0.00234798				k3	K3	FUMA		58	*	-
GO_MACROLIDE_BINDING	5			8.36752e-05	0.00141903				k3	K3	FUMA		9	*	-
GO_MAGNESIUM_ION_BINDING	29			3.01988e-05	0.000699677				k3	K3	FUMA		210	*	-
GO_MANGANESE_ION_BINDING	14			1.60612e-05	0.00042614				k3	K3	FUMA		62	*	-
GO_METAL_ION_TRANSMEMBRANE_TRANSPORTER_ACTIVITY	47	0.412619	1.53406	0.00200401	0.102199				K3	K3	WG			*	*
GO_METAL_ION_TRANSMEMBRANE_TRANSPORTER_ACTIVITY	47			0.000114512	0.00181126				k3	K3	FUMA		438	*	*
GO_METALLOCARBOXYPEPTIDASE_ACTIVITY	6			0.00701277	0.046144				k3	K3	FUMA		29	*	-
GO_METALLOEXOPEPTIDASE_ACTIVITY	12			0.000259117	0.00342901				k3	K3	FUMA		61	*	-
GO_METALLOPEPTIDASE_ACTIVITY	22			0.00129184	0.0120743				k3	K3	FUMA		179	*	-
GO_MICROTUBULE_BINDING	31	0.536712	1.91596	0	0.00314421	0.028	311	tags=55%,_list=15%,_signal=64%	k3	K3	GSEA	Details_...		*	*
GO_MICROTUBULE_BINDING	27			0.00125759	0.0118213				k3	K3	FUMA		237	*	*
GO_MODIFICATION_DEPENDENT_PROTEIN_BINDING	26			2.99144e-07	1.1444e-05				k3	K3	FUMA		140	*	-
GO_MOLECULAR_ADAPTOR_ACTIVITY	25			0.00114877	0.0109233				k3	K3	FUMA		212	*	-
GO_MOLECULAR_FUNCTION_REGULATOR	187			7.37943e-14	9.89745e-12				k3	K3	FUMA		1775	*	-
GO_MOLECULAR_TRANSDUCER_ACTIVITY	165			1.81848e-13	2.13672e-11				k3	K3	FUMA		1518	*	-
GO_MONOCARBOXYLIC_ACID_BINDING	10			0.00554166	0.0383026				k3	K3	FUMA		65	*	-
GO_MONOOXYGENASE_ACTIVITY	18			2.23254e-05	0.000556444				k3	K3	FUMA		98	*	-
GO_MONOVALENT_INORGANIC_CATION_TRANSMEMBRANE_TRANSPORTER_ACTIVITY	40			0.00035924	0.00431351				k3	K3	FUMA		373	*	-
GO_MRNA_BINDING	32	0.46097	1.64355	0.00705645	0.0667402				K3	K3	WG			*	-
GO_N_METHYLTRANSFERASE_ACTIVITY	17			3.98265e-05	0.00083993				k3	K3	FUMA		93	*	-
GO_NADP_BINDING	9			0.00327448	0.0248227				k3	K3	FUMA		51	*	-
GO_NEUROPILIN_BINDING	6			0.000674194	0.00715516				k3	K3	FUMA		19	*	-
GO_NEUROTRANSMITTER_RECEPTOR_ACTIVITY	14	0.517197	1.56593	0.0253165	0.0902826				K3	K3	WG			*	-
GO_NEUROTROPHIN_BINDING	4			0.00132725	0.0121974				k3	K3	FUMA		9	*	-
GO_NUCLEAR_HORMONE_RECEPTOR_BINDING	21	0.64907	2.15847	0	0	0	323	tags=67%,_list=16%,_signal=78%	k3	K3	GSEA	Details_...		*	*
GO_NUCLEAR_HORMONE_RECEPTOR_BINDING	22			0.000107883	0.00172299				k3	K3	FUMA		150	*	*
GO_NUCLEAR_RECEPTOR_ACTIVITY	9			0.00182306	0.0156195				k3	K3	FUMA		47	*	-
GO_NUCLEAR_RECEPTOR_BINDING	17	0.603609	1.94876	0	0.00139007	0.01	294	tags=59%,_list=14%,_signal=68%	k3	K3	GSEA	Details_...		*	*
GO_NUCLEAR_RECEPTOR_BINDING	18			7.49089e-05	0.00135412				k3	K3	FUMA		107	*	*
GO_NUCLEASE_ACTIVITY	26			0.000125111	0.00196008				k3	K3	FUMA		194	*	-
GO_NUCLEOSIDE_TRIPHOSPHATASE_REGULATOR_ACTIVITY	39			7.73378e-05	0.00136796				k3	K3	FUMA		335	*	-
GO_NUCLEOSIDE-TRIPHOSPHATASE_REGULATOR_ACTIVITY	42	0.408347	1.51906	0.00300903	0.108219				K3	K3	WG			*	-
GO_NUCLEOTIDYLTRANSFERASE_ACTIVITY	21			3.66659e-05	0.000803756				k3	K3	FUMA		130	*	-
GO_OLIGOPEPTIDE_BINDING	4			0.00450165	0.0320572				k3	K3	FUMA		12	*	-
GO_ORGANIC_ACID_BINDING	24			0.00147169	0.0132291				k3	K3	FUMA		204	*	-
GO_ORGANIC_ACID_TRANSMEMBRANE_TRANSPORTER_ACTIVITY	21			0.000353915	0.00429102				k3	K3	FUMA		152	*	-
GO_ORGANIC_ANION_TRANSMEMBRANE_TRANSPORTER_ACTIVITY	26			0.000304688	0.00376851				k3	K3	FUMA		205	*	-
GO_OXIDOREDUCTASE_ACTIVITY	86			3.16874e-09	1.79744e-07				k3	K3	FUMA		730	*	-
GO_OXIDOREDUCTASE_ACTIVITY_ACTING_ON_CH_OH_GROUP_OF_DONORS	24			7.02805e-07	2.56817e-05				k3	K3	FUMA		128	*	-
GO_OXIDOREDUCTASE_ACTIVITY_ACTING_ON_NAD_P_H	14			0.00311117	0.0237805				k3	K3	FUMA		101	*	-
GO_OXIDOREDUCTASE_ACTIVITY_ACTING_ON_NAD_P_H_HEME_PROTEIN_AS_ACCEPTOR	4			0.00619299	0.0413613				k3	K3	FUMA		13	*	-
GO_OXIDOREDUCTASE_ACTIVITY_ACTING_ON_PAIRED_DONORS_WITH_INCORPORATION_OR_REDUCTION_OF_MOLECULAR_OXYGEN	24			3.7134e-05	0.000803756				k3	K3	FUMA		160	*	-
GO_OXIDOREDUCTASE_ACTIVITY_ACTING_ON_PAIRED_DONORS_WITH_INCORPORATION_OR_REDUCTION_OF_MOLECULAR_OXYGEN_NAD_P_H_AS_ONE_DONOR_AND_INCORPORATION_OF_ONE_ATOM_OF_OXYGEN	9			0.000438988	0.00512153				k3	K3	FUMA		39	*	-
GO_OXIDOREDUCTASE_ACTIVITY_ACTING_ON_PAIRED_DONORS_WITH_INCORPORATION_OR_REDUCTION_OF_MOLECULAR_OXYGEN_REDUCED_FLAVIN_OR_FLAVOPROTEIN_AS_ONE_DONOR_AND_INCORPORATION_OF_ONE_ATOM_OF_OXYGEN	7			0.00262487	0.0203675				k3	K3	FUMA		32	*	-
GO_OXIDOREDUCTASE_ACTIVITY_ACTING_ON_THE_CH_CH_GROUP_OF_DONORS	10			0.00236971	0.0189232				k3	K3	FUMA		58	*	-
GO_P53_BINDING	12	0.587925	1.71673	0.00532481	0.0498203				K3	K3	WG			*	*
GO_P53_BINDING	12			0.000354759	0.00429102				k3	K3	FUMA		63	*	*
GO_PASSIVE_TRANSMEMBRANE_TRANSPORTER_ACTIVITY	49			6.09579e-05	0.00115259				k3	K3	FUMA		451	*	-
GO_PDZ_DOMAIN_BINDING	8	0.641719	1.67078	0.0114416	0.0564537				K3	K3	WG			*	-
GO_PEPTIDASE_ACTIVITY	66			6.67603e-06	0.000196108				k3	K3	FUMA		619	*	-
GO_PEPTIDE_BINDING	36			1.1052e-05	0.000308983				k3	K3	FUMA		274	*	-
GO_PHOSPHATASE_ACTIVITY	34			3.95818e-05	0.00083993				k3	K3	FUMA		268	*	-
GO_PHOSPHATASE_BINDING	25	0.533597	1.86513	0	0.00458773	0.045	897	tags=88%,_list=43%,_signal=154%	k3	K3	GSEA	Details_...		*	*
GO_PHOSPHATASE_BINDING	23	0.540586	1.84137	0	0.0256915				K3	K3	WG			*	*
GO_PHOSPHATASE_BINDING	23			0.0005927	0.00658778				k3	K3	FUMA		180	*	*
GO_PHOSPHATIDYLINOSITOL_3-KINASE_ACTIVITY	10	0.605363	1.68021	0.00987925	0.0559428				K3	K3	WG			*	-
GO_PHOSPHATIDYLINOSITOL_BINDING	26			0.00384961	0.0281985				k3	K3	FUMA		244	*	-
GO_PHOSPHATIDYLINOSITOL_BISPHOSPHATE_KINASE_ACTIVITY	9	0.576874	1.54133	0.0307517	0.102313				K3	K3	WG			*	-
GO_PHOSPHOLIPASE_A2_ACTIVITY	8			0.000404411	0.00478051				k3	K3	FUMA		31	*	-
GO_PHOSPHOLIPASE_A2_ACTIVITY_CONSUMING_1_2_DIPALMITOYLPHOSPHATIDYLCHOLINE_	6			0.00121434	0.0114804				k3	K3	FUMA		21	*	-
GO_PHOSPHOLIPASE_ACTIVITY	15			0.000813173	0.0083085				k3	K3	FUMA		98	*	-
GO_PHOSPHOLIPID_BINDING	56			3.34389e-08	1.52797e-06				k3	K3	FUMA		422	*	-
GO_PHOSPHOPROTEIN_BINDING	16			2.46596e-05	0.000605448				k3	K3	FUMA		81	*	-
GO_PHOSPHOPROTEIN_PHOSPHATASE_ACTIVITY	24			0.000262647	0.00342901				k3	K3	FUMA		181	*	-
GO_PHOSPHORIC_DIESTER_HYDROLASE_ACTIVITY	13			0.00399362	0.0286878				k3	K3	FUMA		93	*	-
GO_PHOSPHORIC_ESTER_HYDROLASE_ACTIVITY	47			9.0423e-07	3.03563e-05				k3	K3	FUMA		364	*	-
GO_PHOSPHOTYROSINE_RESIDUE_BINDING	8			0.00242453	0.0191748				k3	K3	FUMA		40	*	-
GO_POLYUBIQUITIN_MODIFICATION_DEPENDENT_PROTEIN_BINDING	12			2.69769e-05	0.000652603				k3	K3	FUMA		49	*	-
GO_POTASSIUM_ION_TRANSMEMBRANE_TRANSPORTER_ACTIVITY	20	0.526566	1.76792	0.002079	0.0106685	0.163	318	tags=50%,_list=15%,_signal=59%	k3	K3	GSEA	Details_...		*	*
GO_POTASSIUM_ION_TRANSMEMBRANE_TRANSPORTER_ACTIVITY	20			0.0013548	0.0123813				k3	K3	FUMA		157	*	*
GO_PROTEIN_BINDING_BRIDGING_INVOLVED_IN_SUBSTRATE_RECOGNITION_FOR_UBIQUITINATION	3			0.00387596	0.0281985				k3	K3	FUMA		6	*	-
GO_PROTEIN_BINDING_INVOLVED_IN_HETEROTYPIC_CELL_CELL_ADHESION	4			0.00619299	0.0413613				k3	K3	FUMA		13	*	-
GO_PROTEIN_C_TERMINUS_BINDING	21			0.00456429	0.0323632				k3	K3	FUMA		186	*	-
GO_PROTEIN_CONTAINING_COMPLEX_BINDING	130			6.2649e-14	9.36887e-12				k3	K3	FUMA		1081	*	-
GO_PROTEIN_DIMERIZATION_ACTIVITY	162			4.15958e-18	1.3685e-15				k3	K3	FUMA		1314	*	-
GO_PROTEIN_DOMAIN_SPECIFIC_BINDING	88			4.30995e-11	3.73151e-09				k3	K3	FUMA		692	*	-
GO_PROTEIN_HETERODIMERIZATION_ACTIVITY	52	0.396075	1.53417	0.005	0.104477				K3	K3	WG			*	*
GO_PROTEIN_HETERODIMERIZATION_ACTIVITY	54			3.29102e-05	0.000741606				k3	K3	FUMA		501	*	*
GO_PROTEIN_HOMODIMERIZATION_ACTIVITY	114			7.44821e-16	1.53154e-13				k3	K3	FUMA		843	*	-
GO_PROTEIN_KINASE_ACTIVITY	80			8.35238e-12	7.63315e-10				k3	K3	FUMA		584	*	-
GO_PROTEIN_METHYLTRANSFERASE_ACTIVITY	16			4.5905e-05	0.000930072				k3	K3	FUMA		85	*	-
GO_PROTEIN_N-TERMINUS_BINDING	11	0.691294	1.94903	0.00107411	0.00941208				K3	K3	WG			*	-
GO_PROTEIN_PHOSPHATASE_BINDING	20	0.547699	1.83385	0	0.00555525	0.07	852	tags=90%,_list=41%,_signal=152%	k3	K3	GSEA	Details_...		*	*
GO_PROTEIN_PHOSPHATASE_BINDING	18			0.00149002	0.0133211				k3	K3	FUMA		136	*	*
GO_PROTEIN_PHOSPHORYLATED_AMINO_ACID_BINDING	10			0.000612621	0.0067329				k3	K3	FUMA		49	*	-
GO_PROTEIN_SERINE_THREONINE_KINASE_ACTIVITY	58			1.25582e-08	6.45568e-07				k3	K3	FUMA		432	*	-
GO_PROTEIN_SERINE_THREONINE_KINASE_INHIBITOR_ACTIVITY	8			0.000510759	0.00579448				k3	K3	FUMA		32	*	-
GO_PROTEIN_SERINE_THREONINE_PHOSPHATASE_ACTIVITY	12			0.00157672	0.0138687				k3	K3	FUMA		74	*	-
GO_PROTEIN_SERINE_THREONINE_TYROSINE_KINASE_ACTIVITY	8			0.00389122	0.0281985				k3	K3	FUMA		43	*	-
GO_PROTEIN_TRANSPORTER_ACTIVITY	13			0.00573802	0.0394939				k3	K3	FUMA		97	*	-
GO_PROTEIN_TYROSINE_KINASE_ACTIVITY	21	0.576119	1.91612	0.00205761	0.00341689	0.027	746	tags=76%,_list=36%,_signal=118%	k3	K3	GSEA	Details_...		*	*
GO_PROTEIN_TYROSINE_KINASE_ACTIVITY	26	0.56972	1.95906	0	0.00921999				K3	K3	WG			*	*
GO_PROTEIN_TYROSINE_KINASE_ACTIVITY	21			3.25828e-05	0.000741606				k3	K3	FUMA		129	*	*
GO_PROTEIN_TYROSINE_KINASE_BINDING	9	0.583926	1.57014	0.0155383	0.0897893				K3	K3	WG			*	-
GO_PROTEOGLYCAN_BINDING	5	0.71988	1.62647	0.0183374	0.068207				K3	K3	WG			*	-
GO_PROXIMAL_PROMOTER_SEQUENCE_SPECIFIC_DNA_BINDING	61			1.99998e-06	6.32686e-05				k3	K3	FUMA		537	*	-
GO_RAB_GUANYL_NUCLEOTIDE_EXCHANGE_FACTOR_ACTIVITY	7			0.0071681	0.0469782				k3	K3	FUMA		38	*	-
GO_RAS_GUANYL_NUCLEOTIDE_EXCHANGE_FACTOR_ACTIVITY	20			0.000209434	0.00291965				k3	K3	FUMA		136	*	-
GO_REGULATORY_REGION_NUCLEIC_ACID_BINDING	100			2.05972e-08	9.96541e-07				k3	K3	FUMA		930	*	-
GO_REPRESSING_TRANSCRIPTION_FACTOR_BINDING	6	0.663059	1.60138	0.0248521	0.0782861				K3	K3	WG			*	-
GO_RHO_GTPASE_BINDING	21			0.002209	0.0178127				k3	K3	FUMA		175	*	-
GO_RHO_GUANYL_NUCLEOTIDE_EXCHANGE_FACTOR_ACTIVITY	12			0.00249724	0.019469				k3	K3	FUMA		78	*	-
GO_RIBONUCLEASE_ACTIVITY	17			0.000213565	0.00295223				k3	K3	FUMA		106	*	-
GO_RIBONUCLEOPROTEIN_COMPLEX_BINDING	15	0.48366	1.5014	0.0398323	0.121357				K3	K3	WG			*	-
GO_RIBONUCLEOTIDE_BINDING	228			1.25122e-24	6.86088e-22				k3	K3	FUMA		1869	*	-
GO_RNA_BINDING	195			3.28346e-14	5.40129e-12				k3	K3	FUMA		1860	*	-
GO_RNA_METHYLTRANSFERASE_ACTIVITY	10			0.0061843	0.0413613				k3	K3	FUMA		66	*	-
GO_RNA_POLYMERASE_BINDING	7	0.624673	1.57262	0.0261661	0.0906339				K3	K3	WG			*	-
GO_RNA_POLYMERASE_II_ACTIVITY	5			0.00027685	0.00353038				k3	K3	FUMA		11	*	-
GO_RNA_POLYMERASE_II_SPECIFIC_DNA_BINDING_TRANSCRIPTION_FACTOR_BINDING	30	0.553385	1.97233	0	0.00129678	0.008	323	tags=57%,_list=16%,_signal=66%	k3	K3	GSEA	Details_...		*	*
GO_RNA_POLYMERASE_II_SPECIFIC_DNA_BINDING_TRANSCRIPTION_FACTOR_BINDING	30			0.000685764	0.00723129				k3	K3	FUMA		263	*	*
GO_RNA_POLYMERASE_II_TRANSCRIPTION_FACTOR_BINDING	13	0.612308	1.81543	0.00214592	0.0274558				K3	K3	WG			*	-
GO_S_ADENOSYLMETHIONINE_DEPENDENT_METHYLTRANSFERASE_ACTIVITY	26			1.98724e-06	6.32686e-05				k3	K3	FUMA		154	*	-
GO_SCAFFOLD_PROTEIN_BINDING	10	0.603583	1.68679	0.0132159	0.054336				K3	K3	WG			*	*
GO_SCAFFOLD_PROTEIN_BINDING	10			0.00180487	0.0156195				k3	K3	FUMA		56	*	*
GO_SECONDARY_ACTIVE_SULFATE_TRANSMEMBRANE_TRANSPORTER_ACTIVITY	4			0.00619299	0.0413613				k3	K3	FUMA		13	*	-
GO_SEMAPHORIN_RECEPTOR_BINDING	6			0.00203503	0.0169072				k3	K3	FUMA		23	*	-
GO_SEQUENCE_SPECIFIC_DNA_BINDING	116			7.69658e-09	4.22029e-07				k3	K3	FUMA		1110	*	-
GO_SEQUENCE_SPECIFIC_DOUBLE_STRANDED_DNA_BINDING	88			9.86215e-07	3.24465e-05				k3	K3	FUMA		856	*	-
GO_SH2_DOMAIN_BINDING	6	0.685064	1.61782	0.0168269	0.0716814				K3	K3	WG			*	-
GO_SH3_DOMAIN_BINDING	16			0.00435504	0.031148				k3	K3	FUMA		127	*	-
GO_SIGNALING_RECEPTOR_BINDING	162			6.61409e-11	4.94553e-09				k3	K3	FUMA		1595	*	-
GO_SINGLE_STRANDED_DNA_BINDING	19			2.19837e-05	0.000556357				k3	K3	FUMA		107	*	-
GO_SINGLE-STRANDED_DNA_BINDING	18	0.509224	1.66422	0.00822199	0.0570429				K3	K3	WG			*	-
GO_SMAD_BINDING	8	0.666882	1.76648	0.00557414	0.0373427				K3	K3	WG			*	-
GO_SMALL_GTPASE_BINDING	48			4.63623e-05	0.000930072				k3	K3	FUMA		434	*	-
GO_SNAP_RECEPTOR_ACTIVITY	7			0.00216241	0.0175229				k3	K3	FUMA		31	*	-
GO_SNARE_BINDING	17			0.0001899	0.00266996				k3	K3	FUMA		105	*	-
GO_SODIUM_CHANNEL_INHIBITOR_ACTIVITY	3			0.00647779	0.042795				k3	K3	FUMA		7	*	-
GO_SODIUM_ION_TRANSMEMBRANE_TRANSPORTER_ACTIVITY	20			0.000644211	0.00692632				k3	K3	FUMA		148	*	-
GO_SOMATOSTATIN_RECEPTOR_ACTIVITY	3			0.00202958	0.0169072				k3	K3	FUMA		5	*	-
GO_SPECTRIN_BINDING	7	0.622867	1.58822	0.0294464	0.0848309				K3	K3	WG			*	*
GO_SPECTRIN_BINDING	7			0.00114207	0.0109227				k3	K3	FUMA		28	*	*
GO_STEROID_BINDING	17			4.58997e-05	0.000930072				k3	K3	FUMA		94	*	-
GO_STEROID_HORMONE_RECEPTOR_ACTIVITY	11			0.000469344	0.0053991				k3	K3	FUMA		56	*	-
GO_STEROID_HORMONE_RECEPTOR_BINDING	13			0.00270501	0.0208908				k3	K3	FUMA		89	*	-
GO_STEROL_BINDING	11			0.000469344	0.0053991				k3	K3	FUMA		56	*	-
GO_STEROL_TRANSPORTER_ACTIVITY	9			0.000142991	0.00215798				k3	K3	FUMA		34	*	-
GO_STRUCTURAL_MOLECULE_ACTIVITY	68			0.00475184	0.0332628				k3	K3	FUMA		813	*	-
GO_SULFUR_COMPOUND_BINDING	34			3.71724e-06	0.000115375				k3	K3	FUMA		240	*	-
GO_TASTE_RECEPTOR_ACTIVITY	8			0.000187531	0.00265938				k3	K3	FUMA		28	*	-
GO_TAU_PROTEIN_BINDING	5	0.721188	1.63591	0.017094	0.0647292				K3	K3	WG			*	-
GO_TELOMERIC_DNA_BINDING	10	0.761848	2.12286	0	0.00146682				K3	K3	WG			*	*
GO_TELOMERIC_DNA_BINDING	10			6.48452e-05	0.00119854				k3	K3	FUMA		38	*	*
GO_TETRAPYRROLE_BINDING	19			0.000823966	0.00836681				k3	K3	FUMA		140	*	-
GO_TRANSCRIPTION_COACTIVATOR_ACTIVITY	36	0.472169	1.73714	0.001002	0.0434069				K3	K3	WG			*	*
GO_TRANSCRIPTION_COACTIVATOR_ACTIVITY	37			9.68236e-05	0.00158789				k3	K3	FUMA		315	*	*
GO_TRANSCRIPTION_COREGULATOR_ACTIVITY	57	0.446031	1.74459	0	0.0115041	0.201	683	tags=63%,_list=33%,_signal=92%	k3	K3	GSEA	Details_...		*	*
GO_TRANSCRIPTION_COREGULATOR_ACTIVITY	64			7.18152e-07	2.56817e-05				k3	K3	FUMA		556	*	*
GO_TRANSCRIPTION_COREPRESSOR_ACTIVITY	27	0.51808	1.81981	0.00303951	0.02844				K3	K3	WG			*	*
GO_TRANSCRIPTION_COREPRESSOR_ACTIVITY	28			0.000714911	0.00739641				k3	K3	FUMA		240	*	*
GO_TRANSCRIPTION_FACTOR_ACTIVITY,_DIRECT_LIGAND_REGULATED_SEQUENCE-SPECIFIC_DNA_BINDING	9	0.559901	1.52385	0.0373626	0.106339				K3	K3	WG			*	-
GO_TRANSCRIPTION_FACTOR_BINDING	83	0.457425	1.84468	0	0.00567453	0.061	483	tags=51%,_list=23%,_signal=63%	k3	K3	GSEA	Details_...		*	*
GO_TRANSCRIPTION_FACTOR_BINDING	81			2.56243e-10	1.75633e-08				k3	K3	FUMA		637	*	*
GO_TRANSFERASE_ACTIVITY_TRANSFERRING_ACYL_GROUPS	31			0.000160827	0.00235296				k3	K3	FUMA		253	*	-
GO_TRANSFERASE_ACTIVITY_TRANSFERRING_ALKYL_OR_ARYL_OTHER_THAN_METHYL_GROUPS	12			0.00013173	0.00202519				k3	K3	FUMA		57	*	-
GO_TRANSFERASE_ACTIVITY_TRANSFERRING_ONE_CARBON_GROUPS	35			2.33025e-07	9.12681e-06				k3	K3	FUMA		223	*	-
GO_TRANSFERASE_ACTIVITY_TRANSFERRING_PHOSPHORUS_CONTAINING_GROUPS	122			7.49173e-17	2.05398e-14				k3	K3	FUMA		903	*	-
GO_TRANSITION_METAL_ION_BINDING	126			4.04187e-13	4.15555e-11				k3	K3	FUMA		1062	*	-
GO_TRANSLATION_REGULATOR_ACTIVITY	17			0.00312254	0.0237805				k3	K3	FUMA		134	*	-
GO_TRANSLATION_REPRESSOR_ACTIVITY	7			0.000705882	0.00734921				k3	K3	FUMA		26	*	-
GO_TRANSLATION_REPRESSOR_ACTIVITY_MRNA_REGULATORY_ELEMENT_BINDING	5			0.00146673	0.0132291				k3	K3	FUMA		15	*	-
GO_TRANSMEMBRANE_RECEPTOR_PROTEIN_KINASE_ACTIVITY	14	0.615653	1.8478	0	0.0264027				K3	K3	WG			*	*
GO_TRANSMEMBRANE_RECEPTOR_PROTEIN_KINASE_ACTIVITY	14			0.000227471	0.00311824				k3	K3	FUMA		78	*	*
GO_TRANSMEMBRANE_RECEPTOR_PROTEIN_TYROSINE_KINASE_ACTIVITY	12			0.000259117	0.00342901				k3	K3	FUMA		61	*	-
GO_TRANSMEMBRANE_SIGNALING_RECEPTOR_ACTIVITY	126			1.68566e-08	8.40278e-07				k3	K3	FUMA		1253	*	-
GO_TRANSMEMBRANE_TRANSPORTER_ACTIVITY	106			8.60759e-08	3.63064e-06				k3	K3	FUMA		1033	*	-
GO_TRANSPORTER_ACTIVITY	137			5.37518e-12	5.20127e-10				k3	K3	FUMA		1235	*	-
GO_TUBULIN_BINDING	48	0.485868	1.83889	0	0.00569165	0.066	572	tags=60%,_list=28%,_signal=82%	k3	K3	GSEA	Details_...		*	*
GO_TUBULIN_BINDING	38	0.571238	2.10838	0	0.00195576				K3	K3	WG			*	*
GO_TUBULIN_BINDING	39			3.01792e-05	0.000699677				k3	K3	FUMA		321	*	*
GO_UBIQUITIN_BINDING	11			0.00596601	0.0407223				k3	K3	FUMA		76	*	-
GO_UBIQUITIN_LIKE_PROTEIN_BINDING	13			0.00525364	0.0364651				k3	K3	FUMA		96	*	-
GO_UBIQUITIN_LIKE_PROTEIN_CONJUGATING_ENZYME_ACTIVITY	9			0.000536231	0.00604179				k3	K3	FUMA		40	*	-
GO_UBIQUITIN_LIKE_PROTEIN_LIGASE_ACTIVITY	35	0.481168	1.74676	0	0.0118186	0.197	604	tags=63%,_list=29%,_signal=87%	k3	K3	GSEA	Details_...		*	*
GO_UBIQUITIN_LIKE_PROTEIN_LIGASE_ACTIVITY	30			3.37391e-05	0.00075001				k3	K3	FUMA		222	*	*
GO_UBIQUITIN_LIKE_PROTEIN_LIGASE_BINDING	47			2.30855e-09	1.35627e-07				k3	K3	FUMA		300	*	-
GO_UBIQUITIN_LIKE_PROTEIN_TRANSFERASE_ACTIVITY	51			7.35698e-07	2.57494e-05				k3	K3	FUMA		406	*	-
GO_UBIQUITIN-LIKE_PROTEIN_BINDING	12	0.587633	1.70778	0.0107875	0.0518275				K3	K3	WG			*	-
GO_UBIQUITIN-LIKE_PROTEIN_TRANSFERASE_ACTIVITY	47	0.445312	1.68851	0.002002	0.0563169				K3	K3	WG			*	-
GO_UNFOLDED_PROTEIN_BINDING	15	0.529286	1.63737	0.015873	0.066072				K3	K3	WG			*	-
GO_VITAMIN_B6_BINDING	11			0.000237974	0.00323527				k3	K3	FUMA		52	*	-
GO_VOLTAGE_GATED_ION_CHANNEL_ACTIVITY	18	0.618691	1.99674	0	0.0014608	0.006	118	tags=50%,_list=6%,_signal=53%	k3	K3	GSEA	Details_...		*	-
GO_ZINC_ION_BINDING	90			1.0796e-08	5.72885e-07				k3	K3	FUMA		797	*	-
GO_1_PHOSPHATIDYLINOSITOL_BINDING	5			0.00411792	0.0283393				k4	K4	FUMA		15	*	-
GO_2_OXOGLUTARATE_DEPENDENT_DIOXYGENASE_ACTIVITY	9			0.00854675	0.0478211				k4	K4	FUMA		47	*	-
GO_3_HYDROXYACYL_COA_DEHYDROGENASE_ACTIVITY	4			0.0031674	0.0230548				k4	K4	FUMA		9	*	-
GO_3_PHOSPHOADENOSINE_5_PHOSPHOSULFATE_BINDING	3			0.00753522	0.0430397				k4	K4	FUMA		6	*	-
GO_ACETYLGLUCOSAMINYLTRANSFERASE_ACTIVITY	13			0.000139615	0.00191389				k4	K4	FUMA		53	*	-
GO_ACETYLTRANSFERASE_ACTIVITY	18			0.000706511	0.00695935				k4	K4	FUMA		102	*	-
GO_ACTIN_BINDING	61			1.02383e-06	2.47677e-05				k4	K4	FUMA		419	*	-
GO_ACTIN_FILAMENT_BINDING	28			0.000593163	0.00609846				k4	K4	FUMA		189	*	-
GO_ACTIVATING_TRANSCRIPTION_FACTOR_BINDING	18	0.515068	1.68301	0.00833333	0.0639372	0.495	608	tags=56%,_list=23%,_signal=72%	k4	K4	GSEA	Details_...		*	*
GO_ACTIVATING_TRANSCRIPTION_FACTOR_BINDING	18	0.495947	1.63935	0.00514933	0.106152				K4	K4	WG			*	*
GO_ACTIVATING_TRANSCRIPTION_FACTOR_BINDING	17			2.37498e-05	0.000406963				k4	K4	FUMA		72	*	*
GO_ACTIVE_TRANSMEMBRANE_TRANSPORTER_ACTIVITY	59			1.19619e-08	4.2777e-07				k4	K4	FUMA		353	*	-
GO_ACYL_COA_DEHYDROGENASE_ACTIVITY	4			0.00732552	0.0430397				k4	K4	FUMA		11	*	-
GO_ADENYL_NUCLEOTIDE_BINDING	222			4.55273e-21	1.49785e-18				k4	K4	FUMA		1522	*	-
GO_ADP_BINDING	8			0.00720361	0.0430397				k4	K4	FUMA		38	*	-
GO_AMIDE_BINDING	51	0.362765	1.42605	0.021021	0.209493				K4	K4	WG			*	*
GO_AMIDE_BINDING	48			1.94237e-05	0.000347305				k4	K4	FUMA		334	*	*
GO_AMINO_ACID_BINDING	14			9.4328e-05	0.0013801				k4	K4	FUMA		58	*	-
GO_AMMONIUM_TRANSMEMBRANE_TRANSPORTER_ACTIVITY	7			0.00534913	0.0342386				k4	K4	FUMA		29	*	-
GO_ANDROGEN_RECEPTOR_BINDING	9			0.00465977	0.0311599				k4	K4	FUMA		43	*	-
GO_ANION_TRANSMEMBRANE_TRANSPORTER_ACTIVITY	44			0.000111357	0.00159288				k4	K4	FUMA		319	*	-
GO_ANTIBIOTIC_TRANSMEMBRANE_TRANSPORTER_ACTIVITY	4			0.0031674	0.0230548				k4	K4	FUMA		9	*	-
GO_ANTIOXIDANT_ACTIVITY	14			0.0050558	0.0330031				k4	K4	FUMA		85	*	-
GO_ANTIPORTER_ACTIVITY	14			0.00453587	0.0304551				k4	K4	FUMA		84	*	-
GO_ARGININE_BINDING	4			0.000997081	0.00926882				k4	K4	FUMA		7	*	-
GO_ARYLESTERASE_ACTIVITY	5			1.47943e-05	0.000281572				k4	K4	FUMA		6	*	-
GO_ATP_DEPENDENT_DNA_HELICASE_ACTIVITY	10			0.000553457	0.00576226				k4	K4	FUMA		39	*	-
GO_ATPASE_ACTIVITY	72			3.17043e-10	1.40956e-08				k4	K4	FUMA		431	*	-
GO_ATPASE_ACTIVITY_COUPLED	55			1.85497e-07	5.17191e-06				k4	K4	FUMA		345	*	-
GO_ATPASE_ACTIVITY_COUPLED_TO_MOVEMENT_OF_SUBSTANCES	18			0.00825143	0.0466447				k4	K4	FUMA		127	*	-
GO_ATPASE_ACTIVITY_COUPLED_TO_TRANSMEMBRANE_MOVEMENT_OF_IONS_ROTATIONAL_MECHANISM	8			0.0042542	0.028918				k4	K4	FUMA		35	*	-
GO_ATPASE_BINDING	14			0.00254359	0.0204107				k4	K4	FUMA		79	*	-
GO_AXON_GUIDANCE_RECEPTOR_ACTIVITY	5			0.000255173	0.00299828				k4	K4	FUMA		9	*	-
GO_BASAL_TRANSCRIPTION_MACHINERY_BINDING	12	0.549083	1.61486	0.0141921	0.124579				K4	K4	WG			*	*
GO_BASAL_TRANSCRIPTION_MACHINERY_BINDING	13			0.00232474	0.0189317				k4	K4	FUMA		70	*	*
GO_BETA-CATENIN_BINDING	11	0.627573	1.87327	0.00107411	0.0303217				K4	K4	WG			*	-
GO_BHLH_TRANSCRIPTION_FACTOR_BINDING	7	0.632476	1.60853	0.0334129	0.118611				K4	K4	WG			*	*
GO_BHLH_TRANSCRIPTION_FACTOR_BINDING	7			0.00434061	0.0292635				k4	K4	FUMA		28	*	*
GO_CADHERIN_BINDING	47			1.57277e-05	0.000294001				k4	K4	FUMA		322	*	-
GO_CALCIUM_CHANNEL_REGULATOR_ACTIVITY	11			0.000689592	0.00683361				k4	K4	FUMA		47	*	-
GO_CALCIUM_DEPENDENT_PHOSPHOLIPID_BINDING	10			0.00636814	0.0395956				k4	K4	FUMA		53	*	-
GO_CALCIUM_ION_BINDING	110			1.71875e-13	1.13094e-11				k4	K4	FUMA		690	*	-
GO_CALCIUM_ION_TRANSMEMBRANE_TRANSPORTER_ACTIVITY	24	0.508975	1.75388	0	0.0466714	0.253	162	tags=46%,_list=6%,_signal=48%	k4	K4	GSEA	Details_...		*	*
GO_CALCIUM_ION_TRANSMEMBRANE_TRANSPORTER_ACTIVITY	26			1.86647e-05	0.00034115				k4	K4	FUMA		139	*	*
GO_CALCIUM_RELEASE_CHANNEL_ACTIVITY	6			0.00399889	0.0279923				k4	K4	FUMA		21	*	-
GO_CALMODULIN_BINDING	26			0.00468202	0.0311819				k4	K4	FUMA		197	*	-
GO_CARBOHYDRATE_CATION_SYMPORTER_ACTIVITY	6			0.00228304	0.0189283				k4	K4	FUMA		19	*	-
GO_CARBOHYDRATE_PROTON_SYMPORTER_ACTIVITY	4			0.00496029	0.0325087				k4	K4	FUMA		10	*	-
GO_CARBOHYDRATE_TRANSMEMBRANE_TRANSPORTER_ACTIVITY	9			0.00101635	0.00939265				k4	K4	FUMA		35	*	-
GO_CARBON_OXYGEN_LYASE_ACTIVITY	13			0.00301104	0.0230548				k4	K4	FUMA		72	*	-
GO_CARBONATE_DEHYDRATASE_ACTIVITY	6			0.00054986	0.00576127				k4	K4	FUMA		15	*	-
GO_CARBOXYLIC_ESTER_HYDROLASE_ACTIVITY	20			0.00214087	0.0180601				k4	K4	FUMA		130	*	-
GO_CARBOXYPEPTIDASE_ACTIVITY	9			0.00637862	0.0395956				k4	K4	FUMA		45	*	-
GO_CATALYTIC_ACTIVITY_ACTING_ON_A_TRNA	18			0.00417471	0.0284955				k4	K4	FUMA		119	*	-
GO_CATALYTIC_ACTIVITY_ACTING_ON_RNA	52			1.71165e-06	4.08067e-05				k4	K4	FUMA		342	*	-
GO_CATION_CHANNEL_ACTIVITY	48			4.71483e-06	0.000105537				k4	K4	FUMA		317	*	-
GO_CATION_TRANSMEMBRANE_TRANSPORTER_ACTIVITY	105			5.71158e-14	4.2707e-12				k4	K4	FUMA		635	*	-
GO_CELL_ADHESION_MEDIATOR_ACTIVITY	11			0.00474938	0.0315029				k4	K4	FUMA		59	*	-
GO_CELL_ADHESION_MOLECULE_BINDING	75			4.30548e-09	1.60966e-07				k4	K4	FUMA		484	*	-
GO_CGMP_BINDING	5			0.00411792	0.0283393				k4	K4	FUMA		15	*	-
GO_CHANNEL_REGULATOR_ACTIVITY	19	0.441282	1.48151	0.0350877	0.178471				K4	K4	WG			*	*
GO_CHANNEL_REGULATOR_ACTIVITY	20			0.00646007	0.0398927				k4	K4	FUMA		143	*	*
GO_CHAPERONE_BINDING	16			0.00514332	0.0333101				k4	K4	FUMA		103	*	-
GO_CHROMATIN_BINDING	93	0.416638	1.75637	0	0.0535201	0.242	951	tags=65%,_list=36%,_signal=98%	k4	K4	GSEA	Details_...		*	*
GO_CHROMATIN_BINDING	88			4.94414e-12	2.80452e-10				k4	K4	FUMA		530	*	*
GO_CHROMATIN_DNA_BINDING	17	0.5528	1.79944	0.0010352	0.0476257				K4	K4	WG			*	*
GO_CHROMATIN_DNA_BINDING	17			0.00858358	0.0478643				k4	K4	FUMA		118	*	*
GO_CITRATE_TRANSMEMBRANE_TRANSPORTER_ACTIVITY	4			0.000455026	0.00492446				k4	K4	FUMA		6	*	-
GO_CLATHRIN_BINDING	13	0.654436	1.97529	0	0.0209553				K4	K4	WG			*	*
GO_CLATHRIN_BINDING	13			0.000304519	0.00345471				k4	K4	FUMA		57	*	*
GO_COENZYME_BINDING	52			3.73395e-09	1.42845e-07				k4	K4	FUMA		284	*	-
GO_COFACTOR_BINDING	79			3.42634e-10	1.45546e-08				k4	K4	FUMA		493	*	-
GO_COLLAGEN_BINDING	14	0.491831	1.54133	0.0280172	0.154341				K4	K4	WG			*	*
GO_COLLAGEN_BINDING	14			0.000403418	0.00445385				k4	K4	FUMA		66	*	*
GO_COMPLEMENT_RECEPTOR_ACTIVITY	4			0.000161538	0.00210897				k4	K4	FUMA		5	*	-
GO_CORE_PROMOTER_BINDING	12			0.00078632	0.00765383				k4	K4	FUMA		55	*	-
GO_CORE_PROMOTER_SEQUENCE_SPECIFIC_DNA_BINDING	10			0.00217009	0.0182132				k4	K4	FUMA		46	*	-
GO_CYCLIC_NUCLEOTIDE_BINDING	9			0.00126398	0.0114244				k4	K4	FUMA		36	*	-
GO_CYCLIC_NUCLEOTIDE_PHOSPHODIESTERASE_ACTIVITY	7			0.00534913	0.0342386				k4	K4	FUMA		29	*	-
GO_CYCLIN_DEPENDENT_PROTEIN_KINASE_ACTIVITY	7			0.00652348	0.0398927				k4	K4	FUMA		30	*	-
GO_CYTIDINE_DEAMINASE_ACTIVITY	7			8.63894e-06	0.000182193				k4	K4	FUMA		12	*	-
GO_CYTIDYLYLTRANSFERASE_ACTIVITY	4			0.0031674	0.0230548				k4	K4	FUMA		9	*	-
GO_CYTOSKELETAL_PROTEIN_BINDING	141			1.67267e-14	1.31026e-12				k4	K4	FUMA		946	*	-
GO_DEACETYLASE_ACTIVITY	11	0.532307	1.53696	0.0377155	0.15411				K4	K4	WG			*	*
GO_DEACETYLASE_ACTIVITY	9			0.00546721	0.0347242				k4	K4	FUMA		44	*	*
GO_DEAMINASE_ACTIVITY	11			1.48916e-05	0.000281572				k4	K4	FUMA		32	*	-
GO_DICARBOXYLIC_ACID_TRANSMEMBRANE_TRANSPORTER_ACTIVITY	9			0.0023098	0.0189283				k4	K4	FUMA		39	*	-
GO_DIVALENT_INORGANIC_CATION_TRANSMEMBRANE_TRANSPORTER_ACTIVITY	29	0.438407	1.59402	0.00604839	0.0941801	0.808	162	tags=38%,_list=6%,_signal=40%	k4	K4	GSEA	Details_...		*	-
GO_DNA_BINDING_TRANSCRIPTION_ACTIVATOR_ACTIVITY	61			5.76103e-07	1.43589e-05				k4	K4	FUMA		412	*	-
GO_DNA_BINDING_TRANSCRIPTION_FACTOR_ACTIVITY	206			1.15523e-11	5.93862e-10				k4	K4	FUMA		1685	*	-
GO_DNA_BINDING_TRANSCRIPTION_FACTOR_BINDING	69	0.423305	1.726	0	0.0578906	0.344	1014	tags=67%,_list=39%,_signal=106%	k4	K4	GSEA	Details_...		*	*
GO_DNA_BINDING_TRANSCRIPTION_FACTOR_BINDING	67			3.95769e-13	2.41126e-11				k4	K4	FUMA		336	*	*
GO_DNA_BINDING_TRANSCRIPTION_REPRESSOR_ACTIVITY_RNA_POLYMERASE_II_SPECIFIC	37			1.4266e-05	0.000276089				k4	K4	FUMA		230	*	-
GO_DNA_HELICASE_ACTIVITY	10			0.00413461	0.0283393				k4	K4	FUMA		50	*	-
GO_DNA-BINDING_TRANSCRIPTION_ACTIVATOR_ACTIVITY,_RNA_POLYMERASE_II-SPECIFIC	69	0.381116	1.53246	0.002	0.153926				K4	K4	WG			*	-
GO_DNA-BINDING_TRANSCRIPTION_REPRESSOR_ACTIVITY,_RNA_POLYMERASE_II-SPECIFIC	44	0.466755	1.78328	0	0.0457206				K4	K4	WG			*	-
GO_DOUBLE_STRANDED_DNA_BINDING	151			4.24557e-18	7.75996e-16				k4	K4	FUMA		946	*	-
GO_DOUBLE_STRANDED_METHYLATED_DNA_BINDING	3			0.00399512	0.0279923				k4	K4	FUMA		5	*	-
GO_DOUBLE_STRANDED_RNA_BINDING	15	0.603751	1.90946	0	0.0267388	0.052	884	tags=67%,_list=34%,_signal=100%	k4	K4	GSEA	Details_...		*	*
GO_DOUBLE_STRANDED_RNA_BINDING	15			0.000426751	0.00464904				k4	K4	FUMA		74	*	*
GO_DOUBLE_STRANDED_RNA_BINDING	15	0.600165	1.9083	0.00211193	0.0251464				K4	K4	WG			*	*
GO_DRUG_BINDING	250			5.12929e-24	2.81256e-21				k4	K4	FUMA		1704	*	-
GO_DRUG_TRANSMEMBRANE_TRANSPORTER_ACTIVITY	19			0.000125985	0.00177133				k4	K4	FUMA		97	*	-
GO_ELECTRON_TRANSFER_ACTIVITY	16			0.00887685	0.0493325				k4	K4	FUMA		109	*	-
GO_ENHANCER_BINDING	16	0.575216	1.81382	0.00104712	0.0453634				K4	K4	WG			*	-
GO_ENZYME_ACTIVATOR_ACTIVITY	73			1.83946e-07	5.17191e-06				k4	K4	FUMA		510	*	-
GO_ENZYME_INHIBITOR_ACTIVITY	40	0.4302	1.62372	0.00100402	0.0819748	0.706	688	tags=50%,_list=26%,_signal=67%	k4	K4	GSEA	Details_...		*	*
GO_ENZYME_INHIBITOR_ACTIVITY	37	0.422924	1.58154	0.0040201	0.136168				K4	K4	WG			*	*
GO_ENZYME_REGULATOR_ACTIVITY	126			4.32559e-08	1.30298e-06				k4	K4	FUMA		1011	*	-
GO_ESTROGEN_16_ALPHA_HYDROXYLASE_ACTIVITY	4			0.000161538	0.00210897				k4	K4	FUMA		5	*	-
GO_EXOPEPTIDASE_ACTIVITY	17			0.00557343	0.0352626				k4	K4	FUMA		113	*	-
GO_FATTY_ACID_SYNTHASE_ACTIVITY	4			0.00732552	0.0430397				k4	K4	FUMA		11	*	-
GO_FLAVIN_ADENINE_DINUCLEOTIDE_BINDING	18			1.93178e-05	0.000347305				k4	K4	FUMA		78	*	-
GO_G_PROTEIN_COUPLED_ADENOSINE_RECEPTOR_ACTIVITY	3			0.00753522	0.0430397				k4	K4	FUMA		6	*	-
GO_GATED_CHANNEL_ACTIVITY	49			1.26502e-05	0.000250718				k4	K4	FUMA		338	*	-
GO_GDP_BINDING	13			0.000612598	0.00621196				k4	K4	FUMA		61	*	-
GO_GENERAL_TRANSCRIPTION_INITIATION_FACTOR_ACTIVITY	6	0.678372	1.64034	0.0180072	0.111276				K4	K4	WG			*	*
GO_GENERAL_TRANSCRIPTION_INITIATION_FACTOR_ACTIVITY	6			0.00305202	0.0230548				k4	K4	FUMA		20	*	*
GO_GENERAL_TRANSCRIPTION_INITIATION_FACTOR_BINDING	12			5.03093e-05	0.000788179				k4	K4	FUMA		42	*	-
GO_GLYCOSAMINOGLYCAN_BINDING	26	0.442564	1.58073	0.0121581	0.0954946	0.844	545	tags=38%,_list=21%,_signal=48%	k4	K4	GSEA	Details_...		*	*
GO_GLYCOSAMINOGLYCAN_BINDING	22	0.43844	1.48319	0.0391753	0.186137				K4	K4	WG			*	*
GO_GROWTH_FACTOR_BINDING	23			0.000297047	0.00339335				k4	K4	FUMA		137	*	-
GO_GROWTH_FACTOR_RECEPTOR_BINDING	23			0.000212826	0.0026316				k4	K4	FUMA		134	*	-
GO_GTPASE_ACTIVITY	51			4.21956e-07	1.08456e-05				k4	K4	FUMA		318	*	-
GO_GTPASE_BINDING	85			7.08499e-11	3.53176e-09				k4	K4	FUMA		530	*	-
GO_GTPASE_REGULATOR_ACTIVITY	44			1.83285e-05	0.000338768				k4	K4	FUMA		296	*	-
GO_GUANYL_NUCLEOTIDE_BINDING	63			1.48711e-08	5.09647e-07				k4	K4	FUMA		390	*	-
GO_GUANYL_NUCLEOTIDE_EXCHANGE_FACTOR_ACTIVITY	29			0.00159724	0.0139758				k4	K4	FUMA		211	*	-
GO_HEAT_SHOCK_PROTEIN_BINDING	18	0.452439	1.4705	0.0435233	0.17877				K4	K4	WG			*	*
GO_HEAT_SHOCK_PROTEIN_BINDING	18			0.00315925	0.0230548				k4	K4	FUMA		116	*	*
GO_HELICASE_ACTIVITY	20			0.00752386	0.0430397				k4	K4	FUMA		145	*	-
GO_HISTONE_ACETYLTRANSFERASE_BINDING	8			0.00117095	0.010642				k4	K4	FUMA		29	*	-
GO_HISTONE_BINDING	27	0.474907	1.67682	0.0030303	0.0925843				K4	K4	WG			*	*
GO_HISTONE_BINDING	28			0.000645736	0.00643779				k4	K4	FUMA		190	*	*
GO_HISTONE_DEACETYLASE_BINDING	23	0.56882	1.94843	0	0.0334498	0.032	678	tags=74%,_list=26%,_signal=99%	k4	K4	GSEA	Details_...		*	*
GO_HISTONE_DEACETYLASE_BINDING	22	0.59475	2.00588	0.00103842	0.0195265				K4	K4	WG			*	*
GO_HISTONE_DEACETYLASE_BINDING	22			2.36069e-05	0.000406963				k4	K4	FUMA		109	*	*
GO_HISTONE_METHYLTRANSFERASE_ACTIVITY	11			0.00312047	0.0230548				k4	K4	FUMA		56	*	-
GO_HISTONE_METHYLTRANSFERASE_BINDING	3			0.00753522	0.0430397				k4	K4	FUMA		6	*	-
GO_HORMONE_RECEPTOR_BINDING	38			1.42464e-08	4.98625e-07				k4	K4	FUMA		183	*	-
GO_HYDRO_LYASE_ACTIVITY	13			0.000171088	0.00221606				k4	K4	FUMA		54	*	-
GO_HYDROLASE_ACTIVITY_ACTING_ON_ACID_ANHYDRIDES	142			2.28344e-16	2.50417e-14				k4	K4	FUMA		907	*	-
GO_HYDROLASE_ACTIVITY_ACTING_ON_CARBON_NITROGEN_BUT_NOT_PEPTIDE_BONDS	22			0.000283218	0.00326702				k4	K4	FUMA		128	*	-
GO_HYDROLASE_ACTIVITY_ACTING_ON_CARBON_NITROGEN_BUT_NOT_PEPTIDE_BONDS_IN_CYCLIC_AMIDINES	9			0.000809506	0.00783316				k4	K4	FUMA		34	*	-
GO_HYDROLASE_ACTIVITY_ACTING_ON_ESTER_BONDS	96			6.48079e-08	1.90373e-06				k4	K4	FUMA		717	*	-
GO_IDENTICAL_PROTEIN_BINDING	241			1.79632e-21	7.38737e-19				k4	K4	FUMA		1691	*	-
GO_INSULIN_RECEPTOR_BINDING	5	0.623069	1.43552	0.0733831	0.204542				K4	K4	WG			*	-
GO_INTEGRIN_BINDING	19			0.00342659	0.0248315				k4	K4	FUMA		126	*	-
GO_INTRACELLULAR_LIGAND_GATED_ION_CHANNEL_ACTIVITY	9			0.00063824	0.00640186				k4	K4	FUMA		33	*	-
GO_ION_CHANNEL_BINDING	19	0.42906	1.41745	0.0598555	0.212277				K4	K4	WG			*	*
GO_ION_CHANNEL_BINDING	18			0.00593275	0.0373922				k4	K4	FUMA		123	*	*
GO_ION_CHANNEL_REGULATOR_ACTIVITY	18			0.00315925	0.0230548				k4	K4	FUMA		116	*	-
GO_ION_TRANSMEMBRANE_TRANSPORTER_ACTIVITY	133			1.03479e-14	8.51115e-13				k4	K4	FUMA		867	*	-
GO_KINASE_ACTIVITY	116			4.40037e-13	2.58521e-11				k4	K4	FUMA		754	*	-
GO_KINASE_BINDING	119			1.50345e-15	1.37399e-13				k4	K4	FUMA		722	*	-
GO_KINASE_INHIBITOR_ACTIVITY	13			0.00133305	0.0119178				k4	K4	FUMA		66	*	-
GO_KINASE_REGULATOR_ACTIVITY	35			5.71709e-06	0.000125395				k4	K4	FUMA		204	*	-
GO_LIGAND_GATED_CALCIUM_CHANNEL_ACTIVITY	7			0.00348256	0.0250166				k4	K4	FUMA		27	*	-
GO_LIGASE_ACTIVITY	23			0.000615532	0.00621196				k4	K4	FUMA		144	*	-
GO_LIGASE_ACTIVITY_FORMING_CARBON_OXYGEN_BONDS	8			0.00846653	0.047534				k4	K4	FUMA		39	*	-
GO_LIPID_ANTIGEN_BINDING	4			0.000161538	0.00210897				k4	K4	FUMA		5	*	-
GO_LIPID_BINDING	95			1.9511e-07	5.34927e-06				k4	K4	FUMA		724	*	-
GO_LIPOPEPTIDE_BINDING	4			0.00496029	0.0325087				k4	K4	FUMA		10	*	-
GO_LIPOPROTEIN_PARTICLE_RECEPTOR_BINDING	6	0.747891	1.8224	0.00233372	0.04817				K4	K4	WG			*	-
GO_LRR_DOMAIN_BINDING	5			0.00745982	0.0430397				k4	K4	FUMA		17	*	-
GO_LYASE_ACTIVITY	32			6.61084e-06	0.00014309				k4	K4	FUMA		180	*	-
GO_MAGNESIUM_ION_BINDING	30			0.000715598	0.0070069				k4	K4	FUMA		210	*	-
GO_MAGNESIUM_ION_TRANSMEMBRANE_TRANSPORTER_ACTIVITY	6			0.000822893	0.00791614				k4	K4	FUMA		16	*	-
GO_MAP_KINASE_KINASE_KINASE_ACTIVITY	7			0.00348256	0.0250166				k4	K4	FUMA		27	*	-
GO_METAL_ION_TRANSMEMBRANE_TRANSPORTER_ACTIVITY	77			6.09962e-12	3.23673e-10				k4	K4	FUMA		438	*	-
GO_METALLOPEPTIDASE_ACTIVITY	25			0.00259009	0.020683				k4	K4	FUMA		179	*	-
GO_METHYLATED_HISTONE_BINDING	12			0.00310342	0.0230548				k4	K4	FUMA		64	*	-
GO_MICROTUBULE_BINDING	36			6.41238e-05	0.000985829				k4	K4	FUMA		237	*	-
GO_MICROTUBULE_MOTOR_ACTIVITY	16			0.000578661	0.00598677				k4	K4	FUMA		84	*	-
GO_MISFOLDED_PROTEIN_BINDING	6			0.00228304	0.0189283				k4	K4	FUMA		19	*	-
GO_MITOGEN_ACTIVATED_PROTEIN_KINASE_BINDING	7			0.00275991	0.0218272				k4	K4	FUMA		26	*	-
GO_MITOGEN_ACTIVATED_PROTEIN_KINASE_KINASE_BINDING	5			0.00292856	0.0228317				k4	K4	FUMA		14	*	-
GO_MITOGEN-ACTIVATED_PROTEIN_KINASE_BINDING	7	0.629142	1.61133	0.0310702	0.121779				K4	K4	WG			*	-
GO_MODIFICATION_DEPENDENT_PROTEIN_BINDING	21			0.00231281	0.0189283				k4	K4	FUMA		140	*	-
GO_MODIFICATION-DEPENDENT_PROTEIN_BINDING	17	0.44734	1.4438	0.0475207	0.201803				K4	K4	WG			*	-
GO_MODIFIED_AMINO_ACID_BINDING	17			0.000381864	0.00424437				k4	K4	FUMA		89	*	-
GO_MOLECULAR_ADAPTOR_ACTIVITY	25	0.418235	1.47336	0.0324544	0.184324				K4	K4	WG			*	*
GO_MOLECULAR_ADAPTOR_ACTIVITY	27			0.00647709	0.0398927				k4	K4	FUMA		212	*	*
GO_MOLECULAR_FUNCTION_REGULATOR	210			1.39629e-10	6.56258e-09				k4	K4	FUMA		1775	*	-
GO_MOLECULAR_TRANSDUCER_ACTIVITY	158			4.99101e-05	0.000788179				k4	K4	FUMA		1518	*	-
GO_MOLYBDOPTERIN_COFACTOR_BINDING	3			0.00753522	0.0430397				k4	K4	FUMA		6	*	-
GO_MONOOXYGENASE_ACTIVITY	16			0.00311336	0.0230548				k4	K4	FUMA		98	*	-
GO_MONOVALENT_INORGANIC_CATION_TRANSMEMBRANE_TRANSPORTER_ACTIVITY	61			1.57132e-08	5.16963e-07				k4	K4	FUMA		373	*	-
GO_MOTOR_ACTIVITY	27			4.74758e-06	0.000105537				k4	K4	FUMA		137	*	-
GO_N_ACETYLTRANSFERASE_ACTIVITY	15			0.0014841	0.0131255				k4	K4	FUMA		83	*	-
GO_N_ACYLTRANSFERASE_ACTIVITY	17			0.00208879	0.0177117				k4	K4	FUMA		103	*	-
GO_N_METHYLTRANSFERASE_ACTIVITY	16			0.00179566	0.0154652				k4	K4	FUMA		93	*	-
GO_N_N_DIMETHYLANILINE_MONOOXYGENASE_ACTIVITY	4			0.000161538	0.00210897				k4	K4	FUMA		5	*	-
GO_NAD_BINDING	13			0.000208463	0.00259789				k4	K4	FUMA		55	*	-
GO_NADH_DEHYDROGENASE_ACTIVITY	9			0.00278072	0.0218865				k4	K4	FUMA		40	*	-
GO_NADP_BINDING	13			9.13013e-05	0.00136537				k4	K4	FUMA		51	*	-
GO_NADPH_HEMOPROTEIN_REDUCTASE_ACTIVITY	3			0.00753522	0.0430397				k4	K4	FUMA		6	*	-
GO_NEUROTRANSMITTER_RECEPTOR_ACTIVITY	9	0.522313	1.451	0.0502232	0.196151				K4	K4	WG			*	-
GO_NEUROTRANSMITTER_TRANSPORTER_ACTIVITY	10	0.521971	1.46555	0.0507166	0.181454				K4	K4	WG			*	-
GO_NOTCH_BINDING	7	0.680893	1.71629	0.00573394	0.0737831				K4	K4	WG			*	*
GO_NOTCH_BINDING	8			0.00014154	0.00192425				k4	K4	FUMA		22	*	*
GO_NUCLEAR_HORMONE_RECEPTOR_BINDING	33			2.86802e-08	8.90168e-07				k4	K4	FUMA		150	*	-
GO_NUCLEAR_RECEPTOR_BINDING	19			0.00047012	0.00505455				k4	K4	FUMA		107	*	-
GO_NUCLEAR_RECEPTOR_TRANSCRIPTION_COACTIVATOR_ACTIVITY	13			0.00133305	0.0119178				k4	K4	FUMA		66	*	-
GO_NUCLEASE_ACTIVITY	25			0.00739387	0.0430397				k4	K4	FUMA		194	*	-
GO_NUCLEOSIDE_TRIPHOSPHATASE_REGULATOR_ACTIVITY	49			9.91919e-06	0.000203629				k4	K4	FUMA		335	*	-
GO_NUCLEOSOME_BINDING	9	0.552284	1.48523	0.0433333	0.188189				K4	K4	WG			*	-
GO_NUCLEOTIDYLTRANSFERASE_ACTIVITY	23			0.000133567	0.00186202				k4	K4	FUMA		130	*	-
GO_ORGANIC_ACID_BINDING	31			0.000197575	0.00250008				k4	K4	FUMA		204	*	-
GO_ORGANIC_ACID_SODIUM_SYMPORTER_ACTIVITY	8			0.000908407	0.00853903				k4	K4	FUMA		28	*	-
GO_ORGANIC_ACID_TRANSMEMBRANE_TRANSPORTER_ACTIVITY	22			0.00291097	0.0228026				k4	K4	FUMA		152	*	-
GO_ORGANIC_ANION_TRANSMEMBRANE_TRANSPORTER_ACTIVITY	31			0.000215968	0.0026316				k4	K4	FUMA		205	*	-
GO_OXIDOREDUCTASE_ACTIVITY	105			3.10685e-10	1.40956e-08				k4	K4	FUMA		730	*	-
GO_OXIDOREDUCTASE_ACTIVITY_ACTING_ON_CH_OH_GROUP_OF_DONORS	26			3.96001e-06	9.17494e-05				k4	K4	FUMA		128	*	-
GO_OXIDOREDUCTASE_ACTIVITY_ACTING_ON_NAD_P_H	19			0.000219084	0.00264995				k4	K4	FUMA		101	*	-
GO_OXIDOREDUCTASE_ACTIVITY_ACTING_ON_NAD_P_H_HEME_PROTEIN_AS_ACCEPTOR	6			0.000215559	0.0026316				k4	K4	FUMA		13	*	-
GO_OXIDOREDUCTASE_ACTIVITY_ACTING_ON_NAD_P_H_QUINONE_OR_SIMILAR_COMPOUND_AS_ACCEPTOR	10			0.00636814	0.0395956				k4	K4	FUMA		53	*	-
GO_OXIDOREDUCTASE_ACTIVITY_ACTING_ON_PAIRED_DONORS_WITH_INCORPORATION_OR_REDUCTION_OF_MOLECULAR_OXYGEN	28			3.25513e-05	0.000540878				k4	K4	FUMA		160	*	-
GO_P53_BINDING	14			0.000242028	0.00288505				k4	K4	FUMA		63	*	-
GO_PALMITOYLTRANSFERASE_ACTIVITY	8			0.00846653	0.047534				k4	K4	FUMA		39	*	-
GO_PASSIVE_TRANSMEMBRANE_TRANSPORTER_ACTIVITY	58			7.65726e-05	0.00116631				k4	K4	FUMA		451	*	-
GO_PEPTIDASE_ACTIVITY	67			0.0027566	0.0218272				k4	K4	FUMA		619	*	-
GO_PEPTIDE_BINDING	40	0.426447	1.61565	0.00300903	0.0824938	0.723	591	tags=43%,_list=23%,_signal=54%	k4	K4	GSEA	Details_...		*	*
GO_PEPTIDE_BINDING	39			0.000136775	0.00189071				k4	K4	FUMA		274	*	*
GO_PEPTIDE_DISULFIDE_OXIDOREDUCTASE_ACTIVITY	5			0.00411792	0.0283393				k4	K4	FUMA		15	*	-
GO_PEPTIDE_N_ACETYLTRANSFERASE_ACTIVITY	12			0.00518451	0.0334452				k4	K4	FUMA		68	*	-
GO_PEROXISOME_TARGETING_SEQUENCE_BINDING	3			0.00399512	0.0279923				k4	K4	FUMA		5	*	-
GO_PHOSPHATASE_ACTIVITY	38			0.000179015	0.00230063				k4	K4	FUMA		268	*	-
GO_PHOSPHATASE_BINDING	27			0.000605082	0.00618236				k4	K4	FUMA		180	*	-
GO_PHOSPHATASE_REGULATOR_ACTIVITY	9	0.564432	1.56506	0.0299667	0.143296				K4	K4	WG			*	-
GO_PHOSPHATIDYLETHANOLAMINE_BINDING	4			0.00732552	0.0430397				k4	K4	FUMA		11	*	-
GO_PHOSPHATIDYLINOSITOL_4_5_BISPHOSPHATE_BINDING	13			0.00301104	0.0230548				k4	K4	FUMA		72	*	-
GO_PHOSPHATIDYLINOSITOL_BINDING	39			9.91653e-06	0.000203629				k4	K4	FUMA		244	*	-
GO_PHOSPHATIDYLINOSITOL_BISPHOSPHATE_BINDING	18			0.00112372	0.0102695				k4	K4	FUMA		106	*	-
GO_PHOSPHATIDYLINOSITOL_PHOSPHATE_BINDING	23			0.00185937	0.0159306				k4	K4	FUMA		156	*	-
GO_PHOSPHATIDYLSERINE_BINDING	14			9.4328e-05	0.0013801				k4	K4	FUMA		58	*	-
GO_PHOSPHOLIPID_BINDING	66			2.48476e-08	7.86044e-07				k4	K4	FUMA		422	*	-
GO_PHOSPHOPROTEIN_BINDING	8	0.59504	1.57232	0.0180791	0.140853				K4	K4	WG			*	-
GO_PHOSPHOPROTEIN_PHOSPHATASE_ACTIVITY	25			0.00301085	0.0230548				k4	K4	FUMA		181	*	-
GO_PHOSPHORIC_ESTER_HYDROLASE_ACTIVITY	46	0.381668	1.47056	0.019019	0.183145				K4	K4	WG			*	*
GO_PHOSPHORIC_ESTER_HYDROLASE_ACTIVITY	51			2.19052e-05	0.000387463				k4	K4	FUMA		364	*	*
GO_POTASSIUM_ION_TRANSMEMBRANE_TRANSPORTER_ACTIVITY	22			0.00433721	0.0292635				k4	K4	FUMA		157	*	-
GO_PRE_MIRNA_BINDING	3			0.00753522	0.0430397				k4	K4	FUMA		6	*	-
GO_PROTEASE_BINDING	18			0.00544506	0.0347175				k4	K4	FUMA		122	*	-
GO_PROTEIN_C_TERMINUS_BINDING	32	0.468482	1.71345	0.00201207	0.0575862	0.382	371	tags=50%,_list=14%,_signal=58%	k4	K4	GSEA	Details_...		*	*
GO_PROTEIN_C_TERMINUS_BINDING	31			3.40209e-05	0.000559644				k4	K4	FUMA		186	*	*
GO_PROTEIN_C_TERMINUS_BINDING	31	0.484007	1.78494	0.00201207	0.0492449				K4	K4	WG			*	*
GO_PROTEIN_CONTAINING_COMPLEX_BINDING	167			1.78928e-18	3.67921e-16				k4	K4	FUMA		1081	*	-
GO_PROTEIN_CONTAINING_COMPLEX_SCAFFOLD_ACTIVITY	17			0.000500285	0.00527544				k4	K4	FUMA		91	*	-
GO_PROTEIN_DIMERIZATION_ACTIVITY	177			1.02344e-13	7.01486e-12				k4	K4	FUMA		1314	*	-
GO_PROTEIN_DOMAIN_SPECIFIC_BINDING	96			1.13534e-08	4.15029e-07				k4	K4	FUMA		692	*	-
GO_PROTEIN_HETERODIMERIZATION_ACTIVITY	37	0.431909	1.6315	0.00700701	0.0887047	0.677	492	tags=46%,_list=19%,_signal=56%	k4	K4	GSEA	Details_...		*	*
GO_PROTEIN_HETERODIMERIZATION_ACTIVITY	60	0.37309	1.48221	0.00900901	0.182213				K4	K4	WG			*	*
GO_PROTEIN_HETERODIMERIZATION_ACTIVITY	61			0.000234505	0.00281577				k4	K4	FUMA		501	*	*
GO_PROTEIN_HOMODIMERIZATION_ACTIVITY	111			1.54934e-08	5.16963e-07				k4	K4	FUMA		843	*	-
GO_PROTEIN_KINASE_ACTIVITY	89	0.39179	1.63688	0	0.0916489	0.658	701	tags=49%,_list=27%,_signal=65%	k4	K4	GSEA	Details_...		*	*
GO_PROTEIN_KINASE_ACTIVITY	94			5.72655e-12	3.14006e-10				k4	K4	FUMA		584	*	*
GO_PROTEIN_N-TERMINUS_BINDING	13	0.49303	1.49142	0.0322928	0.191253				K4	K4	WG			*	-
GO_PROTEIN_SERINE_THREONINE_KINASE_ACTIVITY	70	0.391827	1.58838	0	0.0934151	0.821	701	tags=51%,_list=27%,_signal=68%	k4	K4	GSEA	Details_...		*	*
GO_PROTEIN_SERINE_THREONINE_KINASE_ACTIVITY	71			8.69828e-10	3.40682e-08				k4	K4	FUMA		432	*	*
GO_PROTEIN_SERINE_THREONINE_KINASE_ACTIVITY	71	0.41258	1.685	0	0.0917815				K4	K4	WG			*	*
GO_PROTEIN_SERINE/THREONINE/TYROSINE_KINASE_ACTIVITY	8	0.529942	1.42544	0.0688863	0.206151				K4	K4	WG			*	-
GO_PROTEIN_TRANSPORTER_ACTIVITY	18			0.000377578	0.00422528				k4	K4	FUMA		97	*	-
GO_PROTEIN_TYROSINE_KINASE_BINDING	17			0.000249711	0.00295521				k4	K4	FUMA		86	*	-
GO_PROTEIN_TYROSINE_PHOSPHATASE_ACTIVITY	18	0.476835	1.57435	0.0196078	0.0963051	0.867	263	tags=44%,_list=10%,_signal=49%	k4	K4	GSEA	Details_...		*	*
GO_PROTEIN_TYROSINE_PHOSPHATASE_ACTIVITY	17			0.00134163	0.0119297				k4	K4	FUMA		99	*	*
GO_PROTON_EXPORTING_ATPASE_ACTIVITY	7			0.00652348	0.0398927				k4	K4	FUMA		30	*	-
GO_PROTON_TRANSMEMBRANE_TRANSPORTER_ACTIVITY	20			0.00160877	0.0140023				k4	K4	FUMA		127	*	-
GO_PROTON_TRANSPORTING_ATP_SYNTHASE_ACTIVITY_ROTATIONAL_MECHANISM	5			0.00745982	0.0430397				k4	K4	FUMA		17	*	-
GO_PROXIMAL_PROMOTER_SEQUENCE_SPECIFIC_DNA_BINDING	83			7.43247e-10	2.98205e-08				k4	K4	FUMA		537	*	-
GO_PURINE_NTP_DEPENDENT_HELICASE_ACTIVITY	17			2.87652e-05	0.000482844				k4	K4	FUMA		73	*	-
GO_RAN_GTPASE_BINDING	9			0.0023098	0.0189283				k4	K4	FUMA		39	*	-
GO_RECEPTOR_SIGNALING_COMPLEX_SCAFFOLD_ACTIVITY	6			0.00813671	0.0461548				k4	K4	FUMA		24	*	-
GO_RECEPTOR_TYROSINE_KINASE_BINDING	14			0.000474446	0.00506795				k4	K4	FUMA		67	*	-
GO_REGULATORY_REGION_NUCLEIC_ACID_BINDING	147			2.86194e-17	3.92325e-15				k4	K4	FUMA		930	*	-
GO_REPRESSING_TRANSCRIPTION_FACTOR_BINDING	12			0.00737564	0.0430397				k4	K4	FUMA		71	*	-
GO_RETINOL_DEHYDROGENASE_ACTIVITY	6			0.00305202	0.0230548				k4	K4	FUMA		20	*	-
GO_RIBONUCLEOPROTEIN_COMPLEX_BINDING	25			1.0733e-05	0.000215314				k4	K4	FUMA		127	*	-
GO_RIBONUCLEOTIDE_BINDING	281			1.06333e-28	1.74918e-25				k4	K4	FUMA		1869	*	-
GO_RIBOSOME_BINDING	11			0.00312047	0.0230548				k4	K4	FUMA		56	*	-
GO_RNA_BINDING	270			3.28024e-25	2.698e-22				k4	K4	FUMA		1860	*	-
GO_RNA_POLYMERASE_II_GENERAL_TRANSCRIPTION_INITIATION_FACTOR_BINDING	7			0.00048875	0.00518705				k4	K4	FUMA		20	*	-
GO_RNA_POLYMERASE_II_SPECIFIC_DNA_BINDING_TRANSCRIPTION_FACTOR_BINDING	53	0.433116	1.70145	0	0.0585137	0.429	991	tags=70%,_list=38%,_signal=110%	k4	K4	GSEA	Details_...		*	*
GO_RNA_POLYMERASE_II_SPECIFIC_DNA_BINDING_TRANSCRIPTION_FACTOR_BINDING	51			6.76288e-10	2.78123e-08				k4	K4	FUMA		263	*	*
GO_RNA_POLYMERASE_II_TRANSCRIPTION_FACTOR_BINDING	26	0.604487	2.13544	0	0.00285754				K4	K4	WG			*	-
GO_RNA_POLYMERASE_III_ACTIVITY	5			0.00411792	0.0283393				k4	K4	FUMA		15	*	-
GO_RNA_POLYMERASE_III_REGULATORY_REGION_DNA_BINDING	4			0.00732552	0.0430397				k4	K4	FUMA		11	*	-
GO_S_ADENOSYLMETHIONINE_DEPENDENT_METHYLTRANSFERASE_ACTIVITY	25			0.000284002	0.00326702				k4	K4	FUMA		154	*	-
GO_SECONDARY_ACTIVE_TRANSMEMBRANE_TRANSPORTER_ACTIVITY	42			2.00134e-07	5.39705e-06				k4	K4	FUMA		234	*	-
GO_SEMAPHORIN_RECEPTOR_ACTIVITY	4			0.00732552	0.0430397				k4	K4	FUMA		11	*	-
GO_SEQUENCE_SPECIFIC_DNA_BINDING	168			1.0609e-17	1.58652e-15				k4	K4	FUMA		1110	*	-
GO_SEQUENCE_SPECIFIC_DOUBLE_STRANDED_DNA_BINDING	137			1.25687e-16	1.59042e-14				k4	K4	FUMA		856	*	-
GO_SIGNALING_RECEPTOR_BINDING	206			6.25008e-14	4.47016e-12				k4	K4	FUMA		1595	*	-
GO_SINGLE_STRANDED_RNA_BINDING	15			0.00240644	0.0195005				k4	K4	FUMA		87	*	-
GO_SMAD_BINDING	18	0.450173	1.48579	0.0301142	0.193108				K4	K4	WG			*	*
GO_SMAD_BINDING	18			2.32396e-05	0.000406692				k4	K4	FUMA		79	*	*
GO_SMALL_GTPASE_BINDING	65			1.63462e-07	4.71747e-06				k4	K4	FUMA		434	*	-
GO_SNARE_BINDING	15	0.601838	1.87571	0.00315457	0.0241977	0.071	455	tags=60%,_list=17%,_signal=72%	k4	K4	GSEA	Details_...		*	*
GO_SNARE_BINDING	13	0.578094	1.76975	0.00323974	0.0481019				K4	K4	WG			*	*
GO_SODIUM_DICARBOXYLATE_SYMPORTER_ACTIVITY	4			0.0031674	0.0230548				k4	K4	FUMA		9	*	-
GO_SODIUM_ION_TRANSMEMBRANE_TRANSPORTER_ACTIVITY	25			0.000150384	0.00202771				k4	K4	FUMA		148	*	-
GO_SOLUTE_CATION_SYMPORTER_ACTIVITY	23			2.19219e-06	5.15164e-05				k4	K4	FUMA		102	*	-
GO_SOLUTE_SODIUM_SYMPORTER_ACTIVITY	16			8.94554e-05	0.00135004				k4	K4	FUMA		72	*	-
GO_STEROID_DEHYDROGENASE_ACTIVITY	8			0.00351412	0.0250248				k4	K4	FUMA		34	*	-
GO_STEROID_DEHYDROGENASE_ACTIVITY_ACTING_ON_THE_CH_OH_GROUP_OF_DONORS_NAD_OR_NADP_AS_ACCEPTOR	8			0.000908407	0.00853903				k4	K4	FUMA		28	*	-
GO_STEROID_HORMONE_RECEPTOR_BINDING	16			0.00111214	0.0102205				k4	K4	FUMA		89	*	-
GO_STEROID_HYDROXYLASE_ACTIVITY	8			0.00351412	0.0250248				k4	K4	FUMA		34	*	-
GO_STRUCTURAL_CONSTITUENT_OF_CYTOSKELETON	19	0.437905	1.43601	0.0571132	0.208431				K4	K4	WG			*	*
GO_STRUCTURAL_CONSTITUENT_OF_CYTOSKELETON	19			0.000125985	0.00177133				k4	K4	FUMA		97	*	*
GO_STRUCTURAL_CONSTITUENT_OF_MUSCLE	11			0.000375756	0.00422528				k4	K4	FUMA		44	*	-
GO_STRUCTURAL_CONSTITUENT_OF_PRESYNAPSE	3			0.00399512	0.0279923				k4	K4	FUMA		5	*	-
GO_STRUCTURAL_CONSTITUENT_OF_RIBOSOME	23			0.00897996	0.0497375				k4	K4	FUMA		177	*	-
GO_STRUCTURAL_CONSTITUENT_OF_SYNAPSE	7			9.48034e-05	0.0013801				k4	K4	FUMA		16	*	-
GO_STRUCTURAL_MOLECULE_ACTIVITY	123			2.84782e-13	1.80179e-11				k4	K4	FUMA		813	*	-
GO_SULFOTRANSFERASE_ACTIVITY	14			2.54399e-05	0.000431429				k4	K4	FUMA		52	*	-
GO_SULFUR_COMPOUND_BINDING	32			0.00157216	0.01383				k4	K4	FUMA		240	*	-
GO_SYMPORTER_ACTIVITY	28			4.19677e-06	9.58845e-05				k4	K4	FUMA		144	*	-
GO_TAT_PROTEIN_BINDING	4			0.00496029	0.0325087				k4	K4	FUMA		10	*	-
GO_TAU_PROTEIN_BINDING	12	0.653658	1.92864	0	0.0245272				K4	K4	WG			*	*
GO_TAU_PROTEIN_BINDING	12			0.000105463	0.00152181				k4	K4	FUMA		45	*	*
GO_TAU-PROTEIN_KINASE_ACTIVITY	5	0.708815	1.65148	0.0227848	0.107396				K4	K4	WG			*	-
GO_TETRAPYRROLE_BINDING	22			0.000997314	0.00926882				k4	K4	FUMA		140	*	-
GO_TFIID_CLASS_TRANSCRIPTION_FACTOR_COMPLEX_BINDING	4			0.00732552	0.0430397				k4	K4	FUMA		11	*	-
GO_THYROID_HORMONE_RECEPTOR_BINDING	8			0.000908407	0.00853903				k4	K4	FUMA		28	*	-
GO_TRANSCRIPTION_COACTIVATOR_ACTIVITY	59			1.363e-10	6.56258e-09				k4	K4	FUMA		315	*	-
GO_TRANSCRIPTION_COREGULATOR_ACTIVITY	98			6.91882e-15	5.99024e-13				k4	K4	FUMA		556	*	-
GO_TRANSCRIPTION_COREPRESSOR_ACTIVITY	34	0.415838	1.51685	0.0110442	0.167181				K4	K4	WG			*	*
GO_TRANSCRIPTION_COREPRESSOR_ACTIVITY	35			0.000182387	0.00232579				k4	K4	FUMA		240	*	*
GO_TRANSCRIPTION_FACTOR_BINDING	115	0.428194	1.82405	0	0.0308252	0.118	901	tags=61%,_list=34%,_signal=89%	k4	K4	GSEA	Details_...		*	*
GO_TRANSCRIPTION_FACTOR_BINDING	117			6.27484e-19	1.67562e-16				k4	K4	FUMA		637	*	*
GO_TRANSFERASE_ACTIVITY_TRANSFERRING_ACYL_GROUPS	40			1.00267e-05	0.000203629				k4	K4	FUMA		253	*	-
GO_TRANSFERASE_ACTIVITY_TRANSFERRING_GLYCOSYL_GROUPS	41			4.52895e-05	0.000723312				k4	K4	FUMA		279	*	-
GO_TRANSFERASE_ACTIVITY_TRANSFERRING_HEXOSYL_GROUPS	34			3.65942e-05	0.000596014				k4	K4	FUMA		213	*	-
GO_TRANSFERASE_ACTIVITY_TRANSFERRING_ONE_CARBON_GROUPS	35			4.06479e-05	0.000655547				k4	K4	FUMA		223	*	-
GO_TRANSFERASE_ACTIVITY_TRANSFERRING_PHOSPHORUS_CONTAINING_GROUPS	140			8.42849e-16	8.15581e-14				k4	K4	FUMA		903	*	-
GO_TRANSFERASE_ACTIVITY_TRANSFERRING_SULFUR_CONTAINING_GROUPS	17			1.30273e-05	0.000255118				k4	K4	FUMA		69	*	-
GO_TRANSITION_METAL_ION_BINDING	166			7.13031e-19	1.67562e-16				k4	K4	FUMA		1062	*	-
GO_TRANSLATION_ELONGATION_FACTOR_ACTIVITY	9			6.92654e-06	0.000147976				k4	K4	FUMA		20	*	-
GO_TRANSLATION_FACTOR_ACTIVITY_RNA_BINDING	22			2.34184e-07	6.21343e-06				k4	K4	FUMA		84	*	-
GO_TRANSLATION_INITIATION_FACTOR_BINDING	8			0.00187556	0.015986				k4	K4	FUMA		31	*	-
GO_TRANSLATION_REGULATOR_ACTIVITY	31			2.16223e-08	6.97427e-07				k4	K4	FUMA		134	*	-
GO_TRANSLATION_REGULATOR_ACTIVITY_NUCLEIC_ACID_BINDING	24			8.52559e-07	2.09322e-05				k4	K4	FUMA		104	*	-
GO_TRANSMEMBRANE_RECEPTOR_PROTEIN_KINASE_ACTIVITY	13	0.462441	1.43277	0.0573858	0.203858				K4	K4	WG			*	*
GO_TRANSMEMBRANE_RECEPTOR_PROTEIN_KINASE_ACTIVITY	13			0.00610998	0.0383623				k4	K4	FUMA		78	*	*
GO_TRANSMEMBRANE_RECEPTOR_PROTEIN_PHOSPHATASE_ACTIVITY	5			0.00745982	0.0430397				k4	K4	FUMA		17	*	-
GO_TRANSMEMBRANE_TRANSPORTER_ACTIVITY	155			4.41791e-16	4.54216e-14				k4	K4	FUMA		1033	*	-
GO_TRANSPORTER_ACTIVITY	182			6.97325e-18	1.1471e-15				k4	K4	FUMA		1235	*	-
GO_TUBULIN_BINDING	49	0.398203	1.54652	0.00600601	0.153637				K4	K4	WG			*	*
GO_TUBULIN_BINDING	51			5.65058e-07	1.43003e-05				k4	K4	FUMA		321	*	*
GO_UBIQUITIN_CONJUGATING_ENZYME_BINDING	7			0.00787913	0.0448483				k4	K4	FUMA		31	*	-
GO_UBIQUITIN_LIKE_PROTEIN_BINDING	16			0.00251352	0.0202684				k4	K4	FUMA		96	*	-
GO_UBIQUITIN_LIKE_PROTEIN_CONJUGATING_ENZYME_BINDING	8			0.00510855	0.0332157				k4	K4	FUMA		36	*	-
GO_UBIQUITIN_LIKE_PROTEIN_LIGASE_ACTIVITY	42			4.35646e-08	1.30298e-06				k4	K4	FUMA		222	*	-
GO_UBIQUITIN_LIKE_PROTEIN_LIGASE_BINDING	49			4.04873e-07	1.05717e-05				k4	K4	FUMA		300	*	-
GO_UBIQUITIN_LIKE_PROTEIN_TRANSFERASE_ACTIVITY	69			3.45064e-10	1.45546e-08				k4	K4	FUMA		406	*	-
GO_UBIQUITIN-LIKE_PROTEIN_LIGASE_BINDING	48	0.385839	1.49226	0.00601202	0.19592				K4	K4	WG			*	-
GO_UBIQUITIN-LIKE_PROTEIN_TRANSFERASE_ACTIVITY	68	0.396656	1.58722	0	0.135343				K4	K4	WG			*	-
GO_UBIQUITINYL_HYDROLASE_ACTIVITY	10	0.554603	1.55185	0.0344444	0.152695				K4	K4	WG			*	-
GO_UDP_GLYCOSYLTRANSFERASE_ACTIVITY	24			0.000418288	0.00458722				k4	K4	FUMA		149	*	-
GO_VITAMIN_BINDING	23			0.000266194	0.0031056				k4	K4	FUMA		136	*	-
GO_VITAMIN_TRANSMEMBRANE_TRANSPORTER_ACTIVITY	8			0.000202483	0.00254264				k4	K4	FUMA		23	*	-
GO_VOLTAGE_GATED_CALCIUM_CHANNEL_ACTIVITY	11			0.000833363	0.00797025				k4	K4	FUMA		48	*	-
GO_VOLTAGE_GATED_CATION_CHANNEL_ACTIVITY	24	0.444768	1.57382	0.00808081	0.091776	0.868	266	tags=42%,_list=10%,_signal=46%	k4	K4	GSEA	Details_...		*	*
GO_VOLTAGE_GATED_CATION_CHANNEL_ACTIVITY	25			5.28328e-05	0.000819905				k4	K4	FUMA		139	*	*
GO_VOLTAGE_GATED_ION_CHANNEL_ACTIVITY	27	0.454013	1.63036	0.00907258	0.0826198	0.679	266	tags=41%,_list=10%,_signal=45%	k4	K4	GSEA	Details_...		*	*
GO_VOLTAGE_GATED_ION_CHANNEL_ACTIVITY	27			0.00175043	0.015155				k4	K4	FUMA		193	*	*
GO_ZINC_ION_BINDING	130			1.67987e-16	1.97384e-14				k4	K4	FUMA		797	*	-
GO_ACTIN_BINDING	15	0.337647	1.03029	0.425131	0.710468				K5	K5	WG			*	-
GO_ACTIVE_TRANSMEMBRANE_TRANSPORTER_ACTIVITY	8	0.449723	1.16758	0.251977	0.704971				K5	K5	WG			*	-
GO_ADENYL_NUCLEOTIDE_BINDING	52	0.337174	1.28188	0.087	0.449099	0.999	160	tags=44%,_list=28%,_signal=56%	k5	K5	GSEA	Details_...		*	*
GO_ADENYL_NUCLEOTIDE_BINDING	53			7.88801e-07	0.000280506				k5	K5	FUMA		1536	*	*
GO_ATPASE_ACTIVITY	17	0.332234	1.04181	0.418219	0.70325				K5	K5	WG			*	*
GO_ATPASE_ACTIVITY	17			0.00156179	0.049561				k5	K5	FUMA		443	*	*
GO_BASAL_TRANSCRIPTION_MACHINERY_BINDING	5	0.565766	1.28456	0.171569	0.603033				K5	K5	WG			*	-
GO_BETA-CATENIN_BINDING	5	0.408618	0.920541	0.557598	0.830085				K5	K5	WG			*	-
GO_CALCIUM_ION_BINDING	26			0.000147761	0.00934873				k5	K5	FUMA		693	*	-
GO_CALMODULIN_BINDING	9	0.434274	1.15751	0.26936	0.620429				K5	K5	WG			*	-
GO_CARBONYL_REDUCTASE_NADPH_ACTIVITY	3			4.63844e-05	0.00401591				k5	K5	FUMA		5	*	-
GO_CARBOXYLIC_ESTER_HYDROLASE_ACTIVITY	10	0.416992	1.17559	0.239035	0.713072				K5	K5	WG			*	*
GO_CARBOXYLIC_ESTER_HYDROLASE_ACTIVITY	10			9.02971e-05	0.0065517				k5	K5	FUMA		133	*	*
GO_CATALYTIC_ACTIVITY,_ACTING_ON_DNA	6	0.561651	1.33478	0.122786	0.497303				K5	K5	WG			*	-
GO_CATALYTIC_ACTIVITY,_ACTING_ON_RNA	9	0.433757	1.17971	0.237624	0.774206				K5	K5	WG			*	-
GO_CELL_ADHESION_MOLECULE_BINDING	13	0.384967	1.14419	0.284501	0.629968				K5	K5	WG			*	-
GO_CHANNEL_REGULATOR_ACTIVITY	5	0.643494	1.45915	0.0592686	0.4774				K5	K5	WG			*	-
GO_CHROMATIN_BINDING	23	0.37392	1.24551	0.149132	0.444892	1	254	tags=65%,_list=44%,_signal=112%	k5	K5	GSEA	Details_...		*	*
GO_CHROMATIN_BINDING	22			0.00013229	0.0087047				k5	K5	FUMA		535	*	*
GO_CIS_REGULATORY_REGION_SEQUENCE_SPECIFIC_DNA_BINDING	32	0.324201	1.14805	0.237425	0.567136	1	128	tags=34%,_list=22%,_signal=42%	k5	K5	GSEA	Details_...		*	-
GO_CYSTEINE_TYPE_ENDOPEPTIDASE_INHIBITOR_ACTIVITY_INVOLVED_IN_APOPTOTIC_PROCESS	4			0.000648057	0.0274576				k5	K5	FUMA		24	*	-
GO_CYTOKINE_ACTIVITY	11			0.00131489	0.0470217				k5	K5	FUMA		219	*	-
GO_CYTOKINE_BINDING	8			0.00143878	0.0483018				k5	K5	FUMA		127	*	-
GO_CYTOKINE_RECEPTOR_ACTIVITY	8			0.000208154	0.0114138				k5	K5	FUMA		95	*	-
GO_CYTOSKELETAL_ADAPTOR_ACTIVITY	3			0.00119946	0.0448433				k5	K5	FUMA		13	*	-
GO_CYTOSKELETAL_PROTEIN_BINDING	38			9.96798e-07	0.000280506				k5	K5	FUMA		948	*	-
GO_DNA_BINDING_TRANSCRIPTION_FACTOR_ACTIVITY	58			2.80805e-07	0.000153975				k5	K5	FUMA		1691	*	-
GO_DNA_BINDING_TRANSCRIPTION_REPRESSOR_ACTIVITY_RNA_POLYMERASE_II_SPECIFIC	12			0.000601617	0.0274576				k5	K5	FUMA		231	*	-
GO_DNA-BINDING_TRANSCRIPTION_ACTIVATOR_ACTIVITY,_RNA_POLYMERASE_II-SPECIFIC	16	0.366791	1.13608	0.285115	0.604933				K5	K5	WG			*	-
GO_DNA-BINDING_TRANSCRIPTION_REPRESSOR_ACTIVITY,_RNA_POLYMERASE_II-SPECIFIC	13	0.465467	1.39354	0.0841321	0.555201				K5	K5	WG			*	-
GO_DOUBLE_STRANDED_DNA_BINDING	31			0.000429405	0.0213062				k5	K5	FUMA		952	*	-
GO_DRUG_BINDING	57			1.02312e-06	0.000280506				k5	K5	FUMA		1718	*	-
GO_DYNACTIN_BINDING	3			0.000934316	0.0374866				k5	K5	FUMA		12	*	-
GO_DYNEIN_HEAVY_CHAIN_BINDING	3			0.00150755	0.049561				k5	K5	FUMA		14	*	-
GO_ENZYME_REGULATOR_ACTIVITY	38			5.37624e-06	0.000884391				k5	K5	FUMA		1019	*	-
GO_GTPASE_BINDING	24	0.44699	1.51287	0.0212551	0.210744	0.57	162	tags=54%,_list=28%,_signal=72%	k5	K5	GSEA	Details_...		*	*
GO_GTPASE_BINDING	21			0.00031416	0.0161498				k5	K5	FUMA		531	*	*
GO_GUANYL_NUCLEOTIDE_BINDING	16	0.275328	0.858699	0.672936	0.821186				K5	K5	WG			*	*
GO_GUANYL_NUCLEOTIDE_BINDING	16			0.00113263	0.0433298				k5	K5	FUMA		392	*	*
GO_GUANYL-NUCLEOTIDE_EXCHANGE_FACTOR_ACTIVITY	10	0.425273	1.16019	0.27844	0.665352				K5	K5	WG			*	-
GO_HELICASE_ACTIVITY	5	0.516533	1.176	0.267622	0.747277				K5	K5	WG			*	-
GO_HISTONE_BINDING	6	0.406137	0.957894	0.513545	0.772906				K5	K5	WG			*	-
GO_HORMONE_RECEPTOR_BINDING	5	0.605859	1.35928	0.0995261	0.50515				K5	K5	WG			*	-
GO_HYDROLASE_ACTIVITY_ACTING_ON_ACID_ANHYDRIDES	36			3.38982e-06	0.000619583				k5	K5	FUMA		921	*	-
GO_HYDROLASE_ACTIVITY_ACTING_ON_ESTER_BONDS	27	0.403346	1.39279	0.0618034	0.325743	0.911	204	tags=56%,_list=35%,_signal=82%	k5	K5	GSEA	Details_...		*	*
GO_HYDROLASE_ACTIVITY_ACTING_ON_ESTER_BONDS	25			0.00065097	0.0274576				k5	K5	FUMA		723	*	*
GO_ION_TRANSMEMBRANE_TRANSPORTER_ACTIVITY	19	0.481992	1.54416	0.0218069	0.213918	0.487	187	tags=63%,_list=32%,_signal=90%	k5	K5	GSEA	Details_...		*	-
GO_KINASE_ACTIVITY	22	0.35219	1.16803	0.239551	0.567957	1	267	tags=59%,_list=46%,_signal=106%	k5	K5	GSEA	Details_...		*	-
GO_KINASE_BINDING	29	0.41393	1.46455	0.0302115	0.253007	0.725	119	tags=41%,_list=21%,_signal=50%	k5	K5	GSEA	Details_...		*	*
GO_KINASE_BINDING	25			0.000638294	0.0274576				k5	K5	FUMA		722	*	*
GO_LIGASE_ACTIVITY	6	0.441179	1.04737	0.39307	0.732158				K5	K5	WG			*	-
GO_LIPASE_ACTIVITY	8			0.00123447	0.0451266				k5	K5	FUMA		124	*	-
GO_MAGNESIUM_ION_BINDING	10	0.31281	0.85899	0.6567	0.855394				K5	K5	WG			*	-
GO_METAL_ION_TRANSMEMBRANE_TRANSPORTER_ACTIVITY	10	0.674417	1.87382	0.00539957	0.0420764				K5	K5	WG			*	-
GO_MOLECULAR_ADAPTOR_ACTIVITY	9	0.449781	1.19968	0.229745	0.795051				K5	K5	WG			*	-
GO_MOLECULAR_FUNCTION_REGULATOR	65			5.56413e-09	9.15299e-06				k5	K5	FUMA		1787	*	-
GO_MOLECULAR_TRANSDUCER_ACTIVITY	37	0.306972	1.12525	0.271443	0.60249	1	316	tags=54%,_list=55%,_signal=112%	k5	K5	GSEA	Details_...		*	-
GO_MONOVALENT_INORGANIC_CATION_TRANSMEMBRANE_TRANSPORTER_ACTIVITY	7	0.553767	1.3834	0.0816092	0.530724				K5	K5	WG			*	-
GO_NUCLEASE_ACTIVITY	6	0.46045	1.09514	0.341232	0.661067				K5	K5	WG			*	-
GO_NUCLEOSIDE_BINDING	16	0.275328	0.858699	0.672936	0.821186				K5	K5	WG			*	-
GO_NUCLEOSIDE-TRIPHOSPHATASE_REGULATOR_ACTIVITY	13	0.299422	0.883416	0.659188	0.865902				K5	K5	WG			*	-
GO_NUCLEOTIDYLTRANSFERASE_ACTIVITY	5	0.430631	0.959608	0.523002	0.788418				K5	K5	WG			*	-
GO_ORGANIC_ACID_BINDING	6	0.466539	1.12427	0.293224	0.612663				K5	K5	WG			*	-
GO_OXIDOREDUCTASE_ACTIVITY_ACTING_ON_NAD_P_H	10			8.30419e-06	0.00124185				k5	K5	FUMA		101	*	-
GO_OXIDOREDUCTASE_ACTIVITY,_ACTING_ON_NAD(P)H	9	0.426893	1.13636	0.296337	0.626037				K5	K5	WG			*	-
GO_PASSIVE_TRANSMEMBRANE_TRANSPORTER_ACTIVITY	10	0.696629	1.94122	0.00108814	0.0336611				K5	K5	WG			*	-
GO_PEPTIDE_N_ACETYLTRANSFERASE_ACTIVITY	6			0.00108792	0.0426101				k5	K5	FUMA		69	*	-
GO_PHOSPHOLIPID_BINDING	9	0.428958	1.15976	0.258029	0.639898				K5	K5	WG			*	-
GO_PHOSPHOPROTEIN_BINDING	7	0.693881	1.71923	0.0136674	0.148047				K5	K5	WG			*	*
GO_PHOSPHOPROTEIN_BINDING	7			0.000440372	0.0213062				k5	K5	FUMA		81	*	*
GO_PHOSPHORIC_ESTER_HYDROLASE_ACTIVITY	11	0.347456	0.979553	0.491927	0.784909				K5	K5	WG			*	-
GO_PROLINE_RICH_REGION_BINDING	4			0.000202191	0.0114138				k5	K5	FUMA		18	*	-
GO_PROTEIN_C-TERMINUS_BINDING	6	0.487294	1.16285	0.266745	0.687573				K5	K5	WG			*	-
GO_PROTEIN_DOMAIN_SPECIFIC_BINDING	22	0.560407	1.86664	0.00101833	0.00868076	0.018	154	tags=64%,_list=27%,_signal=83%	k5	K5	GSEA	Details_...		*	-
GO_PROTEIN_HETERODIMERIZATION_ACTIVITY	13	0.351932	1.04659	0.426471	0.712686				K5	K5	WG			*	-
GO_PROTEIN_KINASE_ACTIVITY	16	0.442376	1.3656	0.0815273	0.280594	0.949	129	tags=44%,_list=22%,_signal=55%	k5	K5	GSEA	Details_...		*	-
GO_PROTEIN_SERINE/THREONINE_KINASE_ACTIVITY	13	0.561967	1.65033	0.00858369	0.198928				K5	K5	WG			*	-
GO_PROTEIN_TYROSINE_KINASE_ACTIVITY	5	0.395115	0.876955	0.626179	0.858358				K5	K5	WG			*	-
GO_PROXIMAL_PROMOTER_SEQUENCE_SPECIFIC_DNA_BINDING	23			5.2484e-05	0.00431681				k5	K5	FUMA		538	*	-
GO_RAB_GTPASE_BINDING	5	0.546503	1.22758	0.183797	0.745687				K5	K5	WG			*	-
GO_RAGE_RECEPTOR_BINDING	4			2.39498e-05	0.00299553				k5	K5	FUMA		11	*	-
GO_REGULATORY_REGION_NUCLEIC_ACID_BINDING	34			2.73149e-05	0.00299553				k5	K5	FUMA		934	*	-
GO_RHO_GTPASE_BINDING	10	0.581134	1.58939	0.02407	0.261435				K5	K5	WG			*	*
GO_RHO_GTPASE_BINDING	10			0.000817617	0.0336245				k5	K5	FUMA		175	*	*
GO_RIBONUCLEOTIDE_BINDING	66	0.327976	1.2795	0.059	0.418228	0.999	315	tags=71%,_list=55%,_signal=139%	k5	K5	GSEA	Details_...		*	*
GO_RIBONUCLEOTIDE_BINDING	66			1.82292e-08	1.49935e-05				k5	K5	FUMA		1885	*	*
GO_RNA_BINDING	59	0.357148	1.38289	0.019	0.272491	0.926	314	tags=78%,_list=54%,_signal=154%	k5	K5	GSEA	Details_...		*	*
GO_RNA_BINDING	56			2.71484e-05	0.00299553				k5	K5	FUMA		1875	*	*
GO_RNA_POLYMERASE_BINDING	6	0.584838	1.40604	0.0927711	0.585212				K5	K5	WG			*	*
GO_RNA_POLYMERASE_BINDING	6			0.00156667	0.049561				k5	K5	FUMA		74	*	*
GO_SEQUENCE_SPECIFIC_DNA_BINDING	37			8.2999e-05	0.00650159				k5	K5	FUMA		1114	*	-
GO_SEQUENCE_SPECIFIC_DOUBLE_STRANDED_DNA_BINDING	30			0.000168505	0.0102663				k5	K5	FUMA		860	*	-
GO_SIGNALING_RECEPTOR_BINDING	50			3.21382e-05	0.00330421				k5	K5	FUMA		1619	*	-
GO_SMALL_GTPASE_BINDING	20	0.434777	1.42328	0.0538302	0.295385	0.847	162	tags=55%,_list=28%,_signal=74%	k5	K5	GSEA	Details_...		*	*
GO_SMALL_GTPASE_BINDING	19			0.000175044	0.0102839				k5	K5	FUMA		435	*	*
GO_STRUCTURAL_CONSTITUENT_OF_CYTOSKELETON	7	0.388411	0.978561	0.480046	0.766558				K5	K5	WG			*	*
GO_STRUCTURAL_CONSTITUENT_OF_CYTOSKELETON	7			0.00137187	0.0480153				k5	K5	FUMA		98	*	*
GO_TRANSCRIPTION_COACTIVATOR_ACTIVITY	16			0.000102974	0.00705804				k5	K5	FUMA		315	*	-
GO_TRANSCRIPTION_COREGULATOR_ACTIVITY	25			1.11791e-05	0.00153247				k5	K5	FUMA		557	*	-
GO_TRANSCRIPTION_COREPRESSOR_ACTIVITY	11	0.377908	1.06538	0.367791	0.709981				K5	K5	WG			*	-
GO_TRANSCRIPTION_FACTOR_BINDING	19	0.599136	1.93101	0.00102775	0.00674947	0.007	130	tags=74%,_list=23%,_signal=92%	k5	K5	GSEA	Details_...		*	*
GO_TRANSCRIPTION_FACTOR_BINDING	23			0.000617856	0.0274576				k5	K5	FUMA		639	*	*
GO_TRANSFERASE_ACTIVITY_TRANSFERRING_ACYL_GROUPS	12			0.00141208	0.0483018				k5	K5	FUMA		255	*	-
GO_TRANSFERASE_ACTIVITY_TRANSFERRING_PHOSPHORUS_CONTAINING_GROUPS	28	0.332577	1.15668	0.267947	0.571002	1	267	tags=61%,_list=46%,_signal=108%	k5	K5	GSEA	Details_...		*	-
GO_TRANSFERASE_ACTIVITY,_TRANSFERRING_ACYL_GROUPS	12	0.533179	1.52101	0.029724	0.366688				K5	K5	WG			*	-
GO_TRANSFERASE_ACTIVITY,_TRANSFERRING_GLYCOSYL_GROUPS	8	0.333152	0.866144	0.657865	0.860066				K5	K5	WG			*	-
GO_TRANSFERASE_ACTIVITY,_TRANSFERRING_ONE-CARBON_GROUPS	6	0.353779	0.840172	0.699301	0.835787				K5	K5	WG			*	-
GO_TRANSITION_METAL_ION_BINDING	41	0.320039	1.18222	0.175703	0.561139	1	278	tags=56%,_list=48%,_signal=101%	k5	K5	GSEA	Details_...		*	*
GO_TRANSITION_METAL_ION_BINDING	41			1.22009e-06	0.000286721				k5	K5	FUMA		1072	*	*
GO_TRANSMEMBRANE_RECEPTOR_PROTEIN_KINASE_ACTIVITY	5	0.404373	0.901421	0.609264	0.849443				K5	K5	WG			*	-
GO_TRANSPORTER_ACTIVITY	33	0.388498	1.38616	0.0491968	0.298523	0.919	187	tags=55%,_list=32%,_signal=76%	k5	K5	GSEA	Details_...		*	-
GO_TUBULIN_BINDING	14	0.448366	1.35524	0.100104	0.477082				K5	K5	WG			*	-
GO_UBIQUITIN_BINDING	8			4.26756e-05	0.00390007				k5	K5	FUMA		76	*	-
GO_UBIQUITIN_LIKE_PROTEIN_BINDING	9			3.6317e-05	0.0035142				k5	K5	FUMA		96	*	-
GO_UBIQUITIN_LIKE_PROTEIN_LIGASE_BINDING	15	0.392517	1.21546	0.190976	0.493644	1	131	tags=47%,_list=23%,_signal=59%	k5	K5	GSEA	Details_...		*	*
GO_UBIQUITIN_LIKE_PROTEIN_LIGASE_BINDING	15			0.000246139	0.0130612				k5	K5	FUMA		306	*	*
GO_UBIQUITIN-LIKE_PROTEIN_BINDING	9	0.375681	1.01223	0.424917	0.730866				K5	K5	WG			*	-
GO_UBIQUITIN-LIKE_PROTEIN_LIGASE_BINDING	15	0.387414	1.1851	0.250262	0.7994				K5	K5	WG			*	-
GO_UBIQUITIN-LIKE_PROTEIN_TRANSFERASE_ACTIVITY	16	0.43948	1.37956	0.0830737	0.494801				K5	K5	WG			*	-
GO_UREA_TRANSMEMBRANE_TRANSPORTER_ACTIVITY	3			9.16044e-05	0.0065517				k5	K5	FUMA		6	*	-
GO_ZINC_ION_BINDING	33	0.344814	1.24621	0.149043	0.476645	1	278	tags=61%,_list=48%,_signal=110%	k5	K5	GSEA	Details_...		*	*
GO_ZINC_ION_BINDING	33			3.3124e-06	0.000619583				k5	K5	FUMA		806	*	*
GO_4_IRON_4_SULFUR_CLUSTER_BINDING	4			0.000689744	0.0453852				k6	K6	FUMA		41	*	-
GO_ACTIN_BINDING	10	0.627139	1.68374	0.00440044	0.0893362				K6	K6	WG			*	-
GO_ACTIVE_TRANSMEMBRANE_TRANSPORTER_ACTIVITY	5	0.468028	1.04542	0.412698	0.57628				K6	K6	WG			*	-
GO_ADENYL_NUCLEOTIDE_BINDING	44	0.410256	1.4584	0.013013	0.111905	0.627	97	tags=48%,_list=29%,_signal=58%	k6	K6	GSEA	Details_...		*	*
GO_ADENYL_NUCLEOTIDE_BINDING	44			1.6545e-10	1.36083e-07				k6	K6	FUMA		1522	*	*
GO_AMIDE_BINDING	5	0.353403	0.781923	0.771011	0.857945				K6	K6	WG			*	-
GO_ATPASE_ACTIVITY	13	0.353964	1.02174	0.448459	0.59527				K6	K6	WG			*	*
GO_ATPASE_ACTIVITY	13			0.000374874	0.0324562				k6	K6	FUMA		431	*	*
GO_CALCIUM_ION_BINDING	23	0.411983	1.33175	0.0718624	0.225796	0.927	116	tags=43%,_list=34%,_signal=62%	k6	K6	GSEA	Details_...		*	*
GO_CALCIUM_ION_BINDING	23			4.31916e-07	0.000177625				k6	K6	FUMA		690	*	*
GO_CATALYTIC_ACTIVITY,_ACTING_ON_RNA	7	0.428831	1.06097	0.380841	0.57253				K6	K6	WG			*	-
GO_CELL_ADHESION_MOLECULE_BINDING	11	0.610751	1.7277	0.00216685	0.168669				K6	K6	WG			*	-
GO_CHANNEL_REGULATOR_ACTIVITY	8	0.658701	1.68494	0.0114548	0.132969				K6	K6	WG			*	*
GO_CHANNEL_REGULATOR_ACTIVITY	9			1.26665e-05	0.00297662				k6	K6	FUMA		143	*	*
GO_COFACTOR_BINDING	12	0.267896	0.760229	0.802139	0.860689				K6	K6	WG			*	-
GO_CYTOSKELETAL_PROTEIN_BINDING	23	0.490905	1.59028	0.00704935	0.063175	0.27	118	tags=57%,_list=35%,_signal=81%	k6	K6	GSEA	Details_...		*	*
GO_CYTOSKELETAL_PROTEIN_BINDING	22			0.000188915	0.0209669				k6	K6	FUMA		946	*	*
GO_DNA-BINDING_TRANSCRIPTION_ACTIVATOR_ACTIVITY,_RNA_POLYMERASE_II-SPECIFIC	6	0.492575	1.17549	0.265143	0.455608				K6	K6	WG			*	-
GO_DRUG_BINDING	45			1.72872e-09	9.47913e-07				k6	K6	FUMA		1704	*	-
GO_ENZYME_INHIBITOR_ACTIVITY	7	0.563853	1.39659	0.0911162	0.25497				K6	K6	WG			*	-
GO_ENZYME_REGULATOR_ACTIVITY	19	0.404633	1.26886	0.152977	0.309291	0.977	40	tags=32%,_list=12%,_signal=34%	k6	K6	GSEA	Details_...		*	-
GO_G_PROTEIN-COUPLED_RECEPTOR_BINDING	6	0.473463	1.10682	0.322014	0.539285				K6	K6	WG			*	-
GO_GATED_CHANNEL_ACTIVITY	12			0.000143623	0.0183816				k6	K6	FUMA		338	*	-
GO_GTPASE_ACTIVITY	7	0.442653	1.092	0.351661	0.539639				K6	K6	WG			*	-
GO_GTPASE_BINDING	18	0.396633	1.23495	0.173511	0.346465	0.992	110	tags=50%,_list=33%,_signal=70%	k6	K6	GSEA	Details_...		*	*
GO_GTPASE_BINDING	16			8.09587e-05	0.0133177				k6	K6	FUMA		530	*	*
GO_GTPASE_REGULATOR_ACTIVITY	10			0.000743846	0.0470625				k6	K6	FUMA		296	*	-
GO_GUANYL_NUCLEOTIDE_BINDING	10	0.315058	0.850974	0.686616	0.81115				K6	K6	WG			*	-
GO_GUANYL-NUCLEOTIDE_EXCHANGE_FACTOR_ACTIVITY	7	0.535009	1.31815	0.123414	0.297142				K6	K6	WG			*	-
GO_HYDROLASE_ACTIVITY_ACTING_ON_ACID_ANHYDRIDES	21	0.323614	1.02999	0.416497	0.727553	1	143	tags=57%,_list=42%,_signal=93%	k6	K6	GSEA	Details_...		*	*
GO_HYDROLASE_ACTIVITY_ACTING_ON_ACID_ANHYDRIDES	23			3.73075e-05	0.00767135				k6	K6	FUMA		907	*	*
GO_HYDROLASE_ACTIVITY_ACTING_ON_CARBON_NITROGEN_BUT_NOT_PEPTIDE_BONDS_IN_LINEAR_AMIDINES	3			0.00010642	0.0159146				k6	K6	FUMA		10	*	-
GO_HYDROLASE_ACTIVITY_ACTING_ON_ESTER_BONDS	15	0.484939	1.45741	0.0416233	0.101426	0.632	93	tags=60%,_list=28%,_signal=79%	k6	K6	GSEA	Details_...		*	-
GO_IDENTICAL_PROTEIN_BINDING	32			0.000318868	0.0291409				k6	K6	FUMA		1691	*	-
GO_INTRAMOLECULAR_TRANSFERASE_ACTIVITY_PHOSPHOTRANSFERASES	3			0.000145265	0.0183816				k6	K6	FUMA		11	*	-
GO_ION_TRANSMEMBRANE_TRANSPORTER_ACTIVITY	17	0.403081	1.23035	0.18304	0.330578	0.992	62	tags=29%,_list=18%,_signal=34%	k6	K6	GSEA	Details_...		*	-
GO_KINASE_ACTIVITY	20	0.565533	1.773	0.00102145	0.0447369	0.043	59	tags=50%,_list=17%,_signal=57%	k6	K6	GSEA	Details_...		*	*
GO_KINASE_ACTIVITY	20			6.53211e-05	0.0119392				k6	K6	FUMA		754	*	*
GO_KINASE_BINDING	15	0.534178	1.60842	0.0126449	0.0853689	0.225	40	tags=47%,_list=12%,_signal=51%	k6	K6	GSEA	Details_...		*	-
GO_MAGNESIUM_ION_BINDING	9	0.443037	1.17738	0.255814	0.481109				K6	K6	WG			*	*
GO_MAGNESIUM_ION_BINDING	9			0.000247003	0.0239012				k6	K6	FUMA		210	*	*
GO_METAL_ION_TRANSMEMBRANE_TRANSPORTER_ACTIVITY	10	0.524742	1.42154	0.0586932	0.240184				K6	K6	WG			*	-
GO_MONOVALENT_INORGANIC_CATION_TRANSMEMBRANE_TRANSPORTER_ACTIVITY	9	0.481959	1.26661	0.170543	0.362469				K6	K6	WG			*	-
GO_NADPLUS_KINASE_ACTIVITY	3			0.000573089	0.0409883				k6	K6	FUMA		17	*	-
GO_NARROW_PORE_CHANNEL_ACTIVITY	3			0.000804874	0.0490377				k6	K6	FUMA		19	*	-
GO_NUCLEASE_ACTIVITY	5	0.526631	1.16889	0.255786	0.442427				K6	K6	WG			*	-
GO_NUCLEOSIDE_BINDING	10	0.315058	0.850974	0.686616	0.81115				K6	K6	WG			*	-
GO_NUCLEOSIDE-TRIPHOSPHATASE_REGULATOR_ACTIVITY	11	0.537831	1.49456	0.0459893	0.185374				K6	K6	WG			*	-
GO_OXIDOREDUCTASE_ACTIVITY	15	0.331013	0.984043	0.521112	0.758988	1	176	tags=73%,_list=52%,_signal=146%	k6	K6	GSEA	Details_...		*	-
GO_PASSIVE_TRANSMEMBRANE_TRANSPORTER_ACTIVITY	13	0.405603	1.17758	0.248945	0.512631				K6	K6	WG			*	*
GO_PASSIVE_TRANSMEMBRANE_TRANSPORTER_ACTIVITY	13			0.000573028	0.0409883				k6	K6	FUMA		451	*	*
GO_PHOSPHORIC_ESTER_HYDROLASE_ACTIVITY	9	0.523492	1.36256	0.103297	0.281273				K6	K6	WG			*	-
GO_POTASSIUM_ION_LEAK_CHANNEL_ACTIVITY	3			0.000475398	0.0372395				k6	K6	FUMA		16	*	-
GO_PROTEIN_ARGININE_DEIMINASE_ACTIVITY	3			9.198e-06	0.00297662				k6	K6	FUMA		5	*	-
GO_PROTEIN_CONTAINING_COMPLEX_BINDING	19	0.299554	0.931012	0.596095	0.801494	1	138	tags=42%,_list=41%,_signal=67%	k6	K6	GSEA	Details_...		*	-
GO_PROTEIN_DOMAIN_SPECIFIC_BINDING	18	0.485529	1.49365	0.0287179	0.126188	0.528	54	tags=50%,_list=16%,_signal=56%	k6	K6	GSEA	Details_...		*	*
GO_PROTEIN_DOMAIN_SPECIFIC_BINDING	18			0.000191187	0.0209669				k6	K6	FUMA		692	*	*
GO_PROTEIN_HETERODIMERIZATION_ACTIVITY	10	0.208766	0.567595	0.964169	0.97156				K6	K6	WG			*	-
GO_PROTEIN_SERINE/THREONINE_KINASE_ACTIVITY	9	0.632243	1.66256	0.0166482	0.0822652				K6	K6	WG			*	-
GO_RAB_GTPASE_BINDING	7	0.265987	0.650072	0.920273	0.947964				K6	K6	WG			*	-
GO_RHO_GTPASE_BINDING	5	0.686866	1.54677	0.0313631	0.178396				K6	K6	WG			*	-
GO_RIBONUCLEOTIDE_BINDING	53	0.40505	1.46589	0.01	0.117441	0.599	97	tags=45%,_list=29%,_signal=54%	k6	K6	GSEA	Details_...		*	*
GO_RIBONUCLEOTIDE_BINDING	53			3.57199e-12	5.87593e-09				k6	K6	FUMA		1869	*	*
GO_RNA_BINDING	28	0.296147	0.994132	0.481891	0.775182	1	222	tags=86%,_list=66%,_signal=229%	k6	K6	GSEA	Details_...		*	-
GO_SIGNALING_RECEPTOR_BINDING	26	0.519324	1.74575	0.00101523	0.0320238	0.061	59	tags=42%,_list=17%,_signal=47%	k6	K6	GSEA	Details_...		*	-
GO_SINGLE-STRANDED_DNA_BINDING	5	0.592476	1.33017	0.109134	0.303019				K6	K6	WG			*	-
GO_SMALL_GTPASE_BINDING	13			0.000400215	0.0329177				k6	K6	FUMA		434	*	-
GO_SULFUR_COMPOUND_BINDING	7	0.317233	0.7982	0.765108	0.863966				K6	K6	WG			*	-
GO_TRANSCRIPTION_REGULATOR_ACTIVITY	22	0.292354	0.93869	0.59142	0.825631	1	156	tags=55%,_list=46%,_signal=95%	k6	K6	GSEA	Details_...		*	-
GO_TRANSFERASE_ACTIVITY_TRANSFERRING_PHOSPHORUS_CONTAINING_GROUPS	24	0.490582	1.60406	0.00914634	0.0671348	0.237	61	tags=46%,_list=18%,_signal=52%	k6	K6	GSEA	Details_...		*	*
GO_TRANSFERASE_ACTIVITY_TRANSFERRING_PHOSPHORUS_CONTAINING_GROUPS	24			1.18548e-05	0.00297662				k6	K6	FUMA		903	*	*
GO_TRANSITION_METAL_ION_BINDING	15	0.490266	1.4668	0.0503673	0.133179	0.598	83	tags=53%,_list=25%,_signal=68%	k6	K6	GSEA	Details_...		*	-
GO_TRANSPORTER_ACTIVITY	22	0.335712	1.07639	0.362069	0.648117	1	62	tags=27%,_list=18%,_signal=31%	k6	K6	GSEA	Details_...		*	*
GO_TRANSPORTER_ACTIVITY	26			0.000241437	0.0239012				k6	K6	FUMA		1235	*	*
GO_TUBULIN_BINDING	7	0.590108	1.48175	0.0443925	0.175654				K6	K6	WG			*	-
GO_UBIQUITIN-LIKE_PROTEIN_TRANSFERASE_ACTIVITY	8	0.586941	1.50692	0.0403587	0.198333				K6	K6	WG			*	-
GO_UNFOLDED_PROTEIN_BINDING	6	0.388722	0.900695	0.60024	0.787081				K6	K6	WG			*	-
GO_VOLTAGE_GATED_ION_CHANNEL_ACTIVITY	8			0.000674518	0.0453852				k6	K6	FUMA		193	*	-
GO_ACETYLCHOLINE_RECEPTOR_BINDING	3			5.61085e-05	0.0131855				k7	K7	FUMA		11	*	-
GO_ACETYLCHOLINE_RECEPTOR_INHIBITOR_ACTIVITY	3			3.50981e-06	0.00192454				k7	K7	FUMA		5	*	-
GO_ACTIN_BINDING	9	0.371531	1.03687	0.419725	0.706476				K7	K7	WG			*	-
GO_ADENYL_NUCLEOTIDE_BINDING	24	0.410198	1.43118	0.0590674	0.265432	0.566	115	tags=71%,_list=47%,_signal=120%	k7	K7	GSEA	Details_...		*	*
GO_ADENYL_NUCLEOTIDE_BINDING	25			9.52753e-05	0.0179818				k7	K7	FUMA		1522	*	*
GO_CALMODULIN_BINDING	5	0.68349	1.60709	0.0289673	0.415106				K7	K7	WG			*	-
GO_CELL_ADHESION_MOLECULE_BINDING	12	0.316615	0.946173	0.553097	0.761785				K7	K7	WG			*	*
GO_CELL_ADHESION_MOLECULE_BINDING	13			4.91674e-05	0.0131855				k7	K7	FUMA		484	*	*
GO_CIS_REGULATORY_REGION_SEQUENCE_SPECIFIC_DNA_BINDING	16	0.281677	0.908636	0.584318	0.878034	1	67	tags=38%,_list=27%,_signal=48%	k7	K7	GSEA	Details_...		*	-
GO_COFACTOR_BINDING	9	0.295644	0.823305	0.729003	0.927755				K7	K7	WG			*	-
GO_CYTOSKELETAL_PROTEIN_BINDING	21	0.372844	1.28455	0.144351	0.476276	0.897	86	tags=43%,_list=35%,_signal=60%	k7	K7	GSEA	Details_...		*	*
GO_CYTOSKELETAL_PROTEIN_BINDING	24			8.92493e-08	0.000146815				k7	K7	FUMA		946	*	*
GO_DNA_BINDING_TRANSCRIPTION_FACTOR_ACTIVITY	23	0.236769	0.817314	0.731482	0.738773	1	172	tags=83%,_list=70%,_signal=247%	k7	K7	GSEA	Details_...		*	*
GO_DNA_BINDING_TRANSCRIPTION_FACTOR_ACTIVITY	26			0.000185795	0.024786				k7	K7	FUMA		1685	*	*
GO_DNA-BINDING_TRANSCRIPTION_ACTIVATOR_ACTIVITY,_RNA_POLYMERASE_II-SPECIFIC	7	0.53149	1.35897	0.109785	0.374846				K7	K7	WG			*	-
GO_DRUG_BINDING	26			0.000221122	0.0251397				k7	K7	FUMA		1704	*	-
GO_ENZYME_INHIBITOR_ACTIVITY	8	0.449618	1.20811	0.224419	0.524934				K7	K7	WG			*	-
GO_ENZYME_REGULATOR_ACTIVITY	20	0.487941	1.6326	0.0127119	0.161495	0.153	106	tags=75%,_list=43%,_signal=121%	k7	K7	GSEA	Details_...		*	*
GO_ENZYME_REGULATOR_ACTIVITY	21			1.30454e-05	0.00536493				k7	K7	FUMA		1011	*	*
GO_GUANYL_NUCLEOTIDE_BINDING	5	0.469306	1.06547	0.373434	0.713451				K7	K7	WG			*	-
GO_IDENTICAL_PROTEIN_BINDING	28	0.271864	0.99561	0.479592	0.892225	1	115	tags=54%,_list=47%,_signal=89%	k7	K7	GSEA	Details_...		*	*
GO_IDENTICAL_PROTEIN_BINDING	25			0.000466272	0.0479386				k7	K7	FUMA		1691	*	*
GO_KINASE_BINDING	15			0.000229237	0.0251397				k7	K7	FUMA		722	*	-
GO_KINASE_INHIBITOR_ACTIVITY	5			0.000109312	0.0179818				k7	K7	FUMA		66	*	-
GO_KINASE_REGULATOR_ACTIVITY	6	0.287431	0.699897	0.850307	0.917142				K7	K7	WG			*	-
GO_MOLECULAR_ADAPTOR_ACTIVITY	5	0.237381	0.549098	0.969697	0.975983				K7	K7	WG			*	-
GO_MOLECULAR_FUNCTION_REGULATOR	32			1.37757e-06	0.00113305				k7	K7	FUMA		1775	*	-
GO_NEUROTRANSMITTER_RECEPTOR_REGULATOR_ACTIVITY	3			5.61085e-05	0.0131855				k7	K7	FUMA		11	*	-
GO_NUCLEOSIDE_BINDING	5	0.469306	1.06547	0.373434	0.713451				K7	K7	WG			*	-
GO_NUCLEOSIDE-TRIPHOSPHATASE_REGULATOR_ACTIVITY	5	0.598037	1.37238	0.114068	0.436145				K7	K7	WG			*	-
GO_PHOSPHOLIPID_BINDING	7	0.377921	0.952565	0.514493	0.818839				K7	K7	WG			*	-
GO_PHOSPHORIC_ESTER_HYDROLASE_ACTIVITY	7	0.304905	0.792728	0.741706	0.910877				K7	K7	WG			*	-
GO_PROTEIN_C-TERMINUS_BINDING	5	0.313895	0.729702	0.8402	0.938859				K7	K7	WG			*	-
GO_PROTEIN_CONTAINING_COMPLEX_BINDING	19	0.340875	1.15431	0.279046	0.588248	0.99	86	tags=47%,_list=35%,_signal=67%	k7	K7	GSEA	Details_...		*	*
GO_PROTEIN_CONTAINING_COMPLEX_BINDING	20			0.000103699	0.0179818				k7	K7	FUMA		1081	*	*
GO_PROTEIN_SERINE/THREONINE_KINASE_ACTIVITY	7	0.508187	1.3124	0.137068	0.388948				K7	K7	WG			*	-
GO_REGULATORY_REGION_NUCLEIC_ACID_BINDING	23	0.237521	0.831953	0.72624	0.778625	1	172	tags=83%,_list=70%,_signal=247%	k7	K7	GSEA	Details_...		*	-
GO_RIBONUCLEOTIDE_BINDING	27	0.412692	1.48851	0.0316327	0.266642	0.42	115	tags=70%,_list=47%,_signal=117%	k7	K7	GSEA	Details_...		*	*
GO_RIBONUCLEOTIDE_BINDING	28			0.000169877	0.024786				k7	K7	FUMA		1869	*	*
GO_RNA_BINDING	25	0.350919	1.26462	0.160124	0.421564	0.92	143	tags=80%,_list=58%,_signal=171%	k7	K7	GSEA	Details_...		*	-
GO_SEQUENCE_SPECIFIC_DNA_BINDING	25	0.248119	0.872721	0.670443	0.859622	1	172	tags=84%,_list=70%,_signal=249%	k7	K7	GSEA	Details_...		*	-
GO_SIGNALING_RECEPTOR_BINDING	25			0.000195877	0.024786				k7	K7	FUMA		1595	*	-
GO_TRANSCRIPTION_REGULATOR_ACTIVITY	28	0.261321	0.947586	0.561277	0.899253	1	172	tags=86%,_list=70%,_signal=250%	k7	K7	GSEA	Details_...		*	-
GO_TRANSPORTER_ACTIVITY	16	0.263106	0.864535	0.66107	0.796387	1	125	tags=63%,_list=51%,_signal=118%	k7	K7	GSEA	Details_...		*	-
GO_UBIQUITIN-LIKE_PROTEIN_LIGASE_BINDING	6	0.622833	1.53329	0.0434258	0.234279				K7	K7	WG			*	-
GO_UBIQUITIN-LIKE_PROTEIN_TRANSFERASE_ACTIVITY	8	0.598848	1.58951	0.0288684	0.224043				K7	K7	WG			*	-
GO_ADENYL_NUCLEOTIDE_BINDING	47	0.386692	1.6232	0.00403226	0.0511102	0.366	206	tags=62%,_list=42%,_signal=97%	k8	K8	GSEA	Details_...		*	*
GO_ADENYL_NUCLEOTIDE_BINDING	46			1.78088e-06	0.000225349				k8	K8	FUMA		1522	*	*
GO_ATP_DEPENDENT_MICROTUBULE_MOTOR_ACTIVITY	5			0.000401972	0.0129656				k8	K8	FUMA		44	*	-
GO_CALCIUM_ACTIVATED_CATION_CHANNEL_ACTIVITY	4			0.000644353	0.0189279				k8	K8	FUMA		28	*	-
GO_CALCIUM_ACTIVATED_POTASSIUM_CHANNEL_ACTIVITY	3			0.00116369	0.0313814				k8	K8	FUMA		15	*	-
GO_CATION_CHANNEL_ACTIVITY	14			0.000216887	0.00870191				k8	K8	FUMA		317	*	-
GO_CATION_TRANSMEMBRANE_TRANSPORTER_ACTIVITY	20	0.420675	1.49958	0.0427975	0.081507	0.735	103	tags=45%,_list=21%,_signal=55%	k8	K8	GSEA	Details_...		*	*
GO_CATION_TRANSMEMBRANE_TRANSPORTER_ACTIVITY	21			0.000381642	0.0128123				k8	K8	FUMA		635	*	*
GO_CELL_ADHESION_MOLECULE_BINDING	18			0.000248521	0.00950736				k8	K8	FUMA		484	*	-
GO_CHROMATIN_BINDING	24	0.475925	1.77432	0.00412371	0.0193189	0.09	243	tags=88%,_list=50%,_signal=167%	k8	K8	GSEA	Details_...		*	*
GO_CHROMATIN_BINDING	21			3.16516e-05	0.00216946				k8	K8	FUMA		530	*	*
GO_CHROMATIN_DNA_BINDING	7			0.00158157	0.0400258				k8	K8	FUMA		118	*	-
GO_CIS_REGULATORY_REGION_SEQUENCE_SPECIFIC_DNA_BINDING	40	0.417868	1.7137	0.0040201	0.0276891	0.171	243	tags=78%,_list=50%,_signal=143%	k8	K8	GSEA	Details_...		*	-
GO_CYTOSKELETAL_PROTEIN_BINDING	30	0.372706	1.45717	0.0295617	0.105821	0.846	189	tags=57%,_list=39%,_signal=87%	k8	K8	GSEA	Details_...		*	*
GO_CYTOSKELETAL_PROTEIN_BINDING	29			0.000118531	0.00541622				k8	K8	FUMA		946	*	*
GO_DAMAGED_DNA_BINDING	6			0.000396118	0.0129656				k8	K8	FUMA		67	*	-
GO_DIOXYGENASE_ACTIVITY	7			0.000294272	0.0105234				k8	K8	FUMA		89	*	-
GO_DNA_BINDING_TRANSCRIPTION_ACTIVATOR_ACTIVITY	15			0.000984543	0.0274504				k8	K8	FUMA		412	*	-
GO_DNA_BINDING_TRANSCRIPTION_FACTOR_ACTIVITY	51			4.52311e-07	9.30065e-05				k8	K8	FUMA		1685	*	-
GO_DOUBLE_STRANDED_DNA_BINDING	42			1.25074e-10	5.14367e-08				k8	K8	FUMA		946	*	-
GO_DRUG_BINDING	52			2.69719e-07	7.39479e-05				k8	K8	FUMA		1704	*	-
GO_ENHANCER_BINDING	9			0.000124913	0.00555354				k8	K8	FUMA		132	*	-
GO_ENZYME_ACTIVATOR_ACTIVITY	20			5.59836e-05	0.00341085				k8	K8	FUMA		510	*	-
GO_ENZYME_REGULATOR_ACTIVITY	29			0.000356096	0.0123168				k8	K8	FUMA		1011	*	-
GO_GATED_CHANNEL_ACTIVITY	14			0.000413934	0.0130947				k8	K8	FUMA		338	*	-
GO_IDENTICAL_PROTEIN_BINDING	54			3.61565e-08	1.18955e-05				k8	K8	FUMA		1691	*	-
GO_INTERFERON_RECEPTOR_ACTIVITY	3			2.84554e-05	0.00203518				k8	K8	FUMA		5	*	-
GO_ION_TRANSMEMBRANE_TRANSPORTER_ACTIVITY	23	0.389962	1.43138	0.0582726	0.115072	0.901	105	tags=43%,_list=22%,_signal=53%	k8	K8	GSEA	Details_...		*	-
GO_IRON_ION_BINDING	9			0.000359396	0.0123168				k8	K8	FUMA		152	*	-
GO_KINASE_ACTIVITY	28	0.385536	1.50922	0.0316327	0.0814759	0.708	163	tags=54%,_list=34%,_signal=76%	k8	K8	GSEA	Details_...		*	*
GO_KINASE_ACTIVITY	28			5.37335e-06	0.000552447				k8	K8	FUMA		754	*	*
GO_KINASE_BINDING	25	0.516539	1.93027	0	0.00786382	0.015	127	tags=60%,_list=26%,_signal=77%	k8	K8	GSEA	Details_...		*	*
GO_KINASE_BINDING	25			5.33034e-05	0.00337247				k8	K8	FUMA		722	*	*
GO_LYASE_ACTIVITY	10			0.000286906	0.010488				k8	K8	FUMA		180	*	-
GO_MICROTUBULE_BINDING	12			0.000174681	0.00732858				k8	K8	FUMA		237	*	-
GO_MICROTUBULE_MOTOR_ACTIVITY	6			0.00131631	0.0349248				k8	K8	FUMA		84	*	-
GO_MIRNA_BINDING	6			2.39376e-06	0.000281266				k8	K8	FUMA		28	*	-
GO_MOLECULAR_FUNCTION_REGULATOR	49			9.6163e-06	0.000878823				k8	K8	FUMA		1775	*	-
GO_MONOVALENT_INORGANIC_CATION_TRANSMEMBRANE_TRANSPORTER_ACTIVITY	16			0.000110336	0.00518581				k8	K8	FUMA		373	*	-
GO_MOTOR_ACTIVITY	9			0.000165667	0.00717163				k8	K8	FUMA		137	*	-
GO_NUCLEAR_HORMONE_RECEPTOR_BINDING	8			0.00148344	0.0387342				k8	K8	FUMA		150	*	-
GO_OXIDOREDUCTASE_ACTIVITY_ACTING_ON_SINGLE_DONORS_WITH_INCORPORATION_OF_MOLECULAR_OXYGEN	4			0.000644353	0.0189279				k8	K8	FUMA		28	*	-
GO_PASSIVE_TRANSMEMBRANE_TRANSPORTER_ACTIVITY	16	0.425884	1.42962	0.0603814	0.110762	0.902	180	tags=63%,_list=37%,_signal=96%	k8	K8	GSEA	Details_...		*	*
GO_PASSIVE_TRANSMEMBRANE_TRANSPORTER_ACTIVITY	16			0.000888967	0.0252129				k8	K8	FUMA		451	*	*
GO_PEPTIDASE_ACTIVATOR_ACTIVITY	4			0.00207559	0.0494832				k8	K8	FUMA		38	*	-
GO_PEPTIDASE_ACTIVITY	22			0.000102148	0.00494217				k8	K8	FUMA		619	*	-
GO_POTASSIUM_CHANNEL_ACTIVITY	9			6.38485e-05	0.00342848				k8	K8	FUMA		121	*	-
GO_POTASSIUM_ION_TRANSMEMBRANE_TRANSPORTER_ACTIVITY	9			0.00045536	0.0141333				k8	K8	FUMA		157	*	-
GO_PROTEIN_C_TERMINUS_BINDING	14			5.47576e-07	0.000100085				k8	K8	FUMA		186	*	-
GO_PROTEIN_CONTAINING_COMPLEX_BINDING	38	0.391745	1.58018	0.00805639	0.067946	0.499	243	tags=68%,_list=50%,_signal=126%	k8	K8	GSEA	Details_...		*	*
GO_PROTEIN_CONTAINING_COMPLEX_BINDING	34			1.85958e-05	0.0015295				k8	K8	FUMA		1081	*	*
GO_PROTEIN_DIMERIZATION_ACTIVITY	37			8.23437e-05	0.00410471				k8	K8	FUMA		1314	*	-
GO_PROTEIN_DOMAIN_SPECIFIC_BINDING	25	0.535337	2.02009	0	0.0053292	0.005	194	tags=84%,_list=40%,_signal=133%	k8	K8	GSEA	Details_...		*	*
GO_PROTEIN_DOMAIN_SPECIFIC_BINDING	25			2.68658e-05	0.00200883				k8	K8	FUMA		692	*	*
GO_PROTEIN_HOMODIMERIZATION_ACTIVITY	26			0.000240423	0.00941658				k8	K8	FUMA		843	*	-
GO_PROTEIN_KINASE_ACTIVITY	22	0.435586	1.57852	0.0240084	0.0627096	0.505	163	tags=59%,_list=34%,_signal=85%	k8	K8	GSEA	Details_...		*	*
GO_PROTEIN_KINASE_ACTIVITY	22			4.38853e-05	0.00288766				k8	K8	FUMA		584	*	*
GO_PROTEIN_SERINE_THREONINE_KINASE_ACTIVITY	18	0.433297	1.50938	0.0389884	0.0872241	0.708	163	tags=61%,_list=34%,_signal=89%	k8	K8	GSEA	Details_...		*	*
GO_PROTEIN_SERINE_THREONINE_KINASE_ACTIVITY	18			6.07887e-05	0.00342848				k8	K8	FUMA		432	*	*
GO_PROXIMAL_PROMOTER_SEQUENCE_SPECIFIC_DNA_BINDING	24			1.13201e-06	0.00015518				k8	K8	FUMA		537	*	-
GO_RAS_GUANYL_NUCLEOTIDE_EXCHANGE_FACTOR_ACTIVITY	8			0.000789063	0.0227721				k8	K8	FUMA		136	*	-
GO_REGULATORY_REGION_NUCLEIC_ACID_BINDING	51	0.420457	1.79218	0.00100503	0.0207591	0.078	243	tags=75%,_list=50%,_signal=134%	k8	K8	GSEA	Details_...		*	*
GO_REGULATORY_REGION_NUCLEIC_ACID_BINDING	43			2.06795e-11	1.70089e-08				k8	K8	FUMA		930	*	*
GO_REGULATORY_RNA_BINDING	7			6.83797e-07	0.000109627				k8	K8	FUMA		36	*	-
GO_RIBONUCLEOTIDE_BINDING	56	0.351753	1.52242	0.012024	0.0838754	0.671	206	tags=59%,_list=42%,_signal=91%	k8	K8	GSEA	Details_...		*	*
GO_RIBONUCLEOTIDE_BINDING	55			3.76534e-07	8.84855e-05				k8	K8	FUMA		1869	*	*
GO_RNA_BINDING	56	0.359847	1.54537	0.0170341	0.0759101	0.603	203	tags=61%,_list=42%,_signal=92%	k8	K8	GSEA	Details_...		*	*
GO_RNA_BINDING	54			7.33071e-07	0.000109627				k8	K8	FUMA		1860	*	*
GO_RNA_POLYMERASE_II_DISTAL_ENHANCER_SEQUENCE_SPECIFIC_DNA_BINDING	9			1.29005e-05	0.00111691				k8	K8	FUMA		99	*	-
GO_RNA_POLYMERASE_II_SPECIFIC_DNA_BINDING_TRANSCRIPTION_FACTOR_BINDING	11			0.00154669	0.0397547				k8	K8	FUMA		263	*	-
GO_SEQUENCE_SPECIFIC_DNA_BINDING	56	0.408233	1.75008	0.00100402	0.0214465	0.119	243	tags=73%,_list=50%,_signal=130%	k8	K8	GSEA	Details_...		*	*
GO_SEQUENCE_SPECIFIC_DNA_BINDING	48			1.37052e-11	1.70089e-08				k8	K8	FUMA		1110	*	*
GO_SEQUENCE_SPECIFIC_DOUBLE_STRANDED_DNA_BINDING	40			7.82893e-11	4.29286e-08				k8	K8	FUMA		856	*	-
GO_SIGNALING_RECEPTOR_BINDING	46	0.431912	1.8011	0	0.0252202	0.071	99	tags=39%,_list=20%,_signal=45%	k8	K8	GSEA	Details_...		*	*
GO_SIGNALING_RECEPTOR_BINDING	43			5.92342e-05	0.00342848				k8	K8	FUMA		1595	*	*
GO_SINGLE_STRANDED_RNA_BINDING	7			0.000255736	0.00956105				k8	K8	FUMA		87	*	-
GO_SNARE_BINDING	9			2.07664e-05	0.0016267				k8	K8	FUMA		105	*	-
GO_SYNTAXIN_BINDING	7			6.46097e-05	0.00342848				k8	K8	FUMA		70	*	-
GO_TRANSCRIPTION_COREGULATOR_ACTIVITY	20			0.000178202	0.00732858				k8	K8	FUMA		556	*	-
GO_TRANSCRIPTION_FACTOR_BINDING	26	0.442598	1.64208	0.0102145	0.0495648	0.319	168	tags=62%,_list=35%,_signal=89%	k8	K8	GSEA	Details_...		*	*
GO_TRANSCRIPTION_FACTOR_BINDING	25			6.72166e-06	0.000650419				k8	K8	FUMA		637	*	*
GO_TRANSCRIPTION_REGULATOR_ACTIVITY	55	0.341873	1.45071	0.0310933	0.105101	0.86	242	tags=65%,_list=50%,_signal=116%	k8	K8	GSEA	Details_...		*	-
GO_TRANSFERASE_ACTIVITY_TRANSFERRING_PHOSPHORUS_CONTAINING_GROUPS	32			3.05363e-06	0.000334881				k8	K8	FUMA		903	*	-
GO_TRANSITION_METAL_ION_BINDING	32			7.32771e-05	0.0037669				k8	K8	FUMA		1062	*	-
GO_TRANSPORTER_ACTIVITY	33			0.000499932	0.0152294				k8	K8	FUMA		1235	*	-
GO_UBIQUITIN_LIKE_PROTEIN_SPECIFIC_PROTEASE_ACTIVITY	7			0.00200522	0.0485085				k8	K8	FUMA		123	*	-
GO_VITAMIN_D_RECEPTOR_BINDING	3			0.00116369	0.0313814				k8	K8	FUMA		15	*	-
GO_PDZ_DOMAIN_BINDING	38	0.510601	1.91007	0	0.00296942	0.065	1077	tags=47%,_list=15%,_signal=56%	k1	K1	GSEA			-
GO_TAU_PROTEIN_BINDING	20	0.570675	1.90728	0	0.0029191	0.067	2389	tags=85%,_list=34%,_signal=129%	k1	K1	GSEA			-
GO_MRNA_3_UTR_BINDING	34	0.514883	1.8981	0	0.00327771	0.077	2665	tags=79%,_list=38%,_signal=128%	k1	K1	GSEA			-
GO_AMYLOID_BETA_BINDING	28	0.525422	1.89421	0	0.00329643	0.081	1118	tags=46%,_list=16%,_signal=55%	k1	K1	GSEA			-
GO_PHOSPHOPROTEIN_BINDING	34	0.51947	1.89272	0	0.00316457	0.081	1722	tags=62%,_list=25%,_signal=82%	k1	K1	GSEA			-
GO_NEUROTRANSMITTER_RECEPTOR_ACTIVITY	48	0.490024	1.89177	0	0.00304286	0.081	722	tags=40%,_list=10%,_signal=44%	k1	K1	GSEA			-
GO_VOLTAGE_GATED_CALCIUM_CHANNEL_ACTIVITY	19	0.568213	1.8909	0.00206825	0.00303324	0.084	534	tags=53%,_list=8%,_signal=57%	k1	K1	GSEA			-
GO_POTASSIUM_CHANNEL_ACTIVITY	52	0.478198	1.88763	0	0.00295829	0.085	1313	tags=50%,_list=19%,_signal=61%	k1	K1	GSEA			-
GO_GATED_CHANNEL_ACTIVITY	147	0.429672	1.87183	0	0.00362781	0.108	1369	tags=45%,_list=20%,_signal=55%	k1	K1	GSEA			-
GO_HISTONE_DEACETYLASE_BINDING	42	0.482289	1.84456	0.002	0.00521409	0.155	757	tags=48%,_list=11%,_signal=53%	k1	K1	GSEA			-
GO_TRANSCRIPTION_COFACTOR_BINDING	21	0.543576	1.84441	0.00101626	0.0050459	0.155	1594	tags=67%,_list=23%,_signal=86%	k1	K1	GSEA			-
GO_TRANSCRIPTION_COREPRESSOR_ACTIVITY	80	0.443251	1.84331	0	0.00494648	0.156	2107	tags=61%,_list=30%,_signal=87%	k1	K1	GSEA			-
GO_TRANSCRIPTION_COREGULATOR_ACTIVITY	208	0.408407	1.8422	0	0.00488135	0.159	2398	tags=62%,_list=34%,_signal=92%	k1	K1	GSEA			-
GO_LIGAND_ACTIVATED_TRANSCRIPTION_FACTOR_ACTIVITY	22	0.539497	1.84154	0	0.0048206	0.162	2431	tags=77%,_list=35%,_signal=118%	k1	K1	GSEA			-
GO_LYSINE_N_METHYLTRANSFERASE_ACTIVITY	24	0.52298	1.83612	0	0.00502944	0.174	593	tags=46%,_list=8%,_signal=50%	k1	K1	GSEA			-
GO_PROTEIN_PHOSPHORYLATED_AMINO_ACID_BINDING	23	0.525782	1.83584	0	0.00488973	0.174	1582	tags=61%,_list=23%,_signal=78%	k1	K1	GSEA			-
GO_POSTSYNAPTIC_NEUROTRANSMITTER_RECEPTOR_ACTIVITY	32	0.498198	1.82922	0	0.00508472	0.186	1404	tags=56%,_list=20%,_signal=70%	k1	K1	GSEA			-
GO_LIGAND_GATED_ION_CHANNEL_ACTIVITY	62	0.454197	1.82692	0	0.00514701	0.194	769	tags=39%,_list=11%,_signal=43%	k1	K1	GSEA			-
GO_CHLORIDE_TRANSMEMBRANE_TRANSPORTER_ACTIVITY	44	0.47222	1.81913	0	0.00542127	0.205	604	tags=34%,_list=9%,_signal=37%	k1	K1	GSEA			-
GO_HISTONE_METHYLTRANSFERASE_ACTIVITY	27	0.505879	1.81437	0.00101317	0.00554314	0.214	593	tags=44%,_list=8%,_signal=48%	k1	K1	GSEA			-
GO_CHROMATIN_DNA_BINDING	38	0.479428	1.79451	0	0.00693229	0.268	1865	tags=63%,_list=27%,_signal=86%	k1	K1	GSEA			-
GO_KINESIN_BINDING	22	0.525552	1.79157	0.00101317	0.00710139	0.278	1740	tags=68%,_list=25%,_signal=90%	k1	K1	GSEA			-
GO_BASAL_TRANSCRIPTION_MACHINERY_BINDING	24	0.510767	1.77341	0.00204499	0.00856349	0.331	2755	tags=83%,_list=39%,_signal=137%	k1	K1	GSEA			-
GO_PROTEIN_DOMAIN_SPECIFIC_BINDING	295	0.385575	1.76805	0	0.00877142	0.345	1660	tags=45%,_list=24%,_signal=56%	k1	K1	GSEA			-
GO_VOLTAGE_GATED_POTASSIUM_CHANNEL_ACTIVITY	35	0.471345	1.76639	0.00201207	0.00872148	0.351	988	tags=46%,_list=14%,_signal=53%	k1	K1	GSEA			-
GO_MRNA_BINDING	123	0.410013	1.76328	0	0.00881559	0.359	2828	tags=69%,_list=40%,_signal=114%	k1	K1	GSEA			-
GO_PEPTIDE_LYSINE_N_ACETYLTRANSFERASE_ACTIVITY	28	0.488349	1.75741	0.00203459	0.00938089	0.382	1856	tags=64%,_list=27%,_signal=87%	k1	K1	GSEA			-
GO_ANION_CHANNEL_ACTIVITY	45	0.446517	1.75255	0	0.00959332	0.395	696	tags=33%,_list=10%,_signal=37%	k1	K1	GSEA			-
GO_SYNTAXIN_BINDING	32	0.470906	1.74405	0.00301508	0.0103291	0.424	2272	tags=72%,_list=32%,_signal=106%	k1	K1	GSEA			-
GO_CATION_CHANNEL_ACTIVITY	135	0.3975	1.73385	0	0.0111294	0.459	1369	tags=43%,_list=20%,_signal=52%	k1	K1	GSEA			-
GO_REPRESSING_TRANSCRIPTION_FACTOR_BINDING	38	0.46014	1.73373	0	0.0109112	0.459	2400	tags=71%,_list=34%,_signal=108%	k1	K1	GSEA			-
GO_ION_CHANNEL_REGULATOR_ACTIVITY	42	0.451012	1.73329	0.00100301	0.0107192	0.459	1489	tags=50%,_list=21%,_signal=63%	k1	K1	GSEA			-
GO_ION_CHANNEL_BINDING	61	0.425652	1.72777	0.001	0.0110265	0.469	1376	tags=49%,_list=20%,_signal=61%	k1	K1	GSEA			-
GO_TRANSCRIPTION_FACTOR_BINDING	257	0.379328	1.72744	0	0.0108397	0.47	2722	tags=61%,_list=39%,_signal=97%	k1	K1	GSEA			-
GO_PROTEIN_SERINE_THREONINE_TYROSINE_KINASE_ACTIVITY	23	0.497111	1.72332	0.00204082	0.0111341	0.487	1815	tags=65%,_list=26%,_signal=88%	k1	K1	GSEA			-
GO_DNA_SECONDARY_STRUCTURE_BINDING	16	0.537522	1.7212	0.00209424	0.011185	0.498	1882	tags=69%,_list=27%,_signal=94%	k1	K1	GSEA			-
GO_SODIUM_CHANNEL_ACTIVITY	22	0.503956	1.71532	0.0040568	0.0116264	0.513	1369	tags=55%,_list=20%,_signal=68%	k1	K1	GSEA			-
GO_PASSIVE_TRANSMEMBRANE_TRANSPORTER_ACTIVITY	192	0.385097	1.70896	0	0.0124224	0.546	1313	tags=39%,_list=19%,_signal=47%	k1	K1	GSEA			-
GO_TRANSCRIPTION_COACTIVATOR_ACTIVITY	113	0.398351	1.70467	0	0.0128269	0.567	2398	tags=62%,_list=34%,_signal=93%	k1	K1	GSEA			-
GO_SNARE_BINDING	48	0.431665	1.69504	0	0.0141514	0.614	2272	tags=65%,_list=32%,_signal=95%	k1	K1	GSEA			-
GO_RNA_POLYMERASE_BINDING	25	0.480579	1.68037	0.00404449	0.0165465	0.686	2755	tags=80%,_list=39%,_signal=132%	k1	K1	GSEA			-
GO_CALCIUM_ION_TRANSMEMBRANE_TRANSPORTER_ACTIVITY	49	0.43342	1.67395	0.00100301	0.0176188	0.704	744	tags=41%,_list=11%,_signal=45%	k1	K1	GSEA			-
GO_CYSTEINE_TYPE_PEPTIDASE_ACTIVITY	49	0.420653	1.67186	0	0.0179011	0.713	2985	tags=65%,_list=43%,_signal=113%	k1	K1	GSEA			-
GO_CLATHRIN_BINDING	34	0.451631	1.66872	0.00201207	0.0183062	0.728	3408	tags=79%,_list=49%,_signal=154%	k1	K1	GSEA			-
GO_PROTEIN_SERINE_THREONINE_PHOSPHATASE_ACTIVITY	33	0.452497	1.66684	0.00503018	0.018469	0.737	2681	tags=67%,_list=38%,_signal=108%	k1	K1	GSEA			-
GO_PROTEIN_TYROSINE_KINASE_ACTIVITY	55	0.42048	1.65873	0.001001	0.0200951	0.765	1815	tags=47%,_list=26%,_signal=63%	k1	K1	GSEA			-
GO_CYSTEINE_TYPE_ENDOPEPTIDASE_ACTIVITY	36	0.445485	1.65868	0.00303337	0.0198091	0.766	2910	tags=64%,_list=42%,_signal=109%	k1	K1	GSEA			-
GO_P53_BINDING	25	0.471553	1.65789	0.00405269	0.019614	0.769	1062	tags=48%,_list=15%,_signal=56%	k1	K1	GSEA			-
GO_PROTEIN_KINASE_ACTIVITY	219	0.368128	1.65762	0	0.0193839	0.77	2256	tags=52%,_list=32%,_signal=74%	k1	K1	GSEA			-
GO_POTASSIUM_ION_TRANSMEMBRANE_TRANSPORTER_ACTIVITY	66	0.412435	1.655	0.001	0.0195594	0.773	1313	tags=42%,_list=19%,_signal=52%	k1	K1	GSEA			-
GO_PROTEIN_SERINE_THREONINE_KINASE_ACTIVITY	170	0.375401	1.64893	0	0.0205049	0.793	2256	tags=54%,_list=32%,_signal=78%	k1	K1	GSEA			-
GO_EPIDERMAL_GROWTH_FACTOR_RECEPTOR_BINDING	15	0.518094	1.64631	0.012513	0.0206737	0.804	1623	tags=53%,_list=23%,_signal=69%	k1	K1	GSEA			-
GO_NON_MEMBRANE_SPANNING_PROTEIN_TYROSINE_KINASE_ACTIVITY	16	0.518341	1.64609	0.010661	0.0204541	0.804	1623	tags=50%,_list=23%,_signal=65%	k1	K1	GSEA			-
GO_CYCLIC_NUCLEOTIDE_BINDING	16	0.516319	1.64262	0.00749465	0.0211216	0.817	1150	tags=50%,_list=16%,_signal=60%	k1	K1	GSEA			-
GO_NUCLEAR_RECEPTOR_TRANSCRIPTION_COACTIVATOR_ACTIVITY	19	0.488404	1.64199	0.0176349	0.0209395	0.817	1897	tags=68%,_list=27%,_signal=94%	k1	K1	GSEA			-
GO_DEACETYLASE_ACTIVITY	21	0.479394	1.63566	0.011399	0.0222196	0.837	3229	tags=90%,_list=46%,_signal=168%	k1	K1	GSEA			-
GO_PROTEIN_PHOSPHATASE_BINDING	68	0.398766	1.63496	0	0.0221006	0.842	1673	tags=49%,_list=24%,_signal=63%	k1	K1	GSEA			-
GO_PROTEIN_METHYLTRANSFERASE_ACTIVITY	39	0.432292	1.63275	0.00100402	0.0224153	0.849	3420	tags=79%,_list=49%,_signal=155%	k1	K1	GSEA			-
GO_SMAD_BINDING	34	0.438172	1.63137	0.00302419	0.0223674	0.853	2910	tags=71%,_list=42%,_signal=120%	k1	K1	GSEA			-
GO_PROTEIN_N_TERMINUS_BINDING	47	0.417393	1.6282	0.00800801	0.022799	0.862	2379	tags=62%,_list=34%,_signal=93%	k1	K1	GSEA			-
GO_KINASE_BINDING	293	0.356999	1.62774	0	0.0225751	0.862	2007	tags=47%,_list=29%,_signal=63%	k1	K1	GSEA			-
GO_PROTEIN_SELF_ASSOCIATION	18	0.488255	1.61842	0.0155119	0.0244707	0.883	645	tags=39%,_list=9%,_signal=43%	k1	K1	GSEA			-
GO_DNA_BINDING_TRANSCRIPTION_FACTOR_BINDING	151	0.370038	1.60643	0	0.0272661	0.909	2437	tags=56%,_list=35%,_signal=85%	k1	K1	GSEA			-
GO_CHANNEL_REGULATOR_ACTIVITY	55	0.403689	1.6063	0.004004	0.0270079	0.909	1489	tags=45%,_list=21%,_signal=57%	k1	K1	GSEA			-
GO_PHOSPHATASE_BINDING	91	0.380446	1.60042	0	0.0283147	0.924	2259	tags=54%,_list=32%,_signal=79%	k1	K1	GSEA			-
GO_PRE_MRNA_BINDING	19	0.484922	1.59886	0.013306	0.0284947	0.926	2840	tags=84%,_list=41%,_signal=141%	k1	K1	GSEA			-
GO_SMALL_GTPASE_BINDING	162	0.362203	1.59691	0	0.0287138	0.929	2469	tags=56%,_list=35%,_signal=84%	k1	K1	GSEA			-
GO_RAB_GTPASE_BINDING	68	0.391522	1.59197	0.001	0.0299122	0.939	2540	tags=60%,_list=36%,_signal=94%	k1	K1	GSEA			-
GO_SINGLE_STRANDED_RNA_BINDING	30	0.440205	1.58731	0.0131313	0.0306025	0.943	2665	tags=67%,_list=38%,_signal=107%	k1	K1	GSEA			-
GO_CADHERIN_BINDING	133	0.366152	1.58408	0	0.0312674	0.948	2835	tags=62%,_list=41%,_signal=102%	k1	K1	GSEA			-
GO_ACTIVATING_TRANSCRIPTION_FACTOR_BINDING	39	0.414636	1.58099	0.001002	0.0321424	0.952	547	tags=33%,_list=8%,_signal=36%	k1	K1	GSEA			-
GO_GTPASE_BINDING	217	0.352724	1.57833	0	0.0326038	0.958	2428	tags=54%,_list=35%,_signal=81%	k1	K1	GSEA			-
GO_HSP90_PROTEIN_BINDING	18	0.477636	1.57683	0.016632	0.0326643	0.96	2431	tags=72%,_list=35%,_signal=110%	k1	K1	GSEA			-
GO_SIGNAL_SEQUENCE_BINDING	20	0.470932	1.57634	0.0154799	0.0324654	0.96	2313	tags=70%,_list=33%,_signal=104%	k1	K1	GSEA			-
GO_PROTEIN_KINASE_C_BINDING	25	0.448237	1.57581	0.0161943	0.0322807	0.961	1830	tags=52%,_list=26%,_signal=70%	k1	K1	GSEA			-
GO_NUCLEOSOME_BINDING	26	0.44369	1.56902	0.00706357	0.0340806	0.969	2845	tags=77%,_list=41%,_signal=129%	k1	K1	GSEA			-
GO_PEPTIDE_N_ACETYLTRANSFERASE_ACTIVITY	31	0.425986	1.56687	0.0130653	0.0344592	0.97	1856	tags=58%,_list=27%,_signal=79%	k1	K1	GSEA			-
GO_NUCLEAR_HORMONE_RECEPTOR_BINDING	51	0.395503	1.56495	0.004	0.0346022	0.972	2874	tags=67%,_list=41%,_signal=112%	k1	K1	GSEA			-
GO_N_METHYLTRANSFERASE_ACTIVITY	39	0.410266	1.56383	0.0080402	0.0346387	0.974	593	tags=36%,_list=8%,_signal=39%	k1	K1	GSEA			-
GO_GUANYL_NUCLEOTIDE_EXCHANGE_FACTOR_ACTIVITY	86	0.37747	1.55834	0	0.0358301	0.976	2410	tags=56%,_list=34%,_signal=84%	k1	K1	GSEA			-
GO_RNA_POLYMERASE_CORE_ENZYME_BINDING	22	0.461911	1.55331	0.0203666	0.0373121	0.979	2755	tags=77%,_list=39%,_signal=127%	k1	K1	GSEA			-
GO_KINASE_ACTIVITY	295	0.338216	1.55126	0	0.0376224	0.98	3207	tags=63%,_list=46%,_signal=111%	k1	K1	GSEA			-
GO_GTPASE_REGULATOR_ACTIVITY	126	0.360578	1.54528	0	0.0391475	0.983	2540	tags=56%,_list=36%,_signal=86%	k1	K1	GSEA			-
GO_PROTEIN_TYROSINE_KINASE_BINDING	40	0.405746	1.54448	0.005005	0.0391654	0.983	2759	tags=55%,_list=39%,_signal=90%	k1	K1	GSEA			-
GO_MICROTUBULE_BINDING	98	0.365248	1.54384	0	0.0389697	0.983	2899	tags=62%,_list=41%,_signal=105%	k1	K1	GSEA			-
GO_UBIQUITIN_LIKE_PROTEIN_LIGASE_ACTIVITY	111	0.358809	1.54102	0	0.0397718	0.983	3585	tags=73%,_list=51%,_signal=147%	k1	K1	GSEA			-
GO_E_BOX_BINDING	23	0.440451	1.53102	0.0152905	0.0434166	0.99	2440	tags=61%,_list=35%,_signal=93%	k1	K1	GSEA			-
GO_STEROID_HORMONE_RECEPTOR_BINDING	35	0.409912	1.52714	0.0120482	0.0445075	0.993	2841	tags=69%,_list=41%,_signal=115%	k1	K1	GSEA			-
GO_GTPASE_ACTIVITY	130	0.351062	1.52454	0	0.0450316	0.994	3157	tags=59%,_list=45%,_signal=106%	k1	K1	GSEA			-
GO_N_ACETYLTRANSFERASE_ACTIVITY	37	0.406848	1.52246	0.0120482	0.0452401	0.994	2851	tags=70%,_list=41%,_signal=118%	k1	K1	GSEA			-
GO_SH2_DOMAIN_BINDING	18	0.465376	1.52076	0.0330237	0.0455549	0.995	2018	tags=50%,_list=29%,_signal=70%	k1	K1	GSEA			-
GO_RAC_GTPASE_BINDING	24	0.434379	1.51888	0.0306435	0.0458557	0.996	2051	tags=58%,_list=29%,_signal=82%	k1	K1	GSEA			-
GO_SNORNA_BINDING	15	0.475154	1.51262	0.0305907	0.0481897	0.996	3223	tags=87%,_list=46%,_signal=160%	k1	K1	GSEA			-
GO_DOUBLE_STRANDED_RNA_BINDING	26	0.424437	1.5091	0.0252781	0.0493437	0.997	2703	tags=69%,_list=39%,_signal=112%	k1	K1	GSEA			-
GO_UBIQUITIN_LIKE_PROTEIN_LIGASE_BINDING	128	0.348527	1.50601	0.001	0.05043	0.998	3499	tags=71%,_list=50%,_signal=140%	k1	K1	GSEA			-
GO_UBIQUITIN_CONJUGATING_ENZYME_BINDING	15	0.478992	1.5058	0.0380952	0.0500917	0.998	3533	tags=87%,_list=51%,_signal=175%	k1	K1	GSEA			-
GO_GENERAL_TRANSCRIPTION_INITIATION_FACTOR_BINDING	21	0.440448	1.50559	0.0327869	0.049799	0.998	2793	tags=76%,_list=40%,_signal=126%	k1	K1	GSEA			-
GO_PHOSPHATIDYLINOSITOL_PHOSPHATE_BINDING	70	0.366597	1.50182	0.004	0.0509962	0.998	3611	tags=70%,_list=52%,_signal=143%	k1	K1	GSEA			-
GO_PROMOTER_SPECIFIC_CHROMATIN_BINDING	20	0.447161	1.49662	0.0318275	0.0531059	0.998	1354	tags=55%,_list=19%,_signal=68%	k1	K1	GSEA			-
GO_DIOXYGENASE_ACTIVITY	35	0.403115	1.4961	0.0100806	0.0529975	0.998	2109	tags=54%,_list=30%,_signal=77%	k1	K1	GSEA			-
GO_UBIQUITIN_LIKE_PROTEIN_CONJUGATING_ENZYME_BINDING	15	0.478992	1.49297	0.0272537	0.0538613	0.998	3533	tags=87%,_list=51%,_signal=175%	k1	K1	GSEA			-
GO_TRANSFERASE_ACTIVITY_TRANSFERRING_PHOSPHORUS_CONTAINING_GROUPS	350	0.323682	1.49099	0	0.0544207	0.998	3207	tags=62%,_list=46%,_signal=109%	k1	K1	GSEA			-
GO_RAS_GUANYL_NUCLEOTIDE_EXCHANGE_FACTOR_ACTIVITY	40	0.394153	1.48671	0.0130391	0.0560777	0.998	2735	tags=60%,_list=39%,_signal=98%	k1	K1	GSEA			-
GO_UBIQUITIN_LIKE_PROTEIN_TRANSFERASE_ACTIVITY	180	0.334535	1.48543	0	0.0562719	0.998	3667	tags=73%,_list=52%,_signal=149%	k1	K1	GSEA			-
GO_GLUTAMATE_RECEPTOR_BINDING	21	0.436831	1.47727	0.0338115	0.0599535	0.999	3316	tags=81%,_list=47%,_signal=153%	k1	K1	GSEA			-
GO_RNA_POLYMERASE_II_REPRESSING_TRANSCRIPTION_FACTOR_BINDING	18	0.452447	1.47673	0.0433437	0.059781	0.999	3252	tags=89%,_list=46%,_signal=166%	k1	K1	GSEA			-
GO_RHO_GTPASE_BINDING	60	0.370489	1.47557	0.011	0.059971	0.999	2297	tags=52%,_list=33%,_signal=76%	k1	K1	GSEA			-
GO_RNA_POLYMERASE_II_SPECIFIC_DNA_BINDING_TRANSCRIPTION_FACTOR_BINDING	110	0.346349	1.4727	0.002	0.0609958	1	3252	tags=67%,_list=46%,_signal=124%	k1	K1	GSEA			-
GO_TUBULIN_BINDING	137	0.338465	1.46607	0.001	0.0639687	1	2899	tags=61%,_list=41%,_signal=101%	k1	K1	GSEA			-
GO_ACETYLTRANSFERASE_ACTIVITY	45	0.3774	1.4651	0.0140421	0.064029	1	2851	tags=67%,_list=41%,_signal=112%	k1	K1	GSEA			-
GO_NUCLEAR_RECEPTOR_BINDING	40	0.386372	1.45772	0.025	0.0677308	1	2305	tags=58%,_list=33%,_signal=85%	k1	K1	GSEA			-
GO_OMEGA_PEPTIDASE_ACTIVITY	39	0.38268	1.45374	0.022	0.0694139	1	3558	tags=79%,_list=51%,_signal=161%	k1	K1	GSEA			-
GO_MOLECULAR_ADAPTOR_ACTIVITY	135	0.336721	1.45373	0.001	0.068892	1	3055	tags=63%,_list=44%,_signal=110%	k1	K1	GSEA			-
GO_PHOSPHATIDYLINOSITOL_BINDING	114	0.337398	1.44882	0.002	0.0712439	1	3614	tags=67%,_list=52%,_signal=136%	k1	K1	GSEA			-
GO_DNA_DEPENDENT_ATPASE_ACTIVITY	51	0.370093	1.44575	0.017	0.0726285	1	4006	tags=88%,_list=57%,_signal=205%	k1	K1	GSEA			-
GO_RECEPTOR_TYROSINE_KINASE_BINDING	29	0.398399	1.44096	0.0382679	0.0753721	1	2759	tags=55%,_list=39%,_signal=91%	k1	K1	GSEA			-
GO_UBIQUITIN_LIKE_PROTEIN_BINDING	32	0.392066	1.43914	0.0523139	0.0759727	1	3877	tags=88%,_list=55%,_signal=195%	k1	K1	GSEA			-
GO_N_ACYLTRANSFERASE_ACTIVITY	46	0.37185	1.43847	0.02002	0.0758346	1	1961	tags=50%,_list=28%,_signal=69%	k1	K1	GSEA			-
GO_NUCLEOSIDE_TRIPHOSPHATASE_REGULATOR_ACTIVITY	146	0.32675	1.42033	0.001	0.0877883	1	2540	tags=52%,_list=36%,_signal=80%	k1	K1	GSEA			-
GO_PEPTIDE_BINDING	108	0.331399	1.4161	0.008	0.0902643	1	2544	tags=46%,_list=36%,_signal=72%	k1	K1	GSEA			-
GO_LIGAND_GATED_CATION_CHANNEL_ACTIVITY	49	0.359751	1.41325	0.0290581	0.0915799	1	965	tags=33%,_list=14%,_signal=38%	k1	K1	GSEA			-
GO_HELICASE_ACTIVITY	69	0.345975	1.41261	0.014	0.0913487	1	2995	tags=67%,_list=43%,_signal=115%	k1	K1	GSEA			-
GO_HORMONE_BINDING	31	0.383688	1.41218	0.0440882	0.0909321	1	1638	tags=35%,_list=23%,_signal=46%	k1	K1	GSEA			-
GO_ZINC_ION_BINDING	296	0.308328	1.40751	0	0.0936148	1	3295	tags=60%,_list=47%,_signal=110%	k1	K1	GSEA			-
GO_UBIQUITIN_BINDING	27	0.39318	1.40616	0.0514113	0.0940166	1	3784	tags=85%,_list=54%,_signal=185%	k1	K1	GSEA			-
GO_ENZYME_ACTIVATOR_ACTIVITY	196	0.314011	1.40233	0	0.0962652	1	2508	tags=49%,_list=36%,_signal=74%	k1	K1	GSEA			-
GO_4_IRON_4_SULFUR_CLUSTER_BINDING	19	0.422188	1.39861	0.0625641	0.0982238	1	3254	tags=84%,_list=47%,_signal=157%	k1	K1	GSEA			-
GO_PHOSPHATASE_REGULATOR_ACTIVITY	44	0.361672	1.39671	0.027027	0.0991726	1	2611	tags=59%,_list=37%,_signal=94%	k1	K1	GSEA			-
GO_KINASE_INHIBITOR_ACTIVITY	25	0.402089	1.39578	0.0645161	0.0992702	1	1046	tags=36%,_list=15%,_signal=42%	k1	K1	GSEA			-
GO_PHOSPHATIDYLINOSITOL_3_PHOSPHATE_BINDING	19	0.418333	1.3956	0.0678497	0.098776	1	3477	tags=68%,_list=50%,_signal=136%	k1	K1	GSEA			-
GO_PHOSPHOLIPID_BINDING	185	0.312978	1.39421	0	0.0992148	1	3614	tags=62%,_list=52%,_signal=125%	k1	K1	GSEA			-
GO_ACTININ_BINDING	16	0.434824	1.39363	0.0828092	0.0990835	1	1057	tags=38%,_list=15%,_signal=44%	k1	K1	GSEA			-
GO_DIVALENT_INORGANIC_CATION_TRANSMEMBRANE_TRANSPORTER_ACTIVITY	60	0.347287	1.38634	0.027027	0.104522	1	744	tags=33%,_list=11%,_signal=37%	k1	K1	GSEA			-
GO_CYTOSKELETAL_PROTEIN_BINDING	393	0.297866	1.3838	0	0.106005	1	2874	tags=53%,_list=41%,_signal=84%	k1	K1	GSEA			-
GO_PHOSPHOPROTEIN_PHOSPHATASE_ACTIVITY	74	0.336481	1.37819	0.023	0.110192	1	2991	tags=57%,_list=43%,_signal=98%	k1	K1	GSEA			-
GO_AMINOPEPTIDASE_ACTIVITY	19	0.411072	1.37788	0.0751029	0.109778	1	2083	tags=53%,_list=30%,_signal=75%	k1	K1	GSEA			-
GO_SNRNA_BINDING	16	0.424712	1.37294	0.0962733	0.113219	1	3387	tags=88%,_list=48%,_signal=169%	k1	K1	GSEA			-
GO_PHOSPHATIDYLINOSITOL_3_4_5_TRISPHOSPHATE_BINDING	16	0.42224	1.36988	0.0907195	0.114956	1	1717	tags=44%,_list=25%,_signal=58%	k1	K1	GSEA			-
GO_CELL_ADHESION_MOLECULE_BINDING	219	0.308218	1.36948	0.001	0.114667	1	2690	tags=48%,_list=38%,_signal=76%	k1	K1	GSEA			-
GO_SH3_DOMAIN_BINDING	56	0.346916	1.36776	0.032032	0.115389	1	1854	tags=43%,_list=27%,_signal=58%	k1	K1	GSEA			-
GO_CALCIUM_DEPENDENT_PROTEIN_BINDING	27	0.380661	1.35939	0.0850202	0.122189	1	2379	tags=52%,_list=34%,_signal=78%	k1	K1	GSEA			-
GO_PROTEIN_C_TERMINUS_BINDING	84	0.330859	1.35905	0.012	0.121734	1	3491	tags=68%,_list=50%,_signal=134%	k1	K1	GSEA			-
GO_PHOSPHATIDYLINOSITOL_PHOSPHATE_PHOSPHATASE_ACTIVITY	17	0.418073	1.35867	0.0857438	0.121336	1	1673	tags=53%,_list=24%,_signal=69%	k1	K1	GSEA			-
GO_HORMONE_RECEPTOR_BINDING	67	0.337043	1.35792	0.021	0.121369	1	2874	tags=55%,_list=41%,_signal=93%	k1	K1	GSEA			-
GO_TRANSMEMBRANE_RECEPTOR_PROTEIN_TYROSINE_KINASE_ACTIVITY	24	0.392201	1.35505	0.0773144	0.123052	1	1004	tags=33%,_list=14%,_signal=39%	k1	K1	GSEA			-
GO_METAL_ION_TRANSMEMBRANE_TRANSPORTER_ACTIVITY	171	0.304679	1.35296	0.004	0.124192	1	988	tags=30%,_list=14%,_signal=35%	k1	K1	GSEA			-
GO_TBP_CLASS_PROTEIN_BINDING	15	0.425868	1.35155	0.0904311	0.12462	1	3885	tags=93%,_list=56%,_signal=210%	k1	K1	GSEA			-
GO_PHOSPHATIDYLINOSITOL_BISPHOSPHATE_BINDING	43	0.354537	1.34921	0.0541082	0.126131	1	3587	tags=65%,_list=51%,_signal=133%	k1	K1	GSEA			-
GO_HYDROLASE_ACTIVITY_ACTING_ON_ACID_ANHYDRIDES	339	0.29295	1.34628	0.001	0.128192	1	4096	tags=71%,_list=59%,_signal=163%	k1	K1	GSEA			-
GO_GAMMA_TUBULIN_BINDING	15	0.428771	1.34027	0.105374	0.133284	1	3061	tags=80%,_list=44%,_signal=142%	k1	K1	GSEA			-
GO_GUANYL_NUCLEOTIDE_BINDING	157	0.306897	1.33772	0.004	0.135055	1	3104	tags=54%,_list=44%,_signal=95%	k1	K1	GSEA			-
GO_ION_GATED_CHANNEL_ACTIVITY	22	0.389007	1.3339	0.083503	0.138145	1	2343	tags=50%,_list=34%,_signal=75%	k1	K1	GSEA			-
GO_ATPASE_ACTIVITY	160	0.30264	1.33373	0.006	0.137492	1	4094	tags=75%,_list=59%,_signal=177%	k1	K1	GSEA			-
GO_GDP_BINDING	27	0.37507	1.33177	0.0968718	0.138668	1	3046	tags=63%,_list=44%,_signal=111%	k1	K1	GSEA			-
GO_PHOSPHOTRANSFERASE_ACTIVITY_PHOSPHATE_GROUP_AS_ACCEPTOR	22	0.391642	1.32734	0.107034	0.142606	1	2790	tags=64%,_list=40%,_signal=106%	k1	K1	GSEA			-
GO_ATPASE_BINDING	30	0.368865	1.32583	0.0853414	0.1434	1	3128	tags=70%,_list=45%,_signal=126%	k1	K1	GSEA			-
GO_STRUCTURAL_CONSTITUENT_OF_CYTOSKELETON	34	0.355872	1.32572	0.080402	0.142705	1	1878	tags=47%,_list=27%,_signal=64%	k1	K1	GSEA			-
GO_NF_KAPPAB_BINDING	17	0.404269	1.31415	0.120582	0.154228	1	3457	tags=76%,_list=49%,_signal=151%	k1	K1	GSEA			-
GO_PROTEIN_MACROMOLECULE_ADAPTOR_ACTIVITY	99	0.309991	1.31298	0.031	0.154694	1	3164	tags=61%,_list=45%,_signal=109%	k1	K1	GSEA			-
GO_PROTEIN_CONTAINING_COMPLEX_BINDING	484	0.280819	1.31237	0	0.154446	1	2674	tags=47%,_list=38%,_signal=71%	k1	K1	GSEA			-
GO_RHO_GUANYL_NUCLEOTIDE_EXCHANGE_FACTOR_ACTIVITY	22	0.380314	1.31053	0.113937	0.15574	1	3259	tags=64%,_list=47%,_signal=119%	k1	K1	GSEA			-
GO_ENZYME_REGULATOR_ACTIVITY	398	0.279832	1.29852	0	0.168365	1	3410	tags=56%,_list=49%,_signal=103%	k1	K1	GSEA			-
GO_POLYUBIQUITIN_MODIFICATION_DEPENDENT_PROTEIN_BINDING	18	0.386096	1.27833	0.144191	0.192785	1	1462	tags=50%,_list=21%,_signal=63%	k1	K1	GSEA			-
GO_TRANSFERASE_ACTIVITY_TRANSFERRING_PENTOSYL_GROUPS	23	0.360951	1.27771	0.141249	0.192618	1	1613	tags=35%,_list=23%,_signal=45%	k1	K1	GSEA			-
GO_CATALYTIC_ACTIVITY_ACTING_ON_DNA	76	0.307668	1.27573	0.0540541	0.194516	1	4467	tags=88%,_list=64%,_signal=241%	k1	K1	GSEA			-
GO_PROTEIN_PHOSPHATASE_2A_BINDING	17	0.389633	1.27559	0.148914	0.19371	1	1047	tags=41%,_list=15%,_signal=48%	k1	K1	GSEA			-
GO_INORGANIC_ANION_TRANSMEMBRANE_TRANSPORTER_ACTIVITY	67	0.313596	1.27511	0.067	0.193292	1	696	tags=25%,_list=10%,_signal=28%	k1	K1	GSEA			-
GO_PROTEIN_TYROSINE_PHOSPHATASE_ACTIVITY	39	0.332736	1.27197	0.0970971	0.196905	1	3971	tags=67%,_list=57%,_signal=153%	k1	K1	GSEA			-
GO_DAMAGED_DNA_BINDING	30	0.349491	1.2703	0.120968	0.198176	1	4168	tags=90%,_list=60%,_signal=222%	k1	K1	GSEA			-
GO_PHOSPHATIDYLINOSITOL_3_KINASE_BINDING	18	0.384376	1.27001	0.150785	0.197599	1	1292	tags=39%,_list=18%,_signal=48%	k1	K1	GSEA			-
GO_KINASE_REGULATOR_ACTIVITY	81	0.303583	1.26933	0.0630631	0.197546	1	3410	tags=60%,_list=49%,_signal=117%	k1	K1	GSEA			-
GO_TRANSLATION_FACTOR_ACTIVITY_RNA_BINDING	33	0.341686	1.26506	0.125502	0.202372	1	4080	tags=88%,_list=58%,_signal=210%	k1	K1	GSEA			-
GO_RIBONUCLEOPROTEIN_COMPLEX_BINDING	50	0.320641	1.26262	0.0930931	0.204889	1	4442	tags=92%,_list=64%,_signal=250%	k1	K1	GSEA			-
GO_TRANSFERASE_ACTIVITY_TRANSFERRING_ALKYL_OR_ARYL_OTHER_THAN_METHYL_GROUPS	17	0.392538	1.26114	0.15942	0.205851	1	3826	tags=88%,_list=55%,_signal=194%	k1	K1	GSEA			-
GO_TRANSMEMBRANE_RECEPTOR_PROTEIN_KINASE_ACTIVITY	32	0.341868	1.25792	0.130522	0.209326	1	2776	tags=53%,_list=40%,_signal=88%	k1	K1	GSEA			-
GO_TRANSITION_METAL_ION_BINDING	389	0.272369	1.25792	0.003	0.208258	1	3204	tags=53%,_list=46%,_signal=92%	k1	K1	GSEA			-
GO_3_5_EXONUCLEASE_ACTIVITY	22	0.359008	1.25102	0.134694	0.217255	1	4490	tags=100%,_list=64%,_signal=278%	k1	K1	GSEA			-
GO_CALCIUM_ION_BINDING	220	0.27727	1.24543	0.013	0.224667	1	1422	tags=30%,_list=20%,_signal=36%	k1	K1	GSEA			-
GO_EXONUCLEASE_ACTIVITY_ACTIVE_WITH_EITHER_RIBO_OR_DEOXYRIBONUCLEIC_ACIDS_AND_PRODUCING_5_PHOSPHOMONOESTERS	23	0.359059	1.24374	0.158811	0.225997	1	4490	tags=100%,_list=64%,_signal=278%	k1	K1	GSEA			-
GO_DNA_HELICASE_ACTIVITY	32	0.340141	1.24182	0.141271	0.227948	1	2995	tags=66%,_list=43%,_signal=114%	k1	K1	GSEA			-
GO_LIPID_BINDING	309	0.269052	1.22647	0.014	0.252139	1	3616	tags=56%,_list=52%,_signal=111%	k1	K1	GSEA			-
GO_ESTROGEN_RECEPTOR_BINDING	22	0.357581	1.22615	0.186925	0.251445	1	2722	tags=59%,_list=39%,_signal=96%	k1	K1	GSEA			-
GO_ACTIN_BINDING	174	0.276303	1.22395	0.049	0.253732	1	2191	tags=40%,_list=31%,_signal=57%	k1	K1	GSEA			-
GO_DEOXYRIBONUCLEASE_ACTIVITY	23	0.355707	1.22073	0.191402	0.25773	1	3172	tags=74%,_list=45%,_signal=135%	k1	K1	GSEA			-
GO_RNA_HELICASE_ACTIVITY	33	0.33294	1.21935	0.158426	0.258633	1	3326	tags=70%,_list=48%,_signal=132%	k1	K1	GSEA			-
GO_RNA_POLYMERASE_II_ACTIVATING_TRANSCRIPTION_FACTOR_BINDING	19	0.368089	1.21916	0.206755	0.257772	1	532	tags=32%,_list=8%,_signal=34%	k1	K1	GSEA			-
GO_RNA_POLYMERASE_II_TRANSCRIPTION_FACTOR_BINDING	21	0.354779	1.21039	0.203704	0.271683	1	2358	tags=52%,_list=34%,_signal=79%	k1	K1	GSEA			-
GO_CELL_ADHESION_MEDIATOR_ACTIVITY	22	0.34921	1.20438	0.206333	0.280953	1	837	tags=27%,_list=12%,_signal=31%	k1	K1	GSEA			-
GO_TRANSLATION_REGULATOR_ACTIVITY_NUCLEIC_ACID_BINDING	42	0.312032	1.20045	0.168506	0.286946	1	4193	tags=86%,_list=60%,_signal=213%	k1	K1	GSEA			-
GO_S_ADENOSYLMETHIONINE_DEPENDENT_METHYLTRANSFERASE_ACTIVITY	67	0.293672	1.2001	0.146	0.286357	1	4307	tags=81%,_list=62%,_signal=208%	k1	K1	GSEA			-
GO_RIBOSOME_BINDING	25	0.345976	1.19963	0.203854	0.28591	1	4442	tags=96%,_list=64%,_signal=262%	k1	K1	GSEA			-
GO_NADP_BINDING	16	0.371629	1.18882	0.237748	0.304706	1	3582	tags=75%,_list=51%,_signal=153%	k1	K1	GSEA			-
GO_HEAT_SHOCK_PROTEIN_BINDING	45	0.308572	1.18742	0.180361	0.306125	1	2483	tags=51%,_list=36%,_signal=79%	k1	K1	GSEA			-
GO_DNA_BINDING_TRANSCRIPTION_ACTIVATOR_ACTIVITY	204	0.264256	1.18737	0.064	0.304773	1	2562	tags=41%,_list=37%,_signal=62%	k1	K1	GSEA			-
GO_PHOSPHATIDYLSERINE_BINDING	19	0.357376	1.18436	0.209661	0.308995	1	3388	tags=58%,_list=48%,_signal=112%	k1	K1	GSEA			-
GO_ENDODEOXYRIBONUCLEASE_ACTIVITY	16	0.36493	1.17851	0.237592	0.319117	1	3172	tags=75%,_list=45%,_signal=137%	k1	K1	GSEA			-
GO_CATALYTIC_ACTIVITY_ACTING_ON_RNA	150	0.268581	1.17715	0.109	0.32037	1	4728	tags=89%,_list=68%,_signal=268%	k1	K1	GSEA			-
GO_TRANSLATION_REGULATOR_ACTIVITY	53	0.298549	1.17691	0.202	0.319414	1	2488	tags=53%,_list=36%,_signal=81%	k1	K1	GSEA			-
GO_TRANSFERASE_ACTIVITY_TRANSFERRING_SULFUR_CONTAINING_GROUPS	28	0.328049	1.17441	0.21371	0.322761	1	3625	tags=68%,_list=52%,_signal=140%	k1	K1	GSEA			-
GO_NAD_BINDING	19	0.357764	1.17397	0.250513	0.322124	1	3004	tags=53%,_list=43%,_signal=92%	k1	K1	GSEA			-
GO_NUCLEOBASE_CONTAINING_COMPOUND_KINASE_ACTIVITY	20	0.34725	1.17395	0.230848	0.3207	1	3207	tags=65%,_list=46%,_signal=120%	k1	K1	GSEA			-
GO_FLAVIN_ADENINE_DINUCLEOTIDE_BINDING	38	0.307449	1.16921	0.229459	0.328709	1	3333	tags=61%,_list=48%,_signal=115%	k1	K1	GSEA			-
GO_MONOVALENT_INORGANIC_CATION_TRANSMEMBRANE_TRANSPORTER_ACTIVITY	147	0.267262	1.16904	0.09	0.327591	1	1369	tags=31%,_list=20%,_signal=37%	k1	K1	GSEA			-
GO_CHAPERONE_BINDING	38	0.306593	1.16845	0.212212	0.32731	1	2191	tags=47%,_list=31%,_signal=69%	k1	K1	GSEA			-
GO_TRANSLATION_INITIATION_FACTOR_ACTIVITY	24	0.335699	1.16781	0.245187	0.32726	1	4080	tags=88%,_list=58%,_signal=209%	k1	K1	GSEA			-
GO_MANGANESE_ION_BINDING	20	0.342677	1.16574	0.244898	0.329896	1	1546	tags=40%,_list=22%,_signal=51%	k1	K1	GSEA			-
GO_PROTEIN_HETERODIMERIZATION_ACTIVITY	119	0.271301	1.16021	0.123	0.339787	1	3409	tags=61%,_list=49%,_signal=116%	k1	K1	GSEA			-
GO_METAL_CLUSTER_BINDING	31	0.317933	1.15296	0.238716	0.353493	1	3254	tags=65%,_list=47%,_signal=120%	k1	K1	GSEA			-
GO_SINGLE_STRANDED_DNA_BINDING	40	0.300383	1.14978	0.239239	0.358869	1	4043	tags=78%,_list=58%,_signal=183%	k1	K1	GSEA			-
GO_PEPTIDE_HORMONE_BINDING	20	0.340078	1.14826	0.266871	0.360482	1	1638	tags=30%,_list=23%,_signal=39%	k1	K1	GSEA			-
GO_GROWTH_FACTOR_BINDING	51	0.291966	1.14789	0.216	0.359648	1	2544	tags=35%,_list=36%,_signal=55%	k1	K1	GSEA			-
GO_HYDROLASE_ACTIVITY_ACTING_ON_CARBON_NITROGEN_BUT_NOT_PEPTIDE_BONDS_IN_LINEAR_AMIDES	27	0.321435	1.14446	0.256798	0.365531	1	1830	tags=41%,_list=26%,_signal=55%	k1	K1	GSEA			-
GO_OXIDOREDUCTASE_ACTIVITY_ACTING_ON_THE_CH_CH_GROUP_OF_DONORS	24	0.325866	1.14312	0.268094	0.366995	1	2827	tags=58%,_list=40%,_signal=98%	k1	K1	GSEA			-
GO_ORGANOPHOSPHATE_ESTER_TRANSMEMBRANE_TRANSPORTER_ACTIVITY	16	0.357048	1.13746	0.280208	0.377883	1	2446	tags=56%,_list=35%,_signal=86%	k1	K1	GSEA			-
GO_EXONUCLEASE_ACTIVITY	28	0.313609	1.13734	0.264113	0.376478	1	4490	tags=93%,_list=64%,_signal=258%	k1	K1	GSEA			-
GO_PROTEIN_SERINE_THREONINE_KINASE_ACTIVATOR_ACTIVITY	16	0.35385	1.13688	0.283158	0.375835	1	2445	tags=56%,_list=35%,_signal=86%	k1	K1	GSEA			-
GO_PHOSPHATASE_ACTIVITY	108	0.267067	1.1274	0.18	0.395314	1	3971	tags=66%,_list=57%,_signal=150%	k1	K1	GSEA			-
GO_OXIDOREDUCTASE_ACTIVITY_ACTING_ON_NAD_P_H_QUINONE_OR_SIMILAR_COMPOUND_AS_ACCEPTOR	16	0.352967	1.12043	0.305208	0.409853	1	4207	tags=94%,_list=60%,_signal=235%	k1	K1	GSEA			-
GO_PHOSPHORIC_ESTER_HYDROLASE_ACTIVITY	143	0.258094	1.11976	0.198	0.40982	1	3971	tags=65%,_list=57%,_signal=147%	k1	K1	GSEA			-
GO_LIGASE_ACTIVITY_FORMING_CARBON_OXYGEN_BONDS	15	0.356498	1.11913	0.303797	0.409681	1	4505	tags=100%,_list=64%,_signal=280%	k1	K1	GSEA			-
GO_KINASE_ACTIVATOR_ACTIVITY	30	0.303878	1.11837	0.314199	0.409733	1	3951	tags=70%,_list=56%,_signal=160%	k1	K1	GSEA			-
GO_EXORIBONUCLEASE_ACTIVITY	20	0.331697	1.11821	0.303093	0.40839	1	3387	tags=75%,_list=48%,_signal=145%	k1	K1	GSEA			-
GO_METALLOEXOPEPTIDASE_ACTIVITY	23	0.321524	1.11764	0.289767	0.408029	1	2069	tags=39%,_list=30%,_signal=55%	k1	K1	GSEA			-
GO_MAGNESIUM_ION_BINDING	73	0.275994	1.11562	0.264	0.411011	1	3104	tags=56%,_list=44%,_signal=100%	k1	K1	GSEA			-
GO_PROTEIN_DIMERIZATION_ACTIVITY	390	0.240814	1.11283	0.118	0.415883	1	4210	tags=66%,_list=60%,_signal=158%	k1	K1	GSEA			-
GO_PHOSPHATASE_INHIBITOR_ACTIVITY	22	0.320214	1.11174	0.322348	0.416743	1	4406	tags=82%,_list=63%,_signal=220%	k1	K1	GSEA			-
GO_CATION_TRANSMEMBRANE_TRANSPORTER_ACTIVITY	240	0.243515	1.1031	0.182	0.43575	1	1317	tags=29%,_list=19%,_signal=34%	k1	K1	GSEA			-
GO_CATALYTIC_ACTIVITY_ACTING_ON_A_TRNA	47	0.282178	1.10048	0.294	0.440491	1	4627	tags=91%,_list=66%,_signal=269%	k1	K1	GSEA			-
GO_DNA_BINDING_TRANSCRIPTION_REPRESSOR_ACTIVITY	123	0.247781	1.07938	0.282	0.491882	1	1458	tags=29%,_list=21%,_signal=36%	k1	K1	GSEA			-
GO_AMIDE_BINDING	136	0.250139	1.07816	0.271	0.49314	1	2544	tags=40%,_list=36%,_signal=61%	k1	K1	GSEA			-
GO_TRANSFERASE_ACTIVITY_TRANSFERRING_ONE_CARBON_GROUPS	94	0.25589	1.07203	0.299	0.507246	1	4307	tags=76%,_list=62%,_signal=194%	k1	K1	GSEA			-
GO_PRIMARY_ACTIVE_TRANSMEMBRANE_TRANSPORTER_ACTIVITY	39	0.279589	1.06835	0.361083	0.515124	1	4109	tags=72%,_list=59%,_signal=173%	k1	K1	GSEA			-
GO_SULFOTRANSFERASE_ACTIVITY	21	0.312343	1.06445	0.373975	0.523442	1	3625	tags=62%,_list=52%,_signal=128%	k1	K1	GSEA			-
GO_TRNA_BINDING	24	0.299878	1.05611	0.393756	0.54418	1	4830	tags=96%,_list=69%,_signal=309%	k1	K1	GSEA			-
GO_ION_TRANSMEMBRANE_TRANSPORTER_ACTIVITY	338	0.227842	1.05179	0.285	0.553795	1	988	tags=23%,_list=14%,_signal=26%	k1	K1	GSEA			-
GO_PHOSPHATIDYLINOSITOL_4_5_BISPHOSPHATE_BINDING	23	0.307443	1.05161	0.418699	0.552128	1	3438	tags=57%,_list=49%,_signal=111%	k1	K1	GSEA			-
GO_CARGO_RECEPTOR_ACTIVITY	27	0.29565	1.051	0.409919	0.551677	1	3745	tags=48%,_list=54%,_signal=103%	k1	K1	GSEA			-
GO_MOLECULAR_TRANSDUCER_ACTIVITY	408	0.225869	1.05074	0.279	0.550301	1	1216	tags=19%,_list=17%,_signal=22%	k1	K1	GSEA			-
GO_CYCLIN_DEPENDENT_PROTEIN_SERINE_THREONINE_KINASE_REGULATOR_ACTIVITY	20	0.312002	1.0439	0.398573	0.567117	1	1253	tags=35%,_list=18%,_signal=43%	k1	K1	GSEA			-
GO_OXIDOREDUCTASE_ACTIVITY_ACTING_ON_A_SULFUR_GROUP_OF_DONORS	24	0.300546	1.03464	0.41565	0.590474	1	3503	tags=71%,_list=50%,_signal=141%	k1	K1	GSEA			-
GO_HSP70_PROTEIN_BINDING	16	0.320799	1.02999	0.4158	0.600869	1	2191	tags=50%,_list=31%,_signal=73%	k1	K1	GSEA			-
GO_NUCLEASE_ACTIVITY	69	0.252511	1.0299	0.414	0.598863	1	4624	tags=84%,_list=66%,_signal=246%	k1	K1	GSEA			-
GO_PROTEIN_HOMODIMERIZATION_ACTIVITY	266	0.225336	1.02324	0.407	0.615163	1	4200	tags=64%,_list=60%,_signal=153%	k1	K1	GSEA			-
GO_TRANSPORTER_ACTIVITY	463	0.21886	1.01859	0.405	0.626143	1	3193	tags=48%,_list=46%,_signal=82%	k1	K1	GSEA			-
GO_HYDROLASE_ACTIVITY_ACTING_ON_ESTER_BONDS	280	0.222285	1.01484	0.443	0.634723	1	3986	tags=62%,_list=57%,_signal=139%	k1	K1	GSEA			-
GO_LIGASE_ACTIVITY	63	0.249187	1.01414	0.466	0.634285	1	4819	tags=87%,_list=69%,_signal=278%	k1	K1	GSEA			-
GO_MYOSIN_BINDING	30	0.280988	1.00669	0.473737	0.652966	1	1515	tags=33%,_list=22%,_signal=42%	k1	K1	GSEA			-
GO_MOTOR_ACTIVITY	43	0.259788	1.0066	0.464393	0.650741	1	2866	tags=44%,_list=41%,_signal=74%	k1	K1	GSEA			-
GO_ISOMERASE_ACTIVITY	57	0.252246	1.00264	0.49	0.659583	1	3963	tags=67%,_list=57%,_signal=153%	k1	K1	GSEA			-
GO_TRANSFERASE_ACTIVITY_TRANSFERRING_ACYL_GROUPS	94	0.239239	1.00169	0.47	0.65976	1	2888	tags=48%,_list=41%,_signal=80%	k1	K1	GSEA			-
GO_LYASE_ACTIVITY	55	0.248322	0.999747	0.49	0.662609	1	4707	tags=82%,_list=67%,_signal=248%	k1	K1	GSEA			-
GO_AMINO_ACID_BINDING	23	0.287551	0.999446	0.46476	0.660992	1	2852	tags=52%,_list=41%,_signal=88%	k1	K1	GSEA			-
GO_PROTEASE_BINDING	53	0.252834	0.998885	0.49049	0.660083	1	4010	tags=57%,_list=57%,_signal=132%	k1	K1	GSEA			-
GO_GENERAL_TRANSCRIPTION_INITIATION_FACTOR_ACTIVITY	18	0.303897	0.99803	0.490625	0.660083	1	3885	tags=78%,_list=56%,_signal=175%	k1	K1	GSEA			-
GO_OXIDOREDUCTASE_ACTIVITY_ACTING_ON_PAIRED_DONORS_WITH_INCORPORATION_OR_REDUCTION_OF_MOLECULAR_OXYGEN	51	0.256552	0.996657	0.481	0.661418	1	2109	tags=31%,_list=30%,_signal=45%	k1	K1	GSEA			-
GO_UNFOLDED_PROTEIN_BINDING	44	0.258541	0.995232	0.488488	0.663142	1	4567	tags=80%,_list=65%,_signal=228%	k1	K1	GSEA			-
GO_ATPASE_COUPLED_ION_TRANSMEMBRANE_TRANSPORTER_ACTIVITY	23	0.286111	0.986825	0.514228	0.683684	1	3579	tags=65%,_list=51%,_signal=133%	k1	K1	GSEA			-
GO_ACTIN_FILAMENT_BINDING	84	0.236385	0.976748	0.53	0.70898	1	3442	tags=50%,_list=49%,_signal=97%	k1	K1	GSEA			-
GO_PEPTIDASE_ACTIVITY	220	0.214794	0.966215	0.617	0.735023	1	3025	tags=40%,_list=43%,_signal=69%	k1	K1	GSEA			-
GO_ENZYME_INHIBITOR_ACTIVITY	136	0.222378	0.965413	0.582	0.734508	1	1133	tags=21%,_list=16%,_signal=25%	k1	K1	GSEA			-
GO_RNA_METHYLTRANSFERASE_ACTIVITY	30	0.265647	0.964269	0.531786	0.734857	1	4307	tags=83%,_list=62%,_signal=216%	k1	K1	GSEA			-
GO_PHOSPHORIC_DIESTER_HYDROLASE_ACTIVITY	34	0.257381	0.962313	0.545637	0.737469	1	3863	tags=65%,_list=55%,_signal=144%	k1	K1	GSEA			-
GO_TRANSITION_METAL_ION_TRANSMEMBRANE_TRANSPORTER_ACTIVITY	17	0.298435	0.959299	0.5465	0.742964	1	4783	tags=94%,_list=68%,_signal=297%	k1	K1	GSEA			-
GO_ENDOPEPTIDASE_ACTIVITY	146	0.219927	0.958609	0.613	0.742246	1	3025	tags=38%,_list=43%,_signal=65%	k1	K1	GSEA			-
GO_FAD_BINDING	18	0.294302	0.955964	0.543184	0.746855	1	3152	tags=56%,_list=45%,_signal=101%	k1	K1	GSEA			-
GO_G_PROTEIN_COUPLED_RECEPTOR_BINDING	110	0.222461	0.951804	0.62	0.75513	1	1278	tags=21%,_list=18%,_signal=25%	k1	K1	GSEA			-
GO_COPPER_ION_BINDING	19	0.282753	0.93729	0.57217	0.790248	1	3595	tags=63%,_list=51%,_signal=130%	k1	K1	GSEA			-
GO_GROWTH_FACTOR_RECEPTOR_BINDING	58	0.232967	0.935519	0.612	0.791897	1	1623	tags=24%,_list=23%,_signal=31%	k1	K1	GSEA			-
GO_NUCLEOBASE_CONTAINING_COMPOUND_TRANSMEMBRANE_TRANSPORTER_ACTIVITY	23	0.270584	0.932945	0.598369	0.795736	1	4831	tags=87%,_list=69%,_signal=280%	k1	K1	GSEA			-
GO_NUCLEOTIDYLTRANSFERASE_ACTIVITY	43	0.244125	0.927693	0.617854	0.806311	1	4697	tags=84%,_list=67%,_signal=253%	k1	K1	GSEA			-
GO_ENDONUCLEASE_ACTIVITY	38	0.246224	0.920466	0.615847	0.821624	1	4624	tags=82%,_list=66%,_signal=239%	k1	K1	GSEA			-
GO_SODIUM_CHANNEL_REGULATOR_ACTIVITY	15	0.288271	0.918701	0.611344	0.823278	1	3727	tags=60%,_list=53%,_signal=128%	k1	K1	GSEA			-
GO_CARBOHYDRATE_DERIVATIVE_TRANSMEMBRANE_TRANSPORTER_ACTIVITY	25	0.264313	0.914209	0.621704	0.83149	1	2492	tags=48%,_list=36%,_signal=74%	k1	K1	GSEA			-
GO_EXOPEPTIDASE_ACTIVITY	36	0.247318	0.909576	0.647887	0.839346	1	2083	tags=36%,_list=30%,_signal=51%	k1	K1	GSEA			-
GO_RNA_POLYMERASE_ACTIVITY	15	0.288195	0.903651	0.645636	0.850612	1	4697	tags=93%,_list=67%,_signal=284%	k1	K1	GSEA			-
GO_CORECEPTOR_ACTIVITY	17	0.27934	0.901754	0.624481	0.852251	1	1976	tags=29%,_list=28%,_signal=41%	k1	K1	GSEA			-
GO_CARBOXYLIC_ESTER_HYDROLASE_ACTIVITY	50	0.229592	0.894372	0.695696	0.866278	1	3606	tags=54%,_list=52%,_signal=111%	k1	K1	GSEA			-
GO_MONOSACCHARIDE_BINDING	34	0.242309	0.893123	0.678392	0.866164	1	2109	tags=35%,_list=30%,_signal=50%	k1	K1	GSEA			-
GO_ACETYLGALACTOSAMINYLTRANSFERASE_ACTIVITY	22	0.258798	0.88952	0.648566	0.871242	1	3952	tags=68%,_list=57%,_signal=156%	k1	K1	GSEA			-
GO_MICROTUBULE_MOTOR_ACTIVITY	24	0.254533	0.885216	0.675205	0.877573	1	1323	tags=29%,_list=19%,_signal=36%	k1	K1	GSEA			-
GO_ELECTRON_TRANSFER_ACTIVITY	37	0.236683	0.884728	0.705706	0.875794	1	4407	tags=70%,_list=63%,_signal=189%	k1	K1	GSEA			-
GO_RIBONUCLEASE_ACTIVITY	39	0.234588	0.88448	0.689379	0.873453	1	4728	tags=82%,_list=68%,_signal=252%	k1	K1	GSEA			-
GO_MONOOXYGENASE_ACTIVITY	30	0.243344	0.878957	0.684794	0.882316	1	2042	tags=23%,_list=29%,_signal=33%	k1	K1	GSEA			-
GO_CARBON_OXYGEN_LYASE_ACTIVITY	23	0.251818	0.873085	0.679513	0.891684	1	3521	tags=61%,_list=50%,_signal=122%	k1	K1	GSEA			-
GO_SODIUM_ION_TRANSMEMBRANE_TRANSPORTER_ACTIVITY	64	0.215644	0.872762	0.751	0.889396	1	2800	tags=41%,_list=40%,_signal=67%	k1	K1	GSEA			-
GO_PALMITOYLTRANSFERASE_ACTIVITY	15	0.273559	0.869169	0.671924	0.893672	1	4938	tags=93%,_list=71%,_signal=317%	k1	K1	GSEA			-
GO_DRUG_BINDING	37	0.22927	0.863171	0.730382	0.90222	1	586	tags=19%,_list=8%,_signal=21%	k1	K1	GSEA			-
GO_HEPARIN_BINDING	51	0.217142	0.861818	0.758	0.901885	1	3241	tags=35%,_list=46%,_signal=65%	k1	K1	GSEA			-
GO_RRNA_BINDING	28	0.239065	0.85407	0.724242	0.913797	1	5295	tags=96%,_list=76%,_signal=395%	k1	K1	GSEA			-
GO_CARBOHYDRATE_BINDING	100	0.201122	0.848756	0.825	0.920583	1	2114	tags=28%,_list=30%,_signal=40%	k1	K1	GSEA			-
GO_IRON_ION_BINDING	51	0.216408	0.845863	0.77978	0.92291	1	2109	tags=25%,_list=30%,_signal=36%	k1	K1	GSEA			-
GO_CYSTEINE_TYPE_ENDOPEPTIDASE_INHIBITOR_ACTIVITY	15	0.266359	0.833411	0.715328	0.941369	1	1041	tags=20%,_list=15%,_signal=23%	k1	K1	GSEA			-
GO_AMIDE_TRANSMEMBRANE_TRANSPORTER_ACTIVITY	19	0.247058	0.817891	0.751016	0.963531	1	5141	tags=95%,_list=74%,_signal=357%	k1	K1	GSEA			-
GO_PHOSPHOLIPID_TRANSPORTER_ACTIVITY	28	0.227187	0.814755	0.761569	0.96523	1	3459	tags=46%,_list=49%,_signal=91%	k1	K1	GSEA			-
GO_ANTIPORTER_ACTIVITY	37	0.216463	0.813732	0.800601	0.963846	1	3696	tags=54%,_list=53%,_signal=114%	k1	K1	GSEA			-
GO_HYDROLASE_ACTIVITY_ACTING_ON_GLYCOSYL_BONDS	47	0.208818	0.812398	0.822823	0.962746	1	4649	tags=64%,_list=66%,_signal=189%	k1	K1	GSEA			-
GO_LIGASE_ACTIVITY_FORMING_CARBON_NITROGEN_BONDS	23	0.235027	0.810678	0.780412	0.962276	1	4819	tags=87%,_list=69%,_signal=279%	k1	K1	GSEA			-
GO_SERINE_HYDROLASE_ACTIVITY	67	0.198105	0.801581	0.866	0.97286	1	2779	tags=30%,_list=40%,_signal=49%	k1	K1	GSEA			-
GO_CIS_REGULATORY_REGION_SEQUENCE_SPECIFIC_DNA_BINDING	443	0.171952	0.798803	0.994	0.97385	1	2723	tags=37%,_list=39%,_signal=56%	k1	K1	GSEA			-
GO_OXIDOREDUCTASE_ACTIVITY	267	0.175187	0.794365	0.972	0.976836	1	4854	tags=69%,_list=69%,_signal=217%	k1	K1	GSEA			-
GO_ACTIVE_TRANSMEMBRANE_TRANSPORTER_ACTIVITY	132	0.183979	0.79368	0.934	0.97483	1	3401	tags=47%,_list=49%,_signal=90%	k1	K1	GSEA			-
GO_STRUCTURAL_CONSTITUENT_OF_RIBOSOME	61	0.197111	0.79113	0.872	0.975409	1	4966	tags=82%,_list=71%,_signal=280%	k1	K1	GSEA			-
GO_ENDORIBONUCLEASE_ACTIVITY	17	0.241677	0.789788	0.795833	0.974144	1	1061	tags=24%,_list=15%,_signal=28%	k1	K1	GSEA			-
GO_GLUCURONOSYLTRANSFERASE_ACTIVITY	18	0.240397	0.787147	0.785863	0.974483	1	1235	tags=22%,_list=18%,_signal=27%	k1	K1	GSEA			-
GO_HYDRO_LYASE_ACTIVITY	19	0.232675	0.784578	0.803093	0.974774	1	4702	tags=79%,_list=67%,_signal=240%	k1	K1	GSEA			-
GO_L_AMINO_ACID_TRANSMEMBRANE_TRANSPORTER_ACTIVITY	24	0.222422	0.780439	0.805668	0.977317	1	4964	tags=79%,_list=71%,_signal=272%	k1	K1	GSEA			-
GO_SULFUR_COMPOUND_BINDING	84	0.187294	0.77476	0.918	0.981334	1	3704	tags=45%,_list=53%,_signal=95%	k1	K1	GSEA			-
GO_HYDROLASE_ACTIVITY_ACTING_ON_CARBON_NITROGEN_BUT_NOT_PEPTIDE_BONDS	41	0.203013	0.768073	0.861862	0.986173	1	727	tags=17%,_list=10%,_signal=19%	k1	K1	GSEA			-
GO_ANION_TRANSMEMBRANE_TRANSPORTER_ACTIVITY	145	0.177427	0.76791	0.962	0.983374	1	3230	tags=42%,_list=46%,_signal=77%	k1	K1	GSEA			-
GO_UDP_GLYCOSYLTRANSFERASE_ACTIVITY	62	0.187342	0.749194	0.926927	1	1	2165	tags=31%,_list=31%,_signal=44%	k1	K1	GSEA			-
GO_HYDROLASE_ACTIVITY_HYDROLYZING_O_GLYCOSYL_COMPOUNDS	32	0.201168	0.748497	0.866532	0.998981	1	1477	tags=25%,_list=21%,_signal=32%	k1	K1	GSEA			-
GO_NEUROPEPTIDE_RECEPTOR_ACTIVITY	18	0.229347	0.745587	0.82165	0.999078	1	4934	tags=72%,_list=71%,_signal=245%	k1	K1	GSEA			-
GO_PHOSPHOLIPASE_ACTIVITY	43	0.19445	0.74536	0.884885	0.99631	1	3506	tags=49%,_list=50%,_signal=97%	k1	K1	GSEA			-
GO_FRIZZLED_BINDING	19	0.223348	0.738291	0.845275	1	1	1171	tags=21%,_list=17%,_signal=25%	k1	K1	GSEA			-
GO_SECONDARY_ACTIVE_TRANSMEMBRANE_TRANSPORTER_ACTIVITY	92	0.175794	0.737502	0.948	0.998076	1	2727	tags=37%,_list=39%,_signal=60%	k1	K1	GSEA			-
GO_LIPASE_ACTIVITY	50	0.190236	0.736953	0.900802	0.995602	1	3506	tags=48%,_list=50%,_signal=96%	k1	K1	GSEA			-
GO_ANTIOXIDANT_ACTIVITY	28	0.205014	0.733853	0.877264	0.995621	1	2053	tags=29%,_list=29%,_signal=40%	k1	K1	GSEA			-
GO_TUMOR_NECROSIS_FACTOR_RECEPTOR_SUPERFAMILY_BINDING	15	0.231717	0.730967	0.837234	0.995276	1	3509	tags=47%,_list=50%,_signal=93%	k1	K1	GSEA			-
GO_ACTIVE_ION_TRANSMEMBRANE_TRANSPORTER_ACTIVITY	84	0.174664	0.729022	0.961	0.994202	1	3604	tags=49%,_list=52%,_signal=99%	k1	K1	GSEA			-
GO_PROTON_TRANSMEMBRANE_TRANSPORTER_ACTIVITY	42	0.188025	0.726813	0.910911	0.993255	1	4895	tags=71%,_list=70%,_signal=237%	k1	K1	GSEA			-
GO_ORGANIC_ANION_TRANSMEMBRANE_TRANSPORTER_ACTIVITY	89	0.16984	0.711011	0.971	1	1	5141	tags=75%,_list=74%,_signal=281%	k1	K1	GSEA			-
GO_TRANSFERASE_ACTIVITY_TRANSFERRING_GLYCOSYL_GROUPS	118	0.165858	0.708348	0.983	1	1	3308	tags=44%,_list=47%,_signal=82%	k1	K1	GSEA			-
GO_ACETYLGLUCOSAMINYLTRANSFERASE_ACTIVITY	20	0.207709	0.699864	0.884103	1	1	1069	tags=20%,_list=15%,_signal=24%	k1	K1	GSEA			-
GO_GLYCOSAMINOGLYCAN_BINDING	71	0.169894	0.698936	0.967	1	1	3241	tags=34%,_list=46%,_signal=62%	k1	K1	GSEA			-
GO_PEPTIDE_RECEPTOR_ACTIVITY	51	0.177744	0.693897	0.952953	1	1	5105	tags=63%,_list=73%,_signal=231%	k1	K1	GSEA			-
GO_MODIFIED_AMINO_ACID_BINDING	35	0.18678	0.692121	0.932866	1	1	3388	tags=43%,_list=48%,_signal=83%	k1	K1	GSEA			-
GO_STEROID_BINDING	46	0.177345	0.685526	0.94985	1	1	3390	tags=46%,_list=48%,_signal=88%	k1	K1	GSEA			-
GO_CARBON_CARBON_LYASE_ACTIVITY	17	0.212038	0.684103	0.888773	1	1	4561	tags=71%,_list=65%,_signal=202%	k1	K1	GSEA			-
GO_ATPASE_REGULATOR_ACTIVITY	20	0.202616	0.677631	0.902564	1	1	4713	tags=75%,_list=67%,_signal=229%	k1	K1	GSEA			-
GO_PEPTIDASE_REGULATOR_ACTIVITY	66	0.167373	0.676231	0.97	1	1	1041	tags=14%,_list=15%,_signal=16%	k1	K1	GSEA			-
GO_TRANSFERASE_ACTIVITY_TRANSFERRING_HEXOSYL_GROUPS	88	0.151841	0.640373	0.991	1	1	4166	tags=55%,_list=60%,_signal=133%	k1	K1	GSEA			-
GO_ORGANIC_ACID_BINDING	95	0.149595	0.634168	0.993	1	1	580	tags=12%,_list=8%,_signal=12%	k1	K1	GSEA			-
GO_FATTY_ACID_BINDING	16	0.193593	0.615732	0.944206	1	1	2010	tags=25%,_list=29%,_signal=35%	k1	K1	GSEA			-
GO_OXIDOREDUCTASE_ACTIVITY_ACTING_ON_THE_ALDEHYDE_OR_OXO_GROUP_OF_DONORS	17	0.186932	0.609934	0.949843	1	1	1836	tags=24%,_list=26%,_signal=32%	k1	K1	GSEA			-
GO_ALCOHOL_BINDING	38	0.162203	0.609426	0.981946	1	1	3388	tags=45%,_list=48%,_signal=86%	k1	K1	GSEA			-
GO_ENDOPEPTIDASE_REGULATOR_ACTIVITY	54	0.152696	0.594543	0.989	1	1	571	tags=9%,_list=8%,_signal=10%	k1	K1	GSEA			-
GO_CYTOKINE_BINDING	47	0.150724	0.586487	0.990991	1	1	3687	tags=36%,_list=53%,_signal=76%	k1	K1	GSEA			-
GO_THIOLESTER_HYDROLASE_ACTIVITY	20	0.167926	0.565454	0.969481	1	1	5267	tags=80%,_list=75%,_signal=323%	k1	K1	GSEA			-
GO_STEROL_BINDING	31	0.154811	0.565437	0.981891	1	1	4386	tags=58%,_list=63%,_signal=155%	k1	K1	GSEA			-
GO_STRUCTURAL_MOLECULE_ACTIVITY	230	0.124781	0.563052	1	1	1	5189	tags=63%,_list=74%,_signal=235%	k1	K1	GSEA			-
GO_SOLUTE_CATION_SYMPORTER_ACTIVITY	33	0.147083	0.539598	0.985944	1	1	2646	tags=33%,_list=38%,_signal=53%	k1	K1	GSEA			-
GO_OXIDOREDUCTASE_ACTIVITY_ACTING_ON_CH_OH_GROUP_OF_DONORS	36	0.141126	0.528196	0.98994	1	1	4407	tags=58%,_list=63%,_signal=157%	k1	K1	GSEA			-
GO_INTEGRIN_BINDING	53	0.132863	0.526889	0.997998	1	1	80	tags=6%,_list=1%,_signal=6%	k1	K1	GSEA			-
GO_SYMPORTER_ACTIVITY	50	0.134138	0.52491	0.994995	1	1	5246	tags=72%,_list=75%,_signal=286%	k1	K1	GSEA			-
GO_LIPID_TRANSFER_ACTIVITY	23	0.152063	0.521416	0.987743	1	1	5356	tags=74%,_list=77%,_signal=315%	k1	K1	GSEA			-
GO_CYTOKINE_RECEPTOR_BINDING	85	0.117824	0.492358	1	1	1	3509	tags=32%,_list=50%,_signal=63%	k1	K1	GSEA			-
GO_GROWTH_FACTOR_ACTIVITY	52	0.1229	0.485644	0.998998	1	1	1811	tags=19%,_list=26%,_signal=26%	k1	K1	GSEA			-
GO_MONOCARBOXYLIC_ACID_BINDING	31	0.129126	0.473402	0.995951	1	1	2010	tags=19%,_list=29%,_signal=27%	k1	K1	GSEA			-
GO_METALLOPEPTIDASE_ACTIVITY	66	0.114906	0.466438	1	1	1	2113	tags=23%,_list=30%,_signal=32%	k1	K1	GSEA			-
GO_LIPID_TRANSPORTER_ACTIVITY	66	0.107001	0.430115	1	1	1	5417	tags=65%,_list=77%,_signal=286%	k1	K1	GSEA			-
GO_RECEPTOR_REGULATOR_ACTIVITY	165	0.0883654	0.389987	1	1	1	2076	tags=17%,_list=30%,_signal=24%	k1	K1	GSEA			-
GO_METALLOENDOPEPTIDASE_ACTIVITY	34	0.0961394	0.354605	1	0.999962	1	6008	tags=74%,_list=86%,_signal=519%	k1	K1	GSEA			-
GO_UBIQUITIN_LIKE_PROTEIN_TRANSFERASE_ACTIVITY	52	0.447827	1.73938	0	0.0110123	0.212	604	tags=62%,_list=29%,_signal=85%	k3	K3	GSEA			-
GO_KINASE_ACTIVITY	93	0.418639	1.72062	0	0.0124145	0.247	549	tags=51%,_list=27%,_signal=66%	k3	K3	GSEA			-
GO_KINASE_BINDING	91	0.417095	1.71978	0.001	0.0120864	0.252	640	tags=55%,_list=31%,_signal=76%	k3	K3	GSEA			-
GO_GROWTH_FACTOR_BINDING	18	0.522785	1.69684	0.00207039	0.0151182	0.312	680	tags=61%,_list=33%,_signal=90%	k3	K3	GSEA			-
GO_HISTONE_BINDING	29	0.469942	1.67117	0.00100908	0.018884	0.386	817	tags=79%,_list=40%,_signal=129%	k3	K3	GSEA			-
GO_PROTEIN_KINASE_ACTIVITY	76	0.411567	1.66414	0	0.0198102	0.412	515	tags=49%,_list=25%,_signal=62%	k3	K3	GSEA			-
GO_ION_CHANNEL_BINDING	16	0.519394	1.65766	0.0113636	0.0204854	0.435	599	tags=69%,_list=29%,_signal=96%	k3	K3	GSEA			-
GO_TRANSCRIPTION_COREPRESSOR_ACTIVITY	20	0.501591	1.65531	0.00924974	0.0202763	0.448	326	tags=55%,_list=16%,_signal=65%	k3	K3	GSEA			-
GO_ADENYL_NUCLEOTIDE_BINDING	195	0.377215	1.64642	0	0.0214598	0.478	813	tags=58%,_list=39%,_signal=87%	k3	K3	GSEA			-
GO_HEAT_SHOCK_PROTEIN_BINDING	18	0.506599	1.62574	0.0112821	0.0262675	0.565	589	tags=67%,_list=28%,_signal=92%	k3	K3	GSEA			-
GO_PROTEIN_DOMAIN_SPECIFIC_BINDING	90	0.395309	1.62519	0.001	0.0256104	0.566	646	tags=53%,_list=31%,_signal=74%	k3	K3	GSEA			-
GO_HELICASE_ACTIVITY	17	0.508312	1.62128	0.00208117	0.0259983	0.579	617	tags=65%,_list=30%,_signal=91%	k3	K3	GSEA			-
GO_PROTEIN_HETERODIMERIZATION_ACTIVITY	28	0.457862	1.61796	0.00503018	0.0259511	0.594	449	tags=57%,_list=22%,_signal=72%	k3	K3	GSEA			-
GO_METAL_ION_TRANSMEMBRANE_TRANSPORTER_ACTIVITY	46	0.425278	1.60723	0.007	0.0279407	0.63	599	tags=52%,_list=29%,_signal=72%	k3	K3	GSEA			-
GO_MRNA_BINDING	41	0.430423	1.60058	0.00301205	0.0292585	0.661	932	tags=78%,_list=45%,_signal=139%	k3	K3	GSEA			-
GO_CALMODULIN_BINDING	25	0.463189	1.58172	0.0151362	0.0346528	0.729	704	tags=64%,_list=34%,_signal=96%	k3	K3	GSEA			-
GO_TRANSCRIPTION_COACTIVATOR_ACTIVITY	36	0.43357	1.57893	0.00400802	0.0347948	0.733	429	tags=50%,_list=21%,_signal=62%	k3	K3	GSEA			-
GO_TRANSFERASE_ACTIVITY_TRANSFERRING_PHOSPHORUS_CONTAINING_GROUPS	115	0.373228	1.57153	0.002	0.0363971	0.763	549	tags=47%,_list=27%,_signal=60%	k3	K3	GSEA			-
GO_CYTOSKELETAL_PROTEIN_BINDING	129	0.37027	1.56443	0	0.0378143	0.783	611	tags=47%,_list=30%,_signal=62%	k3	K3	GSEA			-
GO_SINGLE_STRANDED_DNA_BINDING	20	0.475425	1.55431	0.0112016	0.0409399	0.815	311	tags=50%,_list=15%,_signal=58%	k3	K3	GSEA			-
GO_PROTEIN_MACROMOLECULE_ADAPTOR_ACTIVITY	28	0.439083	1.55312	0.00808898	0.040393	0.818	679	tags=64%,_list=33%,_signal=94%	k3	K3	GSEA			-
GO_MONOVALENT_INORGANIC_CATION_TRANSMEMBRANE_TRANSPORTER_ACTIVITY	40	0.415161	1.54166	0.003003	0.0440299	0.847	601	tags=48%,_list=29%,_signal=66%	k3	K3	GSEA			-
GO_TRANSLATION_REGULATOR_ACTIVITY	18	0.463507	1.53412	0.0258264	0.0461604	0.858	731	tags=72%,_list=35%,_signal=111%	k3	K3	GSEA			-
GO_RIBONUCLEOTIDE_BINDING	229	0.347206	1.52495	0	0.0493889	0.888	835	tags=56%,_list=40%,_signal=84%	k3	K3	GSEA			-
GO_PASSIVE_TRANSMEMBRANE_TRANSPORTER_ACTIVITY	49	0.396997	1.51757	0.009	0.0511075	0.901	821	tags=57%,_list=40%,_signal=93%	k3	K3	GSEA			-
GO_ZINC_ION_BINDING	89	0.371351	1.51611	0.001	0.0506538	0.902	959	tags=66%,_list=46%,_signal=118%	k3	K3	GSEA			-
GO_UBIQUITIN_LIKE_PROTEIN_LIGASE_BINDING	48	0.396592	1.51073	0.00700701	0.0523172	0.914	650	tags=58%,_list=31%,_signal=83%	k3	K3	GSEA			-
GO_PROTEIN_DIMERIZATION_ACTIVITY	109	0.358974	1.48916	0.001	0.0630756	0.945	864	tags=60%,_list=42%,_signal=97%	k3	K3	GSEA			-
GO_RNA_BINDING	196	0.339672	1.48143	0	0.0660903	0.958	1037	tags=71%,_list=50%,_signal=130%	k3	K3	GSEA			-
GO_NUCLEOSIDE_TRIPHOSPHATASE_REGULATOR_ACTIVITY	38	0.399082	1.4709	0.016	0.0714366	0.973	766	tags=61%,_list=37%,_signal=94%	k3	K3	GSEA			-
GO_CALCIUM_ION_TRANSMEMBRANE_TRANSPORTER_ACTIVITY	15	0.466669	1.46061	0.0383387	0.0767864	0.983	821	tags=67%,_list=40%,_signal=110%	k3	K3	GSEA			-
GO_PHOSPHOPROTEIN_BINDING	16	0.463017	1.45449	0.0407098	0.0792302	0.986	468	tags=44%,_list=23%,_signal=56%	k3	K3	GSEA			-
GO_CATION_TRANSMEMBRANE_TRANSPORTER_ACTIVITY	62	0.367725	1.45375	0.014	0.0781783	0.986	704	tags=50%,_list=34%,_signal=74%	k3	K3	GSEA			-
GO_GTPASE_REGULATOR_ACTIVITY	34	0.393479	1.43833	0.0250752	0.0874177	0.992	766	tags=59%,_list=37%,_signal=92%	k3	K3	GSEA			-
GO_SNARE_BINDING	18	0.447091	1.4322	0.0553846	0.0902624	0.994	471	tags=56%,_list=23%,_signal=71%	k3	K3	GSEA			-
GO_PROTEIN_SERINE_THREONINE_KINASE_ACTIVITY	57	0.35931	1.40131	0.018	0.113327	1	515	tags=44%,_list=25%,_signal=57%	k3	K3	GSEA			-
GO_SIGNALING_RECEPTOR_BINDING	157	0.327036	1.40005	0.002	0.112468	1	510	tags=36%,_list=25%,_signal=45%	k3	K3	GSEA			-
GO_HYDROLASE_ACTIVITY_ACTING_ON_ACID_ANHYDRIDES	86	0.342544	1.39751	0.008	0.112749	1	686	tags=50%,_list=33%,_signal=72%	k3	K3	GSEA			-
GO_AMIDE_BINDING	53	0.358677	1.39175	0.025	0.116063	1	824	tags=57%,_list=40%,_signal=92%	k3	K3	GSEA			-
GO_PROTEIN_CONTAINING_COMPLEX_BINDING	153	0.322102	1.38513	0.003	0.120615	1	611	tags=43%,_list=30%,_signal=57%	k3	K3	GSEA			-
GO_CATALYTIC_ACTIVITY_ACTING_ON_RNA	55	0.350021	1.36355	0.036036	0.139344	1	1231	tags=89%,_list=60%,_signal=214%	k3	K3	GSEA			-
GO_PROTEIN_HOMODIMERIZATION_ACTIVITY	81	0.334985	1.35837	0.014	0.143284	1	864	tags=58%,_list=42%,_signal=96%	k3	K3	GSEA			-
GO_MOLECULAR_ADAPTOR_ACTIVITY	38	0.365848	1.35245	0.0523666	0.147048	1	1019	tags=74%,_list=49%,_signal=143%	k3	K3	GSEA			-
GO_CADHERIN_BINDING	42	0.362271	1.35172	0.0450902	0.145588	1	850	tags=60%,_list=41%,_signal=99%	k3	K3	GSEA			-
GO_DNA_BINDING_TRANSCRIPTION_ACTIVATOR_ACTIVITY	52	0.346639	1.35008	0.043043	0.144911	1	831	tags=56%,_list=40%,_signal=91%	k3	K3	GSEA			-
GO_IDENTICAL_PROTEIN_BINDING	236	0.303939	1.33917	0.002	0.154986	1	480	tags=36%,_list=23%,_signal=42%	k3	K3	GSEA			-
GO_TRANSITION_METAL_ION_BINDING	124	0.316685	1.33149	0.014	0.161439	1	1116	tags=65%,_list=54%,_signal=133%	k3	K3	GSEA			-
GO_CELL_ADHESION_MOLECULE_BINDING	61	0.33113	1.32063	0.051	0.172094	1	884	tags=52%,_list=43%,_signal=89%	k3	K3	GSEA			-
GO_PROTEIN_C_TERMINUS_BINDING	21	0.390768	1.31014	0.108718	0.182431	1	461	tags=48%,_list=22%,_signal=61%	k3	K3	GSEA			-
GO_SODIUM_ION_TRANSMEMBRANE_TRANSPORTER_ACTIVITY	20	0.391289	1.30157	0.127703	0.191275	1	460	tags=40%,_list=22%,_signal=51%	k3	K3	GSEA			-
GO_GTPASE_BINDING	59	0.32741	1.28527	0.0780781	0.211907	1	1131	tags=71%,_list=55%,_signal=153%	k3	K3	GSEA			-
GO_ISOMERASE_ACTIVITY	23	0.376703	1.28512	0.126016	0.209153	1	824	tags=57%,_list=40%,_signal=93%	k3	K3	GSEA			-
GO_RAB_GTPASE_BINDING	19	0.386594	1.27269	0.140947	0.224636	1	1106	tags=79%,_list=53%,_signal=168%	k3	K3	GSEA			-
GO_PROTEIN_METHYLTRANSFERASE_ACTIVITY	16	0.404247	1.2686	0.149425	0.227917	1	224	tags=38%,_list=11%,_signal=42%	k3	K3	GSEA			-
GO_ACTIN_BINDING	54	0.326201	1.26733	0.102204	0.22674	1	851	tags=52%,_list=41%,_signal=86%	k3	K3	GSEA			-
GO_ENZYME_REGULATOR_ACTIVITY	123	0.298667	1.25288	0.051	0.24654	1	871	tags=49%,_list=42%,_signal=79%	k3	K3	GSEA			-
GO_RIBONUCLEASE_ACTIVITY	18	0.385545	1.24872	0.170606	0.250472	1	1231	tags=94%,_list=60%,_signal=231%	k3	K3	GSEA			-
GO_PHOSPHATIDYLINOSITOL_PHOSPHATE_BINDING	20	0.376056	1.24717	0.165468	0.249935	1	753	tags=55%,_list=36%,_signal=86%	k3	K3	GSEA			-
GO_TRANSFERASE_ACTIVITY_TRANSFERRING_ONE_CARBON_GROUPS	35	0.345051	1.24625	0.144724	0.248019	1	1164	tags=80%,_list=56%,_signal=180%	k3	K3	GSEA			-
GO_ION_TRANSMEMBRANE_TRANSPORTER_ACTIVITY	89	0.302501	1.24339	0.067	0.249346	1	601	tags=39%,_list=29%,_signal=53%	k3	K3	GSEA			-
GO_PEPTIDE_BINDING	37	0.335481	1.23895	0.135406	0.253733	1	867	tags=54%,_list=42%,_signal=91%	k3	K3	GSEA			-
GO_TRANSPORTER_ACTIVITY	127	0.290921	1.23152	0.061	0.262607	1	729	tags=44%,_list=35%,_signal=64%	k3	K3	GSEA			-
GO_ACTIN_FILAMENT_BINDING	30	0.346848	1.23063	0.160768	0.2611	1	571	tags=40%,_list=28%,_signal=54%	k3	K3	GSEA			-
GO_SMALL_GTPASE_BINDING	49	0.318211	1.21195	0.136273	0.290684	1	1106	tags=67%,_list=53%,_signal=141%	k3	K3	GSEA			-
GO_TRANSCRIPTION_REGULATOR_ACTIVITY	195	0.277665	1.20994	0.046	0.290753	1	518	tags=35%,_list=25%,_signal=42%	k3	K3	GSEA			-
GO_N_METHYLTRANSFERASE_ACTIVITY	17	0.377114	1.20897	0.189386	0.289449	1	224	tags=35%,_list=11%,_signal=39%	k3	K3	GSEA			-
GO_KINASE_REGULATOR_ACTIVITY	29	0.33804	1.19595	0.189516	0.311277	1	953	tags=55%,_list=46%,_signal=101%	k3	K3	GSEA			-
GO_NUCLEOTIDYLTRANSFERASE_ACTIVITY	20	0.356967	1.191	0.214067	0.316375	1	1071	tags=80%,_list=52%,_signal=164%	k3	K3	GSEA			-
GO_GTPASE_ACTIVITY	36	0.32589	1.19026	0.192385	0.314377	1	1056	tags=67%,_list=51%,_signal=134%	k3	K3	GSEA			-
GO_CATALYTIC_ACTIVITY_ACTING_ON_A_TRNA	17	0.375136	1.18971	0.220021	0.311797	1	1021	tags=82%,_list=49%,_signal=161%	k3	K3	GSEA			-
GO_MODIFICATION_DEPENDENT_PROTEIN_BINDING	29	0.33686	1.1874	0.208669	0.312635	1	803	tags=62%,_list=39%,_signal=100%	k3	K3	GSEA			-
GO_TRANSFERASE_ACTIVITY_TRANSFERRING_HEXOSYL_GROUPS	21	0.350225	1.18653	0.218462	0.311018	1	1219	tags=86%,_list=59%,_signal=207%	k3	K3	GSEA			-
GO_GUANYL_NUCLEOTIDE_EXCHANGE_FACTOR_ACTIVITY	27	0.334523	1.18	0.203835	0.319615	1	953	tags=59%,_list=46%,_signal=108%	k3	K3	GSEA			-
GO_SECONDARY_ACTIVE_TRANSMEMBRANE_TRANSPORTER_ACTIVITY	22	0.343271	1.16929	0.254098	0.337872	1	1100	tags=64%,_list=53%,_signal=135%	k3	K3	GSEA			-
GO_CHANNEL_REGULATOR_ACTIVITY	19	0.357655	1.15754	0.266187	0.3584	1	329	tags=37%,_list=16%,_signal=43%	k3	K3	GSEA			-
GO_TRANSFERASE_ACTIVITY_TRANSFERRING_ACYL_GROUPS	33	0.317964	1.15688	0.229146	0.355916	1	837	tags=52%,_list=40%,_signal=85%	k3	K3	GSEA			-
GO_S_ADENOSYLMETHIONINE_DEPENDENT_METHYLTRANSFERASE_ACTIVITY	26	0.329292	1.15637	0.260606	0.353141	1	1164	tags=81%,_list=56%,_signal=182%	k3	K3	GSEA			-
GO_DIVALENT_INORGANIC_CATION_TRANSMEMBRANE_TRANSPORTER_ACTIVITY	18	0.346875	1.13251	0.288798	0.400821	1	569	tags=44%,_list=28%,_signal=61%	k3	K3	GSEA			-
GO_ENZYME_ACTIVATOR_ACTIVITY	58	0.287877	1.12096	0.265	0.423805	1	719	tags=43%,_list=35%,_signal=64%	k3	K3	GSEA			-
GO_LIGASE_ACTIVITY	23	0.326894	1.10498	0.331984	0.456953	1	1230	tags=87%,_list=59%,_signal=212%	k3	K3	GSEA			-
GO_ION_CHANNEL_REGULATOR_ACTIVITY	17	0.346631	1.10055	0.346114	0.463074	1	618	tags=47%,_list=30%,_signal=67%	k3	K3	GSEA			-
GO_SERINE_HYDROLASE_ACTIVITY	17	0.339404	1.09728	0.338477	0.466599	1	894	tags=47%,_list=43%,_signal=82%	k3	K3	GSEA			-
GO_DNA_BINDING_TRANSCRIPTION_FACTOR_ACTIVITY	145	0.255986	1.09632	0.24	0.464344	1	296	tags=24%,_list=14%,_signal=26%	k3	K3	GSEA			-
GO_ENDONUCLEASE_ACTIVITY	17	0.34526	1.09624	0.343392	0.460067	1	1066	tags=76%,_list=52%,_signal=157%	k3	K3	GSEA			-
GO_ACTIVE_ION_TRANSMEMBRANE_TRANSPORTER_ACTIVITY	24	0.317294	1.08452	0.348223	0.484042	1	1100	tags=54%,_list=53%,_signal=114%	k3	K3	GSEA			-
GO_LIPID_TRANSPORTER_ACTIVITY	16	0.33993	1.08039	0.360294	0.490078	1	684	tags=44%,_list=33%,_signal=65%	k3	K3	GSEA			-
GO_CATALYTIC_ACTIVITY_ACTING_ON_DNA	29	0.305492	1.07383	0.368844	0.501319	1	1071	tags=69%,_list=52%,_signal=141%	k3	K3	GSEA			-
GO_LYASE_ACTIVITY	28	0.304418	1.07095	0.374619	0.503353	1	1070	tags=68%,_list=52%,_signal=139%	k3	K3	GSEA			-
GO_TRANSFERASE_ACTIVITY_TRANSFERRING_GLYCOSYL_GROUPS	27	0.302193	1.06103	0.382442	0.523739	1	1338	tags=85%,_list=65%,_signal=238%	k3	K3	GSEA			-
GO_ACTIVE_TRANSMEMBRANE_TRANSPORTER_ACTIVITY	32	0.290971	1.05792	0.3799	0.526352	1	821	tags=44%,_list=40%,_signal=71%	k3	K3	GSEA			-
GO_SEQUENCE_SPECIFIC_DNA_BINDING	166	0.241754	1.03739	0.386	0.572954	1	628	tags=36%,_list=30%,_signal=47%	k3	K3	GSEA			-
GO_RAS_GUANYL_NUCLEOTIDE_EXCHANGE_FACTOR_ACTIVITY	19	0.313601	1.03534	0.425926	0.572726	1	953	tags=53%,_list=46%,_signal=97%	k3	K3	GSEA			-
GO_ENZYME_INHIBITOR_ACTIVITY	46	0.273823	1.03441	0.419419	0.570016	1	1022	tags=52%,_list=49%,_signal=101%	k3	K3	GSEA			-
GO_PEPTIDASE_ACTIVITY	66	0.257949	1.02844	0.432	0.580275	1	929	tags=48%,_list=45%,_signal=85%	k3	K3	GSEA			-
GO_ENDOPEPTIDASE_ACTIVITY	44	0.267731	1.00625	0.45992	0.631444	1	929	tags=48%,_list=45%,_signal=85%	k3	K3	GSEA			-
GO_ATPASE_BINDING	18	0.311942	0.996045	0.477131	0.6522	1	1113	tags=67%,_list=54%,_signal=143%	k3	K3	GSEA			-
GO_MOLECULAR_TRANSDUCER_ACTIVITY	147	0.23319	0.994596	0.51	0.650422	1	382	tags=20%,_list=18%,_signal=22%	k3	K3	GSEA			-
GO_PHOSPHATIDYLINOSITOL_BINDING	28	0.276998	0.99369	0.474268	0.647226	1	753	tags=46%,_list=36%,_signal=72%	k3	K3	GSEA			-
GO_PHOSPHOLIPID_BINDING	57	0.249717	0.973392	0.537	0.692867	1	753	tags=40%,_list=36%,_signal=62%	k3	K3	GSEA			-
GO_VITAMIN_BINDING	16	0.30436	0.968312	0.516598	0.699933	1	605	tags=31%,_list=29%,_signal=44%	k3	K3	GSEA			-
GO_ANION_TRANSMEMBRANE_TRANSPORTER_ACTIVITY	35	0.258171	0.944272	0.586587	0.753939	1	1275	tags=69%,_list=62%,_signal=176%	k3	K3	GSEA			-
GO_LIPID_BINDING	103	0.227613	0.943584	0.625	0.749497	1	794	tags=38%,_list=38%,_signal=58%	k3	K3	GSEA			-
GO_NUCLEASE_ACTIVITY	27	0.268514	0.943398	0.579373	0.743967	1	1322	tags=81%,_list=64%,_signal=223%	k3	K3	GSEA			-
GO_GUANYL_NUCLEOTIDE_BINDING	39	0.255372	0.942855	0.592555	0.739123	1	1037	tags=56%,_list=50%,_signal=111%	k3	K3	GSEA			-
GO_RHO_GTPASE_BINDING	19	0.284186	0.923177	0.598159	0.779409	1	849	tags=47%,_list=41%,_signal=80%	k3	K3	GSEA			-
GO_SULFUR_COMPOUND_BINDING	35	0.250934	0.917362	0.61986	0.786828	1	814	tags=43%,_list=39%,_signal=69%	k3	K3	GSEA			-
GO_REGULATORY_REGION_NUCLEIC_ACID_BINDING	142	0.213575	0.91578	0.739	0.784087	1	628	tags=34%,_list=30%,_signal=45%	k3	K3	GSEA			-
GO_MAGNESIUM_ION_BINDING	29	0.258076	0.913744	0.635722	0.78241	1	1525	tags=93%,_list=74%,_signal=350%	k3	K3	GSEA			-
GO_ENDOPEPTIDASE_REGULATOR_ACTIVITY	17	0.285592	0.912292	0.62395	0.779426	1	1022	tags=47%,_list=49%,_signal=92%	k3	K3	GSEA			-
GO_SH3_DOMAIN_BINDING	17	0.280656	0.909353	0.60673	0.779934	1	1180	tags=71%,_list=57%,_signal=163%	k3	K3	GSEA			-
GO_ORGANIC_ACID_BINDING	27	0.25123	0.876751	0.677452	0.841379	1	1287	tags=63%,_list=62%,_signal=165%	k3	K3	GSEA			-
GO_STEROID_BINDING	20	0.263392	0.866159	0.695697	0.855584	1	764	tags=45%,_list=37%,_signal=71%	k3	K3	GSEA			-
GO_PHOSPHORIC_ESTER_HYDROLASE_ACTIVITY	46	0.219805	0.843444	0.766	0.89055	1	1385	tags=74%,_list=67%,_signal=219%	k3	K3	GSEA			-
GO_HYDROLASE_ACTIVITY_ACTING_ON_ESTER_BONDS	89	0.20623	0.841721	0.848	0.886925	1	1393	tags=73%,_list=67%,_signal=214%	k3	K3	GSEA			-
GO_PHOSPHATASE_ACTIVITY	35	0.226096	0.830382	0.755511	0.899735	1	913	tags=49%,_list=44%,_signal=85%	k3	K3	GSEA			-
GO_PEPTIDASE_REGULATOR_ACTIVITY	19	0.24447	0.805872	0.762994	0.932101	1	1022	tags=42%,_list=49%,_signal=82%	k3	K3	GSEA			-
GO_TETRAPYRROLE_BINDING	22	0.237563	0.804306	0.778689	0.92767	1	400	tags=18%,_list=19%,_signal=22%	k3	K3	GSEA			-
GO_ORGANIC_ANION_TRANSMEMBRANE_TRANSPORTER_ACTIVITY	26	0.228729	0.795538	0.785642	0.932925	1	1405	tags=73%,_list=68%,_signal=225%	k3	K3	GSEA			-
GO_ORGANIC_ACID_TRANSMEMBRANE_TRANSPORTER_ACTIVITY	20	0.240352	0.790478	0.802469	0.93315	1	1405	tags=75%,_list=68%,_signal=232%	k3	K3	GSEA			-
GO_CIS_REGULATORY_REGION_SEQUENCE_SPECIFIC_DNA_BINDING	117	0.186499	0.780967	0.929	0.938862	1	617	tags=31%,_list=30%,_signal=41%	k3	K3	GSEA			-
GO_EXOPEPTIDASE_ACTIVITY	15	0.245504	0.764934	0.818182	0.951741	1	257	tags=20%,_list=12%,_signal=23%	k3	K3	GSEA			-
GO_PHOSPHOPROTEIN_PHOSPHATASE_ACTIVITY	23	0.220639	0.752752	0.84264	0.958975	1	888	tags=43%,_list=43%,_signal=75%	k3	K3	GSEA			-
GO_DNA_BINDING_TRANSCRIPTION_REPRESSOR_ACTIVITY	24	0.218375	0.741525	0.865112	0.96399	1	956	tags=42%,_list=46%,_signal=77%	k3	K3	GSEA			-
GO_OXIDOREDUCTASE_ACTIVITY	85	0.179363	0.736613	0.959	0.962527	1	1333	tags=59%,_list=64%,_signal=159%	k3	K3	GSEA			-
GO_CYTOKINE_RECEPTOR_BINDING	18	0.228843	0.729823	0.858471	0.962589	1	468	tags=17%,_list=23%,_signal=21%	k3	K3	GSEA			-
GO_METALLOPEPTIDASE_ACTIVITY	26	0.207026	0.718698	0.885628	0.966229	1	1310	tags=62%,_list=63%,_signal=166%	k3	K3	GSEA			-
GO_IRON_ION_BINDING	17	0.216342	0.685389	0.906348	0.985722	1	262	tags=12%,_list=13%,_signal=13%	k3	K3	GSEA			-
GO_OXIDOREDUCTASE_ACTIVITY_ACTING_ON_PAIRED_DONORS_WITH_INCORPORATION_OR_REDUCTION_OF_MOLECULAR_OXYGEN	24	0.191065	0.650999	0.939148	0.999425	1	1579	tags=71%,_list=76%,_signal=296%	k3	K3	GSEA			-
GO_CARBOXYLIC_ESTER_HYDROLASE_ACTIVITY	16	0.184308	0.585129	0.960622	1	1	838	tags=38%,_list=41%,_signal=63%	k3	K3	GSEA			-
GO_CALCIUM_ION_BINDING	101	0.136955	0.571274	0.999	1	1	1457	tags=59%,_list=70%,_signal=191%	k3	K3	GSEA			-
GO_OXIDOREDUCTASE_ACTIVITY_ACTING_ON_CH_OH_GROUP_OF_DONORS	23	0.167642	0.570777	0.981781	1	1	1572	tags=78%,_list=76%,_signal=323%	k3	K3	GSEA			-
GO_RECEPTOR_REGULATOR_ACTIVITY	42	0.136554	0.509183	0.996997	1	1	1668	tags=74%,_list=81%,_signal=374%	k3	K3	GSEA			-
GO_GLYCOSAMINOGLYCAN_BINDING	21	0.153345	0.507564	0.986639	1	1	1266	tags=48%,_list=61%,_signal=122%	k3	K3	GSEA			-
GO_CARBOHYDRATE_BINDING	32	0.133671	0.48106	1	1	1	1239	tags=44%,_list=60%,_signal=107%	k3	K3	GSEA			-
GO_STRUCTURAL_MOLECULE_ACTIVITY	60	0.117252	0.45806	1	0.998005	1	64	tags=7%,_list=3%,_signal=7%	k3	K3	GSEA			-
GO_INORGANIC_ANION_TRANSMEMBRANE_TRANSPORTER_ACTIVITY	16	0.488792	1.56386	0.0146597	0.0959763	0.894	489	tags=38%,_list=19%,_signal=46%	k4	K4	GSEA			-
GO_DNA_BINDING_TRANSCRIPTION_ACTIVATOR_ACTIVITY	71	0.38167	1.55959	0.004	0.0955629	0.9	809	tags=49%,_list=31%,_signal=69%	k4	K4	GSEA			-
GO_KINASE_BINDING	125	0.353876	1.53586	0	0.11393	0.94	924	tags=54%,_list=35%,_signal=80%	k4	K4	GSEA			-
GO_TUBULIN_BINDING	54	0.387976	1.53481	0.00400802	0.110658	0.94	1108	tags=65%,_list=42%,_signal=110%	k4	K4	GSEA			-
GO_ION_CHANNEL_BINDING	21	0.446411	1.52776	0.023374	0.112691	0.947	1176	tags=71%,_list=45%,_signal=129%	k4	K4	GSEA			-
GO_UBIQUITIN_LIKE_PROTEIN_LIGASE_BINDING	51	0.389383	1.52483	0.003	0.111001	0.951	1224	tags=69%,_list=47%,_signal=126%	k4	K4	GSEA			-
GO_AMIDE_BINDING	50	0.38343	1.51241	0.011	0.119459	0.968	591	tags=40%,_list=23%,_signal=51%	k4	K4	GSEA			-
GO_HISTONE_BINDING	33	0.405827	1.50499	0.0160321	0.123824	0.975	1196	tags=73%,_list=46%,_signal=132%	k4	K4	GSEA			-
GO_GTPASE_BINDING	90	0.359606	1.49186	0.003	0.134486	0.985	1294	tags=70%,_list=49%,_signal=134%	k4	K4	GSEA			-
GO_STRUCTURAL_CONSTITUENT_OF_CYTOSKELETON	19	0.440249	1.48043	0.0329218	0.143127	0.989	390	tags=32%,_list=15%,_signal=37%	k4	K4	GSEA			-
GO_TRANSCRIPTION_COREPRESSOR_ACTIVITY	32	0.407373	1.48039	0.0292634	0.13851	0.989	1171	tags=75%,_list=45%,_signal=134%	k4	K4	GSEA			-
GO_DNA_BINDING_TRANSCRIPTION_REPRESSOR_ACTIVITY	46	0.382468	1.47949	0.012012	0.135138	0.989	935	tags=57%,_list=36%,_signal=86%	k4	K4	GSEA			-
GO_CHANNEL_REGULATOR_ACTIVITY	19	0.443806	1.47671	0.0431655	0.133674	0.991	996	tags=63%,_list=38%,_signal=101%	k4	K4	GSEA			-
GO_MOLECULAR_TRANSDUCER_ACTIVITY	144	0.336004	1.47587	0.001	0.1305	0.991	615	tags=28%,_list=23%,_signal=35%	k4	K4	GSEA			-
GO_PHOSPHOPROTEIN_PHOSPHATASE_ACTIVITY	25	0.418309	1.47049	0.0364372	0.132778	0.993	1057	tags=68%,_list=40%,_signal=113%	k4	K4	GSEA			-
GO_PHOSPHATASE_ACTIVITY	40	0.384851	1.45861	0.026026	0.142441	0.995	1094	tags=63%,_list=42%,_signal=106%	k4	K4	GSEA			-
GO_ION_CHANNEL_REGULATOR_ACTIVITY	17	0.447408	1.45856	0.0456432	0.138643	0.995	659	tags=53%,_list=25%,_signal=70%	k4	K4	GSEA			-
GO_KINASE_ACTIVITY	110	0.340288	1.45379	0.005	0.139501	0.997	701	tags=45%,_list=27%,_signal=59%	k4	K4	GSEA			-
GO_PROTEIN_N_TERMINUS_BINDING	15	0.458978	1.45267	0.0464135	0.137129	0.997	1115	tags=80%,_list=43%,_signal=139%	k4	K4	GSEA			-
GO_SMALL_GTPASE_BINDING	68	0.357728	1.44811	0.012	0.139051	0.997	1294	tags=69%,_list=49%,_signal=133%	k4	K4	GSEA			-
GO_SEQUENCE_SPECIFIC_DNA_BINDING	210	0.321203	1.44133	0	0.142959	0.997	1223	tags=60%,_list=47%,_signal=104%	k4	K4	GSEA			-
GO_CELL_ADHESION_MOLECULE_BINDING	83	0.346635	1.44036	0.005	0.140988	0.997	419	tags=34%,_list=16%,_signal=39%	k4	K4	GSEA			-
GO_TRANSCRIPTION_COREGULATOR_ACTIVITY	88	0.342336	1.4362	0.005	0.14222	0.998	1320	tags=74%,_list=50%,_signal=144%	k4	K4	GSEA			-
GO_GATED_CHANNEL_ACTIVITY	48	0.366296	1.43192	0.025025	0.143964	0.998	188	tags=29%,_list=7%,_signal=31%	k4	K4	GSEA			-
GO_ENDOPEPTIDASE_REGULATOR_ACTIVITY	16	0.440478	1.42051	0.0557308	0.15433	0.999	545	tags=38%,_list=21%,_signal=47%	k4	K4	GSEA			-
GO_REGULATORY_REGION_NUCLEIC_ACID_BINDING	182	0.322499	1.41835	0	0.153551	0.999	1223	tags=60%,_list=47%,_signal=106%	k4	K4	GSEA			-
GO_CHAPERONE_BINDING	16	0.439184	1.40934	0.0659686	0.161798	1	971	tags=69%,_list=37%,_signal=109%	k4	K4	GSEA			-
GO_PROTEIN_CONTAINING_COMPLEX_BINDING	188	0.316541	1.40759	0.001	0.160499	1	1082	tags=54%,_list=41%,_signal=86%	k4	K4	GSEA			-
GO_CIS_REGULATORY_REGION_SEQUENCE_SPECIFIC_DNA_BINDING	134	0.320655	1.40054	0.001	0.166725	1	1223	tags=62%,_list=47%,_signal=110%	k4	K4	GSEA			-
GO_HEAT_SHOCK_PROTEIN_BINDING	19	0.42007	1.39878	0.0720906	0.165856	1	972	tags=68%,_list=37%,_signal=108%	k4	K4	GSEA			-
GO_HEPARIN_BINDING	22	0.409559	1.39395	0.0672098	0.168827	1	545	tags=36%,_list=21%,_signal=46%	k4	K4	GSEA			-
GO_RIBONUCLEOTIDE_BINDING	284	0.30493	1.39148	0	0.168723	1	1347	tags=66%,_list=51%,_signal=121%	k4	K4	GSEA			-
GO_PHOSPHORIC_ESTER_HYDROLASE_ACTIVITY	53	0.350961	1.38907	0.031	0.168571	1	1124	tags=60%,_list=43%,_signal=104%	k4	K4	GSEA			-
GO_MODIFICATION_DEPENDENT_PROTEIN_BINDING	22	0.403893	1.38875	0.0660569	0.16605	1	1196	tags=73%,_list=46%,_signal=133%	k4	K4	GSEA			-
GO_MRNA_BINDING	42	0.358276	1.38376	0.0380762	0.169745	1	1115	tags=64%,_list=43%,_signal=110%	k4	K4	GSEA			-
GO_HORMONE_RECEPTOR_BINDING	36	0.368262	1.38274	0.0461847	0.167961	1	1038	tags=64%,_list=40%,_signal=104%	k4	K4	GSEA			-
GO_TRANSCRIPTION_REGULATOR_ACTIVITY	263	0.305812	1.38107	0.001	0.166757	1	1223	tags=60%,_list=47%,_signal=101%	k4	K4	GSEA			-
GO_SH3_DOMAIN_BINDING	17	0.433691	1.37754	0.0745016	0.168415	1	780	tags=47%,_list=30%,_signal=67%	k4	K4	GSEA			-
GO_TRANSFERASE_ACTIVITY_TRANSFERRING_GLYCOSYL_GROUPS	39	0.363258	1.37731	0.041206	0.165885	1	1341	tags=69%,_list=51%,_signal=140%	k4	K4	GSEA			-
GO_CADHERIN_BINDING	49	0.3506	1.37715	0.036036	0.163344	1	1178	tags=65%,_list=45%,_signal=116%	k4	K4	GSEA			-
GO_PROTEIN_TYROSINE_KINASE_ACTIVITY	21	0.404864	1.37233	0.0709877	0.166508	1	1038	tags=62%,_list=40%,_signal=102%	k4	K4	GSEA			-
GO_PROTEIN_HOMODIMERIZATION_ACTIVITY	93	0.321698	1.36043	0.014	0.17922	1	927	tags=52%,_list=35%,_signal=77%	k4	K4	GSEA			-
GO_IDENTICAL_PROTEIN_BINDING	269	0.297752	1.3561	0.002	0.18243	1	1001	tags=49%,_list=38%,_signal=72%	k4	K4	GSEA			-
GO_MICROTUBULE_BINDING	38	0.361046	1.35185	0.0591182	0.185301	1	738	tags=47%,_list=28%,_signal=65%	k4	K4	GSEA			-
GO_TRANSFERASE_ACTIVITY_TRANSFERRING_PHOSPHORUS_CONTAINING_GROUPS	134	0.310813	1.35013	0.009	0.184877	1	1376	tags=68%,_list=53%,_signal=136%	k4	K4	GSEA			-
GO_ADENYL_NUCLEOTIDE_BINDING	224	0.300709	1.34969	0.005	0.182655	1	1347	tags=66%,_list=51%,_signal=124%	k4	K4	GSEA			-
GO_LYASE_ACTIVITY	32	0.36381	1.34375	0.065723	0.187683	1	1137	tags=59%,_list=43%,_signal=104%	k4	K4	GSEA			-
GO_UBIQUITIN_LIKE_PROTEIN_TRANSFERASE_ACTIVITY	75	0.326902	1.33859	0.03	0.192371	1	1423	tags=73%,_list=54%,_signal=156%	k4	K4	GSEA			-
GO_SODIUM_ION_TRANSMEMBRANE_TRANSPORTER_ACTIVITY	27	0.378439	1.33445	0.0957661	0.19518	1	155	tags=26%,_list=6%,_signal=27%	k4	K4	GSEA			-
GO_RNA_BINDING	274	0.291895	1.32994	0.002	0.198873	1	1727	tags=83%,_list=66%,_signal=219%	k4	K4	GSEA			-
GO_PEPTIDASE_REGULATOR_ACTIVITY	20	0.397792	1.32888	0.108495	0.197647	1	545	tags=35%,_list=21%,_signal=44%	k4	K4	GSEA			-
GO_PROTEIN_DIMERIZATION_ACTIVITY	147	0.301846	1.32177	0.02	0.205002	1	1504	tags=71%,_list=57%,_signal=157%	k4	K4	GSEA			-
GO_LIGAND_GATED_ION_CHANNEL_ACTIVITY	16	0.41552	1.31735	0.120545	0.208645	1	561	tags=44%,_list=21%,_signal=55%	k4	K4	GSEA			-
GO_CATION_CHANNEL_ACTIVITY	54	0.332135	1.31405	0.059	0.210644	1	321	tags=31%,_list=12%,_signal=35%	k4	K4	GSEA			-
GO_GDP_BINDING	16	0.409359	1.30964	0.115583	0.214458	1	1403	tags=88%,_list=54%,_signal=187%	k4	K4	GSEA			-
GO_MOTOR_ACTIVITY	27	0.36815	1.30857	0.118182	0.213295	1	1182	tags=63%,_list=45%,_signal=114%	k4	K4	GSEA			-
GO_CATALYTIC_ACTIVITY_ACTING_ON_DNA	29	0.365011	1.30308	0.0930233	0.218553	1	1511	tags=83%,_list=58%,_signal=193%	k4	K4	GSEA			-
GO_UDP_GLYCOSYLTRANSFERASE_ACTIVITY	24	0.376939	1.30081	0.131098	0.219086	1	747	tags=46%,_list=29%,_signal=64%	k4	K4	GSEA			-
GO_PROTEIN_DOMAIN_SPECIFIC_BINDING	98	0.30747	1.29601	0.036	0.223259	1	780	tags=41%,_list=30%,_signal=56%	k4	K4	GSEA			-
GO_PASSIVE_TRANSMEMBRANE_TRANSPORTER_ACTIVITY	67	0.314948	1.2953	0.048	0.221423	1	561	tags=36%,_list=21%,_signal=44%	k4	K4	GSEA			-
GO_PROTEASE_BINDING	20	0.384729	1.295	0.135385	0.219208	1	1231	tags=65%,_list=47%,_signal=122%	k4	K4	GSEA			-
GO_SIGNALING_ADAPTOR_ACTIVITY	17	0.399953	1.29439	0.125523	0.217491	1	346	tags=35%,_list=13%,_signal=40%	k4	K4	GSEA			-
GO_SULFUR_COMPOUND_BINDING	35	0.343683	1.29143	0.0923695	0.219277	1	545	tags=34%,_list=21%,_signal=43%	k4	K4	GSEA			-
GO_HYDROLASE_ACTIVITY_ACTING_ON_GLYCOSYL_BONDS	17	0.402265	1.2906	0.132214	0.217951	1	1384	tags=82%,_list=53%,_signal=174%	k4	K4	GSEA			-
GO_SIGNALING_RECEPTOR_BINDING	211	0.288089	1.28479	0.012	0.224101	1	991	tags=44%,_list=38%,_signal=65%	k4	K4	GSEA			-
GO_MOLECULAR_ADAPTOR_ACTIVITY	53	0.324415	1.2826	0.0750751	0.224921	1	1178	tags=58%,_list=45%,_signal=104%	k4	K4	GSEA			-
GO_NUCLEAR_HORMONE_RECEPTOR_BINDING	31	0.350427	1.27482	0.115152	0.234561	1	991	tags=61%,_list=38%,_signal=97%	k4	K4	GSEA			-
GO_PROTEIN_MACROMOLECULE_ADAPTOR_ACTIVITY	42	0.332162	1.27459	0.10521	0.232298	1	441	tags=33%,_list=17%,_signal=39%	k4	K4	GSEA			-
GO_METAL_ION_TRANSMEMBRANE_TRANSPORTER_ACTIVITY	74	0.312471	1.27123	0.072	0.234653	1	162	tags=24%,_list=6%,_signal=25%	k4	K4	GSEA			-
GO_GUANYL_NUCLEOTIDE_EXCHANGE_FACTOR_ACTIVITY	31	0.345322	1.26539	0.144578	0.242133	1	775	tags=48%,_list=30%,_signal=68%	k4	K4	GSEA			-
GO_RHO_GTPASE_BINDING	22	0.370744	1.26514	0.132248	0.239893	1	1273	tags=68%,_list=49%,_signal=132%	k4	K4	GSEA			-
GO_SMAD_BINDING	20	0.380848	1.25967	0.144319	0.245988	1	721	tags=45%,_list=28%,_signal=62%	k4	K4	GSEA			-
GO_DNA_BINDING_TRANSCRIPTION_FACTOR_ACTIVITY	175	0.281154	1.24266	0.038	0.272146	1	1223	tags=55%,_list=47%,_signal=97%	k4	K4	GSEA			-
GO_G_PROTEIN_COUPLED_RECEPTOR_BINDING	32	0.338177	1.24106	0.148485	0.272007	1	390	tags=31%,_list=15%,_signal=36%	k4	K4	GSEA			-
GO_TRANSCRIPTION_COACTIVATOR_ACTIVITY	49	0.312792	1.23634	0.129	0.277785	1	1307	tags=71%,_list=50%,_signal=140%	k4	K4	GSEA			-
GO_UBIQUITIN_LIKE_PROTEIN_LIGASE_ACTIVITY	54	0.311665	1.22595	0.124124	0.29249	1	1113	tags=57%,_list=42%,_signal=98%	k4	K4	GSEA			-
GO_TRANSFERASE_ACTIVITY_TRANSFERRING_HEXOSYL_GROUPS	32	0.336563	1.22584	0.15493	0.289593	1	1341	tags=66%,_list=51%,_signal=133%	k4	K4	GSEA			-
GO_SERINE_HYDROLASE_ACTIVITY	16	0.382926	1.2211	0.198312	0.29602	1	1059	tags=50%,_list=40%,_signal=83%	k4	K4	GSEA			-
GO_HELICASE_ACTIVITY	22	0.357795	1.21563	0.193483	0.303057	1	1600	tags=91%,_list=61%,_signal=232%	k4	K4	GSEA			-
GO_RECEPTOR_TYROSINE_KINASE_BINDING	15	0.381547	1.20745	0.213836	0.316159	1	352	tags=33%,_list=13%,_signal=38%	k4	K4	GSEA			-
GO_SINGLE_STRANDED_DNA_BINDING	17	0.364797	1.18086	0.234619	0.368555	1	600	tags=47%,_list=23%,_signal=61%	k4	K4	GSEA			-
GO_TRANSLATION_REGULATOR_ACTIVITY	31	0.325575	1.18022	0.205823	0.366386	1	1068	tags=61%,_list=41%,_signal=102%	k4	K4	GSEA			-
GO_DNA_DEPENDENT_ATPASE_ACTIVITY	15	0.376265	1.1797	0.234375	0.364101	1	1511	tags=87%,_list=58%,_signal=204%	k4	K4	GSEA			-
GO_MICROTUBULE_MOTOR_ACTIVITY	16	0.36478	1.1789	0.232292	0.362374	1	1182	tags=63%,_list=45%,_signal=113%	k4	K4	GSEA			-
GO_CYTOSKELETAL_PROTEIN_BINDING	144	0.27084	1.17868	0.108	0.359324	1	805	tags=40%,_list=31%,_signal=54%	k4	K4	GSEA			-
GO_NUCLEOSIDE_TRIPHOSPHATASE_REGULATOR_ACTIVITY	48	0.301684	1.1782	0.189	0.356951	1	842	tags=44%,_list=32%,_signal=63%	k4	K4	GSEA			-
GO_GTPASE_REGULATOR_ACTIVITY	43	0.308106	1.17413	0.199599	0.362441	1	842	tags=44%,_list=32%,_signal=64%	k4	K4	GSEA			-
GO_GUANYL_NUCLEOTIDE_BINDING	66	0.289527	1.17374	0.168	0.360022	1	1311	tags=65%,_list=50%,_signal=127%	k4	K4	GSEA			-
GO_MAGNESIUM_ION_BINDING	31	0.324068	1.16678	0.242915	0.370951	1	1108	tags=61%,_list=42%,_signal=105%	k4	K4	GSEA			-
GO_ENZYME_REGULATOR_ACTIVITY	127	0.270522	1.16543	0.126	0.370247	1	849	tags=42%,_list=32%,_signal=59%	k4	K4	GSEA			-
GO_HYDROLASE_ACTIVITY_ACTING_ON_ESTER_BONDS	103	0.276077	1.16197	0.138	0.374076	1	1157	tags=53%,_list=44%,_signal=92%	k4	K4	GSEA			-
GO_ATPASE_BINDING	15	0.369404	1.15105	0.269511	0.394995	1	740	tags=47%,_list=28%,_signal=65%	k4	K4	GSEA			-
GO_HYDROLASE_ACTIVITY_ACTING_ON_ACID_ANHYDRIDES	133	0.26683	1.15026	0.151	0.393038	1	1706	tags=80%,_list=65%,_signal=219%	k4	K4	GSEA			-
GO_RIBONUCLEOPROTEIN_COMPLEX_BINDING	27	0.31831	1.14431	0.279397	0.402377	1	1732	tags=96%,_list=66%,_signal=281%	k4	K4	GSEA			-
GO_GTPASE_ACTIVITY	52	0.286461	1.14001	0.224449	0.408666	1	1706	tags=85%,_list=65%,_signal=238%	k4	K4	GSEA			-
GO_TRANSFERASE_ACTIVITY_TRANSFERRING_ONE_CARBON_GROUPS	37	0.303084	1.1399	0.249749	0.405325	1	786	tags=46%,_list=30%,_signal=65%	k4	K4	GSEA			-
GO_NUCLEOTIDYLTRANSFERASE_ACTIVITY	23	0.325597	1.11262	0.309572	0.466843	1	1616	tags=78%,_list=62%,_signal=203%	k4	K4	GSEA			-
GO_S_ADENOSYLMETHIONINE_DEPENDENT_METHYLTRANSFERASE_ACTIVITY	26	0.315672	1.1124	0.319192	0.463428	1	1024	tags=58%,_list=39%,_signal=94%	k4	K4	GSEA			-
GO_NUCLEASE_ACTIVITY	28	0.312284	1.11178	0.294472	0.461068	1	1231	tags=64%,_list=47%,_signal=120%	k4	K4	GSEA			-
GO_PROTEIN_TYROSINE_KINASE_BINDING	18	0.33677	1.09549	0.326763	0.498913	1	352	tags=28%,_list=13%,_signal=32%	k4	K4	GSEA			-
GO_POTASSIUM_CHANNEL_ACTIVITY	17	0.338119	1.0903	0.345151	0.50851	1	1377	tags=71%,_list=53%,_signal=148%	k4	K4	GSEA			-
GO_ACETYLTRANSFERASE_ACTIVITY	16	0.33949	1.08711	0.34979	0.512105	1	1604	tags=88%,_list=61%,_signal=224%	k4	K4	GSEA			-
GO_ATPASE_ACTIVITY	66	0.264808	1.08485	0.331331	0.513523	1	1696	tags=80%,_list=65%,_signal=222%	k4	K4	GSEA			-
GO_CALMODULIN_BINDING	26	0.308058	1.08249	0.343117	0.515335	1	1132	tags=50%,_list=43%,_signal=87%	k4	K4	GSEA			-
GO_NUCLEAR_RECEPTOR_BINDING	18	0.329449	1.08237	0.353002	0.511464	1	1223	tags=67%,_list=47%,_signal=124%	k4	K4	GSEA			-
GO_GROWTH_FACTOR_RECEPTOR_BINDING	24	0.308866	1.07853	0.350966	0.517653	1	889	tags=38%,_list=34%,_signal=56%	k4	K4	GSEA			-
GO_ENDOPEPTIDASE_ACTIVITY	37	0.282347	1.05425	0.388554	0.576484	1	945	tags=38%,_list=36%,_signal=58%	k4	K4	GSEA			-
GO_ZINC_ION_BINDING	129	0.243804	1.05327	0.35	0.57461	1	715	tags=33%,_list=27%,_signal=44%	k4	K4	GSEA			-
GO_CATALYTIC_ACTIVITY_ACTING_ON_RNA	56	0.262161	1.04691	0.388388	0.587077	1	1872	tags=93%,_list=71%,_signal=319%	k4	K4	GSEA			-
GO_CATION_TRANSMEMBRANE_TRANSPORTER_ACTIVITY	105	0.243556	1.03596	0.399	0.611354	1	1147	tags=50%,_list=44%,_signal=85%	k4	K4	GSEA			-
GO_POTASSIUM_ION_TRANSMEMBRANE_TRANSPORTER_ACTIVITY	22	0.300606	1.0348	0.398566	0.609648	1	1377	tags=59%,_list=53%,_signal=124%	k4	K4	GSEA			-
GO_G_PROTEIN_COUPLED_RECEPTOR_ACTIVITY	65	0.256399	1.02837	0.423	0.621971	1	615	tags=20%,_list=23%,_signal=25%	k4	K4	GSEA			-
GO_PHOSPHOLIPID_BINDING	71	0.253544	1.02784	0.425425	0.618674	1	1192	tags=51%,_list=46%,_signal=91%	k4	K4	GSEA			-
GO_CYTOKINE_RECEPTOR_BINDING	30	0.284322	1.02693	0.427125	0.616648	1	1095	tags=43%,_list=42%,_signal=74%	k4	K4	GSEA			-
GO_HYDROLASE_ACTIVITY_ACTING_ON_CARBON_NITROGEN_BUT_NOT_PEPTIDE_BONDS	21	0.301039	1.0223	0.460123	0.62432	1	1136	tags=48%,_list=43%,_signal=83%	k4	K4	GSEA			-
GO_STEROID_HORMONE_RECEPTOR_BINDING	15	0.327984	1.02197	0.441423	0.620608	1	1606	tags=87%,_list=61%,_signal=223%	k4	K4	GSEA			-
GO_TRANSLATION_REGULATOR_ACTIVITY_NUCLEIC_ACID_BINDING	24	0.291273	1.01515	0.453061	0.633969	1	1722	tags=88%,_list=66%,_signal=253%	k4	K4	GSEA			-
GO_PHOSPHATIDYLINOSITOL_PHOSPHATE_BINDING	25	0.287092	1.01342	0.46802	0.633731	1	1156	tags=56%,_list=44%,_signal=99%	k4	K4	GSEA			-
GO_TRANSFERASE_ACTIVITY_TRANSFERRING_ACYL_GROUPS	38	0.264785	0.999539	0.504008	0.665707	1	1077	tags=47%,_list=41%,_signal=79%	k4	K4	GSEA			-
GO_RAB_GTPASE_BINDING	23	0.289904	0.998102	0.48318	0.664832	1	806	tags=43%,_list=31%,_signal=62%	k4	K4	GSEA			-
GO_ORGANIC_ACID_BINDING	31	0.270766	0.989027	0.51006	0.683937	1	1223	tags=48%,_list=47%,_signal=90%	k4	K4	GSEA			-
GO_ENZYME_ACTIVATOR_ACTIVITY	74	0.241376	0.987015	0.515	0.684013	1	1029	tags=46%,_list=39%,_signal=74%	k4	K4	GSEA			-
GO_PHOSPHATIDYLSERINE_BINDING	15	0.307915	0.977459	0.51046	0.703427	1	756	tags=33%,_list=29%,_signal=47%	k4	K4	GSEA			-
GO_N_METHYLTRANSFERASE_ACTIVITY	17	0.299924	0.975244	0.520505	0.704071	1	786	tags=47%,_list=30%,_signal=67%	k4	K4	GSEA			-
GO_TRANSLATION_FACTOR_ACTIVITY_RNA_BINDING	22	0.283797	0.973728	0.535312	0.703165	1	1722	tags=86%,_list=66%,_signal=250%	k4	K4	GSEA			-
GO_ISOMERASE_ACTIVITY	20	0.287913	0.972862	0.515996	0.700628	1	1447	tags=65%,_list=55%,_signal=144%	k4	K4	GSEA			-
GO_PHOSPHATIDYLINOSITOL_BISPHOSPHATE_BINDING	20	0.287764	0.971275	0.510267	0.699826	1	1156	tags=55%,_list=44%,_signal=98%	k4	K4	GSEA			-
GO_LIGASE_ACTIVITY	30	0.265486	0.970198	0.530777	0.697956	1	1690	tags=83%,_list=65%,_signal=232%	k4	K4	GSEA			-
GO_PHOSPHATIDYLINOSITOL_BINDING	41	0.255641	0.970125	0.547	0.693509	1	1156	tags=54%,_list=44%,_signal=95%	k4	K4	GSEA			-
GO_N_ACYLTRANSFERASE_ACTIVITY	15	0.305271	0.963957	0.53617	0.704466	1	1604	tags=80%,_list=61%,_signal=205%	k4	K4	GSEA			-
GO_TRANSITION_METAL_ION_BINDING	165	0.21772	0.962292	0.611	0.703846	1	1153	tags=42%,_list=44%,_signal=71%	k4	K4	GSEA			-
GO_MONOVALENT_INORGANIC_CATION_TRANSMEMBRANE_TRANSPORTER_ACTIVITY	64	0.239413	0.95963	0.578	0.705661	1	309	tags=22%,_list=12%,_signal=24%	k4	K4	GSEA			-
GO_UBIQUITIN_LIKE_PROTEIN_BINDING	16	0.296762	0.949442	0.539432	0.725422	1	1301	tags=69%,_list=50%,_signal=136%	k4	K4	GSEA			-
GO_ION_TRANSMEMBRANE_TRANSPORTER_ACTIVITY	133	0.216038	0.935804	0.658	0.752451	1	620	tags=29%,_list=24%,_signal=36%	k4	K4	GSEA			-
GO_LIPID_BINDING	102	0.220822	0.931434	0.639	0.758131	1	1226	tags=45%,_list=47%,_signal=81%	k4	K4	GSEA			-
GO_CATALYTIC_ACTIVITY_ACTING_ON_A_TRNA	20	0.272286	0.917746	0.604888	0.784448	1	1672	tags=85%,_list=64%,_signal=233%	k4	K4	GSEA			-
GO_TRANSPORTER_ACTIVITY	176	0.205993	0.914624	0.744	0.78662	1	1391	tags=54%,_list=53%,_signal=107%	k4	K4	GSEA			-
GO_MODIFIED_AMINO_ACID_BINDING	18	0.276586	0.91227	0.601861	0.786825	1	756	tags=33%,_list=29%,_signal=47%	k4	K4	GSEA			-
GO_INTEGRIN_BINDING	22	0.263237	0.896318	0.63963	0.816079	1	209	tags=18%,_list=8%,_signal=20%	k4	K4	GSEA			-
GO_TETRAPYRROLE_BINDING	23	0.25938	0.893245	0.660243	0.817249	1	872	tags=26%,_list=33%,_signal=39%	k4	K4	GSEA			-
GO_PEPTIDASE_ACTIVITY	67	0.216977	0.887223	0.728729	0.825079	1	1663	tags=60%,_list=63%,_signal=159%	k4	K4	GSEA			-
GO_CYSTEINE_TYPE_PEPTIDASE_ACTIVITY	15	0.283225	0.883327	0.644139	0.827649	1	684	tags=33%,_list=26%,_signal=45%	k4	K4	GSEA			-
GO_CALCIUM_ION_BINDING	112	0.207385	0.881696	0.783	0.82591	1	1028	tags=39%,_list=39%,_signal=62%	k4	K4	GSEA			-
GO_SOLUTE_SODIUM_SYMPORTER_ACTIVITY	16	0.275014	0.870641	0.664564	0.84181	1	147	tags=19%,_list=6%,_signal=20%	k4	K4	GSEA			-
GO_PHOSPHATASE_BINDING	27	0.243674	0.865062	0.711538	0.847966	1	423	tags=26%,_list=16%,_signal=31%	k4	K4	GSEA			-
GO_ENDONUCLEASE_ACTIVITY	16	0.270511	0.864178	0.6875	0.844493	1	1137	tags=56%,_list=43%,_signal=99%	k4	K4	GSEA			-
GO_ACTIVE_ION_TRANSMEMBRANE_TRANSPORTER_ACTIVITY	40	0.225153	0.848435	0.750751	0.867269	1	309	tags=20%,_list=12%,_signal=22%	k4	K4	GSEA			-
GO_FLAVIN_ADENINE_DINUCLEOTIDE_BINDING	19	0.253933	0.840238	0.716787	0.876348	1	1395	tags=53%,_list=53%,_signal=112%	k4	K4	GSEA			-
GO_ACTIVE_TRANSMEMBRANE_TRANSPORTER_ACTIVITY	53	0.206645	0.815635	0.810811	0.910299	1	1152	tags=43%,_list=44%,_signal=76%	k4	K4	GSEA			-
GO_KINASE_REGULATOR_ACTIVITY	35	0.217791	0.808217	0.779678	0.916124	1	1262	tags=54%,_list=48%,_signal=103%	k4	K4	GSEA			-
GO_GROWTH_FACTOR_BINDING	22	0.235439	0.805153	0.754933	0.915195	1	185	tags=14%,_list=7%,_signal=15%	k4	K4	GSEA			-
GO_ACTIN_BINDING	66	0.19466	0.794175	0.876	0.925022	1	851	tags=32%,_list=32%,_signal=46%	k4	K4	GSEA			-
GO_SOLUTE_CATION_SYMPORTER_ACTIVITY	22	0.230424	0.793933	0.798781	0.919946	1	1125	tags=41%,_list=43%,_signal=71%	k4	K4	GSEA			-
GO_STRUCTURAL_MOLECULE_ACTIVITY	101	0.184744	0.779636	0.922	0.933641	1	432	tags=17%,_list=16%,_signal=19%	k4	K4	GSEA			-
GO_NADP_BINDING	15	0.244565	0.767116	0.814103	0.943355	1	1071	tags=33%,_list=41%,_signal=56%	k4	K4	GSEA			-
GO_ANION_TRANSMEMBRANE_TRANSPORTER_ACTIVITY	49	0.194427	0.755283	0.913914	0.951652	1	489	tags=22%,_list=19%,_signal=27%	k4	K4	GSEA			-
GO_ACTIN_FILAMENT_BINDING	28	0.207982	0.745382	0.861895	0.957115	1	1950	tags=86%,_list=74%,_signal=332%	k4	K4	GSEA			-
GO_OXIDOREDUCTASE_ACTIVITY_ACTING_ON_CH_OH_GROUP_OF_DONORS	26	0.202884	0.711103	0.896728	0.983692	1	1071	tags=42%,_list=41%,_signal=71%	k4	K4	GSEA			-
GO_VITAMIN_BINDING	23	0.204755	0.706905	0.88313	0.98162	1	1430	tags=52%,_list=55%,_signal=114%	k4	K4	GSEA			-
GO_SYMPORTER_ACTIVITY	27	0.193376	0.69555	0.892929	0.985245	1	1138	tags=41%,_list=43%,_signal=71%	k4	K4	GSEA			-
GO_SECONDARY_ACTIVE_TRANSMEMBRANE_TRANSPORTER_ACTIVITY	40	0.177095	0.673655	0.948795	0.995785	1	363	tags=18%,_list=14%,_signal=20%	k4	K4	GSEA			-
GO_PROTEIN_PHOSPHATASE_BINDING	17	0.208504	0.672972	0.900518	0.990671	1	1619	tags=71%,_list=62%,_signal=184%	k4	K4	GSEA			-
GO_CARBOHYDRATE_BINDING	24	0.191144	0.67237	0.921187	0.985649	1	1567	tags=50%,_list=60%,_signal=123%	k4	K4	GSEA			-
GO_TRANSFERASE_ACTIVITY_TRANSFERRING_SULFUR_CONTAINING_GROUPS	17	0.205345	0.661597	0.905602	0.986789	1	1980	tags=82%,_list=76%,_signal=335%	k4	K4	GSEA			-
GO_METALLOPEPTIDASE_ACTIVITY	26	0.186167	0.661421	0.932255	0.981574	1	1563	tags=50%,_list=60%,_signal=123%	k4	K4	GSEA			-
GO_PROTON_TRANSMEMBRANE_TRANSPORTER_ACTIVITY	20	0.193556	0.645301	0.931959	0.984974	1	1690	tags=70%,_list=65%,_signal=196%	k4	K4	GSEA			-
GO_ORGANIC_ANION_TRANSMEMBRANE_TRANSPORTER_ACTIVITY	35	0.172617	0.644138	0.94489	0.980301	1	1420	tags=54%,_list=54%,_signal=117%	k4	K4	GSEA			-
GO_OXIDOREDUCTASE_ACTIVITY	107	0.146059	0.624608	0.996	0.984345	1	1413	tags=46%,_list=54%,_signal=95%	k4	K4	GSEA			-
GO_OXIDOREDUCTASE_ACTIVITY_ACTING_ON_PAIRED_DONORS_WITH_INCORPORATION_OR_REDUCTION_OF_MOLECULAR_OXYGEN	29	0.166639	0.610927	0.972672	0.984911	1	1228	tags=28%,_list=47%,_signal=51%	k4	K4	GSEA			-
GO_ORGANIC_ACID_TRANSMEMBRANE_TRANSPORTER_ACTIVITY	25	0.170075	0.597987	0.95533	0.98434	1	2100	tags=92%,_list=80%,_signal=460%	k4	K4	GSEA			-
GO_RECEPTOR_REGULATOR_ACTIVITY	53	0.14619	0.572397	0.991	0.987236	1	352	tags=11%,_list=13%,_signal=13%	k4	K4	GSEA			-
GO_LIPASE_ACTIVITY	16	0.157696	0.499914	0.983385	0.994951	1	1210	tags=38%,_list=46%,_signal=69%	k4	K4	GSEA			-
GO_CYTOSKELETAL_PROTEIN_BINDING	35	0.308931	1.10741	0.308853	0.623216	1	288	tags=66%,_list=50%,_signal=123%	k5	K5	GSEA			-
GO_PROTEIN_CONTAINING_COMPLEX_BINDING	36	0.302982	1.09178	0.323944	0.63717	1	142	tags=36%,_list=25%,_signal=45%	k5	K5	GSEA			-
GO_DNA_BINDING_TRANSCRIPTION_ACTIVATOR_ACTIVITY	18	0.33769	1.08092	0.361768	0.639142	1	127	tags=33%,_list=22%,_signal=41%	k5	K5	GSEA			-
GO_ACTIN_BINDING	15	0.343638	1.05181	0.417112	0.690846	1	146	tags=40%,_list=25%,_signal=52%	k5	K5	GSEA			-
GO_CALCIUM_ION_BINDING	27	0.30216	1.03932	0.423541	0.696307	1	78	tags=19%,_list=14%,_signal=20%	k5	K5	GSEA			-
GO_PROTEIN_DIMERIZATION_ACTIVITY	23	0.307411	1.03072	0.425253	0.692201	1	297	tags=57%,_list=51%,_signal=112%	k5	K5	GSEA			-
GO_TRANSCRIPTION_COREGULATOR_ACTIVITY	17	0.325873	1.0266	0.4535	0.67707	1	351	tags=76%,_list=61%,_signal=189%	k5	K5	GSEA			-
GO_HYDROLASE_ACTIVITY_ACTING_ON_ACID_ANHYDRIDES	33	0.282402	1.0083	0.462462	0.698625	1	230	tags=55%,_list=40%,_signal=86%	k5	K5	GSEA			-
GO_DNA_BINDING_TRANSCRIPTION_REPRESSOR_ACTIVITY	18	0.306123	0.987447	0.5	0.72489	1	324	tags=78%,_list=56%,_signal=172%	k5	K5	GSEA			-
GO_STRUCTURAL_MOLECULE_ACTIVITY	21	0.294636	0.973402	0.509684	0.732248	1	244	tags=48%,_list=42%,_signal=80%	k5	K5	GSEA			-
GO_IDENTICAL_PROTEIN_BINDING	56	0.252484	0.973308	0.53	0.708847	1	279	tags=52%,_list=48%,_signal=91%	k5	K5	GSEA			-
GO_TRANSCRIPTION_REGULATOR_ACTIVITY	65	0.243272	0.938632	0.628	0.763749	1	356	tags=68%,_list=62%,_signal=157%	k5	K5	GSEA			-
GO_LIPID_BINDING	19	0.291478	0.93826	0.580844	0.741286	1	297	tags=47%,_list=51%,_signal=94%	k5	K5	GSEA			-
GO_SEQUENCE_SPECIFIC_DNA_BINDING	56	0.236347	0.90053	0.667	0.794895	1	324	tags=61%,_list=56%,_signal=125%	k5	K5	GSEA			-
GO_DNA_BINDING_TRANSCRIPTION_FACTOR_ACTIVITY	52	0.228112	0.872259	0.727728	0.826696	1	324	tags=60%,_list=56%,_signal=124%	k5	K5	GSEA			-
GO_GUANYL_NUCLEOTIDE_BINDING	16	0.278838	0.871078	0.664954	0.806019	1	66	tags=25%,_list=11%,_signal=27%	k5	K5	GSEA			-
GO_REGULATORY_REGION_NUCLEIC_ACID_BINDING	49	0.21834	0.820822	0.799	0.873336	1	324	tags=59%,_list=56%,_signal=124%	k5	K5	GSEA			-
GO_ENZYME_ACTIVATOR_ACTIVITY	17	0.256012	0.80967	0.748967	0.866974	1	119	tags=24%,_list=21%,_signal=29%	k5	K5	GSEA			-
GO_SIGNALING_RECEPTOR_BINDING	47	0.212675	0.795105	0.842	0.866355	1	176	tags=28%,_list=31%,_signal=37%	k5	K5	GSEA			-
GO_PROTEIN_HOMODIMERIZATION_ACTIVITY	15	0.257499	0.785239	0.778594	0.857808	1	377	tags=60%,_list=65%,_signal=169%	k5	K5	GSEA			-
GO_ENZYME_REGULATOR_ACTIVITY	38	0.199571	0.728596	0.90991	0.901582	1	119	tags=21%,_list=21%,_signal=25%	k5	K5	GSEA			-
GO_ENZYME_INHIBITOR_ACTIVITY	15	0.190085	0.587359	0.963351	0.974308	1	348	tags=53%,_list=60%,_signal=131%	k5	K5	GSEA			-
GO_MOLECULAR_TRANSDUCER_ACTIVITY	16	0.240001	0.725099	0.867432	1	1	108	tags=31%,_list=32%,_signal=44%	k6	K6	GSEA			-
GO_SEQUENCE_SPECIFIC_DNA_BINDING	23	0.214861	0.693289	0.901722	1	1	167	tags=52%,_list=49%,_signal=96%	k6	K6	GSEA			-
GO_PROTEIN_DIMERIZATION_ACTIVITY	16	0.228912	0.691384	0.900208	1	1	169	tags=44%,_list=50%,_signal=83%	k6	K6	GSEA			-
GO_IDENTICAL_PROTEIN_BINDING	37	0.192551	0.668122	0.943832	1	1	205	tags=51%,_list=61%,_signal=116%	k6	K6	GSEA			-
GO_DNA_BINDING_TRANSCRIPTION_FACTOR_ACTIVITY	18	0.197034	0.618348	0.951696	1	1	156	tags=44%,_list=46%,_signal=78%	k6	K6	GSEA			-
GO_CIS_REGULATORY_REGION_SEQUENCE_SPECIFIC_DNA_BINDING	17	0.197437	0.608234	0.959959	0.998929	1	249	tags=82%,_list=74%,_signal=297%	k6	K6	GSEA			-
GO_REGULATORY_REGION_NUCLEIC_ACID_BINDING	18	0.175647	0.55084	0.979381	0.981766	1	249	tags=78%,_list=74%,_signal=280%	k6	K6	GSEA			-
GO_ENZYME_REGULATOR_ACTIVITY	30	0.363556	1.41258	0.0561798	0.118955	0.93	216	tags=63%,_list=45%,_signal=107%	k8	K8	GSEA			-
GO_MONOVALENT_INORGANIC_CATION_TRANSMEMBRANE_TRANSPORTER_ACTIVITY	15	0.424662	1.40815	0.0799136	0.11792	0.935	136	tags=53%,_list=28%,_signal=72%	k8	K8	GSEA			-
GO_CELL_ADHESION_MOLECULE_BINDING	20	0.395895	1.38423	0.0977918	0.132554	0.958	146	tags=45%,_list=30%,_signal=62%	k8	K8	GSEA			-
GO_DNA_BINDING_TRANSCRIPTION_FACTOR_ACTIVITY	42	0.328348	1.35398	0.0804829	0.153335	0.975	242	tags=64%,_list=50%,_signal=117%	k8	K8	GSEA			-
GO_MRNA_BINDING	15	0.388565	1.29126	0.150433	0.211502	0.992	51	tags=33%,_list=11%,_signal=36%	k8	K8	GSEA			-
GO_DNA_BINDING_TRANSCRIPTION_ACTIVATOR_ACTIVITY	16	0.381531	1.27816	0.156419	0.218932	0.995	236	tags=69%,_list=49%,_signal=129%	k8	K8	GSEA			-
GO_TRANSFERASE_ACTIVITY_TRANSFERRING_PHOSPHORUS_CONTAINING_GROUPS	32	0.313678	1.24639	0.177846	0.249609	0.999	238	tags=63%,_list=49%,_signal=115%	k8	K8	GSEA			-
GO_TRANSPORTER_ACTIVITY	32	0.31828	1.24508	0.166329	0.242303	0.999	262	tags=69%,_list=54%,_signal=140%	k8	K8	GSEA			-
GO_ENZYME_ACTIVATOR_ACTIVITY	22	0.348087	1.23391	0.186071	0.248168	1	216	tags=64%,_list=45%,_signal=110%	k8	K8	GSEA			-
GO_CALCIUM_ION_BINDING	15	0.35736	1.19459	0.230263	0.289662	1	76	tags=27%,_list=16%,_signal=31%	k8	K8	GSEA			-
GO_IDENTICAL_PROTEIN_BINDING	60	0.270132	1.16326	0.227455	0.327233	1	148	tags=40%,_list=31%,_signal=50%	k8	K8	GSEA			-
GO_HYDROLASE_ACTIVITY_ACTING_ON_ESTER_BONDS	19	0.31497	1.10567	0.332979	0.405544	1	174	tags=53%,_list=36%,_signal=79%	k8	K8	GSEA			-
GO_TRANSITION_METAL_ION_BINDING	33	0.27509	1.06983	0.365404	0.454319	1	207	tags=52%,_list=43%,_signal=84%	k8	K8	GSEA			-
GO_ZINC_ION_BINDING	22	0.294921	1.06741	0.381053	0.444898	1	141	tags=41%,_list=29%,_signal=55%	k8	K8	GSEA			-
GO_MOLECULAR_TRANSDUCER_ACTIVITY	31	0.230736	0.892646	0.647773	0.733496	1	44	tags=16%,_list=9%,_signal=17%	k8	K8	GSEA			-
GO_HYDROLASE_ACTIVITY_ACTING_ON_ACID_ANHYDRIDES	23	0.223346	0.81322	0.736067	0.837976	1	56	tags=22%,_list=12%,_signal=23%	k8	K8	GSEA			-
GO_PROTEIN_DIMERIZATION_ACTIVITY	32	0.1715	0.678206	0.901323	0.974984	1	304	tags=59%,_list=63%,_signal=149%	k8	K8	GSEA			-
GO_PEPTIDASE_ACTIVITY	23	0.180292	0.652918	0.918304	0.970163	1	298	tags=61%,_list=61%,_signal=150%	k8	K8	GSEA			-
GO_OXIDOREDUCTASE_ACTIVITY	21	0.14649	0.526234	0.975	1	1	109	tags=24%,_list=22%,_signal=29%	k8	K8	GSEA			-
GO_PROTEIN_HOMODIMERIZATION_ACTIVITY	21	0.138265	0.495968	0.987342	0.990137	1	23	tags=10%,_list=5%,_signal=10%	k8	K8	GSEA			-
GO_SOLUTE_CATION_ANTIPORTER_ACTIVITY	12			0.0208166	0.0508481				k1	K1	FUMA		32	-
GO_DELAYED_RECTIFIER_POTASSIUM_CHANNEL_ACTIVITY	12			0.0208166	0.0508481				k1	K1	FUMA		32	-
GO_MANGANESE_ION_BINDING	20			0.0210296	0.0508481				k1	K1	FUMA		62	-
GO_TUMOR_NECROSIS_FACTOR_RECEPTOR_SUPERFAMILY_BINDING	15			0.021032	0.0508481				k1	K1	FUMA		43	-
GO_MRNA_5_UTR_BINDING	10			0.0210702	0.0508481				k1	K1	FUMA		25	-
GO_HISTONE_DEMETHYLASE_ACTIVITY	10			0.0210702	0.0508481				k1	K1	FUMA		25	-
GO_RNA_POLYMERASE_III_ACTIVITY	7			0.0210811	0.0508481				k1	K1	FUMA		15	-
GO_PLATELET_DERIVED_GROWTH_FACTOR_RECEPTOR_BINDING	7			0.0210811	0.0508481				k1	K1	FUMA		15	-
GO_OLIGOSACCHARIDE_BINDING	7			0.0210811	0.0508481				k1	K1	FUMA		15	-
GO_LYSOPHOSPHOLIPID_ACYLTRANSFERASE_ACTIVITY	7			0.0210811	0.0508481				k1	K1	FUMA		15	-
GO_CYSTEINE_TYPE_ENDOPEPTIDASE_ACTIVITY_INVOLVED_IN_APOPTOTIC_PROCESS	7			0.0210811	0.0508481				k1	K1	FUMA		15	-
GO_PROTEIN_ADP_RIBOSYLASE_ACTIVITY	7			0.0210811	0.0508481				k1	K1	FUMA		15	-
GO_PROTEASOME_BINDING	7			0.0210811	0.0508481				k1	K1	FUMA		15	-
GO_GLYCINE_BINDING	7			0.0210811	0.0508481				k1	K1	FUMA		15	-
GO_FMN_BINDING	7			0.0210811	0.0508481				k1	K1	FUMA		15	-
GO_CGMP_BINDING	7			0.0210811	0.0508481				k1	K1	FUMA		15	-
GO_MANNOSYL_OLIGOSACCHARIDE_MANNOSIDASE_ACTIVITY	5			0.0221288	0.0526138				k1	K1	FUMA		9	-
GO_GROWTH_HORMONE_RECEPTOR_BINDING	5			0.0221288	0.0526138				k1	K1	FUMA		9	-
GO_AXON_GUIDANCE_RECEPTOR_ACTIVITY	5			0.0221288	0.0526138				k1	K1	FUMA		9	-
GO_CERAMIDE_TRANSPORTER_ACTIVITY	5			0.0221288	0.0526138				k1	K1	FUMA		9	-
GO_PALMITOYL_PROTEIN_HYDROLASE_ACTIVITY	5			0.0221288	0.0526138				k1	K1	FUMA		9	-
GO_OPIOID_RECEPTOR_ACTIVITY	5			0.0221288	0.0526138				k1	K1	FUMA		9	-
GO_PRE_MRNA_INTRONIC_BINDING	5			0.0221288	0.0526138				k1	K1	FUMA		9	-
GO_D1_DOPAMINE_RECEPTOR_BINDING	5			0.0221288	0.0526138				k1	K1	FUMA		9	-
GO_2_OXOGLUTARATE_DEPENDENT_DIOXYGENASE_ACTIVITY	16			0.0222057	0.0526138				k1	K1	FUMA		47	-
GO_DIPEPTIDYL_PEPTIDASE_ACTIVITY	6			0.0222929	0.0526138				k1	K1	FUMA		12	-
GO_TRANSMEMBRANE_RECEPTOR_PROTEIN_TYROSINE_KINASE_ADAPTOR_ACTIVITY	6			0.0222929	0.0526138				k1	K1	FUMA		12	-
GO_MONOVALENT_CATION_PROTON_ANTIPORTER_ACTIVITY	6			0.0222929	0.0526138				k1	K1	FUMA		12	-
GO_SEQUENCE_SPECIFIC_MRNA_BINDING	6			0.0222929	0.0526138				k1	K1	FUMA		12	-
GO_ENDODEOXYRIBONUCLEASE_ACTIVITY_PRODUCING_3_PHOSPHOMONOESTERS	6			0.0222929	0.0526138				k1	K1	FUMA		12	-
GO_PHOSPHATE_ION_BINDING	6			0.0222929	0.0526138				k1	K1	FUMA		12	-
GO_TRANSFORMING_GROWTH_FACTOR_BETA_RECEPTOR_BINDING	17			0.0231641	0.0545916				k1	K1	FUMA		51	-
GO_CYTOKINE_ACTIVITY	57			0.02363	0.05561				k1	K1	FUMA		216	-
GO_ENDONUCLEASE_ACTIVITY_ACTIVE_WITH_EITHER_RIBO_OR_DEOXYRIBONUCLEIC_ACIDS_AND_PRODUCING_3_PHOSPHOMONOESTERS	9			0.0241162	0.056329				k1	K1	FUMA		22	-
GO_TRANSCRIPTION_COACTIVATOR_BINDING	9			0.0241162	0.056329				k1	K1	FUMA		22	-
GO_MICROFILAMENT_MOTOR_ACTIVITY	9			0.0241162	0.056329				k1	K1	FUMA		22	-
GO_SPHINGOLIPID_BINDING	9			0.0241162	0.056329				k1	K1	FUMA		22	-
GO_TELOMERASE_RNA_BINDING	9			0.0241162	0.056329				k1	K1	FUMA		22	-
GO_HISTONE_ACETYLTRANSFERASE_BINDING	11			0.0241752	0.056329				k1	K1	FUMA		29	-
GO_PHOSPHATIDYLINOSITOL_3_4_BISPHOSPHATE_BINDING	11			0.0241752	0.056329				k1	K1	FUMA		29	-
GO_COPPER_ION_BINDING	19			0.0245384	0.0570651				k1	K1	FUMA		59	-
GO_DISULFIDE_OXIDOREDUCTASE_ACTIVITY	14			0.0245952	0.0570651				k1	K1	FUMA		40	-
GO_LIGASE_ACTIVITY_FORMING_CARBON_SULFUR_BONDS	14			0.0245952	0.0570651				k1	K1	FUMA		40	-
GO_OXIDOREDUCTASE_ACTIVITY_ACTING_ON_CH_OH_GROUP_OF_DONORS	36			0.0257307	0.0596154				k1	K1	FUMA		128	-
GO_STRUCTURAL_CONSTITUENT_OF_MUSCLE	15			0.0259875	0.0601257				k1	K1	FUMA		44	-
GO_PROTEIN_PHOSPHATASE_1_BINDING	8			0.0274456	0.0631441				k1	K1	FUMA		19	-
GO_EPHRIN_RECEPTOR_ACTIVITY	8			0.0274456	0.0631441				k1	K1	FUMA		19	-
GO_POLYPEPTIDE_N_ACETYLGALACTOSAMINYLTRANSFERASE_ACTIVITY	8			0.0274456	0.0631441				k1	K1	FUMA		19	-
GO_BICARBONATE_TRANSMEMBRANE_TRANSPORTER_ACTIVITY	8			0.0274456	0.0631441				k1	K1	FUMA		19	-
GO_FIBROBLAST_GROWTH_FACTOR_RECEPTOR_BINDING	10			0.0280644	0.0642086				k1	K1	FUMA		26	-
GO_NEUROTRANSMITTER_SODIUM_SYMPORTER_ACTIVITY	10			0.0280644	0.0642086				k1	K1	FUMA		26	-
GO_MITOGEN_ACTIVATED_PROTEIN_KINASE_BINDING	10			0.0280644	0.0642086				k1	K1	FUMA		26	-
GO_OXIDOREDUCTASE_ACTIVITY_ACTING_ON_A_HEME_GROUP_OF_DONORS	10			0.0280644	0.0642086				k1	K1	FUMA		26	-
GO_PROTEIN_SELF_ASSOCIATION	18			0.028662	0.0654848				k1	K1	FUMA		56	-
GO_OXIDOREDUCTASE_ACTIVITY_ACTING_ON_THE_ALDEHYDE_OR_OXO_GROUP_OF_DONORS_NAD_OR_NADP_AS_ACCEPTOR	13			0.0287996	0.0657079				k1	K1	FUMA		37	-
GO_CIS_TRANS_ISOMERASE_ACTIVITY	14			0.0304562	0.0693911				k1	K1	FUMA		41	-
GO_POTASSIUM_ION_LEAK_CHANNEL_ACTIVITY	7			0.0309418	0.0699166				k1	K1	FUMA		16	-
GO_RETINOID_X_RECEPTOR_BINDING	7			0.0309418	0.0699166				k1	K1	FUMA		16	-
GO_MUSCLE_ALPHA_ACTININ_BINDING	7			0.0309418	0.0699166				k1	K1	FUMA		16	-
GO_STRUCTURAL_CONSTITUENT_OF_SYNAPSE	7			0.0309418	0.0699166				k1	K1	FUMA		16	-
GO_QUINONE_BINDING	7			0.0309418	0.0699166				k1	K1	FUMA		16	-
GO_STRUCTURAL_CONSTITUENT_OF_EPIDERMIS	7			0.0309418	0.0699166				k1	K1	FUMA		16	-
GO_PROTON_EXPORTING_ATPASE_ACTIVITY	11			0.0312453	0.0705056				k1	K1	FUMA		30	-
GO_TRNA_METHYLTRANSFERASE_ACTIVITY	12			0.0337719	0.0761025				k1	K1	FUMA		34	-
GO_PRE_MRNA_BINDING	18			0.0340546	0.0764806				k1	K1	FUMA		57	-
GO_PHOSPHATIDATE_PHOSPHATASE_ACTIVITY	6			0.0343117	0.0764806				k1	K1	FUMA		13	-
GO_CO_RECEPTOR_BINDING	6			0.0343117	0.0764806				k1	K1	FUMA		13	-
GO_CHLORIDE_ION_BINDING	6			0.0343117	0.0764806				k1	K1	FUMA		13	-
GO_PROTEIN_BINDING_INVOLVED_IN_HETEROTYPIC_CELL_CELL_ADHESION	6			0.0343117	0.0764806				k1	K1	FUMA		13	-
GO_UBIQUITIN_UBIQUITIN_LIGASE_ACTIVITY	6			0.0343117	0.0764806				k1	K1	FUMA		13	-
GO_POLY_A_SPECIFIC_RIBONUCLEASE_ACTIVITY	6			0.0343117	0.0764806				k1	K1	FUMA		13	-
GO_LIPASE_ACTIVATOR_ACTIVITY	6			0.0343117	0.0764806				k1	K1	FUMA		13	-
GO_ADP_BINDING	13			0.0357502	0.0783312				k1	K1	FUMA		38	-
GO_LIGAND_GATED_CALCIUM_CHANNEL_ACTIVITY	10			0.03656	0.0783312				k1	K1	FUMA		27	-
GO_QUATERNARY_AMMONIUM_GROUP_BINDING	10			0.03656	0.0783312				k1	K1	FUMA		27	-
GO_TELETHONIN_BINDING	4			0.0368483	0.0783312				k1	K1	FUMA		7	-
GO_NEDD8_SPECIFIC_PROTEASE_ACTIVITY	4			0.0368483	0.0783312				k1	K1	FUMA		7	-
GO_DELTA_CATENIN_BINDING	4			0.0368483	0.0783312				k1	K1	FUMA		7	-
GO_DNA_TOPOISOMERASE_ACTIVITY	4			0.0368483	0.0783312				k1	K1	FUMA		7	-
GO_LACTATE_DEHYDROGENASE_ACTIVITY	4			0.0368483	0.0783312				k1	K1	FUMA		7	-
GO_LEUCINE_BINDING	4			0.0368483	0.0783312				k1	K1	FUMA		7	-
GO_PHOSPHATIDYLINOSITOL_TRANSPORTER_ACTIVITY	4			0.0368483	0.0783312				k1	K1	FUMA		7	-
GO_G_PROTEIN_COUPLED_ACETYLCHOLINE_RECEPTOR_ACTIVITY	4			0.0368483	0.0783312				k1	K1	FUMA		7	-
GO_PROTEIN_PRENYLTRANSFERASE_ACTIVITY	4			0.0368483	0.0783312				k1	K1	FUMA		7	-
GO_CERAMIDE_1_PHOSPHATE_BINDING	4			0.0368483	0.0783312				k1	K1	FUMA		7	-
GO_HEME_TRANSPORTER_ACTIVITY	4			0.0368483	0.0783312				k1	K1	FUMA		7	-
GO_FATTY_ACID_TRANSMEMBRANE_TRANSPORTER_ACTIVITY	4			0.0368483	0.0783312				k1	K1	FUMA		7	-
GO_TYPE_II_TRANSFORMING_GROWTH_FACTOR_BETA_RECEPTOR_BINDING	4			0.0368483	0.0783312				k1	K1	FUMA		7	-
GO_N_ACETYLGLUCOSAMINE_6_O_SULFOTRANSFERASE_ACTIVITY	4			0.0368483	0.0783312				k1	K1	FUMA		7	-
GO_MANNOSYL_OLIGOSACCHARIDE_1_2_ALPHA_MANNOSIDASE_ACTIVITY	4			0.0368483	0.0783312				k1	K1	FUMA		7	-
GO_AP_2_ADAPTOR_COMPLEX_BINDING	4			0.0368483	0.0783312				k1	K1	FUMA		7	-
GO_OXIDOREDUCTASE_ACTIVITY_ACTING_ON_PAIRED_DONORS_WITH_INCORPORATION_OR_REDUCTION_OF_MOLECULAR_OXYGEN_REDUCED_PTERIDINE_AS_ONE_DONOR_AND_INCORPORATION_OF_ONE_ATOM_OF_OXYGEN	4			0.0368483	0.0783312				k1	K1	FUMA		7	-
GO_INTERLEUKIN_1_RECEPTOR_ACTIVITY	4			0.0368483	0.0783312				k1	K1	FUMA		7	-
GO_DNA_INSERTION_OR_DELETION_BINDING	4			0.0368483	0.0783312				k1	K1	FUMA		7	-
GO_CLATHRIN_LIGHT_CHAIN_BINDING	4			0.0368483	0.0783312				k1	K1	FUMA		7	-
GO_PROTEIN_CARBOXYL_O_METHYLTRANSFERASE_ACTIVITY	4			0.0368483	0.0783312				k1	K1	FUMA		7	-
GO_AMP_ACTIVATED_PROTEIN_KINASE_ACTIVITY	4			0.0368483	0.0783312				k1	K1	FUMA		7	-
GO_1_PHOSPHATIDYLINOSITOL_4_PHOSPHATE_3_KINASE_ACTIVITY	4			0.0368483	0.0783312				k1	K1	FUMA		7	-
GO_PHOSPHOFRUCTOKINASE_ACTIVITY	4			0.0368483	0.0783312				k1	K1	FUMA		7	-
GO_AMINOACYL_TRNA_EDITING_ACTIVITY	5			0.0368561	0.0783312				k1	K1	FUMA		10	-
GO_CALCIUM_DEPENDENT_PROTEIN_KINASE_ACTIVITY	5			0.0368561	0.0783312				k1	K1	FUMA		10	-
GO_HISTONE_ACETYLTRANSFERASE_ACTIVITY_H4_K5_SPECIFIC_	5			0.0368561	0.0783312				k1	K1	FUMA		10	-
GO_PHOSPHATIDYLINOSITOL_3_KINASE_REGULATORY_SUBUNIT_BINDING	5			0.0368561	0.0783312				k1	K1	FUMA		10	-
GO_OXIDOREDUCTASE_ACTIVITY_ACTING_ON_DIPHENOLS_AND_RELATED_SUBSTANCES_AS_DONORS	5			0.0368561	0.0783312				k1	K1	FUMA		10	-
GO_ALDEHYDE_LYASE_ACTIVITY	5			0.0368561	0.0783312				k1	K1	FUMA		10	-
GO_HAPTOGLOBIN_BINDING	5			0.0368561	0.0783312				k1	K1	FUMA		10	-
GO_INTERMEMBRANE_LIPID_TRANSFER_ACTIVITY	5			0.0368561	0.0783312				k1	K1	FUMA		10	-
GO_SINGLE_STRANDED_DNA_ENDODEOXYRIBONUCLEASE_ACTIVITY	5			0.0368561	0.0783312				k1	K1	FUMA		10	-
GO_GENERAL_TRANSCRIPTION_INITIATION_FACTOR_ACTIVITY	8			0.0376811	0.0795705				k1	K1	FUMA		20	-
GO_CYCLOSPORIN_A_BINDING	8			0.0376811	0.0795705				k1	K1	FUMA		20	-
GO_L_ASCORBIC_ACID_BINDING	8			0.0376811	0.0795705				k1	K1	FUMA		20	-
GO_CATECHOLAMINE_BINDING	8			0.0376811	0.0795705				k1	K1	FUMA		20	-
GO_SOLUTE_PROTON_ANTIPORTER_ACTIVITY	8			0.0376811	0.0795705				k1	K1	FUMA		20	-
GO_CORE_PROMOTER_SEQUENCE_SPECIFIC_DNA_BINDING	15			0.0384152	0.0810167				k1	K1	FUMA		46	-
GO_TRANSLATION_INITIATION_FACTOR_BINDING	11			0.0396679	0.0834447				k1	K1	FUMA		31	-
GO_EXCITATORY_EXTRACELLULAR_LIGAND_GATED_ION_CHANNEL_ACTIVITY	11			0.0396679	0.0834447				k1	K1	FUMA		31	-
GO_BASAL_TRANSCRIPTION_MACHINERY_BINDING	21			0.0402257	0.0845099				k1	K1	FUMA		70	-
GO_COLLAGEN_BINDING	20			0.0403383	0.0846384				k1	K1	FUMA		66	-
GO_PURINERGIC_RECEPTOR_ACTIVITY	9			0.0428182	0.0896131				k1	K1	FUMA		24	-
GO_NEUROPEPTIDE_BINDING	9			0.0428182	0.0896131				k1	K1	FUMA		24	-
GO_MHC_PROTEIN_COMPLEX_BINDING	7			0.0434715	0.0898376				k1	K1	FUMA		17	-
GO_MICROTUBULE_PLUS_END_BINDING	7			0.0434715	0.0898376				k1	K1	FUMA		17	-
GO_ACETYLCHOLINE_BINDING	7			0.0434715	0.0898376				k1	K1	FUMA		17	-
GO_MAGNESIUM_DEPENDENT_PROTEIN_SERINE_THREONINE_PHOSPHATASE_ACTIVITY	7			0.0434715	0.0898376				k1	K1	FUMA		17	-
GO_TRANSMEMBRANE_RECEPTOR_PROTEIN_PHOSPHATASE_ACTIVITY	7			0.0434715	0.0898376				k1	K1	FUMA		17	-
GO_TRANSMEMBRANE_RECEPTOR_PROTEIN_SERINE_THREONINE_KINASE_ACTIVITY	7			0.0434715	0.0898376				k1	K1	FUMA		17	-
GO_DEATH_RECEPTOR_BINDING	7			0.0434715	0.0898376				k1	K1	FUMA		17	-
GO_NADPLUS_KINASE_ACTIVITY	7			0.0434715	0.0898376				k1	K1	FUMA		17	-
GO_APOLIPOPROTEIN_BINDING	7			0.0434715	0.0898376				k1	K1	FUMA		17	-
GO_CALCIUM_DEPENDENT_CYSTEINE_TYPE_ENDOPEPTIDASE_ACTIVITY	7			0.0434715	0.0898376				k1	K1	FUMA		17	-
GO_NADP_BINDING	16			0.0465939	0.0959872				k1	K1	FUMA		51	-
GO_ADENYLYLTRANSFERASE_ACTIVITY	10			0.0466807	0.0959872				k1	K1	FUMA		28	-
GO_TUMOR_NECROSIS_FACTOR_RECEPTOR_BINDING	10			0.0466807	0.0959872				k1	K1	FUMA		28	-
GO_NEUROPEPTIDE_HORMONE_ACTIVITY	10			0.0466807	0.0959872				k1	K1	FUMA		28	-
GO_RAL_GTPASE_BINDING	6			0.049822	0.101684				k1	K1	FUMA		14	-
GO_MAP_KINASE_ACTIVITY	6			0.049822	0.101684				k1	K1	FUMA		14	-
GO_ALDEHYDE_DEHYDROGENASE_NAD_ACTIVITY	6			0.049822	0.101684				k1	K1	FUMA		14	-
GO_OXYGEN_CARRIER_ACTIVITY	6			0.049822	0.101684				k1	K1	FUMA		14	-
GO_TITIN_BINDING	6			0.049822	0.101684				k1	K1	FUMA		14	-
GO_BIOACTIVE_LIPID_RECEPTOR_ACTIVITY	6			0.049822	0.101684				k1	K1	FUMA		14	-
GO_COFACTOR_TRANSMEMBRANE_TRANSPORTER_ACTIVITY	8			0.0501869	0.102302				k1	K1	FUMA		21	-
GO_OXYGEN_BINDING	12			0.0516182	0.105089				k1	K1	FUMA		36	-
GO_CARBOHYDRATE_DERIVATIVE_TRANSMEMBRANE_TRANSPORTER_ACTIVITY	14			0.0540372	0.109742				k1	K1	FUMA		44	-
GO_ATP_DEPENDENT_MICROTUBULE_MOTOR_ACTIVITY	14			0.0540372	0.109742				k1	K1	FUMA		44	-
GO_DIVALENT_INORGANIC_CATION_TRANSMEMBRANE_TRANSPORTER_ACTIVITY	9			0.0550514	0.111389				k1	K1	FUMA		25	-
GO_DYNEIN_LIGHT_CHAIN_BINDING	9			0.0550514	0.111389				k1	K1	FUMA		25	-
GO_DNA_DIRECTED_DNA_POLYMERASE_ACTIVITY	9			0.0550514	0.111389				k1	K1	FUMA		25	-
GO_STRUCTURAL_MOLECULE_ACTIVITY_CONFERRING_ELASTICITY	5			0.0563489	0.112766				k1	K1	FUMA		11	-
GO_IGG_BINDING	5			0.0563489	0.112766				k1	K1	FUMA		11	-
GO_MISMATCH_REPAIR_COMPLEX_BINDING	5			0.0563489	0.112766				k1	K1	FUMA		11	-
GO_IRON_ION_TRANSMEMBRANE_TRANSPORTER_ACTIVITY	5			0.0563489	0.112766				k1	K1	FUMA		11	-
GO_LONG_CHAIN_FATTY_ACID_TRANSPORTER_ACTIVITY	5			0.0563489	0.112766				k1	K1	FUMA		11	-
GO_POTASSIUM_ION_BINDING	5			0.0563489	0.112766				k1	K1	FUMA		11	-
GO_PROTEIN_ARGININE_N_METHYLTRANSFERASE_ACTIVITY	5			0.0563489	0.112766				k1	K1	FUMA		11	-
GO_PHOSPHOLIPASE_ACTIVATOR_ACTIVITY	5			0.0563489	0.112766				k1	K1	FUMA		11	-
GO_BMP_BINDING	5			0.0563489	0.112766				k1	K1	FUMA		11	-
GO_DYNEIN_INTERMEDIATE_CHAIN_BINDING	10			0.0585257	0.115134				k1	K1	FUMA		29	-
GO_OXIDOREDUCTASE_ACTIVITY_OXIDIZING_METAL_IONS	7			0.0588498	0.115134				k1	K1	FUMA		18	-
GO_OXIDOREDUCTASE_ACTIVITY_ACTING_ON_THE_CH_NH_GROUP_OF_DONORS_NAD_OR_NADP_AS_ACCEPTOR	7			0.0588498	0.115134				k1	K1	FUMA		18	-
GO_CULLIN_FAMILY_PROTEIN_BINDING	7			0.0588498	0.115134				k1	K1	FUMA		18	-
GO_NUCLEOCYTOPLASMIC_CARRIER_ACTIVITY	7			0.0588498	0.115134				k1	K1	FUMA		18	-
GO_MONOOXYGENASE_ACTIVITY	27			0.0605793	0.115134				k1	K1	FUMA		98	-
GO_POLY_PYRIMIDINE_TRACT_BINDING	11			0.0609493	0.115134				k1	K1	FUMA		33	-
GO_RETINAL_DEHYDROGENASE_ACTIVITY	4			0.0618703	0.115134				k1	K1	FUMA		8	-
GO_PEROXIREDOXIN_ACTIVITY	4			0.0618703	0.115134				k1	K1	FUMA		8	-
GO_SPHINGOSINE_1_PHOSPHATE_RECEPTOR_ACTIVITY	4			0.0618703	0.115134				k1	K1	FUMA		8	-
GO_VASCULAR_ENDOTHELIAL_GROWTH_FACTOR_RECEPTOR_2_BINDING	4			0.0618703	0.115134				k1	K1	FUMA		8	-
GO_CAMP_DEPENDENT_PROTEIN_KINASE_INHIBITOR_ACTIVITY	4			0.0618703	0.115134				k1	K1	FUMA		8	-
GO_EPINEPHRINE_BINDING	4			0.0618703	0.115134				k1	K1	FUMA		8	-
GO_ANGIOTENSIN_RECEPTOR_BINDING	4			0.0618703	0.115134				k1	K1	FUMA		8	-
GO_5_3_DNA_HELICASE_ACTIVITY	4			0.0618703	0.115134				k1	K1	FUMA		8	-
GO_ACID_PHOSPHATASE_ACTIVITY	4			0.0618703	0.115134				k1	K1	FUMA		8	-
GO_NON_MEMBRANE_SPANNING_PROTEIN_TYROSINE_PHOSPHATASE_ACTIVITY	4			0.0618703	0.115134				k1	K1	FUMA		8	-
GO_ACTIVIN_RECEPTOR_BINDING	4			0.0618703	0.115134				k1	K1	FUMA		8	-
GO_MICROTUBULE_SEVERING_ATPASE_ACTIVITY	4			0.0618703	0.115134				k1	K1	FUMA		8	-
GO_ACYLGLYCEROL_LIPASE_ACTIVITY	4			0.0618703	0.115134				k1	K1	FUMA		8	-
GO_CYSTEINE_TYPE_ENDOPEPTIDASE_ACTIVITY_INVOLVED_IN_APOPTOTIC_SIGNALING_PATHWAY	4			0.0618703	0.115134				k1	K1	FUMA		8	-
GO_HISTONE_METHYLTRANSFERASE_ACTIVITY_H3_K36_SPECIFIC_	4			0.0618703	0.115134				k1	K1	FUMA		8	-
GO_HYALURONONGLUCOSAMINIDASE_ACTIVITY	4			0.0618703	0.115134				k1	K1	FUMA		8	-
GO_ANAPHASE_PROMOTING_COMPLEX_BINDING	4			0.0618703	0.115134				k1	K1	FUMA		8	-
GO_PRIMARY_MIRNA_BINDING	4			0.0618703	0.115134				k1	K1	FUMA		8	-
GO_ENOYL_COA_HYDRATASE_ACTIVITY	4			0.0618703	0.115134				k1	K1	FUMA		8	-
GO_ALPHA_1_3_FUCOSYLTRANSFERASE_ACTIVITY	4			0.0618703	0.115134				k1	K1	FUMA		8	-
GO_PEPTIDYL_PROLINE_4_DIOXYGENASE_ACTIVITY	4			0.0618703	0.115134				k1	K1	FUMA		8	-
GO_ADENYLATE_KINASE_ACTIVITY	4			0.0618703	0.115134				k1	K1	FUMA		8	-
GO_CLATHRIN_HEAVY_CHAIN_BINDING	4			0.0618703	0.115134				k1	K1	FUMA		8	-
GO_ATP_GATED_ION_CHANNEL_ACTIVITY	4			0.0618703	0.115134				k1	K1	FUMA		8	-
GO_COPPER_ION_TRANSMEMBRANE_TRANSPORTER_ACTIVITY	3			0.0625685	0.115134				k1	K1	FUMA		5	-
GO_AP_1_ADAPTOR_COMPLEX_BINDING	3			0.0625685	0.115134				k1	K1	FUMA		5	-
GO_CYCLOHYDROLASE_ACTIVITY	3			0.0625685	0.115134				k1	K1	FUMA		5	-
GO_BH3_DOMAIN_BINDING	3			0.0625685	0.115134				k1	K1	FUMA		5	-
GO_FRUCTOSE_6_PHOSPHATE_BINDING	3			0.0625685	0.115134				k1	K1	FUMA		5	-
GO_TRAIL_BINDING	3			0.0625685	0.115134				k1	K1	FUMA		5	-
GO_ER_RETENTION_SEQUENCE_BINDING	3			0.0625685	0.115134				k1	K1	FUMA		5	-
GO_GAMMA_AMINOBUTYRIC_ACID_TRANSMEMBRANE_TRANSPORTER_ACTIVITY	3			0.0625685	0.115134				k1	K1	FUMA		5	-
GO_L_SERINE_TRANSMEMBRANE_TRANSPORTER_ACTIVITY	3			0.0625685	0.115134				k1	K1	FUMA		5	-
GO_SERINE_TYPE_CARBOXYPEPTIDASE_ACTIVITY	3			0.0625685	0.115134				k1	K1	FUMA		5	-
GO_ACYL_CARNITINE_TRANSMEMBRANE_TRANSPORTER_ACTIVITY	3			0.0625685	0.115134				k1	K1	FUMA		5	-
GO_INHIBIN_BINDING	3			0.0625685	0.115134				k1	K1	FUMA		5	-
GO_ROUNDABOUT_BINDING	3			0.0625685	0.115134				k1	K1	FUMA		5	-
GO_BOX_H_ACA_SNORNA_BINDING	3			0.0625685	0.115134				k1	K1	FUMA		5	-
GO_KAINATE_SELECTIVE_GLUTAMATE_RECEPTOR_ACTIVITY	3			0.0625685	0.115134				k1	K1	FUMA		5	-
GO_HISTONE_METHYLTRANSFERASE_ACTIVITY_H4_K20_SPECIFIC_	3			0.0625685	0.115134				k1	K1	FUMA		5	-
GO_SODIUM_DEPENDENT_PHOSPHATE_TRANSMEMBRANE_TRANSPORTER_ACTIVITY	3			0.0625685	0.115134				k1	K1	FUMA		5	-
GO_5_DEOXYRIBOSE_5_PHOSPHATE_LYASE_ACTIVITY	3			0.0625685	0.115134				k1	K1	FUMA		5	-
GO_OXYSTEROL_BINDING	3			0.0625685	0.115134				k1	K1	FUMA		5	-
GO_SUMO_SPECIFIC_PROTEASE_ACTIVITY	3			0.0625685	0.115134				k1	K1	FUMA		5	-
GO_CALCIUM_SODIUM_ANTIPORTER_ACTIVITY	3			0.0625685	0.115134				k1	K1	FUMA		5	-
GO_CONNEXIN_BINDING	3			0.0625685	0.115134				k1	K1	FUMA		5	-
GO_MEDIATOR_COMPLEX_BINDING	3			0.0625685	0.115134				k1	K1	FUMA		5	-
GO_VOLTAGE_GATED_SODIUM_CHANNEL_ACTIVITY_INVOLVED_IN_CARDIAC_MUSCLE_CELL_ACTION_POTENTIAL	3			0.0625685	0.115134				k1	K1	FUMA		5	-
GO_TRANSFORMING_GROWTH_FACTOR_BETA_RECEPTOR_PATHWAY_SPECIFIC_CYTOPLASMIC_MEDIATOR_ACTIVITY	3			0.0625685	0.115134				k1	K1	FUMA		5	-
GO_THIAMINE_PYROPHOSPHATE_BINDING	3			0.0625685	0.115134				k1	K1	FUMA		5	-
GO_BETA_N_ACETYLGLUCOSAMINYLGLYCOPEPTIDE_BETA_1_4_GALACTOSYLTRANSFERASE_ACTIVITY	3			0.0625685	0.115134				k1	K1	FUMA		5	-
GO_LIPID_KINASE_ACTIVITY	3			0.0625685	0.115134				k1	K1	FUMA		5	-
GO_PROTEIN_XYLOSYLTRANSFERASE_ACTIVITY	3			0.0625685	0.115134				k1	K1	FUMA		5	-
GO_SUMO_POLYMER_BINDING	3			0.0625685	0.115134				k1	K1	FUMA		5	-
GO_FIBROBLAST_GROWTH_FACTOR_ACTIVATED_RECEPTOR_ACTIVITY	3			0.0625685	0.115134				k1	K1	FUMA		5	-
GO_PROTEIN_LYSINE_6_OXIDASE_ACTIVITY	3			0.0625685	0.115134				k1	K1	FUMA		5	-
GO_EXTRACELLULAR_MATRIX_PROTEIN_BINDING	3			0.0625685	0.115134				k1	K1	FUMA		5	-
GO_C_X3_C_CHEMOKINE_BINDING	3			0.0625685	0.115134				k1	K1	FUMA		5	-
GO_SEROTONIN_GATED_CATION_SELECTIVE_CHANNEL_ACTIVITY	3			0.0625685	0.115134				k1	K1	FUMA		5	-
GO_ACROSIN_BINDING	3			0.0625685	0.115134				k1	K1	FUMA		5	-
GO_3_CHLOROALLYL_ALDEHYDE_DEHYDROGENASE_ACTIVITY	3			0.0625685	0.115134				k1	K1	FUMA		5	-
GO_DEOXYRIBONUCLEASE_I_ACTIVITY	3			0.0625685	0.115134				k1	K1	FUMA		5	-
GO_RNA_POLYMERASE_III_TYPE_1_PROMOTER_DNA_BINDING	3			0.0625685	0.115134				k1	K1	FUMA		5	-
GO_ALPHA_N_ACETYLNEURAMINATE_ALPHA_2_8_SIALYLTRANSFERASE_ACTIVITY	3			0.0625685	0.115134				k1	K1	FUMA		5	-
GO_BETA_TUBULIN_BINDING	12			0.0625711	0.115134				k1	K1	FUMA		37	-
GO_RNA_POLYMERASE_II_TRANSCRIPTION_FACTOR_BINDING	16			0.0640958	0.117807				k1	K1	FUMA		53	-
GO_NOTCH_BINDING	8			0.0650845	0.119358				k1	K1	FUMA		22	-
GO_INSULIN_RECEPTOR_BINDING	8			0.0650845	0.119358				k1	K1	FUMA		22	-
GO_PHOSPHATIDYLINOSITOL_5_PHOSPHATE_BINDING	6			0.0689825	0.125527				k1	K1	FUMA		15	-
GO_TROPOMYOSIN_BINDING	6			0.0689825	0.125527				k1	K1	FUMA		15	-
GO_INTERLEUKIN_1_RECEPTOR_BINDING	6			0.0689825	0.125527				k1	K1	FUMA		15	-
GO_CALCIUM_ACTIVATED_POTASSIUM_CHANNEL_ACTIVITY	6			0.0689825	0.125527				k1	K1	FUMA		15	-
GO_HEXOSAMINIDASE_ACTIVITY	6			0.0689825	0.125527				k1	K1	FUMA		15	-
GO_1_PHOSPHATIDYLINOSITOL_BINDING	6			0.0689825	0.125527				k1	K1	FUMA		15	-
GO_MAP_KINASE_PHOSPHATASE_ACTIVITY	6			0.0689825	0.125527				k1	K1	FUMA		15	-
GO_ATP_DEPENDENT_MICROTUBULE_MOTOR_ACTIVITY_PLUS_END_DIRECTED	9			0.0693386	0.125757				k1	K1	FUMA		26	-
GO_TRANSLATION_REPRESSOR_ACTIVITY	9			0.0693386	0.125757				k1	K1	FUMA		26	-
GO_G_PROTEIN_COUPLED_CHEMOATTRACTANT_RECEPTOR_ACTIVITY	9			0.0693386	0.125757				k1	K1	FUMA		26	-
GO_ACID_THIOL_LIGASE_ACTIVITY	10			0.0721659	0.130597				k1	K1	FUMA		30	-
GO_CYCLIN_DEPENDENT_PROTEIN_KINASE_ACTIVITY	10			0.0721659	0.130597				k1	K1	FUMA		30	-
GO_HYDRO_LYASE_ACTIVITY	16			0.0743215	0.13435				k1	K1	FUMA		54	-
GO_CHEMOATTRACTANT_ACTIVITY	12			0.0749499	0.135189				k1	K1	FUMA		38	-
GO_PEPTIDASE_ACTIVATOR_ACTIVITY	12			0.0749499	0.135189				k1	K1	FUMA		38	-
GO_HEXOSE_TRANSMEMBRANE_TRANSPORTER_ACTIVITY	7			0.0771689	0.138584				k1	K1	FUMA		19	-
GO_CADHERIN_BINDING_INVOLVED_IN_CELL_CELL_ADHESION	7			0.0771689	0.138584				k1	K1	FUMA		19	-
GO_THREONINE_TYPE_PEPTIDASE_ACTIVITY	7			0.0771689	0.138584				k1	K1	FUMA		19	-
GO_PEPTIDASE_ACTIVATOR_ACTIVITY_INVOLVED_IN_APOPTOTIC_PROCESS	7			0.0771689	0.138584				k1	K1	FUMA		19	-
GO_SUPEROXIDE_GENERATING_NADPH_OXIDASE_ACTIVITY	5			0.0806746	0.143625				k1	K1	FUMA		12	-
GO_PHOSPHATIDYLINOSITOL_4_5_BISPHOSPHATE_PHOSPHATASE_ACTIVITY	5			0.0806746	0.143625				k1	K1	FUMA		12	-
GO_CYCLIN_DEPENDENT_PROTEIN_SERINE_THREONINE_KINASE_INHIBITOR_ACTIVITY	5			0.0806746	0.143625				k1	K1	FUMA		12	-
GO_3_5_CYCLIC_AMP_PHOSPHODIESTERASE_ACTIVITY	5			0.0806746	0.143625				k1	K1	FUMA		12	-
GO_ARYLSULFATASE_ACTIVITY	5			0.0806746	0.143625				k1	K1	FUMA		12	-
GO_RNA_POLYMERASE_II_GENERAL_TRANSCRIPTION_INITIATION_FACTOR_ACTIVITY	5			0.0806746	0.143625				k1	K1	FUMA		12	-
GO_OXIDOREDUCTASE_ACTIVITY_ACTING_ON_A_SULFUR_GROUP_OF_DONORS_NAD_P_AS_ACCEPTOR	5			0.0806746	0.143625				k1	K1	FUMA		12	-
GO_LOW_DENSITY_LIPOPROTEIN_PARTICLE_RECEPTOR_ACTIVITY	5			0.0806746	0.143625				k1	K1	FUMA		12	-
GO_UDP_GALACTOSYLTRANSFERASE_ACTIVITY	8			0.0824367	0.146445				k1	K1	FUMA		23	-
GO_PHOSPHOLIPID_TRANSLOCATING_ATPASE_ACTIVITY	8			0.0824367	0.146445				k1	K1	FUMA		23	-
GO_ENDORIBONUCLEASE_ACTIVITY	17			0.0841911	0.149401				k1	K1	FUMA		59	-
GO_MAP_KINASE_KINASE_KINASE_ACTIVITY	9			0.0857279	0.1518				k1	K1	FUMA		27	-
GO_INTRAMOLECULAR_TRANSFERASE_ACTIVITY	9			0.0857279	0.1518				k1	K1	FUMA		27	-
GO_PHOSPHOLIPASE_A2_ACTIVITY	10			0.0876411	0.155021				k1	K1	FUMA		31	-
GO_ATP_DEPENDENT_DNA_HELICASE_ACTIVITY	12			0.0887863	0.15671				k1	K1	FUMA		39	-
GO_OXIDOREDUCTASE_ACTIVITY_ACTING_ON_PAIRED_DONORS_WITH_INCORPORATION_OR_REDUCTION_OF_MOLECULAR_OXYGEN_NAD_P_H_AS_ONE_DONOR_AND_INCORPORATION_OF_ONE_ATOM_OF_OXYGEN	12			0.0887863	0.15671				k1	K1	FUMA		39	-
GO_PHOSPHATIDYLINOSITOL_4_5_BISPHOSPHATE_BINDING	20			0.0895776	0.157768				k1	K1	FUMA		72	-
GO_CARBON_OXYGEN_LYASE_ACTIVITY	20			0.0895776	0.157768				k1	K1	FUMA		72	-
GO_CYSTEINE_TYPE_ENDOPEPTIDASE_ACTIVATOR_ACTIVITY_INVOLVED_IN_APOPTOTIC_PROCESS	6			0.091807	0.159812				k1	K1	FUMA		16	-
GO_ACETYLCHOLINE_GATED_CATION_SELECTIVE_CHANNEL_ACTIVITY	6			0.091807	0.159812				k1	K1	FUMA		16	-
GO_MHC_CLASS_I_PROTEIN_BINDING	6			0.091807	0.159812				k1	K1	FUMA		16	-
GO_SULFATE_TRANSMEMBRANE_TRANSPORTER_ACTIVITY	6			0.091807	0.159812				k1	K1	FUMA		16	-
GO_POTASSIUM_ION_ANTIPORTER_ACTIVITY	6			0.091807	0.159812				k1	K1	FUMA		16	-
GO_ENDODEOXYRIBONUCLEASE_ACTIVITY_PRODUCING_5_PHOSPHOMONOESTERS	6			0.091807	0.159812				k1	K1	FUMA		16	-
GO_NAD_DEPENDENT_PROTEIN_DEACETYLASE_ACTIVITY	6			0.091807	0.159812				k1	K1	FUMA		16	-
GO_LOW_DENSITY_LIPOPROTEIN_PARTICLE_BINDING	6			0.091807	0.159812				k1	K1	FUMA		16	-
GO_5_3_EXONUCLEASE_ACTIVITY	6			0.091807	0.159812				k1	K1	FUMA		16	-
GO_HMG_BOX_DOMAIN_BINDING	6			0.091807	0.159812				k1	K1	FUMA		16	-
GO_SUMO_BINDING	6			0.091807	0.159812				k1	K1	FUMA		16	-
GO_SODIUM_PHOSPHATE_SYMPORTER_ACTIVITY	4			0.0936636	0.161				k1	K1	FUMA		9	-
GO_SODIUM_DICARBOXYLATE_SYMPORTER_ACTIVITY	4			0.0936636	0.161				k1	K1	FUMA		9	-
GO_ADENYL_NUCLEOTIDE_EXCHANGE_FACTOR_ACTIVITY	4			0.0936636	0.161				k1	K1	FUMA		9	-
GO_PROTEIN_GLUTAMINE_GAMMA_GLUTAMYLTRANSFERASE_ACTIVITY	4			0.0936636	0.161				k1	K1	FUMA		9	-
GO_ARYL_HYDROCARBON_RECEPTOR_BINDING	4			0.0936636	0.161				k1	K1	FUMA		9	-
GO_MONOCARBOXYLATE_SODIUM_SYMPORTER_ACTIVITY	4			0.0936636	0.161				k1	K1	FUMA		9	-
GO_HISTONE_METHYLTRANSFERASE_ACTIVITY_H3_K9_SPECIFIC_	4			0.0936636	0.161				k1	K1	FUMA		9	-
GO_FLAP_ENDONUCLEASE_ACTIVITY	4			0.0936636	0.161				k1	K1	FUMA		9	-
GO_SERINE_TYPE_EXOPEPTIDASE_ACTIVITY	4			0.0936636	0.161				k1	K1	FUMA		9	-
GO_HISTONE_ARGININE_N_METHYLTRANSFERASE_ACTIVITY	4			0.0936636	0.161				k1	K1	FUMA		9	-
GO_EXTRACELLULAR_MATRIX_CONSTITUENT_CONFERRING_ELASTICITY	4			0.0936636	0.161				k1	K1	FUMA		9	-
GO_OXIDOREDUCTASE_ACTIVITY_ACTING_ON_A_SULFUR_GROUP_OF_DONORS_DISULFIDE_AS_ACCEPTOR	4			0.0936636	0.161				k1	K1	FUMA		9	-
GO_SCAFFOLD_PROTEIN_BINDING	16			0.0978459	0.168013				k1	K1	FUMA		56	-
GO_ZINC_ION_TRANSMEMBRANE_TRANSPORTER_ACTIVITY	7			0.0984316	0.168491				k1	K1	FUMA		20	-
GO_ACYLGLYCEROL_O_ACYLTRANSFERASE_ACTIVITY	7			0.0984316	0.168491				k1	K1	FUMA		20	-
GO_PROTEIN_FOLDING_CHAPERONE	7			0.0984316	0.168491				k1	K1	FUMA		20	-
GO_FERROUS_IRON_BINDING	8			0.102246	0.174657				k1	K1	FUMA		24	-
GO_ORGANIC_CATION_TRANSMEMBRANE_TRANSPORTER_ACTIVITY	8			0.102246	0.174657				k1	K1	FUMA		24	-
GO_CHEMOKINE_BINDING	10			0.104959	0.177156				k1	K1	FUMA		32	-
GO_ATPASE_ACTIVITY_COUPLED_TO_TRANSMEMBRANE_MOVEMENT_OF_IONS_PHOSPHORYLATIVE_MECHANISM	10			0.104959	0.177156				k1	K1	FUMA		32	-
GO_POLYSOME_BINDING	3			0.106294	0.177156				k1	K1	FUMA		6	-
GO_PHOSPHATIDIC_ACID_TRANSPORTER_ACTIVITY	3			0.106294	0.177156				k1	K1	FUMA		6	-
GO_CARNITINE_O_ACYLTRANSFERASE_ACTIVITY	3			0.106294	0.177156				k1	K1	FUMA		6	-
GO_NEDD8_TRANSFERASE_ACTIVITY	3			0.106294	0.177156				k1	K1	FUMA		6	-
GO_ATP_DEPENDENT_5_3_DNA_HELICASE_ACTIVITY	3			0.106294	0.177156				k1	K1	FUMA		6	-
GO_MUTLALPHA_COMPLEX_BINDING	3			0.106294	0.177156				k1	K1	FUMA		6	-
GO_HISTONE_DEMETHYLASE_ACTIVITY_H3_K4_SPECIFIC_	3			0.106294	0.177156				k1	K1	FUMA		6	-
GO_MELANOCORTIN_RECEPTOR_ACTIVITY	3			0.106294	0.177156				k1	K1	FUMA		6	-
GO_SUMO_LIGASE_ACTIVITY	3			0.106294	0.177156				k1	K1	FUMA		6	-
GO_SINGLE_STRANDED_DNA_3_5_EXODEOXYRIBONUCLEASE_ACTIVITY	3			0.106294	0.177156				k1	K1	FUMA		6	-
GO_NF_KAPPAB_INDUCING_KINASE_ACTIVITY	3			0.106294	0.177156				k1	K1	FUMA		6	-
GO_BETA_GLUCOSIDASE_ACTIVITY	3			0.106294	0.177156				k1	K1	FUMA		6	-
GO_PORIN_ACTIVITY	3			0.106294	0.177156				k1	K1	FUMA		6	-
GO_PHOSPHORYLASE_ACTIVITY	3			0.106294	0.177156				k1	K1	FUMA		6	-
GO_SODIUM_BICARBONATE_SYMPORTER_ACTIVITY	3			0.106294	0.177156				k1	K1	FUMA		6	-
GO_RNA_POLYMERASE_II_C_TERMINAL_DOMAIN_BINDING	3			0.106294	0.177156				k1	K1	FUMA		6	-
GO_LACTATE_TRANSMEMBRANE_TRANSPORTER_ACTIVITY	3			0.106294	0.177156				k1	K1	FUMA		6	-
GO_MOLYBDOPTERIN_COFACTOR_BINDING	3			0.106294	0.177156				k1	K1	FUMA		6	-
GO_HISTONE_SERINE_KINASE_ACTIVITY	3			0.106294	0.177156				k1	K1	FUMA		6	-
GO_INOSITOL_TRISPHOSPHATE_PHOSPHATASE_ACTIVITY	3			0.106294	0.177156				k1	K1	FUMA		6	-
GO_PHOSPHOLIPASE_D_ACTIVITY	3			0.106294	0.177156				k1	K1	FUMA		6	-
GO_RS_DOMAIN_BINDING	3			0.106294	0.177156				k1	K1	FUMA		6	-
GO_CARBON_NITROGEN_LYASE_ACTIVITY	5			0.109651	0.181101				k1	K1	FUMA		13	-
GO_HISTONE_DEMETHYLASE_ACTIVITY_H3_K9_SPECIFIC_	5			0.109651	0.181101				k1	K1	FUMA		13	-
GO_C2H2_ZINC_FINGER_DOMAIN_BINDING	5			0.109651	0.181101				k1	K1	FUMA		13	-
GO_CYTOSKELETAL_ADAPTOR_ACTIVITY	5			0.109651	0.181101				k1	K1	FUMA		13	-
GO_ADENYLATE_CYCLASE_BINDING	5			0.109651	0.181101				k1	K1	FUMA		13	-
GO_INTRONIC_TRANSCRIPTION_REGULATORY_REGION_DNA_BINDING	5			0.109651	0.181101				k1	K1	FUMA		13	-
GO_PROTEIN_MEMBRANE_ANCHOR	5			0.109651	0.181101				k1	K1	FUMA		13	-
GO_AMP_BINDING	5			0.109651	0.181101				k1	K1	FUMA		13	-
GO_DOPAMINE_BINDING	5			0.109651	0.181101				k1	K1	FUMA		13	-
GO_TRANSFERASE_ACTIVITY_TRANSFERRING_ALKYL_OR_ARYL_OTHER_THAN_METHYL_GROUPS	16			0.111166	0.183419				k1	K1	FUMA		57	-
GO_OXIDOREDUCTASE_ACTIVITY_ACTING_ON_NAD_P_H_QUINONE_OR_SIMILAR_COMPOUND_AS_ACCEPTOR	15			0.113778	0.187541				k1	K1	FUMA		53	-
GO_LIPASE_INHIBITOR_ACTIVITY	6			0.118172	0.193041				k1	K1	FUMA		17	-
GO_RNA_STEM_LOOP_BINDING	6			0.118172	0.193041				k1	K1	FUMA		17	-
GO_WNT_ACTIVATED_RECEPTOR_ACTIVITY	6			0.118172	0.193041				k1	K1	FUMA		17	-
GO_OXIDOREDUCTASE_ACTIVITY_ACTING_ON_NAD_P_H_OXYGEN_AS_ACCEPTOR	6			0.118172	0.193041				k1	K1	FUMA		17	-
GO_PEPTIDOGLYCAN_BINDING	6			0.118172	0.193041				k1	K1	FUMA		17	-
GO_RAC_GUANYL_NUCLEOTIDE_EXCHANGE_FACTOR_ACTIVITY	6			0.118172	0.193041				k1	K1	FUMA		17	-
GO_TRANSMEMBRANE_RECEPTOR_PROTEIN_SERINE_THREONINE_KINASE_BINDING	6			0.118172	0.193041				k1	K1	FUMA		17	-
GO_TYPE_I_INTERFERON_RECEPTOR_BINDING	6			0.118172	0.193041				k1	K1	FUMA		17	-
GO_NUCLEOTIDE_DIPHOSPHATASE_ACTIVITY	6			0.118172	0.193041				k1	K1	FUMA		17	-
GO_CYSTEINE_TYPE_ENDOPEPTIDASE_REGULATOR_ACTIVITY_INVOLVED_IN_APOPTOTIC_PROCESS	12			0.120857	0.197232				k1	K1	FUMA		41	-
GO_WNT_PROTEIN_BINDING	11			0.122709	0.200056				k1	K1	FUMA		37	-
GO_MHC_PROTEIN_BINDING	10			0.124093	0.201912				k1	K1	FUMA		33	-
GO_INTRACELLULAR_LIGAND_GATED_ION_CHANNEL_ACTIVITY	10			0.124093	0.201912				k1	K1	FUMA		33	-
GO_ASPARTIC_TYPE_PEPTIDASE_ACTIVITY	8			0.124455	0.202301				k1	K1	FUMA		25	-
GO_OXALATE_TRANSMEMBRANE_TRANSPORTER_ACTIVITY	4			0.131535	0.209666				k1	K1	FUMA		10	-
GO_CHLORIDE_CHANNEL_INHIBITOR_ACTIVITY	4			0.131535	0.209666				k1	K1	FUMA		10	-
GO_RNA_POLYMERASE_II_INTRONIC_TRANSCRIPTION_REGULATORY_REGION_SEQUENCE_SPECIFIC_DNA_BINDING	4			0.131535	0.209666				k1	K1	FUMA		10	-
GO_UBIQUITINATION_LIKE_MODIFICATION_DEPENDENT_PROTEIN_BINDING	4			0.131535	0.209666				k1	K1	FUMA		10	-
GO_STRUCTURAL_CONSTITUENT_OF_MYELIN_SHEATH	4			0.131535	0.209666				k1	K1	FUMA		10	-
GO_MHC_CLASS_II_PROTEIN_COMPLEX_BINDING	4			0.131535	0.209666				k1	K1	FUMA		10	-
GO_NEUROPEPTIDE_Y_RECEPTOR_ACTIVITY	4			0.131535	0.209666				k1	K1	FUMA		10	-
GO_DOPAMINE_NEUROTRANSMITTER_RECEPTOR_ACTIVITY	4			0.131535	0.209666				k1	K1	FUMA		10	-
GO_ARMADILLO_REPEAT_DOMAIN_BINDING	4			0.131535	0.209666				k1	K1	FUMA		10	-
GO_HISTONE_DEACETYLASE_ACTIVITY_H3_K14_SPECIFIC_	4			0.131535	0.209666				k1	K1	FUMA		10	-
GO_TRANSFORMING_GROWTH_FACTOR_BETA_RECEPTOR_CYTOPLASMIC_MEDIATOR_ACTIVITY	4			0.131535	0.209666				k1	K1	FUMA		10	-
GO_NEUROTROPHIN_RECEPTOR_BINDING	4			0.131535	0.209666				k1	K1	FUMA		10	-
GO_RNA_POLYMERASE_I_ACTIVITY	4			0.131535	0.209666				k1	K1	FUMA		10	-
GO_UBIQUITIN_LIKE_MODIFIER_ACTIVATING_ENZYME_ACTIVITY	4			0.131535	0.209666				k1	K1	FUMA		10	-
GO_QUATERNARY_AMMONIUM_GROUP_TRANSMEMBRANE_TRANSPORTER_ACTIVITY	4			0.131535	0.209666				k1	K1	FUMA		10	-
GO_HIGH_VOLTAGE_GATED_CALCIUM_CHANNEL_ACTIVITY	4			0.131535	0.209666				k1	K1	FUMA		10	-
GO_OXIDOREDUCTASE_ACTIVITY_ACTING_ON_CH_OR_CH2_GROUPS	4			0.131535	0.209666				k1	K1	FUMA		10	-
GO_G_PROTEIN_COUPLED_GLUTAMATE_RECEPTOR_BINDING	4			0.131535	0.209666				k1	K1	FUMA		10	-
GO_DEATH_DOMAIN_BINDING	4			0.131535	0.209666				k1	K1	FUMA		10	-
GO_PHOSPHATIDYLCHOLINE_TRANSPORTER_ACTIVITY	4			0.131535	0.209666				k1	K1	FUMA		10	-
GO_SCAVENGER_RECEPTOR_ACTIVITY	14			0.132381	0.21081				k1	K1	FUMA		50	-
GO_RAB_GUANYL_NUCLEOTIDE_EXCHANGE_FACTOR_ACTIVITY	11			0.142166	0.225147				k1	K1	FUMA		38	-
GO_OPSONIN_BINDING	5			0.14289	0.225147				k1	K1	FUMA		14	-
GO_LYS48_SPECIFIC_DEUBIQUITINASE_ACTIVITY	5			0.14289	0.225147				k1	K1	FUMA		14	-
GO_ACTIVIN_BINDING	5			0.14289	0.225147				k1	K1	FUMA		14	-
GO_VOLTAGE_GATED_POTASSIUM_CHANNEL_ACTIVITY_INVOLVED_IN_CARDIAC_MUSCLE_CELL_ACTION_POTENTIAL_REPOLARIZATION	5			0.14289	0.225147				k1	K1	FUMA		14	-
GO_DYNEIN_HEAVY_CHAIN_BINDING	5			0.14289	0.225147				k1	K1	FUMA		14	-
GO_G_PROTEIN_COUPLED_NUCLEOTIDE_RECEPTOR_ACTIVITY	5			0.14289	0.225147				k1	K1	FUMA		14	-
GO_NADPLUS_BINDING	5			0.14289	0.225147				k1	K1	FUMA		14	-
GO_DNA_N_GLYCOSYLASE_ACTIVITY	5			0.14289	0.225147				k1	K1	FUMA		14	-
GO_GLUCOSIDASE_ACTIVITY	5			0.14289	0.225147				k1	K1	FUMA		14	-
GO_NUCLEOTIDE_SUGAR_TRANSMEMBRANE_TRANSPORTER_ACTIVITY	5			0.14289	0.225147				k1	K1	FUMA		14	-
GO_PROTEIN_LIPID_COMPLEX_BINDING	10			0.144987	0.227798				k1	K1	FUMA		34	-
GO_ALPHA_TUBULIN_BINDING	10			0.144987	0.227798				k1	K1	FUMA		34	-
GO_HYDROLASE_ACTIVITY_ACTING_ON_CARBON_NITROGEN_BUT_NOT_PEPTIDE_BONDS_IN_CYCLIC_AMIDINES	10			0.144987	0.227798				k1	K1	FUMA		34	-
GO_TRANSFERASE_ACTIVITY_TRANSFERRING_AMINO_ACYL_GROUPS	6			0.147833	0.231605				k1	K1	FUMA		18	-
GO_GLUCOSYLTRANSFERASE_ACTIVITY	6			0.147833	0.231605				k1	K1	FUMA		18	-
GO_RACEMASE_AND_EPIMERASE_ACTIVITY	6			0.147833	0.231605				k1	K1	FUMA		18	-
GO_BITTER_TASTE_RECEPTOR_ACTIVITY	7			0.149373	0.233795				k1	K1	FUMA		22	-
GO_CALCIUM_CHANNEL_REGULATOR_ACTIVITY	13			0.154116	0.240989				k1	K1	FUMA		47	-
GO_BMP_RECEPTOR_ACTIVITY	3			0.158378	0.241904				k1	K1	FUMA		7	-
GO_STAT_FAMILY_PROTEIN_BINDING	3			0.158378	0.241904				k1	K1	FUMA		7	-
GO_CCR5_CHEMOKINE_RECEPTOR_BINDING	3			0.158378	0.241904				k1	K1	FUMA		7	-
GO_MDM2_MDM4_FAMILY_PROTEIN_BINDING	3			0.158378	0.241904				k1	K1	FUMA		7	-
GO_OLIGOPEPTIDE_TRANSMEMBRANE_TRANSPORTER_ACTIVITY	3			0.158378	0.241904				k1	K1	FUMA		7	-
GO_PHOSPHOTRANSFERASE_ACTIVITY_NITROGENOUS_GROUP_AS_ACCEPTOR	3			0.158378	0.241904				k1	K1	FUMA		7	-
GO_M7G_5_PPPN_DIPHOSPHATASE_ACTIVITY	3			0.158378	0.241904				k1	K1	FUMA		7	-
GO_ATP_DEPENDENT_PROTEIN_BINDING	3			0.158378	0.241904				k1	K1	FUMA		7	-
GO_PROTEIN_ANTIGEN_BINDING	3			0.158378	0.241904				k1	K1	FUMA		7	-
GO_ASPARTIC_ENDOPEPTIDASE_ACTIVITY_INTRAMEMBRANE_CLEAVING	3			0.158378	0.241904				k1	K1	FUMA		7	-
GO_MUTSALPHA_COMPLEX_BINDING	3			0.158378	0.241904				k1	K1	FUMA		7	-
GO_SULFUR_AMINO_ACID_TRANSMEMBRANE_TRANSPORTER_ACTIVITY	3			0.158378	0.241904				k1	K1	FUMA		7	-
GO_SODIUM_CHANNEL_INHIBITOR_ACTIVITY	3			0.158378	0.241904				k1	K1	FUMA		7	-
GO_THIOREDOXIN_DISULFIDE_REDUCTASE_ACTIVITY	3			0.158378	0.241904				k1	K1	FUMA		7	-
GO_GPI_LINKED_EPHRIN_RECEPTOR_ACTIVITY	3			0.158378	0.241904				k1	K1	FUMA		7	-
GO_L_PROLINE_TRANSMEMBRANE_TRANSPORTER_ACTIVITY	3			0.158378	0.241904				k1	K1	FUMA		7	-
GO_ALANINE_TRANSMEMBRANE_TRANSPORTER_ACTIVITY	3			0.158378	0.241904				k1	K1	FUMA		7	-
GO_CAMP_DEPENDENT_PROTEIN_KINASE_REGULATOR_ACTIVITY	3			0.158378	0.241904				k1	K1	FUMA		7	-
GO_AMIDINE_LYASE_ACTIVITY	3			0.158378	0.241904				k1	K1	FUMA		7	-
GO_PROTEIN_PHOSPHATASE_2B_BINDING	3			0.158378	0.241904				k1	K1	FUMA		7	-
GO_RNA_POLYMERASE_III_GENERAL_TRANSCRIPTION_INITIATION_FACTOR_ACTIVITY	3			0.158378	0.241904				k1	K1	FUMA		7	-
GO_PATCHED_BINDING	3			0.158378	0.241904				k1	K1	FUMA		7	-
GO_LIGASE_ACTIVITY_FORMING_CARBON_CARBON_BONDS	3			0.158378	0.241904				k1	K1	FUMA		7	-
GO_NUCLEOSIDE_TRANSMEMBRANE_TRANSPORTER_ACTIVITY	3			0.158378	0.241904				k1	K1	FUMA		7	-
GO_ACTIVIN_ACTIVATED_RECEPTOR_ACTIVITY	3			0.158378	0.241904				k1	K1	FUMA		7	-
GO_CALCIUM_CATION_ANTIPORTER_ACTIVITY	4			0.174499	0.262386				k1	K1	FUMA		11	-
GO_SIALIC_ACID_BINDING	4			0.174499	0.262386				k1	K1	FUMA		11	-
GO_CALCIUM_CHANNEL_INHIBITOR_ACTIVITY	4			0.174499	0.262386				k1	K1	FUMA		11	-
GO_TYPE_I_TRANSFORMING_GROWTH_FACTOR_BETA_RECEPTOR_BINDING	4			0.174499	0.262386				k1	K1	FUMA		11	-
GO_RAGE_RECEPTOR_BINDING	4			0.174499	0.262386				k1	K1	FUMA		11	-
GO_SMALL_RIBOSOMAL_SUBUNIT_RRNA_BINDING	4			0.174499	0.262386				k1	K1	FUMA		11	-
GO_UDP_GLUCOSYLTRANSFERASE_ACTIVITY	4			0.174499	0.262386				k1	K1	FUMA		11	-
GO_5S_RRNA_BINDING	4			0.174499	0.262386				k1	K1	FUMA		11	-
GO_THIOESTERASE_BINDING	4			0.174499	0.262386				k1	K1	FUMA		11	-
GO_PLATELET_DERIVED_GROWTH_FACTOR_BINDING	4			0.174499	0.262386				k1	K1	FUMA		11	-
GO_DIACYLGLYCEROL_KINASE_ACTIVITY	4			0.174499	0.262386				k1	K1	FUMA		11	-
GO_CXCR_CHEMOKINE_RECEPTOR_BINDING	4			0.174499	0.262386				k1	K1	FUMA		11	-
GO_INSULIN_RECEPTOR_SUBSTRATE_BINDING	4			0.174499	0.262386				k1	K1	FUMA		11	-
GO_CYCLIC_NUCLEOTIDE_GATED_ION_CHANNEL_ACTIVITY	4			0.174499	0.262386				k1	K1	FUMA		11	-
GO_RNA_POLYMERASE_II_ACTIVITY	4			0.174499	0.262386				k1	K1	FUMA		11	-
GO_CO_SMAD_BINDING	4			0.174499	0.262386				k1	K1	FUMA		11	-
GO_CASPASE_BINDING	4			0.174499	0.262386				k1	K1	FUMA		11	-
GO_EPHRIN_RECEPTOR_BINDING	8			0.175572	0.263518				k1	K1	FUMA		27	-
GO_ACTIN_MONOMER_BINDING	8			0.175572	0.263518				k1	K1	FUMA		27	-
GO_SUGAR_TRANSMEMBRANE_TRANSPORTER_ACTIVITY	7			0.178658	0.266698				k1	K1	FUMA		23	-
GO_PROTEIN_DISULFIDE_OXIDOREDUCTASE_ACTIVITY	7			0.178658	0.266698				k1	K1	FUMA		23	-
GO_PEPTIDE_DISULFIDE_OXIDOREDUCTASE_ACTIVITY	5			0.179844	0.266698				k1	K1	FUMA		15	-
GO_LIPOPROTEIN_PARTICLE_RECEPTOR_ACTIVITY	5			0.179844	0.266698				k1	K1	FUMA		15	-
GO_TRANSLATION_REPRESSOR_ACTIVITY_MRNA_REGULATORY_ELEMENT_BINDING	5			0.179844	0.266698				k1	K1	FUMA		15	-
GO_HEPARAN_SULFATE_SULFOTRANSFERASE_ACTIVITY	5			0.179844	0.266698				k1	K1	FUMA		15	-
GO_ACID_AMINO_ACID_LIGASE_ACTIVITY	5			0.179844	0.266698				k1	K1	FUMA		15	-
GO_LAMIN_BINDING	5			0.179844	0.266698				k1	K1	FUMA		15	-
GO_INTERMEDIATE_FILAMENT_BINDING	5			0.179844	0.266698				k1	K1	FUMA		15	-
GO_NUCLEOTIDASE_ACTIVITY	5			0.179844	0.266698				k1	K1	FUMA		15	-
GO_MECHANOSENSITIVE_ION_CHANNEL_ACTIVITY	5			0.179844	0.266698				k1	K1	FUMA		15	-
GO_OMEGA_PEPTIDASE_ACTIVITY	5			0.179844	0.266698				k1	K1	FUMA		15	-
GO_METALLOENDOPEPTIDASE_INHIBITOR_ACTIVITY	5			0.179844	0.266698				k1	K1	FUMA		15	-
GO_RNA_CAP_BINDING	6			0.180447	0.266698				k1	K1	FUMA		19	-
GO_NUCLEOTIDE_TRANSMEMBRANE_TRANSPORTER_ACTIVITY	6			0.180447	0.266698				k1	K1	FUMA		19	-
GO_MISFOLDED_PROTEIN_BINDING	6			0.180447	0.266698				k1	K1	FUMA		19	-
GO_DNA_POLYMERASE_BINDING	6			0.180447	0.266698				k1	K1	FUMA		19	-
GO_RECEPTOR_INHIBITOR_ACTIVITY	11			0.185534	0.273725				k1	K1	FUMA		40	-
GO_UBIQUITIN_LIKE_PROTEIN_CONJUGATING_ENZYME_ACTIVITY	11			0.185534	0.273725				k1	K1	FUMA		40	-
GO_CALCIUM_DEPENDENT_PHOSPHOLIPID_BINDING	14			0.187501	0.276379				k1	K1	FUMA		53	-
GO_REGULATORY_RNA_BINDING	10			0.191678	0.282284				k1	K1	FUMA		36	-
GO_SERINE_TYPE_ENDOPEPTIDASE_INHIBITOR_ACTIVITY	23			0.193113	0.284142				k1	K1	FUMA		93	-
GO_DNA_POLYMERASE_ACTIVITY	9			0.197904	0.290931				k1	K1	FUMA		32	-
GO_CYSTEINE_TYPE_ENDOPEPTIDASE_INHIBITOR_ACTIVITY	15			0.200234	0.294094				k1	K1	FUMA		58	-
GO_TASTE_RECEPTOR_ACTIVITY	8			0.204111	0.299254				k1	K1	FUMA		28	-
GO_MIRNA_BINDING	8			0.204111	0.299254				k1	K1	FUMA		28	-
GO_SOLUTE_PROTON_SYMPORTER_ACTIVITY	7			0.210121	0.307517				k1	K1	FUMA		24	-
GO_C_C_CHEMOKINE_BINDING	7			0.210121	0.307517				k1	K1	FUMA		24	-
GO_SIALYLTRANSFERASE_ACTIVITY	6			0.215596	0.311818				k1	K1	FUMA		20	-
GO_DNA_BINDING_BENDING	6			0.215596	0.311818				k1	K1	FUMA		20	-
GO_TRANSFERRIN_RECEPTOR_BINDING	3			0.216282	0.311818				k1	K1	FUMA		8	-
GO_MAP_KINASE_SCAFFOLD_ACTIVITY	3			0.216282	0.311818				k1	K1	FUMA		8	-
GO_DOLICHYL_PHOSPHATE_MANNOSE_PROTEIN_MANNOSYLTRANSFERASE_ACTIVITY	3			0.216282	0.311818				k1	K1	FUMA		8	-
GO_UBIQUITIN_PROTEIN_TRANSFERASE_ACTIVATOR_ACTIVITY	3			0.216282	0.311818				k1	K1	FUMA		8	-
GO_PHOSPHATIDYLINOSITOL_4_5_BISPHOSPHATE_5_PHOSPHATASE_ACTIVITY	3			0.216282	0.311818				k1	K1	FUMA		8	-
GO_POLY_G_BINDING	3			0.216282	0.311818				k1	K1	FUMA		8	-
GO_HYDROXYMETHYL__FORMYL_AND_RELATED_TRANSFERASE_ACTIVITY	3			0.216282	0.311818				k1	K1	FUMA		8	-
GO_P_P_BOND_HYDROLYSIS_DRIVEN_PROTEIN_TRANSMEMBRANE_TRANSPORTER_ACTIVITY	3			0.216282	0.311818				k1	K1	FUMA		8	-
GO_NADH_PYROPHOSPHATASE_ACTIVITY	3			0.216282	0.311818				k1	K1	FUMA		8	-
GO_CAMP_RESPONSE_ELEMENT_BINDING_PROTEIN_BINDING	3			0.216282	0.311818				k1	K1	FUMA		8	-
GO_SINGLE_STRANDED_DNA_EXODEOXYRIBONUCLEASE_ACTIVITY	3			0.216282	0.311818				k1	K1	FUMA		8	-
GO_NAD_P_H_OXIDASE_ACTIVITY	3			0.216282	0.311818				k1	K1	FUMA		8	-
GO_DNA_CLAMP_LOADER_ACTIVITY	3			0.216282	0.311818				k1	K1	FUMA		8	-
GO_OXIDOREDUCTASE_ACTIVITY_OXIDIZING_METAL_IONS_NAD_OR_NADP_AS_ACCEPTOR	3			0.216282	0.311818				k1	K1	FUMA		8	-
GO_N_ACETYLLACTOSAMINIDE_BETA_1_3_N_ACETYLGLUCOSAMINYLTRANSFERASE_ACTIVITY	3			0.216282	0.311818				k1	K1	FUMA		8	-
GO_RETINAL_BINDING	5			0.21986	0.315869				k1	K1	FUMA		16	-
GO_TRNA_SPECIFIC_RIBONUCLEASE_ACTIVITY	5			0.21986	0.315869				k1	K1	FUMA		16	-
GO_HEPARAN_SULFATE_PROTEOGLYCAN_BINDING	5			0.21986	0.315869				k1	K1	FUMA		16	-
GO_CHLORIDE_CHANNEL_REGULATOR_ACTIVITY	5			0.21986	0.315869				k1	K1	FUMA		16	-
GO_BASIC_AMINO_ACID_TRANSMEMBRANE_TRANSPORTER_ACTIVITY	4			0.221411	0.316439				k1	K1	FUMA		12	-
GO_OLIGOPEPTIDE_BINDING	4			0.221411	0.316439				k1	K1	FUMA		12	-
GO_PEPTIDYL_PROLINE_DIOXYGENASE_ACTIVITY	4			0.221411	0.316439				k1	K1	FUMA		12	-
GO_PHOSPHOLIPASE_INHIBITOR_ACTIVITY	4			0.221411	0.316439				k1	K1	FUMA		12	-
GO_DYNACTIN_BINDING	4			0.221411	0.316439				k1	K1	FUMA		12	-
GO_ADENOSINE_DEAMINASE_ACTIVITY	4			0.221411	0.316439				k1	K1	FUMA		12	-
GO_SNRNA_BINDING	12			0.224902	0.32115				k1	K1	FUMA		46	-
GO_RECEPTOR_ANTAGONIST_ACTIVITY	9			0.225583	0.321842				k1	K1	FUMA		33	-
GO_ORGANIC_HYDROXY_COMPOUND_TRANSMEMBRANE_TRANSPORTER_ACTIVITY	11			0.234157	0.333785				k1	K1	FUMA		42	-
GO_EXODEOXYRIBONUCLEASE_ACTIVITY	7			0.243436	0.346711				k1	K1	FUMA		25	-
GO_PHOSPHOLIPASE_A2_ACTIVITY_CONSUMING_1_2_DIPALMITOYLPHOSPHATIDYLCHOLINE_	6			0.252813	0.358206				k1	K1	FUMA		21	-
GO_WIDE_PORE_CHANNEL_ACTIVITY	6			0.252813	0.358206				k1	K1	FUMA		21	-
GO_HYDROLASE_ACTIVITY_HYDROLYZING_N_GLYCOSYL_COMPOUNDS	6			0.252813	0.358206				k1	K1	FUMA		21	-
GO_LOW_DENSITY_LIPOPROTEIN_PARTICLE_RECEPTOR_BINDING	6			0.252813	0.358206				k1	K1	FUMA		21	-
GO_TRIGLYCERIDE_LIPASE_ACTIVITY	6			0.252813	0.358206				k1	K1	FUMA		21	-
GO_CALCIUM_RELEASE_CHANNEL_ACTIVITY	6			0.252813	0.358206				k1	K1	FUMA		21	-
GO_LIPOPOLYSACCHARIDE_BINDING	9			0.254597	0.360113				k1	K1	FUMA		34	-
GO_STEROID_HYDROXYLASE_ACTIVITY	9			0.254597	0.360113				k1	K1	FUMA		34	-
GO_PROTON_TRANSPORTING_ATP_SYNTHASE_ACTIVITY_ROTATIONAL_MECHANISM	5			0.26223	0.36531				k1	K1	FUMA		17	-
GO_COMPLEMENT_BINDING	5			0.26223	0.36531				k1	K1	FUMA		17	-
GO_SULFURIC_ESTER_HYDROLASE_ACTIVITY	5			0.26223	0.36531				k1	K1	FUMA		17	-
GO_PEPTIDOGLYCAN_MURALYTIC_ACTIVITY	4			0.271082	0.36531				k1	K1	FUMA		13	-
GO_SECONDARY_ACTIVE_SULFATE_TRANSMEMBRANE_TRANSPORTER_ACTIVITY	4			0.271082	0.36531				k1	K1	FUMA		13	-
GO_3_5_EXODEOXYRIBONUCLEASE_ACTIVITY	4			0.271082	0.36531				k1	K1	FUMA		13	-
GO_PSEUDOURIDINE_SYNTHASE_ACTIVITY	4			0.271082	0.36531				k1	K1	FUMA		13	-
GO_TRNA_GUANINE_METHYLTRANSFERASE_ACTIVITY	4			0.271082	0.36531				k1	K1	FUMA		13	-
GO_LONG_CHAIN_FATTY_ACID_COA_LIGASE_ACTIVITY	4			0.271082	0.36531				k1	K1	FUMA		13	-
GO_INTRAMOLECULAR_OXIDOREDUCTASE_ACTIVITY_TRANSPOSING_C_C_BONDS	4			0.271082	0.36531				k1	K1	FUMA		13	-
GO_RIBOSOMAL_LARGE_SUBUNIT_BINDING	4			0.271082	0.36531				k1	K1	FUMA		13	-
GO_MYOSIN_II_BINDING	3			0.277591	0.36531				k1	K1	FUMA		9	-
GO_OXIDOREDUCTASE_ACTIVITY_ACTING_ON_THE_ALDEHYDE_OR_OXO_GROUP_OF_DONORS_DISULFIDE_AS_ACCEPTOR	3			0.277591	0.36531				k1	K1	FUMA		9	-
GO_BILE_ACID_BINDING	3			0.277591	0.36531				k1	K1	FUMA		9	-
GO_G_QUADRUPLEX_DNA_BINDING	3			0.277591	0.36531				k1	K1	FUMA		9	-
GO_OXIDOREDUCTASE_ACTIVITY_OXIDIZING_METAL_IONS_OXYGEN_AS_ACCEPTOR	3			0.277591	0.36531				k1	K1	FUMA		9	-
GO_CHONDROITIN_SULFATE_BINDING	3			0.277591	0.36531				k1	K1	FUMA		9	-
GO_BETA_1_3_GALACTOSYLTRANSFERASE_ACTIVITY	3			0.277591	0.36531				k1	K1	FUMA		9	-
GO_POTASSIUM_CHANNEL_INHIBITOR_ACTIVITY	3			0.277591	0.36531				k1	K1	FUMA		9	-
GO_CYCLIN_DEPENDENT_PROTEIN_SERINE_THREONINE_KINASE_ACTIVATOR_ACTIVITY	3			0.277591	0.36531				k1	K1	FUMA		9	-
GO_CORECEPTOR_ACTIVITY_INVOLVED_IN_WNT_SIGNALING_PATHWAY	3			0.277591	0.36531				k1	K1	FUMA		9	-
GO_ARP2_3_COMPLEX_BINDING	3			0.277591	0.36531				k1	K1	FUMA		9	-
GO_INTRACELLULAR_CAMP_ACTIVATED_CATION_CHANNEL_ACTIVITY	3			0.277591	0.36531				k1	K1	FUMA		9	-
GO_S_ADENOSYL_L_METHIONINE_BINDING	3			0.277591	0.36531				k1	K1	FUMA		9	-
GO_CYCLASE_REGULATOR_ACTIVITY	3			0.277591	0.36531				k1	K1	FUMA		9	-
GO_ANTIBIOTIC_TRANSMEMBRANE_TRANSPORTER_ACTIVITY	3			0.277591	0.36531				k1	K1	FUMA		9	-
GO_LIGAND_GATED_SODIUM_CHANNEL_ACTIVITY	3			0.277591	0.36531				k1	K1	FUMA		9	-
GO_VERY_LONG_CHAIN_FATTY_ACID_COA_LIGASE_ACTIVITY	3			0.277591	0.36531				k1	K1	FUMA		9	-
GO_LIPOPROTEIN_PARTICLE_RECEPTOR_BINDING	7			0.278246	0.365878				k1	K1	FUMA		26	-
GO_DYNEIN_COMPLEX_BINDING	6			0.291603	0.383137				k1	K1	FUMA		22	-
GO_WW_DOMAIN_BINDING	8			0.298727	0.392183				k1	K1	FUMA		31	-
GO_ENDONUCLEASE_ACTIVITY_ACTIVE_WITH_EITHER_RIBO_OR_DEOXYRIBONUCLEIC_ACIDS_AND_PRODUCING_5_PHOSPHOMONOESTERS	10			0.300717	0.394481				k1	K1	FUMA		40	-
GO_CYTOKINE_RECEPTOR_ACTIVITY	22			0.304911	0.399664				k1	K1	FUMA		95	-
GO_ATP_DEPENDENT_MICROTUBULE_MOTOR_ACTIVITY_MINUS_END_DIRECTED	5			0.30623	0.400754				k1	K1	FUMA		18	-
GO_PROTEIN_TYROSINE_KINASE_ACTIVATOR_ACTIVITY	5			0.30623	0.400754				k1	K1	FUMA		18	-
GO_LONG_CHAIN_FATTY_ACID_BINDING	4			0.322359	0.420857				k1	K1	FUMA		14	-
GO_GDP_DISSOCIATION_INHIBITOR_ACTIVITY	4			0.322359	0.420857				k1	K1	FUMA		14	-
GO_GLUCOCORTICOID_RECEPTOR_BINDING	4			0.322359	0.420857				k1	K1	FUMA		14	-
GO_EXTRACELLULAR_MATRIX_STRUCTURAL_CONSTITUENT_CONFERRING_TENSILE_STRENGTH	10			0.330223	0.430783				k1	K1	FUMA		41	-
GO_VITAMIN_TRANSMEMBRANE_TRANSPORTER_ACTIVITY	6			0.331466	0.43172				k1	K1	FUMA		23	-
GO_IMMUNOGLOBULIN_BINDING	6			0.331466	0.43172				k1	K1	FUMA		23	-
GO_TAT_PROTEIN_BINDING	3			0.340187	0.438907				k1	K1	FUMA		10	-
GO_COBALAMIN_BINDING	3			0.340187	0.438907				k1	K1	FUMA		10	-
GO_AMINE_BINDING	3			0.340187	0.438907				k1	K1	FUMA		10	-
GO_PROSTANOID_RECEPTOR_ACTIVITY	3			0.340187	0.438907				k1	K1	FUMA		10	-
GO_ENDORIBONUCLEASE_ACTIVITY_PRODUCING_3_PHOSPHOMONOESTERS	3			0.340187	0.438907				k1	K1	FUMA		10	-
GO_STORE_OPERATED_CALCIUM_CHANNEL_ACTIVITY	3			0.340187	0.438907				k1	K1	FUMA		10	-
GO_ATP_TRANSMEMBRANE_TRANSPORTER_ACTIVITY	3			0.340187	0.438907				k1	K1	FUMA		10	-
GO_VINCULIN_BINDING	3			0.340187	0.438907				k1	K1	FUMA		10	-
GO_SUPEROXIDE_GENERATING_NADPH_OXIDASE_ACTIVATOR_ACTIVITY	3			0.340187	0.438907				k1	K1	FUMA		10	-
GO_VIRION_BINDING	3			0.340187	0.438907				k1	K1	FUMA		10	-
GO_OLIGOSACCHARYL_TRANSFERASE_ACTIVITY	3			0.340187	0.438907				k1	K1	FUMA		10	-
GO_ADENYLATE_CYCLASE_ACTIVITY	3			0.340187	0.438907				k1	K1	FUMA		10	-
GO_OXIDOREDUCTASE_ACTIVITY_ACTING_ON_SINGLE_DONORS_WITH_INCORPORATION_OF_MOLECULAR_OXYGEN	7			0.350871	0.449039				k1	K1	FUMA		28	-
GO_STRUCTURAL_CONSTITUENT_OF_EYE_LENS	5			0.351152	0.449039				k1	K1	FUMA		19	-
GO_CHEMOKINE_RECEPTOR_BINDING	15			0.356367	0.449039				k1	K1	FUMA		65	-
GO_CYSTEINE_TYPE_ENDOPEPTIDASE_INHIBITOR_ACTIVITY_INVOLVED_IN_APOPTOTIC_PROCESS	6			0.371915	0.46454				k1	K1	FUMA		24	-
GO_NADPH_BINDING	4			0.374182	0.464902				k1	K1	FUMA		15	-
GO_MODIFIED_AMINO_ACID_TRANSMEMBRANE_TRANSPORTER_ACTIVITY	4			0.374182	0.464902				k1	K1	FUMA		15	-
GO_SEQUENCE_SPECIFIC_SINGLE_STRANDED_DNA_BINDING	4			0.374182	0.464902				k1	K1	FUMA		15	-
GO_NITRIC_OXIDE_SYNTHASE_BINDING	4			0.374182	0.464902				k1	K1	FUMA		15	-
GO_PURINE_NUCLEOTIDE_TRANSMEMBRANE_TRANSPORTER_ACTIVITY	4			0.374182	0.464902				k1	K1	FUMA		15	-
GO_CARD_DOMAIN_BINDING	4			0.374182	0.464902				k1	K1	FUMA		15	-
GO_RETINOL_BINDING	4			0.374182	0.464902				k1	K1	FUMA		15	-
GO_CHEMOKINE_ACTIVITY	11			0.400229	0.493892				k1	K1	FUMA		48	-
GO_CARBOXY_LYASE_ACTIVITY	8			0.400925	0.493892				k1	K1	FUMA		34	-
GO_G_RICH_STRAND_TELOMERIC_DNA_BINDING	3			0.402319	0.493892				k1	K1	FUMA		11	-
GO_VOLTAGE_GATED_POTASSIUM_CHANNEL_ACTIVITY_INVOLVED_IN_VENTRICULAR_CARDIAC_MUSCLE_CELL_ACTION_POTENTIAL_REPOLARIZATION	3			0.402319	0.493892				k1	K1	FUMA		11	-
GO_INTRAMOLECULAR_TRANSFERASE_ACTIVITY_PHOSPHOTRANSFERASES	3			0.402319	0.493892				k1	K1	FUMA		11	-
GO_FATTY_ACID_SYNTHASE_ACTIVITY	3			0.402319	0.493892				k1	K1	FUMA		11	-
GO_RECEPTOR_ACTIVATOR_ACTIVITY	3			0.402319	0.493892				k1	K1	FUMA		11	-
GO_HYDROLASE_ACTIVITY_ACTING_ON_ETHER_BONDS	3			0.402319	0.493892				k1	K1	FUMA		11	-
GO_TFIID_CLASS_TRANSCRIPTION_FACTOR_COMPLEX_BINDING	3			0.402319	0.493892				k1	K1	FUMA		11	-
GO_RIBONUCLEASE_P_ACTIVITY	3			0.402319	0.493892				k1	K1	FUMA		11	-
GO_PHOSPHATIDYLETHANOLAMINE_BINDING	3			0.402319	0.493892				k1	K1	FUMA		11	-
GO_PEROXISOME_PROLIFERATOR_ACTIVATED_RECEPTOR_BINDING	3			0.402319	0.493892				k1	K1	FUMA		11	-
GO_ESTRADIOL_17_BETA_DEHYDROGENASE_ACTIVITY	3			0.402319	0.493892				k1	K1	FUMA		11	-
GO_FERRIC_IRON_BINDING	3			0.402319	0.493892				k1	K1	FUMA		11	-
GO_LIPID_PHOSPHATASE_ACTIVITY	3			0.402319	0.493892				k1	K1	FUMA		11	-
GO_GAMMA_CATENIN_BINDING	3			0.402319	0.493892				k1	K1	FUMA		11	-
GO_SODIUM_INDEPENDENT_ORGANIC_ANION_TRANSMEMBRANE_TRANSPORTER_ACTIVITY	4			0.425623	0.521721				k1	K1	FUMA		16	-
GO_BILE_ACID_TRANSMEMBRANE_TRANSPORTER_ACTIVITY	4			0.425623	0.521721				k1	K1	FUMA		16	-
GO_CARBOHYDRATE_TRANSMEMBRANE_TRANSPORTER_ACTIVITY	8			0.435354	0.528194				k1	K1	FUMA		35	-
GO_FATTY_ACYL_COA_BINDING	5			0.441189	0.529748				k1	K1	FUMA		21	-
GO_ALDO_KETO_REDUCTASE_NADP_ACTIVITY	6			0.452759	0.543245				k1	K1	FUMA		26	-
GO_MRNA_BINDING	95			0.458513	0.549748				k1	K1	FUMA		455	-
GO_RACEMASE_AND_EPIMERASE_ACTIVITY_ACTING_ON_CARBOHYDRATES_AND_DERIVATIVES	3			0.462622	0.553062				k1	K1	FUMA		12	-
GO_PROTON_EXPORTING_ATPASE_ACTIVITY_PHOSPHORYLATIVE_MECHANISM	3			0.462622	0.553062				k1	K1	FUMA		12	-
GO_LYS63_SPECIFIC_DEUBIQUITINASE_ACTIVITY	3			0.462622	0.553062				k1	K1	FUMA		12	-
GO_MYOSIN_HEAVY_CHAIN_BINDING	3			0.462622	0.553062				k1	K1	FUMA		12	-
GO_NUCLEOSOMAL_DNA_BINDING	12			0.463898	0.554185				k1	K1	FUMA		55	-
GO_UBIQUITIN_PROTEIN_TRANSFERASE_REGULATOR_ACTIVITY	4			0.475898	0.567284				k1	K1	FUMA		17	-
GO_ADRENERGIC_RECEPTOR_ACTIVITY	4			0.475898	0.567284				k1	K1	FUMA		17	-
GO_LRR_DOMAIN_BINDING	4			0.475898	0.567284				k1	K1	FUMA		17	-
GO_POLYSACCHARIDE_BINDING	5			0.485184	0.577935				k1	K1	FUMA		22	-
GO_FATTY_ACID_DERIVATIVE_BINDING	6			0.492353	0.58605				k1	K1	FUMA		27	-
GO_DEAMINASE_ACTIVITY	7			0.498222	0.592606				k1	K1	FUMA		32	-
GO_CCR_CHEMOKINE_RECEPTOR_BINDING	9			0.507583	0.603305				k1	K1	FUMA		42	-
GO_INOSITOL_1_4_5_TRISPHOSPHATE_BINDING	3			0.520084	0.611536				k1	K1	FUMA		13	-
GO_GTPASE_ACTIVATING_PROTEIN_BINDING	3			0.520084	0.611536				k1	K1	FUMA		13	-
GO_POLYNUCLEOTIDE_ADENYLYLTRANSFERASE_ACTIVITY	3			0.520084	0.611536				k1	K1	FUMA		13	-
GO_ALDITOL_NADPPLUS_1_OXIDOREDUCTASE_ACTIVITY	3			0.520084	0.611536				k1	K1	FUMA		13	-
GO_ANNEALING_ACTIVITY	3			0.520084	0.611536				k1	K1	FUMA		13	-
GO_STEROID_DEHYDROGENASE_ACTIVITY	7			0.568106	0.666729				k1	K1	FUMA		34	-
GO_AMMONIUM_TRANSMEMBRANE_TRANSPORTER_ACTIVITY	6			0.56824	0.666729				k1	K1	FUMA		29	-
GO_METALLOCARBOXYPEPTIDASE_ACTIVITY	6			0.56824	0.666729				k1	K1	FUMA		29	-
GO_CARBOHYDRATE_CATION_SYMPORTER_ACTIVITY	4			0.570567	0.668982				k1	K1	FUMA		19	-
GO_ICOSANOID_RECEPTOR_ACTIVITY	3			0.57401	0.671583				k1	K1	FUMA		14	-
GO_GAP_JUNCTION_CHANNEL_ACTIVITY	3			0.57401	0.671583				k1	K1	FUMA		14	-
GO_PHOSPHOLIPASE_BINDING	3			0.57401	0.671583				k1	K1	FUMA		14	-
GO_NEUROPEPTIDE_RECEPTOR_BINDING	6			0.604029	0.698263				k1	K1	FUMA		30	-
GO_TRANSLATION_ELONGATION_FACTOR_ACTIVITY	4			0.614124	0.708439				k1	K1	FUMA		20	-
GO_C_ACYLTRANSFERASE_ACTIVITY	4			0.614124	0.708439				k1	K1	FUMA		20	-
GO_RNA_POLYMERASE_II_GENERAL_TRANSCRIPTION_INITIATION_FACTOR_BINDING	4			0.614124	0.708439				k1	K1	FUMA		20	-
GO_3_5_DNA_HELICASE_ACTIVITY	3			0.623966	0.718785				k1	K1	FUMA		15	-
GO_VITAMIN_D_RECEPTOR_BINDING	3			0.623966	0.718785				k1	K1	FUMA		15	-
GO_GLUTATHIONE_PEROXIDASE_ACTIVITY	4			0.654815	0.750119				k1	K1	FUMA		21	-
GO_ALCOHOL_DEHYDROGENASE_NADPPLUS_ACTIVITY	4			0.654815	0.750119				k1	K1	FUMA		21	-
GO_FATTY_ACID_LIGASE_ACTIVITY	4			0.654815	0.750119				k1	K1	FUMA		21	-
GO_CATION_CHLORIDE_SYMPORTER_ACTIVITY	3			0.669738	0.750977				k1	K1	FUMA		16	-
GO_HIGH_DENSITY_LIPOPROTEIN_PARTICLE_BINDING	3			0.669738	0.750977				k1	K1	FUMA		16	-
GO_MAGNESIUM_ION_TRANSMEMBRANE_TRANSPORTER_ACTIVITY	3			0.669738	0.750977				k1	K1	FUMA		16	-
GO_PHOTORECEPTOR_ACTIVITY	3			0.669738	0.750977				k1	K1	FUMA		16	-
GO_PHOSPHORUS_OXYGEN_LYASE_ACTIVITY	4			0.69251	0.758281				k1	K1	FUMA		22	-
GO_CYCLASE_ACTIVITY	4			0.69251	0.758281				k1	K1	FUMA		22	-
GO_STEROID_DEHYDROGENASE_ACTIVITY_ACTING_ON_THE_CH_OH_GROUP_OF_DONORS_NAD_OR_NADP_AS_ACCEPTOR	5			0.712045	0.775705				k1	K1	FUMA		28	-
GO_STRUCTURAL_CONSTITUENT_OF_NUCLEAR_PORE	5			0.712045	0.775705				k1	K1	FUMA		28	-
GO_ANION_CATION_SYMPORTER_ACTIVITY	3			0.782047	0.834826				k1	K1	FUMA		19	-
GO_METHYL_CPG_BINDING	4			0.787536	0.840141				k1	K1	FUMA		25	-
GO_EXTRACELLULAR_MATRIX_STRUCTURAL_CONSTITUENT_CONFERRING_COMPRESSION_RESISTANCE	3			0.837825	0.882189				k1	K1	FUMA		21	-
GO_PATTERN_RECOGNITION_RECEPTOR_ACTIVITY	3			0.837825	0.882189				k1	K1	FUMA		21	-
GO_ENDORIBONUCLEASE_ACTIVITY_PRODUCING_5_PHOSPHOMONOESTERS	4			0.857488	0.897308				k1	K1	FUMA		28	-
GO_REGULATORY_REGION_NUCLEIC_ACID_BINDING	16			0.000405133	0.144716				k10	K10	FUMA		930	-
GO_DOUBLE_STRANDED_DNA_BINDING	16			0.000487105	0.144716				k10	K10	FUMA		946	-
GO_ION_TRANSMEMBRANE_TRANSPORTER_ACTIVITY	15			0.000578763	0.144716				k10	K10	FUMA		867	-
GO_ENDORIBONUCLEASE_ACTIVITY_PRODUCING_5_PHOSPHOMONOESTERS	3			0.000779268	0.160237				k10	K10	FUMA		28	-
GO_TRANSPORTER_ACTIVITY	18			0.00122299	0.223535				k10	K10	FUMA		1235	-
GO_SEQUENCE_SPECIFIC_DOUBLE_STRANDED_DNA_BINDING	14			0.00149124	0.245309				k10	K10	FUMA		856	-
GO_CATALYTIC_ACTIVITY_ACTING_ON_RNA	8			0.00184842	0.256967				k10	K10	FUMA		342	-
GO_RAS_GUANYL_NUCLEOTIDE_EXCHANGE_FACTOR_ACTIVITY	5			0.00197391	0.256967				k10	K10	FUMA		136	-
GO_ENDONUCLEASE_ACTIVITY_ACTIVE_WITH_EITHER_RIBO_OR_DEOXYRIBONUCLEIC_ACIDS_AND_PRODUCING_5_PHOSPHOMONOESTERS	3			0.00221968	0.256967				k10	K10	FUMA		40	-
GO_RNA_BINDING	23			0.0023337	0.256967				k10	K10	FUMA		1860	-
GO_SEQUENCE_SPECIFIC_DNA_BINDING	16			0.00252774	0.256967				k10	K10	FUMA		1110	-
GO_HYDROLASE_ACTIVITY_ACTING_ON_ESTER_BONDS	12			0.00265559	0.256967				k10	K10	FUMA		717	-
GO_TRANSMEMBRANE_TRANSPORTER_ACTIVITY	15			0.00319325	0.276468				k10	K10	FUMA		1033	-
GO_E_BOX_BINDING	3			0.00419941	0.345401				k10	K10	FUMA		50	-
GO_AMIDE_BINDING	7			0.00634608	0.423545				k10	K10	FUMA		334	-
GO_ENDOPEPTIDASE_ACTIVITY	8			0.00643777	0.423545				k10	K10	FUMA		421	-
GO_ENDORIBONUCLEASE_ACTIVITY	3			0.00667498	0.423545				k10	K10	FUMA		59	-
GO_PEPTIDASE_ACTIVITY	10			0.00746408	0.423545				k10	K10	FUMA		619	-
GO_ENDONUCLEASE_ACTIVITY	4			0.00761731	0.423545				k10	K10	FUMA		119	-
GO_CATALYTIC_ACTIVITY_ACTING_ON_A_TRNA	4			0.00761731	0.423545				k10	K10	FUMA		119	-
GO_DRUG_BINDING	20			0.00778076	0.423545				k10	K10	FUMA		1704	-
GO_VOLTAGE_GATED_ION_CHANNEL_ACTIVITY	5			0.00864934	0.423545				k10	K10	FUMA		193	-
GO_PROXIMAL_PROMOTER_SEQUENCE_SPECIFIC_DNA_BINDING	9			0.00871395	0.423545				k10	K10	FUMA		537	-
GO_NUCLEASE_ACTIVITY	5			0.00883257	0.423545				k10	K10	FUMA		194	-
GO_PEPTIDE_BINDING	6			0.00916584	0.423545				k10	K10	FUMA		274	-
GO_DAMAGED_DNA_BINDING	3			0.00947198	0.423545				k10	K10	FUMA		67	-
GO_PROTON_TRANSMEMBRANE_TRANSPORTER_ACTIVITY	4			0.00952655	0.423545				k10	K10	FUMA		127	-
GO_RIBONUCLEOPROTEIN_COMPLEX_BINDING	4			0.00952655	0.423545				k10	K10	FUMA		127	-
GO_SYNTAXIN_BINDING	3			0.0106716	0.450124				k10	K10	FUMA		70	-
GO_PROTEIN_CONTAINING_COMPLEX_BINDING	14			0.0112738	0.45573				k10	K10	FUMA		1081	-
GO_GUANYL_NUCLEOTIDE_EXCHANGE_FACTOR_ACTIVITY	5			0.01237	0.484493				k10	K10	FUMA		211	-
GO_VOLTAGE_GATED_CATION_CHANNEL_ACTIVITY	4			0.0129329	0.494757				k10	K10	FUMA		139	-
GO_CALCIUM_ION_BINDING	10			0.015069	0.550595				k10	K10	FUMA		690	-
GO_ZINC_ION_BINDING	11			0.0153966	0.550595				k10	K10	FUMA		797	-
GO_CARGO_RECEPTOR_ACTIVITY	3			0.0179463	0.609827				k10	K10	FUMA		85	-
GO_ANION_TRANSMEMBRANE_TRANSPORTER_ACTIVITY	6			0.0181651	0.609827				k10	K10	FUMA		319	-
GO_TRANSCRIPTION_COREPRESSOR_ACTIVITY	5			0.02042	0.646849				k10	K10	FUMA		240	-
GO_OXIDOREDUCTASE_ACTIVITY	10			0.0213348	0.660355				k10	K10	FUMA		730	-
GO_TRANSITION_METAL_ION_BINDING	13			0.0216773	0.660355				k10	K10	FUMA		1062	-
GO_PHOSPHORIC_DIESTER_HYDROLASE_ACTIVITY	3			0.0227125	0.67931				k10	K10	FUMA		93	-
GO_CATION_TRANSMEMBRANE_TRANSPORTER_ACTIVITY	9			0.0233318	0.681739				k10	K10	FUMA		635	-
GO_SMALL_GTPASE_BINDING	7			0.0236226	0.681739				k10	K10	FUMA		434	-
GO_METALLOENDOPEPTIDASE_ACTIVITY	3			0.0281002	0.691957				k10	K10	FUMA		101	-
GO_PASSIVE_TRANSMEMBRANE_TRANSPORTER_ACTIVITY	7			0.0283007	0.691957				k10	K10	FUMA		451	-
GO_RNA_POLYMERASE_II_SPECIFIC_DNA_BINDING_TRANSCRIPTION_FACTOR_BINDING	5			0.0288058	0.691957				k10	K10	FUMA		263	-
GO_METALLOPEPTIDASE_ACTIVITY	4			0.0294802	0.691957				k10	K10	FUMA		179	-
GO_SNARE_BINDING	3			0.0310262	0.691957				k10	K10	FUMA		105	-
GO_HORMONE_RECEPTOR_BINDING	4			0.031602	0.691957				k10	K10	FUMA		183	-
GO_RIBONUCLEASE_ACTIVITY	3			0.0317818	0.691957				k10	K10	FUMA		106	-
GO_ACTIN_FILAMENT_BINDING	4			0.0349489	0.728256				k10	K10	FUMA		189	-
GO_MONOVALENT_INORGANIC_CATION_TRANSMEMBRANE_TRANSPORTER_ACTIVITY	6			0.0352779	0.728256				k10	K10	FUMA		373	-
GO_RIBONUCLEOTIDE_BINDING	19			0.0354167	0.728256				k10	K10	FUMA		1869	-
GO_EXOPEPTIDASE_ACTIVITY	3			0.0373384	0.740045				k10	K10	FUMA		113	-
GO_ADENYL_NUCLEOTIDE_BINDING	16			0.0398102	0.752733				k10	K10	FUMA		1522	-
GO_CYTOSKELETAL_PROTEIN_BINDING	11			0.0451693	0.757871				k10	K10	FUMA		946	-
GO_MAGNESIUM_ION_BINDING	4			0.0482255	0.757871				k10	K10	FUMA		210	-
GO_INTEGRIN_BINDING	3			0.0488788	0.757871				k10	K10	FUMA		126	-
GO_ACTIN_BINDING	6			0.0561214	0.757871				k10	K10	FUMA		419	-
GO_GTPASE_BINDING	7			0.0581744	0.757871				k10	K10	FUMA		530	-
GO_VITAMIN_BINDING	3			0.0588013	0.757871				k10	K10	FUMA		136	-
GO_CALCIUM_ION_TRANSMEMBRANE_TRANSPORTER_ACTIVITY	3			0.0619492	0.757871				k10	K10	FUMA		139	-
GO_ATPASE_ACTIVITY	6			0.0625619	0.757871				k10	K10	FUMA		431	-
GO_PROTEIN_SERINE_THREONINE_KINASE_ACTIVITY	6			0.0631175	0.757871				k10	K10	FUMA		432	-
GO_INORGANIC_ANION_TRANSMEMBRANE_TRANSPORTER_ACTIVITY	3			0.0673662	0.788126				k10	K10	FUMA		144	-
GO_DNA_BINDING_TRANSCRIPTION_FACTOR_BINDING	5			0.0683821	0.788126				k10	K10	FUMA		336	-
GO_GATED_CHANNEL_ACTIVITY	5			0.0697515	0.791319				k10	K10	FUMA		338	-
GO_MOLECULAR_FUNCTION_REGULATOR	17			0.0702948	0.792021				k10	K10	FUMA		1775	-
GO_ISOMERASE_ACTIVITY	3			0.0729916	0.806618				k10	K10	FUMA		149	-
GO_NUCLEAR_HORMONE_RECEPTOR_BINDING	3			0.0741412	0.806618				k10	K10	FUMA		150	-
GO_MRNA_BINDING	6			0.0767022	0.819319				k10	K10	FUMA		455	-
GO_S_ADENOSYLMETHIONINE_DEPENDENT_METHYLTRANSFERASE_ACTIVITY	3			0.0788196	0.821484				k10	K10	FUMA		154	-
GO_TRANSFERASE_ACTIVITY_TRANSFERRING_ACYL_GROUPS	4			0.0828867	0.829062				k10	K10	FUMA		253	-
GO_IDENTICAL_PROTEIN_BINDING	16			0.0841353	0.829062				k10	K10	FUMA		1691	-
GO_OXIDOREDUCTASE_ACTIVITY_ACTING_ON_PAIRED_DONORS_WITH_INCORPORATION_OR_REDUCTION_OF_MOLECULAR_OXYGEN	3			0.0860721	0.829062				k10	K10	FUMA		160	-
GO_PROTEIN_DIMERIZATION_ACTIVITY	13			0.086805	0.829062				k10	K10	FUMA		1314	-
GO_PROTEIN_KINASE_ACTIVITY	7			0.0868539	0.829062				k10	K10	FUMA		584	-
GO_PHOSPHORIC_ESTER_HYDROLASE_ACTIVITY	5			0.0889161	0.839545				k10	K10	FUMA		364	-
GO_ENZYME_INHIBITOR_ACTIVITY	5			0.089703	0.839545				k10	K10	FUMA		365	-
GO_PROTEIN_HOMODIMERIZATION_ACTIVITY	9			0.0989895	0.866158				k10	K10	FUMA		843	-
GO_RHO_GTPASE_BINDING	3			0.105369	0.893465				k10	K10	FUMA		175	-
GO_PHOSPHATASE_BINDING	3			0.112149	0.917834				k10	K10	FUMA		180	-
GO_KINASE_ACTIVITY	8			0.118491	0.932617				k10	K10	FUMA		754	-
GO_TRANSCRIPTION_FACTOR_BINDING	7			0.121581	0.933939				k10	K10	FUMA		637	-
GO_HISTONE_BINDING	3			0.126187	0.954011				k10	K10	FUMA		190	-
GO_GTPASE_REGULATOR_ACTIVITY	4			0.126827	0.954011				k10	K10	FUMA		296	-
GO_DNA_BINDING_TRANSCRIPTION_ACTIVATOR_ACTIVITY	5			0.130626	0.961328				k10	K10	FUMA		412	-
GO_CALMODULIN_BINDING	3			0.136371	0.976981				k10	K10	FUMA		197	-
GO_HYDROLASE_ACTIVITY_ACTING_ON_ACID_ANHYDRIDES	9			0.136599	0.976981				k10	K10	FUMA		907	-
GO_MOLECULAR_FUNCTION_REGULATOR	21			6.60235e-05	0.104562				k11	K11	FUMA		1775	-
GO_CYSTEINE_TYPE_ENDOPEPTIDASE_ACTIVITY	5			0.000219463	0.104562				k11	K11	FUMA		118	-
GO_ACTIN_MONOMER_BINDING	3			0.000255231	0.104562				k11	K11	FUMA		27	-
GO_RAC_GTPASE_BINDING	4			0.000291858	0.104562				k11	K11	FUMA		69	-
GO_DRUG_BINDING	19			0.000317816	0.104562				k11	K11	FUMA		1704	-
GO_PEPTIDASE_REGULATOR_ACTIVITY	6			0.000492018	0.134895				k11	K11	FUMA		215	-
GO_NUCLEOBASE_CONTAINING_COMPOUND_KINASE_ACTIVITY	3			0.00109152	0.183974				k11	K11	FUMA		44	-
GO_PROTEIN_DOMAIN_SPECIFIC_BINDING	10			0.00140341	0.209873				k11	K11	FUMA		692	-
GO_ADENYL_NUCLEOTIDE_BINDING	16			0.00175978	0.211588				k11	K11	FUMA		1522	-
GO_CYSTEINE_TYPE_PEPTIDASE_ACTIVITY	5			0.00180075	0.211588				k11	K11	FUMA		188	-
GO_RNA_BINDING	18			0.0022683	0.221766				k11	K11	FUMA		1860	-
GO_HORMONE_ACTIVITY	4			0.0023858	0.221766				k11	K11	FUMA		121	-
GO_CYSTEINE_TYPE_ENDOPEPTIDASE_INHIBITOR_ACTIVITY	3			0.00242662	0.221766				k11	K11	FUMA		58	-
GO_RECEPTOR_REGULATOR_ACTIVITY	8			0.00286263	0.247843				k11	K11	FUMA		520	-
GO_ENDOPEPTIDASE_ACTIVITY	7			0.00340928	0.254921				k11	K11	FUMA		421	-
GO_TUBULIN_BINDING	6			0.00375766	0.268754				k11	K11	FUMA		321	-
GO_DNA_BINDING_TRANSCRIPTION_REPRESSOR_ACTIVITY_RNA_POLYMERASE_II_SPECIFIC	5			0.00427749	0.289744				k11	K11	FUMA		230	-
GO_DOUBLE_STRANDED_DNA_BINDING	11			0.0044034	0.289744				k11	K11	FUMA		946	-
GO_MICROTUBULE_BINDING	5			0.00485086	0.30691				k11	K11	FUMA		237	-
GO_SEQUENCE_SPECIFIC_DOUBLE_STRANDED_DNA_BINDING	10			0.00632212	0.371424				k11	K11	FUMA		856	-
GO_SIGNALING_RECEPTOR_BINDING	15			0.00677285	0.372988				k11	K11	FUMA		1595	-
GO_PROTEIN_DIMERIZATION_ACTIVITY	13			0.00770392	0.384029				k11	K11	FUMA		1314	-
GO_G_PROTEIN_COUPLED_RECEPTOR_BINDING	5			0.00855552	0.412191				k11	K11	FUMA		272	-
GO_RHO_GTPASE_BINDING	4			0.00877003	0.412191				k11	K11	FUMA		175	-
GO_TRANSFERASE_ACTIVITY_TRANSFERRING_PHOSPHORUS_CONTAINING_GROUPS	10			0.00902639	0.412456				k11	K11	FUMA		903	-
GO_ENDOPEPTIDASE_REGULATOR_ACTIVITY	4			0.00929448	0.413227				k11	K11	FUMA		178	-
GO_CHAPERONE_BINDING	3			0.011975	0.514946				k11	K11	FUMA		103	-
GO_CYTOSKELETAL_PROTEIN_BINDING	10			0.0122085	0.514946				k11	K11	FUMA		946	-
GO_CALMODULIN_BINDING	4			0.0130924	0.528925				k11	K11	FUMA		197	-
GO_SEQUENCE_SPECIFIC_DNA_BINDING	11			0.0136575	0.530001				k11	K11	FUMA		1110	-
GO_SMALL_GTPASE_BINDING	6			0.0153036	0.547271				k11	K11	FUMA		434	-
GO_CATION_CHANNEL_ACTIVITY	5			0.0157221	0.550273				k11	K11	FUMA		317	-
GO_MOLECULAR_ADAPTOR_ACTIVITY	4			0.0167014	0.572372				k11	K11	FUMA		212	-
GO_PASSIVE_TRANSMEMBRANE_TRANSPORTER_ACTIVITY	6			0.0181282	0.585993				k11	K11	FUMA		451	-
GO_KINASE_BINDING	8			0.0186511	0.585993				k11	K11	FUMA		722	-
GO_AMIDE_BINDING	5			0.0192362	0.585993				k11	K11	FUMA		334	-
GO_SH3_DOMAIN_BINDING	3			0.0208549	0.602775				k11	K11	FUMA		127	-
GO_CATALYTIC_ACTIVITY_ACTING_ON_RNA	5			0.0210552	0.602775				k11	K11	FUMA		342	-
GO_KINASE_ACTIVITY	8			0.0234258	0.611673				k11	K11	FUMA		754	-
GO_PEPTIDASE_ACTIVITY	7			0.0245113	0.620256				k11	K11	FUMA		619	-
GO_RIBONUCLEOTIDE_BINDING	15			0.0252112	0.620256				k11	K11	FUMA		1869	-
GO_TRANSPORTER_ACTIVITY	11			0.0274124	0.620256				k11	K11	FUMA		1235	-
GO_PROTEIN_CONTAINING_COMPLEX_BINDING	10			0.0277777	0.620256				k11	K11	FUMA		1081	-
GO_REGULATORY_REGION_NUCLEIC_ACID_BINDING	9			0.0281	0.620256				k11	K11	FUMA		930	-
GO_NUCLEAR_HORMONE_RECEPTOR_BINDING	3			0.0319802	0.620256				k11	K11	FUMA		150	-
GO_POTASSIUM_ION_TRANSMEMBRANE_TRANSPORTER_ACTIVITY	3			0.0358721	0.645533				k11	K11	FUMA		157	-
GO_GTPASE_BINDING	6			0.0359416	0.645533				k11	K11	FUMA		530	-
GO_PEPTIDE_BINDING	4			0.0378453	0.663607				k11	K11	FUMA		274	-
GO_PROXIMAL_PROMOTER_SEQUENCE_SPECIFIC_DNA_BINDING	6			0.0379204	0.663607				k11	K11	FUMA		537	-
GO_PROTEIN_HOMODIMERIZATION_ACTIVITY	8			0.0411013	0.689915				k11	K11	FUMA		843	-
GO_ENZYME_REGULATOR_ACTIVITY	9			0.0439751	0.724512				k11	K11	FUMA		1011	-
GO_ION_TRANSMEMBRANE_TRANSPORTER_ACTIVITY	8			0.0470737	0.730688				k11	K11	FUMA		867	-
GO_IDENTICAL_PROTEIN_BINDING	13			0.0478616	0.730688				k11	K11	FUMA		1691	-
GO_HYDROLASE_ACTIVITY_ACTING_ON_ESTER_BONDS	7			0.0479132	0.730688				k11	K11	FUMA		717	-
GO_TRANSMEMBRANE_TRANSPORTER_ACTIVITY	9			0.0491572	0.730688				k11	K11	FUMA		1033	-
GO_PHOSPHATASE_BINDING	3			0.0502807	0.738499				k11	K11	FUMA		180	-
GO_PHOSPHOPROTEIN_PHOSPHATASE_ACTIVITY	3			0.0509624	0.741886				k11	K11	FUMA		181	-
GO_HORMONE_RECEPTOR_BINDING	3			0.052339	0.748132				k11	K11	FUMA		183	-
GO_GATED_CHANNEL_ACTIVITY	4			0.0706816	0.827283				k11	K11	FUMA		338	-
GO_MAGNESIUM_ION_BINDING	3			0.0726295	0.838899				k11	K11	FUMA		210	-
GO_CATION_TRANSMEMBRANE_TRANSPORTER_ACTIVITY	6			0.0730014	0.838899				k11	K11	FUMA		635	-
GO_GUANYL_NUCLEOTIDE_EXCHANGE_FACTOR_ACTIVITY	3			0.0734399	0.838899				k11	K11	FUMA		211	-
GO_ENZYME_ACTIVATOR_ACTIVITY	5			0.086382	0.860122				k11	K11	FUMA		510	-
GO_ENZYME_INHIBITOR_ACTIVITY	4			0.0878126	0.860122				k11	K11	FUMA		365	-
GO_CHROMATIN_BINDING	5			0.0976902	0.928904				k11	K11	FUMA		530	-
GO_RNA_POLYMERASE_II_SPECIFIC_DNA_BINDING_TRANSCRIPTION_FACTOR_BINDING	3			0.120745	0.978833				k11	K11	FUMA		263	-
GO_DRUG_BINDING	16			0.00020437	0.10031				k12	K12	FUMA		1704	-
GO_PHOSPHATASE_ACTIVITY	6			0.00031176	0.10031				k12	K12	FUMA		268	-
GO_RNA_POLYMERASE_II_ACTIVATING_TRANSCRIPTION_FACTOR_BINDING	3			0.000365873	0.10031				k12	K12	FUMA		41	-
GO_RIBONUCLEOTIDE_BINDING	16			0.000566214	0.125895				k12	K12	FUMA		1869	-
GO_ADENYL_NUCLEOTIDE_BINDING	14			0.000640764	0.125895				k12	K12	FUMA		1522	-
GO_PROTEIN_SERINE_THREONINE_KINASE_ACTIVITY	7			0.000688786	0.125895				k12	K12	FUMA		432	-
GO_KINASE_BINDING	9			0.000798239	0.128332				k12	K12	FUMA		722	-
GO_PROTEIN_KINASE_ACTIVITY	8			0.000858144	0.128332				k12	K12	FUMA		584	-
GO_HYDROLASE_ACTIVITY_ACTING_ON_CARBON_NITROGEN_BUT_NOT_PEPTIDE_BONDS	4			0.00095983	0.131577				k12	K12	FUMA		128	-
GO_PHOSPHORIC_ESTER_HYDROLASE_ACTIVITY	6			0.00152965	0.179734				k12	K12	FUMA		364	-
GO_ACTIVATING_TRANSCRIPTION_FACTOR_BINDING	3			0.00189691	0.180343				k12	K12	FUMA		72	-
GO_HYDROLASE_ACTIVITY_ACTING_ON_CARBON_NITROGEN_BUT_NOT_PEPTIDE_BONDS_IN_LINEAR_AMIDES	3			0.00197336	0.180343				k12	K12	FUMA		73	-
GO_OXIDOREDUCTASE_ACTIVITY_ACTING_ON_PAIRED_DONORS_WITH_INCORPORATION_OR_REDUCTION_OF_MOLECULAR_OXYGEN	4			0.00217801	0.18857				k12	K12	FUMA		160	-
GO_PDZ_DOMAIN_BINDING	3			0.00294287	0.242051				k12	K12	FUMA		84	-
GO_PHOSPHOPROTEIN_PHOSPHATASE_ACTIVITY	4			0.00339393	0.254728				k12	K12	FUMA		181	-
GO_GTPASE_REGULATOR_ACTIVITY	5			0.0034067	0.254728				k12	K12	FUMA		296	-
GO_KINASE_ACTIVITY	8			0.00417864	0.286411				k12	K12	FUMA		754	-
GO_STRUCTURAL_CONSTITUENT_OF_CYTOSKELETON	3			0.00441134	0.290088				k12	K12	FUMA		97	-
GO_CADHERIN_BINDING	5			0.00485733	0.290088				k12	K12	FUMA		322	-
GO_OXIDOREDUCTASE_ACTIVITY_ACTING_ON_NAD_P_H	3			0.00493767	0.290088				k12	K12	FUMA		101	-
GO_LIGAND_GATED_CATION_CHANNEL_ACTIVITY	3			0.00535622	0.303827				k12	K12	FUMA		104	-
GO_NUCLEOSIDE_TRIPHOSPHATASE_REGULATOR_ACTIVITY	5			0.00572684	0.314022				k12	K12	FUMA		335	-
GO_CELL_ADHESION_MOLECULE_BINDING	6			0.00617119	0.322436				k12	K12	FUMA		484	-
GO_STRUCTURAL_MOLECULE_ACTIVITY	8			0.00650227	0.324128				k12	K12	FUMA		813	-
GO_MOLECULAR_FUNCTION_REGULATOR	13			0.00709186	0.343121				k12	K12	FUMA		1775	-
GO_ENZYME_REGULATOR_ACTIVITY	9			0.00748005	0.351562				k12	K12	FUMA		1011	-
GO_ENZYME_ACTIVATOR_ACTIVITY	6			0.0078875	0.360415				k12	K12	FUMA		510	-
GO_HYDROLASE_ACTIVITY_ACTING_ON_ESTER_BONDS	7			0.0111452	0.452892				k12	K12	FUMA		717	-
GO_LIGAND_GATED_ION_CHANNEL_ACTIVITY	3			0.0113796	0.452892				k12	K12	FUMA		137	-
GO_TRANSFERASE_ACTIVITY_TRANSFERRING_PHOSPHORUS_CONTAINING_GROUPS	8			0.0117878	0.452892				k12	K12	FUMA		903	-
GO_MODIFICATION_DEPENDENT_PROTEIN_BINDING	3			0.0120614	0.452892				k12	K12	FUMA		140	-
GO_OXIDOREDUCTASE_ACTIVITY	7			0.012205	0.452892				k12	K12	FUMA		730	-
GO_RNA_POLYMERASE_II_SPECIFIC_DNA_BINDING_TRANSCRIPTION_FACTOR_BINDING	4			0.0123891	0.452892				k12	K12	FUMA		263	-
GO_IRON_ION_BINDING	3			0.0150198	0.502333				k12	K12	FUMA		152	-
GO_COENZYME_BINDING	4			0.0159946	0.502333				k12	K12	FUMA		284	-
GO_RAB_GTPASE_BINDING	3			0.0198529	0.551642				k12	K12	FUMA		169	-
GO_TRANSCRIPTION_COACTIVATOR_ACTIVITY	4			0.0224192	0.604585				k12	K12	FUMA		315	-
GO_COFACTOR_BINDING	5			0.026334	0.676435				k12	K12	FUMA		493	-
GO_HISTONE_BINDING	3			0.026873	0.676435				k12	K12	FUMA		190	-
GO_DNA_BINDING_TRANSCRIPTION_FACTOR_BINDING	4			0.0275509	0.676435				k12	K12	FUMA		336	-
GO_PROTEIN_DOMAIN_SPECIFIC_BINDING	6			0.0304448	0.705376				k12	K12	FUMA		692	-
GO_GTPASE_BINDING	5			0.0343812	0.736001				k12	K12	FUMA		530	-
GO_MAGNESIUM_ION_BINDING	3			0.0346355	0.736001				k12	K12	FUMA		210	-
GO_GUANYL_NUCLEOTIDE_EXCHANGE_FACTOR_ACTIVITY	3			0.035051	0.736001				k12	K12	FUMA		211	-
GO_TRANSCRIPTION_COREGULATOR_ACTIVITY	5			0.0408598	0.772578				k12	K12	FUMA		556	-
GO_SMALL_GTPASE_BINDING	4			0.0601662	0.899759				k12	K12	FUMA		434	-
GO_CARBOHYDRATE_BINDING	3			0.0634453	0.915967				k12	K12	FUMA		269	-
GO_POTASSIUM_ION_TRANSMEMBRANE_TRANSPORTER_ACTIVITY	4			3.5082e-05	0.0577099				k13	K13	FUMA		157	-
GO_MONOVALENT_INORGANIC_CATION_TRANSMEMBRANE_TRANSPORTER_ACTIVITY	4			0.000952102	0.313241				k13	K13	FUMA		373	-
GO_METAL_ION_TRANSMEMBRANE_TRANSPORTER_ACTIVITY	4			0.00171774	0.470947				k13	K13	FUMA		438	-
GO_CATION_TRANSMEMBRANE_TRANSPORTER_ACTIVITY	4			0.00645571	0.669383				k13	K13	FUMA		635	-
GO_ION_TRANSMEMBRANE_TRANSPORTER_ACTIVITY	4			0.0185136	0.851699				k13	K13	FUMA		867	-
GO_SIGNALING_RECEPTOR_BINDING	12			0.000427583	0.135554				k14	K14	FUMA		1595	-
GO_OLFACTORY_RECEPTOR_ACTIVITY	6			0.00054754	0.135554				k14	K14	FUMA		421	-
GO_MYOSIN_BINDING	3			0.000576826	0.135554				k14	K14	FUMA		67	-
GO_MOLECULAR_TRANSDUCER_ACTIVITY	11			0.00102523	0.160013				k14	K14	FUMA		1518	-
GO_MOLECULAR_FUNCTION_REGULATOR	12			0.00109158	0.160013				k14	K14	FUMA		1775	-
GO_ENZYME_ACTIVATOR_ACTIVITY	6			0.00147024	0.186042				k14	K14	FUMA		510	-
GO_GTPASE_BINDING	6			0.00178492	0.209728				k14	K14	FUMA		530	-
GO_EXOPEPTIDASE_ACTIVITY	3			0.0026038	0.251956				k14	K14	FUMA		113	-
GO_PEPTIDASE_ACTIVITY	6			0.00384249	0.346067				k14	K14	FUMA		619	-
GO_PHOSPHATASE_ACTIVITY	4			0.00405825	0.346067				k14	K14	FUMA		268	-
GO_G_PROTEIN_COUPLED_RECEPTOR_ACTIVITY	7			0.00463954	0.346911				k14	K14	FUMA		857	-
GO_LIGASE_ACTIVITY	3			0.00513804	0.363316				k14	K14	FUMA		144	-
GO_HYDROLASE_ACTIVITY_ACTING_ON_ESTER_BONDS	6			0.00773681	0.489502				k14	K14	FUMA		717	-
GO_NUCLEOSIDE_TRIPHOSPHATASE_REGULATOR_ACTIVITY	4			0.00881953	0.537338				k14	K14	FUMA		335	-
GO_ENZYME_REGULATOR_ACTIVITY	7			0.0110329	0.563028				k14	K14	FUMA		1011	-
GO_PHOSPHORIC_ESTER_HYDROLASE_ACTIVITY	4			0.0116855	0.563028				k14	K14	FUMA		364	-
GO_GUANYL_NUCLEOTIDE_EXCHANGE_FACTOR_ACTIVITY	3			0.0145084	0.628063				k14	K14	FUMA		211	-
GO_SMALL_GTPASE_BINDING	4			0.0208873	0.735473				k14	K14	FUMA		434	-
GO_CYTOSKELETAL_PROTEIN_BINDING	6			0.0266657	0.783304				k14	K14	FUMA		946	-
GO_CELL_ADHESION_MOLECULE_BINDING	4			0.0295925	0.805579				k14	K14	FUMA		484	-
GO_TRANSMEMBRANE_SIGNALING_RECEPTOR_ACTIVITY	7			0.0313987	0.807046				k14	K14	FUMA		1253	-
GO_GTPASE_REGULATOR_ACTIVITY	3			0.0348116	0.813618				k14	K14	FUMA		296	-
GO_PROXIMAL_PROMOTER_SEQUENCE_SPECIFIC_DNA_BINDING	4			0.040862	0.827532				k14	K14	FUMA		537	-
GO_CADHERIN_BINDING	3			0.0429251	0.827532				k14	K14	FUMA		322	-
GO_ZINC_ION_BINDING	5			0.0434139	0.827532				k14	K14	FUMA		797	-
GO_STRUCTURAL_MOLECULE_ACTIVITY	9			3.14547e-05	0.051743				k15	K15	FUMA		813	-
GO_TRANSCRIPTION_COACTIVATOR_ACTIVITY	5			0.0004069	0.149439				k15	K15	FUMA		315	-
GO_CYTOKINE_BINDING	3			0.00207034	0.348254				k15	K15	FUMA		127	-
GO_OXIDOREDUCTASE_ACTIVITY_ACTING_ON_CH_OH_GROUP_OF_DONORS	3			0.00211705	0.348254				k15	K15	FUMA		128	-
GO_TRANSCRIPTION_COREGULATOR_ACTIVITY	5			0.00490703	0.628774				k15	K15	FUMA		556	-
GO_METALLOPEPTIDASE_ACTIVITY	3			0.00542626	0.628774				k15	K15	FUMA		179	-
GO_RNA_BINDING	9			0.010788	0.844446				k15	K15	FUMA		1860	-
GO_OXIDOREDUCTASE_ACTIVITY	5			0.0147978	0.914504				k15	K15	FUMA		730	-
GO_PROXIMAL_PROMOTER_SEQUENCE_SPECIFIC_DNA_BINDING	4			0.0218568	0.914504				k15	K15	FUMA		537	-
GO_PEPTIDASE_ACTIVITY	4			0.0343079	0.979036				k15	K15	FUMA		619	-
GO_REGULATORY_REGION_NUCLEIC_ACID_BINDING	5			0.0369321	0.979036				k15	K15	FUMA		930	-
GO_TRANSCRIPTION_FACTOR_BINDING	4			0.0374966	0.979036				k15	K15	FUMA		637	-
GO_SIGNALING_RECEPTOR_BINDING	7			0.0378755	0.979036				k15	K15	FUMA		1595	-
GO_DOUBLE_STRANDED_DNA_BINDING	5			0.0392805	0.979036				k15	K15	FUMA		946	-
GO_ENDOPEPTIDASE_ACTIVITY	10			0.00010638	0.0950944				k2	K2	FUMA		425	-
GO_DRUG_BINDING	22			0.000140694	0.0950944				k2	K2	FUMA		1718	-
GO_RIBONUCLEOTIDE_BINDING	23			0.000199079	0.0950944				k2	K2	FUMA		1885	-
GO_ADENYL_NUCLEOTIDE_BINDING	20			0.000231233	0.0950944				k2	K2	FUMA		1536	-
GO_CALCIUM_ION_BINDING	12			0.000383735	0.113351				k2	K2	FUMA		693	-
GO_RNA_BINDING	22			0.00046975	0.113351				k2	K2	FUMA		1875	-
GO_SERINE_HYDROLASE_ACTIVITY	6			0.000503176	0.113351				k2	K2	FUMA		185	-
GO_KINASE_BINDING	12			0.00055125	0.113351				k2	K2	FUMA		722	-
GO_UBIQUITIN_LIKE_PROTEIN_CONJUGATING_ENZYME_ACTIVITY	3			0.00128697	0.211706				k2	K2	FUMA		40	-
GO_TUBULIN_BINDING	7			0.00179134	0.22823				k2	K2	FUMA		321	-
GO_MICROTUBULE_BINDING	6			0.00180364	0.22823				k2	K2	FUMA		237	-
GO_PEPTIDASE_ACTIVITY	10			0.00204178	0.239909				k2	K2	FUMA		623	-
GO_CYCLIN_DEPENDENT_PROTEIN_SERINE_THREONINE_KINASE_REGULATOR_ACTIVITY	3			0.00231679	0.254075				k2	K2	FUMA		49	-
GO_TRANSFERASE_ACTIVITY_TRANSFERRING_GLYCOSYL_GROUPS	6			0.00403599	0.390541				k2	K2	FUMA		279	-
GO_CYTOSKELETAL_PROTEIN_BINDING	12			0.00524001	0.478879				k2	K2	FUMA		948	-
GO_TRANSFERASE_ACTIVITY_TRANSFERRING_HEXOSYL_GROUPS	5			0.00591909	0.512469				k2	K2	FUMA		213	-
GO_CADHERIN_BINDING	6			0.00820398	0.674777				k2	K2	FUMA		324	-
GO_S_ADENOSYLMETHIONINE_DEPENDENT_METHYLTRANSFERASE_ACTIVITY	4			0.00981061	0.684561				k2	K2	FUMA		155	-
GO_TRANSFERASE_ACTIVITY_TRANSFERRING_PHOSPHORUS_CONTAINING_GROUPS	11			0.0100648	0.684561				k2	K2	FUMA		908	-
GO_IDENTICAL_PROTEIN_BINDING	17			0.0104037	0.684561				k2	K2	FUMA		1706	-
GO_ZINC_ION_BINDING	10			0.0118929	0.724585				k2	K2	FUMA		806	-
GO_PROTEIN_KINASE_ACTIVITY	8			0.0142759	0.83871				k2	K2	FUMA		588	-
GO_CELL_ADHESION_MOLECULE_BINDING	7			0.0163064	0.89127				k2	K2	FUMA		487	-
GO_SINGLE_STRANDED_DNA_BINDING	3			0.019927	0.89127				k2	K2	FUMA		107	-
GO_KINASE_ACTIVITY	9			0.0213974	0.89127				k2	K2	FUMA		758	-
GO_HISTONE_DEACETYLASE_BINDING	3			0.0219289	0.89127				k2	K2	FUMA		111	-
GO_UBIQUITIN_LIKE_PROTEIN_TRANSFERASE_ACTIVITY	6			0.0229917	0.89127				k2	K2	FUMA		408	-
GO_PHOSPHOLIPID_BINDING	6			0.0268092	0.89127				k2	K2	FUMA		423	-
GO_HYDROLASE_ACTIVITY_ACTING_ON_CARBON_NITROGEN_BUT_NOT_PEPTIDE_BONDS	3			0.032246	0.89127				k2	K2	FUMA		129	-
GO_TRANSFERASE_ACTIVITY_TRANSFERRING_ONE_CARBON_GROUPS	4			0.0327146	0.89127				k2	K2	FUMA		224	-
GO_PROTEIN_TYROSINE_KINASE_ACTIVITY	3			0.0328816	0.89127				k2	K2	FUMA		130	-
GO_DNA_BINDING_TRANSCRIPTION_FACTOR_BINDING	5			0.0350476	0.89127				k2	K2	FUMA		336	-
GO_GROWTH_FACTOR_RECEPTOR_BINDING	3			0.0354892	0.89127				k2	K2	FUMA		134	-
GO_MOTOR_ACTIVITY	3			0.0375129	0.89127				k2	K2	FUMA		137	-
GO_LIGAND_GATED_ION_CHANNEL_ACTIVITY	3			0.0375129	0.89127				k2	K2	FUMA		137	-
GO_SEQUENCE_SPECIFIC_DNA_BINDING	11			0.0379709	0.89127				k2	K2	FUMA		1114	-
GO_CATALYTIC_ACTIVITY_ACTING_ON_RNA	5			0.0401824	0.89127				k2	K2	FUMA		349	-
GO_HYDROLASE_ACTIVITY_ACTING_ON_ESTER_BONDS	8			0.0414751	0.89127				k2	K2	FUMA		723	-
GO_SULFUR_COMPOUND_BINDING	4			0.0415304	0.89127				k2	K2	FUMA		242	-
GO_UDP_GLYCOSYLTRANSFERASE_ACTIVITY	3			0.0461829	0.89127				k2	K2	FUMA		149	-
GO_SIGNALING_RECEPTOR_BINDING	14			0.0532305	0.89127				k2	K2	FUMA		1619	-
GO_RNA_POLYMERASE_II_SPECIFIC_DNA_BINDING_TRANSCRIPTION_FACTOR_BINDING	4			0.0533544	0.89127				k2	K2	FUMA		263	-
GO_HEPARIN_BINDING	3			0.0574314	0.89127				k2	K2	FUMA		163	-
GO_TRANSITION_METAL_ION_BINDING	10			0.0633628	0.930642				k2	K2	FUMA		1072	-
GO_COENZYME_BINDING	4			0.0674997	0.940056				k2	K2	FUMA		285	-
GO_RHO_GTPASE_BINDING	3			0.068004	0.940056				k2	K2	FUMA		175	-
GO_STRUCTURAL_CONSTITUENT_OF_RIBOSOME	3			0.0707764	0.959958				k2	K2	FUMA		178	-
GO_PROTEIN_CONTAINING_COMPLEX_BINDING	10			0.0711294	0.959958				k2	K2	FUMA		1096	-
GO_PHOSPHOPROTEIN_PHOSPHATASE_ACTIVITY	3			0.073599	0.961802				k2	K2	FUMA		181	-
GO_ACTIN_BINDING	5			0.0765545	0.961802				k2	K2	FUMA		421	-
GO_ACTIN_FILAMENT_BINDING	3			0.0823616	0.961802				k2	K2	FUMA		190	-
GO_ION_ANTIPORTER_ACTIVITY	9			0.00784665	0.0506186				k3	K3	FUMA		58	-
GO_UNFOLDED_PROTEIN_BINDING	15			0.00819025	0.0526287				k3	K3	FUMA		124	-
GO_MAP_KINASE_ACTIVITY	4			0.00825859	0.0526565				k3	K3	FUMA		14	-
GO_GLUCOSIDASE_ACTIVITY	4			0.00825859	0.0526565				k3	K3	FUMA		14	-
GO_CYCLIN_BINDING	6			0.0083246	0.0528725				k3	K3	FUMA		30	-
GO_VITAMIN_BINDING	16			0.00839121	0.0530905				k3	K3	FUMA		136	-
GO_ATPASE_ACTIVITY	39			0.00855949	0.0539477				k3	K3	FUMA		431	-
GO_CELL_ADHESION_MEDIATOR_ACTIVITY	9			0.00877287	0.0550816				k3	K3	FUMA		59	-
GO_CYCLASE_ACTIVITY	5			0.00902346	0.0560136				k3	K3	FUMA		22	-
GO_METALLOAMINOPEPTIDASE_ACTIVITY	5			0.00902346	0.0560136				k3	K3	FUMA		22	-
GO_BITTER_TASTE_RECEPTOR_ACTIVITY	5			0.00902346	0.0560136				k3	K3	FUMA		22	-
GO_SYNTAXIN_BINDING	10			0.00935154	0.0578319				k3	K3	FUMA		70	-
GO_SODIUM_CHANNEL_ACTIVITY	7			0.00953221	0.0587284				k3	K3	FUMA		40	-
GO_HYDROLASE_ACTIVITY_ACTING_ON_GLYCOSYL_BONDS	14			0.00986291	0.0596522				k3	K3	FUMA		115	-
GO_OXIDOREDUCTASE_ACTIVITY_OXIDIZING_METAL_IONS_NAD_OR_NADP_AS_ACCEPTOR	3			0.00989973	0.0596522				k3	K3	FUMA		8	-
GO_INTRAMOLECULAR_OXIDOREDUCTASE_ACTIVITY_INTERCONVERTING_ALDOSES_AND_KETOSES	3			0.00989973	0.0596522				k3	K3	FUMA		8	-
GO_CAMP_DEPENDENT_PROTEIN_KINASE_INHIBITOR_ACTIVITY	3			0.00989973	0.0596522				k3	K3	FUMA		8	-
GO_TRNA_SPECIFIC_ADENOSINE_DEAMINASE_ACTIVITY	3			0.00989973	0.0596522				k3	K3	FUMA		8	-
GO_MEDIUM_CHAIN_FATTY_ACID_COA_LIGASE_ACTIVITY	3			0.00989973	0.0596522				k3	K3	FUMA		8	-
GO_RIBONUCLEOPROTEIN_COMPLEX_BINDING	15			0.0101262	0.0607943				k3	K3	FUMA		127	-
GO_TRANSLATION_REGULATOR_ACTIVITY_NUCLEIC_ACID_BINDING	13			0.0102066	0.0610539				k3	K3	FUMA		104	-
GO_CALCIUM_ION_TRANSMEMBRANE_TRANSPORTER_ACTIVITY	16			0.0102591	0.0611459				k3	K3	FUMA		139	-
GO_SEQUENCE_SPECIFIC_SINGLE_STRANDED_DNA_BINDING	4			0.0107284	0.0637117				k3	K3	FUMA		15	-
GO_HSP70_PROTEIN_BINDING	7			0.010907	0.0644176				k3	K3	FUMA		41	-
GO_IRON_ION_BINDING	17			0.0109468	0.0644176				k3	K3	FUMA		152	-
GO_TRANSFERASE_ACTIVITY_TRANSFERRING_NITROGENOUS_GROUPS	5			0.0109647	0.0644176				k3	K3	FUMA		23	-
GO_NEUROTRANSMITTER_RECEPTOR_ACTIVITY	14			0.0113976	0.0667227				k3	K3	FUMA		117	-
GO_TRANSFERASE_ACTIVITY_TRANSFERRING_GLYCOSYL_GROUPS	27			0.0114842	0.0669914				k3	K3	FUMA		279	-
GO_ALCOHOL_BINDING	11			0.0135697	0.0783904				k3	K3	FUMA		85	-
GO_SULFATE_TRANSMEMBRANE_TRANSPORTER_ACTIVITY	4			0.0136286	0.0783904				k3	K3	FUMA		16	-
GO_MUSCLE_ALPHA_ACTININ_BINDING	4			0.0136286	0.0783904				k3	K3	FUMA		16	-
GO_DOUBLE_STRANDED_RNA_BINDING	10			0.013629	0.0783904				k3	K3	FUMA		74	-
GO_PHOSPHATIDYLINOSITOL_PHOSPHATE_BINDING	17			0.0139301	0.0791259				k3	K3	FUMA		156	-
GO_RNA_POLYMERASE_II_TRANSCRIPTION_FACTOR_BINDING	8			0.0139492	0.0791259				k3	K3	FUMA		53	-
GO_OXIDOREDUCTASE_ACTIVITY_ACTING_ON_NAD_P_H_QUINONE_OR_SIMILAR_COMPOUND_AS_ACCEPTOR	8			0.0139492	0.0791259				k3	K3	FUMA		53	-
GO_3_5_EXONUCLEASE_ACTIVITY	8			0.0139492	0.0791259				k3	K3	FUMA		53	-
GO_TUMOR_NECROSIS_FACTOR_ACTIVATED_RECEPTOR_ACTIVITY	3			0.014186	0.0801921				k3	K3	FUMA		9	-
GO_HELICASE_ACTIVITY	16			0.0149714	0.0843262				k3	K3	FUMA		145	-
GO_POTASSIUM_CHANNEL_ACTIVITY	14			0.0150198	0.0843262				k3	K3	FUMA		121	-
GO_FATTY_ACID_BINDING	6			0.0153471	0.0847179				k3	K3	FUMA		34	-
GO_SULFUR_COMPOUND_TRANSMEMBRANE_TRANSPORTER_ACTIVITY	6			0.0153471	0.0847179				k3	K3	FUMA		34	-
GO_SH2_DOMAIN_BINDING	6			0.0153471	0.0847179				k3	K3	FUMA		34	-
GO_CARBOXY_LYASE_ACTIVITY	6			0.0153471	0.0847179				k3	K3	FUMA		34	-
GO_STEROID_DEHYDROGENASE_ACTIVITY	6			0.0153471	0.0847179				k3	K3	FUMA		34	-
GO_HYDRO_LYASE_ACTIVITY	8			0.0155292	0.0854366				k3	K3	FUMA		54	-
GO_ACTIVE_TRANSMEMBRANE_TRANSPORTER_ACTIVITY	32			0.0156218	0.08559				k3	K3	FUMA		353	-
GO_ASPARTIC_TYPE_PEPTIDASE_ACTIVITY	5			0.0156612	0.08559				k3	K3	FUMA		25	-
GO_MRNA_3_UTR_BINDING	10			0.0162494	0.0885109				k3	K3	FUMA		76	-
GO_APOLIPOPROTEIN_BINDING	4			0.016982	0.0915916				k3	K3	FUMA		17	-
GO_GABA_RECEPTOR_BINDING	4			0.016982	0.0915916				k3	K3	FUMA		17	-
GO_MICROTUBULE_PLUS_END_BINDING	4			0.016982	0.0915916				k3	K3	FUMA		17	-
GO_CORE_PROMOTER_BINDING	8			0.0172347	0.0923485				k3	K3	FUMA		55	-
GO_EXONUCLEASE_ACTIVITY_ACTIVE_WITH_EITHER_RIBO_OR_DEOXYRIBONUCLEIC_ACIDS_AND_PRODUCING_5_PHOSPHOMONOESTERS	8			0.0172347	0.0923485				k3	K3	FUMA		55	-
GO_SODIUM_CHANNEL_REGULATOR_ACTIVITY	6			0.0175966	0.0933757				k3	K3	FUMA		35	-
GO_DEMETHYLASE_ACTIVITY	6			0.0175966	0.0933757				k3	K3	FUMA		35	-
GO_RNA_POLYMERASE_II_CORE_PROMOTER_SEQUENCE_SPECIFIC_DNA_BINDING	6			0.0175966	0.0933757				k3	K3	FUMA		35	-
GO_COLLAGEN_BINDING	9			0.0177405	0.0935356				k3	K3	FUMA		66	-
GO_NUCLEAR_RECEPTOR_TRANSCRIPTION_COACTIVATOR_ACTIVITY	9			0.0177405	0.0935356				k3	K3	FUMA		66	-
GO_INTRAMOLECULAR_OXIDOREDUCTASE_ACTIVITY	7			0.0178588	0.0938585				k3	K3	FUMA		45	-
GO_OXIDOREDUCTASE_ACTIVITY_ACTING_ON_THE_CH_CH_GROUP_OF_DONORS_NAD_OR_NADP_AS_ACCEPTOR	5			0.0184446	0.0966288				k3	K3	FUMA		26	-
GO_OXIDOREDUCTASE_ACTIVITY_ACTING_ON_PEROXIDE_AS_ACCEPTOR	8			0.0190706	0.0995907				k3	K3	FUMA		56	-
GO_ALDEHYDE_LYASE_ACTIVITY	3			0.019363	0.10048				k3	K3	FUMA		10	-
GO_OXALATE_TRANSMEMBRANE_TRANSPORTER_ACTIVITY	3			0.019363	0.10048				k3	K3	FUMA		10	-
GO_TRANSFERASE_ACTIVITY_TRANSFERRING_HEXOSYL_GROUPS	21			0.0196553	0.101676				k3	K3	FUMA		213	-
GO_ACETYLGALACTOSAMINYLTRANSFERASE_ACTIVITY	7			0.019994	0.102811				k3	K3	FUMA		46	-
GO_CYCLIC_NUCLEOTIDE_BINDING	6			0.0200623	0.102811				k3	K3	FUMA		36	-
GO_REGULATORY_RNA_BINDING	6			0.0200623	0.102811				k3	K3	FUMA		36	-
GO_HORMONE_BINDING	12			0.0206367	0.1051				k3	K3	FUMA		102	-
GO_PROLINE_RICH_REGION_BINDING	4			0.0208075	0.105643				k3	K3	FUMA		18	-
GO_STRUCTURAL_CONSTITUENT_OF_RIBOSOME	18			0.022162	0.112174				k3	K3	FUMA		177	-
GO_PROMOTER_SPECIFIC_CHROMATIN_BINDING	7			0.0223008	0.11253				k3	K3	FUMA		47	-
GO_AMINO_ACID_BINDING	8			0.023153	0.115414				k3	K3	FUMA		58	-
GO_OXIDOREDUCTASE_ACTIVITY_ACTING_ON_A_SULFUR_GROUP_OF_DONORS	8			0.023153	0.115414				k3	K3	FUMA		58	-
GO_TRNA_BINDING	8			0.023153	0.115414				k3	K3	FUMA		58	-
GO_DEOXYRIBONUCLEASE_ACTIVITY	8			0.023153	0.115414				k3	K3	FUMA		58	-
GO_GATED_CHANNEL_ACTIVITY	30			0.0242013	0.120275				k3	K3	FUMA		338	-
GO_ADENYLYLTRANSFERASE_ACTIVITY	5			0.0249433	0.12359				k3	K3	FUMA		28	-
GO_GAMMA_CATENIN_BINDING	3			0.0254424	0.123825				k3	K3	FUMA		11	-
GO_CALCIUM_CATION_ANTIPORTER_ACTIVITY	3			0.0254424	0.123825				k3	K3	FUMA		11	-
GO_G_RICH_STRAND_TELOMERIC_DNA_BINDING	3			0.0254424	0.123825				k3	K3	FUMA		11	-
GO_CXCR_CHEMOKINE_RECEPTOR_BINDING	3			0.0254424	0.123825				k3	K3	FUMA		11	-
GO_PHOSPHATIDYLETHANOLAMINE_BINDING	3			0.0254424	0.123825				k3	K3	FUMA		11	-
GO_DEATH_RECEPTOR_ACTIVITY	3			0.0254424	0.123825				k3	K3	FUMA		11	-
GO_G_PROTEIN_COUPLED_RECEPTOR_BINDING	25			0.0257279	0.124845				k3	K3	FUMA		272	-
GO_GLYCOSAMINOGLYCAN_BINDING	21			0.0269505	0.130393				k3	K3	FUMA		220	-
GO_MONOCARBOXYLIC_ACID_TRANSMEMBRANE_TRANSPORTER_ACTIVITY	7			0.0274527	0.132433				k3	K3	FUMA		49	-
GO_SECONDARY_ACTIVE_TRANSMEMBRANE_TRANSPORTER_ACTIVITY	22			0.0278836	0.134119				k3	K3	FUMA		234	-
GO_RAB_GTPASE_BINDING	17			0.028146	0.134986				k3	K3	FUMA		169	-
GO_PHOSPHOTRANSFERASE_ACTIVITY_PHOSPHATE_GROUP_AS_ACCEPTOR	6			0.0288354	0.13789				k3	K3	FUMA		39	-
GO_ENHANCER_BINDING	14			0.0295437	0.140868				k3	K3	FUMA		132	-
GO_SERINE_HYDROLASE_ACTIVITY	18			0.0297183	0.141291				k3	K3	FUMA		183	-
GO_CYCLOSPORIN_A_BINDING	4			0.0299309	0.141484				k3	K3	FUMA		20	-
GO_RETINOL_DEHYDROGENASE_ACTIVITY	4			0.0299309	0.141484				k3	K3	FUMA		20	-
GO_CELL_CELL_ADHESION_MEDIATOR_ACTIVITY	7			0.0303084	0.142287				k3	K3	FUMA		50	-
GO_GDP_BINDING	8			0.0303706	0.142287				k3	K3	FUMA		61	-
GO_VOLTAGE_GATED_POTASSIUM_CHANNEL_ACTIVITY	10			0.0305334	0.142287				k3	K3	FUMA		84	-
GO_ANTIPORTER_ACTIVITY	10			0.0305334	0.142287				k3	K3	FUMA		84	-
GO_PDZ_DOMAIN_BINDING	10			0.0305334	0.142287				k3	K3	FUMA		84	-
GO_ENDODEOXYRIBONUCLEASE_ACTIVITY	6			0.0322418	0.142575				k3	K3	FUMA		40	-
GO_NEUREXIN_FAMILY_PROTEIN_BINDING	3			0.0324227	0.142575				k3	K3	FUMA		12	-
GO_ADENOSINE_DEAMINASE_ACTIVITY	3			0.0324227	0.142575				k3	K3	FUMA		12	-
GO_BASIC_AMINO_ACID_TRANSMEMBRANE_TRANSPORTER_ACTIVITY	3			0.0324227	0.142575				k3	K3	FUMA		12	-
GO_CYCLIN_DEPENDENT_PROTEIN_SERINE_THREONINE_KINASE_INHIBITOR_ACTIVITY	3			0.0324227	0.142575				k3	K3	FUMA		12	-
GO_HISTONE_DEACETYLASE_BINDING	12			0.0326515	0.14272				k3	K3	FUMA		109	-
GO_KINASE_ACTIVATOR_ACTIVITY	10			0.0327952	0.14272				k3	K3	FUMA		85	-
GO_ANTIOXIDANT_ACTIVITY	10			0.0327952	0.14272				k3	K3	FUMA		85	-
GO_TRANSFORMING_GROWTH_FACTOR_BETA_RECEPTOR_BINDING	7			0.0333571	0.144782				k3	K3	FUMA		51	-
GO_AMINO_ACID_TRANSMEMBRANE_TRANSPORTER_ACTIVITY	9			0.0345733	0.149666				k3	K3	FUMA		74	-
GO_PROTEIN_TYROSINE_KINASE_BINDING	10			0.0351718	0.150998				k3	K3	FUMA		86	-
GO_PATTERN_RECOGNITION_RECEPTOR_ACTIVITY	4			0.0352481	0.150998				k3	K3	FUMA		21	-
GO_K63_LINKED_POLYUBIQUITIN_MODIFICATION_DEPENDENT_PROTEIN_BINDING	4			0.0352481	0.150998				k3	K3	FUMA		21	-
GO_LOW_DENSITY_LIPOPROTEIN_PARTICLE_RECEPTOR_BINDING	4			0.0352481	0.150998				k3	K3	FUMA		21	-
GO_HEPARIN_BINDING	16			0.0357366	0.152693				k3	K3	FUMA		161	-
GO_KINESIN_BINDING	6			0.0358992	0.152824				k3	K3	FUMA		41	-
GO_UBIQUITIN_LIKE_PROTEIN_SPECIFIC_PROTEASE_ACTIVITY	13			0.035953	0.152824				k3	K3	FUMA		123	-
GO_PROTEIN_PHOSPHATASE_2A_BINDING	5			0.0371624	0.156749				k3	K3	FUMA		31	-
GO_ANION_ANION_ANTIPORTER_ACTIVITY	5			0.0371624	0.156749				k3	K3	FUMA		31	-
GO_TRANSLATION_INITIATION_FACTOR_BINDING	5			0.0371624	0.156749				k3	K3	FUMA		31	-
GO_CYSTEINE_TYPE_PEPTIDASE_ACTIVITY	18			0.0373604	0.157181				k3	K3	FUMA		188	-
GO_PROTEIN_TYROSINE_PHOSPHATASE_ACTIVITY	11			0.0374666	0.157226				k3	K3	FUMA		99	-
GO_METHYLATED_HISTONE_BINDING	8			0.0389967	0.163231				k3	K3	FUMA		64	-
GO_SH3_SH2_ADAPTOR_ACTIVITY	7			0.0400505	0.166951				k3	K3	FUMA		53	-
GO_LIPASE_ACTIVATOR_ACTIVITY	3			0.0402916	0.166951				k3	K3	FUMA		13	-
GO_GTPASE_ACTIVATING_PROTEIN_BINDING	3			0.0402916	0.166951				k3	K3	FUMA		13	-
GO_LONG_CHAIN_FATTY_ACID_COA_LIGASE_ACTIVITY	3			0.0402916	0.166951				k3	K3	FUMA		13	-
GO_DNA_BINDING_TRANSCRIPTION_REPRESSOR_ACTIVITY_RNA_POLYMERASE_II_SPECIFIC	21			0.0407158	0.168084				k3	K3	FUMA		230	-
GO_PHOSPHORUS_OXYGEN_LYASE_ACTIVITY	4			0.0410759	0.168084				k3	K3	FUMA		22	-
GO_TELOMERASE_RNA_BINDING	4			0.0410759	0.168084				k3	K3	FUMA		22	-
GO_TAU_PROTEIN_KINASE_ACTIVITY	4			0.0410759	0.168084				k3	K3	FUMA		22	-
GO_POLYSACCHARIDE_BINDING	4			0.0410759	0.168084				k3	K3	FUMA		22	-
GO_S_ACYLTRANSFERASE_ACTIVITY	5			0.0419221	0.170698				k3	K3	FUMA		32	-
GO_DEAMINASE_ACTIVITY	5			0.0419221	0.170698				k3	K3	FUMA		32	-
GO_METALLOENDOPEPTIDASE_ACTIVITY	11			0.0424082	0.172251				k3	K3	FUMA		101	-
GO_MODIFIED_AMINO_ACID_BINDING	10			0.0430137	0.17428				k3	K3	FUMA		89	-
GO_HISTONE_LYSINE_N_METHYLTRANSFERASE_ACTIVITY	6			0.0439855	0.177779				k3	K3	FUMA		43	-
GO_ACETYLTRANSFERASE_ACTIVITY	11			0.04504	0.181595				k3	K3	FUMA		102	-
GO_HYDROLASE_ACTIVITY_ACTING_ON_CARBON_NITROGEN_BUT_NOT_PEPTIDE_BONDS	13			0.0471529	0.18294				k3	K3	FUMA		128	-
GO_RECEPTOR_SERINE_THREONINE_KINASE_BINDING	4			0.047415	0.183093				k3	K3	FUMA		23	-
GO_SUGAR_TRANSMEMBRANE_TRANSPORTER_ACTIVITY	4			0.047415	0.183093				k3	K3	FUMA		23	-
GO_NAD_BINDING	7			0.0475625	0.183233				k3	K3	FUMA		55	-
GO_CHAPERONE_BINDING	11			0.0477812	0.183645				k3	K3	FUMA		103	-
GO_NUCLEOBASE_CONTAINING_COMPOUND_KINASE_ACTIVITY	6			0.0484218	0.184906				k3	K3	FUMA		44	-
GO_RNA_POLYMERASE_ACTIVITY	6			0.0484218	0.184906				k3	K3	FUMA		44	-
GO_NUCLEOTIDE_SUGAR_TRANSMEMBRANE_TRANSPORTER_ACTIVITY	3			0.0490278	0.184906				k3	K3	FUMA		14	-
GO_GTPASE_INHIBITOR_ACTIVITY	3			0.0490278	0.184906				k3	K3	FUMA		14	-
GO_LONG_CHAIN_FATTY_ACID_BINDING	3			0.0490278	0.184906				k3	K3	FUMA		14	-
GO_GDP_DISSOCIATION_INHIBITOR_ACTIVITY	3			0.0490278	0.184906				k3	K3	FUMA		14	-
GO_MYOSIN_BINDING	8			0.0491209	0.184906				k3	K3	FUMA		67	-
GO_RECEPTOR_TYROSINE_KINASE_BINDING	8			0.0491209	0.184906				k3	K3	FUMA		67	-
GO_DAMAGED_DNA_BINDING	8			0.0491209	0.184906				k3	K3	FUMA		67	-
GO_SIGNALING_ADAPTOR_ACTIVITY	9			0.0493997	0.185531				k3	K3	FUMA		79	-
GO_RIBOSOME_BINDING	7			0.0516328	0.193036				k3	K3	FUMA		56	-
GO_HISTONE_METHYLTRANSFERASE_ACTIVITY	7			0.0516328	0.193036				k3	K3	FUMA		56	-
GO_PHOSPHATASE_REGULATOR_ACTIVITY	10			0.0519669	0.193574				k3	K3	FUMA		92	-
GO_TRNA_METHYLTRANSFERASE_ACTIVITY	5			0.0524953	0.193574				k3	K3	FUMA		34	-
GO_PROTEIN_LIPID_COMPLEX_BINDING	5			0.0524953	0.193574				k3	K3	FUMA		34	-
GO_ALPHA_TUBULIN_BINDING	5			0.0524953	0.193574				k3	K3	FUMA		34	-
GO_SEROTONIN_RECEPTOR_ACTIVITY	5			0.0524953	0.193574				k3	K3	FUMA		34	-
GO_LIPOPOLYSACCHARIDE_BINDING	5			0.0524953	0.193574				k3	K3	FUMA		34	-
GO_RECEPTOR_REGULATOR_ACTIVITY	41			0.0526002	0.193574				k3	K3	FUMA		520	-
GO_CARBOXYPEPTIDASE_ACTIVITY	6			0.0531238	0.195064				k3	K3	FUMA		45	-
GO_PROTEIN_N_TERMINUS_BINDING	11			0.0535983	0.196368				k3	K3	FUMA		105	-
GO_O_METHYLTRANSFERASE_ACTIVITY	4			0.0542636	0.197924				k3	K3	FUMA		24	-
GO_CYSTEINE_TYPE_ENDOPEPTIDASE_INHIBITOR_ACTIVITY_INVOLVED_IN_APOPTOTIC_PROCESS	4			0.0542636	0.197924				k3	K3	FUMA		24	-
GO_OLFACTORY_RECEPTOR_ACTIVITY	34			0.0552954	0.201241				k3	K3	FUMA		421	-
GO_CLATHRIN_BINDING	7			0.0559155	0.203049				k3	K3	FUMA		57	-
GO_TRANSFERASE_ACTIVITY_TRANSFERRING_SULFUR_CONTAINING_GROUPS	8			0.0567363	0.205123				k3	K3	FUMA		69	-
GO_RAC_GTPASE_BINDING	8			0.0567363	0.205123				k3	K3	FUMA		69	-
[truncated: 2,993,591 more chars]
