## Supplementary Tables for "Dissecting Biological Pathways of Psychopathology using Cognitive Genomics": Supplementary_Table15.xlsx (part 1 of 2)

### Sheet: TableS15a
Gene Set Name	GO_type	Meta-Locus	SYMBOL	TITLE	RANK IN GENE LIST	RANK METRIC SCORE	RUNNING ES	CORE ENRICHMENT
GO_REGULATION_OF_TRANS_SYNAPTIC_SIGNALING	BP	K3	ABAT	4-aminobutyrate aminotransferase [Source:HGNC Symbol;Acc:HGNC:23]	295	0.887015	0.548171	Yes
GO_NEURON_TO_NEURON_SYNAPSE	CC	K3	ABI1	abl interactor 1 [Source:HGNC Symbol;Acc:HGNC:11320]	164	0.940924	0.592425	Yes
GO_SYNAPSE_ORGANIZATION	BP	K5	ABI2	abl interactor 2 [Source:HGNC Symbol;Acc:HGNC:24011]	15	0.974868	0.227592	Yes
GO_CELL_LEADING_EDGE	CC	K5	ABI2	abl interactor 2 [Source:HGNC Symbol;Acc:HGNC:24011]	15	0.974868	0.0469603	Yes
GO_AXON_DEVELOPMENT	BP	K4	ABL1	ABL proto-oncogene 1, non-receptor tyrosine kinase [Source:HGNC Symbol;Acc:HGNC:76]	190	0.945493	0.404844	Yes
GO_HINDBRAIN_DEVELOPMENT	BP	K4	ABL1	ABL proto-oncogene 1, non-receptor tyrosine kinase [Source:HGNC Symbol;Acc:HGNC:76]	190	0.945493	0.560757	Yes
GO_REGULATION_OF_NEURON_PROJECTION_DEVELOPMENT	BP	K4	ABL1	ABL proto-oncogene 1, non-receptor tyrosine kinase [Source:HGNC Symbol;Acc:HGNC:76]	190	0.945493	0.359117	Yes
GO_REGULATION_OF_TRANS_SYNAPTIC_SIGNALING	BP	K4	ABL1	ABL proto-oncogene 1, non-receptor tyrosine kinase [Source:HGNC Symbol;Acc:HGNC:76]	190	0.945493	0.477463	Yes
GO_PROTEIN_C_TERMINUS_BINDING	MF	K4	ABL1	ABL proto-oncogene 1, non-receptor tyrosine kinase [Source:HGNC Symbol;Acc:HGNC:76]	190	0.945493	0.31706	Yes
GO_CHROMOSOMAL_REGION	CC	K5	ACD	ACD shelterin complex subunit and telomerase recruitment factor [Source:HGNC Symbol;Acc:HGNC:25070]	73	0.891149	0.0116916	Yes
GO_AXON_DEVELOPMENT	BP	K4	ACTB	actin beta [Source:HGNC Symbol;Acc:HGNC:132]	37	0.991514	0.0691594	Yes
GO_EPHRIN_RECEPTOR_SIGNALING_PATHWAY	BP	K1	ACTG1	actin gamma 1 [Source:HGNC Symbol;Acc:HGNC:144]	197	0.97835	0.269831	Yes
GO_SYNAPSE_ORGANIZATION	BP	K1	ACTG1	actin gamma 1 [Source:HGNC Symbol;Acc:HGNC:144]	197	0.97835	0.271494	Yes
GO_BETA_CATENIN_TCF_COMPLEX_ASSEMBLY	BP	K1	TLE4	TLE family member 4, transcriptional corepressor [Source:HGNC Symbol;Acc:HGNC:11840]	2052	0.779035	0.613372	No
GO_BETA_CATENIN_TCF_COMPLEX_ASSEMBLY	BP	K1	AXIN2	axin 2 [Source:HGNC Symbol;Acc:HGNC:904]	2537	0.723495	0.593929	No
GO_BETA_CATENIN_TCF_COMPLEX_ASSEMBLY	BP	K1	LEO1	LEO1 homolog, Paf1/RNA polymerase II complex component [Source:HGNC Symbol;Acc:HGNC:30401]	4318	0.524289	0.374986	No
GO_BETA_CATENIN_TCF_COMPLEX_ASSEMBLY	BP	K1	TCF7	transcription factor 7 [Source:HGNC Symbol;Acc:HGNC:11639]	6453	0.119893	0.0773972	No
GO_ATPASE_COMPLEX	CC	K4	ACTL6B	actin like 6B [Source:HGNC Symbol;Acc:HGNC:160]	58	0.986781	0.176115	Yes
GO_SYNAPSE_ORGANIZATION	BP	K1	ACTN1	actinin alpha 1 [Source:HGNC Symbol;Acc:HGNC:163]	1287	0.861122	0.486078	Yes
GO_GLUTAMATERGIC_SYNAPSE	CC	K1	ACTN1	actinin alpha 1 [Source:HGNC Symbol;Acc:HGNC:163]	1287	0.861122	0.469567	Yes
GO_COATED_VESICLE	CC	K4	ACTR1A	actin related protein 1A [Source:HGNC Symbol;Acc:HGNC:167]	265	0.924604	0.233776	Yes
GO_EPHRIN_RECEPTOR_SIGNALING_PATHWAY	BP	K1	ACTR3	actin related protein 3 [Source:HGNC Symbol;Acc:HGNC:170]	934	0.898874	0.484277	Yes
GO_PROTEIN_SERINE_THREONINE_KINASE_ACTIVITY	MF	K4	ACVR1B	activin A receptor type 1B [Source:HGNC Symbol;Acc:HGNC:172]	185	0.948811	0.10714	Yes
GO_RECEPTOR_COMPLEX	CC	K4	ACVR1B	activin A receptor type 1B [Source:HGNC Symbol;Acc:HGNC:172]	185	0.948811	0.358391	Yes
GO_NEURON_TO_NEURON_SYNAPSE	CC	K4	ADAM22	ADAM metallopeptidase domain 22 [Source:HGNC Symbol;Acc:HGNC:201]	209	0.937932	0.448121	Yes
GO_SYNAPTIC_MEMBRANE	CC	K4	ADAM22	ADAM metallopeptidase domain 22 [Source:HGNC Symbol;Acc:HGNC:201]	209	0.937932	0.455163	Yes
GO_DOUBLE_STRANDED_RNA_BINDING	MF	K4	ADARB2	adenosine deaminase RNA specific B2 (inactive) [Source:HGNC Symbol;Acc:HGNC:227]	7	0.998531	0.104345	Yes
GO_BRAIN_MORPHOGENESIS	BP	K1	ZNF335	zinc finger protein 335 [Source:HGNC Symbol;Acc:HGNC:15807]	1071	0.885002	0.695212	No
GO_BRAIN_MORPHOGENESIS	BP	K1	FGF8	fibroblast growth factor 8 [Source:HGNC Symbol;Acc:HGNC:3686]	1572	0.829952	0.689647	No
GO_BRAIN_MORPHOGENESIS	BP	K1	MKKS	McKusick-Kaufman syndrome [Source:HGNC Symbol;Acc:HGNC:7108]	2158	0.767611	0.66694	No
GO_BRAIN_MORPHOGENESIS	BP	K1	GDF7	growth differentiation factor 7 [Source:HGNC Symbol;Acc:HGNC:4222]	5658	0.289343	0.188616	No
GO_BRAIN_MORPHOGENESIS	BP	K1	PAX2	paired box 2 [Source:HGNC Symbol;Acc:HGNC:8616]	6852	0.0317685	0.0202035	No
GO_CALMODULIN_BINDING	MF	K1	ADCY1	adenylate cyclase 1 [Source:HGNC Symbol;Acc:HGNC:232]	537	0.944188	0.199179	Yes
GO_GLUTAMATERGIC_SYNAPSE	CC	K1	ADCY1	adenylate cyclase 1 [Source:HGNC Symbol;Acc:HGNC:232]	537	0.944188	0.339153	Yes
GO_NEURON_TO_NEURON_SYNAPSE	CC	K1	ADCY1	adenylate cyclase 1 [Source:HGNC Symbol;Acc:HGNC:232]	537	0.944188	0.370688	Yes
GO_SYNAPTIC_MEMBRANE	CC	K1	ADCY1	adenylate cyclase 1 [Source:HGNC Symbol;Acc:HGNC:232]	537	0.944188	0.432901	Yes
GO_RECEPTOR_COMPLEX	CC	K4	ADCYAP1R1	ADCYAP receptor type I [Source:HGNC Symbol;Acc:HGNC:242]	591	0.824621	0.511595	Yes
GO_NEURON_TO_NEURON_SYNAPSE	CC	K3	ADD1	adducin 1 [Source:HGNC Symbol;Acc:HGNC:243]	40	0.987869	0.321966	Yes
GO_NEURON_TO_NEURON_SYNAPSE	CC	K3	ADD2	adducin 2 [Source:HGNC Symbol;Acc:HGNC:244]	64	0.978785	0.406664	Yes
GO_GLUTAMATERGIC_SYNAPSE	CC	K1	ADGRA1	adhesion G protein-coupled receptor A1 [Source:HGNC Symbol;Acc:HGNC:13838]	1663	0.819725	0.488978	Yes
GO_NEURON_TO_NEURON_SYNAPSE	CC	K1	ADGRA1	adhesion G protein-coupled receptor A1 [Source:HGNC Symbol;Acc:HGNC:13838]	1663	0.819725	0.514353	Yes
GO_AXON_DEVELOPMENT	BP	K8	ADGRB1	adhesion G protein-coupled receptor B1 [Source:HGNC Symbol;Acc:HGNC:943]	40	0.958385	0.43908	Yes
GO_REGULATION_OF_TRANS_SYNAPTIC_SIGNALING	BP	K8	ADGRB1	adhesion G protein-coupled receptor B1 [Source:HGNC Symbol;Acc:HGNC:943]	40	0.958385	0.352136	Yes
GO_SYNAPSE_ORGANIZATION	BP	K8	ADGRB1	adhesion G protein-coupled receptor B1 [Source:HGNC Symbol;Acc:HGNC:943]	40	0.958385	0.40485	Yes
GO_SYNAPSE_ORGANIZATION	BP	K1	ADGRB2	adhesion G protein-coupled receptor B2 [Source:HGNC Symbol;Acc:HGNC:944]	470	0.950933	0.387872	Yes
GO_REGULATION_OF_NEURON_PROJECTION_DEVELOPMENT	BP	K4	ADGRB3	adhesion G protein-coupled receptor B3 [Source:HGNC Symbol;Acc:HGNC:945]	21	0.995703	0.0798338	Yes
GO_SYNAPSE_ORGANIZATION	BP	K1	ADGRL1	adhesion G protein-coupled receptor L1 [Source:HGNC Symbol;Acc:HGNC:20973]	248	0.973508	0.298391	Yes
GO_NEURON_TO_NEURON_SYNAPSE	CC	K1	ADGRL1	adhesion G protein-coupled receptor L1 [Source:HGNC Symbol;Acc:HGNC:20973]	248	0.973508	0.26593	Yes
GO_SYNAPTIC_MEMBRANE	CC	K1	ADGRL1	adhesion G protein-coupled receptor L1 [Source:HGNC Symbol;Acc:HGNC:20973]	248	0.973508	0.298432	Yes
GO_RECEPTOR_COMPLEX	CC	K4	ADGRV1	adhesion G protein-coupled receptor V1 [Source:HGNC Symbol;Acc:HGNC:17416]	184	0.94892	0.330913	Yes
GO_SYNAPSE_ORGANIZATION	BP	K1	ADNP	activity dependent neuroprotector homeobox [Source:HGNC Symbol;Acc:HGNC:15766]	904	0.901485	0.468234	Yes
GO_REGULATION_OF_TRANS_SYNAPTIC_SIGNALING	BP	K4	ADORA1	adenosine A1 receptor [Source:HGNC Symbol;Acc:HGNC:262]	168	0.95251	0.418933	Yes
GO_SYNAPTIC_TRANSMISSION_GLUTAMATERGIC	BP	K4	ADORA1	adenosine A1 receptor [Source:HGNC Symbol;Acc:HGNC:262]	168	0.95251	0.619389	Yes
GO_EPHRIN_RECEPTOR_SIGNALING_PATHWAY	BP	K1	PSENEN	presenilin enhancer, gamma-secretase subunit [Source:HGNC Symbol;Acc:HGNC:30100]	1827	0.801229	0.520706	No
GO_EPHRIN_RECEPTOR_SIGNALING_PATHWAY	BP	K1	HRAS	HRas proto-oncogene, GTPase [Source:HGNC Symbol;Acc:HGNC:5173]	1927	0.791601	0.536256	No
GO_EPHRIN_RECEPTOR_SIGNALING_PATHWAY	BP	K1	ARPC2	actin related protein 2/3 complex subunit 2 [Source:HGNC Symbol;Acc:HGNC:705]	2161	0.767013	0.531628	No
GO_EPHRIN_RECEPTOR_SIGNALING_PATHWAY	BP	K1	AP2M1	adaptor related protein complex 2 subunit mu 1 [Source:HGNC Symbol;Acc:HGNC:564]	2206	0.762444	0.553983	No
GO_EPHRIN_RECEPTOR_SIGNALING_PATHWAY	BP	K1	APH1B	aph-1 homolog B, gamma-secretase subunit [Source:HGNC Symbol;Acc:HGNC:24080]	2900	0.683022	0.480104	No
GO_EPHRIN_RECEPTOR_SIGNALING_PATHWAY	BP	K1	FYN	FYN proto-oncogene, Src family tyrosine kinase [Source:HGNC Symbol;Acc:HGNC:4037]	3961	0.563238	0.34899	No
GO_EPHRIN_RECEPTOR_SIGNALING_PATHWAY	BP	K1	EPHB3	EPH receptor B3 [Source:HGNC Symbol;Acc:HGNC:3394]	4113	0.546211	0.347839	No
GO_EPHRIN_RECEPTOR_SIGNALING_PATHWAY	BP	K1	SS18	SS18 subunit of BAF chromatin remodeling complex [Source:HGNC Symbol;Acc:HGNC:11340]	4142	0.543056	0.364241	No
GO_EPHRIN_RECEPTOR_SIGNALING_PATHWAY	BP	K1	ARPC5	actin related protein 2/3 complex subunit 5 [Source:HGNC Symbol;Acc:HGNC:708]	4248	0.531796	0.369157	No
GO_EPHRIN_RECEPTOR_SIGNALING_PATHWAY	BP	K1	SDCBP	syndecan binding protein [Source:HGNC Symbol;Acc:HGNC:10662]	5174	0.388838	0.25088	No
GO_EPHRIN_RECEPTOR_SIGNALING_PATHWAY	BP	K1	EPHA2	EPH receptor A2 [Source:HGNC Symbol;Acc:HGNC:3386]	6280	0.156721	0.09801	No
GO_EPHRIN_RECEPTOR_SIGNALING_PATHWAY	BP	K1	MMP9	matrix metallopeptidase 9 [Source:HGNC Symbol;Acc:HGNC:7176]	6706	0.0637546	0.0393447	No
GO_EPHRIN_RECEPTOR_SIGNALING_PATHWAY	BP	K1	SDC2	syndecan 2 [Source:HGNC Symbol;Acc:HGNC:10659]	6800	0.046456	0.0277299	No
GO_PROTEIN_HETERODIMERIZATION_ACTIVITY	MF	K4	ADORA1	adenosine A1 receptor [Source:HGNC Symbol;Acc:HGNC:262]	168	0.95251	0.239762	Yes
GO_NEURON_TO_NEURON_SYNAPSE	CC	K4	ADORA1	adenosine A1 receptor [Source:HGNC Symbol;Acc:HGNC:262]	168	0.95251	0.409208	Yes
GO_SYNAPTIC_MEMBRANE	CC	K4	ADORA1	adenosine A1 receptor [Source:HGNC Symbol;Acc:HGNC:262]	168	0.95251	0.394014	Yes
GO_REGULATION_OF_GTPASE_ACTIVITY	BP	K6	AGAP1	ArfGAP with GTPase domain, ankyrin repeat and PH domain 1 [Source:HGNC Symbol;Acc:HGNC:16922]	25	0.936517	0.238366	Yes
GO_TUBULIN_BINDING	MF	K3	AGBL4	ATP/GTP binding protein like 4 [Source:HGNC Symbol;Acc:HGNC:25892]	47	0.984932	0.118574	Yes
GO_HINDBRAIN_DEVELOPMENT	BP	K4	AHI1	Abelson helper integration site 1 [Source:HGNC Symbol;Acc:HGNC:21575]	206	0.938748	0.605705	Yes
GO_BETA_CATENIN_BINDING	MF	K1	AJAP1	adherens junctions associated protein 1 [Source:HGNC Symbol;Acc:HGNC:30801]	952	0.896807	0.53872	Yes
GO_PROTEIN_KINASE_A_BINDING	MF	K1	AKAP11	A-kinase anchoring protein 11 [Source:HGNC Symbol;Acc:HGNC:369]	1263	0.863733	0.542729	Yes
GO_CALMODULIN_BINDING	MF	K1	AKAP5	A-kinase anchoring protein 5 [Source:HGNC Symbol;Acc:HGNC:375]	343	0.96388	0.19136	Yes
GO_PROTEIN_KINASE_A_BINDING	MF	K1	AKAP5	A-kinase anchoring protein 5 [Source:HGNC Symbol;Acc:HGNC:375]	343	0.96388	0.186854	Yes
GO_NEURON_SPINE	CC	K1	AKAP5	A-kinase anchoring protein 5 [Source:HGNC Symbol;Acc:HGNC:375]	343	0.96388	0.334539	Yes
GO_NEURON_TO_NEURON_SYNAPSE	CC	K1	AKAP5	A-kinase anchoring protein 5 [Source:HGNC Symbol;Acc:HGNC:375]	343	0.96388	0.340728	Yes
GO_PROTEIN_KINASE_A_BINDING	MF	K1	AKAP6	A-kinase anchoring protein 6 [Source:HGNC Symbol;Acc:HGNC:376]	12	0.998314	0.0464357	Yes
GO_PROTEIN_KINASE_A_BINDING	MF	K1	AKAP8	A-kinase anchoring protein 8 [Source:HGNC Symbol;Acc:HGNC:378]	757	0.918566	0.355397	Yes
GO_PROTEIN_KINASE_A_BINDING	MF	K1	AKAP8L	A-kinase anchoring protein 8 like [Source:HGNC Symbol;Acc:HGNC:29857]	401	0.957787	0.224877	Yes
GO_PROTEIN_KINASE_A_BINDING	MF	K1	AKAP9	A-kinase anchoring protein 9 [Source:HGNC Symbol;Acc:HGNC:379]	161	0.982973	0.0726164	Yes
GO_GLUTAMATERGIC_SYNAPSE	CC	K1	AKAP9	A-kinase anchoring protein 9 [Source:HGNC Symbol;Acc:HGNC:379]	161	0.982973	0.215813	Yes
GO_NEURON_TO_NEURON_SYNAPSE	CC	K1	AKAP9	A-kinase anchoring protein 9 [Source:HGNC Symbol;Acc:HGNC:379]	161	0.982973	0.203976	Yes
GO_SYNAPTIC_MEMBRANE	CC	K1	AKAP9	A-kinase anchoring protein 9 [Source:HGNC Symbol;Acc:HGNC:379]	161	0.982973	0.246479	Yes
GO_PHOSPHATASE_BINDING	MF	K3	AKT1	AKT serine/threonine kinase 1 [Source:HGNC Symbol;Acc:HGNC:391]	620	0.766251	0.525208	Yes
GO_PROTEIN_SERINE_THREONINE_KINASE_ACTIVITY	MF	K4	AKT2	AKT serine/threonine kinase 2 [Source:HGNC Symbol;Acc:HGNC:392]	685	0.797639	0.365204	Yes
GO_SYNAPSE_ORGANIZATION	BP	K1	ALS2	alsin Rho guanine nucleotide exchange factor ALS2 [Source:HGNC Symbol;Acc:HGNC:443]	1146	0.877441	0.463929	Yes
GO_NEURON_SPINE	CC	K1	ALS2	alsin Rho guanine nucleotide exchange factor ALS2 [Source:HGNC Symbol;Acc:HGNC:443]	1146	0.877441	0.521742	Yes
GO_NEURON_TO_NEURON_SYNAPSE	CC	K1	ALS2	alsin Rho guanine nucleotide exchange factor ALS2 [Source:HGNC Symbol;Acc:HGNC:443]	1146	0.877441	0.512432	Yes
GO_BETA_CATENIN_BINDING	MF	K1	AMER2	APC membrane recruitment protein 2 [Source:HGNC Symbol;Acc:HGNC:26360]	585	0.938857	0.415293	Yes
GO_REGULATION_OF_SYNAPSE_STRUCTURE_OR_ACTIVITY	BP	K3	AMIGO1	adhesion molecule with Ig like domain 1 [Source:HGNC Symbol;Acc:HGNC:20824]	160	0.942556	0.582255	Yes
GO_SYNAPSE_ORGANIZATION	BP	K1	ANAPC2	anaphase promoting complex subunit 2 [Source:HGNC Symbol;Acc:HGNC:19989]	1082	0.883751	0.460919	Yes
GO_MODIFICATION_DEPENDENT_PROTEIN_BINDING	MF	K1	ANK2	ankyrin 2 [Source:HGNC Symbol;Acc:HGNC:493]	1096	0.8825	0.454764	Yes
GO_GLUTAMATE_RECEPTOR_SIGNALING_PATHWAY	BP	K1	MINK1	misshapen like kinase 1 [Source:HGNC Symbol;Acc:HGNC:17565]	1380	0.852146	0.59101	No
GO_GLUTAMATE_RECEPTOR_SIGNALING_PATHWAY	BP	K1	RASGRF1	Ras protein specific guanine nucleotide releasing factor 1 [Source:HGNC Symbol;Acc:HGNC:9875]	2410	0.739814	0.463808	No
GO_GLUTAMATE_RECEPTOR_SIGNALING_PATHWAY	BP	K1	CX3CL1	C-X3-C motif chemokine ligand 1 [Source:HGNC Symbol;Acc:HGNC:10647]	2594	0.717184	0.457661	No
GO_GLUTAMATE_RECEPTOR_SIGNALING_PATHWAY	BP	K1	OPRM1	opioid receptor mu 1 [Source:HGNC Symbol;Acc:HGNC:8156]	2801	0.694936	0.44758	No
GO_GLUTAMATE_RECEPTOR_SIGNALING_PATHWAY	BP	K1	NETO2	neuropilin and tolloid like 2 [Source:HGNC Symbol;Acc:HGNC:14644]	3022	0.669477	0.434768	No
GO_GLUTAMATE_RECEPTOR_SIGNALING_PATHWAY	BP	K1	SHISA6	shisa family member 6 [Source:HGNC Symbol;Acc:HGNC:34491]	3246	0.644889	0.420834	No
GO_GLUTAMATE_RECEPTOR_SIGNALING_PATHWAY	BP	K1	HOMER1	homer scaffold protein 1 [Source:HGNC Symbol;Acc:HGNC:17512]	3316	0.63673	0.428822	No
GO_GLUTAMATE_RECEPTOR_SIGNALING_PATHWAY	BP	K1	SULT1A3	sulfotransferase family 1A member 3 [Source:HGNC Symbol;Acc:HGNC:11455]	3492	0.616929	0.421005	No
GO_GLUTAMATE_RECEPTOR_SIGNALING_PATHWAY	BP	K1	CRH	corticotropin releasing hormone [Source:HGNC Symbol;Acc:HGNC:2355]	3874	0.572866	0.382317	No
GO_GLUTAMATE_RECEPTOR_SIGNALING_PATHWAY	BP	K1	FYN	FYN proto-oncogene, Src family tyrosine kinase [Source:HGNC Symbol;Acc:HGNC:4037]	3961	0.563238	0.385792	No
GO_GLUTAMATE_RECEPTOR_SIGNALING_PATHWAY	BP	K1	RGS9	regulator of G protein signaling 9 [Source:HGNC Symbol;Acc:HGNC:10004]	4089	0.549257	0.382976	No
GO_GLUTAMATE_RECEPTOR_SIGNALING_PATHWAY	BP	K1	GRIK4	glutamate ionotropic receptor kainate type subunit 4 [Source:HGNC Symbol;Acc:HGNC:4582]	4320	0.52418	0.364639	No
GO_GLUTAMATE_RECEPTOR_SIGNALING_PATHWAY	BP	K1	TRPM1	transient receptor potential cation channel subfamily M member 1 [Source:HGNC Symbol;Acc:HGNC:7146]	4799	0.451287	0.308577	No
GO_GLUTAMATE_RECEPTOR_SIGNALING_PATHWAY	BP	K1	HOMER3	homer scaffold protein 3 [Source:HGNC Symbol;Acc:HGNC:17514]	5863	0.244247	0.162543	No
GO_SYNAPTIC_MEMBRANE	CC	K1	ANK2	ankyrin 2 [Source:HGNC Symbol;Acc:HGNC:493]	1096	0.8825	0.505588	Yes
GO_EPHRIN_RECEPTOR_SIGNALING_PATHWAY	BP	K1	ANKS1B	ankyrin repeat and sterile alpha motif domain containing 1B [Source:HGNC Symbol;Acc:HGNC:24600]	182	0.98058	0.235045	Yes
GO_NEURON_SPINE	CC	K1	ANKS1B	ankyrin repeat and sterile alpha motif domain containing 1B [Source:HGNC Symbol;Acc:HGNC:24600]	182	0.98058	0.206188	Yes
GO_NEURON_TO_NEURON_SYNAPSE	CC	K1	ANKS1B	ankyrin repeat and sterile alpha motif domain containing 1B [Source:HGNC Symbol;Acc:HGNC:24600]	182	0.98058	0.223404	Yes
GO_REGULATION_OF_NEURON_PROJECTION_DEVELOPMENT	BP	K4	AP2A1	adaptor related protein complex 2 subunit alpha 1 [Source:HGNC Symbol;Acc:HGNC:561]	314	0.910189	0.420147	Yes
GO_PROTEIN_C_TERMINUS_BINDING	MF	K4	AP2A1	adaptor related protein complex 2 subunit alpha 1 [Source:HGNC Symbol;Acc:HGNC:561]	314	0.910189	0.417972	Yes
GO_COATED_VESICLE	CC	K4	AP2A1	adaptor related protein complex 2 subunit alpha 1 [Source:HGNC Symbol;Acc:HGNC:561]	314	0.910189	0.285862	Yes
GO_EPHRIN_RECEPTOR_SIGNALING_PATHWAY	BP	K1	AP2A2	adaptor related protein complex 2 subunit alpha 2 [Source:HGNC Symbol;Acc:HGNC:562]	1105	0.881956	0.594162	Yes
GO_COATED_VESICLE	CC	K4	AP3B2	adaptor related protein complex 3 subunit beta 2 [Source:HGNC Symbol;Acc:HGNC:567]	259	0.926127	0.200216	Yes
GO_GLUTAMATERGIC_SYNAPSE	CC	K1	AP3D1	adaptor related protein complex 3 subunit delta 1 [Source:HGNC Symbol;Acc:HGNC:568]	561	0.94125	0.343225	Yes
GO_GLUTAMATERGIC_SYNAPSE	CC	K1	APBA1	amyloid beta precursor protein binding family A member 1 [Source:HGNC Symbol;Acc:HGNC:578]	1090	0.88299	0.463457	Yes
GO_NEURON_SPINE	CC	K1	APBA1	amyloid beta precursor protein binding family A member 1 [Source:HGNC Symbol;Acc:HGNC:578]	1090	0.88299	0.516114	Yes
GO_SYNAPTIC_MEMBRANE	CC	K1	APBA1	amyloid beta precursor protein binding family A member 1 [Source:HGNC Symbol;Acc:HGNC:578]	1090	0.88299	0.49996	Yes
GO_NEURON_SPINE	CC	K1	APBA2	amyloid beta precursor protein binding family A member 2 [Source:HGNC Symbol;Acc:HGNC:579]	326	0.96562	0.32193	Yes
GO_AXON_DEVELOPMENT	BP	K4	APBB1	amyloid beta precursor protein binding family B member 1 [Source:HGNC Symbol;Acc:HGNC:581]	443	0.87075	0.537543	Yes
GO_REGULATION_OF_NEURON_PROJECTION_DEVELOPMENT	BP	K4	APBB1	amyloid beta precursor protein binding family B member 1 [Source:HGNC Symbol;Acc:HGNC:581]	443	0.87075	0.474211	Yes
GO_RESPONSE_TO_NERVE_GROWTH_FACTOR	BP	K1	ACAP2	ArfGAP with coiled-coil, ankyrin repeat and PH domains 2 [Source:HGNC Symbol;Acc:HGNC:16469]	2045	0.779525	0.601701	No
GO_RESPONSE_TO_NERVE_GROWTH_FACTOR	BP	K1	EHD1	EH domain containing 1 [Source:HGNC Symbol;Acc:HGNC:3242]	2428	0.737638	0.587321	No
GO_RESPONSE_TO_NERVE_GROWTH_FACTOR	BP	K1	E2F1	E2F transcription factor 1 [Source:HGNC Symbol;Acc:HGNC:3113]	2475	0.731437	0.620786	No
GO_RESPONSE_TO_NERVE_GROWTH_FACTOR	BP	K1	MICALL1	MICAL like 1 [Source:HGNC Symbol;Acc:HGNC:29804]	4794	0.451994	0.313118	No
GO_RESPONSE_TO_NERVE_GROWTH_FACTOR	BP	K1	TAC1	tachykinin precursor 1 [Source:HGNC Symbol;Acc:HGNC:11517]	6828	0.0382963	0.0236626	No
GO_BETA_CATENIN_BINDING	MF	K1	APC	APC regulator of WNT signaling pathway [Source:HGNC Symbol;Acc:HGNC:583]	17	0.997987	0.0616983	Yes
GO_EPHRIN_RECEPTOR_SIGNALING_PATHWAY	BP	K1	APH1A	aph-1 homolog A, gamma-secretase subunit [Source:HGNC Symbol;Acc:HGNC:29509]	1045	0.887614	0.569467	Yes
GO_SYNAPTIC_MEMBRANE	CC	K1	APH1A	aph-1 homolog A, gamma-secretase subunit [Source:HGNC Symbol;Acc:HGNC:29509]	1045	0.887614	0.500048	Yes
GO_NEURON_PROJECTION_GUIDANCE	BP	K4	APP	amyloid beta precursor protein [Source:HGNC Symbol;Acc:HGNC:620]	545	0.835609	0.558095	Yes
GO_COATED_VESICLE	CC	K4	APP	amyloid beta precursor protein [Source:HGNC Symbol;Acc:HGNC:620]	545	0.835609	0.36616	Yes
GO_RECEPTOR_COMPLEX	CC	K4	APP	amyloid beta precursor protein [Source:HGNC Symbol;Acc:HGNC:620]	545	0.835609	0.480818	Yes
GO_REGULATION_OF_NEURON_PROJECTION_DEVELOPMENT	BP	K4	ARF6	ADP ribosylation factor 6 [Source:HGNC Symbol;Acc:HGNC:659]	914	0.732525	0.508301	Yes
GO_NEURON_SPINE	CC	K1	ARHGAP32	Rho GTPase activating protein 32 [Source:HGNC Symbol;Acc:HGNC:17399]	927	0.899418	0.498131	Yes
GO_NEURON_TO_NEURON_SYNAPSE	CC	K1	ARHGAP32	Rho GTPase activating protein 32 [Source:HGNC Symbol;Acc:HGNC:17399]	927	0.899418	0.490106	Yes
GO_SYNAPSE_ORGANIZATION	BP	K1	ARHGAP33	Rho GTPase activating protein 33 [Source:HGNC Symbol;Acc:HGNC:23085]	106	0.98825	0.187727	Yes
GO_NEURON_SPINE	CC	K1	ARHGAP33	Rho GTPase activating protein 33 [Source:HGNC Symbol;Acc:HGNC:23085]	106	0.98825	0.17111	Yes
GO_AXON_DEVELOPMENT	BP	K4	ARHGAP35	Rho GTPase activating protein 35 [Source:HGNC Symbol;Acc:HGNC:4591]	80	0.978513	0.190829	Yes
GO_NEURON_PROJECTION_GUIDANCE	BP	K4	ARHGAP35	Rho GTPase activating protein 35 [Source:HGNC Symbol;Acc:HGNC:4591]	80	0.978513	0.18937	Yes
GO_REGULATION_OF_NEURON_PROJECTION_DEVELOPMENT	BP	K4	ARHGAP35	Rho GTPase activating protein 35 [Source:HGNC Symbol;Acc:HGNC:4591]	80	0.978513	0.217236	Yes
GO_SYNAPSE_ORGANIZATION	BP	K1	ARHGAP44	Rho GTPase activating protein 44 [Source:HGNC Symbol;Acc:HGNC:29096]	706	0.924495	0.432935	Yes
GO_GLUTAMATERGIC_SYNAPSE	CC	K1	ARHGAP44	Rho GTPase activating protein 44 [Source:HGNC Symbol;Acc:HGNC:29096]	706	0.924495	0.359589	Yes
GO_NEURON_SPINE	CC	K1	ARHGAP44	Rho GTPase activating protein 44 [Source:HGNC Symbol;Acc:HGNC:29096]	706	0.924495	0.430384	Yes
GO_NEURON_TO_NEURON_SYNAPSE	CC	K1	ARHGAP44	Rho GTPase activating protein 44 [Source:HGNC Symbol;Acc:HGNC:29096]	706	0.924495	0.424497	Yes
GO_REGULATION_OF_GTPASE_ACTIVITY	BP	K6	ARHGEF10L	Rho guanine nucleotide exchange factor 10 like [Source:HGNC Symbol;Acc:HGNC:25540]	88	0.773541	0.524009	Yes
GO_NEURON_MIGRATION	BP	K3	ARHGEF2	Rho/Rac guanine nucleotide exchange factor 2 [Source:HGNC Symbol;Acc:HGNC:682]	153	0.944895	0.67426	Yes
GO_TUBULIN_BINDING	MF	K3	ARHGEF2	Rho/Rac guanine nucleotide exchange factor 2 [Source:HGNC Symbol;Acc:HGNC:682]	153	0.944895	0.343079	Yes
GO_GLUTAMATERGIC_SYNAPSE	CC	K3	ARHGEF2	Rho/Rac guanine nucleotide exchange factor 2 [Source:HGNC Symbol;Acc:HGNC:682]	153	0.944895	0.415694	Yes
GO_NEURON_TO_NEURON_SYNAPSE	CC	K3	ARHGEF2	Rho/Rac guanine nucleotide exchange factor 2 [Source:HGNC Symbol;Acc:HGNC:682]	153	0.944895	0.574743	Yes
GO_EPHRIN_RECEPTOR_SIGNALING_PATHWAY	BP	K1	ARHGEF7	Rho guanine nucleotide exchange factor 7 [Source:HGNC Symbol;Acc:HGNC:15607]	652	0.931132	0.422023	Yes
GO_HORMONE_RECEPTOR_BINDING	MF	K3	ARID1A	AT-rich interaction domain 1A [Source:HGNC Symbol;Acc:HGNC:11110]	13	0.997117	0.159859	Yes
GO_NEURON_SPINE	CC	K1	ARRB1	arrestin beta 1 [Source:HGNC Symbol;Acc:HGNC:711]	571	0.940216	0.406209	Yes
GO_NEURON_TO_NEURON_SYNAPSE	CC	K1	ARRB1	arrestin beta 1 [Source:HGNC Symbol;Acc:HGNC:711]	571	0.940216	0.380122	Yes
GO_SYNAPTIC_MEMBRANE	CC	K1	ARRB1	arrestin beta 1 [Source:HGNC Symbol;Acc:HGNC:711]	571	0.940216	0.434839	Yes
GO_REGULATION_OF_NEURON_PROJECTION_DEVELOPMENT	BP	K4	ASAP1	ArfGAP with SH3 domain, ankyrin repeat and PH domain 1 [Source:HGNC Symbol;Acc:HGNC:2720]	705	0.792417	0.443112	Yes
GO_COVALENT_CHROMATIN_MODIFICATION	BP	K3	ASH1L	ASH1 like histone lysine methyltransferase [Source:HGNC Symbol;Acc:HGNC:19088]	51	0.982647	0.138512	Yes
GO_BETA_CATENIN_TCF_COMPLEX_ASSEMBLY	BP	K1	ASH2L	ASH2 like, histone lysine methyltransferase complex subunit [Source:HGNC Symbol;Acc:HGNC:744]	593	0.938041	0.521367	Yes
GO_BETA_CATENIN_BINDING	MF	K1	ASH2L	ASH2 like, histone lysine methyltransferase complex subunit [Source:HGNC Symbol;Acc:HGNC:744]	593	0.938041	0.44435	Yes
GO_SYNAPSE_ORGANIZATION	BP	K1	ASIC2	acid sensing ion channel subunit 2 [Source:HGNC Symbol;Acc:HGNC:99]	236	0.974542	0.293291	Yes
GO_NEURON_SPINE	CC	K1	ASIC2	acid sensing ion channel subunit 2 [Source:HGNC Symbol;Acc:HGNC:99]	236	0.974542	0.259356	Yes
GO_COATED_VESICLE	CC	K4	ASTN2	astrotactin 2 [Source:HGNC Symbol;Acc:HGNC:17021]	280	0.920198	0.263686	Yes
GO_REGULATION_OF_TRANS_SYNAPTIC_SIGNALING	BP	K4	ATF4	activating transcription factor 4 [Source:HGNC Symbol;Acc:HGNC:786]	186	0.94669	0.445487	Yes
GO_PROTEIN_C_TERMINUS_BINDING	MF	K4	ATF4	activating transcription factor 4 [Source:HGNC Symbol;Acc:HGNC:786]	186	0.94669	0.280399	Yes
GO_PROTEIN_HETERODIMERIZATION_ACTIVITY	MF	K4	ATF4	activating transcription factor 4 [Source:HGNC Symbol;Acc:HGNC:786]	186	0.94669	0.269742	Yes
GO_NUCLEAR_PERIPHERY	CC	K4	ATF4	activating transcription factor 4 [Source:HGNC Symbol;Acc:HGNC:786]	186	0.94669	0.37142	Yes
GO_HINDBRAIN_DEVELOPMENT	BP	K4	ATF5	activating transcription factor 5 [Source:HGNC Symbol;Acc:HGNC:790]	360	0.89784	0.646055	Yes
GO_NUCLEAR_PERIPHERY	CC	K4	ATF7	activating transcription factor 7 [Source:HGNC Symbol;Acc:HGNC:792]	526	0.841049	0.421158	Yes
GO_AXON_DEVELOPMENT	BP	K4	ATL1	atlastin GTPase 1 [Source:HGNC Symbol;Acc:HGNC:11231]	392	0.88658	0.507917	Yes
GO_COVALENT_CHROMATIN_MODIFICATION	BP	K3	ATM	ATM serine/threonine kinase [Source:HGNC Symbol;Acc:HGNC:795]	62	0.979383	0.160055	Yes
GO_NEURON_TO_NEURON_SYNAPSE	CC	K1	ATP1A3	ATPase Na+/K+ transporting subunit alpha 3 [Source:HGNC Symbol;Acc:HGNC:801]	630	0.934396	0.393	Yes
GO_NEURON_TO_NEURON_SYNAPSE	CC	K3	ATP1B2	ATPase Na+/K+ transporting subunit beta 2 [Source:HGNC Symbol;Acc:HGNC:805]	144	0.94805	0.555975	Yes
GO_REGULATION_OF_TRANS_SYNAPTIC_SIGNALING	BP	K4	ATP2A2	ATPase sarcoplasmic/endoplasmic reticulum Ca2+ transporting 2 [Source:HGNC Symbol;Acc:HGNC:812]	150	0.959093	0.358281	Yes
GO_CALMODULIN_BINDING	MF	K1	ATP5IF1	ATP synthase inhibitory factor subunit 1 [Source:HGNC Symbol;Acc:HGNC:871]	1042	0.887994	0.316598	Yes
GO_PROTEIN_C_TERMINUS_BINDING	MF	K4	ATXN2	ataxin 2 [Source:HGNC Symbol;Acc:HGNC:10555]	42	0.99048	0.0637063	Yes
GO_NUCLEAR_PERIPHERY	CC	K4	ATXN7	ataxin 7 [Source:HGNC Symbol;Acc:HGNC:10560]	695	0.794702	0.438558	Yes
GO_AXON_DEVELOPMENT	BP	K4	AUTS2	activator of transcription and developmental regulator AUTS2 [Source:HGNC Symbol;Acc:HGNC:14262]	156	0.955938	0.324403	Yes
GO_BETA_CATENIN_BINDING	MF	K1	AXIN1	axin 1 [Source:HGNC Symbol;Acc:HGNC:903]	269	0.970951	0.151472	Yes
GO_HINDBRAIN_DEVELOPMENT	BP	K4	B4GALT2	beta-1,4-galactosyltransferase 2 [Source:HGNC Symbol;Acc:HGNC:925]	171	0.950987	0.5166	Yes
GO_SYNAPSE_ORGANIZATION	BP	K1	BAIAP2	BAR/IMD domain containing adaptor protein 2 [Source:HGNC Symbol;Acc:HGNC:947]	358	0.962302	0.350399	Yes
GO_DENDRITIC_SHAFT	CC	K1	BAIAP2	BAR/IMD domain containing adaptor protein 2 [Source:HGNC Symbol;Acc:HGNC:947]	358	0.962302	0.610038	Yes
GO_GLUTAMATERGIC_SYNAPSE	CC	K1	BAIAP2	BAR/IMD domain containing adaptor protein 2 [Source:HGNC Symbol;Acc:HGNC:947]	358	0.962302	0.303992	Yes
GO_NEURON_SPINE	CC	K1	BAIAP2	BAR/IMD domain containing adaptor protein 2 [Source:HGNC Symbol;Acc:HGNC:947]	358	0.962302	0.377511	Yes
GO_NEURON_TO_NEURON_SYNAPSE	CC	K1	BAIAP2	BAR/IMD domain containing adaptor protein 2 [Source:HGNC Symbol;Acc:HGNC:947]	358	0.962302	0.360613	Yes
GO_SYNAPTIC_MEMBRANE	CC	K1	BAIAP2	BAR/IMD domain containing adaptor protein 2 [Source:HGNC Symbol;Acc:HGNC:947]	358	0.962302	0.382017	Yes
GO_HISTONE_BINDING	MF	K1	BAZ1B	bromodomain adjacent to zinc finger domain 1B [Source:HGNC Symbol;Acc:HGNC:961]	165	0.982756	0.0515664	Yes
GO_AXON_DEVELOPMENT	BP	K4	BCL11B	BAF chromatin remodeling complex subunit BCL11B [Source:HGNC Symbol;Acc:HGNC:13222]	72	0.980362	0.152549	Yes
GO_NEURON_PROJECTION_GUIDANCE	BP	K4	BCL11B	BAF chromatin remodeling complex subunit BCL11B [Source:HGNC Symbol;Acc:HGNC:13222]	72	0.980362	0.165156	Yes
GO_BETA_CATENIN_TCF_COMPLEX_ASSEMBLY	BP	K1	BCL9	BCL9 transcription coactivator [Source:HGNC Symbol;Acc:HGNC:1008]	420	0.956046	0.415381	Yes
GO_BETA_CATENIN_BINDING	MF	K1	BCL9	BCL9 transcription coactivator [Source:HGNC Symbol;Acc:HGNC:1008]	420	0.956046	0.347312	Yes
GO_BETA_CATENIN_TCF_COMPLEX_ASSEMBLY	BP	K1	BCL9L	BCL9 like [Source:HGNC Symbol;Acc:HGNC:23688]	321	0.96611	0.363451	Yes
GO_BETA_CATENIN_BINDING	MF	K1	BCL9L	BCL9 like [Source:HGNC Symbol;Acc:HGNC:23688]	321	0.96611	0.268581	Yes
GO_GLUTAMATERGIC_SYNAPSE	CC	K1	BCR	BCR activator of RhoGEF and GTPase [Source:HGNC Symbol;Acc:HGNC:1014]	773	0.916717	0.394242	Yes
GO_NEURON_SPINE	CC	K1	BCR	BCR activator of RhoGEF and GTPase [Source:HGNC Symbol;Acc:HGNC:1014]	773	0.916717	0.463769	Yes
GO_NEURON_TO_NEURON_SYNAPSE	CC	K1	BCR	BCR activator of RhoGEF and GTPase [Source:HGNC Symbol;Acc:HGNC:1014]	773	0.916717	0.47106	Yes
GO_AXON_DEVELOPMENT	BP	K8	BDNF	brain derived neurotrophic factor [Source:HGNC Symbol;Acc:HGNC:1033]	74	0.909862	0.565544	Yes
GO_NEURON_PROJECTION_GUIDANCE	BP	K8	BDNF	brain derived neurotrophic factor [Source:HGNC Symbol;Acc:HGNC:1033]	74	0.909862	0.600839	Yes
GO_REGULATION_OF_TRANS_SYNAPTIC_SIGNALING	BP	K8	BDNF	brain derived neurotrophic factor [Source:HGNC Symbol;Acc:HGNC:1033]	74	0.909862	0.465513	Yes
GO_SYNAPSE_ORGANIZATION	BP	K8	BDNF	brain derived neurotrophic factor [Source:HGNC Symbol;Acc:HGNC:1033]	74	0.909862	0.603318	Yes
GO_ACTIVATING_TRANSCRIPTION_FACTOR_BINDING	MF	K4	BHLHE41	basic helix-loop-helix family member e41 [Source:HGNC Symbol;Acc:HGNC:16617]	492	0.85405	0.494395	Yes
GO_HISTONE_DEACETYLASE_BINDING	MF	K4	BHLHE41	basic helix-loop-helix family member e41 [Source:HGNC Symbol;Acc:HGNC:16617]	492	0.85405	0.511272	Yes
GO_PROTEIN_HETERODIMERIZATION_ACTIVITY	MF	K4	BHLHE41	basic helix-loop-helix family member e41 [Source:HGNC Symbol;Acc:HGNC:16617]	492	0.85405	0.431909	Yes
GO_ATPASE_COMPLEX	CC	K4	BICRA	BRD4 interacting chromatin remodeling complex associated protein [Source:HGNC Symbol;Acc:HGNC:4332]	478	0.859109	0.565683	Yes
GO_ATPASE_COMPLEX	CC	K4	BICRAL	BRD4 interacting chromatin remodeling complex associated protein like [Source:HGNC Symbol;Acc:HGNC:21111]	310	0.911277	0.4541	Yes
GO_PHOSPHATASE_BINDING	MF	K3	BOD1L1	biorientation of chromosomes in cell division 1 like 1 [Source:HGNC Symbol;Acc:HGNC:31792]	281	0.893325	0.308524	Yes
GO_HISTONE_BINDING	MF	K1	BPTF	bromodomain PHD finger transcription factor [Source:HGNC Symbol;Acc:HGNC:3581]	144	0.984551	0.0420929	Yes
GO_MODIFICATION_DEPENDENT_PROTEIN_BINDING	MF	K1	BPTF	bromodomain PHD finger transcription factor [Source:HGNC Symbol;Acc:HGNC:3581]	144	0.984551	0.0462655	Yes
GO_HISTONE_BINDING	MF	K1	BRD3	bromodomain containing 3 [Source:HGNC Symbol;Acc:HGNC:1104]	543	0.943263	0.22949	Yes
GO_MODIFICATION_DEPENDENT_PROTEIN_BINDING	MF	K1	BRD3	bromodomain containing 3 [Source:HGNC Symbol;Acc:HGNC:1104]	543	0.943263	0.205751	Yes
GO_HISTONE_BINDING	MF	K1	BRD4	bromodomain containing 4 [Source:HGNC Symbol;Acc:HGNC:13575]	238	0.974379	0.0533917	Yes
GO_MODIFICATION_DEPENDENT_PROTEIN_BINDING	MF	K1	BRD4	bromodomain containing 4 [Source:HGNC Symbol;Acc:HGNC:13575]	238	0.974379	0.0546922	Yes
GO_ATPASE_COMPLEX	CC	K4	BRD8	bromodomain containing 8 [Source:HGNC Symbol;Acc:HGNC:19874]	258	0.926454	0.351995	Yes
GO_HISTONE_DEACETYLASE_COMPLEX	CC	K4	BRD8	bromodomain containing 8 [Source:HGNC Symbol;Acc:HGNC:19874]	258	0.926454	0.461237	Yes
GO_ATPASE_COMPLEX	CC	K4	BRD9	bromodomain containing 9 [Source:HGNC Symbol;Acc:HGNC:25818]	292	0.916608	0.400149	Yes
GO_CELL_LEADING_EDGE	CC	K5	BRK1	BRICK1 subunit of SCAR/WAVE actin nucleating complex [Source:HGNC Symbol;Acc:HGNC:23057]	141	0.785019	0.348333	Yes
GO_COVALENT_CHROMATIN_MODIFICATION	BP	K5	BRPF1	bromodomain and PHD finger containing 1 [Source:HGNC Symbol;Acc:HGNC:14255]	106	0.844693	0.518477	Yes
GO_PEPTIDYL_LYSINE_MODIFICATION	BP	K5	BRPF1	bromodomain and PHD finger containing 1 [Source:HGNC Symbol;Acc:HGNC:14255]	106	0.844693	0.485543	Yes
GO_COVALENT_CHROMATIN_MODIFICATION	BP	K3	BRPF3	bromodomain and PHD finger containing 3 [Source:HGNC Symbol;Acc:HGNC:14256]	255	0.90687	0.531612	Yes
GO_AXON_DEVELOPMENT	BP	K4	BRSK2	BR serine/threonine kinase 2 [Source:HGNC Symbol;Acc:HGNC:11405]	106	0.971876	0.235522	Yes
GO_REGULATION_OF_NEURON_PROJECTION_DEVELOPMENT	BP	K4	BRSK2	BR serine/threonine kinase 2 [Source:HGNC Symbol;Acc:HGNC:11405]	106	0.971876	0.235746	Yes
GO_PROTEIN_SERINE_THREONINE_KINASE_ACTIVITY	MF	K4	BRSK2	BR serine/threonine kinase 2 [Source:HGNC Symbol;Acc:HGNC:11405]	106	0.971876	0.0389073	Yes
GO_SYNAPSE_ORGANIZATION	BP	K1	BSN	bassoon presynaptic cytomatrix protein [Source:HGNC Symbol;Acc:HGNC:1117]	357	0.962357	0.34376	Yes
GO_GLUTAMATERGIC_SYNAPSE	CC	K1	BSN	bassoon presynaptic cytomatrix protein [Source:HGNC Symbol;Acc:HGNC:1117]	357	0.962357	0.29639	Yes
GO_NEURON_TO_NEURON_SYNAPSE	CC	K1	BSN	bassoon presynaptic cytomatrix protein [Source:HGNC Symbol;Acc:HGNC:1117]	357	0.962357	0.3534	Yes
GO_REGULATION_OF_TRANS_SYNAPTIC_SIGNALING	BP	K3	BTBD9	BTB domain containing 9 [Source:HGNC Symbol;Acc:HGNC:21228]	141	0.949192	0.382104	Yes
GO_BETA_CATENIN_BINDING	MF	K1	BTRC	beta-transducin repeat containing E3 ubiquitin protein ligase [Source:HGNC Symbol;Acc:HGNC:1144]	193	0.979329	0.131136	Yes
GO_CALMODULIN_BINDING	MF	K1	CACNA1C	calcium voltage-gated channel subunit alpha1 C [Source:HGNC Symbol;Acc:HGNC:1390]	85	0.990861	0.0814648	Yes
GO_NEURON_TO_NEURON_SYNAPSE	CC	K1	CACNA1C	calcium voltage-gated channel subunit alpha1 C [Source:HGNC Symbol;Acc:HGNC:1390]	85	0.990861	0.147269	Yes
GO_SYNAPTIC_MEMBRANE	CC	K1	CACNA1C	calcium voltage-gated channel subunit alpha1 C [Source:HGNC Symbol;Acc:HGNC:1390]	85	0.990861	0.170493	Yes
GO_REGULATION_OF_TRANS_SYNAPTIC_SIGNALING	BP	K8	CACNA1D	calcium voltage-gated channel subunit alpha1 D [Source:HGNC Symbol;Acc:HGNC:1391]	33	0.96426	0.2707	Yes
GO_SYNAPSE_ORGANIZATION	BP	K1	CACNA2D2	calcium voltage-gated channel auxiliary subunit alpha2delta 2 [Source:HGNC Symbol;Acc:HGNC:1400]	185	0.980308	0.26636	Yes
GO_SYNAPSE_ORGANIZATION	BP	K1	CACNB1	calcium voltage-gated channel auxiliary subunit beta 1 [Source:HGNC Symbol;Acc:HGNC:1401]	534	0.944514	0.425279	Yes
GO_SYNAPSE_ORGANIZATION	BP	K1	SYNPO	synaptopodin [Source:HGNC Symbol;Acc:HGNC:30672]	1539	0.834956	0.485107	No
GO_SYNAPSE_ORGANIZATION	BP	K1	GDNF	glial cell derived neurotrophic factor [Source:HGNC Symbol;Acc:HGNC:4232]	1583	0.828755	0.484509	No
GO_SYNAPSE_ORGANIZATION	BP	K1	ZDHHC2	zinc finger DHHC-type palmitoyltransferase 2 [Source:HGNC Symbol;Acc:HGNC:18469]	1628	0.823696	0.483729	No
GO_SYNAPSE_ORGANIZATION	BP	K1	SLC25A46	solute carrier family 25 member 46 [Source:HGNC Symbol;Acc:HGNC:25198]	1712	0.813306	0.477148	No
GO_SYNAPSE_ORGANIZATION	BP	K1	SLC8A3	solute carrier family 8 member A3 [Source:HGNC Symbol;Acc:HGNC:11070]	1774	0.806506	0.473753	No
GO_SYNAPSE_ORGANIZATION	BP	K1	NECTIN1	nectin cell adhesion molecule 1 [Source:HGNC Symbol;Acc:HGNC:9706]	1795	0.804384	0.476364	No
GO_SYNAPSE_ORGANIZATION	BP	K1	PPFIA1	PTPRF interacting protein alpha 1 [Source:HGNC Symbol;Acc:HGNC:9245]	1913	0.793015	0.46465	No
GO_SYNAPSE_ORGANIZATION	BP	K1	GNPAT	glyceronephosphate O-acyltransferase [Source:HGNC Symbol;Acc:HGNC:4416]	1942	0.789643	0.465985	No
GO_SYNAPSE_ORGANIZATION	BP	K1	RYK	receptor like tyrosine kinase [Source:HGNC Symbol;Acc:HGNC:10481]	1976	0.786705	0.466565	No
GO_SYNAPSE_ORGANIZATION	BP	K1	FZD9	frizzled class receptor 9 [Source:HGNC Symbol;Acc:HGNC:4047]	2137	0.769733	0.448374	No
GO_SYNAPSE_ORGANIZATION	BP	K1	LRFN3	leucine rich repeat and fibronectin type III domain containing 3 [Source:HGNC Symbol;Acc:HGNC:28370]	2257	0.757711	0.436122	No
GO_SYNAPSE_ORGANIZATION	BP	K1	LZTS3	leucine zipper tumor suppressor family member 3 [Source:HGNC Symbol;Acc:HGNC:30139]	2302	0.752652	0.434852	No
GO_SYNAPSE_ORGANIZATION	BP	K1	ETV5	ETS variant transcription factor 5 [Source:HGNC Symbol;Acc:HGNC:3494]	2394	0.741609	0.426602	No
GO_SYNAPSE_ORGANIZATION	BP	K1	BCAN	brevican [Source:HGNC Symbol;Acc:HGNC:23059]	2438	0.73655	0.425367	No
GO_SYNAPSE_ORGANIZATION	BP	K1	LRRC4	leucine rich repeat containing 4 [Source:HGNC Symbol;Acc:HGNC:15586]	2447	0.735245	0.429265	No
GO_SYNAPSE_ORGANIZATION	BP	K1	NTNG1	netrin G1 [Source:HGNC Symbol;Acc:HGNC:23319]	2514	0.725888	0.424578	No
GO_SYNAPSE_ORGANIZATION	BP	K1	CX3CL1	C-X3-C motif chemokine ligand 1 [Source:HGNC Symbol;Acc:HGNC:10647]	2594	0.717184	0.417922	No
GO_SYNAPSE_ORGANIZATION	BP	K1	MTMR2	myotubularin related protein 2 [Source:HGNC Symbol;Acc:HGNC:7450]	2602	0.716695	0.421839	No
GO_SYNAPSE_ORGANIZATION	BP	K1	CBLN4	cerebellin 4 precursor [Source:HGNC Symbol;Acc:HGNC:16231]	2696	0.706414	0.413052	No
GO_SYNAPSE_ORGANIZATION	BP	K1	PPFIBP1	PPFIA binding protein 1 [Source:HGNC Symbol;Acc:HGNC:9249]	2820	0.692923	0.399765	No
GO_SYNAPSE_ORGANIZATION	BP	K1	SDK1	sidekick cell adhesion molecule 1 [Source:HGNC Symbol;Acc:HGNC:19307]	2886	0.685144	0.394945	No
GO_SYNAPSE_ORGANIZATION	BP	K1	PFN1	profilin 1 [Source:HGNC Symbol;Acc:HGNC:8881]	2947	0.678127	0.39081	No
GO_SYNAPSE_ORGANIZATION	BP	K1	LRTM2	leucine rich repeats and transmembrane domains 2 [Source:HGNC Symbol;Acc:HGNC:32443]	2955	0.677202	0.394454	No
GO_SYNAPSE_ORGANIZATION	BP	K1	SRCIN1	SRC kinase signaling inhibitor 1 [Source:HGNC Symbol;Acc:HGNC:29506]	2965	0.676331	0.397798	No
GO_SYNAPSE_ORGANIZATION	BP	K1	FLRT3	fibronectin leucine rich transmembrane protein 3 [Source:HGNC Symbol;Acc:HGNC:3762]	3021	0.669532	0.394339	No
GO_SYNAPSE_ORGANIZATION	BP	K1	ARF1	ADP ribosylation factor 1 [Source:HGNC Symbol;Acc:HGNC:652]	3046	0.666594	0.395412	No
GO_SYNAPSE_ORGANIZATION	BP	K1	DRD1	dopamine receptor D1 [Source:HGNC Symbol;Acc:HGNC:3020]	3067	0.664309	0.397058	No
GO_SYNAPSE_ORGANIZATION	BP	K1	ZNF365	zinc finger protein 365 [Source:HGNC Symbol;Acc:HGNC:18194]	3113	0.65974	0.394999	No
GO_SYNAPSE_ORGANIZATION	BP	K1	INS	insulin [Source:HGNC Symbol;Acc:HGNC:6081]	3125	0.658598	0.397927	No
GO_SYNAPSE_ORGANIZATION	BP	K1	AMIGO3	adhesion molecule with Ig like domain 3 [Source:HGNC Symbol;Acc:HGNC:24075]	3178	0.652396	0.39479	No
GO_SYNAPSE_ORGANIZATION	BP	K1	VSTM5	V-set and transmembrane domain containing 5 [Source:HGNC Symbol;Acc:HGNC:34443]	3188	0.651199	0.397961	No
GO_SYNAPSE_ORGANIZATION	BP	K1	VPS35	VPS35 retromer complex component [Source:HGNC Symbol;Acc:HGNC:13487]	3196	0.650057	0.401418	No
GO_SYNAPSE_ORGANIZATION	BP	K1	NPAS4	neuronal PAS domain protein 4 [Source:HGNC Symbol;Acc:HGNC:18983]	3198	0.64984	0.405754	No
GO_SYNAPSE_ORGANIZATION	BP	K1	YWHAZ	tyrosine 3-monooxygenase/tryptophan 5-monooxygenase activation protein zeta [Source:HGNC Symbol;Acc:HGNC:12855]	3214	0.648099	0.408022	No
GO_SYNAPSE_ORGANIZATION	BP	K1	SHISA6	shisa family member 6 [Source:HGNC Symbol;Acc:HGNC:34491]	3246	0.644889	0.407918	No
GO_SYNAPSE_ORGANIZATION	BP	K1	HOMER1	homer scaffold protein 1 [Source:HGNC Symbol;Acc:HGNC:17512]	3316	0.63673	0.402176	No
GO_SYNAPSE_ORGANIZATION	BP	K1	CTTN	cortactin [Source:HGNC Symbol;Acc:HGNC:3338]	3347	0.633085	0.402137	No
GO_SYNAPSE_ORGANIZATION	BP	K1	UNC13C	unc-13 homolog C [Source:HGNC Symbol;Acc:HGNC:23149]	3350	0.63265	0.406208	No
GO_SYNAPSE_ORGANIZATION	BP	K1	SEMA3F	semaphorin 3F [Source:HGNC Symbol;Acc:HGNC:10728]	3406	0.625687	0.402446	No
GO_SYNAPSE_ORGANIZATION	BP	K1	CX3CR1	C-X3-C motif chemokine receptor 1 [Source:HGNC Symbol;Acc:HGNC:2558]	3474	0.618343	0.396871	No
GO_SYNAPSE_ORGANIZATION	BP	K1	DAB2IP	DAB2 interacting protein [Source:HGNC Symbol;Acc:HGNC:17294]	3477	0.618125	0.400841	No
GO_SYNAPSE_ORGANIZATION	BP	K1	ERBB2	erb-b2 receptor tyrosine kinase 2 [Source:HGNC Symbol;Acc:HGNC:3430]	3491	0.616983	0.403188	No
GO_SYNAPSE_ORGANIZATION	BP	K1	WNT7B	Wnt family member 7B [Source:HGNC Symbol;Acc:HGNC:12787]	3546	0.610455	0.399468	No
GO_SYNAPSE_ORGANIZATION	BP	K1	AGRN	agrin [Source:HGNC Symbol;Acc:HGNC:329]	3609	0.603547	0.394525	No
GO_SYNAPSE_ORGANIZATION	BP	K1	EGLN1	egl-9 family hypoxia inducible factor 1 [Source:HGNC Symbol;Acc:HGNC:1232]	3675	0.595768	0.389088	No
GO_SYNAPSE_ORGANIZATION	BP	K1	C3	complement C3 [Source:HGNC Symbol;Acc:HGNC:1318]	3719	0.590274	0.386844	No
GO_SYNAPSE_ORGANIZATION	BP	K1	ABHD17B	abhydrolase domain containing 17B, depalmitoylase [Source:HGNC Symbol;Acc:HGNC:24278]	3743	0.58701	0.387516	No
GO_SYNAPSE_ORGANIZATION	BP	K1	ADAM10	ADAM metallopeptidase domain 10 [Source:HGNC Symbol;Acc:HGNC:188]	3776	0.583637	0.386842	No
GO_SYNAPSE_ORGANIZATION	BP	K1	FYN	FYN proto-oncogene, Src family tyrosine kinase [Source:HGNC Symbol;Acc:HGNC:4037]	3961	0.563238	0.363701	No
GO_SYNAPSE_ORGANIZATION	BP	K1	SSH1	slingshot protein phosphatase 1 [Source:HGNC Symbol;Acc:HGNC:30579]	3971	0.562313	0.366258	No
GO_SYNAPSE_ORGANIZATION	BP	K1	DNAJA3	DnaJ heat shock protein family (Hsp40) member A3 [Source:HGNC Symbol;Acc:HGNC:11808]	3983	0.561062	0.368513	No
GO_SYNAPSE_ORGANIZATION	BP	K1	WASF3	WASP family member 3 [Source:HGNC Symbol;Acc:HGNC:12734]	4002	0.558342	0.369721	No
GO_SYNAPSE_ORGANIZATION	BP	K1	ITGA3	integrin subunit alpha 3 [Source:HGNC Symbol;Acc:HGNC:6139]	4010	0.557036	0.372536	No
GO_SYNAPSE_ORGANIZATION	BP	K1	EPHB3	EPH receptor B3 [Source:HGNC Symbol;Acc:HGNC:3394]	4113	0.546211	0.361322	No
GO_SYNAPSE_ORGANIZATION	BP	K1	FLRT2	fibronectin leucine rich transmembrane protein 2 [Source:HGNC Symbol;Acc:HGNC:3761]	4116	0.54545	0.364792	No
GO_SYNAPSE_ORGANIZATION	BP	K1	SPOCK2	SPARC (osteonectin), cwcv and kazal like domains proteoglycan 2 [Source:HGNC Symbol;Acc:HGNC:13564]	4145	0.542839	0.364424	No
GO_SYNAPSE_ORGANIZATION	BP	K1	CHRNA1	cholinergic receptor nicotinic alpha 1 subunit [Source:HGNC Symbol;Acc:HGNC:1955]	4225	0.534298	0.356506	No
GO_SYNAPSE_ORGANIZATION	BP	K1	DISC1	DISC1 scaffold protein [Source:HGNC Symbol;Acc:HGNC:2888]	4601	0.487679	0.304789	No
GO_SYNAPSE_ORGANIZATION	BP	K1	COLQ	collagen like tail subunit of asymmetric acetylcholinesterase [Source:HGNC Symbol;Acc:HGNC:2226]	4623	0.484252	0.305045	No
GO_SYNAPSE_ORGANIZATION	BP	K1	KLK8	kallikrein related peptidase 8 [Source:HGNC Symbol;Acc:HGNC:6369]	4685	0.473372	0.299351	No
GO_SYNAPSE_ORGANIZATION	BP	K1	CRIPT	CXXC repeat containing interactor of PDZ3 domain [Source:HGNC Symbol;Acc:HGNC:14312]	4836	0.446173	0.280396	No
GO_SYNAPSE_ORGANIZATION	BP	K1	FARP1	FERM, ARH/RhoGEF and pleckstrin domain protein 1 [Source:HGNC Symbol;Acc:HGNC:3591]	4852	0.443671	0.281254	No
GO_SYNAPSE_ORGANIZATION	BP	K1	NRG1	neuregulin 1 [Source:HGNC Symbol;Acc:HGNC:7997]	4947	0.426372	0.270388	No
GO_SYNAPSE_ORGANIZATION	BP	K1	SIX1	SIX homeobox 1 [Source:HGNC Symbol;Acc:HGNC:10887]	5000	0.417505	0.26563	No
GO_SYNAPSE_ORGANIZATION	BP	K1	P2RX2	purinergic receptor P2X 2 [Source:HGNC Symbol;Acc:HGNC:15459]	5142	0.395583	0.247649	No
GO_SYNAPSE_ORGANIZATION	BP	K1	WNT3A	Wnt family member 3A [Source:HGNC Symbol;Acc:HGNC:15983]	5231	0.375891	0.237316	No
GO_SYNAPSE_ORGANIZATION	BP	K1	ABHD17C	abhydrolase domain containing 17C, depalmitoylase [Source:HGNC Symbol;Acc:HGNC:26925]	5267	0.370016	0.234728	No
GO_SYNAPSE_ORGANIZATION	BP	K1	CEL	carboxyl ester lipase [Source:HGNC Symbol;Acc:HGNC:1848]	5381	0.348746	0.220536	No
GO_SYNAPSE_ORGANIZATION	BP	K1	LGI2	leucine rich repeat LGI family member 2 [Source:HGNC Symbol;Acc:HGNC:18710]	5386	0.347985	0.222349	No
GO_SYNAPSE_ORGANIZATION	BP	K1	SIX4	SIX homeobox 4 [Source:HGNC Symbol;Acc:HGNC:10890]	5597	0.304575	0.193604	No
GO_SYNAPSE_ORGANIZATION	BP	K1	LAMB2	laminin subunit beta 2 [Source:HGNC Symbol;Acc:HGNC:6487]	5872	0.242561	0.155031	No
GO_SYNAPSE_ORGANIZATION	BP	K1	LILRB2	leukocyte immunoglobulin like receptor B2 [Source:HGNC Symbol;Acc:HGNC:6606]	5929	0.229941	0.148392	No
GO_SYNAPSE_ORGANIZATION	BP	K1	IGFN1	immunoglobulin like and fibronectin type III domain containing 1 [Source:HGNC Symbol;Acc:HGNC:24607]	6041	0.208453	0.133525	No
GO_SYNAPSE_ORGANIZATION	BP	K1	IL10RA	interleukin 10 receptor subunit alpha [Source:HGNC Symbol;Acc:HGNC:5964]	6409	0.129413	0.0805112	No
GO_SYNAPSE_ORGANIZATION	BP	K1	SNCG	synuclein gamma [Source:HGNC Symbol;Acc:HGNC:11141]	6447	0.121634	0.0759155	No
GO_SYNAPSE_ORGANIZATION	BP	K1	TREM2	triggering receptor expressed on myeloid cells 2 [Source:HGNC Symbol;Acc:HGNC:17761]	6488	0.113094	0.0708204	No
GO_SYNAPSE_ORGANIZATION	BP	K1	SRGN	serglycin [Source:HGNC Symbol;Acc:HGNC:9361]	6527	0.104444	0.0659593	No
GO_SYNAPSE_ORGANIZATION	BP	K1	ITGAM	integrin subunit alpha M [Source:HGNC Symbol;Acc:HGNC:6149]	6579	0.0947615	0.0591218	No
GO_SYNAPSE_ORGANIZATION	BP	K1	SPARCL1	SPARC like 1 [Source:HGNC Symbol;Acc:HGNC:11220]	6584	0.0937823	0.0591813	No
GO_SYNAPSE_ORGANIZATION	BP	K1	CAST	calpastatin [Source:HGNC Symbol;Acc:HGNC:1515]	6785	0.0487407	0.0301404	No
GO_SYNAPSE_ORGANIZATION	BP	K1	TNC	tenascin C [Source:HGNC Symbol;Acc:HGNC:5318]	6826	0.0384594	0.0245303	No
GO_NEUROTRANSMITTER_TRANSPORT	BP	K3	CACNB2	calcium voltage-gated channel auxiliary subunit beta 2 [Source:HGNC Symbol;Acc:HGNC:1402]	36	0.988794	0.0834111	Yes
GO_REGULATION_OF_TRANS_SYNAPTIC_SIGNALING	BP	K3	CACNB2	calcium voltage-gated channel auxiliary subunit beta 2 [Source:HGNC Symbol;Acc:HGNC:1402]	36	0.988794	0.199718	Yes
GO_PRESYNAPSE	CC	K3	CACNB2	calcium voltage-gated channel auxiliary subunit beta 2 [Source:HGNC Symbol;Acc:HGNC:1402]	36	0.988794	0.206303	Yes
GO_SYNAPSE_ORGANIZATION	BP	K5	CACNB3	calcium voltage-gated channel auxiliary subunit beta 3 [Source:HGNC Symbol;Acc:HGNC:1403]	24	0.956862	0.461823	Yes
GO_SYNAPSE_ORGANIZATION	BP	K1	CACNB4	calcium voltage-gated channel auxiliary subunit beta 4 [Source:HGNC Symbol;Acc:HGNC:1404]	88	0.990372	0.169456	Yes
GO_GLUTAMATE_RECEPTOR_SIGNALING_PATHWAY	BP	K1	CACNG2	calcium voltage-gated channel auxiliary subunit gamma 2 [Source:HGNC Symbol;Acc:HGNC:1406]	112	0.987597	0.264918	Yes
GO_SYNAPSE_ORGANIZATION	BP	K1	CACNG2	calcium voltage-gated channel auxiliary subunit gamma 2 [Source:HGNC Symbol;Acc:HGNC:1406]	112	0.987597	0.207731	Yes
GO_GLUTAMATERGIC_SYNAPSE	CC	K1	CACNG2	calcium voltage-gated channel auxiliary subunit gamma 2 [Source:HGNC Symbol;Acc:HGNC:1406]	112	0.987597	0.159523	Yes
GO_NEURON_TO_NEURON_SYNAPSE	CC	K1	CACNG2	calcium voltage-gated channel auxiliary subunit gamma 2 [Source:HGNC Symbol;Acc:HGNC:1406]	112	0.987597	0.158422	Yes
GO_SYNAPTIC_MEMBRANE	CC	K1	CACNG2	calcium voltage-gated channel auxiliary subunit gamma 2 [Source:HGNC Symbol;Acc:HGNC:1406]	112	0.987597	0.202904	Yes
GO_GLUTAMATE_RECEPTOR_SIGNALING_PATHWAY	BP	K1	CACNG3	calcium voltage-gated channel auxiliary subunit gamma 3 [Source:HGNC Symbol;Acc:HGNC:1407]	120	0.986836	0.291674	Yes
GO_GLUTAMATERGIC_SYNAPSE	CC	K1	CACNG3	calcium voltage-gated channel auxiliary subunit gamma 3 [Source:HGNC Symbol;Acc:HGNC:1407]	120	0.986836	0.166295	Yes
GO_NEURON_TO_NEURON_SYNAPSE	CC	K1	CACNG3	calcium voltage-gated channel auxiliary subunit gamma 3 [Source:HGNC Symbol;Acc:HGNC:1407]	120	0.986836	0.164793	Yes
GO_SYNAPTIC_MEMBRANE	CC	K1	CACNG3	calcium voltage-gated channel auxiliary subunit gamma 3 [Source:HGNC Symbol;Acc:HGNC:1407]	120	0.986836	0.208991	Yes
GO_REGULATION_OF_NEURON_PROJECTION_DEVELOPMENT	BP	K4	CACNG7	calcium voltage-gated channel auxiliary subunit gamma 7 [Source:HGNC Symbol;Acc:HGNC:13626]	160	0.954795	0.342845	Yes
GO_REGULATION_OF_TRANS_SYNAPTIC_SIGNALING	BP	K4	CACNG7	calcium voltage-gated channel auxiliary subunit gamma 7 [Source:HGNC Symbol;Acc:HGNC:13626]	160	0.954795	0.388277	Yes
GO_SYNAPTIC_TRANSMISSION_GLUTAMATERGIC	BP	K4	CACNG7	calcium voltage-gated channel auxiliary subunit gamma 7 [Source:HGNC Symbol;Acc:HGNC:13626]	160	0.954795	0.511223	Yes
GO_NEURON_TO_NEURON_SYNAPSE	CC	K4	CACNG7	calcium voltage-gated channel auxiliary subunit gamma 7 [Source:HGNC Symbol;Acc:HGNC:13626]	160	0.954795	0.393795	Yes
GO_RECEPTOR_COMPLEX	CC	K4	CACNG7	calcium voltage-gated channel auxiliary subunit gamma 7 [Source:HGNC Symbol;Acc:HGNC:13626]	160	0.954795	0.312401	Yes
GO_SYNAPTIC_MEMBRANE	CC	K4	CACNG7	calcium voltage-gated channel auxiliary subunit gamma 7 [Source:HGNC Symbol;Acc:HGNC:13626]	160	0.954795	0.358169	Yes
GO_REGULATION_OF_TRANS_SYNAPTIC_SIGNALING	BP	K4	CACNG8	calcium voltage-gated channel auxiliary subunit gamma 8 [Source:HGNC Symbol;Acc:HGNC:13628]	146	0.959963	0.325838	Yes
GO_SYNAPTIC_TRANSMISSION_GLUTAMATERGIC	BP	K4	CACNG8	calcium voltage-gated channel auxiliary subunit gamma 8 [Source:HGNC Symbol;Acc:HGNC:13628]	146	0.959963	0.460896	Yes
GO_NEURON_TO_NEURON_SYNAPSE	CC	K4	CACNG8	calcium voltage-gated channel auxiliary subunit gamma 8 [Source:HGNC Symbol;Acc:HGNC:13628]	146	0.959963	0.343327	Yes
GO_RECEPTOR_COMPLEX	CC	K4	CACNG8	calcium voltage-gated channel auxiliary subunit gamma 8 [Source:HGNC Symbol;Acc:HGNC:13628]	146	0.959963	0.289819	Yes
GO_SYNAPTIC_MEMBRANE	CC	K4	CACNG8	calcium voltage-gated channel auxiliary subunit gamma 8 [Source:HGNC Symbol;Acc:HGNC:13628]	146	0.959963	0.304905	Yes
GO_NUCLEAR_PERIPHERY	CC	K4	CAD	carbamoyl-phosphate synthetase 2, aspartate transcarbamylase, and dihydroorotase [Source:HGNC Symbol;Acc:HGNC:1424]	654	0.806724	0.413402	Yes
GO_COVALENT_CHROMATIN_MODIFICATION	BP	K3	KAT6A	lysine acetyltransferase 6A [Source:HGNC Symbol;Acc:HGNC:13013]	429	0.836044	0.493546	No
GO_COVALENT_CHROMATIN_MODIFICATION	BP	K3	UBE2E1	ubiquitin conjugating enzyme E2 E1 [Source:HGNC Symbol;Acc:HGNC:12477]	467	0.824566	0.497535	No
GO_COVALENT_CHROMATIN_MODIFICATION	BP	K3	ZBTB7B	zinc finger and BTB domain containing 7B [Source:HGNC Symbol;Acc:HGNC:18668]	493	0.815862	0.507229	No
GO_COVALENT_CHROMATIN_MODIFICATION	BP	K3	MBD2	methyl-CpG binding domain protein 2 [Source:HGNC Symbol;Acc:HGNC:6917]	523	0.806452	0.514689	No
GO_COVALENT_CHROMATIN_MODIFICATION	BP	K3	BRD7	bromodomain containing 7 [Source:HGNC Symbol;Acc:HGNC:14310]	595	0.773214	0.500457	No
GO_COVALENT_CHROMATIN_MODIFICATION	BP	K3	RNF8	ring finger protein 8 [Source:HGNC Symbol;Acc:HGNC:10071]	604	0.770712	0.517345	No
GO_COVALENT_CHROMATIN_MODIFICATION	BP	K3	LEF1	lymphoid enhancer binding factor 1 [Source:HGNC Symbol;Acc:HGNC:6551]	817	0.688027	0.431007	No
GO_COVALENT_CHROMATIN_MODIFICATION	BP	K3	C6orf89	chromosome 6 open reading frame 89 [Source:HGNC Symbol;Acc:HGNC:21114]	863	0.667138	0.426777	No
GO_COVALENT_CHROMATIN_MODIFICATION	BP	K3	JMJD6	jumonji domain containing 6, arginine demethylase and lysine hydroxylase [Source:HGNC Symbol;Acc:HGNC:19355]	1030	0.606647	0.36101	No
GO_COVALENT_CHROMATIN_MODIFICATION	BP	K3	ING3	inhibitor of growth family member 3 [Source:HGNC Symbol;Acc:HGNC:14587]	1049	0.600718	0.368349	No
GO_COVALENT_CHROMATIN_MODIFICATION	BP	K3	ZNF304	zinc finger protein 304 [Source:HGNC Symbol;Acc:HGNC:13505]	1143	0.570473	0.337742	No
GO_COVALENT_CHROMATIN_MODIFICATION	BP	K3	TTLL12	tubulin tyrosine ligase like 12 [Source:HGNC Symbol;Acc:HGNC:28974]	1153	0.565468	0.348583	No
GO_COVALENT_CHROMATIN_MODIFICATION	BP	K3	AURKC	aurora kinase C [Source:HGNC Symbol;Acc:HGNC:11391]	1241	0.532176	0.31991	No
GO_COVALENT_CHROMATIN_MODIFICATION	BP	K3	POLE3	DNA polymerase epsilon 3, accessory subunit [Source:HGNC Symbol;Acc:HGNC:13546]	1323	0.498613	0.293299	No
GO_COVALENT_CHROMATIN_MODIFICATION	BP	K3	REST	RE1 silencing transcription factor [Source:HGNC Symbol;Acc:HGNC:9966]	1341	0.487516	0.298071	No
GO_COVALENT_CHROMATIN_MODIFICATION	BP	K3	ATG5	autophagy related 5 [Source:HGNC Symbol;Acc:HGNC:589]	1355	0.47903	0.304594	No
GO_COVALENT_CHROMATIN_MODIFICATION	BP	K3	YEATS4	YEATS domain containing 4 [Source:HGNC Symbol;Acc:HGNC:24859]	1424	0.437034	0.282753	No
GO_COVALENT_CHROMATIN_MODIFICATION	BP	K3	PRDM16	PR/SET domain 16 [Source:HGNC Symbol;Acc:HGNC:14000]	1495	0.389925	0.258648	No
GO_COVALENT_CHROMATIN_MODIFICATION	BP	K3	KDM8	lysine demethylase 8 [Source:HGNC Symbol;Acc:HGNC:25840]	1579	0.342001	0.226811	No
GO_COVALENT_CHROMATIN_MODIFICATION	BP	K3	DYDC2	DPY30 domain containing 2 [Source:HGNC Symbol;Acc:HGNC:23468]	1621	0.312517	0.214968	No
GO_COVALENT_CHROMATIN_MODIFICATION	BP	K3	DYDC1	DPY30 domain containing 1 [Source:HGNC Symbol;Acc:HGNC:23460]	1836	0.15721	0.11328	No
GO_COVALENT_CHROMATIN_MODIFICATION	BP	K3	TWIST1	twist family bHLH transcription factor 1 [Source:HGNC Symbol;Acc:HGNC:12428]	2043	0.0214872	0.011881	No
GO_PROTEIN_C_TERMINUS_BINDING	MF	K4	CALCOCO1	calcium binding and coiled-coil domain 1 [Source:HGNC Symbol;Acc:HGNC:29306]	178	0.949682	0.245237	Yes
GO_GLUTAMATERGIC_SYNAPSE	CC	K1	CALY	calcyon neuron specific vesicular protein [Source:HGNC Symbol;Acc:HGNC:17938]	898	0.902138	0.412514	Yes
GO_SYNAPSE_ORGANIZATION	BP	K5	CAMK1	calcium/calmodulin dependent protein kinase I [Source:HGNC Symbol;Acc:HGNC:1459]	62	0.90513	0.635544	Yes
GO_CALMODULIN_BINDING	MF	K1	CAMK1D	calcium/calmodulin dependent protein kinase ID [Source:HGNC Symbol;Acc:HGNC:19341]	1632	0.823369	0.409269	Yes
GO_PROTEIN_SERINE_THREONINE_KINASE_ACTIVITY	MF	K4	CAMK1G	calcium/calmodulin dependent protein kinase IG [Source:HGNC Symbol;Acc:HGNC:14585]	329	0.904314	0.222516	Yes
GO_CALMODULIN_BINDING	MF	K1	CAMK2A	calcium/calmodulin dependent protein kinase II alpha [Source:HGNC Symbol;Acc:HGNC:1460]	316	0.966545	0.177071	Yes
GO_NEURON_SPINE	CC	K1	CAMK2A	calcium/calmodulin dependent protein kinase II alpha [Source:HGNC Symbol;Acc:HGNC:1460]	316	0.966545	0.293173	Yes
GO_NEURON_TO_NEURON_SYNAPSE	CC	K1	CAMK2A	calcium/calmodulin dependent protein kinase II alpha [Source:HGNC Symbol;Acc:HGNC:1460]	316	0.966545	0.300412	Yes
GO_NEURON_MIGRATION	BP	K3	CAMK2B	calcium/calmodulin dependent protein kinase II beta [Source:HGNC Symbol;Acc:HGNC:1461]	48	0.984877	0.327565	Yes
GO_REGULATION_OF_SYNAPSE_STRUCTURE_OR_ACTIVITY	BP	K3	CAMK2B	calcium/calmodulin dependent protein kinase II beta [Source:HGNC Symbol;Acc:HGNC:1461]	48	0.984877	0.292939	Yes
GO_REGULATION_OF_TRANS_SYNAPTIC_SIGNALING	BP	K3	CAMK2B	calcium/calmodulin dependent protein kinase II beta [Source:HGNC Symbol;Acc:HGNC:1461]	48	0.984877	0.280167	Yes
GO_CALMODULIN_BINDING	MF	K1	CAMK2G	calcium/calmodulin dependent protein kinase II gamma [Source:HGNC Symbol;Acc:HGNC:1463]	1104	0.882011	0.357715	Yes
GO_CALMODULIN_BINDING	MF	K1	CAMK4	calcium/calmodulin dependent protein kinase IV [Source:HGNC Symbol;Acc:HGNC:1464]	264	0.97155	0.129785	Yes
GO_GLUTAMATERGIC_SYNAPSE	CC	K1	CAMK4	calcium/calmodulin dependent protein kinase IV [Source:HGNC Symbol;Acc:HGNC:1464]	264	0.97155	0.240018	Yes
GO_GLUTAMATE_RECEPTOR_SIGNALING_PATHWAY	BP	K3	GRM6	glutamate metabotropic receptor 6 [Source:HGNC Symbol;Acc:HGNC:4598]	342	0.868629	0.723476	No
GO_GLUTAMATE_RECEPTOR_SIGNALING_PATHWAY	BP	K3	SSTR1	somatostatin receptor 1 [Source:HGNC Symbol;Acc:HGNC:11330]	867	0.665561	0.507925	No
GO_GLUTAMATE_RECEPTOR_SIGNALING_PATHWAY	BP	K3	NECAB2	N-terminal EF-hand calcium binding protein 2 [Source:HGNC Symbol;Acc:HGNC:23746]	1079	0.591525	0.440662	No
GO_GLUTAMATE_RECEPTOR_SIGNALING_PATHWAY	BP	K3	TRPM1	transient receptor potential cation channel subfamily M member 1 [Source:HGNC Symbol;Acc:HGNC:7146]	1403	0.451287	0.310271	No
GO_GLUTAMATE_RECEPTOR_SIGNALING_PATHWAY	BP	K3	SULT1A4	sulfotransferase family 1A member 4 [Source:HGNC Symbol;Acc:HGNC:30004]	1757	0.220312	0.151293	No
GO_CALMODULIN_BINDING	MF	K1	CAMKK1	calcium/calmodulin dependent protein kinase kinase 1 [Source:HGNC Symbol;Acc:HGNC:1469]	1896	0.795082	0.477818	Yes
GO_SYNAPSE_ORGANIZATION	BP	K1	CAMKV	CaM kinase like vesicle associated [Source:HGNC Symbol;Acc:HGNC:28788]	94	0.989828	0.17555	Yes
GO_CALMODULIN_BINDING	MF	K1	CAMKV	CaM kinase like vesicle associated [Source:HGNC Symbol;Acc:HGNC:28788]	94	0.989828	0.0988426	Yes
GO_GLUTAMATERGIC_SYNAPSE	CC	K1	CAMKV	CaM kinase like vesicle associated [Source:HGNC Symbol;Acc:HGNC:28788]	94	0.989828	0.138293	Yes
GO_CALMODULIN_BINDING	MF	K1	CAMSAP1	calmodulin regulated spectrin associated protein 1 [Source:HGNC Symbol;Acc:HGNC:19946]	1152	0.876788	0.367338	Yes
GO_CALMODULIN_BINDING	MF	K1	CAMSAP3	calmodulin regulated spectrin associated protein family member 3 [Source:HGNC Symbol;Acc:HGNC:29307]	2017	0.782734	0.504882	Yes
GO_GLUTAMATERGIC_SYNAPSE	CC	K3	CANX	calnexin [Source:HGNC Symbol;Acc:HGNC:1473]	158	0.943535	0.436865	Yes
GO_PRESYNAPSE	CC	K3	CANX	calnexin [Source:HGNC Symbol;Acc:HGNC:1473]	158	0.943535	0.423741	Yes
GO_SYNAPTIC_MEMBRANE	CC	K3	CANX	calnexin [Source:HGNC Symbol;Acc:HGNC:1473]	158	0.943535	0.469896	Yes
GO_NEURON_TO_NEURON_SYNAPSE	CC	K1	CAP2	cyclase associated actin cytoskeleton regulatory protein 2 [Source:HGNC Symbol;Acc:HGNC:20039]	735	0.921068	0.441438	Yes
GO_GLUTAMATE_RECEPTOR_SIGNALING_PATHWAY	BP	K1	CAPN1	calpain 1 [Source:HGNC Symbol;Acc:HGNC:1476]	732	0.921395	0.608356	Yes
GO_SYNAPSE_ORGANIZATION	BP	K1	CAPRIN2	caprin family member 2 [Source:HGNC Symbol;Acc:HGNC:21259]	788	0.914595	0.453283	Yes
GO_PHOSPHATASE_BINDING	MF	K3	CARHSP1	calcium regulated heat stable protein 1 [Source:HGNC Symbol;Acc:HGNC:17150]	897	0.654028	0.533597	Yes
GO_BETA_CATENIN_BINDING	MF	K1	CARM1	coactivator associated arginine methyltransferase 1 [Source:HGNC Symbol;Acc:HGNC:23393]	430	0.95523	0.376633	Yes
GO_HISTONE_BINDING	MF	K1	CARM1	coactivator associated arginine methyltransferase 1 [Source:HGNC Symbol;Acc:HGNC:23393]	430	0.95523	0.185365	Yes
GO_NEURON_MIGRATION	BP	K3	ZMIZ1	zinc finger MIZ-type containing 1 [Source:HGNC Symbol;Acc:HGNC:16493]	959	0.632922	0.427844	No
GO_NEURON_MIGRATION	BP	K3	ADGRG1	adhesion G protein-coupled receptor G1 [Source:HGNC Symbol;Acc:HGNC:4512]	1185	0.556492	0.350368	No
GO_NEURON_MIGRATION	BP	K3	ULK4	unc-51 like kinase 4 [Source:HGNC Symbol;Acc:HGNC:15784]	1349	0.480879	0.298772	No
GO_NEURON_MIGRATION	BP	K3	SEMA3A	semaphorin 3A [Source:HGNC Symbol;Acc:HGNC:10723]	1415	0.443725	0.292885	No
GO_NEURON_MIGRATION	BP	K3	PRKG1	protein kinase cGMP-dependent 1 [Source:HGNC Symbol;Acc:HGNC:9414]	1477	0.401403	0.286486	No
GO_NEURON_MIGRATION	BP	K3	TWIST1	twist family bHLH transcription factor 1 [Source:HGNC Symbol;Acc:HGNC:12428]	2043	0.0214872	0.0117245	No
GO_MODIFICATION_DEPENDENT_PROTEIN_BINDING	MF	K1	CARM1	coactivator associated arginine methyltransferase 1 [Source:HGNC Symbol;Acc:HGNC:23393]	430	0.95523	0.179315	Yes
GO_RESPONSE_TO_NERVE_GROWTH_FACTOR	BP	K1	CBL	Cbl proto-oncogene [Source:HGNC Symbol;Acc:HGNC:1541]	640	0.932873	0.710365	Yes
GO_HISTONE_DEACETYLASE_BINDING	MF	K4	CBX5	chromobox 5 [Source:HGNC Symbol;Acc:HGNC:1555]	100	0.973617	0.327562	Yes
GO_HISTONE_DEACETYLASE_COMPLEX	CC	K4	CBX5	chromobox 5 [Source:HGNC Symbol;Acc:HGNC:1555]	100	0.973617	0.318402	Yes
GO_PML_BODY	CC	K4	CBX5	chromobox 5 [Source:HGNC Symbol;Acc:HGNC:1555]	100	0.973617	0.0955464	Yes
GO_BETA_CATENIN_BINDING	MF	K1	CBY1	chibby family member 1, beta catenin antagonist [Source:HGNC Symbol;Acc:HGNC:1307]	950	0.897024	0.510121	Yes
GO_REGULATION_OF_NEURON_PROJECTION_DEVELOPMENT	BP	K4	CDC20	cell division cycle 20 [Source:HGNC Symbol;Acc:HGNC:1723]	371	0.89338	0.424237	Yes
GO_HISTONE_DEACETYLASE_BINDING	MF	K4	CDC20	cell division cycle 20 [Source:HGNC Symbol;Acc:HGNC:1723]	371	0.89338	0.419195	Yes
GO_PROTEIN_C_TERMINUS_BINDING	MF	K4	CDC20	cell division cycle 20 [Source:HGNC Symbol;Acc:HGNC:1723]	371	0.89338	0.468482	Yes
GO_SYNAPSE_ORGANIZATION	BP	K8	CDC42	cell division cycle 42 [Source:HGNC Symbol;Acc:HGNC:1736]	11	0.988304	0.116676	Yes
GO_BETA_CATENIN_TCF_COMPLEX_ASSEMBLY	BP	K1	CDC73	cell division cycle 73 [Source:HGNC Symbol;Acc:HGNC:16783]	723	0.922755	0.566557	Yes
GO_GLUTAMATERGIC_SYNAPSE	CC	K1	CDH10	cadherin 10 [Source:HGNC Symbol;Acc:HGNC:1749]	69	0.992439	0.110057	Yes
GO_SYNAPTIC_MEMBRANE	CC	K1	CDH10	cadherin 10 [Source:HGNC Symbol;Acc:HGNC:1749]	69	0.992439	0.143657	Yes
GO_BRAIN_MORPHOGENESIS	BP	K1	CDH2	cadherin 2 [Source:HGNC Symbol;Acc:HGNC:1759]	8	0.998858	0.158085	Yes
GO_SYNAPSE_ORGANIZATION	BP	K1	CDH2	cadherin 2 [Source:HGNC Symbol;Acc:HGNC:1759]	8	0.998858	0.0409257	Yes
GO_BETA_CATENIN_BINDING	MF	K1	CDH2	cadherin 2 [Source:HGNC Symbol;Acc:HGNC:1759]	8	0.998858	0.0308631	Yes
GO_NEURON_TO_NEURON_SYNAPSE	CC	K1	CDH2	cadherin 2 [Source:HGNC Symbol;Acc:HGNC:1759]	8	0.998858	0.0444999	Yes
GO_SYNAPTIC_MEMBRANE	CC	K1	CDH2	cadherin 2 [Source:HGNC Symbol;Acc:HGNC:1759]	8	0.998858	0.0280824	Yes
GO_NEUROTRANSMITTER_TRANSPORT	BP	K3	RAB3B	RAB3B, member RAS oncogene family [Source:HGNC Symbol;Acc:HGNC:9778]	743	0.720992	0.517149	No
GO_NEUROTRANSMITTER_TRANSPORT	BP	K3	SYT17	synaptotagmin 17 [Source:HGNC Symbol;Acc:HGNC:24119]	878	0.661916	0.485033	No
GO_NEUROTRANSMITTER_TRANSPORT	BP	K3	STXBP3	syntaxin binding protein 3 [Source:HGNC Symbol;Acc:HGNC:11446]	906	0.649024	0.504639	No
GO_NEUROTRANSMITTER_TRANSPORT	BP	K3	CPLX3	complexin 3 [Source:HGNC Symbol;Acc:HGNC:27652]	1320	0.499483	0.327744	No
GO_NEUROTRANSMITTER_TRANSPORT	BP	K3	RAP1B	RAP1B, member of RAS oncogene family [Source:HGNC Symbol;Acc:HGNC:9857]	1486	0.39406	0.266909	No
GO_NEUROTRANSMITTER_TRANSPORT	BP	K3	NAAA	N-acylethanolamine acid amidase [Source:HGNC Symbol;Acc:HGNC:736]	1774	0.208345	0.136966	No
GO_NEUROTRANSMITTER_TRANSPORT	BP	K3	MCTP2	multiple C2 and transmembrane domain containing 2 [Source:HGNC Symbol;Acc:HGNC:25636]	1892	0.117881	0.0856582	No
GO_SYNAPTIC_TRANSMISSION_GLUTAMATERGIC	BP	K4	CDH8	cadherin 8 [Source:HGNC Symbol;Acc:HGNC:1767]	11	0.997063	0.22841	Yes
GO_SYNAPSE_ORGANIZATION	BP	K5	CDH8	cadherin 8 [Source:HGNC Symbol;Acc:HGNC:1767]	2	0.997063	0.0812132	Yes
GO_SYNAPTIC_MEMBRANE	CC	K4	CDH8	cadherin 8 [Source:HGNC Symbol;Acc:HGNC:1767]	11	0.997063	0.0564867	Yes
GO_SYNAPSE_ORGANIZATION	BP	K1	CDH9	cadherin 9 [Source:HGNC Symbol;Acc:HGNC:1768]	110	0.987815	0.201065	Yes
GO_SYNAPTIC_MEMBRANE	CC	K1	CDH9	cadherin 9 [Source:HGNC Symbol;Acc:HGNC:1768]	110	0.987815	0.195931	Yes
GO_PROTEIN_SERINE_THREONINE_KINASE_ACTIVITY	MF	K4	CDK13	cyclin dependent kinase 13 [Source:HGNC Symbol;Acc:HGNC:1733]	273	0.922265	0.187876	Yes
GO_PROTEIN_SERINE_THREONINE_KINASE_ACTIVITY	MF	K4	CDK20	cyclin dependent kinase 20 [Source:HGNC Symbol;Acc:HGNC:21420]	648	0.808519	0.329943	Yes
GO_COVALENT_CHROMATIN_MODIFICATION	BP	K3	CDK5	cyclin dependent kinase 5 [Source:HGNC Symbol;Acc:HGNC:1774]	102	0.965348	0.274293	Yes
GO_NEURON_MIGRATION	BP	K3	CDK5	cyclin dependent kinase 5 [Source:HGNC Symbol;Acc:HGNC:1774]	102	0.965348	0.587099	Yes
GO_NEUROTRANSMITTER_TRANSPORT	BP	K3	CDK5	cyclin dependent kinase 5 [Source:HGNC Symbol;Acc:HGNC:1774]	102	0.965348	0.250204	Yes
GO_REGULATION_OF_SYNAPSE_STRUCTURE_OR_ACTIVITY	BP	K3	CDK5	cyclin dependent kinase 5 [Source:HGNC Symbol;Acc:HGNC:1774]	102	0.965348	0.421276	Yes
GO_REGULATION_OF_TRANS_SYNAPTIC_SIGNALING	BP	K3	CDK5	cyclin dependent kinase 5 [Source:HGNC Symbol;Acc:HGNC:1774]	102	0.965348	0.338668	Yes
GO_SYNAPTIC_TRANSMISSION_GLUTAMATERGIC	BP	K3	CDK5	cyclin dependent kinase 5 [Source:HGNC Symbol;Acc:HGNC:1774]	102	0.965348	0.446449	Yes
GO_GLUTAMATERGIC_SYNAPSE	CC	K3	CDK5	cyclin dependent kinase 5 [Source:HGNC Symbol;Acc:HGNC:1774]	102	0.965348	0.345622	Yes
GO_NEURON_TO_NEURON_SYNAPSE	CC	K3	CDK5	cyclin dependent kinase 5 [Source:HGNC Symbol;Acc:HGNC:1774]	102	0.965348	0.459533	Yes
GO_PRESYNAPSE	CC	K3	CDK5	cyclin dependent kinase 5 [Source:HGNC Symbol;Acc:HGNC:1774]	102	0.965348	0.37372	Yes
GO_CALMODULIN_BINDING	MF	K1	CDK5RAP2	CDK5 regulatory subunit associated protein 2 [Source:HGNC Symbol;Acc:HGNC:18672]	616	0.935919	0.240927	Yes
GO_REGULATION_OF_TRANS_SYNAPTIC_SIGNALING	BP	K3	CELF4	CUGBP Elav-like family member 4 [Source:HGNC Symbol;Acc:HGNC:14015]	8	0.99864	0.104916	Yes
GO_REGULATION_OF_TRANS_SYNAPTIC_SIGNALING	BP	K4	CELF4	CUGBP Elav-like family member 4 [Source:HGNC Symbol;Acc:HGNC:14015]	6	0.99864	0.0503402	Yes
GO_NEURON_MIGRATION	BP	K3	CELSR2	cadherin EGF LAG seven-pass G-type receptor 2 [Source:HGNC Symbol;Acc:HGNC:3231]	57	0.981831	0.380893	Yes
GO_CHROMOSOMAL_REGION	CC	K5	CENPP	centromere protein P [Source:HGNC Symbol;Acc:HGNC:32933]	206	0.703966	0.267784	Yes
GO_CHROMOSOMAL_REGION	CC	K5	CENPT	centromere protein T [Source:HGNC Symbol;Acc:HGNC:25787]	135	0.790731	0.0993651	Yes
GO_TUBULIN_BINDING	MF	K3	CEP350	centrosomal protein 350 [Source:HGNC Symbol;Acc:HGNC:24238]	202	0.923136	0.453085	Yes
GO_REGULATION_OF_SYNAPSE_STRUCTURE_OR_ACTIVITY	BP	K3	CBLN2	cerebellin 2 precursor [Source:HGNC Symbol;Acc:HGNC:1544]	653	0.750639	0.584663	No
GO_REGULATION_OF_SYNAPSE_STRUCTURE_OR_ACTIVITY	BP	K3	DBNL	drebrin like [Source:HGNC Symbol;Acc:HGNC:2696]	719	0.729206	0.581482	No
GO_REGULATION_OF_SYNAPSE_STRUCTURE_OR_ACTIVITY	BP	K3	SEMA4A	semaphorin 4A [Source:HGNC Symbol;Acc:HGNC:10729]	952	0.634554	0.492674	No
GO_REGULATION_OF_SYNAPSE_STRUCTURE_OR_ACTIVITY	BP	K3	CBLN1	cerebellin 1 precursor [Source:HGNC Symbol;Acc:HGNC:1543]	1135	0.572377	0.42594	No
GO_REGULATION_OF_SYNAPSE_STRUCTURE_OR_ACTIVITY	BP	K3	SEMA4D	semaphorin 4D [Source:HGNC Symbol;Acc:HGNC:10732]	1175	0.559267	0.428822	No
GO_REGULATION_OF_SYNAPSE_STRUCTURE_OR_ACTIVITY	BP	K3	OXTR	oxytocin receptor [Source:HGNC Symbol;Acc:HGNC:8529]	1775	0.207257	0.143207	No
GO_SYNAPSE_ORGANIZATION	BP	K1	CFL1	cofilin 1 [Source:HGNC Symbol;Acc:HGNC:1874]	1262	0.86395	0.477571	Yes
GO_HISTONE_BINDING	MF	K1	CHD1	chromodomain helicase DNA binding protein 1 [Source:HGNC Symbol;Acc:HGNC:1915]	1595	0.827177	0.406053	Yes
GO_MODIFICATION_DEPENDENT_PROTEIN_BINDING	MF	K1	CHD1	chromodomain helicase DNA binding protein 1 [Source:HGNC Symbol;Acc:HGNC:1915]	1595	0.827177	0.47887	Yes
GO_COVALENT_CHROMATIN_MODIFICATION	BP	K3	CHD5	chromodomain helicase DNA binding protein 5 [Source:HGNC Symbol;Acc:HGNC:16816]	63	0.978894	0.186536	Yes
GO_BETA_CATENIN_BINDING	MF	K1	CHD8	chromodomain helicase DNA binding protein 8 [Source:HGNC Symbol;Acc:HGNC:20153]	303	0.967688	0.208938	Yes
GO_HISTONE_BINDING	MF	K1	CHD8	chromodomain helicase DNA binding protein 8 [Source:HGNC Symbol;Acc:HGNC:20153]	303	0.967688	0.118176	Yes
GO_MODIFICATION_DEPENDENT_PROTEIN_BINDING	MF	K1	CHD8	chromodomain helicase DNA binding protein 8 [Source:HGNC Symbol;Acc:HGNC:20153]	303	0.967688	0.132842	Yes
GO_NEURON_MIGRATION	BP	K3	CHL1	cell adhesion molecule L1 like [Source:HGNC Symbol;Acc:HGNC:1939]	78	0.973563	0.485148	Yes
GO_EPHRIN_RECEPTOR_SIGNALING_PATHWAY	BP	K1	CHN1	chimerin 1 [Source:HGNC Symbol;Acc:HGNC:1943]	314	0.966708	0.362958	Yes
GO_SYNAPSE_ORGANIZATION	BP	K5	CHRNB2	cholinergic receptor nicotinic beta 2 subunit [Source:HGNC Symbol;Acc:HGNC:1962]	23	0.957515	0.380456	Yes
GO_COVALENT_CHROMATIN_MODIFICATION	BP	K5	CHTOP	chromatin target of PRMT1 [Source:HGNC Symbol;Acc:HGNC:24511]	89	0.869009	0.440514	Yes
GO_NUCLEAR_SPECK	CC	K5	CHTOP	chromatin target of PRMT1 [Source:HGNC Symbol;Acc:HGNC:24511]	89	0.869009	0.325904	Yes
GO_TUBULIN_BINDING	MF	K3	CLASP1	cytoplasmic linker associated protein 1 [Source:HGNC Symbol;Acc:HGNC:17088]	60	0.980961	0.140368	Yes
GO_TUBULIN_BINDING	MF	K3	CLASP2	cytoplasmic linker associated protein 2 [Source:HGNC Symbol;Acc:HGNC:17078]	19	0.995431	0.0187379	Yes
GO_PROTEIN_TYROSINE_KINASE_ACTIVITY	MF	K3	CLK2	CDC like kinase 2 [Source:HGNC Symbol;Acc:HGNC:2069]	453	0.830224	0.569786	Yes
GO_PROTEIN_TYROSINE_KINASE_ACTIVITY	MF	K3	CLK3	CDC like kinase 3 [Source:HGNC Symbol;Acc:HGNC:2071]	405	0.845781	0.538127	Yes
GO_PROTEIN_TYROSINE_KINASE_ACTIVITY	MF	K3	CLK4	CDC like kinase 4 [Source:HGNC Symbol;Acc:HGNC:13659]	746	0.71936	0.576119	Yes
GO_REGULATION_OF_SYNAPSE_STRUCTURE_OR_ACTIVITY	BP	K3	CLSTN1	calsyntenin 1 [Source:HGNC Symbol;Acc:HGNC:17447]	142	0.949083	0.515856	Yes
GO_REGULATION_OF_TRANS_SYNAPTIC_SIGNALING	BP	K3	CLSTN1	calsyntenin 1 [Source:HGNC Symbol;Acc:HGNC:17447]	142	0.949083	0.402412	Yes
GO_GLUTAMATERGIC_SYNAPSE	CC	K3	CLSTN1	calsyntenin 1 [Source:HGNC Symbol;Acc:HGNC:17447]	142	0.949083	0.373753	Yes
GO_NEURON_TO_NEURON_SYNAPSE	CC	K3	CLSTN1	calsyntenin 1 [Source:HGNC Symbol;Acc:HGNC:17447]	142	0.949083	0.533666	Yes
GO_SYNAPTIC_MEMBRANE	CC	K3	CLSTN1	calsyntenin 1 [Source:HGNC Symbol;Acc:HGNC:17447]	142	0.949083	0.451584	Yes
GO_REGULATION_OF_SYNAPSE_STRUCTURE_OR_ACTIVITY	BP	K3	CLSTN3	calsyntenin 3 [Source:HGNC Symbol;Acc:HGNC:18371]	205	0.922483	0.671076	Yes
GO_REGULATION_OF_TRANS_SYNAPTIC_SIGNALING	BP	K3	CLSTN3	calsyntenin 3 [Source:HGNC Symbol;Acc:HGNC:18371]	205	0.922483	0.473746	Yes
GO_SYNAPTIC_TRANSMISSION_GLUTAMATERGIC	BP	K3	CLSTN3	calsyntenin 3 [Source:HGNC Symbol;Acc:HGNC:18371]	205	0.922483	0.530751	Yes
GO_GLUTAMATERGIC_SYNAPSE	CC	K3	CLSTN3	calsyntenin 3 [Source:HGNC Symbol;Acc:HGNC:18371]	205	0.922483	0.506852	Yes
GO_NEURON_TO_NEURON_SYNAPSE	CC	K3	CLSTN3	calsyntenin 3 [Source:HGNC Symbol;Acc:HGNC:18371]	205	0.922483	0.617906	Yes
GO_SYNAPTIC_MEMBRANE	CC	K3	CLSTN3	calsyntenin 3 [Source:HGNC Symbol;Acc:HGNC:18371]	205	0.922483	0.550063	Yes
GO_SYNAPTIC_MEMBRANE	CC	K1	CLTA	clathrin light chain A [Source:HGNC Symbol;Acc:HGNC:2090]	412	0.956699	0.388189	Yes
GO_DOUBLE_STRANDED_RNA_BINDING	MF	K4	CLTC	clathrin heavy chain [Source:HGNC Symbol;Acc:HGNC:2092]	142	0.960507	0.259475	Yes
GO_COATED_VESICLE	CC	K4	CLTC	clathrin heavy chain [Source:HGNC Symbol;Acc:HGNC:2092]	142	0.960507	0.172668	Yes
GO_COATED_VESICLE	CC	K4	CLVS1	clavesin 1 [Source:HGNC Symbol;Acc:HGNC:23139]	319	0.907251	0.319143	Yes
GO_GLUTAMATE_RECEPTOR_SIGNALING_PATHWAY	BP	K1	CNIH2	cornichon family AMPA receptor auxiliary protein 2 [Source:HGNC Symbol;Acc:HGNC:28744]	352	0.962792	0.478645	Yes
GO_DENDRITIC_SHAFT	CC	K1	CNIH2	cornichon family AMPA receptor auxiliary protein 2 [Source:HGNC Symbol;Acc:HGNC:28744]	352	0.962792	0.546046	Yes
GO_GLUTAMATERGIC_SYNAPSE	CC	K1	CNIH2	cornichon family AMPA receptor auxiliary protein 2 [Source:HGNC Symbol;Acc:HGNC:28744]	352	0.962792	0.289372	Yes
GO_NEURON_SPINE	CC	K1	CNIH2	cornichon family AMPA receptor auxiliary protein 2 [Source:HGNC Symbol;Acc:HGNC:28744]	352	0.962792	0.348288	Yes
GO_NEURON_TO_NEURON_SYNAPSE	CC	K1	CNIH2	cornichon family AMPA receptor auxiliary protein 2 [Source:HGNC Symbol;Acc:HGNC:28744]	352	0.962792	0.346773	Yes
GO_SYNAPTIC_MEMBRANE	CC	K1	CNIH2	cornichon family AMPA receptor auxiliary protein 2 [Source:HGNC Symbol;Acc:HGNC:28744]	352	0.962792	0.375813	Yes
GO_AXON_DEVELOPMENT	BP	K4	CNR1	cannabinoid receptor 1 [Source:HGNC Symbol;Acc:HGNC:2159]	162	0.953925	0.335494	Yes
GO_REGULATION_OF_NEURON_PROJECTION_DEVELOPMENT	BP	K4	CNR1	cannabinoid receptor 1 [Source:HGNC Symbol;Acc:HGNC:2159]	162	0.953925	0.356178	Yes
GO_REGULATION_OF_TRANS_SYNAPTIC_SIGNALING	BP	K4	CNR1	cannabinoid receptor 1 [Source:HGNC Symbol;Acc:HGNC:2159]	162	0.953925	0.404402	Yes
GO_REGULATION_OF_TRANS_SYNAPTIC_SIGNALING	BP	K3	EIF2AK4	eukaryotic translation initiation factor 2 alpha kinase 4 [Source:HGNC Symbol;Acc:HGNC:19687]	515	0.809607	0.605537	No
GO_REGULATION_OF_TRANS_SYNAPTIC_SIGNALING	BP	K3	RAB3B	RAB3B, member RAS oncogene family [Source:HGNC Symbol;Acc:HGNC:9778]	743	0.720992	0.507918	No
GO_REGULATION_OF_TRANS_SYNAPTIC_SIGNALING	BP	K3	PLEKHG5	pleckstrin homology and RhoGEF domain containing G5 [Source:HGNC Symbol;Acc:HGNC:29105]	790	0.700484	0.499998	No
GO_REGULATION_OF_TRANS_SYNAPTIC_SIGNALING	BP	K3	USP8	ubiquitin specific peptidase 8 [Source:HGNC Symbol;Acc:HGNC:12631]	809	0.6914	0.505829	No
GO_REGULATION_OF_TRANS_SYNAPTIC_SIGNALING	BP	K3	PAIP2	poly(A) binding protein interacting protein 2 [Source:HGNC Symbol;Acc:HGNC:17970]	932	0.640918	0.458787	No
GO_REGULATION_OF_TRANS_SYNAPTIC_SIGNALING	BP	K3	RGS4	regulator of G protein signaling 4 [Source:HGNC Symbol;Acc:HGNC:10000]	1056	0.59876	0.410344	No
GO_REGULATION_OF_TRANS_SYNAPTIC_SIGNALING	BP	K3	CBLN1	cerebellin 1 precursor [Source:HGNC Symbol;Acc:HGNC:1543]	1135	0.572377	0.383747	No
GO_REGULATION_OF_TRANS_SYNAPTIC_SIGNALING	BP	K3	IGSF9B	immunoglobulin superfamily member 9B [Source:HGNC Symbol;Acc:HGNC:32326]	1216	0.54273	0.35552	No
GO_REGULATION_OF_TRANS_SYNAPTIC_SIGNALING	BP	K3	CPLX3	complexin 3 [Source:HGNC Symbol;Acc:HGNC:27652]	1320	0.499483	0.314914	No
GO_REGULATION_OF_TRANS_SYNAPTIC_SIGNALING	BP	K3	RAP1B	RAP1B, member of RAS oncogene family [Source:HGNC Symbol;Acc:HGNC:9857]	1486	0.39406	0.241175	No
GO_REGULATION_OF_TRANS_SYNAPTIC_SIGNALING	BP	K3	HRH1	histamine receptor H1 [Source:HGNC Symbol;Acc:HGNC:5182]	1562	0.348909	0.21129	No
GO_REGULATION_OF_TRANS_SYNAPTIC_SIGNALING	BP	K3	CNR2	cannabinoid receptor 2 [Source:HGNC Symbol;Acc:HGNC:2160]	1574	0.344231	0.213178	No
GO_REGULATION_OF_TRANS_SYNAPTIC_SIGNALING	BP	K3	RNF19A	ring finger protein 19A, RBR E3 ubiquitin protein ligase [Source:HGNC Symbol;Acc:HGNC:13432]	1589	0.334875	0.213372	No
GO_REGULATION_OF_TRANS_SYNAPTIC_SIGNALING	BP	K3	NSG1	neuronal vesicle trafficking associated 1 [Source:HGNC Symbol;Acc:HGNC:18790]	1598	0.330088	0.216451	No
GO_REGULATION_OF_TRANS_SYNAPTIC_SIGNALING	BP	K3	PACSIN2	protein kinase C and casein kinase substrate in neurons 2 [Source:HGNC Symbol;Acc:HGNC:8571]	1656	0.287494	0.194216	No
GO_REGULATION_OF_TRANS_SYNAPTIC_SIGNALING	BP	K3	OXTR	oxytocin receptor [Source:HGNC Symbol;Acc:HGNC:8529]	1775	0.207257	0.139886	No
GO_REGULATION_OF_TRANS_SYNAPTIC_SIGNALING	BP	K3	MCTP2	multiple C2 and transmembrane domain containing 2 [Source:HGNC Symbol;Acc:HGNC:25636]	1892	0.117881	0.0846398	No
GO_REGULATION_OF_TRANS_SYNAPTIC_SIGNALING	BP	K3	SCTR	secretin receptor [Source:HGNC Symbol;Acc:HGNC:10608]	1978	0.067236	0.0437479	No
GO_REGULATION_OF_TRANS_SYNAPTIC_SIGNALING	BP	K3	PLAT	plasminogen activator, tissue type [Source:HGNC Symbol;Acc:HGNC:9051]	2065	0.00359027	0.000996003	No
GO_SYNAPTIC_TRANSMISSION_GLUTAMATERGIC	BP	K4	CNR1	cannabinoid receptor 1 [Source:HGNC Symbol;Acc:HGNC:2159]	162	0.953925	0.566117	Yes
GO_SYNAPTIC_MEMBRANE	CC	K4	CNR1	cannabinoid receptor 1 [Source:HGNC Symbol;Acc:HGNC:2159]	162	0.953925	0.376888	Yes
GO_SYNAPTIC_MEMBRANE	CC	K1	CNTN1	contactin 1 [Source:HGNC Symbol;Acc:HGNC:2171]	265	0.971495	0.317403	Yes
GO_SYNAPSE_ORGANIZATION	BP	K1	CNTN2	contactin 2 [Source:HGNC Symbol;Acc:HGNC:2172]	202	0.977806	0.277653	Yes
GO_SYNAPTIC_MEMBRANE	CC	K1	CNTN2	contactin 2 [Source:HGNC Symbol;Acc:HGNC:2172]	202	0.977806	0.262116	Yes
GO_AXON_DEVELOPMENT	BP	K4	CNTN4	contactin 4 [Source:HGNC Symbol;Acc:HGNC:2174]	180	0.949519	0.395454	Yes
GO_NEURON_PROJECTION_GUIDANCE	BP	K4	CNTN4	contactin 4 [Source:HGNC Symbol;Acc:HGNC:2174]	180	0.949519	0.446266	Yes
GO_REGULATION_OF_TRANS_SYNAPTIC_SIGNALING	BP	K4	CNTN4	contactin 4 [Source:HGNC Symbol;Acc:HGNC:2174]	180	0.949519	0.431057	Yes
GO_SYNAPSE_ORGANIZATION	BP	K1	CNTN5	contactin 5 [Source:HGNC Symbol;Acc:HGNC:2175]	52	0.993907	0.125777	Yes
GO_SYNAPTIC_MEMBRANE	CC	K1	CNTN5	contactin 5 [Source:HGNC Symbol;Acc:HGNC:2175]	52	0.993907	0.109623	Yes
GO_PRESYNAPSE	CC	K3	CNTN5	contactin 5 [Source:HGNC Symbol;Acc:HGNC:2175]	23	0.993907	0.15187	Yes
GO_SYNAPTIC_MEMBRANE	CC	K3	CNTN5	contactin 5 [Source:HGNC Symbol;Acc:HGNC:2175]	23	0.993907	0.292883	Yes
GO_SYNAPTIC_MEMBRANE	CC	K1	CNTNAP1	contactin associated protein 1 [Source:HGNC Symbol;Acc:HGNC:8011]	1216	0.869662	0.513689	Yes
GO_SYNAPTIC_TRANSMISSION_GLUTAMATERGIC	BP	K3	SHC3	SHC adaptor protein 3 [Source:HGNC Symbol;Acc:HGNC:18181]	695	0.735081	0.600484	No
GO_SYNAPTIC_TRANSMISSION_GLUTAMATERGIC	BP	K3	SLC1A4	solute carrier family 1 member 4 [Source:HGNC Symbol;Acc:HGNC:10942]	702	0.733449	0.649921	No
GO_SYNAPTIC_TRANSMISSION_GLUTAMATERGIC	BP	K3	OXTR	oxytocin receptor [Source:HGNC Symbol;Acc:HGNC:8529]	1775	0.207257	0.1423	No
GO_CELL_LEADING_EDGE	CC	K5	COBL	cordon-bleu WH2 repeat protein [Source:HGNC Symbol;Acc:HGNC:22199]	47	0.924985	0.134412	Yes
GO_COATED_VESICLE	CC	K4	COPG1	COPI coat complex subunit gamma 1 [Source:HGNC Symbol;Acc:HGNC:2236]	845	0.751183	0.464189	Yes
GO_COATED_VESICLE	CC	K4	COPZ1	COPI coat complex subunit zeta 1 [Source:HGNC Symbol;Acc:HGNC:2243]	916	0.732035	0.465212	Yes
GO_NEURON_TO_NEURON_SYNAPSE	CC	K1	CPEB3	cytoplasmic polyadenylation element binding protein 3 [Source:HGNC Symbol;Acc:HGNC:21746]	338	0.964641	0.326715	Yes
GO_GLUTAMATE_RECEPTOR_SIGNALING_PATHWAY	BP	K1	CPEB4	cytoplasmic polyadenylation element binding protein 4 [Source:HGNC Symbol;Acc:HGNC:21747]	300	0.96796	0.404223	Yes
GO_NEURON_SPINE	CC	K1	CPEB4	cytoplasmic polyadenylation element binding protein 4 [Source:HGNC Symbol;Acc:HGNC:21747]	300	0.96796	0.280378	Yes
GO_NEURON_TO_NEURON_SYNAPSE	CC	K1	CPEB4	cytoplasmic polyadenylation element binding protein 4 [Source:HGNC Symbol;Acc:HGNC:21747]	300	0.96796	0.295365	Yes
GO_GLUTAMATERGIC_SYNAPSE	CC	K1	CPLX1	complexin 1 [Source:HGNC Symbol;Acc:HGNC:2309]	1038	0.888266	0.449643	Yes
GO_GLUTAMATERGIC_SYNAPSE	CC	K1	CPLX2	complexin 2 [Source:HGNC Symbol;Acc:HGNC:2310]	92	0.989936	0.130619	Yes
GO_RECEPTOR_COMPLEX	CC	K4	CPT1C	carnitine palmitoyltransferase 1C [Source:HGNC Symbol;Acc:HGNC:18540]	376	0.891639	0.445903	Yes
GO_AXON_DEVELOPMENT	BP	K4	CREB1	cAMP responsive element binding protein 1 [Source:HGNC Symbol;Acc:HGNC:2345]	64	0.984442	0.128049	Yes
GO_REGULATION_OF_TRANS_SYNAPTIC_SIGNALING	BP	K4	CREB1	cAMP responsive element binding protein 1 [Source:HGNC Symbol;Acc:HGNC:2345]	64	0.984442	0.203263	Yes
GO_ACTIVATING_TRANSCRIPTION_FACTOR_BINDING	MF	K4	CREB1	cAMP responsive element binding protein 1 [Source:HGNC Symbol;Acc:HGNC:2345]	64	0.984442	0.449229	Yes
GO_BETA_CATENIN_TCF_COMPLEX_ASSEMBLY	BP	K1	CREBBP	CREB binding protein [Source:HGNC Symbol;Acc:HGNC:2348]	24	0.997552	0.0654003	Yes
GO_PROTEIN_TYROSINE_KINASE_ACTIVITY	MF	K3	CRIM1	cysteine rich transmembrane BMP regulator 1 [Source:HGNC Symbol;Acc:HGNC:2359]	377	0.855627	0.438978	Yes
GO_SYNAPSE_ORGANIZATION	BP	K1	CRKL	CRK like proto-oncogene, adaptor protein [Source:HGNC Symbol;Acc:HGNC:2363]	1197	0.871947	0.462601	Yes
GO_SYNAPTIC_MEMBRANE	CC	K1	CRKL	CRK like proto-oncogene, adaptor protein [Source:HGNC Symbol;Acc:HGNC:2363]	1197	0.871947	0.497209	Yes
GO_GLUTAMATERGIC_SYNAPSE	CC	K1	CRTC1	CREB regulated transcription coactivator 1 [Source:HGNC Symbol;Acc:HGNC:16062]	805	0.913017	0.39692	Yes
GO_NEURON_TO_NEURON_SYNAPSE	CC	K1	CRTC1	CREB regulated transcription coactivator 1 [Source:HGNC Symbol;Acc:HGNC:16062]	805	0.913017	0.473363	Yes
GO_COVALENT_CHROMATIN_MODIFICATION	BP	K5	CRTC2	CREB regulated transcription coactivator 2 [Source:HGNC Symbol;Acc:HGNC:27301]	103	0.84725	0.469701	Yes
GO_PEPTIDYL_LYSINE_MODIFICATION	BP	K5	CRTC2	CREB regulated transcription coactivator 2 [Source:HGNC Symbol;Acc:HGNC:27301]	103	0.84725	0.428963	Yes
GO_PHOSPHATASE_BINDING	MF	K3	CSK	C-terminal Src kinase [Source:HGNC Symbol;Acc:HGNC:2444]	341	0.868683	0.370672	Yes
GO_PROTEIN_TYROSINE_KINASE_ACTIVITY	MF	K3	CSK	C-terminal Src kinase [Source:HGNC Symbol;Acc:HGNC:2444]	341	0.868683	0.399785	Yes
GO_REGULATION_OF_NEURON_PROJECTION_DEVELOPMENT	BP	K4	CSMD3	CUB and Sushi multiple domains 3 [Source:HGNC Symbol;Acc:HGNC:19291]	46	0.990045	0.143356	Yes
GO_PROTEIN_SERINE_THREONINE_KINASE_ACTIVITY	MF	K4	CSNK1D	casein kinase 1 delta [Source:HGNC Symbol;Acc:HGNC:2452]	701	0.793831	0.391827	Yes
GO_PROTEIN_SERINE_THREONINE_KINASE_ACTIVITY	MF	K4	CSNK2A1	casein kinase 2 alpha 1 [Source:HGNC Symbol;Acc:HGNC:2457]	83	0.978023	0.0278834	Yes
GO_ATPASE_COMPLEX	CC	K4	CSNK2A1	casein kinase 2 alpha 1 [Source:HGNC Symbol;Acc:HGNC:2457]	83	0.978023	0.231805	Yes
GO_HISTONE_DEACETYLASE_COMPLEX	CC	K4	CSNK2A1	casein kinase 2 alpha 1 [Source:HGNC Symbol;Acc:HGNC:2457]	83	0.978023	0.254263	Yes
GO_GLUTAMATERGIC_SYNAPSE	CC	K1	CTBP1	C-terminal binding protein 1 [Source:HGNC Symbol;Acc:HGNC:2494]	362	0.961595	0.311151	Yes
GO_NEUROTRANSMITTER_TRANSPORT	BP	K3	CTBP2	C-terminal binding protein 2 [Source:HGNC Symbol;Acc:HGNC:2495]	323	0.874504	0.470116	Yes
GO_HORMONE_RECEPTOR_BINDING	MF	K3	CTBP2	C-terminal binding protein 2 [Source:HGNC Symbol;Acc:HGNC:2495]	323	0.874504	0.631291	Yes
GO_GLUTAMATERGIC_SYNAPSE	CC	K3	CTBP2	C-terminal binding protein 2 [Source:HGNC Symbol;Acc:HGNC:2495]	323	0.874504	0.584392	Yes
GO_PRESYNAPSE	CC	K3	CTBP2	C-terminal binding protein 2 [Source:HGNC Symbol;Acc:HGNC:2495]	323	0.874504	0.547436	Yes
GO_COVALENT_CHROMATIN_MODIFICATION	BP	K5	CTCF	CCCTC-binding factor [Source:HGNC Symbol;Acc:HGNC:13723]	27	0.95213	0.198325	Yes
GO_PEPTIDYL_LYSINE_MODIFICATION	BP	K5	CTCF	CCCTC-binding factor [Source:HGNC Symbol;Acc:HGNC:13723]	27	0.95213	0.163362	Yes
GO_CHROMOSOMAL_REGION	CC	K5	CTCF	CCCTC-binding factor [Source:HGNC Symbol;Acc:HGNC:13723]	27	0.95213	0.0243354	Yes
GO_AXON_DEVELOPMENT	BP	K4	CTNNA1	catenin alpha 1 [Source:HGNC Symbol;Acc:HGNC:2509]	304	0.912365	0.517341	Yes
GO_BRAIN_MORPHOGENESIS	BP	K1	CTNNA2	catenin alpha 2 [Source:HGNC Symbol;Acc:HGNC:2510]	5	0.999293	0.0788449	Yes
GO_SYNAPSE_ORGANIZATION	BP	K1	CTNNA2	catenin alpha 2 [Source:HGNC Symbol;Acc:HGNC:2510]	5	0.999293	0.0272897	Yes
GO_NEURON_TO_NEURON_SYNAPSE	CC	K1	CTNNA2	catenin alpha 2 [Source:HGNC Symbol;Acc:HGNC:2510]	5	0.999293	0.0220376	Yes
GO_SYNAPTIC_MEMBRANE	CC	K1	CTNNA2	catenin alpha 2 [Source:HGNC Symbol;Acc:HGNC:2510]	5	0.999293	0.0211755	Yes
GO_NEURON_MIGRATION	BP	K3	CTNNA2	catenin alpha 2 [Source:HGNC Symbol;Acc:HGNC:2510]	4	0.999293	0.173823	Yes
GO_REGULATION_OF_SYNAPSE_STRUCTURE_OR_ACTIVITY	BP	K3	CTNNA2	catenin alpha 2 [Source:HGNC Symbol;Acc:HGNC:2510]	4	0.999293	0.0771843	Yes
GO_NEURON_TO_NEURON_SYNAPSE	CC	K3	CTNNA2	catenin alpha 2 [Source:HGNC Symbol;Acc:HGNC:2510]	4	0.999293	0.0956859	Yes
GO_PRESYNAPSE	CC	K3	CTNNA2	catenin alpha 2 [Source:HGNC Symbol;Acc:HGNC:2510]	4	0.999293	0.0795486	Yes
GO_SYNAPTIC_MEMBRANE	CC	K3	CTNNA2	catenin alpha 2 [Source:HGNC Symbol;Acc:HGNC:2510]	4	0.999293	0.10852	Yes
GO_BETA_CATENIN_BINDING	MF	K1	CTNNA3	catenin alpha 3 [Source:HGNC Symbol;Acc:HGNC:2511]	443	0.953762	0.405475	Yes
GO_COVALENT_CHROMATIN_MODIFICATION	BP	K3	CTNNB1	catenin beta 1 [Source:HGNC Symbol;Acc:HGNC:2514]	1	0.999891	0.0265536	Yes
GO_NEURON_MIGRATION	BP	K3	CTNNB1	catenin beta 1 [Source:HGNC Symbol;Acc:HGNC:2514]	1	0.999891	0.0578002	Yes
GO_HORMONE_RECEPTOR_BINDING	MF	K3	CTNNB1	catenin beta 1 [Source:HGNC Symbol;Acc:HGNC:2514]	1	0.999891	0.0546885	Yes
GO_PHOSPHATASE_BINDING	MF	K3	CTNNB1	catenin beta 1 [Source:HGNC Symbol;Acc:HGNC:2514]	1	0.999891	0.0509135	Yes
GO_NEURON_TO_NEURON_SYNAPSE	CC	K3	CTNNB1	catenin beta 1 [Source:HGNC Symbol;Acc:HGNC:2514]	1	0.999891	0.0481036	Yes
GO_PRESYNAPSE	CC	K3	CTNNB1	catenin beta 1 [Source:HGNC Symbol;Acc:HGNC:2514]	1	0.999891	0.0400346	Yes
GO_AXON_DEVELOPMENT	BP	K4	FBXO45	F-box protein 45 [Source:HGNC Symbol;Acc:HGNC:29148]	483	0.857803	0.533846	No
GO_AXON_DEVELOPMENT	BP	K4	RHOG	ras homolog family member G [Source:HGNC Symbol;Acc:HGNC:672]	530	0.840668	0.527141	No
GO_AXON_DEVELOPMENT	BP	K4	APP	amyloid beta precursor protein [Source:HGNC Symbol;Acc:HGNC:620]	545	0.835609	0.533045	No
GO_AXON_DEVELOPMENT	BP	K4	EPHA8	EPH receptor A8 [Source:HGNC Symbol;Acc:HGNC:3391]	569	0.830604	0.535314	No
GO_AXON_DEVELOPMENT	BP	K4	PLXNA1	plexin A1 [Source:HGNC Symbol;Acc:HGNC:9099]	593	0.82375	0.53749	No
GO_AXON_DEVELOPMENT	BP	K4	FOXB1	forkhead box B1 [Source:HGNC Symbol;Acc:HGNC:3799]	748	0.779688	0.48716	No
GO_AXON_DEVELOPMENT	BP	K4	VEGFA	vascular endothelial growth factor A [Source:HGNC Symbol;Acc:HGNC:12680]	803	0.76277	0.476218	No
GO_AXON_DEVELOPMENT	BP	K4	NIN	ninein [Source:HGNC Symbol;Acc:HGNC:14906]	886	0.738835	0.453854	No
GO_AXON_DEVELOPMENT	BP	K4	TCTN1	tectonic family member 1 [Source:HGNC Symbol;Acc:HGNC:26113]	895	0.737094	0.460785	No
GO_AXON_DEVELOPMENT	BP	K4	EFNA2	ephrin A2 [Source:HGNC Symbol;Acc:HGNC:3222]	970	0.716532	0.441286	No
GO_AXON_DEVELOPMENT	BP	K4	B4GALT6	beta-1,4-galactosyltransferase 6 [Source:HGNC Symbol;Acc:HGNC:929]	999	0.707066	0.439881	No
GO_AXON_DEVELOPMENT	BP	K4	CYFIP1	cytoplasmic FMR1 interacting protein 1 [Source:HGNC Symbol;Acc:HGNC:13759]	1043	0.692161	0.43233	No
GO_AXON_DEVELOPMENT	BP	K4	RAB10	RAB10, member RAS oncogene family [Source:HGNC Symbol;Acc:HGNC:9759]	1069	0.686395	0.431831	No
GO_AXON_DEVELOPMENT	BP	K4	LGI1	leucine rich glioma inactivated 1 [Source:HGNC Symbol;Acc:HGNC:6572]	1090	0.679867	0.433223	No
GO_AXON_DEVELOPMENT	BP	K4	ARHGDIA	Rho GDP dissociation inhibitor alpha [Source:HGNC Symbol;Acc:HGNC:678]	1160	0.661807	0.414955	No
GO_AXON_DEVELOPMENT	BP	K4	NPTX1	neuronal pentraxin 1 [Source:HGNC Symbol;Acc:HGNC:7952]	1205	0.650329	0.406434	No
GO_AXON_DEVELOPMENT	BP	K4	METRN	meteorin, glial cell differentiation regulator [Source:HGNC Symbol;Acc:HGNC:14151]	1220	0.645161	0.409728	No
GO_AXON_DEVELOPMENT	BP	K4	RTN4RL2	reticulon 4 receptor like 2 [Source:HGNC Symbol;Acc:HGNC:23053]	1266	0.631127	0.400547	No
GO_AXON_DEVELOPMENT	BP	K4	TRIM32	tripartite motif containing 32 [Source:HGNC Symbol;Acc:HGNC:16380]	1301	0.616657	0.395527	No
GO_AXON_DEVELOPMENT	BP	K4	ARTN	artemin [Source:HGNC Symbol;Acc:HGNC:727]	1387	0.590709	0.369945	No
GO_AXON_DEVELOPMENT	BP	K4	LMX1A	LIM homeobox transcription factor 1 alpha [Source:HGNC Symbol;Acc:HGNC:6653]	1454	0.573954	0.351661	No
GO_AXON_DEVELOPMENT	BP	K4	TRPV2	transient receptor potential cation channel subfamily V member 2 [Source:HGNC Symbol;Acc:HGNC:18082]	1553	0.541043	0.320248	No
GO_AXON_DEVELOPMENT	BP	K4	MT3	metallothionein 3 [Source:HGNC Symbol;Acc:HGNC:7408]	1580	0.533645	0.31726	No
GO_AXON_DEVELOPMENT	BP	K4	POU4F1	POU class 4 homeobox 1 [Source:HGNC Symbol;Acc:HGNC:9218]	1621	0.520209	0.30854	No
GO_AXON_DEVELOPMENT	BP	K4	PLXND1	plexin D1 [Source:HGNC Symbol;Acc:HGNC:9107]	1659	0.510363	0.300875	No
GO_AXON_DEVELOPMENT	BP	K4	LRTM1	leucine rich repeats and transmembrane domains 1 [Source:HGNC Symbol;Acc:HGNC:25023]	1677	0.50563	0.301068	No
GO_AXON_DEVELOPMENT	BP	K4	EFNB2	ephrin B2 [Source:HGNC Symbol;Acc:HGNC:3227]	1860	0.428331	0.23483	No
GO_AXON_DEVELOPMENT	BP	K4	PARD3	par-3 family cell polarity regulator [Source:HGNC Symbol;Acc:HGNC:16051]	1866	0.426046	0.238687	No
GO_AXON_DEVELOPMENT	BP	K4	PLPPR4	phospholipid phosphatase related 4 [Source:HGNC Symbol;Acc:HGNC:23496]	1868	0.42523	0.244118	No
GO_AXON_DEVELOPMENT	BP	K4	FEZF1	FEZ family zinc finger 1 [Source:HGNC Symbol;Acc:HGNC:22788]	1880	0.419028	0.245502	No
GO_AXON_DEVELOPMENT	BP	K4	C9orf72	C9orf72-SMCR8 complex subunit [Source:HGNC Symbol;Acc:HGNC:28337]	1882	0.415928	0.250806	No
GO_AXON_DEVELOPMENT	BP	K4	NRP2	neuropilin 2 [Source:HGNC Symbol;Acc:HGNC:8005]	1899	0.405973	0.25003	No
GO_AXON_DEVELOPMENT	BP	K4	GAP43	growth associated protein 43 [Source:HGNC Symbol;Acc:HGNC:4140]	1924	0.396616	0.245956	No
GO_AXON_DEVELOPMENT	BP	K4	CNTF	ciliary neurotrophic factor [Source:HGNC Symbol;Acc:HGNC:2169]	1954	0.382908	0.239713	No
GO_AXON_DEVELOPMENT	BP	K4	TSKU	tsukushi, small leucine rich proteoglycan [Source:HGNC Symbol;Acc:HGNC:28850]	2018	0.351629	0.219571	No
GO_AXON_DEVELOPMENT	BP	K4	MTR	5-methyltetrahydrofolate-homocysteine methyltransferase [Source:HGNC Symbol;Acc:HGNC:7468]	2098	0.306696	0.192475	No
GO_AXON_DEVELOPMENT	BP	K4	MYOT	myotilin [Source:HGNC Symbol;Acc:HGNC:12399]	2191	0.258228	0.159563	No
GO_AXON_DEVELOPMENT	BP	K4	NR4A2	nuclear receptor subfamily 4 group A member 2 [Source:HGNC Symbol;Acc:HGNC:7981]	2267	0.207365	0.13269	No
GO_AXON_DEVELOPMENT	BP	K4	SLITRK6	SLIT and NTRK like family member 6 [Source:HGNC Symbol;Acc:HGNC:23503]	2291	0.188217	0.126157	No
GO_AXON_DEVELOPMENT	BP	K4	GFRA3	GDNF family receptor alpha 3 [Source:HGNC Symbol;Acc:HGNC:4245]	2347	0.153566	0.10647	No
GO_AXON_DEVELOPMENT	BP	K4	RHOH	ras homolog family member H [Source:HGNC Symbol;Acc:HGNC:686]	2606	0.00614698	0.00433576	No
GO_AXON_DEVELOPMENT	BP	K4	LPAR3	lysophosphatidic acid receptor 3 [Source:HGNC Symbol;Acc:HGNC:14298]	2615	0.00163194	0.00118855	No
GO_SYNAPTIC_MEMBRANE	CC	K3	CTNNB1	catenin beta 1 [Source:HGNC Symbol;Acc:HGNC:2514]	1	0.999891	0.0545216	Yes
GO_NEURON_TO_NEURON_SYNAPSE	CC	K4	CTNND1	catenin delta 1 [Source:HGNC Symbol;Acc:HGNC:2515]	350	0.900288	0.463702	Yes
GO_REGULATION_OF_SYNAPSE_STRUCTURE_OR_ACTIVITY	BP	K3	CTTNBP2	cortactin binding protein 2 [Source:HGNC Symbol;Acc:HGNC:15679]	72	0.976826	0.320102	Yes
GO_GLUTAMATERGIC_SYNAPSE	CC	K3	CTTNBP2	cortactin binding protein 2 [Source:HGNC Symbol;Acc:HGNC:15679]	72	0.976826	0.336291	Yes
GO_PRESYNAPSE	CC	K3	CTTNBP2	cortactin binding protein 2 [Source:HGNC Symbol;Acc:HGNC:15679]	72	0.976826	0.289004	Yes
GO_REGULATION_OF_NEURON_PROJECTION_DEVELOPMENT	BP	K4	CUL7	cullin 7 [Source:HGNC Symbol;Acc:HGNC:21024]	691	0.796279	0.436844	Yes
GO_REGULATION_OF_NEURON_PROJECTION_DEVELOPMENT	BP	K4	CUX2	cut like homeobox 2 [Source:HGNC Symbol;Acc:HGNC:19347]	220	0.935266	0.375091	Yes
GO_REGULATION_OF_TRANS_SYNAPTIC_SIGNALING	BP	K4	CUX2	cut like homeobox 2 [Source:HGNC Symbol;Acc:HGNC:19347]	220	0.935266	0.499008	Yes
GO_NUCLEAR_SPECK	CC	K5	CWC22	CWC22 spliceosome associated protein homolog [Source:HGNC Symbol;Acc:HGNC:29322]	302	0.572159	0.347936	Yes
GO_NUCLEAR_PERIPHERY	CC	K4	CXXC1	CXXC finger protein 1 [Source:HGNC Symbol;Acc:HGNC:24343]	176	0.950008	0.228836	Yes
GO_NEURON_TO_NEURON_SYNAPSE	CC	K1	DAB1	DAB adaptor protein 1 [Source:HGNC Symbol;Acc:HGNC:2661]	6	0.999075	0.029526	Yes
GO_PROTEIN_KINASE_A_BINDING	MF	K1	DACT3	dishevelled binding antagonist of beta catenin 3 [Source:HGNC Symbol;Acc:HGNC:30745]	1514	0.837785	0.58853	Yes
GO_SYNAPSE_ORGANIZATION	BP	K1	DAG1	dystroglycan 1 [Source:HGNC Symbol;Acc:HGNC:2666]	876	0.904477	0.459599	Yes
GO_GLUTAMATERGIC_SYNAPSE	CC	K1	DAG1	dystroglycan 1 [Source:HGNC Symbol;Acc:HGNC:2666]	876	0.904477	0.401174	Yes
GO_SYNAPTIC_MEMBRANE	CC	K1	DAG1	dystroglycan 1 [Source:HGNC Symbol;Acc:HGNC:2666]	876	0.904477	0.485223	Yes
GO_HINDBRAIN_DEVELOPMENT	BP	K4	PPARGC1A	PPARG coactivator 1 alpha [Source:HGNC Symbol;Acc:HGNC:9237]	951	0.721155	0.457665	No
GO_HINDBRAIN_DEVELOPMENT	BP	K4	CLP1	cleavage factor polyribonucleotide kinase subunit 1 [Source:HGNC Symbol;Acc:HGNC:16999]	1112	0.675298	0.4325	No
GO_HINDBRAIN_DEVELOPMENT	BP	K4	COQ8B	coenzyme Q8B [Source:HGNC Symbol;Acc:HGNC:19041]	1114	0.674645	0.468572	No
GO_HINDBRAIN_DEVELOPMENT	BP	K4	LMX1A	LIM homeobox transcription factor 1 alpha [Source:HGNC Symbol;Acc:HGNC:6653]	1454	0.573954	0.368952	No
GO_HINDBRAIN_DEVELOPMENT	BP	K4	POU4F1	POU class 4 homeobox 1 [Source:HGNC Symbol;Acc:HGNC:9218]	1621	0.520209	0.333094	No
GO_HINDBRAIN_DEVELOPMENT	BP	K4	C5AR1	complement C5a receptor 1 [Source:HGNC Symbol;Acc:HGNC:1338]	1945	0.386498	0.22951	No
GO_HINDBRAIN_DEVELOPMENT	BP	K4	GATA2	GATA binding protein 2 [Source:HGNC Symbol;Acc:HGNC:4171]	2117	0.295218	0.179567	No
GO_HINDBRAIN_DEVELOPMENT	BP	K4	SLC6A4	solute carrier family 6 member 4 [Source:HGNC Symbol;Acc:HGNC:11050]	2322	0.169668	0.110123	No
GO_HINDBRAIN_DEVELOPMENT	BP	K4	DLC1	DLC1 Rho GTPase activating protein [Source:HGNC Symbol;Acc:HGNC:2897]	2490	0.0658217	0.0493257	No
GO_SYNAPSE_ORGANIZATION	BP	K1	DBN1	drebrin 1 [Source:HGNC Symbol;Acc:HGNC:2695]	340	0.964424	0.339471	Yes
GO_GLUTAMATERGIC_SYNAPSE	CC	K1	DBN1	drebrin 1 [Source:HGNC Symbol;Acc:HGNC:2695]	340	0.964424	0.275619	Yes
GO_NEURON_TO_NEURON_SYNAPSE	CC	K1	DBN1	drebrin 1 [Source:HGNC Symbol;Acc:HGNC:2695]	340	0.964424	0.333797	Yes
GO_SYNAPTIC_MEMBRANE	CC	K1	DBN1	drebrin 1 [Source:HGNC Symbol;Acc:HGNC:2695]	340	0.964424	0.370486	Yes
GO_AXON_DEVELOPMENT	BP	K8	DCC	DCC netrin 1 receptor [Source:HGNC Symbol;Acc:HGNC:2701]	3	0.997226	0.0986325	Yes
GO_NEURON_PROJECTION_GUIDANCE	BP	K8	DCC	DCC netrin 1 receptor [Source:HGNC Symbol;Acc:HGNC:2701]	3	0.997226	0.148485	Yes
GO_REGULATION_OF_TRANS_SYNAPTIC_SIGNALING	BP	K8	DCC	DCC netrin 1 receptor [Source:HGNC Symbol;Acc:HGNC:2701]	3	0.997226	0.0413688	Yes
GO_NEURON_TO_NEURON_SYNAPSE	CC	K1	DCLK1	doublecortin like kinase 1 [Source:HGNC Symbol;Acc:HGNC:2700]	241	0.974215	0.259512	Yes
GO_SYNAPSE_ORGANIZATION	BP	K1	DCTN1	dynactin subunit 1 [Source:HGNC Symbol;Acc:HGNC:2711]	695	0.926236	0.428025	Yes
GO_CHROMOSOMAL_REGION	CC	K5	DCTN3	dynactin subunit 3 [Source:HGNC Symbol;Acc:HGNC:2713]	244	0.647337	0.357917	Yes
GO_CELL_LEADING_EDGE	CC	K5	DDN	dendrin [Source:HGNC Symbol;Acc:HGNC:24458]	136	0.78986	0.296066	Yes
GO_CALMODULIN_BINDING	MF	K1	DDX5	DEAD-box helicase 5 [Source:HGNC Symbol;Acc:HGNC:2746]	1343	0.855573	0.372321	Yes
GO_SYNAPTIC_MEMBRANE	CC	K1	DENND1A	DENN domain containing 1A [Source:HGNC Symbol;Acc:HGNC:29324]	306	0.967307	0.347043	Yes
GO_NEUROTRANSMITTER_TRANSPORT	BP	K3	DGKI	diacylglycerol kinase iota [Source:HGNC Symbol;Acc:HGNC:2855]	240	0.910243	0.420032	Yes
GO_REGULATION_OF_TRANS_SYNAPTIC_SIGNALING	BP	K3	DGKI	diacylglycerol kinase iota [Source:HGNC Symbol;Acc:HGNC:2855]	240	0.910243	0.516433	Yes
GO_SYNAPTIC_TRANSMISSION_GLUTAMATERGIC	BP	K3	DGKI	diacylglycerol kinase iota [Source:HGNC Symbol;Acc:HGNC:2855]	240	0.910243	0.579164	Yes
GO_REGULATION_OF_GTPASE_ACTIVITY	BP	K6	DGKI	diacylglycerol kinase iota [Source:HGNC Symbol;Acc:HGNC:2855]	39	0.910243	0.398662	Yes
GO_GLUTAMATERGIC_SYNAPSE	CC	K3	DGKI	diacylglycerol kinase iota [Source:HGNC Symbol;Acc:HGNC:2855]	240	0.910243	0.535279	Yes
GO_NEURON_TO_NEURON_SYNAPSE	CC	K3	DGKI	diacylglycerol kinase iota [Source:HGNC Symbol;Acc:HGNC:2855]	240	0.910243	0.622969	Yes
GO_PRESYNAPSE	CC	K3	DGKI	diacylglycerol kinase iota [Source:HGNC Symbol;Acc:HGNC:2855]	240	0.910243	0.496724	Yes
GO_SYNAPTIC_MEMBRANE	CC	K3	DGKI	diacylglycerol kinase iota [Source:HGNC Symbol;Acc:HGNC:2855]	240	0.910243	0.609041	Yes
GO_GLUTAMATERGIC_SYNAPSE	CC	K1	DGKQ	diacylglycerol kinase theta [Source:HGNC Symbol;Acc:HGNC:2856]	1272	0.86308	0.464812	Yes
GO_DOUBLE_STRANDED_RNA_BINDING	MF	K4	DHX15	DEAH-box helicase 15 [Source:HGNC Symbol;Acc:HGNC:2738]	477	0.861394	0.507502	Yes
GO_REGULATION_OF_NEURON_PROJECTION_DEVELOPMENT	BP	K4	DHX36	DEAH-box helicase 36 [Source:HGNC Symbol;Acc:HGNC:14410]	421	0.877768	0.469977	Yes
GO_DOUBLE_STRANDED_RNA_BINDING	MF	K4	DHX36	DEAH-box helicase 36 [Source:HGNC Symbol;Acc:HGNC:14410]	421	0.877768	0.342162	Yes
GO_HISTONE_DEACETYLASE_BINDING	MF	K4	DHX36	DEAH-box helicase 36 [Source:HGNC Symbol;Acc:HGNC:14410]	421	0.877768	0.493368	Yes
GO_TUBULIN_BINDING	MF	K3	DIXDC1	DIX domain containing 1 [Source:HGNC Symbol;Acc:HGNC:23695]	572	0.783876	0.485868	Yes
GO_GLUTAMATE_RECEPTOR_SIGNALING_PATHWAY	BP	K1	DLG1	discs large MAGUK scaffold protein 1 [Source:HGNC Symbol;Acc:HGNC:2900]	124	0.986509	0.346899	Yes
GO_SYNAPSE_ORGANIZATION	BP	K1	DLG1	discs large MAGUK scaffold protein 1 [Source:HGNC Symbol;Acc:HGNC:2900]	124	0.986509	0.212922	Yes
GO_GLUTAMATERGIC_SYNAPSE	CC	K1	DLG1	discs large MAGUK scaffold protein 1 [Source:HGNC Symbol;Acc:HGNC:2900]	124	0.986509	0.181592	Yes
GO_NEURON_TO_NEURON_SYNAPSE	CC	K1	DLG1	discs large MAGUK scaffold protein 1 [Source:HGNC Symbol;Acc:HGNC:2900]	124	0.986509	0.17929	Yes
GO_NEURON_PROJECTION_GUIDANCE	BP	K4	VEGFA	vascular endothelial growth factor A [Source:HGNC Symbol;Acc:HGNC:12680]	803	0.76277	0.525524	No
GO_NEURON_PROJECTION_GUIDANCE	BP	K4	EFNA2	ephrin A2 [Source:HGNC Symbol;Acc:HGNC:3222]	970	0.716532	0.480731	No
GO_NEURON_PROJECTION_GUIDANCE	BP	K4	CYFIP1	cytoplasmic FMR1 interacting protein 1 [Source:HGNC Symbol;Acc:HGNC:13759]	1043	0.692161	0.471801	No
GO_NEURON_PROJECTION_GUIDANCE	BP	K4	LGI1	leucine rich glioma inactivated 1 [Source:HGNC Symbol;Acc:HGNC:6572]	1090	0.679867	0.472637	No
GO_NEURON_PROJECTION_GUIDANCE	BP	K4	ARTN	artemin [Source:HGNC Symbol;Acc:HGNC:727]	1387	0.590709	0.373856	No
GO_NEURON_PROJECTION_GUIDANCE	BP	K4	LMX1A	LIM homeobox transcription factor 1 alpha [Source:HGNC Symbol;Acc:HGNC:6653]	1454	0.573954	0.364004	No
GO_NEURON_PROJECTION_GUIDANCE	BP	K4	PLXND1	plexin D1 [Source:HGNC Symbol;Acc:HGNC:9107]	1659	0.510363	0.298768	No
GO_NEURON_PROJECTION_GUIDANCE	BP	K4	LRTM1	leucine rich repeats and transmembrane domains 1 [Source:HGNC Symbol;Acc:HGNC:25023]	1677	0.50563	0.306079	No
GO_NEURON_PROJECTION_GUIDANCE	BP	K4	EFNB2	ephrin B2 [Source:HGNC Symbol;Acc:HGNC:3227]	1860	0.428331	0.247135	No
GO_NEURON_PROJECTION_GUIDANCE	BP	K4	FEZF1	FEZ family zinc finger 1 [Source:HGNC Symbol;Acc:HGNC:22788]	1880	0.419028	0.251285	No
GO_NEURON_PROJECTION_GUIDANCE	BP	K4	NRP2	neuropilin 2 [Source:HGNC Symbol;Acc:HGNC:8005]	1899	0.405973	0.255464	No
GO_NEURON_PROJECTION_GUIDANCE	BP	K4	GAP43	growth associated protein 43 [Source:HGNC Symbol;Acc:HGNC:4140]	1924	0.396616	0.257054	No
GO_NEURON_PROJECTION_GUIDANCE	BP	K4	MYOT	myotilin [Source:HGNC Symbol;Acc:HGNC:12399]	2191	0.258228	0.16078	No
GO_NEURON_PROJECTION_GUIDANCE	BP	K4	GFRA3	GDNF family receptor alpha 3 [Source:HGNC Symbol;Acc:HGNC:4245]	2347	0.153566	0.104767	No
GO_NEURON_PROJECTION_GUIDANCE	BP	K4	RHOH	ras homolog family member H [Source:HGNC Symbol;Acc:HGNC:686]	2606	0.00614698	0.00466375	No
GO_SYNAPTIC_MEMBRANE	CC	K1	DLG1	discs large MAGUK scaffold protein 1 [Source:HGNC Symbol;Acc:HGNC:2900]	124	0.986509	0.222921	Yes
GO_GLUTAMATE_RECEPTOR_SIGNALING_PATHWAY	BP	K3	DLG2	discs large MAGUK scaffold protein 2 [Source:HGNC Symbol;Acc:HGNC:2901]	28	0.991949	0.41067	Yes
GO_GLUTAMATE_RECEPTOR_SIGNALING_PATHWAY	BP	K1	DLG2	discs large MAGUK scaffold protein 2 [Source:HGNC Symbol;Acc:HGNC:2901]	76	0.991949	0.214203	Yes
GO_SYNAPSE_ORGANIZATION	BP	K1	DLG2	discs large MAGUK scaffold protein 2 [Source:HGNC Symbol;Acc:HGNC:2901]	76	0.991949	0.164239	Yes
GO_GLUTAMATERGIC_SYNAPSE	CC	K1	DLG2	discs large MAGUK scaffold protein 2 [Source:HGNC Symbol;Acc:HGNC:2901]	76	0.991949	0.117016	Yes
GO_NEURON_TO_NEURON_SYNAPSE	CC	K1	DLG2	discs large MAGUK scaffold protein 2 [Source:HGNC Symbol;Acc:HGNC:2901]	76	0.991949	0.141014	Yes
GO_SYNAPTIC_MEMBRANE	CC	K1	DLG2	discs large MAGUK scaffold protein 2 [Source:HGNC Symbol;Acc:HGNC:2901]	76	0.991949	0.164523	Yes
GO_GLUTAMATERGIC_SYNAPSE	CC	K3	DLG2	discs large MAGUK scaffold protein 2 [Source:HGNC Symbol;Acc:HGNC:2901]	28	0.991949	0.210375	Yes
GO_NEURON_TO_NEURON_SYNAPSE	CC	K3	DLG2	discs large MAGUK scaffold protein 2 [Source:HGNC Symbol;Acc:HGNC:2901]	28	0.991949	0.255084	Yes
GO_SYNAPTIC_MEMBRANE	CC	K3	DLG2	discs large MAGUK scaffold protein 2 [Source:HGNC Symbol;Acc:HGNC:2901]	28	0.991949	0.31795	Yes
GO_NEURON_TO_NEURON_SYNAPSE	CC	K4	DLG2	discs large MAGUK scaffold protein 2 [Source:HGNC Symbol;Acc:HGNC:2901]	33	0.991949	0.12236	Yes
GO_RECEPTOR_COMPLEX	CC	K4	DLG2	discs large MAGUK scaffold protein 2 [Source:HGNC Symbol;Acc:HGNC:2901]	33	0.991949	0.162149	Yes
GO_SYNAPTIC_MEMBRANE	CC	K4	DLG2	discs large MAGUK scaffold protein 2 [Source:HGNC Symbol;Acc:HGNC:2901]	33	0.991949	0.149474	Yes
GO_GLUTAMATE_RECEPTOR_SIGNALING_PATHWAY	BP	K3	DLG4	discs large MAGUK scaffold protein 4 [Source:HGNC Symbol;Acc:HGNC:2903]	18	0.995811	0.355173	Yes
GO_REGULATION_OF_TRANS_SYNAPTIC_SIGNALING	BP	K3	DLG4	discs large MAGUK scaffold protein 4 [Source:HGNC Symbol;Acc:HGNC:2903]	18	0.995811	0.143562	Yes
GO_PHOSPHATASE_BINDING	MF	K3	DLG4	discs large MAGUK scaffold protein 4 [Source:HGNC Symbol;Acc:HGNC:2903]	18	0.995811	0.146134	Yes
GO_GLUTAMATERGIC_SYNAPSE	CC	K3	DLG4	discs large MAGUK scaffold protein 4 [Source:HGNC Symbol;Acc:HGNC:2903]	18	0.995811	0.190491	Yes
GO_NEURON_TO_NEURON_SYNAPSE	CC	K3	DLG4	discs large MAGUK scaffold protein 4 [Source:HGNC Symbol;Acc:HGNC:2903]	18	0.995811	0.235679	Yes
GO_PRESYNAPSE	CC	K3	DLG4	discs large MAGUK scaffold protein 4 [Source:HGNC Symbol;Acc:HGNC:2903]	18	0.995811	0.133968	Yes
GO_SYNAPTIC_MEMBRANE	CC	K3	DLG4	discs large MAGUK scaffold protein 4 [Source:HGNC Symbol;Acc:HGNC:2903]	18	0.995811	0.267763	Yes
GO_REGULATION_OF_NEURON_PROJECTION_DEVELOPMENT	BP	K4	DLG5	discs large MAGUK scaffold protein 5 [Source:HGNC Symbol;Acc:HGNC:2904]	645	0.809498	0.431297	Yes
GO_REGULATION_OF_TRANS_SYNAPTIC_SIGNALING	BP	K4	DLGAP1	DLG associated protein 1 [Source:HGNC Symbol;Acc:HGNC:2905]	30	0.993146	0.146708	Yes
GO_GLUTAMATERGIC_SYNAPSE	CC	K1	DLGAP1	DLG associated protein 1 [Source:HGNC Symbol;Acc:HGNC:2905]	61	0.993146	0.10324	Yes
GO_NEURON_TO_NEURON_SYNAPSE	CC	K1	DLGAP1	DLG associated protein 1 [Source:HGNC Symbol;Acc:HGNC:2905]	61	0.993146	0.120458	Yes
GO_NEURON_TO_NEURON_SYNAPSE	CC	K4	DLGAP1	DLG associated protein 1 [Source:HGNC Symbol;Acc:HGNC:2905]	30	0.993146	0.104233	Yes
GO_REGULATION_OF_TRANS_SYNAPTIC_SIGNALING	BP	K4	DLGAP2	DLG associated protein 2 [Source:HGNC Symbol;Acc:HGNC:2906]	98	0.974651	0.259138	Yes
GO_GLUTAMATERGIC_SYNAPSE	CC	K1	DLGAP2	DLG associated protein 2 [Source:HGNC Symbol;Acc:HGNC:2906]	235	0.974651	0.236439	Yes
GO_NEURON_TO_NEURON_SYNAPSE	CC	K1	DLGAP2	DLG associated protein 2 [Source:HGNC Symbol;Acc:HGNC:2906]	235	0.974651	0.252943	Yes
GO_NEURON_TO_NEURON_SYNAPSE	CC	K4	DLGAP2	DLG associated protein 2 [Source:HGNC Symbol;Acc:HGNC:2906]	98	0.974651	0.249429	Yes
GO_REGULATION_OF_TRANS_SYNAPTIC_SIGNALING	BP	K8	DLGAP3	DLG associated protein 3 [Source:HGNC Symbol;Acc:HGNC:30368]	49	0.950063	0.380395	Yes
GO_SYNAPSE_ORGANIZATION	BP	K8	DLGAP3	DLG associated protein 3 [Source:HGNC Symbol;Acc:HGNC:30368]	49	0.950063	0.522942	Yes
GO_SYNAPSE_ORGANIZATION	BP	K1	DLGAP3	DLG associated protein 3 [Source:HGNC Symbol;Acc:HGNC:30368]	479	0.950063	0.40666	Yes
GO_GLUTAMATERGIC_SYNAPSE	CC	K1	DLGAP3	DLG associated protein 3 [Source:HGNC Symbol;Acc:HGNC:30368]	479	0.950063	0.3248	Yes
GO_NEURON_TO_NEURON_SYNAPSE	CC	K1	DLGAP3	DLG associated protein 3 [Source:HGNC Symbol;Acc:HGNC:30368]	479	0.950063	0.357467	Yes
GO_GLUTAMATERGIC_SYNAPSE	CC	K1	DLGAP4	DLG associated protein 4 [Source:HGNC Symbol;Acc:HGNC:24476]	1020	0.890279	0.445113	Yes
GO_HINDBRAIN_DEVELOPMENT	BP	K4	DLL1	delta like canonical Notch ligand 1 [Source:HGNC Symbol;Acc:HGNC:2908]	157	0.955666	0.418379	Yes
GO_MODIFICATION_DEPENDENT_PROTEIN_BINDING	MF	K1	DNAJB2	DnaJ heat shock protein family (Hsp40) member B2 [Source:HGNC Symbol;Acc:HGNC:5228]	606	0.936844	0.238965	Yes
GO_NEURON_TO_NEURON_SYNAPSE	CC	K4	DNAJC6	DnaJ heat shock protein family (Hsp40) member C6 [Source:HGNC Symbol;Acc:HGNC:15469]	199	0.941685	0.43377	Yes
GO_SYNAPSE_ORGANIZATION	BP	K5	DNER	delta/notch like EGF repeat containing [Source:HGNC Symbol;Acc:HGNC:24456]	53	0.917968	0.572862	Yes
GO_SYNAPSE_ORGANIZATION	BP	K1	DNER	delta/notch like EGF repeat containing [Source:HGNC Symbol;Acc:HGNC:24456]	762	0.917968	0.444171	Yes
GO_SYNAPSE_ORGANIZATION	BP	K1	DNM1L	dynamin 1 like [Source:HGNC Symbol;Acc:HGNC:2973]	1328	0.856933	0.486114	Yes
GO_GLUTAMATERGIC_SYNAPSE	CC	K1	DNM2	dynamin 2 [Source:HGNC Symbol;Acc:HGNC:2974]	905	0.901376	0.418758	Yes
GO_NEURON_SPINE	CC	K1	DNM2	dynamin 2 [Source:HGNC Symbol;Acc:HGNC:2974]	905	0.901376	0.487243	Yes
GO_NEURON_TO_NEURON_SYNAPSE	CC	K1	DNM2	dynamin 2 [Source:HGNC Symbol;Acc:HGNC:2974]	905	0.901376	0.48644	Yes
GO_SYNAPTIC_MEMBRANE	CC	K1	DNM2	dynamin 2 [Source:HGNC Symbol;Acc:HGNC:2974]	905	0.901376	0.494275	Yes
GO_REGULATION_OF_NEURON_PROJECTION_DEVELOPMENT	BP	K4	DNM3	dynamin 3 [Source:HGNC Symbol;Acc:HGNC:29125]	725	0.784584	0.458602	Yes
GO_COVALENT_CHROMATIN_MODIFICATION	BP	K3	DNMT3A	DNA methyltransferase 3 alpha [Source:HGNC Symbol;Acc:HGNC:2978]	127	0.953435	0.31468	Yes
GO_NUCLEAR_PERIPHERY	CC	K4	DNMT3A	DNA methyltransferase 3 alpha [Source:HGNC Symbol;Acc:HGNC:2978]	164	0.953435	0.184575	Yes
GO_REGULATION_OF_GTPASE_ACTIVITY	BP	K6	DOCK4	dedicator of cytokinesis 4 [Source:HGNC Symbol;Acc:HGNC:19192]	40	0.90872	0.496366	Yes
GO_HISTONE_BINDING	MF	K1	DPF2	double PHD fingers 2 [Source:HGNC Symbol;Acc:HGNC:9964]	381	0.959365	0.143685	Yes
GO_MODIFICATION_DEPENDENT_PROTEIN_BINDING	MF	K1	DPF2	double PHD fingers 2 [Source:HGNC Symbol;Acc:HGNC:9964]	381	0.959365	0.143238	Yes
GO_TUBULIN_BINDING	MF	K3	DPYSL2	dihydropyrimidinase like 2 [Source:HGNC Symbol;Acc:HGNC:3014]	39	0.988087	0.0941921	Yes
GO_AXON_DEVELOPMENT	BP	K4	DPYSL5	dihydropyrimidinase like 5 [Source:HGNC Symbol;Acc:HGNC:20637]	305	0.912201	0.529841	Yes
GO_NEURON_PROJECTION_GUIDANCE	BP	K4	DPYSL5	dihydropyrimidinase like 5 [Source:HGNC Symbol;Acc:HGNC:20637]	305	0.912201	0.579863	Yes
GO_AXON_DEVELOPMENT	BP	K8	DRD2	dopamine receptor D2 [Source:HGNC Symbol;Acc:HGNC:3023]	26	0.977044	0.313255	Yes
GO_REGULATION_OF_TRANS_SYNAPTIC_SIGNALING	BP	K8	DRD2	dopamine receptor D2 [Source:HGNC Symbol;Acc:HGNC:3023]	26	0.977044	0.188886	Yes
GO_SYNAPSE_ORGANIZATION	BP	K8	DRD2	dopamine receptor D2 [Source:HGNC Symbol;Acc:HGNC:3023]	26	0.977044	0.296417	Yes
GO_GLUTAMATERGIC_SYNAPSE	CC	K1	DRD4	dopamine receptor D4 [Source:HGNC Symbol;Acc:HGNC:3025]	1404	0.849807	0.473094	Yes
GO_NEURON_TO_NEURON_SYNAPSE	CC	K1	DROSHA	drosha ribonuclease III [Source:HGNC Symbol;Acc:HGNC:17904]	1014	0.890714	0.504724	Yes
GO_PROTEIN_C_TERMINUS_BINDING	MF	K4	DST	dystonin [Source:HGNC Symbol;Acc:HGNC:1090]	53	0.988468	0.09938	Yes
GO_BETA_CATENIN_BINDING	MF	K1	DVL3	dishevelled segment polarity protein 3 [Source:HGNC Symbol;Acc:HGNC:3087]	315	0.9666	0.238336	Yes
GO_CHROMOSOMAL_REGION	CC	K5	DYNC1I1	dynein cytoplasmic 1 intermediate chain 1 [Source:HGNC Symbol;Acc:HGNC:2963]	170	0.740412	0.276789	Yes
GO_CHROMOSOMAL_REGION	CC	K5	DYNC1LI2	dynein cytoplasmic 1 light intermediate chain 2 [Source:HGNC Symbol;Acc:HGNC:2966]	160	0.752869	0.236327	Yes
GO_GLUTAMATERGIC_SYNAPSE	CC	K1	DYNLL2	dynein light chain LC8-type 2 [Source:HGNC Symbol;Acc:HGNC:24596]	998	0.892346	0.426781	Yes
GO_NEURON_TO_NEURON_SYNAPSE	CC	K1	DYNLL2	dynein light chain LC8-type 2 [Source:HGNC Symbol;Acc:HGNC:24596]	998	0.892346	0.493419	Yes
GO_REGULATION_OF_NEURON_PROJECTION_DEVELOPMENT	BP	K4	CYFIP1	cytoplasmic FMR1 interacting protein 1 [Source:HGNC Symbol;Acc:HGNC:13759]	1043	0.692161	0.467689	No
GO_REGULATION_OF_NEURON_PROJECTION_DEVELOPMENT	BP	K4	SDK1	sidekick cell adhesion molecule 1 [Source:HGNC Symbol;Acc:HGNC:19307]	1072	0.685144	0.466486	No
GO_REGULATION_OF_NEURON_PROJECTION_DEVELOPMENT	BP	K4	PLA2G3	phospholipase A2 group III [Source:HGNC Symbol;Acc:HGNC:17934]	1110	0.675515	0.461589	No
GO_REGULATION_OF_NEURON_PROJECTION_DEVELOPMENT	BP	K4	GPC2	glypican 2 [Source:HGNC Symbol;Acc:HGNC:4450]	1134	0.670184	0.462147	No
GO_REGULATION_OF_NEURON_PROJECTION_DEVELOPMENT	BP	K4	ARHGDIA	Rho GDP dissociation inhibitor alpha [Source:HGNC Symbol;Acc:HGNC:678]	1160	0.661807	0.461793	No
GO_REGULATION_OF_NEURON_PROJECTION_DEVELOPMENT	BP	K4	METRN	meteorin, glial cell differentiation regulator [Source:HGNC Symbol;Acc:HGNC:14151]	1220	0.645161	0.447767	No
GO_REGULATION_OF_NEURON_PROJECTION_DEVELOPMENT	BP	K4	RTN4RL2	reticulon 4 receptor like 2 [Source:HGNC Symbol;Acc:HGNC:23053]	1266	0.631127	0.43907	No
GO_REGULATION_OF_NEURON_PROJECTION_DEVELOPMENT	BP	K4	RASAL1	RAS protein activator like 1 [Source:HGNC Symbol;Acc:HGNC:9873]	1296	0.618234	0.43651	No
GO_REGULATION_OF_NEURON_PROJECTION_DEVELOPMENT	BP	K4	TRPV2	transient receptor potential cation channel subfamily V member 2 [Source:HGNC Symbol;Acc:HGNC:18082]	1553	0.541043	0.34315	No
GO_REGULATION_OF_NEURON_PROJECTION_DEVELOPMENT	BP	K4	MT3	metallothionein 3 [Source:HGNC Symbol;Acc:HGNC:7408]	1580	0.533645	0.340558	No
GO_REGULATION_OF_NEURON_PROJECTION_DEVELOPMENT	BP	K4	PLXND1	plexin D1 [Source:HGNC Symbol;Acc:HGNC:9107]	1659	0.510363	0.317084	No
GO_REGULATION_OF_NEURON_PROJECTION_DEVELOPMENT	BP	K4	RAP2A	RAP2A, member of RAS oncogene family [Source:HGNC Symbol;Acc:HGNC:9861]	1706	0.495947	0.306047	No
GO_REGULATION_OF_NEURON_PROJECTION_DEVELOPMENT	BP	K4	EEF2K	eukaryotic elongation factor 2 kinase [Source:HGNC Symbol;Acc:HGNC:24615]	1722	0.4898	0.30717	No
GO_REGULATION_OF_NEURON_PROJECTION_DEVELOPMENT	BP	K4	PLPPR5	phospholipid phosphatase related 5 [Source:HGNC Symbol;Acc:HGNC:31703]	1736	0.478159	0.308915	No
GO_REGULATION_OF_NEURON_PROJECTION_DEVELOPMENT	BP	K4	TWF1	twinfilin actin binding protein 1 [Source:HGNC Symbol;Acc:HGNC:9620]	1755	0.468857	0.30855	No
GO_REGULATION_OF_NEURON_PROJECTION_DEVELOPMENT	BP	K4	MINAR1	membrane integral NOTCH2 associated receptor 1 [Source:HGNC Symbol;Acc:HGNC:29172]	1821	0.441821	0.289227	No
GO_REGULATION_OF_NEURON_PROJECTION_DEVELOPMENT	BP	K4	EFNB2	ephrin B2 [Source:HGNC Symbol;Acc:HGNC:3227]	1860	0.428331	0.280378	No
GO_REGULATION_OF_NEURON_PROJECTION_DEVELOPMENT	BP	K4	CNTF	ciliary neurotrophic factor [Source:HGNC Symbol;Acc:HGNC:2169]	1954	0.382908	0.249144	No
GO_REGULATION_OF_NEURON_PROJECTION_DEVELOPMENT	BP	K4	LLPH	LLP homolog, long-term synaptic facilitation factor [Source:HGNC Symbol;Acc:HGNC:28229]	1999	0.36327	0.236987	No
GO_REGULATION_OF_NEURON_PROJECTION_DEVELOPMENT	BP	K4	EPO	erythropoietin [Source:HGNC Symbol;Acc:HGNC:3415]	2150	0.278627	0.181732	No
GO_REGULATION_OF_NEURON_PROJECTION_DEVELOPMENT	BP	K4	RAB29	RAB29, member RAS oncogene family [Source:HGNC Symbol;Acc:HGNC:9789]	2407	0.120165	0.0823155	No
GO_REGULATION_OF_NEURON_PROJECTION_DEVELOPMENT	BP	K4	LYN	LYN proto-oncogene, Src family tyrosine kinase [Source:HGNC Symbol;Acc:HGNC:6735]	2588	0.0164826	0.0114345	No
GO_REGULATION_OF_NEURON_PROJECTION_DEVELOPMENT	BP	K4	LPAR3	lysophosphatidic acid receptor 3 [Source:HGNC Symbol;Acc:HGNC:14298]	2615	0.00163194	0.00118541	No
GO_PROTEIN_SERINE_THREONINE_KINASE_ACTIVITY	MF	K4	DYRK1B	dual specificity tyrosine phosphorylation regulated kinase 1B [Source:HGNC Symbol;Acc:HGNC:3092]	388	0.888647	0.273302	Yes
GO_PHOSPHATASE_BINDING	MF	K3	DZIP3	DAZ interacting zinc finger protein 3 [Source:HGNC Symbol;Acc:HGNC:30938]	506	0.812816	0.418158	Yes
GO_CALMODULIN_BINDING	MF	K1	EDF1	endothelial differentiation related factor 1 [Source:HGNC Symbol;Acc:HGNC:3164]	707	0.924441	0.262692	Yes
GO_CALMODULIN_BINDING	MF	K1	EEA1	early endosome antigen 1 [Source:HGNC Symbol;Acc:HGNC:3185]	2014	0.782897	0.490515	Yes
GO_RESPONSE_TO_NERVE_GROWTH_FACTOR	BP	K1	EEF2	eukaryotic translation elongation factor 2 [Source:HGNC Symbol;Acc:HGNC:3214]	832	0.910026	0.732818	Yes
GO_PROTEIN_TYROSINE_KINASE_ACTIVITY	MF	K3	EFNA3	ephrin A3 [Source:HGNC Symbol;Acc:HGNC:3223]	382	0.854376	0.493232	Yes
GO_REGULATION_OF_TRANS_SYNAPTIC_SIGNALING	BP	K3	EFNB3	ephrin B3 [Source:HGNC Symbol;Acc:HGNC:3228]	166	0.939509	0.452541	Yes
GO_PROTEIN_TYROSINE_KINASE_ACTIVITY	MF	K3	EFNB3	ephrin B3 [Source:HGNC Symbol;Acc:HGNC:3228]	166	0.939509	0.244245	Yes
GO_GLUTAMATERGIC_SYNAPSE	CC	K3	EFNB3	ephrin B3 [Source:HGNC Symbol;Acc:HGNC:3228]	166	0.939509	0.456453	Yes
GO_NEURON_TO_NEURON_SYNAPSE	CC	K3	EFNB3	ephrin B3 [Source:HGNC Symbol;Acc:HGNC:3228]	166	0.939509	0.614529	Yes
GO_PRESYNAPSE	CC	K3	EFNB3	ephrin B3 [Source:HGNC Symbol;Acc:HGNC:3228]	166	0.939509	0.439058	Yes
GO_SYNAPTIC_MEMBRANE	CC	K3	EFNB3	ephrin B3 [Source:HGNC Symbol;Acc:HGNC:3228]	166	0.939509	0.492052	Yes
GO_PROTEIN_SERINE_THREONINE_KINASE_ACTIVITY	MF	K4	EIF2AK1	eukaryotic translation initiation factor 2 alpha kinase 1 [Source:HGNC Symbol;Acc:HGNC:24921]	464	0.864222	0.333449	Yes
GO_NEURON_TO_NEURON_SYNAPSE	CC	K3	EIF3A	eukaryotic translation initiation factor 3 subunit A [Source:HGNC Symbol;Acc:HGNC:3271]	364	0.859435	0.691467	Yes
GO_PML_BODY	CC	K4	EIF3E	eukaryotic translation initiation factor 3 subunit E [Source:HGNC Symbol;Acc:HGNC:3277]	965	0.718327	0.531522	Yes
GO_DOUBLE_STRANDED_RNA_BINDING	MF	K4	EIF4B	eukaryotic translation initiation factor 4B [Source:HGNC Symbol;Acc:HGNC:3285]	491	0.854757	0.594131	Yes
GO_REGULATION_OF_TRANS_SYNAPTIC_SIGNALING	BP	K3	EIF4E	eukaryotic translation initiation factor 4E [Source:HGNC Symbol;Acc:HGNC:3287]	420	0.840178	0.580337	Yes
GO_GLUTAMATERGIC_SYNAPSE	CC	K3	EIF4E	eukaryotic translation initiation factor 4E [Source:HGNC Symbol;Acc:HGNC:3287]	420	0.840178	0.64389	Yes
GO_SYNAPSE_ORGANIZATION	BP	K1	EIF4G1	eukaryotic translation initiation factor 4 gamma 1 [Source:HGNC Symbol;Acc:HGNC:3296]	286	0.969265	0.306487	Yes
GO_GLUTAMATERGIC_SYNAPSE	CC	K1	ELAVL1	ELAV like RNA binding protein 1 [Source:HGNC Symbol;Acc:HGNC:3312]	1585	0.828483	0.480457	Yes
GO_REGULATION_OF_GTPASE_ACTIVITY	BP	K6	ELMOD3	ELMO domain containing 3 [Source:HGNC Symbol;Acc:HGNC:26158]	77	0.808138	0.471799	Yes
GO_CALMODULIN_BINDING	MF	K1	EPB41	erythrocyte membrane protein band 4.1 [Source:HGNC Symbol;Acc:HGNC:3377]	878	0.904205	0.289661	Yes
GO_NEURON_TO_NEURON_SYNAPSE	CC	K1	EPB41	erythrocyte membrane protein band 4.1 [Source:HGNC Symbol;Acc:HGNC:3377]	878	0.904205	0.483493	Yes
GO_NEURON_TO_NEURON_SYNAPSE	CC	K1	EPB41L3	erythrocyte membrane protein band 4.1 like 3 [Source:HGNC Symbol;Acc:HGNC:3380]	1116	0.880542	0.510103	Yes
GO_COVALENT_CHROMATIN_MODIFICATION	BP	K5	EPC1	enhancer of polycomb homolog 1 [Source:HGNC Symbol;Acc:HGNC:19876]	33	0.943317	0.368495	Yes
GO_PEPTIDYL_LYSINE_MODIFICATION	BP	K5	EPC1	enhancer of polycomb homolog 1 [Source:HGNC Symbol;Acc:HGNC:19876]	33	0.943317	0.290669	Yes
GO_AXON_DEVELOPMENT	BP	K8	EPHA10	EPH receptor A10 [Source:HGNC Symbol;Acc:HGNC:19987]	86	0.891693	0.63675	Yes
GO_NEURON_PROJECTION_GUIDANCE	BP	K8	EPHA10	EPH receptor A10 [Source:HGNC Symbol;Acc:HGNC:19987]	86	0.891693	0.717286	Yes
GO_EPHRIN_RECEPTOR_SIGNALING_PATHWAY	BP	K1	EPHA10	EPH receptor A10 [Source:HGNC Symbol;Acc:HGNC:19987]	1004	0.891693	0.541829	Yes
GO_EPHRIN_RECEPTOR_SIGNALING_PATHWAY	BP	K1	EPHA3	EPH receptor A3 [Source:HGNC Symbol;Acc:HGNC:3387]	731	0.921721	0.445484	Yes
GO_REGULATION_OF_SYNAPSE_STRUCTURE_OR_ACTIVITY	BP	K3	EPHA4	EPH receptor A4 [Source:HGNC Symbol;Acc:HGNC:3388]	7	0.998694	0.115507	Yes
GO_REGULATION_OF_TRANS_SYNAPTIC_SIGNALING	BP	K3	EPHA4	EPH receptor A4 [Source:HGNC Symbol;Acc:HGNC:3388]	7	0.998694	0.0835467	Yes
GO_PROTEIN_TYROSINE_KINASE_ACTIVITY	MF	K3	EPHA4	EPH receptor A4 [Source:HGNC Symbol;Acc:HGNC:3388]	7	0.998694	0.0622831	Yes
GO_GLUTAMATERGIC_SYNAPSE	CC	K3	EPHA4	EPH receptor A4 [Source:HGNC Symbol;Acc:HGNC:3388]	7	0.998694	0.0960968	Yes
GO_NEURON_TO_NEURON_SYNAPSE	CC	K3	EPHA4	EPH receptor A4 [Source:HGNC Symbol;Acc:HGNC:3388]	7	0.998694	0.143243	Yes
GO_PRESYNAPSE	CC	K3	EPHA4	EPH receptor A4 [Source:HGNC Symbol;Acc:HGNC:3388]	7	0.998694	0.0985439	Yes
GO_SYNAPTIC_MEMBRANE	CC	K3	EPHA4	EPH receptor A4 [Source:HGNC Symbol;Acc:HGNC:3388]	7	0.998694	0.162489	Yes
GO_REGULATION_OF_TRANS_SYNAPTIC_SIGNALING	BP	K4	JPH3	junctophilin 3 [Source:HGNC Symbol;Acc:HGNC:14203]	336	0.903117	0.518564	No
GO_REGULATION_OF_TRANS_SYNAPTIC_SIGNALING	BP	K4	CDC20	cell division cycle 20 [Source:HGNC Symbol;Acc:HGNC:1723]	371	0.89338	0.52069	No
GO_REGULATION_OF_TRANS_SYNAPTIC_SIGNALING	BP	K4	NPY2R	neuropeptide Y receptor Y2 [Source:HGNC Symbol;Acc:HGNC:7957]	523	0.841919	0.476005	No
GO_REGULATION_OF_TRANS_SYNAPTIC_SIGNALING	BP	K4	GIT1	GIT ArfGAP 1 [Source:HGNC Symbol;Acc:HGNC:4272]	529	0.840722	0.4886	No
GO_REGULATION_OF_TRANS_SYNAPTIC_SIGNALING	BP	K4	RNF216	ring finger protein 216 [Source:HGNC Symbol;Acc:HGNC:21698]	544	0.835881	0.497579	No
GO_REGULATION_OF_TRANS_SYNAPTIC_SIGNALING	BP	K4	APP	amyloid beta precursor protein [Source:HGNC Symbol;Acc:HGNC:620]	545	0.835609	0.512048	No
GO_REGULATION_OF_TRANS_SYNAPTIC_SIGNALING	BP	K4	ACHE	acetylcholinesterase (Cartwright blood group) [Source:HGNC Symbol;Acc:HGNC:108]	573	0.829299	0.515811	No
GO_REGULATION_OF_TRANS_SYNAPTIC_SIGNALING	BP	K4	RAP1A	RAP1A, member of RAS oncogene family [Source:HGNC Symbol;Acc:HGNC:9855]	687	0.79715	0.485266	No
GO_REGULATION_OF_TRANS_SYNAPTIC_SIGNALING	BP	K4	UCN	urocortin [Source:HGNC Symbol;Acc:HGNC:12516]	688	0.796986	0.499066	No
GO_REGULATION_OF_TRANS_SYNAPTIC_SIGNALING	BP	K4	NPTX2	neuronal pentraxin 2 [Source:HGNC Symbol;Acc:HGNC:7953]	754	0.778491	0.487035	No
GO_REGULATION_OF_TRANS_SYNAPTIC_SIGNALING	BP	K4	PPP1R9A	protein phosphatase 1 regulatory subunit 9A [Source:HGNC Symbol;Acc:HGNC:14946]	755	0.777784	0.500503	No
GO_REGULATION_OF_TRANS_SYNAPTIC_SIGNALING	BP	K4	YWHAH	tyrosine 3-monooxygenase/tryptophan 5-monooxygenase activation protein eta [Source:HGNC Symbol;Acc:HGNC:12853]	769	0.773867	0.5088	No
GO_REGULATION_OF_TRANS_SYNAPTIC_SIGNALING	BP	K4	RAB5A	RAB5A, member RAS oncogene family [Source:HGNC Symbol;Acc:HGNC:9783]	811	0.760322	0.505875	No
GO_REGULATION_OF_TRANS_SYNAPTIC_SIGNALING	BP	K4	NAPA	NSF attachment protein alpha [Source:HGNC Symbol;Acc:HGNC:7641]	824	0.756841	0.51427	No
GO_REGULATION_OF_TRANS_SYNAPTIC_SIGNALING	BP	K4	NCS1	neuronal calcium sensor 1 [Source:HGNC Symbol;Acc:HGNC:3953]	871	0.74335	0.509088	No
GO_REGULATION_OF_TRANS_SYNAPTIC_SIGNALING	BP	K4	RASGRF1	Ras protein specific guanine nucleotide releasing factor 1 [Source:HGNC Symbol;Acc:HGNC:9875]	880	0.739814	0.518758	No
GO_REGULATION_OF_TRANS_SYNAPTIC_SIGNALING	BP	K4	TPRG1L	tumor protein p63 regulated 1 like [Source:HGNC Symbol;Acc:HGNC:27007]	946	0.721591	0.505742	No
GO_REGULATION_OF_TRANS_SYNAPTIC_SIGNALING	BP	K4	CYFIP1	cytoplasmic FMR1 interacting protein 1 [Source:HGNC Symbol;Acc:HGNC:13759]	1043	0.692161	0.480051	No
GO_REGULATION_OF_TRANS_SYNAPTIC_SIGNALING	BP	K4	CA2	carbonic anhydrase 2 [Source:HGNC Symbol;Acc:HGNC:1373]	1070	0.68596	0.481724	No
GO_REGULATION_OF_TRANS_SYNAPTIC_SIGNALING	BP	K4	LGI1	leucine rich glioma inactivated 1 [Source:HGNC Symbol;Acc:HGNC:6572]	1090	0.679867	0.48604	No
GO_REGULATION_OF_TRANS_SYNAPTIC_SIGNALING	BP	K4	SH3GL1	SH3 domain containing GRB2 like 1, endophilin A2 [Source:HGNC Symbol;Acc:HGNC:10830]	1176	0.656585	0.464049	No
GO_REGULATION_OF_TRANS_SYNAPTIC_SIGNALING	BP	K4	NPTX1	neuronal pentraxin 1 [Source:HGNC Symbol;Acc:HGNC:7952]	1205	0.650329	0.464321	No
GO_REGULATION_OF_TRANS_SYNAPTIC_SIGNALING	BP	K4	EIF4A3	eukaryotic translation initiation factor 4A3 [Source:HGNC Symbol;Acc:HGNC:18683]	1393	0.589349	0.401135	No
GO_REGULATION_OF_TRANS_SYNAPTIC_SIGNALING	BP	K4	TSHZ3	teashirt zinc finger homeobox 3 [Source:HGNC Symbol;Acc:HGNC:30700]	1548	0.542186	0.350083	No
GO_REGULATION_OF_TRANS_SYNAPTIC_SIGNALING	BP	K4	SYNGR1	synaptogyrin 1 [Source:HGNC Symbol;Acc:HGNC:11498]	1552	0.541152	0.358276	No
GO_REGULATION_OF_TRANS_SYNAPTIC_SIGNALING	BP	K4	NTF3	neurotrophin 3 [Source:HGNC Symbol;Acc:HGNC:8023]	1632	0.518305	0.336246	No
GO_REGULATION_OF_TRANS_SYNAPTIC_SIGNALING	BP	K4	ADORA2A	adenosine A2a receptor [Source:HGNC Symbol;Acc:HGNC:263]	1710	0.494587	0.31459	No
GO_REGULATION_OF_TRANS_SYNAPTIC_SIGNALING	BP	K4	CLN3	CLN3 lysosomal/endosomal transmembrane protein, battenin [Source:HGNC Symbol;Acc:HGNC:2074]	1741	0.475113	0.311043	No
GO_REGULATION_OF_TRANS_SYNAPTIC_SIGNALING	BP	K4	CHRNB3	cholinergic receptor nicotinic beta 3 subunit [Source:HGNC Symbol;Acc:HGNC:1963]	1959	0.380678	0.232469	No
GO_REGULATION_OF_TRANS_SYNAPTIC_SIGNALING	BP	K4	GRID2IP	Grid2 interacting protein [Source:HGNC Symbol;Acc:HGNC:18464]	1997	0.363978	0.224251	No
GO_REGULATION_OF_TRANS_SYNAPTIC_SIGNALING	BP	K4	HRH1	histamine receptor H1 [Source:HGNC Symbol;Acc:HGNC:5182]	2026	0.348909	0.219303	No
GO_REGULATION_OF_TRANS_SYNAPTIC_SIGNALING	BP	K4	P2RX3	purinergic receptor P2X 3 [Source:HGNC Symbol;Acc:HGNC:8534]	2130	0.287711	0.183861	No
GO_REGULATION_OF_TRANS_SYNAPTIC_SIGNALING	BP	K4	ADORA2B	adenosine A2b receptor [Source:HGNC Symbol;Acc:HGNC:264]	2238	0.227493	0.145806	No
GO_REGULATION_OF_TRANS_SYNAPTIC_SIGNALING	BP	K4	SLC6A4	solute carrier family 6 member 4 [Source:HGNC Symbol;Acc:HGNC:11050]	2322	0.169668	0.11617	No
GO_AXON_DEVELOPMENT	BP	K4	EPHA5	EPH receptor A5 [Source:HGNC Symbol;Acc:HGNC:3389]	5	0.998966	0.0117082	Yes
GO_NEURON_PROJECTION_GUIDANCE	BP	K4	EPHA5	EPH receptor A5 [Source:HGNC Symbol;Acc:HGNC:3389]	5	0.998966	0.0255546	Yes
GO_RECEPTOR_COMPLEX	CC	K4	EPHA5	EPH receptor A5 [Source:HGNC Symbol;Acc:HGNC:3389]	5	0.998966	0.0563309	Yes
GO_EPHRIN_RECEPTOR_SIGNALING_PATHWAY	BP	K1	EPHA6	EPH receptor A6 [Source:HGNC Symbol;Acc:HGNC:19296]	917	0.900343	0.452767	Yes
GO_EPHRIN_RECEPTOR_SIGNALING_PATHWAY	BP	K1	EPHA7	EPH receptor A7 [Source:HGNC Symbol;Acc:HGNC:3390]	128	0.986292	0.131584	Yes
GO_SYNAPSE_ORGANIZATION	BP	K1	EPHA7	EPH receptor A7 [Source:HGNC Symbol;Acc:HGNC:3390]	128	0.986292	0.219286	Yes
GO_GLUTAMATERGIC_SYNAPSE	CC	K1	EPHA7	EPH receptor A7 [Source:HGNC Symbol;Acc:HGNC:3390]	128	0.986292	0.188945	Yes
GO_NEURON_TO_NEURON_SYNAPSE	CC	K1	EPHA7	EPH receptor A7 [Source:HGNC Symbol;Acc:HGNC:3390]	128	0.986292	0.186244	Yes
GO_SYNAPTIC_MEMBRANE	CC	K1	EPHA7	EPH receptor A7 [Source:HGNC Symbol;Acc:HGNC:3390]	128	0.986292	0.229591	Yes
GO_NEURON_PROJECTION_GUIDANCE	BP	K4	EPHA8	EPH receptor A8 [Source:HGNC Symbol;Acc:HGNC:3391]	569	0.830604	0.57202	Yes
GO_RECEPTOR_COMPLEX	CC	K4	EPHA8	EPH receptor A8 [Source:HGNC Symbol;Acc:HGNC:3391]	569	0.830604	0.495903	Yes
GO_EPHRIN_RECEPTOR_SIGNALING_PATHWAY	BP	K1	EPHB1	EPH receptor B1 [Source:HGNC Symbol;Acc:HGNC:3392]	363	0.961541	0.392227	Yes
GO_SYNAPTIC_TRANSMISSION_GLUTAMATERGIC	BP	K4	SLC17A6	solute carrier family 17 member 6 [Source:HGNC Symbol;Acc:HGNC:16703]	363	0.896426	0.596692	No
GO_SYNAPTIC_TRANSMISSION_GLUTAMATERGIC	BP	K4	NPY2R	neuropeptide Y receptor Y2 [Source:HGNC Symbol;Acc:HGNC:7957]	523	0.841919	0.584302	No
GO_SYNAPTIC_TRANSMISSION_GLUTAMATERGIC	BP	K4	UCN	urocortin [Source:HGNC Symbol;Acc:HGNC:12516]	688	0.796986	0.567385	No
GO_SYNAPTIC_TRANSMISSION_GLUTAMATERGIC	BP	K4	NAPA	NSF attachment protein alpha [Source:HGNC Symbol;Acc:HGNC:7641]	824	0.756841	0.5593	No
GO_SYNAPTIC_TRANSMISSION_GLUTAMATERGIC	BP	K4	TPRG1L	tumor protein p63 regulated 1 like [Source:HGNC Symbol;Acc:HGNC:27007]	946	0.721591	0.554559	No
GO_SYNAPTIC_TRANSMISSION_GLUTAMATERGIC	BP	K4	TSHZ3	teashirt zinc finger homeobox 3 [Source:HGNC Symbol;Acc:HGNC:30700]	1548	0.542186	0.354735	No
GO_SYNAPTIC_TRANSMISSION_GLUTAMATERGIC	BP	K4	ADORA2A	adenosine A2a receptor [Source:HGNC Symbol;Acc:HGNC:263]	1710	0.494587	0.321448	No
GO_SYNAPTIC_TRANSMISSION_GLUTAMATERGIC	BP	K4	CLN3	CLN3 lysosomal/endosomal transmembrane protein, battenin [Source:HGNC Symbol;Acc:HGNC:2074]	1741	0.475113	0.337438	No
GO_SYNAPSE_ORGANIZATION	BP	K1	EPHB1	EPH receptor B1 [Source:HGNC Symbol;Acc:HGNC:3392]	363	0.961541	0.363228	Yes
GO_GLUTAMATERGIC_SYNAPSE	CC	K1	EPHB1	EPH receptor B1 [Source:HGNC Symbol;Acc:HGNC:3392]	363	0.961541	0.318747	Yes
GO_GLUTAMATE_RECEPTOR_SIGNALING_PATHWAY	BP	K3	EPHB2	EPH receptor B2 [Source:HGNC Symbol;Acc:HGNC:3393]	181	0.929609	0.749118	Yes
GO_REGULATION_OF_SYNAPSE_STRUCTURE_OR_ACTIVITY	BP	K3	EPHB2	EPH receptor B2 [Source:HGNC Symbol;Acc:HGNC:3393]	181	0.929609	0.609031	Yes
GO_REGULATION_OF_TRANS_SYNAPTIC_SIGNALING	BP	K3	EPHB2	EPH receptor B2 [Source:HGNC Symbol;Acc:HGNC:3393]	181	0.929609	0.465461	Yes
GO_AXON_DEVELOPMENT	BP	K4	EPHB2	EPH receptor B2 [Source:HGNC Symbol;Acc:HGNC:3393]	248	0.929609	0.474557	Yes
GO_NEURON_PROJECTION_GUIDANCE	BP	K4	EPHB2	EPH receptor B2 [Source:HGNC Symbol;Acc:HGNC:3393]	248	0.929609	0.550731	Yes
GO_REGULATION_OF_NEURON_PROJECTION_DEVELOPMENT	BP	K4	EPHB2	EPH receptor B2 [Source:HGNC Symbol;Acc:HGNC:3393]	248	0.929609	0.405485	Yes
GO_REGULATION_OF_TRANS_SYNAPTIC_SIGNALING	BP	K4	EPHB2	EPH receptor B2 [Source:HGNC Symbol;Acc:HGNC:3393]	248	0.929609	0.504508	Yes
GO_PROTEIN_TYROSINE_KINASE_ACTIVITY	MF	K3	EPHB2	EPH receptor B2 [Source:HGNC Symbol;Acc:HGNC:3393]	181	0.929609	0.298564	Yes
GO_GLUTAMATERGIC_SYNAPSE	CC	K3	EPHB2	EPH receptor B2 [Source:HGNC Symbol;Acc:HGNC:3393]	181	0.929609	0.472332	Yes
GO_PRESYNAPSE	CC	K3	EPHB2	EPH receptor B2 [Source:HGNC Symbol;Acc:HGNC:3393]	181	0.929609	0.450685	Yes
GO_SYNAPTIC_MEMBRANE	CC	K3	EPHB2	EPH receptor B2 [Source:HGNC Symbol;Acc:HGNC:3393]	181	0.929609	0.510479	Yes
GO_RECEPTOR_COMPLEX	CC	K4	EPHB2	EPH receptor B2 [Source:HGNC Symbol;Acc:HGNC:3393]	248	0.929609	0.388852	Yes
GO_COVALENT_CHROMATIN_MODIFICATION	BP	K5	HSF4	heat shock transcription factor 4 [Source:HGNC Symbol;Acc:HGNC:5227]	239	0.65343	0.425162	No
GO_COVALENT_CHROMATIN_MODIFICATION	BP	K5	OTUB2	OTU deubiquitinase, ubiquitin aldehyde binding 2 [Source:HGNC Symbol;Acc:HGNC:20351]	277	0.594734	0.395605	No
GO_COVALENT_CHROMATIN_MODIFICATION	BP	K5	TAF5L	TATA-box binding protein associated factor 5 like [Source:HGNC Symbol;Acc:HGNC:17304]	309	0.562803	0.374841	No
GO_COVALENT_CHROMATIN_MODIFICATION	BP	K5	PRMT7	protein arginine methyltransferase 7 [Source:HGNC Symbol;Acc:HGNC:25557]	327	0.541751	0.377907	No
GO_COVALENT_CHROMATIN_MODIFICATION	BP	K5	N6AMT1	N-6 adenine-specific DNA methyltransferase 1 [Source:HGNC Symbol;Acc:HGNC:16021]	336	0.53185	0.396517	No
GO_COVALENT_CHROMATIN_MODIFICATION	BP	K5	USP16	ubiquitin specific peptidase 16 [Source:HGNC Symbol;Acc:HGNC:12614]	342	0.525322	0.420108	No
GO_SYNAPTIC_MEMBRANE	CC	K4	EPHB2	EPH receptor B2 [Source:HGNC Symbol;Acc:HGNC:3393]	248	0.929609	0.458909	Yes
GO_PROTEIN_TYROSINE_KINASE_ACTIVITY	MF	K3	EPHB6	EPH receptor B6 [Source:HGNC Symbol;Acc:HGNC:3396]	549	0.79443	0.575641	Yes
GO_NUCLEAR_SPECK	CC	K5	EPOR	erythropoietin receptor [Source:HGNC Symbol;Acc:HGNC:3416]	138	0.788174	0.307409	Yes
GO_NEURON_MIGRATION	BP	K3	ERBB4	erb-b2 receptor tyrosine kinase 4 [Source:HGNC Symbol;Acc:HGNC:3432]	10	0.997933	0.288227	Yes
GO_SYNAPSE_ORGANIZATION	BP	K1	ERBB4	erb-b2 receptor tyrosine kinase 4 [Source:HGNC Symbol;Acc:HGNC:3432]	18	0.997933	0.0675892	Yes
GO_GLUTAMATERGIC_SYNAPSE	CC	K1	ERBB4	erb-b2 receptor tyrosine kinase 4 [Source:HGNC Symbol;Acc:HGNC:3432]	18	0.997933	0.0454378	Yes
GO_NEURON_TO_NEURON_SYNAPSE	CC	K1	ERBB4	erb-b2 receptor tyrosine kinase 4 [Source:HGNC Symbol;Acc:HGNC:3432]	18	0.997933	0.0582902	Yes
GO_SYNAPTIC_MEMBRANE	CC	K1	ERBB4	erb-b2 receptor tyrosine kinase 4 [Source:HGNC Symbol;Acc:HGNC:3432]	18	0.997933	0.055982	Yes
GO_PROTEIN_TYROSINE_KINASE_ACTIVITY	MF	K3	ERBB4	erb-b2 receptor tyrosine kinase 4 [Source:HGNC Symbol;Acc:HGNC:3432]	10	0.997933	0.193111	Yes
GO_GLUTAMATERGIC_SYNAPSE	CC	K3	ERBB4	erb-b2 receptor tyrosine kinase 4 [Source:HGNC Symbol;Acc:HGNC:3432]	10	0.997933	0.144578	Yes
GO_NEURON_TO_NEURON_SYNAPSE	CC	K3	ERBB4	erb-b2 receptor tyrosine kinase 4 [Source:HGNC Symbol;Acc:HGNC:3432]	10	0.997933	0.166257	Yes
GO_PRESYNAPSE	CC	K3	ERBB4	erb-b2 receptor tyrosine kinase 4 [Source:HGNC Symbol;Acc:HGNC:3432]	10	0.997933	0.117524	Yes
GO_PEPTIDYL_LYSINE_MODIFICATION	BP	K5	SETD4	SET domain containing 4 [Source:HGNC Symbol;Acc:HGNC:1258]	183	0.727302	0.52034	No
GO_PEPTIDYL_LYSINE_MODIFICATION	BP	K5	TPR	translocated promoter region, nuclear basket protein [Source:HGNC Symbol;Acc:HGNC:12017]	216	0.690366	0.512359	No
GO_PEPTIDYL_LYSINE_MODIFICATION	BP	K5	NSMCE2	NSE2 (MMS21) homolog, SMC5-SMC6 complex SUMO ligase [Source:HGNC Symbol;Acc:HGNC:26513]	233	0.662677	0.530977	No
GO_PEPTIDYL_LYSINE_MODIFICATION	BP	K5	TAF5L	TATA-box binding protein associated factor 5 like [Source:HGNC Symbol;Acc:HGNC:17304]	309	0.562803	0.437126	No
GO_PEPTIDYL_LYSINE_MODIFICATION	BP	K5	N6AMT1	N-6 adenine-specific DNA methyltransferase 1 [Source:HGNC Symbol;Acc:HGNC:16021]	336	0.53185	0.428571	No
GO_SYNAPTIC_MEMBRANE	CC	K3	ERBB4	erb-b2 receptor tyrosine kinase 4 [Source:HGNC Symbol;Acc:HGNC:3432]	10	0.997933	0.216413	Yes
GO_SYNAPTIC_MEMBRANE	CC	K4	ERC2	ELKS/RAB6-interacting/CAST family member 2 [Source:HGNC Symbol;Acc:HGNC:31922]	35	0.991786	0.168952	Yes
GO_HORMONE_RECEPTOR_BINDING	MF	K3	ESR1	estrogen receptor 1 [Source:HGNC Symbol;Acc:HGNC:3467]	106	0.962955	0.387005	Yes
GO_CALMODULIN_BINDING	MF	K1	EWSR1	EWS RNA binding protein 1 [Source:HGNC Symbol;Acc:HGNC:3508]	1093	0.882663	0.342645	Yes
GO_SYNAPTIC_MEMBRANE	CC	K4	EXOC3	exocyst complex component 3 [Source:HGNC Symbol;Acc:HGNC:30378]	249	0.929391	0.477528	Yes
GO_AXON_DEVELOPMENT	BP	K4	EXT1	exostosin glycosyltransferase 1 [Source:HGNC Symbol;Acc:HGNC:3512]	208	0.938313	0.450874	Yes
GO_NEURON_PROJECTION_GUIDANCE	BP	K4	EXT1	exostosin glycosyltransferase 1 [Source:HGNC Symbol;Acc:HGNC:3512]	208	0.938313	0.514185	Yes
GO_PROTEIN_HETERODIMERIZATION_ACTIVITY	MF	K4	EXT1	exostosin glycosyltransferase 1 [Source:HGNC Symbol;Acc:HGNC:3512]	208	0.938313	0.297848	Yes
GO_HISTONE_BINDING	MF	K1	EZH1	enhancer of zeste 1 polycomb repressive complex 2 subunit [Source:HGNC Symbol;Acc:HGNC:3526]	1906	0.793722	0.453802	Yes
GO_SYNAPSE_ORGANIZATION	BP	K5	ITPKA	inositol-trisphosphate 3-kinase A [Source:HGNC Symbol;Acc:HGNC:6178]	126	0.8089	0.591828	No
GO_SYNAPSE_ORGANIZATION	BP	K5	ZNF365	zinc finger protein 365 [Source:HGNC Symbol;Acc:HGNC:18194]	236	0.65974	0.453286	No
GO_SYNAPSE_ORGANIZATION	BP	K5	SNAPIN	SNAP associated protein [Source:HGNC Symbol;Acc:HGNC:17145]	250	0.640701	0.484553	No
GO_SYNAPSE_ORGANIZATION	BP	K5	CDH1	cadherin 1 [Source:HGNC Symbol;Acc:HGNC:1748]	279	0.593646	0.485034	No
GO_SYNAPSE_ORGANIZATION	BP	K5	NRP1	neuropilin 1 [Source:HGNC Symbol;Acc:HGNC:8004]	490	0.210412	0.127926	No
GO_SYNAPSE_ORGANIZATION	BP	K5	GHRL	ghrelin and obestatin prepropeptide [Source:HGNC Symbol;Acc:HGNC:18129]	499	0.169069	0.128017	No
GO_SYNAPSE_ORGANIZATION	BP	K5	ARHGAP22	Rho GTPase activating protein 22 [Source:HGNC Symbol;Acc:HGNC:30320]	547	0.0425393	0.0477057	No
GO_SYNAPSE_ORGANIZATION	BP	K5	TANC1	tetratricopeptide repeat, ankyrin repeat and coiled-coil containing 1 [Source:HGNC Symbol;Acc:HGNC:29364]	561	0.0269815	0.0267858	No
GO_COVALENT_CHROMATIN_MODIFICATION	BP	K3	EZH2	enhancer of zeste 2 polycomb repressive complex 2 subunit [Source:HGNC Symbol;Acc:HGNC:3527]	224	0.916009	0.421426	Yes
GO_PHOSPHATASE_BINDING	MF	K3	FBXL2	F-box and leucine rich repeat protein 2 [Source:HGNC Symbol;Acc:HGNC:13598]	542	0.796116	0.441953	Yes
GO_GLUTAMATERGIC_SYNAPSE	CC	K1	FBXL20	F-box and leucine rich repeat protein 20 [Source:HGNC Symbol;Acc:HGNC:24679]	1067	0.885329	0.459699	Yes
GO_REGULATION_OF_NEURON_PROJECTION_DEVELOPMENT	BP	K4	FBXO31	F-box protein 31 [Source:HGNC Symbol;Acc:HGNC:16510]	793	0.764728	0.489442	Yes
GO_BRAIN_MORPHOGENESIS	BP	K1	FBXW11	F-box and WD repeat domain containing 11 [Source:HGNC Symbol;Acc:HGNC:13607]	426	0.955611	0.641394	Yes
GO_REGULATION_OF_NEURON_PROJECTION_DEVELOPMENT	BP	K4	FES	FES proto-oncogene, tyrosine kinase [Source:HGNC Symbol;Acc:HGNC:3657]	898	0.736006	0.503685	Yes
GO_AXON_DEVELOPMENT	BP	K4	FEZF2	FEZ family zinc finger 2 [Source:HGNC Symbol;Acc:HGNC:13506]	414	0.879182	0.536704	Yes
GO_NEURON_PROJECTION_GUIDANCE	BP	K4	FEZF2	FEZ family zinc finger 2 [Source:HGNC Symbol;Acc:HGNC:13506]	414	0.879182	0.56209	Yes
GO_REGULATION_OF_GTPASE_ACTIVITY	BP	K6	RSU1	Ras suppressor protein 1 [Source:HGNC Symbol;Acc:HGNC:10464]	185	0.543981	0.285282	No
GO_REGULATION_OF_GTPASE_ACTIVITY	BP	K6	AGAP6	ArfGAP with GTPase domain, ankyrin repeat and PH domain 6 [Source:HGNC Symbol;Acc:HGNC:23466]	192	0.516999	0.322293	No
GO_REGULATION_OF_GTPASE_ACTIVITY	BP	K6	TBC1D22A	TBC1 domain family member 22A [Source:HGNC Symbol;Acc:HGNC:1309]	199	0.502801	0.357777	No
GO_REGULATION_OF_GTPASE_ACTIVITY	BP	K6	BVES	blood vessel epicardial substance [Source:HGNC Symbol;Acc:HGNC:1152]	292	0.163303	0.0905052	No
GO_REGULATION_OF_GTPASE_ACTIVITY	BP	K6	TBC1D10C	TBC1 domain family member 10C [Source:HGNC Symbol;Acc:HGNC:24702]	294	0.160366	0.104651	No
GO_REGULATION_OF_GTPASE_ACTIVITY	BP	K6	RIN3	Ras and Rab interactor 3 [Source:HGNC Symbol;Acc:HGNC:18751]	308	0.111298	0.0763702	No
GO_REGULATION_OF_GTPASE_ACTIVITY	BP	K6	SH3BP4	SH3 domain binding protein 4 [Source:HGNC Symbol;Acc:HGNC:10826]	310	0.0959582	0.0835914	No
GO_REGULATION_OF_NEURON_PROJECTION_DEVELOPMENT	BP	K4	FEZF2	FEZ family zinc finger 2 [Source:HGNC Symbol;Acc:HGNC:13506]	414	0.879182	0.459715	Yes
GO_REGULATION_OF_TRANS_SYNAPTIC_SIGNALING	BP	K3	FGF14	fibroblast growth factor 14 [Source:HGNC Symbol;Acc:HGNC:3671]	20	0.994832	0.164352	Yes
GO_PROTEIN_TYROSINE_KINASE_ACTIVITY	MF	K3	FGFR3	fibroblast growth factor receptor 3 [Source:HGNC Symbol;Acc:HGNC:3690]	207	0.921612	0.346982	Yes
GO_HORMONE_RECEPTOR_BINDING	MF	K3	FKBP4	FKBP prolyl isomerase 4 [Source:HGNC Symbol;Acc:HGNC:3720]	294	0.887559	0.596725	Yes
GO_AXON_DEVELOPMENT	BP	K8	FOXG1	forkhead box G1 [Source:HGNC Symbol;Acc:HGNC:3811]	27	0.974161	0.363518	Yes
GO_NEURON_PROJECTION_GUIDANCE	BP	K8	FOXG1	forkhead box G1 [Source:HGNC Symbol;Acc:HGNC:3811]	27	0.974161	0.405807	Yes
GO_BRAIN_MORPHOGENESIS	BP	K1	FOXO3	forkhead box O3 [Source:HGNC Symbol;Acc:HGNC:3821]	175	0.981613	0.291963	Yes
GO_RESPONSE_TO_NERVE_GROWTH_FACTOR	BP	K1	FOXO3	forkhead box O3 [Source:HGNC Symbol;Acc:HGNC:3821]	175	0.981613	0.356645	Yes
GO_BETA_CATENIN_BINDING	MF	K1	FOXO3	forkhead box O3 [Source:HGNC Symbol;Acc:HGNC:3821]	175	0.981613	0.102193	Yes
GO_COATED_VESICLE	CC	K4	FURIN	furin, paired basic amino acid cleaving enzyme [Source:HGNC Symbol;Acc:HGNC:8568]	463	0.864821	0.332178	Yes
GO_NEURON_SPINE	CC	K1	FUS	FUS RNA binding protein [Source:HGNC Symbol;Acc:HGNC:4010]	1054	0.886906	0.493633	Yes
GO_REGULATION_OF_NEURON_PROJECTION_DEVELOPMENT	BP	K4	FUT9	fucosyltransferase 9 [Source:HGNC Symbol;Acc:HGNC:4020]	43	0.990426	0.129898	Yes
GO_DOUBLE_STRANDED_RNA_BINDING	MF	K4	FXR1	FMR1 autosomal homolog 1 [Source:HGNC Symbol;Acc:HGNC:4023]	843	0.751346	0.539875	Yes
GO_NEURON_TO_NEURON_SYNAPSE	CC	K3	FXR2	FMR1 autosomal homolog 2 [Source:HGNC Symbol;Acc:HGNC:4024]	353	0.865256	0.654549	Yes
GO_PRESYNAPSE	CC	K3	FXR2	FMR1 autosomal homolog 2 [Source:HGNC Symbol;Acc:HGNC:4024]	353	0.865256	0.568284	Yes
GO_BRAIN_MORPHOGENESIS	BP	K1	FZD3	frizzled class receptor 3 [Source:HGNC Symbol;Acc:HGNC:4041]	214	0.976174	0.364239	Yes
GO_SYNAPTIC_MEMBRANE	CC	K1	GABBR2	gamma-aminobutyric acid type B receptor subunit 2 [Source:HGNC Symbol;Acc:HGNC:4507]	107	0.988196	0.189104	Yes
GO_SYNAPSE_ORGANIZATION	BP	K1	GABRA1	gamma-aminobutyric acid type A receptor subunit alpha1 [Source:HGNC Symbol;Acc:HGNC:4075]	136	0.985421	0.232004	Yes
GO_AXON_DEVELOPMENT	BP	K8	APOE	apolipoprotein E [Source:HGNC Symbol;Acc:HGNC:613]	216	0.699668	0.487953	No
GO_AXON_DEVELOPMENT	BP	K8	TBR1	T-box brain transcription factor 1 [Source:HGNC Symbol;Acc:HGNC:11590]	237	0.667301	0.478999	No
GO_AXON_DEVELOPMENT	BP	K8	RAP1GAP	RAP1 GTPase activating protein [Source:HGNC Symbol;Acc:HGNC:9858]	329	0.517108	0.308283	No
GO_AXON_DEVELOPMENT	BP	K8	NIBAN2	niban apoptosis regulator 2 [Source:HGNC Symbol;Acc:HGNC:25282]	429	0.242887	0.106064	No
GO_AXON_DEVELOPMENT	BP	K8	B3GNT2	UDP-GlcNAc:betaGal beta-1,3-N-acetylglucosaminyltransferase 2 [Source:HGNC Symbol;Acc:HGNC:15629]	450	0.16314	0.0710979	No
GO_AXON_DEVELOPMENT	BP	K8	SEMA3G	semaphorin 3G [Source:HGNC Symbol;Acc:HGNC:30400]	483	0.00941087	0.00216918	No
GO_SYNAPTIC_MEMBRANE	CC	K1	GABRA1	gamma-aminobutyric acid type A receptor subunit alpha1 [Source:HGNC Symbol;Acc:HGNC:4075]	136	0.985421	0.235668	Yes
GO_SYNAPSE_ORGANIZATION	BP	K1	GABRA2	gamma-aminobutyric acid type A receptor subunit alpha2 [Source:HGNC Symbol;Acc:HGNC:4076]	163	0.982865	0.248844	Yes
GO_SYNAPTIC_MEMBRANE	CC	K1	GABRA2	gamma-aminobutyric acid type A receptor subunit alpha2 [Source:HGNC Symbol;Acc:HGNC:4076]	163	0.982865	0.253417	Yes
GO_SYNAPTIC_MEMBRANE	CC	K1	GABRA4	gamma-aminobutyric acid type A receptor subunit alpha4 [Source:HGNC Symbol;Acc:HGNC:4078]	1208	0.870369	0.508447	Yes
GO_SYNAPTIC_MEMBRANE	CC	K1	GABRA5	gamma-aminobutyric acid type A receptor subunit alpha5 [Source:HGNC Symbol;Acc:HGNC:4079]	75	0.992004	0.157373	Yes
GO_SYNAPTIC_MEMBRANE	CC	K1	GABRB1	gamma-aminobutyric acid type A receptor subunit beta1 [Source:HGNC Symbol;Acc:HGNC:4081]	261	0.971767	0.31084	Yes
GO_SYNAPSE_ORGANIZATION	BP	K1	GABRB2	gamma-aminobutyric acid type A receptor subunit beta2 [Source:HGNC Symbol;Acc:HGNC:4082]	19	0.997878	0.0744737	Yes
GO_SYNAPTIC_MEMBRANE	CC	K1	GABRB2	gamma-aminobutyric acid type A receptor subunit beta2 [Source:HGNC Symbol;Acc:HGNC:4082]	19	0.997878	0.0631751	Yes
GO_SYNAPSE_ORGANIZATION	BP	K1	GABRB3	gamma-aminobutyric acid type A receptor subunit beta3 [Source:HGNC Symbol;Acc:HGNC:4083]	14	0.998205	0.0541121	Yes
GO_SYNAPTIC_MEMBRANE	CC	K1	GABRB3	gamma-aminobutyric acid type A receptor subunit beta3 [Source:HGNC Symbol;Acc:HGNC:4083]	14	0.998205	0.0418871	Yes
GO_SYNAPTIC_MEMBRANE	CC	K1	GABRG1	gamma-aminobutyric acid type A receptor subunit gamma1 [Source:HGNC Symbol;Acc:HGNC:4086]	209	0.976718	0.268277	Yes
GO_SYNAPSE_ORGANIZATION	BP	K1	GABRG2	gamma-aminobutyric acid type A receptor subunit gamma2 [Source:HGNC Symbol;Acc:HGNC:4087]	57	0.993472	0.146048	Yes
GO_NEURON_PROJECTION_GUIDANCE	BP	K8	TBR1	T-box brain transcription factor 1 [Source:HGNC Symbol;Acc:HGNC:11590]	237	0.667301	0.44785	No
GO_NEURON_PROJECTION_GUIDANCE	BP	K8	RAP1GAP	RAP1 GTPase activating protein [Source:HGNC Symbol;Acc:HGNC:9858]	329	0.517108	0.292987	No
GO_NEURON_PROJECTION_GUIDANCE	BP	K8	NIBAN2	niban apoptosis regulator 2 [Source:HGNC Symbol;Acc:HGNC:25282]	429	0.242887	0.10004	No
GO_NEURON_PROJECTION_GUIDANCE	BP	K8	B3GNT2	UDP-GlcNAc:betaGal beta-1,3-N-acetylglucosaminyltransferase 2 [Source:HGNC Symbol;Acc:HGNC:15629]	450	0.16314	0.0697925	No
GO_NEURON_PROJECTION_GUIDANCE	BP	K8	SEMA3G	semaphorin 3G [Source:HGNC Symbol;Acc:HGNC:30400]	483	0.00941087	0.00213673	No
GO_SYNAPTIC_MEMBRANE	CC	K1	GABRG2	gamma-aminobutyric acid type A receptor subunit gamma2 [Source:HGNC Symbol;Acc:HGNC:4087]	57	0.993472	0.123507	Yes
GO_SYNAPTIC_MEMBRANE	CC	K1	GABRG3	gamma-aminobutyric acid type A receptor subunit gamma3 [Source:HGNC Symbol;Acc:HGNC:4088]	91	0.989991	0.184181	Yes
GO_NEUROTRANSMITTER_TRANSPORT	BP	K3	GAD1	glutamate decarboxylase 1 [Source:HGNC Symbol;Acc:HGNC:4092]	82	0.972855	0.210685	Yes
GO_PRESYNAPSE	CC	K3	GAD1	glutamate decarboxylase 1 [Source:HGNC Symbol;Acc:HGNC:4092]	82	0.972855	0.344005	Yes
GO_COATED_VESICLE	CC	K4	GAD2	glutamate decarboxylase 2 [Source:HGNC Symbol;Acc:HGNC:4093]	67	0.981505	0.0888405	Yes
GO_SYNAPTIC_MEMBRANE	CC	K4	GAD2	glutamate decarboxylase 2 [Source:HGNC Symbol;Acc:HGNC:4093]	67	0.981505	0.216865	Yes
GO_NUCLEAR_SPECK	CC	K5	GATAD2B	GATA zinc finger domain containing 2B [Source:HGNC Symbol;Acc:HGNC:30778]	7	0.990916	0.0718412	Yes
GO_BETA_CATENIN_BINDING	MF	K1	GLI3	GLI family zinc finger 3 [Source:HGNC Symbol;Acc:HGNC:4319]	708	0.924387	0.457586	Yes
GO_GLUTAMATE_RECEPTOR_SIGNALING_PATHWAY	BP	K1	GNAQ	G protein subunit alpha q [Source:HGNC Symbol;Acc:HGNC:4390]	605	0.936898	0.495796	Yes
GO_NEURON_TO_NEURON_SYNAPSE	CC	K1	GNG3	G protein subunit gamma 3 [Source:HGNC Symbol;Acc:HGNC:4405]	1345	0.855247	0.503124	Yes
GO_SYNAPSE_ORGANIZATION	BP	K1	GPHN	gephyrin [Source:HGNC Symbol;Acc:HGNC:15465]	293	0.968504	0.325952	Yes
GO_NEURON_TO_NEURON_SYNAPSE	CC	K1	GPHN	gephyrin [Source:HGNC Symbol;Acc:HGNC:15465]	293	0.968504	0.281585	Yes
GO_SYNAPTIC_MEMBRANE	CC	K1	GPHN	gephyrin [Source:HGNC Symbol;Acc:HGNC:15465]	293	0.968504	0.34183	Yes
GO_SYNAPTIC_MEMBRANE	CC	K4	GPM6A	glycoprotein M6A [Source:HGNC Symbol;Acc:HGNC:4460]	13	0.996682	0.076063	Yes
GO_GLUTAMATE_RECEPTOR_SIGNALING_PATHWAY	BP	K3	GRIA1	glutamate ionotropic receptor AMPA type subunit 1 [Source:HGNC Symbol;Acc:HGNC:4571]	2	0.999456	0.120228	Yes
GO_REGULATION_OF_TRANS_SYNAPTIC_SIGNALING	BP	K3	GRIA1	glutamate ionotropic receptor AMPA type subunit 1 [Source:HGNC Symbol;Acc:HGNC:4571]	2	0.999456	0.0422859	Yes
GO_GLUTAMATERGIC_SYNAPSE	CC	K3	GRIA1	glutamate ionotropic receptor AMPA type subunit 1 [Source:HGNC Symbol;Acc:HGNC:4571]	2	0.999456	0.0485642	Yes
GO_NEURON_TO_NEURON_SYNAPSE	CC	K3	GRIA1	glutamate ionotropic receptor AMPA type subunit 1 [Source:HGNC Symbol;Acc:HGNC:4571]	2	0.999456	0.0721442	Yes
GO_REGULATION_OF_TRANS_SYNAPTIC_SIGNALING	BP	K8	DMPK	DM1 protein kinase [Source:HGNC Symbol;Acc:HGNC:2933]	163	0.787031	0.530777	No
GO_REGULATION_OF_TRANS_SYNAPTIC_SIGNALING	BP	K8	DNM1	dynamin 1 [Source:HGNC Symbol;Acc:HGNC:2972]	189	0.739324	0.512042	No
GO_REGULATION_OF_TRANS_SYNAPTIC_SIGNALING	BP	K8	APOE	apolipoprotein E [Source:HGNC Symbol;Acc:HGNC:613]	216	0.699668	0.489233	No
GO_REGULATION_OF_TRANS_SYNAPTIC_SIGNALING	BP	K8	SNAP47	synaptosome associated protein 47 [Source:HGNC Symbol;Acc:HGNC:30669]	248	0.651308	0.453257	No
GO_REGULATION_OF_TRANS_SYNAPTIC_SIGNALING	BP	K8	SHISA8	shisa family member 8 [Source:HGNC Symbol;Acc:HGNC:18351]	287	0.59555	0.39942	No
GO_REGULATION_OF_TRANS_SYNAPTIC_SIGNALING	BP	K8	ARC	activity regulated cytoskeleton associated protein [Source:HGNC Symbol;Acc:HGNC:648]	313	0.536202	0.370933	No
GO_PRESYNAPSE	CC	K3	GRIA1	glutamate ionotropic receptor AMPA type subunit 1 [Source:HGNC Symbol;Acc:HGNC:4571]	2	0.999456	0.0600426	Yes
GO_SYNAPTIC_MEMBRANE	CC	K3	GRIA1	glutamate ionotropic receptor AMPA type subunit 1 [Source:HGNC Symbol;Acc:HGNC:4571]	2	0.999456	0.0817698	Yes
GO_GLUTAMATE_RECEPTOR_SIGNALING_PATHWAY	BP	K1	GRIA2	glutamate ionotropic receptor AMPA type subunit 2 [Source:HGNC Symbol;Acc:HGNC:4572]	0	0.999782	0.0281267	Yes
GO_NEURON_SPINE	CC	K1	GRIA2	glutamate ionotropic receptor AMPA type subunit 2 [Source:HGNC Symbol;Acc:HGNC:4572]	0	0.999782	0.0154794	Yes
GO_NEURON_TO_NEURON_SYNAPSE	CC	K1	GRIA2	glutamate ionotropic receptor AMPA type subunit 2 [Source:HGNC Symbol;Acc:HGNC:4572]	0	0.999782	0.0074937	Yes
GO_SYNAPTIC_MEMBRANE	CC	K1	GRIA2	glutamate ionotropic receptor AMPA type subunit 2 [Source:HGNC Symbol;Acc:HGNC:4572]	0	0.999782	0.00720684	Yes
GO_GLUTAMATE_RECEPTOR_SIGNALING_PATHWAY	BP	K3	GRID1	glutamate ionotropic receptor delta type subunit 1 [Source:HGNC Symbol;Acc:HGNC:4575]	45	0.985748	0.582772	Yes
GO_REGULATION_OF_TRANS_SYNAPTIC_SIGNALING	BP	K3	GRID1	glutamate ionotropic receptor delta type subunit 1 [Source:HGNC Symbol;Acc:HGNC:4575]	45	0.985748	0.260088	Yes
GO_SYNAPTIC_TRANSMISSION_GLUTAMATERGIC	BP	K3	GRID1	glutamate ionotropic receptor delta type subunit 1 [Source:HGNC Symbol;Acc:HGNC:4575]	45	0.985748	0.334799	Yes
GO_GLUTAMATERGIC_SYNAPSE	CC	K3	GRID1	glutamate ionotropic receptor delta type subunit 1 [Source:HGNC Symbol;Acc:HGNC:4575]	45	0.985748	0.276135	Yes
GO_NEURON_TO_NEURON_SYNAPSE	CC	K3	GRID1	glutamate ionotropic receptor delta type subunit 1 [Source:HGNC Symbol;Acc:HGNC:4575]	45	0.985748	0.367933	Yes
GO_SYNAPTIC_MEMBRANE	CC	K3	GRID1	glutamate ionotropic receptor delta type subunit 1 [Source:HGNC Symbol;Acc:HGNC:4575]	45	0.985748	0.419235	Yes
GO_SYNAPSE_ORGANIZATION	BP	K8	DMPK	DM1 protein kinase [Source:HGNC Symbol;Acc:HGNC:2933]	163	0.787031	0.534029	No
GO_SYNAPSE_ORGANIZATION	BP	K8	APOE	apolipoprotein E [Source:HGNC Symbol;Acc:HGNC:613]	216	0.699668	0.471721	No
GO_SYNAPSE_ORGANIZATION	BP	K8	ARC	activity regulated cytoskeleton associated protein [Source:HGNC Symbol;Acc:HGNC:648]	313	0.536202	0.303994	No
GO_SYNAPSE_ORGANIZATION	BP	K8	ARHGEF15	Rho guanine nucleotide exchange factor 15 [Source:HGNC Symbol;Acc:HGNC:15590]	365	0.437633	0.225546	No
GO_SYNAPSE_ORGANIZATION	BP	K8	NDRG1	N-myc downstream regulated 1 [Source:HGNC Symbol;Acc:HGNC:7679]	390	0.381222	0.200855	No
GO_GLUTAMATE_RECEPTOR_SIGNALING_PATHWAY	BP	K3	GRID2	glutamate ionotropic receptor delta type subunit 2 [Source:HGNC Symbol;Acc:HGNC:4576]	15	0.99641	0.296026	Yes
GO_REGULATION_OF_SYNAPSE_STRUCTURE_OR_ACTIVITY	BP	K3	GRID2	glutamate ionotropic receptor delta type subunit 2 [Source:HGNC Symbol;Acc:HGNC:4576]	15	0.99641	0.191057	Yes
GO_REGULATION_OF_TRANS_SYNAPTIC_SIGNALING	BP	K3	GRID2	glutamate ionotropic receptor delta type subunit 2 [Source:HGNC Symbol;Acc:HGNC:4576]	15	0.99641	0.123249	Yes
GO_SYNAPTIC_TRANSMISSION_GLUTAMATERGIC	BP	K3	GRID2	glutamate ionotropic receptor delta type subunit 2 [Source:HGNC Symbol;Acc:HGNC:4576]	15	0.99641	0.207528	Yes
GO_GLUTAMATERGIC_SYNAPSE	CC	K3	GRID2	glutamate ionotropic receptor delta type subunit 2 [Source:HGNC Symbol;Acc:HGNC:4576]	15	0.99641	0.167047	Yes
GO_NEURON_TO_NEURON_SYNAPSE	CC	K3	GRID2	glutamate ionotropic receptor delta type subunit 2 [Source:HGNC Symbol;Acc:HGNC:4576]	15	0.99641	0.212716	Yes
GO_SYNAPTIC_MEMBRANE	CC	K3	GRID2	glutamate ionotropic receptor delta type subunit 2 [Source:HGNC Symbol;Acc:HGNC:4576]	15	0.99641	0.241602	Yes
GO_GLUTAMATE_RECEPTOR_SIGNALING_PATHWAY	BP	K1	GRIK1	glutamate ionotropic receptor kainate type subunit 1 [Source:HGNC Symbol;Acc:HGNC:4579]	419	0.956101	0.496049	Yes
GO_SYNAPTIC_MEMBRANE	CC	K1	GRIK1	glutamate ionotropic receptor kainate type subunit 1 [Source:HGNC Symbol;Acc:HGNC:4579]	419	0.956101	0.394201	Yes
GO_GLUTAMATE_RECEPTOR_SIGNALING_PATHWAY	BP	K3	GRIK2	glutamate ionotropic receptor kainate type subunit 2 [Source:HGNC Symbol;Acc:HGNC:4580]	0	0.999946	0.0603728	Yes
GO_REGULATION_OF_TRANS_SYNAPTIC_SIGNALING	BP	K3	GRIK2	glutamate ionotropic receptor kainate type subunit 2 [Source:HGNC Symbol;Acc:HGNC:4580]	0	0.999946	0.0213972	Yes
GO_SYNAPTIC_TRANSMISSION_GLUTAMATERGIC	BP	K3	GRIK2	glutamate ionotropic receptor kainate type subunit 2 [Source:HGNC Symbol;Acc:HGNC:4580]	0	0.999946	0.0713861	Yes
GO_REGULATION_OF_TRANS_SYNAPTIC_SIGNALING	BP	K4	GRIK2	glutamate ionotropic receptor kainate type subunit 2 [Source:HGNC Symbol;Acc:HGNC:4580]	0	0.999946	0.0173143	Yes
GO_SYNAPTIC_TRANSMISSION_GLUTAMATERGIC	BP	K4	GRIK2	glutamate ionotropic receptor kainate type subunit 2 [Source:HGNC Symbol;Acc:HGNC:4580]	0	0.999946	0.0579453	Yes
GO_GLUTAMATERGIC_SYNAPSE	CC	K3	GRIK2	glutamate ionotropic receptor kainate type subunit 2 [Source:HGNC Symbol;Acc:HGNC:4580]	0	0.999946	0.0245356	Yes
GO_NEURON_TO_NEURON_SYNAPSE	CC	K3	GRIK2	glutamate ionotropic receptor kainate type subunit 2 [Source:HGNC Symbol;Acc:HGNC:4580]	0	0.999946	0.0240524	Yes
GO_PRESYNAPSE	CC	K3	GRIK2	glutamate ionotropic receptor kainate type subunit 2 [Source:HGNC Symbol;Acc:HGNC:4580]	0	0.999946	0.0200178	Yes
GO_SYNAPTIC_MEMBRANE	CC	K3	GRIK2	glutamate ionotropic receptor kainate type subunit 2 [Source:HGNC Symbol;Acc:HGNC:4580]	0	0.999946	0.0272616	Yes
GO_NEURON_TO_NEURON_SYNAPSE	CC	K4	GRIK2	glutamate ionotropic receptor kainate type subunit 2 [Source:HGNC Symbol;Acc:HGNC:4580]	0	0.999946	0.0190637	Yes
GO_RECEPTOR_COMPLEX	CC	K4	GRIK2	glutamate ionotropic receptor kainate type subunit 2 [Source:HGNC Symbol;Acc:HGNC:4580]	0	0.999946	0.0289597	Yes
GO_SYNAPTIC_MEMBRANE	CC	K4	GRIK2	glutamate ionotropic receptor kainate type subunit 2 [Source:HGNC Symbol;Acc:HGNC:4580]	0	0.999946	0.0200333	Yes
GO_REGULATION_OF_TRANS_SYNAPTIC_SIGNALING	BP	K8	GRIK3	glutamate ionotropic receptor kainate type subunit 3 [Source:HGNC Symbol;Acc:HGNC:4581]	21	0.981069	0.101456	Yes
GO_GLUTAMATE_RECEPTOR_SIGNALING_PATHWAY	BP	K1	GRIK5	glutamate ionotropic receptor kainate type subunit 5 [Source:HGNC Symbol;Acc:HGNC:4583]	121	0.986727	0.319433	Yes
GO_GLUTAMATERGIC_SYNAPSE	CC	K1	GRIK5	glutamate ionotropic receptor kainate type subunit 5 [Source:HGNC Symbol;Acc:HGNC:4583]	121	0.986727	0.174091	Yes
GO_BETA_CATENIN_BINDING	MF	K1	AMER3	APC membrane recruitment protein 3 [Source:HGNC Symbol;Acc:HGNC:26771]	1238	0.866507	0.583053	No
GO_BETA_CATENIN_BINDING	MF	K1	RUVBL2	RuvB like AAA ATPase 2 [Source:HGNC Symbol;Acc:HGNC:10475]	1484	0.840559	0.574766	No
GO_BETA_CATENIN_BINDING	MF	K1	VCL	vinculin [Source:HGNC Symbol;Acc:HGNC:12665]	1773	0.806832	0.559216	No
GO_BETA_CATENIN_BINDING	MF	K1	TRPC4	transient receptor potential cation channel subfamily C member 4 [Source:HGNC Symbol;Acc:HGNC:12336]	1938	0.79035	0.560967	No
GO_BETA_CATENIN_BINDING	MF	K1	PTPRU	protein tyrosine phosphatase receptor type U [Source:HGNC Symbol;Acc:HGNC:9683]	2359	0.745254	0.524464	No
GO_BETA_CATENIN_BINDING	MF	K1	AXIN2	axin 2 [Source:HGNC Symbol;Acc:HGNC:904]	2537	0.723495	0.522203	No
GO_BETA_CATENIN_BINDING	MF	K1	SOX9	SRY-box transcription factor 9 [Source:HGNC Symbol;Acc:HGNC:11204]	2562	0.720829	0.541854	No
GO_BETA_CATENIN_BINDING	MF	K1	CXADR	CXADR Ig-like cell adhesion molecule [Source:HGNC Symbol;Acc:HGNC:2559]	3465	0.619268	0.432011	No
GO_BETA_CATENIN_BINDING	MF	K1	CDHR5	cadherin related family member 5 [Source:HGNC Symbol;Acc:HGNC:7521]	4427	0.512267	0.310255	No
GO_BETA_CATENIN_BINDING	MF	K1	CD2AP	CD2 associated protein [Source:HGNC Symbol;Acc:HGNC:14258]	4493	0.505685	0.317117	No
GO_BETA_CATENIN_BINDING	MF	K1	SLC9A3R1	SLC9A3 regulator 1 [Source:HGNC Symbol;Acc:HGNC:11075]	4939	0.427787	0.266844	No
GO_BETA_CATENIN_BINDING	MF	K1	SKP1	S-phase kinase associated protein 1 [Source:HGNC Symbol;Acc:HGNC:10899]	5313	0.363325	0.224858	No
GO_BETA_CATENIN_BINDING	MF	K1	CDH26	cadherin 26 [Source:HGNC Symbol;Acc:HGNC:15902]	5981	0.221074	0.136042	No
GO_BETA_CATENIN_BINDING	MF	K1	SLC9A3R2	SLC9A3 regulator 2 [Source:HGNC Symbol;Acc:HGNC:11076]	6237	0.166458	0.104712	No
GO_BETA_CATENIN_BINDING	MF	K1	TCF7	transcription factor 7 [Source:HGNC Symbol;Acc:HGNC:11639]	6453	0.119893	0.0776419	No
GO_NEURON_TO_NEURON_SYNAPSE	CC	K1	GRIK5	glutamate ionotropic receptor kainate type subunit 5 [Source:HGNC Symbol;Acc:HGNC:4583]	121	0.986727	0.172189	Yes
GO_SYNAPTIC_MEMBRANE	CC	K1	GRIK5	glutamate ionotropic receptor kainate type subunit 5 [Source:HGNC Symbol;Acc:HGNC:4583]	121	0.986727	0.216103	Yes
GO_EPHRIN_RECEPTOR_SIGNALING_PATHWAY	BP	K1	GRIN1	glutamate ionotropic receptor NMDA type subunit 1 [Source:HGNC Symbol;Acc:HGNC:4584]	20	0.997824	0.0723409	Yes
GO_GLUTAMATE_RECEPTOR_SIGNALING_PATHWAY	BP	K1	GRIN1	glutamate ionotropic receptor NMDA type subunit 1 [Source:HGNC Symbol;Acc:HGNC:4584]	20	0.997824	0.0816931	Yes
GO_SYNAPSE_ORGANIZATION	BP	K1	GRIN1	glutamate ionotropic receptor NMDA type subunit 1 [Source:HGNC Symbol;Acc:HGNC:4584]	20	0.997824	0.0813578	Yes
GO_CALMODULIN_BINDING	MF	K1	GRIN1	glutamate ionotropic receptor NMDA type subunit 1 [Source:HGNC Symbol;Acc:HGNC:4584]	20	0.997824	0.0346356	Yes
GO_GLUTAMATERGIC_SYNAPSE	CC	K1	GRIN1	glutamate ionotropic receptor NMDA type subunit 1 [Source:HGNC Symbol;Acc:HGNC:4584]	20	0.997824	0.0531749	Yes
GO_NEURON_SPINE	CC	K1	GRIN1	glutamate ionotropic receptor NMDA type subunit 1 [Source:HGNC Symbol;Acc:HGNC:4584]	20	0.997824	0.0749965	Yes
GO_NEURON_TO_NEURON_SYNAPSE	CC	K1	GRIN1	glutamate ionotropic receptor NMDA type subunit 1 [Source:HGNC Symbol;Acc:HGNC:4584]	20	0.997824	0.0656228	Yes
GO_SYNAPTIC_MEMBRANE	CC	K1	GRIN1	glutamate ionotropic receptor NMDA type subunit 1 [Source:HGNC Symbol;Acc:HGNC:4584]	20	0.997824	0.0703679	Yes
GO_GLUTAMATE_RECEPTOR_SIGNALING_PATHWAY	BP	K3	GRIN2A	glutamate ionotropic receptor NMDA type subunit 2A [Source:HGNC Symbol;Acc:HGNC:4585]	31	0.989773	0.469453	Yes
GO_REGULATION_OF_TRANS_SYNAPTIC_SIGNALING	BP	K3	GRIN2A	glutamate ionotropic receptor NMDA type subunit 2A [Source:HGNC Symbol;Acc:HGNC:4585]	31	0.989773	0.180551	Yes
GO_REGULATION_OF_TRANS_SYNAPTIC_SIGNALING	BP	K4	GRIN2A	glutamate ionotropic receptor NMDA type subunit 2A [Source:HGNC Symbol;Acc:HGNC:4585]	47	0.989773	0.157567	Yes
GO_GLUTAMATERGIC_SYNAPSE	CC	K3	GRIN2A	glutamate ionotropic receptor NMDA type subunit 2A [Source:HGNC Symbol;Acc:HGNC:4585]	31	0.989773	0.233671	Yes
GO_NEURON_TO_NEURON_SYNAPSE	CC	K3	GRIN2A	glutamate ionotropic receptor NMDA type subunit 2A [Source:HGNC Symbol;Acc:HGNC:4585]	31	0.989773	0.277901	Yes
GO_PRESYNAPSE	CC	K3	GRIN2A	glutamate ionotropic receptor NMDA type subunit 2A [Source:HGNC Symbol;Acc:HGNC:4585]	31	0.989773	0.168193	Yes
GO_SYNAPTIC_MEMBRANE	CC	K3	GRIN2A	glutamate ionotropic receptor NMDA type subunit 2A [Source:HGNC Symbol;Acc:HGNC:4585]	31	0.989773	0.343947	Yes
GO_NEURON_TO_NEURON_SYNAPSE	CC	K4	GRIN2A	glutamate ionotropic receptor NMDA type subunit 2A [Source:HGNC Symbol;Acc:HGNC:4585]	47	0.989773	0.13613	Yes
GO_RECEPTOR_COMPLEX	CC	K4	GRIN2A	glutamate ionotropic receptor NMDA type subunit 2A [Source:HGNC Symbol;Acc:HGNC:4585]	47	0.989773	0.185744	Yes
GO_SYNAPTIC_MEMBRANE	CC	K4	GRIN2A	glutamate ionotropic receptor NMDA type subunit 2A [Source:HGNC Symbol;Acc:HGNC:4585]	47	0.989773	0.184475	Yes
GO_EPHRIN_RECEPTOR_SIGNALING_PATHWAY	BP	K1	GRIN2B	glutamate ionotropic receptor NMDA type subunit 2B [Source:HGNC Symbol;Acc:HGNC:4586]	53	0.993744	0.10512	Yes
GO_GLUTAMATE_RECEPTOR_SIGNALING_PATHWAY	BP	K1	GRIN2B	glutamate ionotropic receptor NMDA type subunit 2B [Source:HGNC Symbol;Acc:HGNC:4586]	53	0.993744	0.161406	Yes
GO_SYNAPSE_ORGANIZATION	BP	K1	GRIN2B	glutamate ionotropic receptor NMDA type subunit 2B [Source:HGNC Symbol;Acc:HGNC:4586]	53	0.993744	0.132633	Yes
GO_NEURON_TO_NEURON_SYNAPSE	CC	K1	GRIN2B	glutamate ionotropic receptor NMDA type subunit 2B [Source:HGNC Symbol;Acc:HGNC:4586]	53	0.993744	0.106448	Yes
GO_SYNAPTIC_MEMBRANE	CC	K1	GRIN2B	glutamate ionotropic receptor NMDA type subunit 2B [Source:HGNC Symbol;Acc:HGNC:4586]	53	0.993744	0.116786	Yes
GO_GLUTAMATE_RECEPTOR_SIGNALING_PATHWAY	BP	K1	GRIN2C	glutamate ionotropic receptor NMDA type subunit 2C [Source:HGNC Symbol;Acc:HGNC:4587]	722	0.923027	0.58373	Yes
GO_GLUTAMATERGIC_SYNAPSE	CC	K1	GRIN2C	glutamate ionotropic receptor NMDA type subunit 2C [Source:HGNC Symbol;Acc:HGNC:4587]	722	0.923027	0.364687	Yes
GO_NEURON_TO_NEURON_SYNAPSE	CC	K1	GRIN2C	glutamate ionotropic receptor NMDA type subunit 2C [Source:HGNC Symbol;Acc:HGNC:4587]	722	0.923027	0.436292	Yes
GO_SYNAPTIC_MEMBRANE	CC	K1	GRIN2C	glutamate ionotropic receptor NMDA type subunit 2C [Source:HGNC Symbol;Acc:HGNC:4587]	722	0.923027	0.453853	Yes
GO_GLUTAMATE_RECEPTOR_SIGNALING_PATHWAY	BP	K1	GRIN2D	glutamate ionotropic receptor NMDA type subunit 2D [Source:HGNC Symbol;Acc:HGNC:4588]	685	0.927324	0.53682	Yes
GO_NEURON_TO_NEURON_SYNAPSE	CC	K1	GRIN2D	glutamate ionotropic receptor NMDA type subunit 2D [Source:HGNC Symbol;Acc:HGNC:4588]	685	0.927324	0.413418	Yes
GO_SYNAPTIC_MEMBRANE	CC	K1	GRIN2D	glutamate ionotropic receptor NMDA type subunit 2D [Source:HGNC Symbol;Acc:HGNC:4588]	685	0.927324	0.452479	Yes
GO_GLUTAMATE_RECEPTOR_SIGNALING_PATHWAY	BP	K1	GRIN3A	glutamate ionotropic receptor NMDA type subunit 3A [Source:HGNC Symbol;Acc:HGNC:16767]	320	0.966328	0.456018	Yes
GO_GLUTAMATERGIC_SYNAPSE	CC	K1	GRIN3A	glutamate ionotropic receptor NMDA type subunit 3A [Source:HGNC Symbol;Acc:HGNC:16767]	320	0.966328	0.27078	Yes
GO_NEURON_TO_NEURON_SYNAPSE	CC	K1	GRIN3A	glutamate ionotropic receptor NMDA type subunit 3A [Source:HGNC Symbol;Acc:HGNC:16767]	320	0.966328	0.307215	Yes
GO_SYNAPTIC_MEMBRANE	CC	K1	GRIN3A	glutamate ionotropic receptor NMDA type subunit 3A [Source:HGNC Symbol;Acc:HGNC:16767]	320	0.966328	0.359218	Yes
GO_REGULATION_OF_NEURON_PROJECTION_DEVELOPMENT	BP	K4	GRIP1	glutamate receptor interacting protein 1 [Source:HGNC Symbol;Acc:HGNC:18708]	346	0.900832	0.420863	Yes
GO_PROTEIN_C_TERMINUS_BINDING	MF	K4	GRIP1	glutamate receptor interacting protein 1 [Source:HGNC Symbol;Acc:HGNC:18708]	346	0.900832	0.442023	Yes
GO_NEURON_TO_NEURON_SYNAPSE	CC	K4	GRIP1	glutamate receptor interacting protein 1 [Source:HGNC Symbol;Acc:HGNC:18708]	346	0.900832	0.447715	Yes
GO_GLUTAMATE_RECEPTOR_SIGNALING_PATHWAY	BP	K1	GRM2	glutamate metabotropic receptor 2 [Source:HGNC Symbol;Acc:HGNC:4594]	666	0.929718	0.513321	Yes
GO_SYNAPTIC_MEMBRANE	CC	K1	GRM2	glutamate metabotropic receptor 2 [Source:HGNC Symbol;Acc:HGNC:4594]	666	0.929718	0.448434	Yes
GO_REGULATION_OF_TRANS_SYNAPTIC_SIGNALING	BP	K4	GRM3	glutamate metabotropic receptor 3 [Source:HGNC Symbol;Acc:HGNC:4595]	145	0.960126	0.309216	Yes
GO_SYNAPTIC_TRANSMISSION_GLUTAMATERGIC	BP	K4	GRM3	glutamate metabotropic receptor 3 [Source:HGNC Symbol;Acc:HGNC:4595]	145	0.960126	0.405267	Yes
GO_NEURON_TO_NEURON_SYNAPSE	CC	K4	GRM3	glutamate metabotropic receptor 3 [Source:HGNC Symbol;Acc:HGNC:4595]	145	0.960126	0.325025	Yes
GO_SYNAPTIC_MEMBRANE	CC	K4	GRM3	glutamate metabotropic receptor 3 [Source:HGNC Symbol;Acc:HGNC:4595]	145	0.960126	0.285673	Yes
GO_GLUTAMATE_RECEPTOR_SIGNALING_PATHWAY	BP	K1	GRM5	glutamate metabotropic receptor 5 [Source:HGNC Symbol;Acc:HGNC:4597]	73	0.992112	0.186584	Yes
GO_SYNAPSE_ORGANIZATION	BP	K1	GRM5	glutamate metabotropic receptor 5 [Source:HGNC Symbol;Acc:HGNC:4597]	73	0.992112	0.157689	Yes
GO_CALMODULIN_BINDING	MF	K1	PLCB3	phospholipase C beta 3 [Source:HGNC Symbol;Acc:HGNC:9056]	2439	0.736278	0.457804	No
GO_CALMODULIN_BINDING	MF	K1	RIT2	Ras like without CAAX 2 [Source:HGNC Symbol;Acc:HGNC:10017]	2543	0.722951	0.45645	No
GO_CALMODULIN_BINDING	MF	K1	MAPKAPK3	MAPK activated protein kinase 3 [Source:HGNC Symbol;Acc:HGNC:6888]	2811	0.69412	0.430847	No
GO_CALMODULIN_BINDING	MF	K1	SNTA1	syntrophin alpha 1 [Source:HGNC Symbol;Acc:HGNC:11167]	2813	0.693739	0.443693	No
GO_CALMODULIN_BINDING	MF	K1	CTH	cystathionine gamma-lyase [Source:HGNC Symbol;Acc:HGNC:2501]	2989	0.672904	0.430993	No
GO_CALMODULIN_BINDING	MF	K1	TRPM4	transient receptor potential cation channel subfamily M member 4 [Source:HGNC Symbol;Acc:HGNC:17993]	3165	0.654409	0.417947	No
GO_CALMODULIN_BINDING	MF	K1	UNC13C	unc-13 homolog C [Source:HGNC Symbol;Acc:HGNC:23149]	3350	0.63265	0.403192	No
GO_CALMODULIN_BINDING	MF	K1	PHKB	phosphorylase kinase regulatory subunit beta [Source:HGNC Symbol;Acc:HGNC:8927]	3508	0.61546	0.392018	No
GO_CALMODULIN_BINDING	MF	K1	NDUFAF4	NADH:ubiquinone oxidoreductase complex assembly factor 4 [Source:HGNC Symbol;Acc:HGNC:21034]	3512	0.615188	0.403104	No
GO_CALMODULIN_BINDING	MF	K1	KCNQ4	potassium voltage-gated channel subfamily Q member 4 [Source:HGNC Symbol;Acc:HGNC:6298]	4448	0.510526	0.277489	No
GO_CALMODULIN_BINDING	MF	K1	ADCY8	adenylate cyclase 8 [Source:HGNC Symbol;Acc:HGNC:239]	4707	0.468368	0.24896	No
GO_CALMODULIN_BINDING	MF	K1	IQCG	IQ motif containing G [Source:HGNC Symbol;Acc:HGNC:25251]	4790	0.453027	0.245588	No
GO_CALMODULIN_BINDING	MF	K1	KCNN4	potassium calcium-activated channel subfamily N member 4 [Source:HGNC Symbol;Acc:HGNC:6293]	5097	0.403199	0.208899	No
GO_CALMODULIN_BINDING	MF	K1	MYO6	myosin VI [Source:HGNC Symbol;Acc:HGNC:7605]	5136	0.396508	0.21083	No
GO_CALMODULIN_BINDING	MF	K1	MYO1F	myosin IF [Source:HGNC Symbol;Acc:HGNC:7600]	5179	0.387532	0.212014	No
GO_CALMODULIN_BINDING	MF	K1	RASGRF2	Ras protein specific guanine nucleotide releasing factor 2 [Source:HGNC Symbol;Acc:HGNC:9876]	5219	0.377795	0.21345	No
GO_CALMODULIN_BINDING	MF	K1	IQGAP3	IQ motif containing GTPase activating protein 3 [Source:HGNC Symbol;Acc:HGNC:20669]	5345	0.356144	0.202048	No
GO_CALMODULIN_BINDING	MF	K1	RGS2	regulator of G protein signaling 2 [Source:HGNC Symbol;Acc:HGNC:9998]	5824	0.250177	0.137627	No
GO_CALMODULIN_BINDING	MF	K1	OBSCN	obscurin, cytoskeletal calmodulin and titin-interacting RhoGEF [Source:HGNC Symbol;Acc:HGNC:15719]	5919	0.232062	0.128383	No
GO_CALMODULIN_BINDING	MF	K1	IQCF5	IQ motif containing F5 [Source:HGNC Symbol;Acc:HGNC:35159]	5998	0.216722	0.121164	No
GO_CALMODULIN_BINDING	MF	K1	DAPK2	death associated protein kinase 2 [Source:HGNC Symbol;Acc:HGNC:2675]	6064	0.204047	0.115588	No
GO_CALMODULIN_BINDING	MF	K1	MYH3	myosin heavy chain 3 [Source:HGNC Symbol;Acc:HGNC:7573]	6149	0.186368	0.106933	No
GO_CALMODULIN_BINDING	MF	K1	MYO5C	myosin VC [Source:HGNC Symbol;Acc:HGNC:7604]	6178	0.179459	0.106246	No
GO_CALMODULIN_BINDING	MF	K1	MYH2	myosin heavy chain 2 [Source:HGNC Symbol;Acc:HGNC:7572]	6240	0.165697	0.10053	No
GO_CALMODULIN_BINDING	MF	K1	TTN	titin [Source:HGNC Symbol;Acc:HGNC:12403]	6431	0.12468	0.0753957	No
GO_CALMODULIN_BINDING	MF	K1	MYO1E	myosin IE [Source:HGNC Symbol;Acc:HGNC:7599]	6526	0.104553	0.0637637	No
GO_CALMODULIN_BINDING	MF	K1	MYO10	myosin X [Source:HGNC Symbol;Acc:HGNC:7593]	6667	0.0728934	0.0448887	No
GO_CALMODULIN_BINDING	MF	K1	RGS16	regulator of G protein signaling 16 [Source:HGNC Symbol;Acc:HGNC:9997]	6725	0.0595659	0.0377635	No
GO_CALMODULIN_BINDING	MF	K1	FAS	Fas cell surface death receptor [Source:HGNC Symbol;Acc:HGNC:11920]	6868	0.0284502	0.0177671	No
GO_CALMODULIN_BINDING	MF	K1	RGS1	regulator of G protein signaling 1 [Source:HGNC Symbol;Acc:HGNC:9991]	6948	0.0085405	0.00650584	No
GO_NEURON_TO_NEURON_SYNAPSE	CC	K1	GRM5	glutamate metabotropic receptor 5 [Source:HGNC Symbol;Acc:HGNC:4597]	73	0.992112	0.133872	Yes
GO_SYNAPTIC_MEMBRANE	CC	K1	GRM5	glutamate metabotropic receptor 5 [Source:HGNC Symbol;Acc:HGNC:4597]	73	0.992112	0.150369	Yes
GO_REGULATION_OF_TRANS_SYNAPTIC_SIGNALING	BP	K3	GRM6	glutamate metabotropic receptor 6 [Source:HGNC Symbol;Acc:HGNC:4598]	342	0.868629	0.563044	Yes
GO_SYNAPTIC_TRANSMISSION_GLUTAMATERGIC	BP	K3	GRM6	glutamate metabotropic receptor 6 [Source:HGNC Symbol;Acc:HGNC:4598]	342	0.868629	0.719547	Yes
GO_REGULATION_OF_TRANS_SYNAPTIC_SIGNALING	BP	K4	GRM7	glutamate metabotropic receptor 7 [Source:HGNC Symbol;Acc:HGNC:4599]	18	0.996301	0.0986087	Yes
GO_SYNAPTIC_TRANSMISSION_GLUTAMATERGIC	BP	K4	GRM7	glutamate metabotropic receptor 7 [Source:HGNC Symbol;Acc:HGNC:4599]	18	0.996301	0.283836	Yes
GO_GLUTAMATE_RECEPTOR_SIGNALING_PATHWAY	BP	K1	GRM7	glutamate metabotropic receptor 7 [Source:HGNC Symbol;Acc:HGNC:4599]	35	0.996301	0.135895	Yes
GO_DENDRITIC_SHAFT	CC	K1	GRM7	glutamate metabotropic receptor 7 [Source:HGNC Symbol;Acc:HGNC:4599]	35	0.996301	0.196478	Yes
GO_NEURON_TO_NEURON_SYNAPSE	CC	K1	GRM7	glutamate metabotropic receptor 7 [Source:HGNC Symbol;Acc:HGNC:4599]	35	0.996301	0.0862817	Yes
GO_SYNAPTIC_MEMBRANE	CC	K1	GRM7	glutamate metabotropic receptor 7 [Source:HGNC Symbol;Acc:HGNC:4599]	35	0.996301	0.0901674	Yes
GO_NEURON_TO_NEURON_SYNAPSE	CC	K4	GRM7	glutamate metabotropic receptor 7 [Source:HGNC Symbol;Acc:HGNC:4599]	18	0.996301	0.0702664	Yes
GO_RECEPTOR_COMPLEX	CC	K4	GRM7	glutamate metabotropic receptor 7 [Source:HGNC Symbol;Acc:HGNC:4599]	18	0.996301	0.0805048	Yes
GO_SYNAPTIC_MEMBRANE	CC	K4	GRM7	glutamate metabotropic receptor 7 [Source:HGNC Symbol;Acc:HGNC:4599]	18	0.996301	0.0944572	Yes
GO_GLUTAMATE_RECEPTOR_SIGNALING_PATHWAY	BP	K1	GRM8	glutamate metabotropic receptor 8 [Source:HGNC Symbol;Acc:HGNC:4600]	718	0.923353	0.558194	Yes
GO_PROTEIN_KINASE_A_BINDING	MF	K1	GSK3A	glycogen synthase kinase 3 alpha [Source:HGNC Symbol;Acc:HGNC:4616]	792	0.914377	0.394627	Yes
GO_REGULATION_OF_TRANS_SYNAPTIC_SIGNALING	BP	K4	GUCY1A1	guanylate cyclase 1 soluble subunit alpha 1 [Source:HGNC Symbol;Acc:HGNC:4685]	187	0.946527	0.461876	Yes
GO_REGULATION_OF_TRANS_SYNAPTIC_SIGNALING	BP	K4	GUCY1B1	guanylate cyclase 1 soluble subunit beta 1 [Source:HGNC Symbol;Acc:HGNC:4687]	92	0.976282	0.244224	Yes
GO_HISTONE_BINDING	MF	K1	H2AX	H2A.X variant histone [Source:HGNC Symbol;Acc:HGNC:4739]	964	0.895447	0.320541	Yes
GO_REGULATION_OF_TRANS_SYNAPTIC_SIGNALING	BP	K3	HAP1	huntingtin associated protein 1 [Source:HGNC Symbol;Acc:HGNC:4812]	469	0.824185	0.610623	Yes
GO_PRESYNAPSE	CC	K3	HAP1	huntingtin associated protein 1 [Source:HGNC Symbol;Acc:HGNC:4812]	469	0.824185	0.596519	Yes
GO_CELL_LEADING_EDGE	CC	K5	HAX1	HCLS1 associated protein X-1 [Source:HGNC Symbol;Acc:HGNC:16915]	194	0.710983	0.424602	Yes
GO_PRESYNAPSE	CC	K3	HCN3	hyperpolarization activated cyclic nucleotide gated potassium channel 3 [Source:HGNC Symbol;Acc:HGNC:19183]	81	0.97291	0.32453	Yes
GO_BETA_CATENIN_TCF_COMPLEX_ASSEMBLY	BP	K1	HDAC1	histone deacetylase 1 [Source:HGNC Symbol;Acc:HGNC:4852]	41	0.995376	0.200664	Yes
GO_COVALENT_CHROMATIN_MODIFICATION	BP	K3	HDAC11	histone deacetylase 11 [Source:HGNC Symbol;Acc:HGNC:19086]	237	0.911603	0.465369	Yes
GO_HISTONE_DEACETYLASE_COMPLEX	CC	K4	HDAC11	histone deacetylase 11 [Source:HGNC Symbol;Acc:HGNC:19086]	307	0.911603	0.508601	Yes
GO_HISTONE_DEACETYLASE_BINDING	MF	K4	HDAC3	histone deacetylase 3 [Source:HGNC Symbol;Acc:HGNC:4854]	253	0.927923	0.368215	Yes
GO_HISTONE_DEACETYLASE_COMPLEX	CC	K4	HDAC3	histone deacetylase 3 [Source:HGNC Symbol;Acc:HGNC:4854]	253	0.927923	0.395891	Yes
GO_COVALENT_CHROMATIN_MODIFICATION	BP	K3	HDAC9	histone deacetylase 9 [Source:HGNC Symbol;Acc:HGNC:14065]	92	0.969428	0.252634	Yes
GO_HISTONE_BINDING	MF	K1	HINFP	histone H4 transcription factor [Source:HGNC Symbol;Acc:HGNC:17850]	503	0.947615	0.22327	Yes
GO_PROTEIN_SERINE_THREONINE_KINASE_ACTIVITY	MF	K4	HIPK1	homeodomain interacting protein kinase 1 [Source:HGNC Symbol;Acc:HGNC:19006]	362	0.897296	0.246661	Yes
GO_PML_BODY	CC	K4	HIPK1	homeodomain interacting protein kinase 1 [Source:HGNC Symbol;Acc:HGNC:19006]	362	0.897296	0.436841	Yes
GO_HISTONE_BINDING	MF	K1	HIRA	histone cell cycle regulator [Source:HGNC Symbol;Acc:HGNC:4916]	2107	0.772779	0.474323	Yes
GO_DOUBLE_STRANDED_RNA_BINDING	MF	K4	HNRNPU	heterogeneous nuclear ribonucleoprotein U [Source:HGNC Symbol;Acc:HGNC:5048]	133	0.963227	0.15959	Yes
GO_NUCLEAR_PERIPHERY	CC	K4	HNRNPU	heterogeneous nuclear ribonucleoprotein U [Source:HGNC Symbol;Acc:HGNC:5048]	133	0.963227	0.097963	Yes
GO_GLUTAMATERGIC_SYNAPSE	CC	K1	HPCA	hippocalcin [Source:HGNC Symbol;Acc:HGNC:5144]	234	0.974705	0.228739	Yes
GO_NEURON_SPINE	CC	K1	HPCA	hippocalcin [Source:HGNC Symbol;Acc:HGNC:5144]	234	0.974705	0.244412	Yes
GO_NUCLEAR_SPECK	CC	K5	HSF4	heat shock transcription factor 4 [Source:HGNC Symbol;Acc:HGNC:5227]	239	0.65343	0.305381	Yes
GO_AXON_DEVELOPMENT	BP	K4	HSP90AB1	heat shock protein 90 alpha family class B member 1 [Source:HGNC Symbol;Acc:HGNC:5258]	394	0.886036	0.519663	Yes
GO_DOUBLE_STRANDED_RNA_BINDING	MF	K4	HSP90AB1	heat shock protein 90 alpha family class B member 1 [Source:HGNC Symbol;Acc:HGNC:5258]	394	0.886036	0.258059	Yes
GO_HISTONE_DEACETYLASE_BINDING	MF	K4	HSP90AB1	heat shock protein 90 alpha family class B member 1 [Source:HGNC Symbol;Acc:HGNC:5258]	394	0.886036	0.457269	Yes
GO_RECEPTOR_COMPLEX	CC	K4	HSP90AB1	heat shock protein 90 alpha family class B member 1 [Source:HGNC Symbol;Acc:HGNC:5258]	394	0.886036	0.464933	Yes
GO_TUBULIN_BINDING	MF	K3	HTT	huntingtin [Source:HGNC Symbol;Acc:HGNC:4851]	96	0.96747	0.206736	Yes
GO_PRESYNAPSE	CC	K3	HTT	huntingtin [Source:HGNC Symbol;Acc:HGNC:4851]	96	0.96747	0.356889	Yes
GO_RECEPTOR_COMPLEX	CC	K4	IGF1R	insulin like growth factor 1 receptor [Source:HGNC Symbol;Acc:HGNC:5465]	63	0.984605	0.208409	Yes
GO_PRESYNAPSE	CC	K3	IGSF21	immunoglobin superfamily member 21 [Source:HGNC Symbol;Acc:HGNC:28246]	308	0.881086	0.536912	Yes
GO_SYNAPTIC_MEMBRANE	CC	K3	IGSF21	immunoglobin superfamily member 21 [Source:HGNC Symbol;Acc:HGNC:28246]	308	0.881086	0.59996	Yes
GO_AXON_DEVELOPMENT	BP	K4	ILK	integrin linked kinase [Source:HGNC Symbol;Acc:HGNC:6040]	68	0.981015	0.140303	Yes
GO_REGULATION_OF_NEURON_PROJECTION_DEVELOPMENT	BP	K4	ILK	integrin linked kinase [Source:HGNC Symbol;Acc:HGNC:6040]	68	0.981015	0.193009	Yes
GO_PROTEIN_SERINE_THREONINE_KINASE_ACTIVITY	MF	K4	ILK	integrin linked kinase [Source:HGNC Symbol;Acc:HGNC:6040]	68	0.981015	0.0135967	Yes
GO_HISTONE_BINDING	MF	K1	ING1	inhibitor of growth family member 1 [Source:HGNC Symbol;Acc:HGNC:6062]	1665	0.819398	0.42737	Yes
GO_MODIFICATION_DEPENDENT_PROTEIN_BINDING	MF	K1	ING1	inhibitor of growth family member 1 [Source:HGNC Symbol;Acc:HGNC:6062]	1665	0.819398	0.505807	Yes
GO_HISTONE_BINDING	MF	K1	ING2	inhibitor of growth family member 2 [Source:HGNC Symbol;Acc:HGNC:6063]	1139	0.878148	0.363157	Yes
GO_MODIFICATION_DEPENDENT_PROTEIN_BINDING	MF	K1	ING2	inhibitor of growth family member 2 [Source:HGNC Symbol;Acc:HGNC:6063]	1139	0.878148	0.468384	Yes
GO_HISTONE_BINDING	MF	K1	ING4	inhibitor of growth family member 4 [Source:HGNC Symbol;Acc:HGNC:19423]	997	0.892401	0.327136	Yes
GO_MODIFICATION_DEPENDENT_PROTEIN_BINDING	MF	K1	ING4	inhibitor of growth family member 4 [Source:HGNC Symbol;Acc:HGNC:19423]	997	0.892401	0.388952	Yes
GO_HISTONE_BINDING	MF	K1	ING5	inhibitor of growth family member 5 [Source:HGNC Symbol;Acc:HGNC:19421]	1554	0.832617	0.40144	Yes
GO_MODIFICATION_DEPENDENT_PROTEIN_BINDING	MF	K1	ING5	inhibitor of growth family member 5 [Source:HGNC Symbol;Acc:HGNC:19421]	1554	0.832617	0.466103	Yes
GO_NEURON_TO_NEURON_SYNAPSE	CC	K1	INPP4A	inositol polyphosphate-4-phosphatase type I A [Source:HGNC Symbol;Acc:HGNC:6074]	296	0.968231	0.288549	Yes
GO_REGULATION_OF_NEURON_PROJECTION_DEVELOPMENT	BP	K4	INPP5J	inositol polyphosphate-5-phosphatase J [Source:HGNC Symbol;Acc:HGNC:8956]	751	0.778763	0.459932	Yes
GO_SYNAPSE_ORGANIZATION	BP	K1	INSR	insulin receptor [Source:HGNC Symbol;Acc:HGNC:6091]	55	0.993581	0.139341	Yes
GO_CALMODULIN_BINDING	MF	K1	INVS	inversin [Source:HGNC Symbol;Acc:HGNC:17870]	1848	0.799325	0.469725	Yes
GO_HISTONE_BINDING	MF	K1	IPO9	importin 9 [Source:HGNC Symbol;Acc:HGNC:19425]	872	0.904858	0.311018	Yes
GO_CALMODULIN_BINDING	MF	K1	IQCB1	IQ motif containing B1 [Source:HGNC Symbol;Acc:HGNC:28949]	1675	0.818202	0.434025	Yes
GO_PHOSPHATASE_BINDING	MF	K3	IQGAP1	IQ motif containing GTPase activating protein 1 [Source:HGNC Symbol;Acc:HGNC:6110]	571	0.783985	0.468551	Yes
GO_NEURON_TO_NEURON_SYNAPSE	CC	K4	IQSEC1	IQ motif and Sec7 domain ArfGEF 1 [Source:HGNC Symbol;Acc:HGNC:29112]	136	0.961921	0.309859	Yes
GO_NEURON_TO_NEURON_SYNAPSE	CC	K1	IQSEC3	IQ motif and Sec7 domain ArfGEF 3 [Source:HGNC Symbol;Acc:HGNC:29193]	737	0.920851	0.448193	Yes
GO_SYNAPTIC_MEMBRANE	CC	K1	IQSEC3	IQ motif and Sec7 domain ArfGEF 3 [Source:HGNC Symbol;Acc:HGNC:29193]	737	0.920851	0.458438	Yes
GO_AXON_DEVELOPMENT	BP	K4	ISLR2	immunoglobulin superfamily containing leucine rich repeat 2 [Source:HGNC Symbol;Acc:HGNC:29286]	279	0.920307	0.501354	Yes
GO_HISTONE_BINDING	MF	K1	NAP1L1	nucleosome assembly protein 1 like 1 [Source:HGNC Symbol;Acc:HGNC:7637]	2349	0.746451	0.448764	No
GO_HISTONE_BINDING	MF	K1	SPTY2D1	SPT2 chromatin protein domain containing 1 [Source:HGNC Symbol;Acc:HGNC:26818]	2420	0.738617	0.447911	No
GO_HISTONE_BINDING	MF	K1	THAP7	THAP domain containing 7 [Source:HGNC Symbol;Acc:HGNC:23190]	2530	0.724147	0.441218	No
GO_HISTONE_BINDING	MF	K1	KMT5C	lysine methyltransferase 5C [Source:HGNC Symbol;Acc:HGNC:28405]	2584	0.718055	0.442572	No
GO_HISTONE_BINDING	MF	K1	TAF1L	TATA-box binding protein associated factor 1 like [Source:HGNC Symbol;Acc:HGNC:18056]	2653	0.711201	0.441663	No
GO_HISTONE_BINDING	MF	K1	PHF19	PHD finger protein 19 [Source:HGNC Symbol;Acc:HGNC:24566]	2772	0.698145	0.433338	No
GO_HISTONE_BINDING	MF	K1	L3MBTL1	L3MBTL histone methyl-lysine binding protein 1 [Source:HGNC Symbol;Acc:HGNC:15905]	2845	0.689278	0.431573	No
GO_HISTONE_BINDING	MF	K1	USP15	ubiquitin specific peptidase 15 [Source:HGNC Symbol;Acc:HGNC:12613]	2910	0.682152	0.430879	No
GO_HISTONE_BINDING	MF	K1	HPF1	histone PARylation factor 1 [Source:HGNC Symbol;Acc:HGNC:26051]	2920	0.681173	0.438151	No
GO_HISTONE_BINDING	MF	K1	NAP1L5	nucleosome assembly protein 1 like 5 [Source:HGNC Symbol;Acc:HGNC:19968]	3060	0.66469	0.426358	No
GO_HISTONE_BINDING	MF	K1	KDM1B	lysine demethylase 1B [Source:HGNC Symbol;Acc:HGNC:21577]	3152	0.655551	0.421413	No
GO_HISTONE_BINDING	MF	K1	PTMA	prothymosin alpha [Source:HGNC Symbol;Acc:HGNC:9623]	3162	0.654572	0.42835	No
GO_HISTONE_BINDING	MF	K1	MPND	MPN domain containing [Source:HGNC Symbol;Acc:HGNC:25934]	3171	0.653375	0.435416	No
GO_HISTONE_BINDING	MF	K1	DEK	DEK proto-oncogene [Source:HGNC Symbol;Acc:HGNC:2768]	3225	0.64712	0.435877	No
GO_HISTONE_BINDING	MF	K1	PRMT6	protein arginine methyltransferase 6 [Source:HGNC Symbol;Acc:HGNC:18241]	3269	0.641517	0.437717	No
GO_HISTONE_BINDING	MF	K1	HJURP	Holliday junction recognition protein [Source:HGNC Symbol;Acc:HGNC:25444]	3312	0.637002	0.439646	No
GO_HISTONE_BINDING	MF	K1	GRWD1	glutamate rich WD repeat containing 1 [Source:HGNC Symbol;Acc:HGNC:21270]	3434	0.623021	0.429939	No
GO_HISTONE_BINDING	MF	K1	MLLT6	MLLT6, PHD finger containing [Source:HGNC Symbol;Acc:HGNC:7138]	3444	0.621553	0.43646	No
GO_HISTONE_BINDING	MF	K1	SAP30L	SAP30 like [Source:HGNC Symbol;Acc:HGNC:25663]	3538	0.611706	0.430673	No
GO_HISTONE_BINDING	MF	K1	PWP1	PWP1 homolog, endonuclein [Source:HGNC Symbol;Acc:HGNC:17015]	3967	0.562748	0.375676	No
GO_HISTONE_BINDING	MF	K1	ASF1A	anti-silencing function 1A histone chaperone [Source:HGNC Symbol;Acc:HGNC:20995]	4064	0.552032	0.368702	No
GO_HISTONE_BINDING	MF	K1	RCC1	regulator of chromosome condensation 1 [Source:HGNC Symbol;Acc:HGNC:1913]	4236	0.53321	0.350612	No
GO_HISTONE_BINDING	MF	K1	CDYL	chromodomain Y like [Source:HGNC Symbol;Acc:HGNC:1811]	4423	0.512539	0.330085	No
GO_HISTONE_BINDING	MF	K1	NCAPG2	non-SMC condensin II complex subunit G2 [Source:HGNC Symbol;Acc:HGNC:21904]	4515	0.503074	0.32322	No
GO_HISTONE_BINDING	MF	K1	DPF3	double PHD fingers 3 [Source:HGNC Symbol;Acc:HGNC:17427]	4741	0.462329	0.296404	No
GO_HISTONE_BINDING	MF	K1	STPG4	sperm-tail PG-rich repeat containing 4 [Source:HGNC Symbol;Acc:HGNC:26850]	4850	0.444052	0.28633	No
GO_HISTONE_BINDING	MF	K1	ATAD2	ATPase family AAA domain containing 2 [Source:HGNC Symbol;Acc:HGNC:30123]	4875	0.439537	0.288383	No
GO_HISTONE_BINDING	MF	K1	ASF1B	anti-silencing function 1B histone chaperone [Source:HGNC Symbol;Acc:HGNC:20996]	5079	0.405266	0.26404	No
GO_HISTONE_BINDING	MF	K1	SAMD11	sterile alpha motif domain containing 11 [Source:HGNC Symbol;Acc:HGNC:28706]	5212	0.379209	0.249668	No
GO_HISTONE_BINDING	MF	K1	TSPYL6	TSPY like 6 [Source:HGNC Symbol;Acc:HGNC:14521]	5330	0.359789	0.237227	No
GO_HISTONE_BINDING	MF	K1	AIRE	autoimmune regulator [Source:HGNC Symbol;Acc:HGNC:360]	6020	0.213349	0.139972	No
GO_HISTONE_BINDING	MF	K1	PARP9	poly(ADP-ribose) polymerase family member 9 [Source:HGNC Symbol;Acc:HGNC:24118]	6629	0.0810531	0.0527997	No
GO_REGULATION_OF_NEURON_PROJECTION_DEVELOPMENT	BP	K4	ISLR2	immunoglobulin superfamily containing leucine rich repeat 2 [Source:HGNC Symbol;Acc:HGNC:29286]	279	0.920307	0.406876	Yes
GO_SYNAPSE_ORGANIZATION	BP	K8	ITSN1	intersectin 1 [Source:HGNC Symbol;Acc:HGNC:6183]	42	0.957406	0.469494	Yes
GO_EPHRIN_RECEPTOR_SIGNALING_PATHWAY	BP	K1	ITSN1	intersectin 1 [Source:HGNC Symbol;Acc:HGNC:6183]	405	0.957406	0.422346	Yes
GO_SYNAPSE_ORGANIZATION	BP	K1	ITSN1	intersectin 1 [Source:HGNC Symbol;Acc:HGNC:6183]	405	0.957406	0.370568	Yes
GO_GLUTAMATERGIC_SYNAPSE	CC	K1	ITSN1	intersectin 1 [Source:HGNC Symbol;Acc:HGNC:6183]	405	0.957406	0.320313	Yes
GO_NEURON_SPINE	CC	K1	ITSN1	intersectin 1 [Source:HGNC Symbol;Acc:HGNC:6183]	405	0.957406	0.400658	Yes
GO_SYNAPTIC_MEMBRANE	CC	K1	ITSN1	intersectin 1 [Source:HGNC Symbol;Acc:HGNC:6183]	405	0.957406	0.382172	Yes
GO_COVALENT_CHROMATIN_MODIFICATION	BP	K3	JAK2	Janus kinase 2 [Source:HGNC Symbol;Acc:HGNC:6192]	229	0.914105	0.444174	Yes
GO_REGULATION_OF_TRANS_SYNAPTIC_SIGNALING	BP	K3	JAK2	Janus kinase 2 [Source:HGNC Symbol;Acc:HGNC:6192]	229	0.914105	0.501935	Yes
GO_HORMONE_RECEPTOR_BINDING	MF	K3	JAK2	Janus kinase 2 [Source:HGNC Symbol;Acc:HGNC:6192]	229	0.914105	0.429078	Yes
GO_PROTEIN_TYROSINE_KINASE_ACTIVITY	MF	K3	JAK2	Janus kinase 2 [Source:HGNC Symbol;Acc:HGNC:6192]	229	0.914105	0.396861	Yes
GO_GLUTAMATERGIC_SYNAPSE	CC	K3	JAK2	Janus kinase 2 [Source:HGNC Symbol;Acc:HGNC:6192]	229	0.914105	0.517895	Yes
GO_TUBULIN_BINDING	MF	K3	JAKMIP2	janus kinase and microtubule interacting protein 2 [Source:HGNC Symbol;Acc:HGNC:29067]	37	0.988685	0.066751	Yes
GO_HORMONE_RECEPTOR_BINDING	MF	K3	JUP	junction plakoglobin [Source:HGNC Symbol;Acc:HGNC:6207]	283	0.892455	0.502916	Yes
GO_PHOSPHATASE_BINDING	MF	K3	JUP	junction plakoglobin [Source:HGNC Symbol;Acc:HGNC:6207]	283	0.892455	0.353914	Yes
GO_SYNAPSE_ORGANIZATION	BP	K8	KALRN	kalirin RhoGEF kinase [Source:HGNC Symbol;Acc:HGNC:4814]	7	0.990752	0.0541497	Yes
GO_COVALENT_CHROMATIN_MODIFICATION	BP	K5	KANSL2	KAT8 regulatory NSL complex subunit 2 [Source:HGNC Symbol;Acc:HGNC:26024]	122	0.812	0.541888	Yes
GO_PEPTIDYL_LYSINE_MODIFICATION	BP	K5	KANSL2	KAT8 regulatory NSL complex subunit 2 [Source:HGNC Symbol;Acc:HGNC:26024]	122	0.812	0.516581	Yes
GO_RESPONSE_TO_NERVE_GROWTH_FACTOR	BP	K1	KAT2A	lysine acetyltransferase 2A [Source:HGNC Symbol;Acc:HGNC:4201]	516	0.946309	0.625302	Yes
GO_HISTONE_DEACETYLASE_BINDING	MF	K4	KAT2B	lysine acetyltransferase 2B [Source:HGNC Symbol;Acc:HGNC:8638]	676	0.802045	0.527097	Yes
GO_BETA_CATENIN_TCF_COMPLEX_ASSEMBLY	BP	K1	KAT5	lysine acetyltransferase 5 [Source:HGNC Symbol;Acc:HGNC:5275]	450	0.952946	0.476987	Yes
GO_HISTONE_BINDING	MF	K1	KAT5	lysine acetyltransferase 5 [Source:HGNC Symbol;Acc:HGNC:5275]	450	0.952946	0.206764	Yes
GO_HISTONE_BINDING	MF	K1	KAT6B	lysine acetyltransferase 6B [Source:HGNC Symbol;Acc:HGNC:17582]	93	0.989882	0.0243726	Yes
GO_HISTONE_BINDING	MF	K1	KAT8	lysine acetyltransferase 8 [Source:HGNC Symbol;Acc:HGNC:17933]	676	0.928521	0.26968	Yes
GO_MODIFICATION_DEPENDENT_PROTEIN_BINDING	MF	K1	KAT8	lysine acetyltransferase 8 [Source:HGNC Symbol;Acc:HGNC:17933]	676	0.928521	0.313064	Yes
GO_TUBULIN_BINDING	MF	K3	KATNB1	katanin regulatory subunit B1 [Source:HGNC Symbol;Acc:HGNC:6217]	449	0.831148	0.431604	Yes
GO_SYNAPTIC_MEMBRANE	CC	K1	KCNA2	potassium voltage-gated channel subfamily A member 2 [Source:HGNC Symbol;Acc:HGNC:6220]	610	0.936572	0.442935	Yes
GO_NEURON_TO_NEURON_SYNAPSE	CC	K1	KCNAB2	potassium voltage-gated channel subfamily A regulatory beta subunit 2 [Source:HGNC Symbol;Acc:HGNC:6229]	216	0.976065	0.240813	Yes
GO_NEURON_TO_NEURON_SYNAPSE	CC	K3	KCNAB2	potassium voltage-gated channel subfamily A regulatory beta subunit 2 [Source:HGNC Symbol;Acc:HGNC:6229]	73	0.976065	0.450175	Yes
GO_PRESYNAPSE	CC	K3	KCNAB2	potassium voltage-gated channel subfamily A regulatory beta subunit 2 [Source:HGNC Symbol;Acc:HGNC:6229]	73	0.976065	0.308544	Yes
GO_RESPONSE_TO_NERVE_GROWTH_FACTOR	BP	K1	KCNC1	potassium voltage-gated channel subfamily C member 1 [Source:HGNC Symbol;Acc:HGNC:6233]	249	0.973399	0.506839	Yes
GO_SYNAPTIC_MEMBRANE	CC	K1	KCNC1	potassium voltage-gated channel subfamily C member 1 [Source:HGNC Symbol;Acc:HGNC:6233]	249	0.973399	0.305449	Yes
GO_RESPONSE_TO_NERVE_GROWTH_FACTOR	BP	K1	KCNC2	potassium voltage-gated channel subfamily C member 2 [Source:HGNC Symbol;Acc:HGNC:6234]	227	0.975194	0.456535	Yes
GO_SYNAPTIC_MEMBRANE	CC	K1	KCNC2	potassium voltage-gated channel subfamily C member 2 [Source:HGNC Symbol;Acc:HGNC:6234]	227	0.975194	0.279997	Yes
GO_GLUTAMATERGIC_SYNAPSE	CC	K3	KCND2	potassium voltage-gated channel subfamily D member 2 [Source:HGNC Symbol;Acc:HGNC:6238]	6	0.999021	0.0715919	Yes
GO_NEURON_TO_NEURON_SYNAPSE	CC	K3	KCND2	potassium voltage-gated channel subfamily D member 2 [Source:HGNC Symbol;Acc:HGNC:6238]	6	0.999021	0.119221	Yes
GO_MODIFICATION_DEPENDENT_PROTEIN_BINDING	MF	K1	MSH6	mutS homolog 6 [Source:HGNC Symbol;Acc:HGNC:7329]	1882	0.796388	0.49252	No
GO_MODIFICATION_DEPENDENT_PROTEIN_BINDING	MF	K1	TAB2	TGF-beta activated kinase 1 (MAP3K7) binding protein 2 [Source:HGNC Symbol;Acc:HGNC:17075]	2077	0.775934	0.481945	No
GO_MODIFICATION_DEPENDENT_PROTEIN_BINDING	MF	K1	THAP7	THAP domain containing 7 [Source:HGNC Symbol;Acc:HGNC:23190]	2530	0.724147	0.43303	No
GO_MODIFICATION_DEPENDENT_PROTEIN_BINDING	MF	K1	WDR81	WD repeat domain 81 [Source:HGNC Symbol;Acc:HGNC:26600]	2541	0.723059	0.447787	No
GO_MODIFICATION_DEPENDENT_PROTEIN_BINDING	MF	K1	TAF1L	TATA-box binding protein associated factor 1 like [Source:HGNC Symbol;Acc:HGNC:18056]	2653	0.711201	0.447724	No
GO_MODIFICATION_DEPENDENT_PROTEIN_BINDING	MF	K1	PHF19	PHD finger protein 19 [Source:HGNC Symbol;Acc:HGNC:24566]	2772	0.698145	0.446359	No
GO_MODIFICATION_DEPENDENT_PROTEIN_BINDING	MF	K1	L3MBTL1	L3MBTL histone methyl-lysine binding protein 1 [Source:HGNC Symbol;Acc:HGNC:15905]	2845	0.689278	0.451425	No
GO_MODIFICATION_DEPENDENT_PROTEIN_BINDING	MF	K1	USP15	ubiquitin specific peptidase 15 [Source:HGNC Symbol;Acc:HGNC:12613]	2910	0.682152	0.457484	No
GO_MODIFICATION_DEPENDENT_PROTEIN_BINDING	MF	K1	MINDY1	MINDY lysine 48 deubiquitinase 1 [Source:HGNC Symbol;Acc:HGNC:25648]	2985	0.673394	0.461906	No
GO_MODIFICATION_DEPENDENT_PROTEIN_BINDING	MF	K1	UFD1	ubiquitin recognition factor in ER associated degradation 1 [Source:HGNC Symbol;Acc:HGNC:12520]	3339	0.634118	0.425241	No
GO_MODIFICATION_DEPENDENT_PROTEIN_BINDING	MF	K1	MINDY2	MINDY lysine 48 deubiquitinase 2 [Source:HGNC Symbol;Acc:HGNC:26954]	3558	0.609639	0.407482	No
GO_MODIFICATION_DEPENDENT_PROTEIN_BINDING	MF	K1	SPRTN	SprT-like N-terminal domain [Source:HGNC Symbol;Acc:HGNC:25356]	3711	0.591307	0.398824	No
GO_MODIFICATION_DEPENDENT_PROTEIN_BINDING	MF	K1	PWP1	PWP1 homolog, endonuclein [Source:HGNC Symbol;Acc:HGNC:17015]	3967	0.562748	0.374682	No
GO_MODIFICATION_DEPENDENT_PROTEIN_BINDING	MF	K1	OTUD7B	OTU deubiquitinase 7B [Source:HGNC Symbol;Acc:HGNC:16683]	4265	0.529511	0.343744	No
GO_MODIFICATION_DEPENDENT_PROTEIN_BINDING	MF	K1	ZBTB1	zinc finger and BTB domain containing 1 [Source:HGNC Symbol;Acc:HGNC:20259]	4346	0.521406	0.343896	No
GO_MODIFICATION_DEPENDENT_PROTEIN_BINDING	MF	K1	CDYL	chromodomain Y like [Source:HGNC Symbol;Acc:HGNC:1811]	4423	0.512539	0.344426	No
GO_MODIFICATION_DEPENDENT_PROTEIN_BINDING	MF	K1	NCAPG2	non-SMC condensin II complex subunit G2 [Source:HGNC Symbol;Acc:HGNC:21904]	4515	0.503074	0.342582	No
GO_MODIFICATION_DEPENDENT_PROTEIN_BINDING	MF	K1	ZFAND6	zinc finger AN1-type containing 6 [Source:HGNC Symbol;Acc:HGNC:30164]	4984	0.420062	0.284548	No
GO_MODIFICATION_DEPENDENT_PROTEIN_BINDING	MF	K1	IDE	insulin degrading enzyme [Source:HGNC Symbol;Acc:HGNC:5381]	6008	0.215634	0.141951	No
GO_SYNAPTIC_MEMBRANE	CC	K3	KCND2	potassium voltage-gated channel subfamily D member 2 [Source:HGNC Symbol;Acc:HGNC:6238]	6	0.999021	0.135262	Yes
GO_NEURON_TO_NEURON_SYNAPSE	CC	K4	KCND3	potassium voltage-gated channel subfamily D member 3 [Source:HGNC Symbol;Acc:HGNC:6239]	87	0.97737	0.196765	Yes
GO_SYNAPTIC_MEMBRANE	CC	K4	KCND3	potassium voltage-gated channel subfamily D member 3 [Source:HGNC Symbol;Acc:HGNC:6239]	87	0.97737	0.229006	Yes
GO_CALMODULIN_BINDING	MF	K1	KCNH1	potassium voltage-gated channel subfamily H member 1 [Source:HGNC Symbol;Acc:HGNC:6250]	424	0.955774	0.197691	Yes
GO_NEURON_TO_NEURON_SYNAPSE	CC	K1	KCNH1	potassium voltage-gated channel subfamily H member 1 [Source:HGNC Symbol;Acc:HGNC:6250]	424	0.955774	0.358256	Yes
GO_SYNAPTIC_MEMBRANE	CC	K1	KCNH1	potassium voltage-gated channel subfamily H member 1 [Source:HGNC Symbol;Acc:HGNC:6250]	424	0.955774	0.400504	Yes
GO_CALMODULIN_BINDING	MF	K1	KCNH5	potassium voltage-gated channel subfamily H member 5 [Source:HGNC Symbol;Acc:HGNC:6254]	892	0.902573	0.304682	Yes
GO_SYNAPTIC_MEMBRANE	CC	K1	KCNJ4	potassium inwardly rectifying channel subfamily J member 4 [Source:HGNC Symbol;Acc:HGNC:6265]	441	0.953979	0.405034	Yes
GO_SYNAPTIC_MEMBRANE	CC	K1	KCNMA1	potassium calcium-activated channel subfamily M alpha 1 [Source:HGNC Symbol;Acc:HGNC:6284]	228	0.97514	0.287027	Yes
GO_SYNAPTIC_MEMBRANE	CC	K4	KCNMA1	potassium calcium-activated channel subfamily M alpha 1 [Source:HGNC Symbol;Acc:HGNC:6284]	96	0.97514	0.265344	Yes
GO_CALMODULIN_BINDING	MF	K1	KCNN2	potassium calcium-activated channel subfamily N member 2 [Source:HGNC Symbol;Acc:HGNC:6291]	1057	0.886689	0.331178	Yes
GO_NEURON_SPINE	CC	K1	KCNN2	potassium calcium-activated channel subfamily N member 2 [Source:HGNC Symbol;Acc:HGNC:6291]	1057	0.886689	0.507072	Yes
GO_SYNAPTIC_MEMBRANE	CC	K1	KCTD12	potassium channel tetramerization domain containing 12 [Source:HGNC Symbol;Acc:HGNC:14678]	461	0.951803	0.416118	Yes
GO_SYNAPTIC_MEMBRANE	CC	K1	KCTD16	potassium channel tetramerization domain containing 16 [Source:HGNC Symbol;Acc:HGNC:29244]	142	0.984714	0.242033	Yes
GO_HISTONE_DEACETYLASE_BINDING	MF	K4	KCTD21	potassium channel tetramerization domain containing 21 [Source:HGNC Symbol;Acc:HGNC:27452]	555	0.833651	0.531186	Yes
GO_RECEPTOR_COMPLEX	CC	K4	KCTD8	potassium channel tetramerization domain containing 8 [Source:HGNC Symbol;Acc:HGNC:22394]	260	0.925964	0.411379	Yes
GO_SYNAPTIC_MEMBRANE	CC	K4	KCTD8	potassium channel tetramerization domain containing 8 [Source:HGNC Symbol;Acc:HGNC:22394]	260	0.925964	0.492164	Yes
GO_COATED_VESICLE	CC	K4	KDELR2	KDEL endoplasmic reticulum protein retention receptor 2 [Source:HGNC Symbol;Acc:HGNC:6305]	322	0.905674	0.353137	Yes
GO_PROTEIN_KINASE_A_BINDING	MF	K1	SOX9	SRY-box transcription factor 9 [Source:HGNC Symbol;Acc:HGNC:11204]	2562	0.720829	0.473066	No
GO_PROTEIN_KINASE_A_BINDING	MF	K1	AKAP1	A-kinase anchoring protein 1 [Source:HGNC Symbol;Acc:HGNC:367]	2621	0.714628	0.499216	No
GO_PROTEIN_KINASE_A_BINDING	MF	K1	AKAP10	A-kinase anchoring protein 10 [Source:HGNC Symbol;Acc:HGNC:368]	3258	0.643529	0.438998	No
GO_PROTEIN_KINASE_A_BINDING	MF	K1	SPATC1L	spermatogenesis and centriole associated 1 like [Source:HGNC Symbol;Acc:HGNC:1298]	3373	0.629658	0.453014	No
GO_PROTEIN_KINASE_A_BINDING	MF	K1	WASF3	WASP family member 3 [Source:HGNC Symbol;Acc:HGNC:12734]	4002	0.558342	0.389834	No
GO_PROTEIN_KINASE_A_BINDING	MF	K1	AKAP7	A-kinase anchoring protein 7 [Source:HGNC Symbol;Acc:HGNC:377]	4082	0.550291	0.405044	No
GO_PROTEIN_KINASE_A_BINDING	MF	K1	CRYBG3	crystallin beta-gamma domain containing 3 [Source:HGNC Symbol;Acc:HGNC:34427]	5791	0.259533	0.172478	No
GO_COVALENT_CHROMATIN_MODIFICATION	BP	K3	KDM1A	lysine demethylase 1A [Source:HGNC Symbol;Acc:HGNC:29079]	33	0.989175	0.120345	Yes
GO_HORMONE_RECEPTOR_BINDING	MF	K3	KDM1A	lysine demethylase 1A [Source:HGNC Symbol;Acc:HGNC:29079]	33	0.989175	0.260461	Yes
GO_HISTONE_DEACETYLASE_COMPLEX	CC	K4	KDM3B	lysine demethylase 3B [Source:HGNC Symbol;Acc:HGNC:1337]	313	0.910733	0.572428	Yes
GO_HISTONE_BINDING	MF	K1	KDM5A	lysine demethylase 5A [Source:HGNC Symbol;Acc:HGNC:9886]	276	0.970353	0.0850468	Yes
GO_MODIFICATION_DEPENDENT_PROTEIN_BINDING	MF	K1	KDM5A	lysine demethylase 5A [Source:HGNC Symbol;Acc:HGNC:9886]	276	0.970353	0.0930408	Yes
GO_HISTONE_BINDING	MF	K1	KDM5B	lysine demethylase 5B [Source:HGNC Symbol;Acc:HGNC:18039]	406	0.957352	0.176673	Yes
GO_PRESYNAPSE	CC	K3	KIAA1109	KIAA1109 [Source:HGNC Symbol;Acc:HGNC:26953]	222	0.91639	0.468159	Yes
GO_RESPONSE_TO_NERVE_GROWTH_FACTOR	BP	K1	KIDINS220	kinase D interacting substrate 220 [Source:HGNC Symbol;Acc:HGNC:29508]	192	0.979438	0.407997	Yes
GO_REGULATION_OF_SYNAPSE_STRUCTURE_OR_ACTIVITY	BP	K3	KIF1A	kinesin family member 1A [Source:HGNC Symbol;Acc:HGNC:888]	32	0.989664	0.222158	Yes
GO_TUBULIN_BINDING	MF	K3	KIF1A	kinesin family member 1A [Source:HGNC Symbol;Acc:HGNC:888]	32	0.989664	0.0407781	Yes
GO_PRESYNAPSE	CC	K3	KIF1A	kinesin family member 1A [Source:HGNC Symbol;Acc:HGNC:888]	32	0.989664	0.188005	Yes
GO_RESPONSE_TO_NERVE_GROWTH_FACTOR	BP	K1	KIF1B	kinesin family member 1B [Source:HGNC Symbol;Acc:HGNC:16636]	26	0.997389	0.160614	Yes
GO_PHOSPHATASE_BINDING	MF	K3	KIF3A	kinesin family member 3A [Source:HGNC Symbol;Acc:HGNC:6319]	119	0.955829	0.246608	Yes
GO_TUBULIN_BINDING	MF	K3	KIF3A	kinesin family member 3A [Source:HGNC Symbol;Acc:HGNC:6319]	119	0.955829	0.222869	Yes
GO_TUBULIN_BINDING	MF	K3	KIF5A	kinesin family member 5A [Source:HGNC Symbol;Acc:HGNC:6323]	61	0.980852	0.1681	Yes
GO_HORMONE_RECEPTOR_BINDING	MF	K3	STRN	striatin [Source:HGNC Symbol;Acc:HGNC:11424]	482	0.820541	0.59931	No
GO_HORMONE_RECEPTOR_BINDING	MF	K3	TRIP4	thyroid hormone receptor interactor 4 [Source:HGNC Symbol;Acc:HGNC:12310]	778	0.705543	0.49399	No
GO_HORMONE_RECEPTOR_BINDING	MF	K3	LEF1	lymphoid enhancer binding factor 1 [Source:HGNC Symbol;Acc:HGNC:6551]	817	0.688027	0.513375	No
GO_HORMONE_RECEPTOR_BINDING	MF	K3	VIP	vasoactive intestinal peptide [Source:HGNC Symbol;Acc:HGNC:12693]	944	0.637981	0.486968	No
GO_HORMONE_RECEPTOR_BINDING	MF	K3	RARB	retinoic acid receptor beta [Source:HGNC Symbol;Acc:HGNC:9865]	1096	0.58652	0.445495	No
GO_HORMONE_RECEPTOR_BINDING	MF	K3	ETS2	ETS proto-oncogene 2, transcription factor [Source:HGNC Symbol;Acc:HGNC:3489]	1731	0.242507	0.148853	No
GO_HORMONE_RECEPTOR_BINDING	MF	K3	WIPI1	WD repeat domain, phosphoinositide interacting 1 [Source:HGNC Symbol;Acc:HGNC:25471]	1795	0.187129	0.128373	No
GO_HORMONE_RECEPTOR_BINDING	MF	K3	NR0B2	nuclear receptor subfamily 0 group B member 2 [Source:HGNC Symbol;Acc:HGNC:7961]	1965	0.0751238	0.0498778	No
GO_AXON_DEVELOPMENT	BP	K4	KIF5C	kinesin family member 5C [Source:HGNC Symbol;Acc:HGNC:6325]	60	0.985911	0.115747	Yes
GO_NEURON_PROJECTION_GUIDANCE	BP	K4	KIF5C	kinesin family member 5C [Source:HGNC Symbol;Acc:HGNC:6325]	60	0.985911	0.142445	Yes
GO_NUCLEAR_PERIPHERY	CC	K4	KIN	Kin17 DNA and RNA binding protein [Source:HGNC Symbol;Acc:HGNC:6327]	711	0.790459	0.473132	Yes
GO_SYNAPSE_ORGANIZATION	BP	K1	KIRREL3	kirre like nephrin family adhesion molecule 3 [Source:HGNC Symbol;Acc:HGNC:23204]	109	0.987978	0.19425	Yes
GO_DENDRITIC_SHAFT	CC	K1	KIRREL3	kirre like nephrin family adhesion molecule 3 [Source:HGNC Symbol;Acc:HGNC:23204]	109	0.987978	0.319137	Yes
GO_PEPTIDYL_LYSINE_MODIFICATION	BP	K5	KLF15	Kruppel like factor 15 [Source:HGNC Symbol;Acc:HGNC:14536]	127	0.804983	0.566762	Yes
GO_AXON_DEVELOPMENT	BP	K4	KLF7	Kruppel like factor 7 [Source:HGNC Symbol;Acc:HGNC:6350]	207	0.938421	0.438016	Yes
GO_NEURON_PROJECTION_GUIDANCE	BP	K4	KLF7	Kruppel like factor 7 [Source:HGNC Symbol;Acc:HGNC:6350]	207	0.938421	0.488356	Yes
GO_COATED_VESICLE	CC	K4	KLHL12	kelch like family member 12 [Source:HGNC Symbol;Acc:HGNC:19360]	653	0.806996	0.419237	Yes
GO_GLUTAMATE_RECEPTOR_SIGNALING_PATHWAY	BP	K1	KLHL24	kelch like family member 24 [Source:HGNC Symbol;Acc:HGNC:25947]	826	0.910787	0.646582	Yes
GO_HISTONE_BINDING	MF	K1	KMT2A	lysine methyltransferase 2A [Source:HGNC Symbol;Acc:HGNC:7132]	15	0.99815	0.0103926	Yes
GO_MODIFICATION_DEPENDENT_PROTEIN_BINDING	MF	K1	KMT2A	lysine methyltransferase 2A [Source:HGNC Symbol;Acc:HGNC:7132]	15	0.99815	0.0202001	Yes
GO_COVALENT_CHROMATIN_MODIFICATION	BP	K3	KMT2C	lysine methyltransferase 2C [Source:HGNC Symbol;Acc:HGNC:13726]	24	0.993799	0.097547	Yes
GO_COVALENT_CHROMATIN_MODIFICATION	BP	K5	KMT2D	lysine methyltransferase 2D [Source:HGNC Symbol;Acc:HGNC:7133]	6	0.991296	0.050684	Yes
GO_PEPTIDYL_LYSINE_MODIFICATION	BP	K5	KMT2D	lysine methyltransferase 2D [Source:HGNC Symbol;Acc:HGNC:7133]	6	0.991296	0.059877	Yes
GO_PROTEIN_SERINE_THREONINE_KINASE_ACTIVITY	MF	K4	KSR2	kinase suppressor of ras 2 [Source:HGNC Symbol;Acc:HGNC:18610]	358	0.897949	0.229691	Yes
GO_RECEPTOR_COMPLEX	CC	K4	LEPR	leptin receptor [Source:HGNC Symbol;Acc:HGNC:6554]	453	0.867704	0.467442	Yes
GO_SYNAPSE_ORGANIZATION	BP	K5	LHFPL4	LHFPL tetraspan subfamily member 4 [Source:HGNC Symbol;Acc:HGNC:29568]	20	0.966164	0.302606	Yes
GO_NEURON_TO_NEURON_SYNAPSE	CC	K1	LIN7A	lin-7 homolog A, crumbs cell polarity complex component [Source:HGNC Symbol;Acc:HGNC:17787]	1605	0.826253	0.510238	Yes
GO_NEURON_TO_NEURON_SYNAPSE	CC	K1	LIN7B	lin-7 homolog B, crumbs cell polarity complex component [Source:HGNC Symbol;Acc:HGNC:17788]	939	0.898167	0.495227	Yes
GO_SYNAPTIC_MEMBRANE	CC	K1	LIN7B	lin-7 homolog B, crumbs cell polarity complex component [Source:HGNC Symbol;Acc:HGNC:17788]	939	0.898167	0.49591	Yes
GO_COATED_VESICLE	CC	K4	LMBRD1	LMBR1 domain containing 1 [Source:HGNC Symbol;Acc:HGNC:23038]	771	0.772888	0.434017	Yes
GO_PHOSPHATASE_BINDING	MF	K3	PPP1R3G	protein phosphatase 1 regulatory subunit 3G [Source:HGNC Symbol;Acc:HGNC:14945]	1239	0.533428	0.394109	No
GO_PHOSPHATASE_BINDING	MF	K3	PPP1R3B	protein phosphatase 1 regulatory subunit 3B [Source:HGNC Symbol;Acc:HGNC:14942]	1801	0.185117	0.129029	No
GO_PHOSPHATASE_BINDING	MF	K3	SYK	spleen associated tyrosine kinase [Source:HGNC Symbol;Acc:HGNC:11491]	2055	0.0132731	0.00587381	No
GO_COVALENT_CHROMATIN_MODIFICATION	BP	K3	LMNA	lamin A/C [Source:HGNC Symbol;Acc:HGNC:6636]	254	0.906925	0.50708	Yes
GO_PML_BODY	CC	K4	LRCH4	leucine rich repeats and calponin homology domain containing 4 [Source:HGNC Symbol;Acc:HGNC:6691]	570	0.830278	0.531228	Yes
GO_SYNAPSE_ORGANIZATION	BP	K1	LRFN2	leucine rich repeat and fibronectin type III domain containing 2 [Source:HGNC Symbol;Acc:HGNC:21226]	213	0.976228	0.282919	Yes
GO_NEURON_TO_NEURON_SYNAPSE	CC	K1	LRFN2	leucine rich repeat and fibronectin type III domain containing 2 [Source:HGNC Symbol;Acc:HGNC:21226]	213	0.976228	0.226327	Yes
GO_SYNAPTIC_MEMBRANE	CC	K1	LRFN2	leucine rich repeat and fibronectin type III domain containing 2 [Source:HGNC Symbol;Acc:HGNC:21226]	213	0.976228	0.274874	Yes
GO_SYNAPSE_ORGANIZATION	BP	K1	LRFN4	leucine rich repeat and fibronectin type III domain containing 4 [Source:HGNC Symbol;Acc:HGNC:28456]	1200	0.871784	0.468322	Yes
GO_GLUTAMATERGIC_SYNAPSE	CC	K1	LRFN4	leucine rich repeat and fibronectin type III domain containing 4 [Source:HGNC Symbol;Acc:HGNC:28456]	1200	0.871784	0.454397	Yes
GO_NEURON_TO_NEURON_SYNAPSE	CC	K1	LRFN4	leucine rich repeat and fibronectin type III domain containing 4 [Source:HGNC Symbol;Acc:HGNC:28456]	1200	0.871784	0.511203	Yes
GO_SYNAPTIC_MEMBRANE	CC	K1	LRFN4	leucine rich repeat and fibronectin type III domain containing 4 [Source:HGNC Symbol;Acc:HGNC:28456]	1200	0.871784	0.5032	Yes
GO_SYNAPSE_ORGANIZATION	BP	K1	LRFN5	leucine rich repeat and fibronectin type III domain containing 5 [Source:HGNC Symbol;Acc:HGNC:20360]	59	0.993255	0.152754	Yes
GO_GLUTAMATERGIC_SYNAPSE	CC	K1	LRFN5	leucine rich repeat and fibronectin type III domain containing 5 [Source:HGNC Symbol;Acc:HGNC:20360]	59	0.993255	0.09554	Yes
GO_NEURON_TO_NEURON_SYNAPSE	CC	K1	LRFN5	leucine rich repeat and fibronectin type III domain containing 5 [Source:HGNC Symbol;Acc:HGNC:20360]	59	0.993255	0.11316	Yes
GO_SYNAPTIC_MEMBRANE	CC	K1	LRFN5	leucine rich repeat and fibronectin type III domain containing 5 [Source:HGNC Symbol;Acc:HGNC:20360]	59	0.993255	0.130521	Yes
GO_AXON_DEVELOPMENT	BP	K4	LRP1	LDL receptor related protein 1 [Source:HGNC Symbol;Acc:HGNC:6692]	102	0.973236	0.223392	Yes
GO_NEURON_PROJECTION_GUIDANCE	BP	K4	LRP1	LDL receptor related protein 1 [Source:HGNC Symbol;Acc:HGNC:6692]	102	0.973236	0.262518	Yes
GO_REGULATION_OF_NEURON_PROJECTION_DEVELOPMENT	BP	K4	LRP1	LDL receptor related protein 1 [Source:HGNC Symbol;Acc:HGNC:6692]	102	0.973236	0.222945	Yes
GO_PROTEIN_TYROSINE_KINASE_ACTIVITY	MF	K3	WEE2	WEE2 oocyte meiosis inhibiting kinase [Source:HGNC Symbol;Acc:HGNC:19684]	1525	0.373225	0.220605	No
GO_PROTEIN_TYROSINE_KINASE_ACTIVITY	MF	K3	FGR	FGR proto-oncogene, Src family tyrosine kinase [Source:HGNC Symbol;Acc:HGNC:3697]	1570	0.346625	0.221914	No
GO_PROTEIN_TYROSINE_KINASE_ACTIVITY	MF	K3	EFNA4	ephrin A4 [Source:HGNC Symbol;Acc:HGNC:3224]	1794	0.188163	0.125353	No
GO_PROTEIN_TYROSINE_KINASE_ACTIVITY	MF	K3	RET	ret proto-oncogene [Source:HGNC Symbol;Acc:HGNC:9967]	1933	0.0936735	0.0640999	No
GO_PROTEIN_TYROSINE_KINASE_ACTIVITY	MF	K3	SYK	spleen associated tyrosine kinase [Source:HGNC Symbol;Acc:HGNC:11491]	2055	0.0132731	0.00586225	No
GO_COATED_VESICLE	CC	K4	LRP1	LDL receptor related protein 1 [Source:HGNC Symbol;Acc:HGNC:6692]	102	0.973236	0.150882	Yes
GO_RECEPTOR_COMPLEX	CC	K4	LRP1	LDL receptor related protein 1 [Source:HGNC Symbol;Acc:HGNC:6692]	102	0.973236	0.250532	Yes
GO_SYNAPSE_ORGANIZATION	BP	K1	LRP8	LDL receptor related protein 8 [Source:HGNC Symbol;Acc:HGNC:6700]	332	0.964968	0.333845	Yes
GO_NEURON_TO_NEURON_SYNAPSE	CC	K1	LRP8	LDL receptor related protein 8 [Source:HGNC Symbol;Acc:HGNC:6700]	332	0.964968	0.320217	Yes
GO_TUBULIN_BINDING	MF	K3	LRPPRC	leucine rich pentatricopeptide repeat containing [Source:HGNC Symbol;Acc:HGNC:15714]	311	0.880379	0.450729	Yes
GO_SYNAPSE_ORGANIZATION	BP	K8	LRRC4B	leucine rich repeat containing 4B [Source:HGNC Symbol;Acc:HGNC:25042]	15	0.985149	0.178982	Yes
GO_REGULATION_OF_TRANS_SYNAPTIC_SIGNALING	BP	K3	LRRC4C	leucine rich repeat containing 4C [Source:HGNC Symbol;Acc:HGNC:29317]	43	0.986999	0.239492	Yes
GO_AXON_DEVELOPMENT	BP	K4	LRRC4C	leucine rich repeat containing 4C [Source:HGNC Symbol;Acc:HGNC:29317]	57	0.986999	0.0891133	Yes
GO_REGULATION_OF_NEURON_PROJECTION_DEVELOPMENT	BP	K4	LRRC4C	leucine rich repeat containing 4C [Source:HGNC Symbol;Acc:HGNC:29317]	57	0.986999	0.168248	Yes
GO_REGULATION_OF_TRANS_SYNAPTIC_SIGNALING	BP	K4	LRRC4C	leucine rich repeat containing 4C [Source:HGNC Symbol;Acc:HGNC:29317]	57	0.986999	0.171125	Yes
GO_GLUTAMATERGIC_SYNAPSE	CC	K3	LRRC4C	leucine rich repeat containing 4C [Source:HGNC Symbol;Acc:HGNC:29317]	43	0.986999	0.252443	Yes
GO_NEURON_TO_NEURON_SYNAPSE	CC	K3	LRRC4C	leucine rich repeat containing 4C [Source:HGNC Symbol;Acc:HGNC:29317]	43	0.986999	0.344717	Yes
GO_SYNAPTIC_MEMBRANE	CC	K3	LRRC4C	leucine rich repeat containing 4C [Source:HGNC Symbol;Acc:HGNC:29317]	43	0.986999	0.392854	Yes
GO_NEURON_TO_NEURON_SYNAPSE	CC	K4	LRRC4C	leucine rich repeat containing 4C [Source:HGNC Symbol;Acc:HGNC:29317]	57	0.986999	0.151416	Yes
GO_SYNAPTIC_MEMBRANE	CC	K4	LRRC4C	leucine rich repeat containing 4C [Source:HGNC Symbol;Acc:HGNC:29317]	57	0.986999	0.200725	Yes
GO_GLUTAMATE_RECEPTOR_SIGNALING_PATHWAY	BP	K3	LRRC7	leucine rich repeat containing 7 [Source:HGNC Symbol;Acc:HGNC:18531]	14	0.996791	0.235866	Yes
GO_GLUTAMATE_RECEPTOR_SIGNALING_PATHWAY	BP	K1	LRRC7	leucine rich repeat containing 7 [Source:HGNC Symbol;Acc:HGNC:18531]	31	0.996791	0.108297	Yes
GO_NEURON_TO_NEURON_SYNAPSE	CC	K1	LRRC7	leucine rich repeat containing 7 [Source:HGNC Symbol;Acc:HGNC:18531]	31	0.996791	0.0792536	Yes
GO_NEURON_TO_NEURON_SYNAPSE	CC	K3	LRRC7	leucine rich repeat containing 7 [Source:HGNC Symbol;Acc:HGNC:18531]	14	0.996791	0.188749	Yes
GO_SYNAPSE_ORGANIZATION	BP	K1	LRRK2	leucine rich repeat kinase 2 [Source:HGNC Symbol;Acc:HGNC:18618]	1376	0.852364	0.49114	Yes
GO_PROTEIN_KINASE_A_BINDING	MF	K1	LRRK2	leucine rich repeat kinase 2 [Source:HGNC Symbol;Acc:HGNC:18618]	1376	0.852364	0.567775	Yes
GO_GLUTAMATERGIC_SYNAPSE	CC	K1	LRRK2	leucine rich repeat kinase 2 [Source:HGNC Symbol;Acc:HGNC:18618]	1376	0.852364	0.47033	Yes
GO_SYNAPSE_ORGANIZATION	BP	K1	LRRN1	leucine rich repeat neuronal 1 [Source:HGNC Symbol;Acc:HGNC:20980]	478	0.950117	0.400105	Yes
GO_SYNAPSE_ORGANIZATION	BP	K1	LRRN3	leucine rich repeat neuronal 3 [Source:HGNC Symbol;Acc:HGNC:17200]	508	0.947288	0.415771	Yes
GO_SYNAPSE_ORGANIZATION	BP	K1	LRRTM1	leucine rich repeat transmembrane neuronal 1 [Source:HGNC Symbol;Acc:HGNC:19408]	1230	0.867323	0.470046	Yes
GO_GLUTAMATERGIC_SYNAPSE	CC	K1	LRRTM1	leucine rich repeat transmembrane neuronal 1 [Source:HGNC Symbol;Acc:HGNC:19408]	1230	0.867323	0.457006	Yes
GO_SYNAPTIC_MEMBRANE	CC	K1	LRRTM1	leucine rich repeat transmembrane neuronal 1 [Source:HGNC Symbol;Acc:HGNC:19408]	1230	0.867323	0.518035	Yes
GO_REGULATION_OF_SYNAPSE_STRUCTURE_OR_ACTIVITY	BP	K3	LRRTM2	leucine rich repeat transmembrane neuronal 2 [Source:HGNC Symbol;Acc:HGNC:19409]	362	0.860578	0.663294	Yes
GO_REGULATION_OF_TRANS_SYNAPTIC_SIGNALING	BP	K3	LRRTM2	leucine rich repeat transmembrane neuronal 2 [Source:HGNC Symbol;Acc:HGNC:19409]	362	0.860578	0.571997	Yes
GO_TUBULIN_BINDING	MF	K3	TOGARAM1	TOG array regulator of axonemal microtubules 1 [Source:HGNC Symbol;Acc:HGNC:19959]	667	0.746342	0.460435	No
GO_TUBULIN_BINDING	MF	K3	GABARAP	GABA type A receptor-associated protein [Source:HGNC Symbol;Acc:HGNC:4067]	760	0.712669	0.43504	No
GO_TUBULIN_BINDING	MF	K3	VAPB	VAMP associated protein B and C [Source:HGNC Symbol;Acc:HGNC:12649]	850	0.672143	0.409984	No
GO_TUBULIN_BINDING	MF	K3	RMDN1	regulator of microtubule dynamics 1 [Source:HGNC Symbol;Acc:HGNC:24285]	860	0.668009	0.424415	No
GO_TUBULIN_BINDING	MF	K3	GABARAPL2	GABA type A receptor associated protein like 2 [Source:HGNC Symbol;Acc:HGNC:13291]	998	0.62177	0.374173	No
GO_TUBULIN_BINDING	MF	K3	SVBP	small vasohibin binding protein [Source:HGNC Symbol;Acc:HGNC:29204]	1064	0.596584	0.358862	No
GO_TUBULIN_BINDING	MF	K3	ABRAXAS2	abraxas 2, BRISC complex subunit [Source:HGNC Symbol;Acc:HGNC:28975]	1141	0.570636	0.337372	No
GO_TUBULIN_BINDING	MF	K3	TTLL12	tubulin tyrosine ligase like 12 [Source:HGNC Symbol;Acc:HGNC:28974]	1153	0.565468	0.347913	No
GO_TUBULIN_BINDING	MF	K3	EFHC1	EF-hand domain containing 1 [Source:HGNC Symbol;Acc:HGNC:16406]	1247	0.530055	0.31686	No
GO_TUBULIN_BINDING	MF	K3	TTLL1	tubulin tyrosine ligase like 1 [Source:HGNC Symbol;Acc:HGNC:1312]	1339	0.488168	0.285613	No
GO_TUBULIN_BINDING	MF	K3	STARD9	StAR related lipid transfer domain containing 9 [Source:HGNC Symbol;Acc:HGNC:19162]	1468	0.407496	0.233767	No
GO_TUBULIN_BINDING	MF	K3	CAV3	caveolin 3 [Source:HGNC Symbol;Acc:HGNC:1529]	1480	0.397922	0.239572	No
GO_TUBULIN_BINDING	MF	K3	SKA1	spindle and kinetochore associated complex subunit 1 [Source:HGNC Symbol;Acc:HGNC:28109]	1483	0.395093	0.249753	No
GO_TUBULIN_BINDING	MF	K3	BLOC1S2	biogenesis of lysosomal organelles complex 1 subunit 2 [Source:HGNC Symbol;Acc:HGNC:20984]	1524	0.373443	0.240509	No
GO_TUBULIN_BINDING	MF	K3	TTLL13P	tubulin tyrosine ligase like 13, pseudogene [Source:HGNC Symbol;Acc:HGNC:32484]	1576	0.343742	0.22498	No
GO_TUBULIN_BINDING	MF	K3	GLI1	GLI family zinc finger 1 [Source:HGNC Symbol;Acc:HGNC:4317]	1707	0.254474	0.167818	No
GO_TUBULIN_BINDING	MF	K3	KIF12	kinesin family member 12 [Source:HGNC Symbol;Acc:HGNC:21495]	1751	0.227874	0.152974	No
GO_TUBULIN_BINDING	MF	K3	DYSF	dysferlin [Source:HGNC Symbol;Acc:HGNC:3097]	1980	0.0669096	0.0419945	No
GO_TUBULIN_BINDING	MF	K3	GJA1	gap junction protein alpha 1 [Source:HGNC Symbol;Acc:HGNC:4274]	2044	0.0205081	0.0113862	No
GO_GLUTAMATERGIC_SYNAPSE	CC	K3	LRRTM2	leucine rich repeat transmembrane neuronal 2 [Source:HGNC Symbol;Acc:HGNC:19409]	362	0.860578	0.608619	Yes
GO_NEURON_TO_NEURON_SYNAPSE	CC	K3	LRRTM2	leucine rich repeat transmembrane neuronal 2 [Source:HGNC Symbol;Acc:HGNC:19409]	362	0.860578	0.671289	Yes
GO_SYNAPTIC_MEMBRANE	CC	K3	LRRTM2	leucine rich repeat transmembrane neuronal 2 [Source:HGNC Symbol;Acc:HGNC:19409]	362	0.860578	0.597236	Yes
GO_SYNAPSE_ORGANIZATION	BP	K1	LRRTM3	leucine rich repeat transmembrane neuronal 3 [Source:HGNC Symbol;Acc:HGNC:19410]	172	0.981777	0.254442	Yes
GO_GLUTAMATERGIC_SYNAPSE	CC	K1	LRRTM3	leucine rich repeat transmembrane neuronal 3 [Source:HGNC Symbol;Acc:HGNC:19410]	172	0.981777	0.222107	Yes
GO_NEURON_TO_NEURON_SYNAPSE	CC	K1	LRRTM3	leucine rich repeat transmembrane neuronal 3 [Source:HGNC Symbol;Acc:HGNC:19410]	172	0.981777	0.20987	Yes
GO_SYNAPTIC_MEMBRANE	CC	K1	LRRTM3	leucine rich repeat transmembrane neuronal 3 [Source:HGNC Symbol;Acc:HGNC:19410]	172	0.981777	0.259321	Yes
GO_SYNAPTIC_MEMBRANE	CC	K1	LRRTM4	leucine rich repeat transmembrane neuronal 4 [Source:HGNC Symbol;Acc:HGNC:19411]	232	0.974922	0.293614	Yes
GO_PROTEIN_HETERODIMERIZATION_ACTIVITY	MF	K4	LSM5	LSM5 homolog, U6 small nuclear RNA and mRNA degradation associated [Source:HGNC Symbol;Acc:HGNC:17162]	378	0.89153	0.339667	Yes
GO_REGULATION_OF_TRANS_SYNAPTIC_SIGNALING	BP	K8	LZTS1	leucine zipper tumor suppressor 1 [Source:HGNC Symbol;Acc:HGNC:13861]	31	0.965784	0.226576	Yes
GO_ACTIVATING_TRANSCRIPTION_FACTOR_BINDING	MF	K4	ZFPM1	zinc finger protein, FOG family member 1 [Source:HGNC Symbol;Acc:HGNC:19762]	816	0.75869	0.495602	No
GO_ACTIVATING_TRANSCRIPTION_FACTOR_BINDING	MF	K4	GABPA	GA binding protein transcription factor subunit alpha [Source:HGNC Symbol;Acc:HGNC:4071]	1014	0.701409	0.475442	No
GO_ACTIVATING_TRANSCRIPTION_FACTOR_BINDING	MF	K4	PPARG	peroxisome proliferator activated receptor gamma [Source:HGNC Symbol;Acc:HGNC:9236]	1223	0.644291	0.446527	No
GO_ACTIVATING_TRANSCRIPTION_FACTOR_BINDING	MF	K4	SETD3	SET domain containing 3, actin histidine methyltransferase [Source:HGNC Symbol;Acc:HGNC:20493]	1674	0.506446	0.313647	No
GO_ACTIVATING_TRANSCRIPTION_FACTOR_BINDING	MF	K4	PRDM16	PR/SET domain 16 [Source:HGNC Symbol;Acc:HGNC:14000]	1937	0.389925	0.243815	No
GO_ACTIVATING_TRANSCRIPTION_FACTOR_BINDING	MF	K4	TCF23	transcription factor 23 [Source:HGNC Symbol;Acc:HGNC:18602]	2345	0.154491	0.0995785	No
GO_ACTIVATING_TRANSCRIPTION_FACTOR_BINDING	MF	K4	HOXC4	homeobox C4 [Source:HGNC Symbol;Acc:HGNC:5126]	2524	0.04564	0.0347598	No
GO_ACTIVATING_TRANSCRIPTION_FACTOR_BINDING	MF	K4	SDR16C5	short chain dehydrogenase/reductase family 16C member 5 [Source:HGNC Symbol;Acc:HGNC:30311]	2594	0.012566	0.00922729	No
GO_PROTEIN_HETERODIMERIZATION_ACTIVITY	MF	K4	MACROH2A1	macroH2A.1 histone [Source:HGNC Symbol;Acc:HGNC:4740]	243	0.931567	0.357132	Yes
GO_PROTEIN_HETERODIMERIZATION_ACTIVITY	MF	K4	MAFG	MAF bZIP transcription factor G [Source:HGNC Symbol;Acc:HGNC:6781]	124	0.965566	0.182157	Yes
GO_REGULATION_OF_NEURON_PROJECTION_DEVELOPMENT	BP	K4	MAGI2	membrane associated guanylate kinase, WW and PDZ domain containing 2 [Source:HGNC Symbol;Acc:HGNC:18957]	1	0.999728	0.0139923	Yes
GO_RESPONSE_TO_NERVE_GROWTH_FACTOR	BP	K1	MAGI2	membrane associated guanylate kinase, WW and PDZ domain containing 2 [Source:HGNC Symbol;Acc:HGNC:18957]	1	0.999728	0.0546143	Yes
GO_SYNAPSE_ORGANIZATION	BP	K1	MAGI2	membrane associated guanylate kinase, WW and PDZ domain containing 2 [Source:HGNC Symbol;Acc:HGNC:18957]	1	0.999728	0.00675039	Yes
GO_NEURON_TO_NEURON_SYNAPSE	CC	K1	MAGI2	membrane associated guanylate kinase, WW and PDZ domain containing 2 [Source:HGNC Symbol;Acc:HGNC:18957]	1	0.999728	0.014987	Yes
GO_NEURON_TO_NEURON_SYNAPSE	CC	K4	MAGI2	membrane associated guanylate kinase, WW and PDZ domain containing 2 [Source:HGNC Symbol;Acc:HGNC:18957]	1	0.999728	0.0381233	Yes
GO_SYNAPSE_ORGANIZATION	BP	K1	MAP1B	microtubule associated protein 1B [Source:HGNC Symbol;Acc:HGNC:6836]	7	0.998912	0.0340344	Yes
GO_NEURON_SPINE	CC	K1	MAP1B	microtubule associated protein 1B [Source:HGNC Symbol;Acc:HGNC:6836]	7	0.998912	0.0300774	Yes
GO_NEURON_TO_NEURON_SYNAPSE	CC	K1	MAP1B	microtubule associated protein 1B [Source:HGNC Symbol;Acc:HGNC:6836]	7	0.998912	0.0370132	Yes
GO_DOUBLE_STRANDED_RNA_BINDING	MF	K4	MRPL44	mitochondrial ribosomal protein L44 [Source:HGNC Symbol;Acc:HGNC:16650]	1923	0.39678	0.247664	No
GO_DOUBLE_STRANDED_RNA_BINDING	MF	K4	TLR3	toll like receptor 3 [Source:HGNC Symbol;Acc:HGNC:11849]	2463	0.0840994	0.0496894	No
GO_DOUBLE_STRANDED_RNA_BINDING	MF	K4	OAS3	2'-5'-oligoadenylate synthetase 3 [Source:HGNC Symbol;Acc:HGNC:8088]	2520	0.0488495	0.0334202	No
GO_DOUBLE_STRANDED_RNA_BINDING	MF	K4	OAS2	2'-5'-oligoadenylate synthetase 2 [Source:HGNC Symbol;Acc:HGNC:8087]	2564	0.0292662	0.0200442	No
GO_DOUBLE_STRANDED_RNA_BINDING	MF	K4	OAS1	2'-5'-oligoadenylate synthetase 1 [Source:HGNC Symbol;Acc:HGNC:8086]	2611	0.0028831	0.0026881	No
GO_CALMODULIN_BINDING	MF	K1	MAP2	microtubule associated protein 2 [Source:HGNC Symbol;Acc:HGNC:6839]	23	0.997661	0.0530276	Yes
GO_DENDRITIC_SHAFT	CC	K1	MAP2	microtubule associated protein 2 [Source:HGNC Symbol;Acc:HGNC:6839]	23	0.997661	0.13106	Yes
GO_NEURON_TO_NEURON_SYNAPSE	CC	K1	MAP2	microtubule associated protein 2 [Source:HGNC Symbol;Acc:HGNC:6839]	23	0.997661	0.0728076	Yes
GO_PROTEIN_SERINE_THREONINE_KINASE_ACTIVITY	MF	K4	MAP2K5	mitogen-activated protein kinase kinase 5 [Source:HGNC Symbol;Acc:HGNC:6845]	698	0.794212	0.376558	Yes
GO_PROTEIN_SERINE_THREONINE_KINASE_ACTIVITY	MF	K4	MAP3K10	mitogen-activated protein kinase kinase kinase 10 [Source:HGNC Symbol;Acc:HGNC:6849]	674	0.802209	0.352996	Yes
GO_PROTEIN_SERINE_THREONINE_KINASE_ACTIVITY	MF	K4	MAP3K12	mitogen-activated protein kinase kinase kinase 12 [Source:HGNC Symbol;Acc:HGNC:6851]	244	0.931458	0.161059	Yes
GO_PROTEIN_SERINE_THREONINE_KINASE_ACTIVITY	MF	K4	MAP3K2	mitogen-activated protein kinase kinase kinase 2 [Source:HGNC Symbol;Acc:HGNC:6854]	367	0.89425	0.263176	Yes
GO_PROTEIN_SERINE_THREONINE_KINASE_ACTIVITY	MF	K4	MAP4K4	mitogen-activated protein kinase kinase kinase kinase 4 [Source:HGNC Symbol;Acc:HGNC:6866]	504	0.848936	0.335317	Yes
GO_PROTEIN_SERINE_THREONINE_KINASE_ACTIVITY	MF	K4	MAP4K5	mitogen-activated protein kinase kinase kinase kinase 5 [Source:HGNC Symbol;Acc:HGNC:6867]	669	0.803242	0.338341	Yes
GO_CALMODULIN_BINDING	MF	K1	MAP6	microtubule associated protein 6 [Source:HGNC Symbol;Acc:HGNC:6868]	598	0.937497	0.22586	Yes
GO_CALMODULIN_BINDING	MF	K1	MAP6D1	MAP6 domain containing 1 [Source:HGNC Symbol;Acc:HGNC:25753]	1656	0.820432	0.421306	Yes
GO_NEURON_TO_NEURON_SYNAPSE	CC	K1	MAPK1	mitogen-activated protein kinase 1 [Source:HGNC Symbol;Acc:HGNC:6871]	711	0.924115	0.430838	Yes
GO_GLUTAMATERGIC_SYNAPSE	CC	K1	MAPK10	mitogen-activated protein kinase 10 [Source:HGNC Symbol;Acc:HGNC:6872]	43	0.995267	0.0818834	Yes
GO_REGULATION_OF_SYNAPSE_STRUCTURE_OR_ACTIVITY	BP	K3	MAPK14	mitogen-activated protein kinase 14 [Source:HGNC Symbol;Acc:HGNC:6876]	186	0.928249	0.6436	Yes
GO_PHOSPHATASE_BINDING	MF	K3	MAPK14	mitogen-activated protein kinase 14 [Source:HGNC Symbol;Acc:HGNC:6876]	186	0.928249	0.262023	Yes
GO_GLUTAMATERGIC_SYNAPSE	CC	K3	MAPK14	mitogen-activated protein kinase 14 [Source:HGNC Symbol;Acc:HGNC:6876]	186	0.928249	0.493128	Yes
GO_COVALENT_CHROMATIN_MODIFICATION	BP	K5	MAPK8	mitogen-activated protein kinase 8 [Source:HGNC Symbol;Acc:HGNC:6881]	16	0.973073	0.15725	Yes
GO_HISTONE_DEACETYLASE_BINDING	MF	K4	TRAF6	TNF receptor associated factor 6 [Source:HGNC Symbol;Acc:HGNC:12036]	989	0.712071	0.486814	No
GO_HISTONE_DEACETYLASE_BINDING	MF	K4	CIR1	corepressor interacting with RBPJ, CIR1 [Source:HGNC Symbol;Acc:HGNC:24217]	1257	0.633303	0.417235	No
GO_HISTONE_DEACETYLASE_BINDING	MF	K4	CRY1	cryptochrome circadian regulator 1 [Source:HGNC Symbol;Acc:HGNC:2384]	1323	0.609422	0.424213	No
GO_HISTONE_DEACETYLASE_BINDING	MF	K4	NUDT21	nudix hydrolase 21 [Source:HGNC Symbol;Acc:HGNC:13870]	1457	0.572649	0.403065	No
GO_HISTONE_DEACETYLASE_BINDING	MF	K4	DDX20	DEAD-box helicase 20 [Source:HGNC Symbol;Acc:HGNC:2743]	1600	0.524887	0.375941	No
GO_HISTONE_DEACETYLASE_BINDING	MF	K4	DACT1	dishevelled binding antagonist of beta catenin 1 [Source:HGNC Symbol;Acc:HGNC:17748]	2107	0.301039	0.196841	No
GO_PROTEIN_SERINE_THREONINE_KINASE_ACTIVITY	MF	K4	MAPKAPK5	MAPK activated protein kinase 5 [Source:HGNC Symbol;Acc:HGNC:6889]	580	0.827939	0.339877	Yes
GO_TUBULIN_BINDING	MF	K3	MAPRE2	microtubule associated protein RP/EB family member 2 [Source:HGNC Symbol;Acc:HGNC:6891]	177	0.931894	0.41213	Yes
GO_PROTEIN_C_TERMINUS_BINDING	MF	K4	MAPRE3	microtubule associated protein RP/EB family member 3 [Source:HGNC Symbol;Acc:HGNC:6892]	71	0.980417	0.132026	Yes
GO_RESPONSE_TO_NERVE_GROWTH_FACTOR	BP	K1	MAPT	microtubule associated protein tau [Source:HGNC Symbol;Acc:HGNC:6893]	45	0.994723	0.267259	Yes
GO_SYNAPSE_ORGANIZATION	BP	K1	MAPT	microtubule associated protein tau [Source:HGNC Symbol;Acc:HGNC:6893]	45	0.994723	0.119801	Yes
GO_NEURON_SPINE	CC	K1	MAPT	microtubule associated protein tau [Source:HGNC Symbol;Acc:HGNC:6893]	45	0.994723	0.118089	Yes
GO_CALMODULIN_BINDING	MF	K1	MARCKS	myristoylated alanine rich protein kinase C substrate [Source:HGNC Symbol;Acc:HGNC:6759]	1388	0.851167	0.381898	Yes
GO_CALMODULIN_BINDING	MF	K1	MARCKSL1	MARCKS like 1 [Source:HGNC Symbol;Acc:HGNC:7142]	1832	0.800903	0.456926	Yes
GO_REGULATION_OF_NEURON_PROJECTION_DEVELOPMENT	BP	K4	MARK1	microtubule affinity regulating kinase 1 [Source:HGNC Symbol;Acc:HGNC:6896]	756	0.777403	0.481128	Yes
GO_NUCLEAR_PERIPHERY	CC	K4	MBD1	methyl-CpG binding domain protein 1 [Source:HGNC Symbol;Acc:HGNC:6916]	458	0.866289	0.40404	Yes
GO_HISTONE_DEACETYLASE_COMPLEX	CC	K4	MBD3	methyl-CpG binding domain protein 3 [Source:HGNC Symbol;Acc:HGNC:6918]	736	0.782353	0.650957	Yes
GO_HISTONE_BINDING	MF	K1	MBTD1	mbt domain containing 1 [Source:HGNC Symbol;Acc:HGNC:19866]	617	0.935865	0.242643	Yes
GO_MODIFICATION_DEPENDENT_PROTEIN_BINDING	MF	K1	MBTD1	mbt domain containing 1 [Source:HGNC Symbol;Acc:HGNC:19866]	617	0.935865	0.279608	Yes
GO_HISTONE_BINDING	MF	K1	MCM3AP	minichromosome maintenance complex component 3 associated protein [Source:HGNC Symbol;Acc:HGNC:6946]	999	0.892292	0.338226	Yes
GO_COVALENT_CHROMATIN_MODIFICATION	BP	K5	MCRS1	microspherule protein 1 [Source:HGNC Symbol;Acc:HGNC:6960]	61	0.907795	0.435113	Yes
GO_PEPTIDYL_LYSINE_MODIFICATION	BP	K5	MCRS1	microspherule protein 1 [Source:HGNC Symbol;Acc:HGNC:6960]	61	0.907795	0.441844	Yes
GO_PROTEIN_C_TERMINUS_BINDING	MF	K4	ERCC3	ERCC excision repair 3, TFIIH core complex helicase subunit [Source:HGNC Symbol;Acc:HGNC:3435]	611	0.818474	0.408836	No
GO_PROTEIN_C_TERMINUS_BINDING	MF	K4	PPP2CB	protein phosphatase 2 catalytic subunit beta [Source:HGNC Symbol;Acc:HGNC:9300]	635	0.811619	0.43241	No
GO_PROTEIN_C_TERMINUS_BINDING	MF	K4	PPP1R9A	protein phosphatase 1 regulatory subunit 9A [Source:HGNC Symbol;Acc:HGNC:14946]	755	0.777784	0.417523	No
GO_PROTEIN_C_TERMINUS_BINDING	MF	K4	YWHAQ	tyrosine 3-monooxygenase/tryptophan 5-monooxygenase activation protein theta [Source:HGNC Symbol;Acc:HGNC:12854]	913	0.733069	0.386158	No
GO_PROTEIN_C_TERMINUS_BINDING	MF	K4	HESX1	HESX homeobox 1 [Source:HGNC Symbol;Acc:HGNC:4877]	926	0.728064	0.410642	No
GO_PROTEIN_C_TERMINUS_BINDING	MF	K4	SNX17	sorting nexin 17 [Source:HGNC Symbol;Acc:HGNC:14979]	950	0.72121	0.4306	No
GO_PROTEIN_C_TERMINUS_BINDING	MF	K4	SH3GL1	SH3 domain containing GRB2 like 1, endophilin A2 [Source:HGNC Symbol;Acc:HGNC:10830]	1176	0.656585	0.369891	No
GO_PROTEIN_C_TERMINUS_BINDING	MF	K4	PPARG	peroxisome proliferator activated receptor gamma [Source:HGNC Symbol;Acc:HGNC:9236]	1223	0.644291	0.377881	No
GO_PROTEIN_C_TERMINUS_BINDING	MF	K4	KCNK3	potassium two pore domain channel subfamily K member 3 [Source:HGNC Symbol;Acc:HGNC:6278]	1274	0.62536	0.383569	No
GO_PROTEIN_C_TERMINUS_BINDING	MF	K4	KSR1	kinase suppressor of ras 1 [Source:HGNC Symbol;Acc:HGNC:6465]	1280	0.623511	0.406577	No
GO_PROTEIN_C_TERMINUS_BINDING	MF	K4	SAE1	SUMO1 activating enzyme subunit 1 [Source:HGNC Symbol;Acc:HGNC:30660]	1383	0.592123	0.390834	No
GO_PROTEIN_C_TERMINUS_BINDING	MF	K4	LIG4	DNA ligase 4 [Source:HGNC Symbol;Acc:HGNC:6601]	1491	0.559648	0.371859	No
GO_PROTEIN_C_TERMINUS_BINDING	MF	K4	CEP120	centrosomal protein 120 [Source:HGNC Symbol;Acc:HGNC:26690]	1515	0.552304	0.385061	No
GO_PROTEIN_C_TERMINUS_BINDING	MF	K4	PPP1CC	protein phosphatase 1 catalytic subunit gamma [Source:HGNC Symbol;Acc:HGNC:9283]	1532	0.546429	0.400734	No
GO_PROTEIN_C_TERMINUS_BINDING	MF	K4	BCL10	BCL10 immune signaling adaptor [Source:HGNC Symbol;Acc:HGNC:989]	1901	0.404939	0.274682	No
GO_PROTEIN_C_TERMINUS_BINDING	MF	K4	DAB2	DAB adaptor protein 2 [Source:HGNC Symbol;Acc:HGNC:2662]	2514	0.0521678	0.0402011	No
GO_NEURON_MIGRATION	BP	K3	MDGA1	MAM domain containing glycosylphosphatidylinositol anchor 1 [Source:HGNC Symbol;Acc:HGNC:19267]	112	0.960888	0.638718	Yes
GO_REGULATION_OF_SYNAPSE_STRUCTURE_OR_ACTIVITY	BP	K3	MDGA1	MAM domain containing glycosylphosphatidylinositol anchor 1 [Source:HGNC Symbol;Acc:HGNC:19267]	112	0.960888	0.454677	Yes
GO_BETA_CATENIN_BINDING	MF	K1	MED12L	mediator complex subunit 12L [Source:HGNC Symbol;Acc:HGNC:16050]	863	0.905783	0.493737	Yes
GO_ACTIVATING_TRANSCRIPTION_FACTOR_BINDING	MF	K4	MEF2A	myocyte enhancer factor 2A [Source:HGNC Symbol;Acc:HGNC:6993]	45	0.9901	0.299474	Yes
GO_HISTONE_DEACETYLASE_BINDING	MF	K4	MEF2A	myocyte enhancer factor 2A [Source:HGNC Symbol;Acc:HGNC:6993]	45	0.9901	0.192962	Yes
GO_PROTEIN_HETERODIMERIZATION_ACTIVITY	MF	K4	MEF2A	myocyte enhancer factor 2A [Source:HGNC Symbol;Acc:HGNC:6993]	45	0.9901	0.0987419	Yes
GO_GLUTAMATE_RECEPTOR_SIGNALING_PATHWAY	BP	K3	MEF2C	myocyte enhancer factor 2C [Source:HGNC Symbol;Acc:HGNC:6996]	3	0.999347	0.180565	Yes
GO_NEURON_MIGRATION	BP	K3	MEF2C	myocyte enhancer factor 2C [Source:HGNC Symbol;Acc:HGNC:6996]	3	0.999347	0.115569	Yes
GO_NEUROTRANSMITTER_TRANSPORT	BP	K3	MEF2C	myocyte enhancer factor 2C [Source:HGNC Symbol;Acc:HGNC:6996]	3	0.999347	0.0490698	Yes
GO_REGULATION_OF_SYNAPSE_STRUCTURE_OR_ACTIVITY	BP	K3	MEF2C	myocyte enhancer factor 2C [Source:HGNC Symbol;Acc:HGNC:6996]	3	0.999347	0.0378576	Yes
GO_REGULATION_OF_TRANS_SYNAPTIC_SIGNALING	BP	K3	MEF2C	myocyte enhancer factor 2C [Source:HGNC Symbol;Acc:HGNC:6996]	3	0.999347	0.0636703	Yes
GO_SYNAPTIC_TRANSMISSION_GLUTAMATERGIC	BP	K3	MEF2C	myocyte enhancer factor 2C [Source:HGNC Symbol;Acc:HGNC:6996]	3	0.999347	0.141755	Yes
GO_REGULATION_OF_NEURON_PROJECTION_DEVELOPMENT	BP	K4	MEF2C	myocyte enhancer factor 2C [Source:HGNC Symbol;Acc:HGNC:6996]	3	0.999347	0.0279792	Yes
GO_REGULATION_OF_TRANS_SYNAPTIC_SIGNALING	BP	K4	MEF2C	myocyte enhancer factor 2C [Source:HGNC Symbol;Acc:HGNC:6996]	3	0.999347	0.0338334	Yes
GO_SYNAPTIC_TRANSMISSION_GLUTAMATERGIC	BP	K4	MEF2C	myocyte enhancer factor 2C [Source:HGNC Symbol;Acc:HGNC:6996]	3	0.999347	0.115086	Yes
GO_ACTIVATING_TRANSCRIPTION_FACTOR_BINDING	MF	K4	MEF2C	myocyte enhancer factor 2C [Source:HGNC Symbol;Acc:HGNC:6996]	3	0.999347	0.0780354	Yes
GO_HISTONE_DEACETYLASE_BINDING	MF	K4	MEF2C	myocyte enhancer factor 2C [Source:HGNC Symbol;Acc:HGNC:6996]	3	0.999347	0.0513462	Yes
GO_PROTEIN_HETERODIMERIZATION_ACTIVITY	MF	K4	SOS2	SOS Ras/Rho guanine nucleotide exchange factor 2 [Source:HGNC Symbol;Acc:HGNC:11188]	730	0.783659	0.370386	No
GO_PROTEIN_HETERODIMERIZATION_ACTIVITY	MF	K4	YWHAH	tyrosine 3-monooxygenase/tryptophan 5-monooxygenase activation protein eta [Source:HGNC Symbol;Acc:HGNC:12853]	769	0.773867	0.385558	No
GO_PROTEIN_HETERODIMERIZATION_ACTIVITY	MF	K4	TAF7	TATA-box binding protein associated factor 7 [Source:HGNC Symbol;Acc:HGNC:11541]	773	0.772453	0.414229	No
GO_PROTEIN_HETERODIMERIZATION_ACTIVITY	MF	K4	FXR1	FMR1 autosomal homolog 1 [Source:HGNC Symbol;Acc:HGNC:4023]	843	0.751346	0.416525	No
GO_PROTEIN_HETERODIMERIZATION_ACTIVITY	MF	K4	TAF3	TATA-box binding protein associated factor 3 [Source:HGNC Symbol;Acc:HGNC:17303]	1046	0.691454	0.364996	No
GO_PROTEIN_HETERODIMERIZATION_ACTIVITY	MF	K4	NPAS1	neuronal PAS domain protein 1 [Source:HGNC Symbol;Acc:HGNC:7894]	1074	0.684491	0.380975	No
GO_PROTEIN_HETERODIMERIZATION_ACTIVITY	MF	K4	ERBB3	erb-b2 receptor tyrosine kinase 3 [Source:HGNC Symbol;Acc:HGNC:3431]	1218	0.646195	0.350549	No
GO_PROTEIN_HETERODIMERIZATION_ACTIVITY	MF	K4	HEXA	hexosaminidase subunit alpha [Source:HGNC Symbol;Acc:HGNC:4878]	1275	0.624925	0.352997	No
GO_PROTEIN_HETERODIMERIZATION_ACTIVITY	MF	K4	SLC51A	solute carrier family 51 subunit alpha [Source:HGNC Symbol;Acc:HGNC:29955]	1335	0.606756	0.35358	No
GO_PROTEIN_HETERODIMERIZATION_ACTIVITY	MF	K4	SUPT3H	SPT3 homolog, SAGA and STAGA complex component [Source:HGNC Symbol;Acc:HGNC:11466]	1354	0.600936	0.369818	No
GO_PROTEIN_HETERODIMERIZATION_ACTIVITY	MF	K4	SAE1	SUMO1 activating enzyme subunit 1 [Source:HGNC Symbol;Acc:HGNC:30660]	1383	0.592123	0.381843	No
GO_PROTEIN_HETERODIMERIZATION_ACTIVITY	MF	K4	CENPA	centromere protein A [Source:HGNC Symbol;Acc:HGNC:1851]	1386	0.591144	0.4039	No
GO_PROTEIN_HETERODIMERIZATION_ACTIVITY	MF	K4	KRT1	keratin 1 [Source:HGNC Symbol;Acc:HGNC:6412]	1477	0.564326	0.390839	No
GO_PROTEIN_HETERODIMERIZATION_ACTIVITY	MF	K4	SIM2	SIM bHLH transcription factor 2 [Source:HGNC Symbol;Acc:HGNC:10883]	1977	0.374585	0.212045	No
GO_PROTEIN_HETERODIMERIZATION_ACTIVITY	MF	K4	CYBA	cytochrome b-245 alpha chain [Source:HGNC Symbol;Acc:HGNC:2577]	2006	0.358103	0.215031	No
GO_PROTEIN_HETERODIMERIZATION_ACTIVITY	MF	K4	ROPN1B	rhophilin associated tail protein 1B [Source:HGNC Symbol;Acc:HGNC:31927]	2171	0.269706	0.161931	No
GO_PROTEIN_HETERODIMERIZATION_ACTIVITY	MF	K4	NR4A2	nuclear receptor subfamily 4 group A member 2 [Source:HGNC Symbol;Acc:HGNC:7981]	2267	0.207365	0.133147	No
GO_PROTEIN_HETERODIMERIZATION_ACTIVITY	MF	K4	SIM1	SIM bHLH transcription factor 1 [Source:HGNC Symbol;Acc:HGNC:10882]	2568	0.0279062	0.0180357	No
GO_PROTEIN_HETERODIMERIZATION_ACTIVITY	MF	K4	IRAK3	interleukin 1 receptor associated kinase 3 [Source:HGNC Symbol;Acc:HGNC:17020]	2601	0.00897568	0.00598886	No
GO_PROTEIN_HETERODIMERIZATION_ACTIVITY	MF	K4	IL12B	interleukin 12B [Source:HGNC Symbol;Acc:HGNC:5970]	2608	0.00538541	0.00387308	No
GO_PROTEIN_HETERODIMERIZATION_ACTIVITY	MF	K4	MEF2C	myocyte enhancer factor 2C [Source:HGNC Symbol;Acc:HGNC:6996]	3	0.999347	0.037435	Yes
GO_BETA_CATENIN_TCF_COMPLEX_ASSEMBLY	BP	K1	MEN1	menin 1 [Source:HGNC Symbol;Acc:HGNC:7010]	44	0.995159	0.269053	Yes
GO_PHOSPHATASE_BINDING	MF	K3	MET	MET proto-oncogene, receptor tyrosine kinase [Source:HGNC Symbol;Acc:HGNC:7029]	694	0.735897	0.527308	Yes
GO_PROTEIN_TYROSINE_KINASE_ACTIVITY	MF	K3	MET	MET proto-oncogene, receptor tyrosine kinase [Source:HGNC Symbol;Acc:HGNC:7029]	694	0.735897	0.553708	Yes
GO_NEURON_TO_NEURON_SYNAPSE	CC	K1	MIB1	mindbomb E3 ubiquitin protein ligase 1 [Source:HGNC Symbol;Acc:HGNC:21086]	682	0.927487	0.40676	Yes
GO_NEURON_TO_NEURON_SYNAPSE	CC	K1	MINK1	misshapen like kinase 1 [Source:HGNC Symbol;Acc:HGNC:17565]	1380	0.852146	0.511065	Yes
GO_CALMODULIN_BINDING	MF	K1	MKNK2	MAPK interacting serine/threonine kinase 2 [Source:HGNC Symbol;Acc:HGNC:7111]	809	0.9128	0.28256	Yes
GO_HISTONE_BINDING	MF	K1	MLLT10	MLLT10 histone lysine methyltransferase DOT1L cofactor [Source:HGNC Symbol;Acc:HGNC:16063]	394	0.95844	0.154013	Yes
GO_HISTONE_BINDING	MF	K1	MLLT3	MLLT3 super elongation complex subunit [Source:HGNC Symbol;Acc:HGNC:7136]	283	0.9697	0.108747	Yes
GO_MODIFICATION_DEPENDENT_PROTEIN_BINDING	MF	K1	MLLT3	MLLT3 super elongation complex subunit [Source:HGNC Symbol;Acc:HGNC:7136]	283	0.9697	0.1139	Yes
GO_REGULATION_OF_NEURON_PROJECTION_DEVELOPMENT	BP	K4	MOB2	MOB kinase activator 2 [Source:HGNC Symbol;Acc:HGNC:24904]	393	0.886308	0.428696	Yes
GO_NUCLEAR_PERIPHERY	CC	K4	MORC2	MORC family CW-type zinc finger 2 [Source:HGNC Symbol;Acc:HGNC:23573]	715	0.789915	0.553025	Yes
GO_HISTONE_BINDING	MF	K1	MSH6	mutS homolog 6 [Source:HGNC Symbol;Acc:HGNC:7329]	1882	0.796388	0.436985	Yes
GO_HISTONE_BINDING	MF	K1	MTF2	metal response element binding transcription factor 2 [Source:HGNC Symbol;Acc:HGNC:29535]	592	0.938095	0.23434	Yes
GO_MODIFICATION_DEPENDENT_PROTEIN_BINDING	MF	K1	MTF2	metal response element binding transcription factor 2 [Source:HGNC Symbol;Acc:HGNC:29535]	592	0.938095	0.21985	Yes
GO_CELL_LEADING_EDGE	CC	K5	MTMR14	myotubularin related protein 14 [Source:HGNC Symbol;Acc:HGNC:26190]	109	0.833596	0.154517	Yes
GO_PHOSPHATASE_BINDING	MF	K3	MTMR9	myotubularin related protein 9 [Source:HGNC Symbol;Acc:HGNC:14596]	852	0.67149	0.521511	Yes
GO_GLUTAMATERGIC_SYNAPSE	CC	K1	MTOR	mechanistic target of rapamycin kinase [Source:HGNC Symbol;Acc:HGNC:3942]	736	0.92096	0.370061	Yes
GO_CELL_LEADING_EDGE	CC	K5	MTSS2	MTSS I-BAR domain containing 2 [Source:HGNC Symbol;Acc:HGNC:25094]	100	0.84997	0.105728	Yes
GO_TUBULIN_BINDING	MF	K3	MTUS2	microtubule associated scaffold protein 2 [Source:HGNC Symbol;Acc:HGNC:20595]	171	0.93407	0.388258	Yes
GO_NUCLEAR_PERIPHERY	CC	K4	MYB	MYB proto-oncogene, transcription factor [Source:HGNC Symbol;Acc:HGNC:7545]	219	0.935429	0.406843	Yes
GO_BETA_CATENIN_TCF_COMPLEX_ASSEMBLY	BP	K1	MYC	MYC proto-oncogene, bHLH transcription factor [Source:HGNC Symbol;Acc:HGNC:7553]	949	0.897079	0.596214	Yes
GO_AXON_DEVELOPMENT	BP	K8	MYH10	myosin heavy chain 10 [Source:HGNC Symbol;Acc:HGNC:7568]	51	0.947016	0.46625	Yes
GO_NEURON_PROJECTION_GUIDANCE	BP	K8	MYH10	myosin heavy chain 10 [Source:HGNC Symbol;Acc:HGNC:7568]	51	0.947016	0.505423	Yes
GO_SYNAPSE_ORGANIZATION	BP	K8	MYH10	myosin heavy chain 10 [Source:HGNC Symbol;Acc:HGNC:7568]	51	0.947016	0.586862	Yes
GO_HINDBRAIN_DEVELOPMENT	BP	K4	MYO16	myosin XVI [Source:HGNC Symbol;Acc:HGNC:29822]	235	0.932764	0.645321	Yes
GO_CALMODULIN_BINDING	MF	K1	MYO1D	myosin ID [Source:HGNC Symbol;Acc:HGNC:7598]	1934	0.790785	0.487276	Yes
GO_SYNAPSE_ORGANIZATION	BP	K1	MYO5A	myosin VA [Source:HGNC Symbol;Acc:HGNC:7602]	138	0.985258	0.238655	Yes
GO_CALMODULIN_BINDING	MF	K1	MYO5A	myosin VA [Source:HGNC Symbol;Acc:HGNC:7602]	138	0.985258	0.111075	Yes
GO_GLUTAMATERGIC_SYNAPSE	CC	K1	MYO5A	myosin VA [Source:HGNC Symbol;Acc:HGNC:7602]	138	0.985258	0.195413	Yes
GO_REGULATION_OF_NEURON_PROJECTION_DEVELOPMENT	BP	K4	MYO9A	myosin IXA [Source:HGNC Symbol;Acc:HGNC:7608]	222	0.934886	0.388151	Yes
GO_CALMODULIN_BINDING	MF	K1	MYO9B	myosin IXB [Source:HGNC Symbol;Acc:HGNC:7609]	1215	0.869771	0.374661	Yes
GO_HISTONE_BINDING	MF	K1	MYSM1	Myb like, SWIRM and MPN domains 1 [Source:HGNC Symbol;Acc:HGNC:29401]	1203	0.871077	0.38728	Yes
GO_NEUROTRANSMITTER_TRANSPORT	BP	K3	NAPB	NSF attachment protein beta [Source:HGNC Symbol;Acc:HGNC:15751]	267	0.899853	0.452812	Yes
GO_REGULATION_OF_TRANS_SYNAPTIC_SIGNALING	BP	K3	NAPB	NSF attachment protein beta [Source:HGNC Symbol;Acc:HGNC:15751]	267	0.899853	0.542636	Yes
GO_SYNAPTIC_TRANSMISSION_GLUTAMATERGIC	BP	K3	NAPB	NSF attachment protein beta [Source:HGNC Symbol;Acc:HGNC:15751]	267	0.899853	0.630734	Yes
GO_PROTEIN_SERINE_THREONINE_KINASE_ACTIVITY	MF	K4	MARK1	microtubule affinity regulating kinase 1 [Source:HGNC Symbol;Acc:HGNC:6896]	756	0.777403	0.386364	No
GO_PROTEIN_SERINE_THREONINE_KINASE_ACTIVITY	MF	K4	CSNK1G3	casein kinase 1 gamma 3 [Source:HGNC Symbol;Acc:HGNC:2456]	858	0.748735	0.361883	No
GO_PROTEIN_SERINE_THREONINE_KINASE_ACTIVITY	MF	K4	CCNK	cyclin K [Source:HGNC Symbol;Acc:HGNC:1596]	885	0.738998	0.366628	No
GO_PROTEIN_SERINE_THREONINE_KINASE_ACTIVITY	MF	K4	MAPKAPK2	MAPK activated protein kinase 2 [Source:HGNC Symbol;Acc:HGNC:6887]	912	0.733123	0.371254	No
GO_PROTEIN_SERINE_THREONINE_KINASE_ACTIVITY	MF	K4	DYRK2	dual specificity tyrosine phosphorylation regulated kinase 2 [Source:HGNC Symbol;Acc:HGNC:3093]	1008	0.703585	0.348213	No
GO_PROTEIN_SERINE_THREONINE_KINASE_ACTIVITY	MF	K4	PIM3	Pim-3 proto-oncogene, serine/threonine kinase [Source:HGNC Symbol;Acc:HGNC:19310]	1211	0.649459	0.282101	No
GO_PROTEIN_SERINE_THREONINE_KINASE_ACTIVITY	MF	K4	STK38L	serine/threonine kinase 38 like [Source:HGNC Symbol;Acc:HGNC:17848]	1248	0.635859	0.280837	No
GO_PROTEIN_SERINE_THREONINE_KINASE_ACTIVITY	MF	K4	TP53RK	TP53 regulating kinase [Source:HGNC Symbol;Acc:HGNC:16197]	1249	0.635478	0.293689	No
GO_PROTEIN_SERINE_THREONINE_KINASE_ACTIVITY	MF	K4	MAK	male germ cell associated kinase [Source:HGNC Symbol;Acc:HGNC:6816]	1255	0.633683	0.304542	No
GO_PROTEIN_SERINE_THREONINE_KINASE_ACTIVITY	MF	K4	CDK17	cyclin dependent kinase 17 [Source:HGNC Symbol;Acc:HGNC:8750]	1261	0.632541	0.315373	No
GO_PROTEIN_SERINE_THREONINE_KINASE_ACTIVITY	MF	K4	KSR1	kinase suppressor of ras 1 [Source:HGNC Symbol;Acc:HGNC:6465]	1280	0.623511	0.320921	No
GO_PROTEIN_SERINE_THREONINE_KINASE_ACTIVITY	MF	K4	NUAK1	NUAK family kinase 1 [Source:HGNC Symbol;Acc:HGNC:14311]	1334	0.606919	0.312403	No
GO_PROTEIN_SERINE_THREONINE_KINASE_ACTIVITY	MF	K4	DYRK4	dual specificity tyrosine phosphorylation regulated kinase 4 [Source:HGNC Symbol;Acc:HGNC:3095]	1347	0.603275	0.319895	No
GO_PROTEIN_SERINE_THREONINE_KINASE_ACTIVITY	MF	K4	MAP3K5	mitogen-activated protein kinase kinase kinase 5 [Source:HGNC Symbol;Acc:HGNC:6857]	1373	0.59468	0.322114	No
GO_PROTEIN_SERINE_THREONINE_KINASE_ACTIVITY	MF	K4	PAK4	p21 (RAC1) activated kinase 4 [Source:HGNC Symbol;Acc:HGNC:16059]	1460	0.571615	0.299935	No
GO_PROTEIN_SERINE_THREONINE_KINASE_ACTIVITY	MF	K4	VRK3	VRK serine/threonine kinase 3 [Source:HGNC Symbol;Acc:HGNC:18996]	1462	0.571452	0.3111	No
GO_PROTEIN_SERINE_THREONINE_KINASE_ACTIVITY	MF	K4	UHMK1	U2AF homology motif kinase 1 [Source:HGNC Symbol;Acc:HGNC:19683]	1594	0.527172	0.270368	No
GO_PROTEIN_SERINE_THREONINE_KINASE_ACTIVITY	MF	K4	HIPK4	homeodomain interacting protein kinase 4 [Source:HGNC Symbol;Acc:HGNC:19007]	1675	0.506337	0.249223	No
GO_PROTEIN_SERINE_THREONINE_KINASE_ACTIVITY	MF	K4	CDK2	cyclin dependent kinase 2 [Source:HGNC Symbol;Acc:HGNC:1771]	1694	0.499646	0.252266	No
GO_PROTEIN_SERINE_THREONINE_KINASE_ACTIVITY	MF	K4	CDK18	cyclin dependent kinase 18 [Source:HGNC Symbol;Acc:HGNC:8751]	1705	0.496383	0.258382	No
GO_PROTEIN_SERINE_THREONINE_KINASE_ACTIVITY	MF	K4	EEF2K	eukaryotic elongation factor 2 kinase [Source:HGNC Symbol;Acc:HGNC:24615]	1722	0.4898	0.26201	No
GO_PROTEIN_SERINE_THREONINE_KINASE_ACTIVITY	MF	K4	AMHR2	anti-Mullerian hormone receptor type 2 [Source:HGNC Symbol;Acc:HGNC:465]	1738	0.476255	0.265757	No
GO_PROTEIN_SERINE_THREONINE_KINASE_ACTIVITY	MF	K4	ACVRL1	activin A receptor like type 1 [Source:HGNC Symbol;Acc:HGNC:175]	1774	0.463907	0.261408	No
GO_PROTEIN_SERINE_THREONINE_KINASE_ACTIVITY	MF	K4	LTBP4	latent transforming growth factor beta binding protein 4 [Source:HGNC Symbol;Acc:HGNC:6717]	1831	0.437089	0.248278	No
GO_PROTEIN_SERINE_THREONINE_KINASE_ACTIVITY	MF	K4	SLK	STE20 like kinase [Source:HGNC Symbol;Acc:HGNC:11088]	1896	0.409019	0.231442	No
GO_PROTEIN_SERINE_THREONINE_KINASE_ACTIVITY	MF	K4	PRKG1	protein kinase cGMP-dependent 1 [Source:HGNC Symbol;Acc:HGNC:9414]	1913	0.401403	0.233283	No
GO_PROTEIN_SERINE_THREONINE_KINASE_ACTIVITY	MF	K4	CDKL1	cyclin dependent kinase like 1 [Source:HGNC Symbol;Acc:HGNC:1781]	1970	0.377142	0.218941	No
GO_PROTEIN_SERINE_THREONINE_KINASE_ACTIVITY	MF	K4	MYO3A	myosin IIIA [Source:HGNC Symbol;Acc:HGNC:7601]	1984	0.371648	0.221357	No
GO_PROTEIN_SERINE_THREONINE_KINASE_ACTIVITY	MF	K4	GRK1	G protein-coupled receptor kinase 1 [Source:HGNC Symbol;Acc:HGNC:10013]	2151	0.278029	0.161856	No
GO_PROTEIN_SERINE_THREONINE_KINASE_ACTIVITY	MF	K4	HUNK	hormonally up-regulated Neu-associated kinase [Source:HGNC Symbol;Acc:HGNC:13326]	2180	0.263232	0.156195	No
GO_PROTEIN_SERINE_THREONINE_KINASE_ACTIVITY	MF	K4	PRKG2	protein kinase cGMP-dependent 2 [Source:HGNC Symbol;Acc:HGNC:9416]	2221	0.239896	0.145354	No
GO_PROTEIN_SERINE_THREONINE_KINASE_ACTIVITY	MF	K4	MAP3K20	mitogen-activated protein kinase kinase kinase 20 [Source:HGNC Symbol;Acc:HGNC:17797]	2236	0.229451	0.144502	No
GO_PROTEIN_SERINE_THREONINE_KINASE_ACTIVITY	MF	K4	IKBKE	inhibitor of nuclear factor kappa B kinase subunit epsilon [Source:HGNC Symbol;Acc:HGNC:14552]	2254	0.21732	0.142227	No
GO_PROTEIN_SERINE_THREONINE_KINASE_ACTIVITY	MF	K4	IRAK3	interleukin 1 receptor associated kinase 3 [Source:HGNC Symbol;Acc:HGNC:17020]	2601	0.00897568	0.00666943	No
GO_NUCLEAR_PERIPHERY	CC	K4	NARF	nuclear prelamin A recognition factor [Source:HGNC Symbol;Acc:HGNC:29916]	452	0.867758	0.361741	Yes
GO_HISTONE_BINDING	MF	K1	NASP	nuclear autoantigenic sperm protein [Source:HGNC Symbol;Acc:HGNC:7644]	1322	0.857531	0.380961	Yes
GO_AXON_DEVELOPMENT	BP	K8	NCAM1	neural cell adhesion molecule 1 [Source:HGNC Symbol;Acc:HGNC:7656]	1	0.998477	0.0493485	Yes
GO_NEURON_PROJECTION_GUIDANCE	BP	K8	NCAM1	neural cell adhesion molecule 1 [Source:HGNC Symbol;Acc:HGNC:7656]	1	0.998477	0.0742902	Yes
GO_HISTONE_BINDING	MF	K1	NCAPD2	non-SMC condensin I complex subunit D2 [Source:HGNC Symbol;Acc:HGNC:24305]	1024	0.889898	0.34595	Yes
GO_REGULATION_OF_TRANS_SYNAPTIC_SIGNALING	BP	K8	NCDN	neurochondrin [Source:HGNC Symbol;Acc:HGNC:17597]	108	0.864331	0.524318	Yes
GO_COVALENT_CHROMATIN_MODIFICATION	BP	K3	NCOA1	nuclear receptor coactivator 1 [Source:HGNC Symbol;Acc:HGNC:7668]	12	0.997334	0.0761087	Yes
GO_HORMONE_RECEPTOR_BINDING	MF	K3	NCOA1	nuclear receptor coactivator 1 [Source:HGNC Symbol;Acc:HGNC:7668]	12	0.997334	0.104835	Yes
GO_ACTIVATING_TRANSCRIPTION_FACTOR_BINDING	MF	K4	NCOR1	nuclear receptor corepressor 1 [Source:HGNC Symbol;Acc:HGNC:7672]	25	0.994506	0.228323	Yes
GO_HISTONE_DEACETYLASE_BINDING	MF	K4	NCOR1	nuclear receptor corepressor 1 [Source:HGNC Symbol;Acc:HGNC:7672]	25	0.994506	0.148265	Yes
GO_HISTONE_DEACETYLASE_COMPLEX	CC	K4	NCOR1	nuclear receptor corepressor 1 [Source:HGNC Symbol;Acc:HGNC:7672]	25	0.994506	0.134419	Yes
GO_HISTONE_DEACETYLASE_BINDING	MF	K4	NCOR2	nuclear receptor corepressor 2 [Source:HGNC Symbol;Acc:HGNC:7673]	73	0.980145	0.286427	Yes
GO_HISTONE_DEACETYLASE_COMPLEX	CC	K4	NCOR2	nuclear receptor corepressor 2 [Source:HGNC Symbol;Acc:HGNC:7673]	73	0.980145	0.187116	Yes
GO_DENDRITIC_SHAFT	CC	K1	MAP1A	microtubule associated protein 1A [Source:HGNC Symbol;Acc:HGNC:6835]	1802	0.803786	0.642922	No
GO_DENDRITIC_SHAFT	CC	K1	GIPC1	GIPC PDZ domain containing family member 1 [Source:HGNC Symbol;Acc:HGNC:1226]	4240	0.53272	0.329354	No
GO_DENDRITIC_SHAFT	CC	K1	CRIPT	CXXC repeat containing interactor of PDZ3 domain [Source:HGNC Symbol;Acc:HGNC:14312]	4836	0.446173	0.274052	No
GO_DENDRITIC_SHAFT	CC	K1	SLC1A1	solute carrier family 1 member 1 [Source:HGNC Symbol;Acc:HGNC:10939]	4964	0.424414	0.284383	No
GO_DENDRITIC_SHAFT	CC	K1	GPER1	G protein-coupled estrogen receptor 1 [Source:HGNC Symbol;Acc:HGNC:4485]	6620	0.0849698	0.0528212	No
GO_DENDRITIC_SHAFT	CC	K1	LPAR1	lysophosphatidic acid receptor 1 [Source:HGNC Symbol;Acc:HGNC:3166]	6956	0.00761573	0.00530465	No
GO_NUCLEAR_PERIPHERY	CC	K4	NCOR2	nuclear receptor corepressor 2 [Source:HGNC Symbol;Acc:HGNC:7673]	73	0.980145	0.0219069	Yes
GO_REGULATION_OF_NEURON_PROJECTION_DEVELOPMENT	BP	K4	NCS1	neuronal calcium sensor 1 [Source:HGNC Symbol;Acc:HGNC:3953]	871	0.74335	0.492338	Yes
GO_AXON_DEVELOPMENT	BP	K8	NDEL1	nudE neurodevelopment protein 1 like 1 [Source:HGNC Symbol;Acc:HGNC:17620]	62	0.932492	0.492672	Yes
GO_NEURON_TO_NEURON_SYNAPSE	CC	K1	NECTIN3	nectin cell adhesion molecule 3 [Source:HGNC Symbol;Acc:HGNC:17664]	1379	0.8522	0.504678	Yes
GO_REGULATION_OF_SYNAPSE_STRUCTURE_OR_ACTIVITY	BP	K3	NEDD4	NEDD4 E3 ubiquitin protein ligase [Source:HGNC Symbol;Acc:HGNC:7727]	329	0.873307	0.645121	Yes
GO_GLUTAMATERGIC_SYNAPSE	CC	K3	NEDD4	NEDD4 E3 ubiquitin protein ligase [Source:HGNC Symbol;Acc:HGNC:7727]	329	0.873307	0.603345	Yes
GO_REGULATION_OF_NEURON_PROJECTION_DEVELOPMENT	BP	K4	NEDD4L	NEDD4 like E3 ubiquitin protein ligase [Source:HGNC Symbol;Acc:HGNC:7728]	48	0.989719	0.157204	Yes
GO_AXON_DEVELOPMENT	BP	K4	NEO1	neogenin 1 [Source:HGNC Symbol;Acc:HGNC:7754]	126	0.964532	0.268596	Yes
GO_NEURON_PROJECTION_GUIDANCE	BP	K4	NEO1	neogenin 1 [Source:HGNC Symbol;Acc:HGNC:7754]	126	0.964532	0.307222	Yes
GO_GLUTAMATE_RECEPTOR_SIGNALING_PATHWAY	BP	K3	NETO1	neuropilin and tolloid like 1 [Source:HGNC Symbol;Acc:HGNC:13823]	104	0.964097	0.671971	Yes
GO_REGULATION_OF_TRANS_SYNAPTIC_SIGNALING	BP	K3	NETO1	neuropilin and tolloid like 1 [Source:HGNC Symbol;Acc:HGNC:13823]	104	0.964097	0.3588	Yes
GO_GLUTAMATERGIC_SYNAPSE	CC	K3	NETO1	neuropilin and tolloid like 1 [Source:HGNC Symbol;Acc:HGNC:13823]	104	0.964097	0.368783	Yes
GO_NEURON_TO_NEURON_SYNAPSE	CC	K3	NETO1	neuropilin and tolloid like 1 [Source:HGNC Symbol;Acc:HGNC:13823]	104	0.964097	0.482229	Yes
GO_SYNAPTIC_MEMBRANE	CC	K3	NETO1	neuropilin and tolloid like 1 [Source:HGNC Symbol;Acc:HGNC:13823]	104	0.964097	0.443989	Yes
GO_REGULATION_OF_NEURON_PROJECTION_DEVELOPMENT	BP	K4	NEURL1	neuralized E3 ubiquitin protein ligase 1 [Source:HGNC Symbol;Acc:HGNC:7761]	287	0.917913	0.417321	Yes
GO_REGULATION_OF_TRANS_SYNAPTIC_SIGNALING	BP	K4	NEURL1	neuralized E3 ubiquitin protein ligase 1 [Source:HGNC Symbol;Acc:HGNC:7761]	287	0.917913	0.505488	Yes
GO_NEURON_TO_NEURON_SYNAPSE	CC	K4	NEURL1	neuralized E3 ubiquitin protein ligase 1 [Source:HGNC Symbol;Acc:HGNC:7761]	287	0.917913	0.435413	Yes
GO_HINDBRAIN_DEVELOPMENT	BP	K4	NEUROD1	neuronal differentiation 1 [Source:HGNC Symbol;Acc:HGNC:7762]	54	0.987924	0.19495	Yes
GO_ACTIVATING_TRANSCRIPTION_FACTOR_BINDING	MF	K4	NEUROD1	neuronal differentiation 1 [Source:HGNC Symbol;Acc:HGNC:7762]	54	0.987924	0.374682	Yes
GO_PROTEIN_HETERODIMERIZATION_ACTIVITY	MF	K4	NEUROD1	neuronal differentiation 1 [Source:HGNC Symbol;Acc:HGNC:7762]	54	0.987924	0.133799	Yes
GO_SYNAPSE_ORGANIZATION	BP	K1	NEUROD2	neuronal differentiation 2 [Source:HGNC Symbol;Acc:HGNC:7763]	273	0.970679	0.301563	Yes
GO_SYNAPSE_ORGANIZATION	BP	K1	NFASC	neurofascin [Source:HGNC Symbol;Acc:HGNC:29866]	837	0.909155	0.458941	Yes
GO_AXON_DEVELOPMENT	BP	K8	NFIB	nuclear factor I B [Source:HGNC Symbol;Acc:HGNC:7785]	29	0.968558	0.411323	Yes
GO_NEURON_PROJECTION_GUIDANCE	BP	K8	NFIB	nuclear factor I B [Source:HGNC Symbol;Acc:HGNC:7785]	29	0.968558	0.477807	Yes
GO_ATPASE_COMPLEX	CC	K4	NFRKB	nuclear factor related to kappaB binding protein [Source:HGNC Symbol;Acc:HGNC:7802]	439	0.872164	0.523268	Yes
GO_CHROMOSOMAL_REGION	CC	K5	NGDN	neuroguidin [Source:HGNC Symbol;Acc:HGNC:20271]	264	0.618887	0.371132	Yes
GO_REGULATION_OF_NEURON_PROJECTION_DEVELOPMENT	BP	K4	NIN	ninein [Source:HGNC Symbol;Acc:HGNC:14906]	886	0.738835	0.497439	Yes
GO_REGULATION_OF_TRANS_SYNAPTIC_SIGNALING	BP	K8	NISCH	nischarin [Source:HGNC Symbol;Acc:HGNC:18006]	71	0.917859	0.426169	Yes
GO_GLUTAMATE_RECEPTOR_SIGNALING_PATHWAY	BP	K1	NLGN1	neuroligin 1 [Source:HGNC Symbol;Acc:HGNC:14291]	13	0.998259	0.0544845	Yes
GO_SYNAPSE_ORGANIZATION	BP	K1	NLGN1	neuroligin 1 [Source:HGNC Symbol;Acc:HGNC:14291]	13	0.998259	0.0472253	Yes
GO_DENDRITIC_SHAFT	CC	K1	NLGN1	neuroligin 1 [Source:HGNC Symbol;Acc:HGNC:14291]	13	0.998259	0.0652633	Yes
GO_GLUTAMATERGIC_SYNAPSE	CC	K1	NLGN1	neuroligin 1 [Source:HGNC Symbol;Acc:HGNC:14291]	13	0.998259	0.030107	Yes
GO_NEURON_SPINE	CC	K1	NLGN1	neuroligin 1 [Source:HGNC Symbol;Acc:HGNC:14291]	13	0.998259	0.0604155	Yes
GO_NEURON_TO_NEURON_SYNAPSE	CC	K1	NLGN1	neuroligin 1 [Source:HGNC Symbol;Acc:HGNC:14291]	13	0.998259	0.0513963	Yes
GO_SYNAPTIC_MEMBRANE	CC	K1	NLGN1	neuroligin 1 [Source:HGNC Symbol;Acc:HGNC:14291]	13	0.998259	0.0346916	Yes
GO_GLUTAMATE_RECEPTOR_SIGNALING_PATHWAY	BP	K3	NLGN2	neuroligin 2 [Source:HGNC Symbol;Acc:HGNC:14290]	38	0.988141	0.526185	Yes
GO_REGULATION_OF_SYNAPSE_STRUCTURE_OR_ACTIVITY	BP	K3	NLGN2	neuroligin 2 [Source:HGNC Symbol;Acc:HGNC:14290]	38	0.988141	0.258594	Yes
GO_REGULATION_OF_TRANS_SYNAPTIC_SIGNALING	BP	K3	NLGN2	neuroligin 2 [Source:HGNC Symbol;Acc:HGNC:14290]	38	0.988141	0.220364	Yes
GO_SYNAPTIC_TRANSMISSION_GLUTAMATERGIC	BP	K3	NLGN2	neuroligin 2 [Source:HGNC Symbol;Acc:HGNC:14290]	38	0.988141	0.26735	Yes
GO_NEURON_TO_NEURON_SYNAPSE	CC	K3	NLGN2	neuroligin 2 [Source:HGNC Symbol;Acc:HGNC:14290]	38	0.988141	0.298699	Yes
GO_PRESYNAPSE	CC	K3	NLGN2	neuroligin 2 [Source:HGNC Symbol;Acc:HGNC:14290]	38	0.988141	0.225586	Yes
GO_SYNAPTIC_MEMBRANE	CC	K3	NLGN2	neuroligin 2 [Source:HGNC Symbol;Acc:HGNC:14290]	38	0.988141	0.367922	Yes
GO_HISTONE_BINDING	MF	K1	NOC2L	NOC2 like nucleolar associated transcriptional repressor [Source:HGNC Symbol;Acc:HGNC:24517]	739	0.920742	0.27228	Yes
GO_ACTIVATING_TRANSCRIPTION_FACTOR_BINDING	MF	K4	NPM1	nucleophosmin 1 [Source:HGNC Symbol;Acc:HGNC:7910]	608	0.818854	0.515068	Yes
GO_HISTONE_BINDING	MF	K1	NPM3	nucleophosmin/nucleoplasmin 3 [Source:HGNC Symbol;Acc:HGNC:7931]	1424	0.847087	0.409667	Yes
GO_AXON_DEVELOPMENT	BP	K4	NPTN	neuroplastin [Source:HGNC Symbol;Acc:HGNC:17867]	151	0.958875	0.299353	Yes
GO_NEURON_PROJECTION_GUIDANCE	BP	K4	NPTN	neuroplastin [Source:HGNC Symbol;Acc:HGNC:17867]	151	0.958875	0.351098	Yes
GO_REGULATION_OF_NEURON_PROJECTION_DEVELOPMENT	BP	K4	NPTN	neuroplastin [Source:HGNC Symbol;Acc:HGNC:17867]	151	0.958875	0.318071	Yes
GO_REGULATION_OF_TRANS_SYNAPTIC_SIGNALING	BP	K4	NPTN	neuroplastin [Source:HGNC Symbol;Acc:HGNC:17867]	151	0.958875	0.374885	Yes
GO_NEURON_TO_NEURON_SYNAPSE	CC	K4	NPTN	neuroplastin [Source:HGNC Symbol;Acc:HGNC:17867]	151	0.958875	0.378731	Yes
GO_SYNAPTIC_MEMBRANE	CC	K4	NPTN	neuroplastin [Source:HGNC Symbol;Acc:HGNC:17867]	151	0.958875	0.342172	Yes
GO_GLUTAMATERGIC_SYNAPSE	CC	K1	NPTXR	neuronal pentraxin receptor [Source:HGNC Symbol;Acc:HGNC:7954]	348	0.963064	0.282204	Yes
GO_NEURON_SPINE	CC	K1	NR1D1	nuclear receptor subfamily 1 group D member 1 [Source:HGNC Symbol;Acc:HGNC:7962]	355	0.96252	0.362901	Yes
GO_SYNAPSE_ORGANIZATION	BP	K1	NRCAM	neuronal cell adhesion molecule [Source:HGNC Symbol;Acc:HGNC:7994]	42	0.995322	0.113232	Yes
GO_GLUTAMATERGIC_SYNAPSE	CC	K1	NRCAM	neuronal cell adhesion molecule [Source:HGNC Symbol;Acc:HGNC:7994]	42	0.995322	0.0740202	Yes
GO_NEURON_TO_NEURON_SYNAPSE	CC	K1	NRCAM	neuronal cell adhesion molecule [Source:HGNC Symbol;Acc:HGNC:7994]	42	0.995322	0.0928631	Yes
GO_SYNAPTIC_MEMBRANE	CC	K1	NRCAM	neuronal cell adhesion molecule [Source:HGNC Symbol;Acc:HGNC:7994]	42	0.995322	0.0964622	Yes
GO_REGULATION_OF_TRANS_SYNAPTIC_SIGNALING	BP	K4	NRG3	neuregulin 3 [Source:HGNC Symbol;Acc:HGNC:7999]	62	0.984986	0.18661	Yes
GO_SYNAPSE_ORGANIZATION	BP	K1	NRXN1	neurexin 1 [Source:HGNC Symbol;Acc:HGNC:8008]	2	0.999565	0.0136465	Yes
GO_GLUTAMATERGIC_SYNAPSE	CC	K1	NRXN1	neurexin 1 [Source:HGNC Symbol;Acc:HGNC:8008]	2	0.999565	0.00760451	Yes
GO_SYNAPTIC_MEMBRANE	CC	K1	NRXN1	neurexin 1 [Source:HGNC Symbol;Acc:HGNC:8008]	2	0.999565	0.0142655	Yes
GO_SYNAPSE_ORGANIZATION	BP	K1	NRXN2	neurexin 2 [Source:HGNC Symbol;Acc:HGNC:8009]	36	0.996029	0.1071	Yes
GO_COVALENT_CHROMATIN_MODIFICATION	BP	K3	NSD2	nuclear receptor binding SET domain protein 2 [Source:HGNC Symbol;Acc:HGNC:12766]	65	0.97873	0.212517	Yes
GO_DENDRITIC_SHAFT	CC	K1	NSF	N-ethylmaleimide sensitive factor, vesicle fusing ATPase [Source:HGNC Symbol;Acc:HGNC:8016]	1077	0.884295	0.692672	Yes
GO_NEURON_TO_NEURON_SYNAPSE	CC	K1	NSF	N-ethylmaleimide sensitive factor, vesicle fusing ATPase [Source:HGNC Symbol;Acc:HGNC:8016]	1077	0.884295	0.509069	Yes
GO_CHROMOSOMAL_REGION	CC	K5	NSMCE2	NSE2 (MMS21) homolog, SMC5-SMC6 complex SUMO ligase [Source:HGNC Symbol;Acc:HGNC:26513]	233	0.662677	0.326368	Yes
GO_NEURON_TO_NEURON_SYNAPSE	CC	K1	NSMF	NMDA receptor synaptonuclear signaling and neuronal migration factor [Source:HGNC Symbol;Acc:HGNC:29843]	263	0.971659	0.271163	Yes
GO_NEURON_MIGRATION	BP	K3	NTN1	netrin 1 [Source:HGNC Symbol;Acc:HGNC:8029]	95	0.967905	0.533755	Yes
GO_REGULATION_OF_SYNAPSE_STRUCTURE_OR_ACTIVITY	BP	K3	NTN1	netrin 1 [Source:HGNC Symbol;Acc:HGNC:8029]	95	0.967905	0.386227	Yes
GO_SYNAPSE_ORGANIZATION	BP	K1	NTNG2	netrin G2 [Source:HGNC Symbol;Acc:HGNC:14288]	884	0.903607	0.464805	Yes
GO_GLUTAMATERGIC_SYNAPSE	CC	K1	NTNG2	netrin G2 [Source:HGNC Symbol;Acc:HGNC:14288]	884	0.903607	0.407289	Yes
GO_SYNAPTIC_MEMBRANE	CC	K1	NTNG2	netrin G2 [Source:HGNC Symbol;Acc:HGNC:14288]	884	0.903607	0.49071	Yes
GO_AXON_DEVELOPMENT	BP	K4	NTRK2	neurotrophic receptor tyrosine kinase 2 [Source:HGNC Symbol;Acc:HGNC:8032]	76	0.979492	0.178609	Yes
GO_REGULATION_OF_NEURON_PROJECTION_DEVELOPMENT	BP	K4	NTRK2	neurotrophic receptor tyrosine kinase 2 [Source:HGNC Symbol;Acc:HGNC:8032]	76	0.979492	0.204339	Yes
GO_REGULATION_OF_TRANS_SYNAPTIC_SIGNALING	BP	K4	NTRK2	neurotrophic receptor tyrosine kinase 2 [Source:HGNC Symbol;Acc:HGNC:8032]	76	0.979492	0.215906	Yes
GO_NEURON_TO_NEURON_SYNAPSE	CC	K4	NTRK2	neurotrophic receptor tyrosine kinase 2 [Source:HGNC Symbol;Acc:HGNC:8032]	76	0.979492	0.163028	Yes
GO_RECEPTOR_COMPLEX	CC	K4	NTRK2	neurotrophic receptor tyrosine kinase 2 [Source:HGNC Symbol;Acc:HGNC:8032]	76	0.979492	0.232096	Yes
GO_NEURON_MIGRATION	BP	K3	NTRK3	neurotrophic receptor tyrosine kinase 3 [Source:HGNC Symbol;Acc:HGNC:8033]	9	0.998096	0.230053	Yes
GO_REGULATION_OF_SYNAPSE_STRUCTURE_OR_ACTIVITY	BP	K3	NTRK3	neurotrophic receptor tyrosine kinase 3 [Source:HGNC Symbol;Acc:HGNC:8033]	9	0.998096	0.154296	Yes
GO_PROTEIN_TYROSINE_KINASE_ACTIVITY	MF	K3	NTRK3	neurotrophic receptor tyrosine kinase 3 [Source:HGNC Symbol;Acc:HGNC:8033]	9	0.998096	0.127458	Yes
GO_EPHRIN_RECEPTOR_SIGNALING_PATHWAY	BP	K1	NTRK3	neurotrophic receptor tyrosine kinase 3 [Source:HGNC Symbol;Acc:HGNC:8033]	16	0.998096	0.0352417	Yes
GO_RESPONSE_TO_NERVE_GROWTH_FACTOR	BP	K1	NTRK3	neurotrophic receptor tyrosine kinase 3 [Source:HGNC Symbol;Acc:HGNC:8033]	16	0.998096	0.107275	Yes
GO_SYNAPSE_ORGANIZATION	BP	K1	NTRK3	neurotrophic receptor tyrosine kinase 3 [Source:HGNC Symbol;Acc:HGNC:8033]	16	0.998096	0.0608512	Yes
GO_GLUTAMATERGIC_SYNAPSE	CC	K1	NTRK3	neurotrophic receptor tyrosine kinase 3 [Source:HGNC Symbol;Acc:HGNC:8033]	16	0.998096	0.0376999	Yes
GO_SYNAPTIC_MEMBRANE	CC	K1	NTRK3	neurotrophic receptor tyrosine kinase 3 [Source:HGNC Symbol;Acc:HGNC:8033]	16	0.998096	0.0489351	Yes
GO_GLUTAMATERGIC_SYNAPSE	CC	K3	NTRK3	neurotrophic receptor tyrosine kinase 3 [Source:HGNC Symbol;Acc:HGNC:8033]	9	0.998096	0.120092	Yes
GO_SYNAPTIC_MEMBRANE	CC	K3	NTRK3	neurotrophic receptor tyrosine kinase 3 [Source:HGNC Symbol;Acc:HGNC:8033]	9	0.998096	0.189206	Yes
GO_BETA_CATENIN_BINDING	MF	K1	NUMB	NUMB endocytic adaptor protein [Source:HGNC Symbol;Acc:HGNC:8060]	985	0.893652	0.56276	Yes
GO_GLUTAMATERGIC_SYNAPSE	CC	K1	NUMB	NUMB endocytic adaptor protein [Source:HGNC Symbol;Acc:HGNC:8060]	985	0.893652	0.421487	Yes
GO_AXON_DEVELOPMENT	BP	K4	NUMBL	NUMB like endocytic adaptor protein [Source:HGNC Symbol;Acc:HGNC:8061]	179	0.949573	0.382442	Yes
GO_SYNAPSE_ORGANIZATION	BP	K1	OBSL1	obscurin like cytoskeletal adaptor 1 [Source:HGNC Symbol;Acc:HGNC:29092]	1421	0.847413	0.496533	Yes
GO_NUCLEAR_SPECK	CC	K5	OGG1	8-oxoguanine DNA glycosylase [Source:HGNC Symbol;Acc:HGNC:8125]	185	0.721482	0.286805	Yes
GO_SYNAPSE_ORGANIZATION	BP	K1	OPA1	OPA1 mitochondrial dynamin like GTPase [Source:HGNC Symbol;Acc:HGNC:8140]	771	0.916989	0.449323	Yes
GO_NEURON_SPINE	CC	K1	OPRD1	opioid receptor delta 1 [Source:HGNC Symbol;Acc:HGNC:8153]	647	0.931676	0.424461	Yes
GO_NEURON_TO_NEURON_SYNAPSE	CC	K1	OPRD1	opioid receptor delta 1 [Source:HGNC Symbol;Acc:HGNC:8153]	647	0.931676	0.404788	Yes
GO_SYNAPTIC_MEMBRANE	CC	K1	OPRD1	opioid receptor delta 1 [Source:HGNC Symbol;Acc:HGNC:8153]	647	0.931676	0.444372	Yes
GO_MODIFICATION_DEPENDENT_PROTEIN_BINDING	MF	K1	OTUD7A	OTU deubiquitinase 7A [Source:HGNC Symbol;Acc:HGNC:20718]	614	0.936191	0.25893	Yes
GO_GLUTAMATERGIC_SYNAPSE	CC	K1	HRAS	HRas proto-oncogene, GTPase [Source:HGNC Symbol;Acc:HGNC:5173]	1927	0.791601	0.456754	No
GO_GLUTAMATERGIC_SYNAPSE	CC	K1	VAMP1	vesicle associated membrane protein 1 [Source:HGNC Symbol;Acc:HGNC:12642]	1948	0.789207	0.460063	No
GO_GLUTAMATERGIC_SYNAPSE	CC	K1	VPS18	VPS18 core subunit of CORVET and HOPS complexes [Source:HGNC Symbol;Acc:HGNC:15972]	2101	0.773595	0.443936	No
GO_GLUTAMATERGIC_SYNAPSE	CC	K1	FZD9	frizzled class receptor 9 [Source:HGNC Symbol;Acc:HGNC:4047]	2137	0.769733	0.444897	No
GO_GLUTAMATERGIC_SYNAPSE	CC	K1	ARPC2	actin related protein 2/3 complex subunit 2 [Source:HGNC Symbol;Acc:HGNC:705]	2161	0.767013	0.447592	No
GO_GLUTAMATERGIC_SYNAPSE	CC	K1	KPNA1	karyopherin subunit alpha 1 [Source:HGNC Symbol;Acc:HGNC:6394]	2187	0.76413	0.449971	No
GO_GLUTAMATERGIC_SYNAPSE	CC	K1	LRFN3	leucine rich repeat and fibronectin type III domain containing 3 [Source:HGNC Symbol;Acc:HGNC:28370]	2257	0.757711	0.445862	No
GO_GLUTAMATERGIC_SYNAPSE	CC	K1	STAT3	signal transducer and activator of transcription 3 [Source:HGNC Symbol;Acc:HGNC:11364]	2259	0.757602	0.451701	No
GO_GLUTAMATERGIC_SYNAPSE	CC	K1	ABHD6	abhydrolase domain containing 6, acylglycerol lipase [Source:HGNC Symbol;Acc:HGNC:21398]	2338	0.747702	0.446197	No
GO_GLUTAMATERGIC_SYNAPSE	CC	K1	BCAN	brevican [Source:HGNC Symbol;Acc:HGNC:23059]	2438	0.73655	0.437532	No
GO_GLUTAMATERGIC_SYNAPSE	CC	K1	LRRC4	leucine rich repeat containing 4 [Source:HGNC Symbol;Acc:HGNC:15586]	2447	0.735245	0.44217	No
GO_GLUTAMATERGIC_SYNAPSE	CC	K1	NTNG1	netrin G1 [Source:HGNC Symbol;Acc:HGNC:23319]	2514	0.725888	0.438249	No
GO_GLUTAMATERGIC_SYNAPSE	CC	K1	PPM1H	protein phosphatase, Mg2+/Mn2+ dependent 1H [Source:HGNC Symbol;Acc:HGNC:18583]	2681	0.7081	0.419556	No
GO_GLUTAMATERGIC_SYNAPSE	CC	K1	RAB11A	RAB11A, member RAS oncogene family [Source:HGNC Symbol;Acc:HGNC:9760]	2699	0.706142	0.422648	No
GO_GLUTAMATERGIC_SYNAPSE	CC	K1	HIP1	huntingtin interacting protein 1 [Source:HGNC Symbol;Acc:HGNC:4913]	2744	0.701355	0.421752	No
GO_GLUTAMATERGIC_SYNAPSE	CC	K1	ATAD1	ATPase family AAA domain containing 1 [Source:HGNC Symbol;Acc:HGNC:25903]	2757	0.699559	0.425523	No
GO_GLUTAMATERGIC_SYNAPSE	CC	K1	RGS14	regulator of G protein signaling 14 [Source:HGNC Symbol;Acc:HGNC:9996]	2769	0.698363	0.429431	No
GO_GLUTAMATERGIC_SYNAPSE	CC	K1	PAK2	p21 (RAC1) activated kinase 2 [Source:HGNC Symbol;Acc:HGNC:8591]	2792	0.696132	0.431712	No
GO_GLUTAMATERGIC_SYNAPSE	CC	K1	DRD3	dopamine receptor D3 [Source:HGNC Symbol;Acc:HGNC:3024]	2799	0.695099	0.436326	No
GO_GLUTAMATERGIC_SYNAPSE	CC	K1	PFN1	profilin 1 [Source:HGNC Symbol;Acc:HGNC:8881]	2947	0.678127	0.420177	No
GO_GLUTAMATERGIC_SYNAPSE	CC	K1	FLOT2	flotillin 2 [Source:HGNC Symbol;Acc:HGNC:3758]	3009	0.671055	0.416554	No
GO_GLUTAMATERGIC_SYNAPSE	CC	K1	FLRT3	fibronectin leucine rich transmembrane protein 3 [Source:HGNC Symbol;Acc:HGNC:3762]	3021	0.669532	0.420234	No
GO_GLUTAMATERGIC_SYNAPSE	CC	K1	ARF1	ADP ribosylation factor 1 [Source:HGNC Symbol;Acc:HGNC:652]	3046	0.666594	0.421989	No
GO_GLUTAMATERGIC_SYNAPSE	CC	K1	DRD1	dopamine receptor D1 [Source:HGNC Symbol;Acc:HGNC:3020]	3067	0.664309	0.424312	No
GO_GLUTAMATERGIC_SYNAPSE	CC	K1	P2RX1	purinergic receptor P2X 1 [Source:HGNC Symbol;Acc:HGNC:8533]	3085	0.66246	0.427058	No
GO_GLUTAMATERGIC_SYNAPSE	CC	K1	VPS35	VPS35 retromer complex component [Source:HGNC Symbol;Acc:HGNC:13487]	3196	0.650057	0.4161	No
GO_GLUTAMATERGIC_SYNAPSE	CC	K1	YWHAZ	tyrosine 3-monooxygenase/tryptophan 5-monooxygenase activation protein zeta [Source:HGNC Symbol;Acc:HGNC:12855]	3214	0.648099	0.418734	No
GO_GLUTAMATERGIC_SYNAPSE	CC	K1	RGS7BP	regulator of G protein signaling 7 binding protein [Source:HGNC Symbol;Acc:HGNC:23271]	3228	0.646684	0.421941	No
GO_GLUTAMATERGIC_SYNAPSE	CC	K1	SHISA6	shisa family member 6 [Source:HGNC Symbol;Acc:HGNC:34491]	3246	0.644889	0.424548	No
GO_GLUTAMATERGIC_SYNAPSE	CC	K1	HOMER1	homer scaffold protein 1 [Source:HGNC Symbol;Acc:HGNC:17512]	3316	0.63673	0.419484	No
GO_GLUTAMATERGIC_SYNAPSE	CC	K1	ERBIN	erbb2 interacting protein [Source:HGNC Symbol;Acc:HGNC:15842]	3394	0.627156	0.413173	No
GO_GLUTAMATERGIC_SYNAPSE	CC	K1	SEMA3F	semaphorin 3F [Source:HGNC Symbol;Acc:HGNC:10728]	3406	0.625687	0.416507	No
GO_GLUTAMATERGIC_SYNAPSE	CC	K1	DGKE	diacylglycerol kinase epsilon [Source:HGNC Symbol;Acc:HGNC:2852]	3449	0.620954	0.415268	No
GO_GLUTAMATERGIC_SYNAPSE	CC	K1	EGLN1	egl-9 family hypoxia inducible factor 1 [Source:HGNC Symbol;Acc:HGNC:1232]	3675	0.595768	0.387056	No
GO_GLUTAMATERGIC_SYNAPSE	CC	K1	ABHD17B	abhydrolase domain containing 17B, depalmitoylase [Source:HGNC Symbol;Acc:HGNC:24278]	3743	0.58701	0.381892	No
GO_GLUTAMATERGIC_SYNAPSE	CC	K1	ADAM10	ADAM metallopeptidase domain 10 [Source:HGNC Symbol;Acc:HGNC:188]	3776	0.583637	0.381821	No
GO_GLUTAMATERGIC_SYNAPSE	CC	K1	RAB8A	RAB8A, member RAS oncogene family [Source:HGNC Symbol;Acc:HGNC:7007]	3781	0.583202	0.385843	No
GO_GLUTAMATERGIC_SYNAPSE	CC	K1	P2RX6	purinergic receptor P2X 6 [Source:HGNC Symbol;Acc:HGNC:8538]	3872	0.573029	0.377203	No
GO_GLUTAMATERGIC_SYNAPSE	CC	K1	FYN	FYN proto-oncogene, Src family tyrosine kinase [Source:HGNC Symbol;Acc:HGNC:4037]	3961	0.563238	0.368778	No
GO_GLUTAMATERGIC_SYNAPSE	CC	K1	WASF3	WASP family member 3 [Source:HGNC Symbol;Acc:HGNC:12734]	4002	0.558342	0.367337	No
GO_GLUTAMATERGIC_SYNAPSE	CC	K1	RGS9	regulator of G protein signaling 9 [Source:HGNC Symbol;Acc:HGNC:10004]	4089	0.549257	0.359094	No
GO_GLUTAMATERGIC_SYNAPSE	CC	K1	SH3GL3	SH3 domain containing GRB2 like 3, endophilin A3 [Source:HGNC Symbol;Acc:HGNC:10832]	4114	0.546157	0.359898	No
GO_GLUTAMATERGIC_SYNAPSE	CC	K1	SLC1A6	solute carrier family 1 member 6 [Source:HGNC Symbol;Acc:HGNC:10944]	4127	0.544253	0.362442	No
GO_GLUTAMATERGIC_SYNAPSE	CC	K1	KPNA2	karyopherin subunit alpha 2 [Source:HGNC Symbol;Acc:HGNC:6395]	4161	0.540935	0.361888	No
GO_GLUTAMATERGIC_SYNAPSE	CC	K1	C1QBP	complement C1q binding protein [Source:HGNC Symbol;Acc:HGNC:1243]	4193	0.537671	0.3616	No
GO_GLUTAMATERGIC_SYNAPSE	CC	K1	STX4	syntaxin 4 [Source:HGNC Symbol;Acc:HGNC:11439]	4201	0.536964	0.364818	No
GO_GLUTAMATERGIC_SYNAPSE	CC	K1	GIPC1	GIPC PDZ domain containing family member 1 [Source:HGNC Symbol;Acc:HGNC:1226]	4240	0.53272	0.363467	No
GO_GLUTAMATERGIC_SYNAPSE	CC	K1	CHRM3	cholinergic receptor muscarinic 3 [Source:HGNC Symbol;Acc:HGNC:1952]	4329	0.523201	0.354726	No
GO_GLUTAMATERGIC_SYNAPSE	CC	K1	CHRM1	cholinergic receptor muscarinic 1 [Source:HGNC Symbol;Acc:HGNC:1950]	4481	0.50699	0.336639	No
GO_GLUTAMATERGIC_SYNAPSE	CC	K1	ADCY8	adenylate cyclase 8 [Source:HGNC Symbol;Acc:HGNC:239]	4707	0.468368	0.307421	No
GO_GLUTAMATERGIC_SYNAPSE	CC	K1	NRG1	neuregulin 1 [Source:HGNC Symbol;Acc:HGNC:7997]	4947	0.426372	0.275822	No
GO_GLUTAMATERGIC_SYNAPSE	CC	K1	ABLIM3	actin binding LIM protein family member 3 [Source:HGNC Symbol;Acc:HGNC:29132]	5033	0.411685	0.266639	No
GO_GLUTAMATERGIC_SYNAPSE	CC	K1	WNT3A	Wnt family member 3A [Source:HGNC Symbol;Acc:HGNC:15983]	5231	0.375891	0.240786	No
GO_GLUTAMATERGIC_SYNAPSE	CC	K1	ABHD17C	abhydrolase domain containing 17C, depalmitoylase [Source:HGNC Symbol;Acc:HGNC:26925]	5267	0.370016	0.238589	No
GO_GLUTAMATERGIC_SYNAPSE	CC	K1	DTNBP1	dystrobrevin binding protein 1 [Source:HGNC Symbol;Acc:HGNC:17328]	5511	0.323451	0.205592	No
GO_GLUTAMATERGIC_SYNAPSE	CC	K1	P2RY1	purinergic receptor P2Y1 [Source:HGNC Symbol;Acc:HGNC:8539]	5547	0.314639	0.202957	No
GO_GLUTAMATERGIC_SYNAPSE	CC	K1	EIF4EBP1	eukaryotic translation initiation factor 4E binding protein 1 [Source:HGNC Symbol;Acc:HGNC:3288]	5842	0.247511	0.161899	No
GO_GLUTAMATERGIC_SYNAPSE	CC	K1	ITGB3	integrin subunit beta 3 [Source:HGNC Symbol;Acc:HGNC:6156]	5988	0.219605	0.14242	No
GO_GLUTAMATERGIC_SYNAPSE	CC	K1	FXYD6	FXYD domain containing ion transport regulator 6 [Source:HGNC Symbol;Acc:HGNC:4030]	6040	0.208562	0.136606	No
GO_GLUTAMATERGIC_SYNAPSE	CC	K1	SRGN	serglycin [Source:HGNC Symbol;Acc:HGNC:9361]	6527	0.104444	0.0663263	No
GO_GLUTAMATERGIC_SYNAPSE	CC	K1	EPS8	epidermal growth factor receptor pathway substrate 8 [Source:HGNC Symbol;Acc:HGNC:3420]	6532	0.103574	0.0665594	No
GO_GLUTAMATERGIC_SYNAPSE	CC	K1	SPARCL1	SPARC like 1 [Source:HGNC Symbol;Acc:HGNC:11220]	6584	0.0937823	0.0598387	No
GO_AXON_DEVELOPMENT	BP	K4	OTX2	orthodenticle homeobox 2 [Source:HGNC Symbol;Acc:HGNC:8522]	89	0.977153	0.20105	Yes
GO_NEURON_PROJECTION_GUIDANCE	BP	K4	OTX2	orthodenticle homeobox 2 [Source:HGNC Symbol;Acc:HGNC:8522]	89	0.977153	0.213158	Yes
GO_PROTEIN_HETERODIMERIZATION_ACTIVITY	MF	K4	P4HB	prolyl 4-hydroxylase subunit beta [Source:HGNC Symbol;Acc:HGNC:8548]	419	0.878203	0.392624	Yes
GO_NUCLEAR_SPECK	CC	K5	PABPN1	poly(A) binding protein nuclear 1 [Source:HGNC Symbol;Acc:HGNC:8565]	19	0.968776	0.134668	Yes
GO_BRAIN_MORPHOGENESIS	BP	K1	PAFAH1B1	platelet activating factor acetylhydrolase 1b regulatory subunit 1 [Source:HGNC Symbol;Acc:HGNC:8574]	359	0.961758	0.574767	Yes
GO_SYNAPSE_ORGANIZATION	BP	K1	PAFAH1B1	platelet activating factor acetylhydrolase 1b regulatory subunit 1 [Source:HGNC Symbol;Acc:HGNC:8574]	359	0.961758	0.357034	Yes
GO_AXON_DEVELOPMENT	BP	K4	PAK1	p21 (RAC1) activated kinase 1 [Source:HGNC Symbol;Acc:HGNC:8590]	110	0.970462	0.247632	Yes
GO_HINDBRAIN_DEVELOPMENT	BP	K4	PAK1	p21 (RAC1) activated kinase 1 [Source:HGNC Symbol;Acc:HGNC:8590]	110	0.970462	0.279438	Yes
GO_REGULATION_OF_NEURON_PROJECTION_DEVELOPMENT	BP	K4	PAK1	p21 (RAC1) activated kinase 1 [Source:HGNC Symbol;Acc:HGNC:8590]	110	0.970462	0.262889	Yes
GO_PROTEIN_SERINE_THREONINE_KINASE_ACTIVITY	MF	K4	PAK1	p21 (RAC1) activated kinase 1 [Source:HGNC Symbol;Acc:HGNC:8590]	110	0.970462	0.0773761	Yes
GO_CELL_LEADING_EDGE	CC	K5	PARD6A	par-6 family cell polarity regulator alpha [Source:HGNC Symbol;Acc:HGNC:15943]	115	0.824838	0.20801	Yes
GO_PML_BODY	CC	K4	PARK7	Parkinsonism associated deglycase [Source:HGNC Symbol;Acc:HGNC:16369]	991	0.711853	0.570123	Yes
GO_REGULATION_OF_NEURON_PROJECTION_DEVELOPMENT	BP	K4	PARP6	poly(ADP-ribose) polymerase family member 6 [Source:HGNC Symbol;Acc:HGNC:26921]	397	0.885601	0.440255	Yes
GO_AXON_DEVELOPMENT	BP	K8	PAX6	paired box 6 [Source:HGNC Symbol;Acc:HGNC:8620]	16	0.984823	0.176841	Yes
GO_NEURON_PROJECTION_GUIDANCE	BP	K8	PAX6	paired box 6 [Source:HGNC Symbol;Acc:HGNC:8620]	16	0.984823	0.198225	Yes
GO_COVALENT_CHROMATIN_MODIFICATION	BP	K3	PAXIP1	PAX interacting protein 1 [Source:HGNC Symbol;Acc:HGNC:8624]	206	0.922156	0.405062	Yes
GO_SYNAPSE_ORGANIZATION	BP	K1	PCDH17	protocadherin 17 [Source:HGNC Symbol;Acc:HGNC:14267]	1013	0.890769	0.464811	Yes
GO_GLUTAMATERGIC_SYNAPSE	CC	K1	PCDH17	protocadherin 17 [Source:HGNC Symbol;Acc:HGNC:14267]	1013	0.890769	0.438957	Yes
GO_SYNAPTIC_MEMBRANE	CC	K1	PCDH17	protocadherin 17 [Source:HGNC Symbol;Acc:HGNC:14267]	1013	0.890769	0.498195	Yes
GO_SYNAPSE_ORGANIZATION	BP	K1	PCDH8	protocadherin 8 [Source:HGNC Symbol;Acc:HGNC:8660]	466	0.951259	0.381752	Yes
GO_GLUTAMATERGIC_SYNAPSE	CC	K1	PCDH8	protocadherin 8 [Source:HGNC Symbol;Acc:HGNC:8660]	466	0.951259	0.31905	Yes
GO_SYNAPTIC_MEMBRANE	CC	K1	PCDH8	protocadherin 8 [Source:HGNC Symbol;Acc:HGNC:8660]	466	0.951259	0.422388	Yes
GO_NEURON_TO_NEURON_SYNAPSE	CC	K4	PCLO	piccolo presynaptic cytomatrix protein [Source:HGNC Symbol;Acc:HGNC:13406]	86	0.977425	0.178131	Yes
GO_CALMODULIN_BINDING	MF	K1	PCNT	pericentrin [Source:HGNC Symbol;Acc:HGNC:16068]	1495	0.839526	0.382293	Yes
GO_SYNAPTIC_MEMBRANE	CC	K1	PDE2A	phosphodiesterase 2A [Source:HGNC Symbol;Acc:HGNC:8777]	468	0.951096	0.429097	Yes
GO_RESPONSE_TO_NERVE_GROWTH_FACTOR	BP	K1	PDPK1	3-phosphoinositide dependent protein kinase 1 [Source:HGNC Symbol;Acc:HGNC:8816]	135	0.985476	0.308473	Yes
GO_NEURON_TO_NEURON_SYNAPSE	CC	K1	PDPK1	3-phosphoinositide dependent protein kinase 1 [Source:HGNC Symbol;Acc:HGNC:8816]	135	0.985476	0.192751	Yes
GO_RECEPTOR_COMPLEX	CC	K4	PEX5L	peroxisomal biogenesis factor 5 like [Source:HGNC Symbol;Acc:HGNC:30024]	23	0.994887	0.107758	Yes
GO_PROTEIN_C_TERMINUS_BINDING	MF	K4	PEX6	peroxisomal biogenesis factor 6 [Source:HGNC Symbol;Acc:HGNC:8859]	202	0.941032	0.350449	Yes
GO_SYNAPSE_ORGANIZATION	BP	K1	PFN2	profilin 2 [Source:HGNC Symbol;Acc:HGNC:8882]	533	0.944568	0.418762	Yes
GO_GLUTAMATERGIC_SYNAPSE	CC	K1	PFN2	profilin 2 [Source:HGNC Symbol;Acc:HGNC:8882]	533	0.944568	0.332133	Yes
GO_HORMONE_RECEPTOR_BINDING	MF	K3	PHB2	prohibitin 2 [Source:HGNC Symbol;Acc:HGNC:30306]	259	0.906381	0.464914	Yes
GO_GLUTAMATERGIC_SYNAPSE	CC	K3	PHB2	prohibitin 2 [Source:HGNC Symbol;Acc:HGNC:30306]	259	0.906381	0.594122	Yes
GO_NEURON_TO_NEURON_SYNAPSE	CC	K3	PHB2	prohibitin 2 [Source:HGNC Symbol;Acc:HGNC:30306]	259	0.906381	0.658186	Yes
GO_PRESYNAPSE	CC	K3	PHB2	prohibitin 2 [Source:HGNC Symbol;Acc:HGNC:30306]	259	0.906381	0.543214	Yes
GO_HISTONE_BINDING	MF	K1	PHC1	polyhomeotic homolog 1 [Source:HGNC Symbol;Acc:HGNC:3182]	1402	0.849916	0.402047	Yes
GO_HISTONE_BINDING	MF	K1	PHC2	polyhomeotic homolog 2 [Source:HGNC Symbol;Acc:HGNC:3183]	642	0.932274	0.2509	Yes
GO_HISTONE_BINDING	MF	K1	PHC3	polyhomeotic homolog 3 [Source:HGNC Symbol;Acc:HGNC:15682]	1892	0.7953	0.445694	Yes
GO_COATED_VESICLE	CC	K4	PHETA1	PH domain containing endocytic trafficking adaptor 1 [Source:HGNC Symbol;Acc:HGNC:26509]	927	0.72801	0.489291	Yes
GO_HISTONE_BINDING	MF	K1	PHF14	PHD finger protein 14 [Source:HGNC Symbol;Acc:HGNC:22203]	946	0.897568	0.311731	Yes
GO_HISTONE_BINDING	MF	K1	PHF2	PHD finger protein 2 [Source:HGNC Symbol;Acc:HGNC:8920]	767	0.917478	0.279916	Yes
GO_MODIFICATION_DEPENDENT_PROTEIN_BINDING	MF	K1	PHF2	PHD finger protein 2 [Source:HGNC Symbol;Acc:HGNC:8920]	767	0.917478	0.320648	Yes
GO_CALMODULIN_BINDING	MF	K1	PHKG2	phosphorylase kinase catalytic subunit gamma 2 [Source:HGNC Symbol;Acc:HGNC:8931]	1627	0.823968	0.39443	Yes
GO_SYNAPTIC_MEMBRANE	CC	K1	PI4K2A	phosphatidylinositol 4-kinase type 2 alpha [Source:HGNC Symbol;Acc:HGNC:30031]	830	0.910134	0.478603	Yes
GO_PROTEIN_C_TERMINUS_BINDING	MF	K4	PIAS1	protein inhibitor of activated STAT 1 [Source:HGNC Symbol;Acc:HGNC:2752]	281	0.919763	0.357089	Yes
GO_PML_BODY	CC	K4	PIAS1	protein inhibitor of activated STAT 1 [Source:HGNC Symbol;Acc:HGNC:2752]	281	0.919763	0.283642	Yes
GO_NEURON_SPINE	CC	K1	PTPRO	protein tyrosine phosphatase receptor type O [Source:HGNC Symbol;Acc:HGNC:9678]	1405	0.849752	0.497572	No
GO_NEURON_SPINE	CC	K1	PRRT2	proline rich transmembrane protein 2 [Source:HGNC Symbol;Acc:HGNC:30500]	1476	0.841702	0.500477	No
GO_NEURON_SPINE	CC	K1	SYNPO	synaptopodin [Source:HGNC Symbol;Acc:HGNC:30672]	1539	0.834956	0.504434	No
GO_NEURON_SPINE	CC	K1	STRN4	striatin 4 [Source:HGNC Symbol;Acc:HGNC:15721]	1590	0.827884	0.510018	No
GO_NEURON_SPINE	CC	K1	SLC8A3	solute carrier family 8 member A3 [Source:HGNC Symbol;Acc:HGNC:11070]	1774	0.806506	0.49603	No
GO_NEURON_SPINE	CC	K1	EEA1	early endosome antigen 1 [Source:HGNC Symbol;Acc:HGNC:3185]	2014	0.782897	0.473574	No
GO_NEURON_SPINE	CC	K1	COMT	catechol-O-methyltransferase [Source:HGNC Symbol;Acc:HGNC:2228]	2041	0.780014	0.481889	No
GO_NEURON_SPINE	CC	K1	FBXO2	F-box protein 2 [Source:HGNC Symbol;Acc:HGNC:13581]	2114	0.7718	0.483422	No
GO_NEURON_SPINE	CC	K1	LZTS3	leucine zipper tumor suppressor family member 3 [Source:HGNC Symbol;Acc:HGNC:30139]	2302	0.752652	0.468021	No
GO_NEURON_SPINE	CC	K1	LRRC4	leucine rich repeat containing 4 [Source:HGNC Symbol;Acc:HGNC:15586]	2447	0.735245	0.458571	No
GO_NEURON_SPINE	CC	K1	MTMR2	myotubularin related protein 2 [Source:HGNC Symbol;Acc:HGNC:7450]	2602	0.716695	0.447387	No
GO_NEURON_SPINE	CC	K1	RGS14	regulator of G protein signaling 14 [Source:HGNC Symbol;Acc:HGNC:9996]	2769	0.698363	0.434184	No
GO_NEURON_SPINE	CC	K1	OPRM1	opioid receptor mu 1 [Source:HGNC Symbol;Acc:HGNC:8156]	2801	0.694936	0.440458	No
GO_NEURON_SPINE	CC	K1	DRD1	dopamine receptor D1 [Source:HGNC Symbol;Acc:HGNC:3020]	3067	0.664309	0.412405	No
GO_NEURON_SPINE	CC	K1	HIP1R	huntingtin interacting protein 1 related [Source:HGNC Symbol;Acc:HGNC:18415]	3131	0.658217	0.413481	No
GO_NEURON_SPINE	CC	K1	HOMER1	homer scaffold protein 1 [Source:HGNC Symbol;Acc:HGNC:17512]	3316	0.63673	0.396719	No
GO_NEURON_SPINE	CC	K1	CTTN	cortactin [Source:HGNC Symbol;Acc:HGNC:3338]	3347	0.633085	0.402181	No
GO_NEURON_SPINE	CC	K1	KCNJ2	potassium inwardly rectifying channel subfamily J member 2 [Source:HGNC Symbol;Acc:HGNC:6263]	3370	0.62993	0.408751	No
GO_NEURON_SPINE	CC	K1	ABHD17B	abhydrolase domain containing 17B, depalmitoylase [Source:HGNC Symbol;Acc:HGNC:24278]	3743	0.58701	0.36402	No
GO_NEURON_SPINE	CC	K1	ADAM10	ADAM metallopeptidase domain 10 [Source:HGNC Symbol;Acc:HGNC:188]	3776	0.583637	0.368427	No
GO_NEURON_SPINE	CC	K1	RAB8A	RAB8A, member RAS oncogene family [Source:HGNC Symbol;Acc:HGNC:7007]	3781	0.583202	0.376878	No
GO_NEURON_SPINE	CC	K1	P2RX6	purinergic receptor P2X 6 [Source:HGNC Symbol;Acc:HGNC:8538]	3872	0.573029	0.372729	No
GO_NEURON_SPINE	CC	K1	STX4	syntaxin 4 [Source:HGNC Symbol;Acc:HGNC:11439]	4201	0.536964	0.333589	No
GO_NEURON_SPINE	CC	K1	GIPC1	GIPC PDZ domain containing family member 1 [Source:HGNC Symbol;Acc:HGNC:1226]	4240	0.53272	0.336339	No
GO_NEURON_SPINE	CC	K1	ARRB2	arrestin beta 2 [Source:HGNC Symbol;Acc:HGNC:712]	4501	0.504597	0.306536	No
GO_NEURON_SPINE	CC	K1	APBA3	amyloid beta precursor protein binding family A member 3 [Source:HGNC Symbol;Acc:HGNC:580]	4724	0.465212	0.281621	No
GO_NEURON_SPINE	CC	K1	CRIPT	CXXC repeat containing interactor of PDZ3 domain [Source:HGNC Symbol;Acc:HGNC:14312]	4836	0.446173	0.27247	No
GO_NEURON_SPINE	CC	K1	FARP1	FERM, ARH/RhoGEF and pleckstrin domain protein 1 [Source:HGNC Symbol;Acc:HGNC:3591]	4852	0.443671	0.277169	No
GO_NEURON_SPINE	CC	K1	SORCS2	sortilin related VPS10 domain containing receptor 2 [Source:HGNC Symbol;Acc:HGNC:16698]	4934	0.428222	0.27208	No
GO_NEURON_SPINE	CC	K1	SLC1A1	solute carrier family 1 member 1 [Source:HGNC Symbol;Acc:HGNC:10939]	4964	0.424414	0.274456	No
GO_NEURON_SPINE	CC	K1	PDE4B	phosphodiesterase 4B [Source:HGNC Symbol;Acc:HGNC:8781]	5188	0.384377	0.248144	No
GO_NEURON_SPINE	CC	K1	ABHD17C	abhydrolase domain containing 17C, depalmitoylase [Source:HGNC Symbol;Acc:HGNC:26925]	5267	0.370016	0.242589	No
GO_NEURON_SPINE	CC	K1	DTNBP1	dystrobrevin binding protein 1 [Source:HGNC Symbol;Acc:HGNC:17328]	5511	0.323451	0.21244	No
GO_NEURON_SPINE	CC	K1	GPER1	G protein-coupled estrogen receptor 1 [Source:HGNC Symbol;Acc:HGNC:4485]	6620	0.0849698	0.0534548	No
GO_NEURON_SPINE	CC	K1	LPAR1	lysophosphatidic acid receptor 1 [Source:HGNC Symbol;Acc:HGNC:3166]	6956	0.00761573	0.00510633	No
GO_NEURON_SPINE	CC	K1	MX1	MX dynamin like GTPase 1 [Source:HGNC Symbol;Acc:HGNC:7532]	6959	0.00658217	0.00491889	No
GO_AXON_DEVELOPMENT	BP	K4	PICALM	phosphatidylinositol binding clathrin assembly protein [Source:HGNC Symbol;Acc:HGNC:15514]	174	0.950335	0.357603	Yes
GO_COATED_VESICLE	CC	K4	PICALM	phosphatidylinositol binding clathrin assembly protein [Source:HGNC Symbol;Acc:HGNC:15514]	174	0.950335	0.197158	Yes
GO_SYNAPTIC_MEMBRANE	CC	K4	PICALM	phosphatidylinositol binding clathrin assembly protein [Source:HGNC Symbol;Acc:HGNC:15514]	174	0.950335	0.411095	Yes
GO_SYNAPSE_ORGANIZATION	BP	K1	PICK1	protein interacting with PRKCA 1 [Source:HGNC Symbol;Acc:HGNC:9394]	738	0.920796	0.434734	Yes
GO_NEURON_TO_NEURON_SYNAPSE	CC	K1	PICK1	protein interacting with PRKCA 1 [Source:HGNC Symbol;Acc:HGNC:9394]	738	0.920796	0.455095	Yes
GO_SYNAPTIC_MEMBRANE	CC	K1	PICK1	protein interacting with PRKCA 1 [Source:HGNC Symbol;Acc:HGNC:9394]	738	0.920796	0.465075	Yes
GO_AXON_DEVELOPMENT	BP	K8	PIK3CA	phosphatidylinositol-4,5-bisphosphate 3-kinase catalytic subunit alpha [Source:HGNC Symbol;Acc:HGNC:8975]	25	0.978839	0.262843	Yes
GO_NEURON_PROJECTION_GUIDANCE	BP	K8	PIK3CA	phosphatidylinositol-4,5-bisphosphate 3-kinase catalytic subunit alpha [Source:HGNC Symbol;Acc:HGNC:8975]	25	0.978839	0.333378	Yes
GO_AXON_DEVELOPMENT	BP	K4	PIK3CB	phosphatidylinositol-4,5-bisphosphate 3-kinase catalytic subunit beta [Source:HGNC Symbol;Acc:HGNC:8976]	95	0.975249	0.212433	Yes
GO_NEURON_PROJECTION_GUIDANCE	BP	K4	PIK3CB	phosphatidylinositol-4,5-bisphosphate 3-kinase catalytic subunit beta [Source:HGNC Symbol;Acc:HGNC:8976]	95	0.975249	0.23806	Yes
GO_REGULATION_OF_TRANS_SYNAPTIC_SIGNALING	BP	K8	PINK1	PTEN induced kinase 1 [Source:HGNC Symbol;Acc:HGNC:14581]	121	0.847577	0.581929	Yes
GO_PROTEIN_KINASE_A_BINDING	MF	K1	PJA2	praja ring finger ubiquitin ligase 2 [Source:HGNC Symbol;Acc:HGNC:17481]	539	0.943916	0.296757	Yes
GO_NEURON_TO_NEURON_SYNAPSE	CC	K1	PJA2	praja ring finger ubiquitin ligase 2 [Source:HGNC Symbol;Acc:HGNC:17481]	539	0.943916	0.377616	Yes
GO_HISTONE_BINDING	MF	K1	PKN1	protein kinase N1 [Source:HGNC Symbol;Acc:HGNC:9405]	1715	0.813088	0.430501	Yes
GO_HISTONE_DEACETYLASE_BINDING	MF	K4	PKN2	protein kinase N2 [Source:HGNC Symbol;Acc:HGNC:9406]	255	0.927542	0.416559	Yes
GO_PROTEIN_SERINE_THREONINE_KINASE_ACTIVITY	MF	K4	PKN2	protein kinase N2 [Source:HGNC Symbol;Acc:HGNC:9406]	255	0.927542	0.175894	Yes
GO_NEURON_TO_NEURON_SYNAPSE	CC	K1	PKP4	plakophilin 4 [Source:HGNC Symbol;Acc:HGNC:9026]	860	0.906163	0.479205	Yes
GO_CALMODULIN_BINDING	MF	K1	PLA2G6	phospholipase A2 group VI [Source:HGNC Symbol;Acc:HGNC:9039]	1791	0.804657	0.447712	Yes
GO_GLUTAMATE_RECEPTOR_SIGNALING_PATHWAY	BP	K1	PLCB1	phospholipase C beta 1 [Source:HGNC Symbol;Acc:HGNC:15917]	140	0.985041	0.372453	Yes
GO_CALMODULIN_BINDING	MF	K1	PLCB1	phospholipase C beta 1 [Source:HGNC Symbol;Acc:HGNC:15917]	140	0.985041	0.129375	Yes
GO_GLUTAMATERGIC_SYNAPSE	CC	K1	PLCB1	phospholipase C beta 1 [Source:HGNC Symbol;Acc:HGNC:15917]	140	0.985041	0.203049	Yes
GO_GLUTAMATERGIC_SYNAPSE	CC	K1	PLCG1	phospholipase C gamma 1 [Source:HGNC Symbol;Acc:HGNC:9065]	1651	0.821139	0.484111	Yes
GO_REGULATION_OF_TRANS_SYNAPTIC_SIGNALING	BP	K8	PLCL2	phospholipase C like 2 [Source:HGNC Symbol;Acc:HGNC:9064]	99	0.876462	0.500175	Yes
GO_NEURON_PROJECTION_GUIDANCE	BP	K4	PLXNA1	plexin A1 [Source:HGNC Symbol;Acc:HGNC:9099]	593	0.82375	0.585756	Yes
GO_REGULATION_OF_NEURON_PROJECTION_DEVELOPMENT	BP	K4	PLXNA1	plexin A1 [Source:HGNC Symbol;Acc:HGNC:9099]	593	0.82375	0.439797	Yes
GO_RECEPTOR_COMPLEX	CC	K4	PLXNA1	plexin A1 [Source:HGNC Symbol;Acc:HGNC:9099]	593	0.82375	0.535062	Yes
GO_AXON_DEVELOPMENT	BP	K4	PLXNA2	plexin A2 [Source:HGNC Symbol;Acc:HGNC:9100]	29	0.993853	0.0583457	Yes
GO_HINDBRAIN_DEVELOPMENT	BP	K4	PLXNA2	plexin A2 [Source:HGNC Symbol;Acc:HGNC:9100]	29	0.993853	0.150812	Yes
GO_NEURON_PROJECTION_GUIDANCE	BP	K4	PLXNA2	plexin A2 [Source:HGNC Symbol;Acc:HGNC:9100]	29	0.993853	0.071792	Yes
GO_REGULATION_OF_NEURON_PROJECTION_DEVELOPMENT	BP	K4	PLXNA2	plexin A2 [Source:HGNC Symbol;Acc:HGNC:9100]	29	0.993853	0.120781	Yes
GO_RECEPTOR_COMPLEX	CC	K4	PLXNA2	plexin A2 [Source:HGNC Symbol;Acc:HGNC:9100]	29	0.993853	0.134591	Yes
GO_NUCLEAR_PERIPHERY	CC	K4	PML	promyelocytic leukemia [Source:HGNC Symbol;Acc:HGNC:9113]	714	0.790132	0.512699	Yes
GO_PML_BODY	CC	K4	PML	promyelocytic leukemia [Source:HGNC Symbol;Acc:HGNC:9113]	714	0.790132	0.529763	Yes
GO_TUBULIN_BINDING	MF	K3	POLB	DNA polymerase beta [Source:HGNC Symbol;Acc:HGNC:9174]	547	0.794865	0.45267	Yes
GO_NUCLEAR_SPECK	CC	K5	POLR3D	RNA polymerase III subunit D [Source:HGNC Symbol;Acc:HGNC:1080]	328	0.541642	0.399135	Yes
GO_PML_BODY	CC	K4	PPARGC1A	PPARG coactivator 1 alpha [Source:HGNC Symbol;Acc:HGNC:9237]	951	0.721155	0.48787	Yes
GO_SYNAPSE_ORGANIZATION	BP	K1	PPFIA2	PTPRF interacting protein alpha 2 [Source:HGNC Symbol;Acc:HGNC:9246]	27	0.99728	0.0873569	Yes
GO_GLUTAMATERGIC_SYNAPSE	CC	K1	PPFIA2	PTPRF interacting protein alpha 2 [Source:HGNC Symbol;Acc:HGNC:9246]	27	0.99728	0.0682049	Yes
GO_NEURON_SPINE	CC	K1	PPFIA2	PTPRF interacting protein alpha 2 [Source:HGNC Symbol;Acc:HGNC:9246]	27	0.99728	0.0895692	Yes
GO_SYNAPSE_ORGANIZATION	BP	K1	PPFIA3	PTPRF interacting protein alpha 3 [Source:HGNC Symbol;Acc:HGNC:9247]	613	0.9363	0.433533	Yes
GO_GLUTAMATERGIC_SYNAPSE	CC	K1	PPFIA3	PTPRF interacting protein alpha 3 [Source:HGNC Symbol;Acc:HGNC:9247]	613	0.9363	0.358291	Yes
GO_GLUTAMATERGIC_SYNAPSE	CC	K1	PPP1R1B	protein phosphatase 1 regulatory inhibitor subunit 1B [Source:HGNC Symbol;Acc:HGNC:9287]	768	0.917261	0.387585	Yes
GO_NEURON_SPINE	CC	K1	PPP1R1B	protein phosphatase 1 regulatory inhibitor subunit 1B [Source:HGNC Symbol;Acc:HGNC:9287]	768	0.917261	0.450155	Yes
GO_REGULATION_OF_NEURON_PROJECTION_DEVELOPMENT	BP	K4	PPP1R9A	protein phosphatase 1 regulatory subunit 9A [Source:HGNC Symbol;Acc:HGNC:14946]	755	0.777784	0.46994	Yes
GO_NEURON_SPINE	CC	K1	PPP1R9B	protein phosphatase 1 regulatory subunit 9B [Source:HGNC Symbol;Acc:HGNC:9298]	838	0.909046	0.482836	Yes
GO_NEURON_TO_NEURON_SYNAPSE	CC	K1	PPP1R9B	protein phosphatase 1 regulatory subunit 9B [Source:HGNC Symbol;Acc:HGNC:9298]	838	0.909046	0.475489	Yes
GO_SYNAPTIC_MEMBRANE	CC	K1	PPP1R9B	protein phosphatase 1 regulatory subunit 9B [Source:HGNC Symbol;Acc:HGNC:9298]	838	0.909046	0.484129	Yes
GO_PHOSPHATASE_BINDING	MF	K3	PPP2R2A	protein phosphatase 2 regulatory subunit Balpha [Source:HGNC Symbol;Acc:HGNC:9304]	575	0.783332	0.507353	Yes
GO_CALMODULIN_BINDING	MF	K1	PPP3CA	protein phosphatase 3 catalytic subunit alpha [Source:HGNC Symbol;Acc:HGNC:9314]	11	0.998586	0.0171081	Yes
GO_GLUTAMATERGIC_SYNAPSE	CC	K1	PPP3CA	protein phosphatase 3 catalytic subunit alpha [Source:HGNC Symbol;Acc:HGNC:9314]	11	0.998586	0.0223665	Yes
GO_NEURON_SPINE	CC	K1	PPP3CA	protein phosphatase 3 catalytic subunit alpha [Source:HGNC Symbol;Acc:HGNC:9314]	11	0.998586	0.0451043	Yes
GO_CALMODULIN_BINDING	MF	K1	PPP3CB	protein phosphatase 3 catalytic subunit beta [Source:HGNC Symbol;Acc:HGNC:9315]	83	0.991079	0.0630557	Yes
GO_GLUTAMATERGIC_SYNAPSE	CC	K1	PPP3CB	protein phosphatase 3 catalytic subunit beta [Source:HGNC Symbol;Acc:HGNC:9315]	83	0.991079	0.123968	Yes
GO_PHOSPHATASE_BINDING	MF	K3	PPP6R1	protein phosphatase 6 regulatory subunit 1 [Source:HGNC Symbol;Acc:HGNC:29195]	788	0.701083	0.517828	Yes
GO_NEUROTRANSMITTER_TRANSPORT	BP	K3	PREPL	prolyl endopeptidase like [Source:HGNC Symbol;Acc:HGNC:30228]	464	0.825763	0.616761	Yes
GO_REGULATION_OF_TRANS_SYNAPTIC_SIGNALING	BP	K3	PREPL	prolyl endopeptidase like [Source:HGNC Symbol;Acc:HGNC:30228]	464	0.825763	0.594979	Yes
GO_PROTEIN_KINASE_A_BINDING	MF	K1	PRKACA	protein kinase cAMP-activated catalytic subunit alpha [Source:HGNC Symbol;Acc:HGNC:9380]	822	0.911114	0.434417	Yes
GO_NEURON_SPINE	CC	K1	PRKACA	protein kinase cAMP-activated catalytic subunit alpha [Source:HGNC Symbol;Acc:HGNC:9380]	822	0.911114	0.470932	Yes
GO_GLUTAMATERGIC_SYNAPSE	CC	K3	PRKAR1A	protein kinase cAMP-dependent type I regulatory subunit alpha [Source:HGNC Symbol;Acc:HGNC:9388]	383	0.854104	0.619675	Yes
GO_PROTEIN_KINASE_A_BINDING	MF	K1	PRKAR1B	protein kinase cAMP-dependent type I regulatory subunit beta [Source:HGNC Symbol;Acc:HGNC:9390]	1046	0.887505	0.489118	Yes
GO_GLUTAMATERGIC_SYNAPSE	CC	K1	PRKAR1B	protein kinase cAMP-dependent type I regulatory subunit beta [Source:HGNC Symbol;Acc:HGNC:9390]	1046	0.887505	0.455631	Yes
GO_NEURON_TO_NEURON_SYNAPSE	CC	K1	PRKAR1B	protein kinase cAMP-dependent type I regulatory subunit beta [Source:HGNC Symbol;Acc:HGNC:9390]	1046	0.887505	0.506835	Yes
GO_PROTEIN_KINASE_A_BINDING	MF	K1	PRKAR2A	protein kinase cAMP-dependent type II regulatory subunit alpha [Source:HGNC Symbol;Acc:HGNC:9391]	854	0.906816	0.473713	Yes
GO_PROTEIN_KINASE_A_BINDING	MF	K1	PRKAR2B	protein kinase cAMP-dependent type II regulatory subunit beta [Source:HGNC Symbol;Acc:HGNC:9392]	317	0.966491	0.143945	Yes
GO_DENDRITIC_SHAFT	CC	K1	PRKAR2B	protein kinase cAMP-dependent type II regulatory subunit beta [Source:HGNC Symbol;Acc:HGNC:9392]	317	0.966491	0.486178	Yes
GO_GLUTAMATERGIC_SYNAPSE	CC	K1	PRKAR2B	protein kinase cAMP-dependent type II regulatory subunit beta [Source:HGNC Symbol;Acc:HGNC:9392]	317	0.966491	0.263438	Yes
GO_NEURON_SPINE	CC	K1	PRKAR2B	protein kinase cAMP-dependent type II regulatory subunit beta [Source:HGNC Symbol;Acc:HGNC:9392]	317	0.966491	0.308137	Yes
GO_HISTONE_BINDING	MF	K1	PRKCB	protein kinase C beta [Source:HGNC Symbol;Acc:HGNC:9395]	442	0.95387	0.19578	Yes
GO_REGULATION_OF_TRANS_SYNAPTIC_SIGNALING	BP	K4	PRKCG	protein kinase C gamma [Source:HGNC Symbol;Acc:HGNC:9402]	289	0.917369	0.52098	Yes
GO_PROTEIN_SERINE_THREONINE_KINASE_ACTIVITY	MF	K4	PRKCG	protein kinase C gamma [Source:HGNC Symbol;Acc:HGNC:9402]	289	0.917369	0.219528	Yes
GO_NEURON_TO_NEURON_SYNAPSE	CC	K4	PRKCG	protein kinase C gamma [Source:HGNC Symbol;Acc:HGNC:9402]	289	0.917369	0.45251	Yes
GO_SYNAPTIC_MEMBRANE	CC	K4	PRKCG	protein kinase C gamma [Source:HGNC Symbol;Acc:HGNC:9402]	289	0.917369	0.49958	Yes
GO_GLUTAMATERGIC_SYNAPSE	CC	K1	PRKCI	protein kinase C iota [Source:HGNC Symbol;Acc:HGNC:9404]	1602	0.826524	0.484646	Yes
GO_PROTEIN_SERINE_THREONINE_KINASE_ACTIVITY	MF	K4	PRKDC	protein kinase, DNA-activated, catalytic subunit [Source:HGNC Symbol;Acc:HGNC:9413]	282	0.919328	0.203329	Yes
GO_NEUROTRANSMITTER_TRANSPORT	BP	K3	PRKN	parkin RBR E3 ubiquitin protein ligase [Source:HGNC Symbol;Acc:HGNC:8607]	326	0.873742	0.513323	Yes
GO_REGULATION_OF_TRANS_SYNAPTIC_SIGNALING	BP	K3	PRKN	parkin RBR E3 ubiquitin protein ligase [Source:HGNC Symbol;Acc:HGNC:8607]	326	0.873742	0.551927	Yes
GO_SYNAPTIC_TRANSMISSION_GLUTAMATERGIC	BP	K3	PRKN	parkin RBR E3 ubiquitin protein ligase [Source:HGNC Symbol;Acc:HGNC:8607]	326	0.873742	0.664845	Yes
GO_TUBULIN_BINDING	MF	K3	PRKN	parkin RBR E3 ubiquitin protein ligase [Source:HGNC Symbol;Acc:HGNC:8607]	326	0.873742	0.468501	Yes
GO_PRESYNAPSE	CC	K3	PRKN	parkin RBR E3 ubiquitin protein ligase [Source:HGNC Symbol;Acc:HGNC:8607]	326	0.873742	0.56393	Yes
GO_COVALENT_CHROMATIN_MODIFICATION	BP	K3	PRMT8	protein arginine methyltransferase 8 [Source:HGNC Symbol;Acc:HGNC:5188]	113	0.960453	0.295324	Yes
GO_GLUTAMATE_RECEPTOR_SIGNALING_PATHWAY	BP	K3	PRNP	prion protein [Source:HGNC Symbol;Acc:HGNC:9449]	125	0.954414	0.719834	Yes
GO_REGULATION_OF_SYNAPSE_STRUCTURE_OR_ACTIVITY	BP	K3	PRNP	prion protein [Source:HGNC Symbol;Acc:HGNC:9449]	125	0.954414	0.486352	Yes
GO_REGULATION_OF_TRANS_SYNAPTIC_SIGNALING	BP	K3	PRNP	prion protein [Source:HGNC Symbol;Acc:HGNC:9449]	125	0.954414	0.369263	Yes
GO_TUBULIN_BINDING	MF	K3	PRNP	prion protein [Source:HGNC Symbol;Acc:HGNC:9449]	125	0.954414	0.274871	Yes
GO_NEURON_TO_NEURON_SYNAPSE	CC	K3	PRNP	prion protein [Source:HGNC Symbol;Acc:HGNC:9449]	125	0.954414	0.518758	Yes
GO_PRESYNAPSE	CC	K3	PRNP	prion protein [Source:HGNC Symbol;Acc:HGNC:9449]	125	0.954414	0.381854	Yes
GO_NUCLEAR_SPECK	CC	K5	PRPF40B	pre-mRNA processing factor 40 homolog B [Source:HGNC Symbol;Acc:HGNC:25031]	70	0.894957	0.284043	Yes
GO_MODIFICATION_DEPENDENT_PROTEIN_BINDING	MF	K1	PRPF8	pre-mRNA processing factor 8 [Source:HGNC Symbol;Acc:HGNC:17340]	887	0.903171	0.344301	Yes
GO_GLUTAMATERGIC_SYNAPSE	CC	K1	PRR7	proline rich 7, synaptic [Source:HGNC Symbol;Acc:HGNC:28130]	580	0.939401	0.348013	Yes
GO_NEURON_TO_NEURON_SYNAPSE	CC	K1	PRR7	proline rich 7, synaptic [Source:HGNC Symbol;Acc:HGNC:28130]	580	0.939401	0.385992	Yes
GO_SYNAPTIC_MEMBRANE	CC	K1	PRR7	proline rich 7, synaptic [Source:HGNC Symbol;Acc:HGNC:28130]	580	0.939401	0.440437	Yes
GO_PROTEIN_C_TERMINUS_BINDING	MF	K4	PRRC2C	proline rich coiled-coil 2C [Source:HGNC Symbol;Acc:HGNC:24903]	105	0.97242	0.158167	Yes
GO_GLUTAMATERGIC_SYNAPSE	CC	K1	PRRT2	proline rich transmembrane protein 2 [Source:HGNC Symbol;Acc:HGNC:30500]	1476	0.841702	0.476216	Yes
GO_NEURON_TO_NEURON_SYNAPSE	CC	K1	PRRT2	proline rich transmembrane protein 2 [Source:HGNC Symbol;Acc:HGNC:30500]	1476	0.841702	0.509974	Yes
GO_NEURON_SPINE	CC	K1	PSD	pleckstrin and Sec7 domain containing [Source:HGNC Symbol;Acc:HGNC:9507]	215	0.976119	0.216672	Yes
GO_NEURON_TO_NEURON_SYNAPSE	CC	K1	PSD	pleckstrin and Sec7 domain containing [Source:HGNC Symbol;Acc:HGNC:9507]	215	0.976119	0.233497	Yes
GO_GLUTAMATERGIC_SYNAPSE	CC	K3	PSD2	pleckstrin and Sec7 domain containing 2 [Source:HGNC Symbol;Acc:HGNC:19092]	150	0.945983	0.393499	Yes
GO_NEURON_TO_NEURON_SYNAPSE	CC	K1	PSD3	pleckstrin and Sec7 domain containing 3 [Source:HGNC Symbol;Acc:HGNC:19093]	219	0.975902	0.247835	Yes
GO_NEURON_TO_NEURON_SYNAPSE	CC	K4	PSD3	pleckstrin and Sec7 domain containing 3 [Source:HGNC Symbol;Acc:HGNC:19093]	93	0.975902	0.232416	Yes
GO_BRAIN_MORPHOGENESIS	BP	K1	PSEN1	presenilin 1 [Source:HGNC Symbol;Acc:HGNC:9508]	290	0.968884	0.507938	Yes
GO_EPHRIN_RECEPTOR_SIGNALING_PATHWAY	BP	K1	PSEN1	presenilin 1 [Source:HGNC Symbol;Acc:HGNC:9508]	290	0.968884	0.329902	Yes
GO_SYNAPSE_ORGANIZATION	BP	K1	PSEN1	presenilin 1 [Source:HGNC Symbol;Acc:HGNC:9508]	290	0.968884	0.319564	Yes
GO_BETA_CATENIN_BINDING	MF	K1	PSEN1	presenilin 1 [Source:HGNC Symbol;Acc:HGNC:9508]	290	0.968884	0.179649	Yes
GO_DENDRITIC_SHAFT	CC	K1	PSEN1	presenilin 1 [Source:HGNC Symbol;Acc:HGNC:9508]	290	0.968884	0.424915	Yes
GO_SYNAPTIC_MEMBRANE	CC	K1	PSEN1	presenilin 1 [Source:HGNC Symbol;Acc:HGNC:9508]	290	0.968884	0.335142	Yes
GO_NEURON_TO_NEURON_SYNAPSE	CC	K1	SLC8A3	solute carrier family 8 member A3 [Source:HGNC Symbol;Acc:HGNC:11070]	1774	0.806506	0.504286	No
GO_NEURON_TO_NEURON_SYNAPSE	CC	K1	NECTIN1	nectin cell adhesion molecule 1 [Source:HGNC Symbol;Acc:HGNC:9706]	1795	0.804384	0.507385	No
GO_NEURON_TO_NEURON_SYNAPSE	CC	K1	SEMA4C	semaphorin 4C [Source:HGNC Symbol;Acc:HGNC:10731]	2016	0.782788	0.481027	No
GO_NEURON_TO_NEURON_SYNAPSE	CC	K1	SAMD14	sterile alpha motif domain containing 14 [Source:HGNC Symbol;Acc:HGNC:27312]	2065	0.777457	0.479824	No
GO_NEURON_TO_NEURON_SYNAPSE	CC	K1	KPNA1	karyopherin subunit alpha 1 [Source:HGNC Symbol;Acc:HGNC:6394]	2187	0.76413	0.467827	No
GO_NEURON_TO_NEURON_SYNAPSE	CC	K1	LRFN3	leucine rich repeat and fibronectin type III domain containing 3 [Source:HGNC Symbol;Acc:HGNC:28370]	2257	0.757711	0.4634	No
GO_NEURON_TO_NEURON_SYNAPSE	CC	K1	STAT3	signal transducer and activator of transcription 3 [Source:HGNC Symbol;Acc:HGNC:11364]	2259	0.757602	0.468932	No
GO_NEURON_TO_NEURON_SYNAPSE	CC	K1	LZTS3	leucine zipper tumor suppressor family member 3 [Source:HGNC Symbol;Acc:HGNC:30139]	2302	0.752652	0.468421	No
GO_NEURON_TO_NEURON_SYNAPSE	CC	K1	BACE1	beta-secretase 1 [Source:HGNC Symbol;Acc:HGNC:933]	2356	0.74558	0.466246	No
GO_NEURON_TO_NEURON_SYNAPSE	CC	K1	SLC30A1	solute carrier family 30 member 1 [Source:HGNC Symbol;Acc:HGNC:11012]	2391	0.74199	0.466827	No
GO_NEURON_TO_NEURON_SYNAPSE	CC	K1	LRRC4	leucine rich repeat containing 4 [Source:HGNC Symbol;Acc:HGNC:15586]	2447	0.735245	0.464282	No
GO_NEURON_TO_NEURON_SYNAPSE	CC	K1	MTMR2	myotubularin related protein 2 [Source:HGNC Symbol;Acc:HGNC:7450]	2602	0.716695	0.447096	No
GO_NEURON_TO_NEURON_SYNAPSE	CC	K1	BNIP3	BCL2 interacting protein 3 [Source:HGNC Symbol;Acc:HGNC:1084]	2645	0.712343	0.446284	No
GO_NEURON_TO_NEURON_SYNAPSE	CC	K1	RGS14	regulator of G protein signaling 14 [Source:HGNC Symbol;Acc:HGNC:9996]	2769	0.698363	0.433501	No
GO_NEURON_TO_NEURON_SYNAPSE	CC	K1	PAK2	p21 (RAC1) activated kinase 2 [Source:HGNC Symbol;Acc:HGNC:8591]	2792	0.696132	0.435497	No
GO_NEURON_TO_NEURON_SYNAPSE	CC	K1	DRD3	dopamine receptor D3 [Source:HGNC Symbol;Acc:HGNC:3024]	2799	0.695099	0.439828	No
GO_NEURON_TO_NEURON_SYNAPSE	CC	K1	SRCIN1	SRC kinase signaling inhibitor 1 [Source:HGNC Symbol;Acc:HGNC:29506]	2965	0.676331	0.420728	No
GO_NEURON_TO_NEURON_SYNAPSE	CC	K1	NETO2	neuropilin and tolloid like 2 [Source:HGNC Symbol;Acc:HGNC:14644]	3022	0.669477	0.417544	No
GO_NEURON_TO_NEURON_SYNAPSE	CC	K1	ARF1	ADP ribosylation factor 1 [Source:HGNC Symbol;Acc:HGNC:652]	3046	0.666594	0.419171	No
GO_NEURON_TO_NEURON_SYNAPSE	CC	K1	HIP1R	huntingtin interacting protein 1 related [Source:HGNC Symbol;Acc:HGNC:18415]	3131	0.658217	0.4118	No
GO_NEURON_TO_NEURON_SYNAPSE	CC	K1	VPS35	VPS35 retromer complex component [Source:HGNC Symbol;Acc:HGNC:13487]	3196	0.650057	0.407298	No
GO_NEURON_TO_NEURON_SYNAPSE	CC	K1	YWHAZ	tyrosine 3-monooxygenase/tryptophan 5-monooxygenase activation protein zeta [Source:HGNC Symbol;Acc:HGNC:12855]	3214	0.648099	0.409666	No
GO_NEURON_TO_NEURON_SYNAPSE	CC	K1	RGS7BP	regulator of G protein signaling 7 binding protein [Source:HGNC Symbol;Acc:HGNC:23271]	3228	0.646684	0.412609	No
GO_NEURON_TO_NEURON_SYNAPSE	CC	K1	SHISA6	shisa family member 6 [Source:HGNC Symbol;Acc:HGNC:34491]	3246	0.644889	0.414952	No
GO_NEURON_TO_NEURON_SYNAPSE	CC	K1	HOMER1	homer scaffold protein 1 [Source:HGNC Symbol;Acc:HGNC:17512]	3316	0.63673	0.409618	No
GO_NEURON_TO_NEURON_SYNAPSE	CC	K1	SYNJ2BP	synaptojanin 2 binding protein [Source:HGNC Symbol;Acc:HGNC:18955]	3355	0.631344	0.408784	No
GO_NEURON_TO_NEURON_SYNAPSE	CC	K1	RPL23	ribosomal protein L23 [Source:HGNC Symbol;Acc:HGNC:10316]	3372	0.629821	0.411161	No
GO_NEURON_TO_NEURON_SYNAPSE	CC	K1	ATP1A1	ATPase Na+/K+ transporting subunit alpha 1 [Source:HGNC Symbol;Acc:HGNC:799]	3390	0.627591	0.413375	No
GO_NEURON_TO_NEURON_SYNAPSE	CC	K1	CHRNA3	cholinergic receptor nicotinic alpha 3 subunit [Source:HGNC Symbol;Acc:HGNC:1957]	3414	0.625088	0.414691	No
GO_NEURON_TO_NEURON_SYNAPSE	CC	K1	KLHL17	kelch like family member 17 [Source:HGNC Symbol;Acc:HGNC:24023]	3430	0.623293	0.417166	No
GO_NEURON_TO_NEURON_SYNAPSE	CC	K1	GOPC	golgi associated PDZ and coiled-coil motif containing [Source:HGNC Symbol;Acc:HGNC:17643]	3581	0.606974	0.399744	No
GO_NEURON_TO_NEURON_SYNAPSE	CC	K1	EGLN1	egl-9 family hypoxia inducible factor 1 [Source:HGNC Symbol;Acc:HGNC:1232]	3675	0.595768	0.390587	No
GO_NEURON_TO_NEURON_SYNAPSE	CC	K1	ABHD17B	abhydrolase domain containing 17B, depalmitoylase [Source:HGNC Symbol;Acc:HGNC:24278]	3743	0.58701	0.385173	No
GO_NEURON_TO_NEURON_SYNAPSE	CC	K1	ADAM10	ADAM metallopeptidase domain 10 [Source:HGNC Symbol;Acc:HGNC:188]	3776	0.583637	0.38486	No
GO_NEURON_TO_NEURON_SYNAPSE	CC	K1	RAB8A	RAB8A, member RAS oncogene family [Source:HGNC Symbol;Acc:HGNC:7007]	3781	0.583202	0.388645	No
GO_NEURON_TO_NEURON_SYNAPSE	CC	K1	P2RX6	purinergic receptor P2X 6 [Source:HGNC Symbol;Acc:HGNC:8538]	3872	0.573029	0.379757	No
GO_NEURON_TO_NEURON_SYNAPSE	CC	K1	FYN	FYN proto-oncogene, Src family tyrosine kinase [Source:HGNC Symbol;Acc:HGNC:4037]	3961	0.563238	0.371089	No
GO_NEURON_TO_NEURON_SYNAPSE	CC	K1	AKAP7	A-kinase anchoring protein 7 [Source:HGNC Symbol;Acc:HGNC:377]	4082	0.550291	0.357636	No
GO_NEURON_TO_NEURON_SYNAPSE	CC	K1	RGS9	regulator of G protein signaling 9 [Source:HGNC Symbol;Acc:HGNC:10004]	4089	0.549257	0.360874	No
GO_NEURON_TO_NEURON_SYNAPSE	CC	K1	SH3GL3	SH3 domain containing GRB2 like 3, endophilin A3 [Source:HGNC Symbol;Acc:HGNC:10832]	4114	0.546157	0.361453	No
GO_NEURON_TO_NEURON_SYNAPSE	CC	K1	MPDZ	multiple PDZ domain crumbs cell polarity complex component [Source:HGNC Symbol;Acc:HGNC:7208]	4180	0.538922	0.355971	No
GO_NEURON_TO_NEURON_SYNAPSE	CC	K1	GRIK4	glutamate ionotropic receptor kainate type subunit 4 [Source:HGNC Symbol;Acc:HGNC:4582]	4320	0.52418	0.33954	No
GO_NEURON_TO_NEURON_SYNAPSE	CC	K1	CHRM3	cholinergic receptor muscarinic 3 [Source:HGNC Symbol;Acc:HGNC:1952]	4329	0.523201	0.342289	No
GO_NEURON_TO_NEURON_SYNAPSE	CC	K1	CHRM1	cholinergic receptor muscarinic 1 [Source:HGNC Symbol;Acc:HGNC:1950]	4481	0.50699	0.323971	No
GO_NEURON_TO_NEURON_SYNAPSE	CC	K1	ARRB2	arrestin beta 2 [Source:HGNC Symbol;Acc:HGNC:712]	4501	0.504597	0.32497	No
GO_NEURON_TO_NEURON_SYNAPSE	CC	K1	DISC1	DISC1 scaffold protein [Source:HGNC Symbol;Acc:HGNC:2888]	4601	0.487679	0.314124	No
GO_NEURON_TO_NEURON_SYNAPSE	CC	K1	ADCY8	adenylate cyclase 8 [Source:HGNC Symbol;Acc:HGNC:239]	4707	0.468368	0.302255	No
GO_NEURON_TO_NEURON_SYNAPSE	CC	K1	CRIPT	CXXC repeat containing interactor of PDZ3 domain [Source:HGNC Symbol;Acc:HGNC:14312]	4836	0.446173	0.28685	No
GO_NEURON_TO_NEURON_SYNAPSE	CC	K1	SORCS2	sortilin related VPS10 domain containing receptor 2 [Source:HGNC Symbol;Acc:HGNC:16698]	4934	0.428222	0.275851	No
GO_NEURON_TO_NEURON_SYNAPSE	CC	K1	SLC1A1	solute carrier family 1 member 1 [Source:HGNC Symbol;Acc:HGNC:10939]	4964	0.424414	0.274785	No
GO_NEURON_TO_NEURON_SYNAPSE	CC	K1	RPS13	ribosomal protein S13 [Source:HGNC Symbol;Acc:HGNC:10386]	5083	0.404613	0.260533	No
GO_NEURON_TO_NEURON_SYNAPSE	CC	K1	PDE4B	phosphodiesterase 4B [Source:HGNC Symbol;Acc:HGNC:8781]	5188	0.384377	0.24818	No
GO_NEURON_TO_NEURON_SYNAPSE	CC	K1	ABHD17C	abhydrolase domain containing 17C, depalmitoylase [Source:HGNC Symbol;Acc:HGNC:26925]	5267	0.370016	0.239529	No
GO_NEURON_TO_NEURON_SYNAPSE	CC	K1	RPS19	ribosomal protein S19 [Source:HGNC Symbol;Acc:HGNC:10402]	5445	0.334657	0.216111	No
GO_NEURON_TO_NEURON_SYNAPSE	CC	K1	DTNBP1	dystrobrevin binding protein 1 [Source:HGNC Symbol;Acc:HGNC:17328]	5511	0.323451	0.209014	No
GO_NEURON_TO_NEURON_SYNAPSE	CC	K1	P2RY1	purinergic receptor P2Y1 [Source:HGNC Symbol;Acc:HGNC:8539]	5547	0.314639	0.206245	No
GO_NEURON_TO_NEURON_SYNAPSE	CC	K1	HOMER3	homer scaffold protein 3 [Source:HGNC Symbol;Acc:HGNC:17514]	5863	0.244247	0.161936	No
GO_NEURON_TO_NEURON_SYNAPSE	CC	K1	FABP5	fatty acid binding protein 5 [Source:HGNC Symbol;Acc:HGNC:3560]	6503	0.109993	0.0691614	No
GO_NEURON_TO_NEURON_SYNAPSE	CC	K1	EPS8	epidermal growth factor receptor pathway substrate 8 [Source:HGNC Symbol;Acc:HGNC:3420]	6532	0.103574	0.0658363	No
GO_NEURON_TO_NEURON_SYNAPSE	CC	K1	GPER1	G protein-coupled estrogen receptor 1 [Source:HGNC Symbol;Acc:HGNC:4485]	6620	0.0849698	0.0537297	No
GO_NEURON_TO_NEURON_SYNAPSE	CC	K1	RPS14	ribosomal protein S14 [Source:HGNC Symbol;Acc:HGNC:10387]	6655	0.0752326	0.0493134	No
GO_NEURON_TO_NEURON_SYNAPSE	CC	K1	MX1	MX dynamin like GTPase 1 [Source:HGNC Symbol;Acc:HGNC:7532]	6959	0.00658217	0.00498009	No
GO_NUCLEAR_SPECK	CC	K5	PSKH1	protein serine kinase H1 [Source:HGNC Symbol;Acc:HGNC:9529]	238	0.654191	0.24978	Yes
GO_MODIFICATION_DEPENDENT_PROTEIN_BINDING	MF	K1	PSMD4	proteasome 26S subunit, non-ATPase 4 [Source:HGNC Symbol;Acc:HGNC:9561]	1462	0.843116	0.460564	Yes
GO_HISTONE_BINDING	MF	K1	PSME4	proteasome activator subunit 4 [Source:HGNC Symbol;Acc:HGNC:20635]	649	0.931513	0.261759	Yes
GO_MODIFICATION_DEPENDENT_PROTEIN_BINDING	MF	K1	PSME4	proteasome activator subunit 4 [Source:HGNC Symbol;Acc:HGNC:20635]	649	0.931513	0.296009	Yes
GO_TUBULIN_BINDING	MF	K3	PSRC1	proline and serine rich coiled-coil 1 [Source:HGNC Symbol;Acc:HGNC:24472]	126	0.953816	0.301838	Yes
GO_HINDBRAIN_DEVELOPMENT	BP	K4	PTBP2	polypyrimidine tract binding protein 2 [Source:HGNC Symbol;Acc:HGNC:17662]	82	0.978078	0.2374	Yes
GO_NEURON_TO_NEURON_SYNAPSE	CC	K3	PTCH1	patched 1 [Source:HGNC Symbol;Acc:HGNC:9585]	317	0.877006	0.651064	Yes
GO_BRAIN_MORPHOGENESIS	BP	K1	PTEN	phosphatase and tensin homolog [Source:HGNC Symbol;Acc:HGNC:9588]	30	0.996845	0.234442	Yes
GO_RESPONSE_TO_NERVE_GROWTH_FACTOR	BP	K1	PTEN	phosphatase and tensin homolog [Source:HGNC Symbol;Acc:HGNC:9588]	30	0.996845	0.214783	Yes
GO_SYNAPSE_ORGANIZATION	BP	K1	PTEN	phosphatase and tensin homolog [Source:HGNC Symbol;Acc:HGNC:9588]	30	0.996845	0.0939405	Yes
GO_NEURON_SPINE	CC	K1	PTEN	phosphatase and tensin homolog [Source:HGNC Symbol;Acc:HGNC:9588]	30	0.996845	0.104714	Yes
GO_SYNAPTIC_MEMBRANE	CC	K1	PTEN	phosphatase and tensin homolog [Source:HGNC Symbol;Acc:HGNC:9588]	30	0.996845	0.0835723	Yes
GO_AXON_DEVELOPMENT	BP	K8	PTK2	protein tyrosine kinase 2 [Source:HGNC Symbol;Acc:HGNC:9611]	20	0.982266	0.221015	Yes
GO_NEURON_PROJECTION_GUIDANCE	BP	K8	PTK2	protein tyrosine kinase 2 [Source:HGNC Symbol;Acc:HGNC:9611]	20	0.982266	0.267001	Yes
GO_SYNAPSE_ORGANIZATION	BP	K8	PTK2	protein tyrosine kinase 2 [Source:HGNC Symbol;Acc:HGNC:9611]	20	0.982266	0.23895	Yes
GO_GLUTAMATE_RECEPTOR_SIGNALING_PATHWAY	BP	K1	PTK2B	protein tyrosine kinase 2 beta [Source:HGNC Symbol;Acc:HGNC:9612]	100	0.988957	0.238716	Yes
GO_GLUTAMATERGIC_SYNAPSE	CC	K1	PTK2B	protein tyrosine kinase 2 beta [Source:HGNC Symbol;Acc:HGNC:9612]	100	0.988957	0.145374	Yes
GO_NEURON_SPINE	CC	K1	PTK2B	protein tyrosine kinase 2 beta [Source:HGNC Symbol;Acc:HGNC:9612]	100	0.988957	0.156532	Yes
GO_NEURON_TO_NEURON_SYNAPSE	CC	K1	PTK2B	protein tyrosine kinase 2 beta [Source:HGNC Symbol;Acc:HGNC:9612]	100	0.988957	0.152631	Yes
GO_REGULATION_OF_NEURON_PROJECTION_DEVELOPMENT	BP	K4	PTK7	protein tyrosine kinase 7 (inactive) [Source:HGNC Symbol;Acc:HGNC:9618]	508	0.848175	0.461131	Yes
GO_AXON_DEVELOPMENT	BP	K4	PTPN11	protein tyrosine phosphatase non-receptor type 11 [Source:HGNC Symbol;Acc:HGNC:9644]	148	0.959854	0.287006	Yes
GO_HINDBRAIN_DEVELOPMENT	BP	K4	PTPN11	protein tyrosine phosphatase non-receptor type 11 [Source:HGNC Symbol;Acc:HGNC:9644]	148	0.959854	0.369818	Yes
GO_NEURON_PROJECTION_GUIDANCE	BP	K4	PTPN11	protein tyrosine phosphatase non-receptor type 11 [Source:HGNC Symbol;Acc:HGNC:9644]	148	0.959854	0.325481	Yes
GO_AXON_DEVELOPMENT	BP	K4	PTPRA	protein tyrosine phosphatase receptor type A [Source:HGNC Symbol;Acc:HGNC:9664]	193	0.943644	0.416983	Yes
GO_NEURON_PROJECTION_GUIDANCE	BP	K4	PTPRA	protein tyrosine phosphatase receptor type A [Source:HGNC Symbol;Acc:HGNC:9664]	193	0.943644	0.467577	Yes
GO_REGULATION_OF_TRANS_SYNAPTIC_SIGNALING	BP	K4	PTPRA	protein tyrosine phosphatase receptor type A [Source:HGNC Symbol;Acc:HGNC:9664]	193	0.943644	0.493017	Yes
GO_RECEPTOR_COMPLEX	CC	K4	PTPRA	protein tyrosine phosphatase receptor type A [Source:HGNC Symbol;Acc:HGNC:9664]	193	0.943644	0.38299	Yes
GO_SYNAPTIC_MEMBRANE	CC	K4	PTPRA	protein tyrosine phosphatase receptor type A [Source:HGNC Symbol;Acc:HGNC:9664]	193	0.943644	0.422953	Yes
GO_SYNAPSE_ORGANIZATION	BP	K1	PTPRD	protein tyrosine phosphatase receptor type D [Source:HGNC Symbol;Acc:HGNC:9668]	3	0.99951	0.0205423	Yes
GO_GLUTAMATERGIC_SYNAPSE	CC	K1	PTPRD	protein tyrosine phosphatase receptor type D [Source:HGNC Symbol;Acc:HGNC:9668]	3	0.99951	0.0155012	Yes
GO_AXON_DEVELOPMENT	BP	K4	PTPRF	protein tyrosine phosphatase receptor type F [Source:HGNC Symbol;Acc:HGNC:9670]	228	0.933798	0.469346	Yes
GO_REGULATION_OF_NEURON_PROJECTION_DEVELOPMENT	BP	K4	PTPRF	protein tyrosine phosphatase receptor type F [Source:HGNC Symbol;Acc:HGNC:9670]	228	0.933798	0.399614	Yes
GO_REGULATION_OF_NEURON_PROJECTION_DEVELOPMENT	BP	K4	PTPRG	protein tyrosine phosphatase receptor type G [Source:HGNC Symbol;Acc:HGNC:9671]	833	0.754175	0.496259	Yes
GO_RECEPTOR_COMPLEX	CC	K4	PTPRN2	protein tyrosine phosphatase receptor type N2 [Source:HGNC Symbol;Acc:HGNC:9677]	134	0.962193	0.266308	Yes
GO_SYNAPSE_ORGANIZATION	BP	K1	PTPRO	protein tyrosine phosphatase receptor type O [Source:HGNC Symbol;Acc:HGNC:9678]	1405	0.849752	0.492889	Yes
GO_GLUTAMATERGIC_SYNAPSE	CC	K1	PTPRO	protein tyrosine phosphatase receptor type O [Source:HGNC Symbol;Acc:HGNC:9678]	1405	0.849752	0.479808	Yes
GO_NEURON_TO_NEURON_SYNAPSE	CC	K1	PTPRO	protein tyrosine phosphatase receptor type O [Source:HGNC Symbol;Acc:HGNC:9678]	1405	0.849752	0.513919	Yes
GO_AXON_DEVELOPMENT	BP	K4	PTPRS	protein tyrosine phosphatase receptor type S [Source:HGNC Symbol;Acc:HGNC:9681]	27	0.994288	0.0451228	Yes
GO_HINDBRAIN_DEVELOPMENT	BP	K4	PTPRS	protein tyrosine phosphatase receptor type S [Source:HGNC Symbol;Acc:HGNC:9681]	27	0.994288	0.0974911	Yes
GO_REGULATION_OF_NEURON_PROJECTION_DEVELOPMENT	BP	K4	PTPRS	protein tyrosine phosphatase receptor type S [Source:HGNC Symbol;Acc:HGNC:9681]	27	0.994288	0.106873	Yes
GO_REGULATION_OF_TRANS_SYNAPTIC_SIGNALING	BP	K4	PTPRS	protein tyrosine phosphatase receptor type S [Source:HGNC Symbol;Acc:HGNC:9681]	27	0.994288	0.130296	Yes
GO_NEURON_TO_NEURON_SYNAPSE	CC	K4	PTPRS	protein tyrosine phosphatase receptor type S [Source:HGNC Symbol;Acc:HGNC:9681]	27	0.994288	0.0860838	Yes
GO_SYNAPTIC_MEMBRANE	CC	K4	PTPRS	protein tyrosine phosphatase receptor type S [Source:HGNC Symbol;Acc:HGNC:9681]	27	0.994288	0.131558	Yes
GO_BETA_CATENIN_BINDING	MF	K1	PTPRT	protein tyrosine phosphatase receptor type T [Source:HGNC Symbol;Acc:HGNC:9682]	994	0.892673	0.59022	Yes
GO_AXON_DEVELOPMENT	BP	K4	PTPRZ1	protein tyrosine phosphatase receptor type Z1 [Source:HGNC Symbol;Acc:HGNC:9685]	74	0.980036	0.165583	Yes
GO_GLUTAMATERGIC_SYNAPSE	CC	K3	PURA	purine rich element binding protein A [Source:HGNC Symbol;Acc:HGNC:9701]	69	0.977751	0.313313	Yes
GO_HISTONE_BINDING	MF	K1	PWWP2A	PWWP domain containing 2A [Source:HGNC Symbol;Acc:HGNC:29406]	1033	0.889246	0.36733	Yes
GO_BETA_CATENIN_TCF_COMPLEX_ASSEMBLY	BP	K1	PYGO1	pygopus family PHD finger 1 [Source:HGNC Symbol;Acc:HGNC:30256]	1032	0.8893	0.645831	Yes
GO_HISTONE_BINDING	MF	K1	PYGO1	pygopus family PHD finger 1 [Source:HGNC Symbol;Acc:HGNC:30256]	1032	0.8893	0.356133	Yes
GO_MODIFICATION_DEPENDENT_PROTEIN_BINDING	MF	K1	PYGO1	pygopus family PHD finger 1 [Source:HGNC Symbol;Acc:HGNC:30256]	1032	0.8893	0.42405	Yes
GO_COVALENT_CHROMATIN_MODIFICATION	BP	K3	PYGO2	pygopus family PHD finger 2 [Source:HGNC Symbol;Acc:HGNC:30257]	243	0.909482	0.487497	Yes
GO_CELL_LEADING_EDGE	CC	K5	RAB13	RAB13, member RAS oncogene family [Source:HGNC Symbol;Acc:HGNC:9762]	163	0.749823	0.367525	Yes
GO_AXON_DEVELOPMENT	BP	K8	RAB3A	RAB3A, member RAS oncogene family [Source:HGNC Symbol;Acc:HGNC:9777]	90	0.88473	0.675891	Yes
GO_REGULATION_OF_TRANS_SYNAPTIC_SIGNALING	BP	K8	RAB3A	RAB3A, member RAS oncogene family [Source:HGNC Symbol;Acc:HGNC:9777]	90	0.88473	0.47545	Yes
GO_SYNAPSE_ORGANIZATION	BP	K8	RAB3A	RAB3A, member RAS oncogene family [Source:HGNC Symbol;Acc:HGNC:9777]	90	0.88473	0.632978	Yes
GO_NEUROTRANSMITTER_TRANSPORT	BP	K3	RAB3GAP1	RAB3 GTPase activating protein catalytic subunit 1 [Source:HGNC Symbol;Acc:HGNC:17063]	145	0.947832	0.277579	Yes
GO_REGULATION_OF_TRANS_SYNAPTIC_SIGNALING	BP	K3	RAB3GAP1	RAB3 GTPase activating protein catalytic subunit 1 [Source:HGNC Symbol;Acc:HGNC:17063]	145	0.947832	0.421698	Yes
GO_SYNAPTIC_TRANSMISSION_GLUTAMATERGIC	BP	K3	RAB3GAP1	RAB3 GTPase activating protein catalytic subunit 1 [Source:HGNC Symbol;Acc:HGNC:17063]	145	0.947832	0.493647	Yes
GO_COATED_VESICLE	CC	K4	RAB5A	RAB5A, member RAS oncogene family [Source:HGNC Symbol;Acc:HGNC:9783]	811	0.760322	0.448118	Yes
GO_AXON_DEVELOPMENT	BP	K4	RAC1	Rac family small GTPase 1 [Source:HGNC Symbol;Acc:HGNC:9801]	49	0.989556	0.0783614	Yes
GO_NEURON_PROJECTION_GUIDANCE	BP	K4	RAC1	Rac family small GTPase 1 [Source:HGNC Symbol;Acc:HGNC:9801]	49	0.989556	0.0916464	Yes
GO_HISTONE_DEACETYLASE_BINDING	MF	K4	RAC1	Rac family small GTPase 1 [Source:HGNC Symbol;Acc:HGNC:9801]	49	0.989556	0.243794	Yes
GO_MODIFICATION_DEPENDENT_PROTEIN_BINDING	MF	K1	RAD23B	RAD23 homolog B, nucleotide excision repair protein [Source:HGNC Symbol;Acc:HGNC:9813]	995	0.892618	0.369103	Yes
GO_TUBULIN_BINDING	MF	K3	RAD51D	RAD51 paralog D [Source:HGNC Symbol;Acc:HGNC:9823]	521	0.807431	0.419284	Yes
GO_PROTEIN_SERINE_THREONINE_KINASE_ACTIVITY	MF	K4	RAF1	Raf-1 proto-oncogene, serine/threonine kinase [Source:HGNC Symbol;Acc:HGNC:9829]	40	0.991024	0.00434956	Yes
GO_AXON_DEVELOPMENT	BP	K4	RANBP9	RAN binding protein 9 [Source:HGNC Symbol;Acc:HGNC:13727]	224	0.934614	0.457739	Yes
GO_NEURON_PROJECTION_GUIDANCE	BP	K4	RANBP9	RAN binding protein 9 [Source:HGNC Symbol;Acc:HGNC:13727]	224	0.934614	0.534081	Yes
GO_REGULATION_OF_NEURON_PROJECTION_DEVELOPMENT	BP	K4	RAP1A	RAP1A, member of RAS oncogene family [Source:HGNC Symbol;Acc:HGNC:9855]	687	0.79715	0.42657	Yes
GO_RESPONSE_TO_NERVE_GROWTH_FACTOR	BP	K1	RAPGEF2	Rap guanine nucleotide exchange factor 2 [Source:HGNC Symbol;Acc:HGNC:16854]	423	0.955883	0.534385	Yes
GO_NEURON_TO_NEURON_SYNAPSE	CC	K4	RAPGEF4	Rap guanine nucleotide exchange factor 4 [Source:HGNC Symbol;Acc:HGNC:16626]	373	0.892836	0.472092	Yes
GO_CELL_LEADING_EDGE	CC	K5	RAPH1	Ras association (RalGDS/AF-6) and pleckstrin homology domains 1 [Source:HGNC Symbol;Acc:HGNC:14436]	118	0.822445	0.266688	Yes
GO_PROTEIN_KINASE_A_BINDING	MF	K1	RARA	retinoic acid receptor alpha [Source:HGNC Symbol;Acc:HGNC:9864]	474	0.950715	0.260407	Yes
GO_ACTIVATING_TRANSCRIPTION_FACTOR_BINDING	MF	K4	RB1	RB transcriptional corepressor 1 [Source:HGNC Symbol;Acc:HGNC:9884]	4	0.99913	0.157207	Yes
GO_ATPASE_COMPLEX	CC	K4	RB1	RB transcriptional corepressor 1 [Source:HGNC Symbol;Acc:HGNC:9884]	4	0.99913	0.0647807	Yes
GO_PML_BODY	CC	K4	RB1	RB transcriptional corepressor 1 [Source:HGNC Symbol;Acc:HGNC:9884]	4	0.99913	0.0661304	Yes
GO_HISTONE_BINDING	MF	K1	RBBP4	RB binding protein 4, chromatin remodeling factor [Source:HGNC Symbol;Acc:HGNC:9887]	342	0.964043	0.137117	Yes
GO_BETA_CATENIN_TCF_COMPLEX_ASSEMBLY	BP	K1	RBBP5	RB binding protein 5, histone lysine methyltransferase complex subunit [Source:HGNC Symbol;Acc:HGNC:9888]	252	0.972964	0.306527	Yes
GO_HISTONE_BINDING	MF	K1	RBBP5	RB binding protein 5, histone lysine methyltransferase complex subunit [Source:HGNC Symbol;Acc:HGNC:9888]	252	0.972964	0.0761646	Yes
GO_MODIFICATION_DEPENDENT_PROTEIN_BINDING	MF	K1	RBBP5	RB binding protein 5, histone lysine methyltransferase complex subunit [Source:HGNC Symbol;Acc:HGNC:9888]	252	0.972964	0.0746163	Yes
GO_EPHRIN_RECEPTOR_SIGNALING_PATHWAY	BP	K1	RBPJ	recombination signal binding protein for immunoglobulin kappa J region [Source:HGNC Symbol;Acc:HGNC:5724]	938	0.898221	0.51763	Yes
GO_REGULATION_OF_GTPASE_ACTIVITY	BP	K6	RCC2	regulator of chromosome condensation 2 [Source:HGNC Symbol;Acc:HGNC:30297]	29	0.926182	0.328659	Yes
GO_CHROMOSOMAL_REGION	CC	K5	REC8	REC8 meiotic recombination protein [Source:HGNC Symbol;Acc:HGNC:16879]	95	0.860795	0.108916	Yes
GO_GLUTAMATERGIC_SYNAPSE	CC	K1	RELA	RELA proto-oncogene, NF-kB subunit [Source:HGNC Symbol;Acc:HGNC:9955]	298	0.968068	0.250651	Yes
GO_GLUTAMATE_RECEPTOR_SIGNALING_PATHWAY	BP	K3	RELN	reelin [Source:HGNC Symbol;Acc:HGNC:9957]	77	0.974052	0.626452	Yes
GO_NEURON_MIGRATION	BP	K3	RELN	reelin [Source:HGNC Symbol;Acc:HGNC:9957]	77	0.974052	0.428394	Yes
GO_REGULATION_OF_SYNAPSE_STRUCTURE_OR_ACTIVITY	BP	K3	RELN	reelin [Source:HGNC Symbol;Acc:HGNC:9957]	77	0.974052	0.356473	Yes
GO_REGULATION_OF_TRANS_SYNAPTIC_SIGNALING	BP	K3	RELN	reelin [Source:HGNC Symbol;Acc:HGNC:9957]	77	0.974052	0.329963	Yes
GO_SYNAPTIC_TRANSMISSION_GLUTAMATERGIC	BP	K3	RELN	reelin [Source:HGNC Symbol;Acc:HGNC:9957]	77	0.974052	0.389229	Yes
GO_HINDBRAIN_DEVELOPMENT	BP	K4	RERE	arginine-glutamic acid dipeptide repeats [Source:HGNC Symbol;Acc:HGNC:9965]	22	0.995213	0.0453024	Yes
GO_HISTONE_DEACETYLASE_COMPLEX	CC	K4	RERE	arginine-glutamic acid dipeptide repeats [Source:HGNC Symbol;Acc:HGNC:9965]	22	0.995213	0.0633921	Yes
GO_AXON_DEVELOPMENT	BP	K4	RGMA	repulsive guidance molecule BMP co-receptor a [Source:HGNC Symbol;Acc:HGNC:30308]	401	0.884839	0.529411	Yes
GO_REGULATION_OF_NEURON_PROJECTION_DEVELOPMENT	BP	K4	RGMA	repulsive guidance molecule BMP co-receptor a [Source:HGNC Symbol;Acc:HGNC:30308]	401	0.884839	0.451804	Yes
GO_EPHRIN_RECEPTOR_SIGNALING_PATHWAY	BP	K1	RHOA	ras homolog family member A [Source:HGNC Symbol;Acc:HGNC:667]	220	0.975847	0.303374	Yes
GO_SYNAPSE_ORGANIZATION	BP	K1	RHOA	ras homolog family member A [Source:HGNC Symbol;Acc:HGNC:667]	220	0.975847	0.28877	Yes
GO_GLUTAMATERGIC_SYNAPSE	CC	K1	RHOA	ras homolog family member A [Source:HGNC Symbol;Acc:HGNC:667]	220	0.975847	0.22294	Yes
GO_NEURON_SPINE	CC	K1	RHOA	ras homolog family member A [Source:HGNC Symbol;Acc:HGNC:667]	220	0.975847	0.231202	Yes
GO_NEURON_PROJECTION_GUIDANCE	BP	K4	RHOG	ras homolog family member G [Source:HGNC Symbol;Acc:HGNC:672]	530	0.840668	0.540535	Yes
GO_COVALENT_CHROMATIN_MODIFICATION	BP	K3	RIF1	replication timing regulatory factor 1 [Source:HGNC Symbol;Acc:HGNC:23207]	175	0.93271	0.394968	Yes
GO_SYNAPTIC_MEMBRANE	CC	K1	RIMS1	regulating synaptic membrane exocytosis 1 [Source:HGNC Symbol;Acc:HGNC:17282]	67	0.992711	0.13665	Yes
GO_SYNAPTIC_MEMBRANE	CC	K1	SLITRK3	SLIT and NTRK like family member 3 [Source:HGNC Symbol;Acc:HGNC:23501]	1284	0.861502	0.516473	No
GO_SYNAPTIC_MEMBRANE	CC	K1	DNM1L	dynamin 1 like [Source:HGNC Symbol;Acc:HGNC:2973]	1328	0.856933	0.516344	No
GO_SYNAPTIC_MEMBRANE	CC	K1	NECTIN3	nectin cell adhesion molecule 3 [Source:HGNC Symbol;Acc:HGNC:17664]	1379	0.8522	0.515154	No
GO_SYNAPTIC_MEMBRANE	CC	K1	PTPRO	protein tyrosine phosphatase receptor type O [Source:HGNC Symbol;Acc:HGNC:9678]	1405	0.849752	0.517613	No
GO_SYNAPTIC_MEMBRANE	CC	K1	PRRT2	proline rich transmembrane protein 2 [Source:HGNC Symbol;Acc:HGNC:30500]	1476	0.841702	0.513415	No
GO_SYNAPTIC_MEMBRANE	CC	K1	LIN7A	lin-7 homolog A, crumbs cell polarity complex component [Source:HGNC Symbol;Acc:HGNC:17787]	1605	0.826253	0.5006	No
GO_SYNAPTIC_MEMBRANE	CC	K1	SLC8A3	solute carrier family 8 member A3 [Source:HGNC Symbol;Acc:HGNC:11070]	1774	0.806506	0.481777	No
GO_SYNAPTIC_MEMBRANE	CC	K1	NECTIN1	nectin cell adhesion molecule 1 [Source:HGNC Symbol;Acc:HGNC:9706]	1795	0.804384	0.484642	No
GO_SYNAPTIC_MEMBRANE	CC	K1	ZDHHC17	zinc finger DHHC-type palmitoyltransferase 17 [Source:HGNC Symbol;Acc:HGNC:18412]	1820	0.801828	0.486903	No
GO_SYNAPTIC_MEMBRANE	CC	K1	STXBP5	syntaxin binding protein 5 [Source:HGNC Symbol;Acc:HGNC:19665]	1869	0.797748	0.485614	No
GO_SYNAPTIC_MEMBRANE	CC	K1	STX1B	syntaxin 1B [Source:HGNC Symbol;Acc:HGNC:18539]	1876	0.797095	0.49048	No
GO_SYNAPTIC_MEMBRANE	CC	K1	FAIM2	Fas apoptotic inhibitory molecule 2 [Source:HGNC Symbol;Acc:HGNC:17067]	1925	0.791818	0.489148	No
GO_SYNAPTIC_MEMBRANE	CC	K1	SEMA4C	semaphorin 4C [Source:HGNC Symbol;Acc:HGNC:10731]	2016	0.782788	0.481593	No
GO_SYNAPTIC_MEMBRANE	CC	K1	COMT	catechol-O-methyltransferase [Source:HGNC Symbol;Acc:HGNC:2228]	2041	0.780014	0.483696	No
GO_SYNAPTIC_MEMBRANE	CC	K1	FCHO2	FCH and mu domain containing endocytic adaptor 2 [Source:HGNC Symbol;Acc:HGNC:25180]	2221	0.761138	0.462932	No
GO_SYNAPTIC_MEMBRANE	CC	K1	LRFN3	leucine rich repeat and fibronectin type III domain containing 3 [Source:HGNC Symbol;Acc:HGNC:28370]	2257	0.757711	0.463261	No
GO_SYNAPTIC_MEMBRANE	CC	K1	ABHD6	abhydrolase domain containing 6, acylglycerol lipase [Source:HGNC Symbol;Acc:HGNC:21398]	2338	0.747702	0.456919	No
GO_SYNAPTIC_MEMBRANE	CC	K1	SLC30A1	solute carrier family 30 member 1 [Source:HGNC Symbol;Acc:HGNC:11012]	2391	0.74199	0.454642	No
GO_SYNAPTIC_MEMBRANE	CC	K1	LRRC4	leucine rich repeat containing 4 [Source:HGNC Symbol;Acc:HGNC:15586]	2447	0.735245	0.451876	No
GO_SYNAPTIC_MEMBRANE	CC	K1	NIPSNAP1	nipsnap homolog 1 [Source:HGNC Symbol;Acc:HGNC:7827]	2450	0.734646	0.456879	No
GO_SYNAPTIC_MEMBRANE	CC	K1	NTNG1	netrin G1 [Source:HGNC Symbol;Acc:HGNC:23319]	2514	0.725888	0.452872	No
GO_SYNAPTIC_MEMBRANE	CC	K1	CNTNAP4	contactin associated protein family member 4 [Source:HGNC Symbol;Acc:HGNC:18747]	2560	0.721319	0.451472	No
GO_SYNAPTIC_MEMBRANE	CC	K1	MTMR2	myotubularin related protein 2 [Source:HGNC Symbol;Acc:HGNC:7450]	2602	0.716695	0.450626	No
GO_SYNAPTIC_MEMBRANE	CC	K1	SNCAIP	synuclein alpha interacting protein [Source:HGNC Symbol;Acc:HGNC:11139]	2655	0.711092	0.448126	No
GO_SYNAPTIC_MEMBRANE	CC	K1	HIP1	huntingtin interacting protein 1 [Source:HGNC Symbol;Acc:HGNC:4913]	2744	0.701355	0.440277	No
GO_SYNAPTIC_MEMBRANE	CC	K1	ATAD1	ATPase family AAA domain containing 1 [Source:HGNC Symbol;Acc:HGNC:25903]	2757	0.699559	0.44356	No
GO_SYNAPTIC_MEMBRANE	CC	K1	DRD3	dopamine receptor D3 [Source:HGNC Symbol;Acc:HGNC:3024]	2799	0.695099	0.442558	No
GO_SYNAPTIC_MEMBRANE	CC	K1	OPRM1	opioid receptor mu 1 [Source:HGNC Symbol;Acc:HGNC:8156]	2801	0.694936	0.44742	No
GO_SYNAPTIC_MEMBRANE	CC	K1	FLOT2	flotillin 2 [Source:HGNC Symbol;Acc:HGNC:3758]	3009	0.671055	0.421901	No
GO_SYNAPTIC_MEMBRANE	CC	K1	FLRT3	fibronectin leucine rich transmembrane protein 3 [Source:HGNC Symbol;Acc:HGNC:3762]	3021	0.669532	0.425114	No
GO_SYNAPTIC_MEMBRANE	CC	K1	DRD1	dopamine receptor D1 [Source:HGNC Symbol;Acc:HGNC:3020]	3067	0.664309	0.423304	No
GO_SYNAPTIC_MEMBRANE	CC	K1	P2RX1	purinergic receptor P2X 1 [Source:HGNC Symbol;Acc:HGNC:8533]	3085	0.66246	0.425586	No
GO_SYNAPTIC_MEMBRANE	CC	K1	HIP1R	huntingtin interacting protein 1 related [Source:HGNC Symbol;Acc:HGNC:18415]	3131	0.658217	0.423731	No
GO_SYNAPTIC_MEMBRANE	CC	K1	CHRNA5	cholinergic receptor nicotinic alpha 5 subunit [Source:HGNC Symbol;Acc:HGNC:1959]	3193	0.650656	0.419476	No
GO_SYNAPTIC_MEMBRANE	CC	K1	RGS7BP	regulator of G protein signaling 7 binding protein [Source:HGNC Symbol;Acc:HGNC:23271]	3228	0.646684	0.419152	No
GO_SYNAPTIC_MEMBRANE	CC	K1	SHISA6	shisa family member 6 [Source:HGNC Symbol;Acc:HGNC:34491]	3246	0.644889	0.421307	No
GO_SYNAPTIC_MEMBRANE	CC	K1	CLTB	clathrin light chain B [Source:HGNC Symbol;Acc:HGNC:2091]	3279	0.640429	0.421231	No
GO_SYNAPTIC_MEMBRANE	CC	K1	UNC13C	unc-13 homolog C [Source:HGNC Symbol;Acc:HGNC:23149]	3350	0.63265	0.415526	No
GO_SYNAPTIC_MEMBRANE	CC	K1	SYNJ2BP	synaptojanin 2 binding protein [Source:HGNC Symbol;Acc:HGNC:18955]	3355	0.631344	0.41949	No
GO_SYNAPTIC_MEMBRANE	CC	K1	CHRNA3	cholinergic receptor nicotinic alpha 3 subunit [Source:HGNC Symbol;Acc:HGNC:1957]	3414	0.625088	0.41549	No
GO_SYNAPTIC_MEMBRANE	CC	K1	CHRNB4	cholinergic receptor nicotinic beta 4 subunit [Source:HGNC Symbol;Acc:HGNC:1964]	3543	0.611054	0.401124	No
GO_SYNAPTIC_MEMBRANE	CC	K1	ABHD17B	abhydrolase domain containing 17B, depalmitoylase [Source:HGNC Symbol;Acc:HGNC:24278]	3743	0.58701	0.376172	No
GO_SYNAPTIC_MEMBRANE	CC	K1	ADAM10	ADAM metallopeptidase domain 10 [Source:HGNC Symbol;Acc:HGNC:188]	3776	0.583637	0.375687	No
GO_SYNAPTIC_MEMBRANE	CC	K1	CNTN6	contactin 6 [Source:HGNC Symbol;Acc:HGNC:2176]	3839	0.576402	0.370749	No
GO_SYNAPTIC_MEMBRANE	CC	K1	CHRNA2	cholinergic receptor nicotinic alpha 2 subunit [Source:HGNC Symbol;Acc:HGNC:1956]	3840	0.576348	0.374904	No
GO_SYNAPTIC_MEMBRANE	CC	K1	P2RX6	purinergic receptor P2X 6 [Source:HGNC Symbol;Acc:HGNC:8538]	3872	0.573029	0.374488	No
GO_SYNAPTIC_MEMBRANE	CC	K1	DNAJA3	DnaJ heat shock protein family (Hsp40) member A3 [Source:HGNC Symbol;Acc:HGNC:11808]	3983	0.561062	0.362401	No
GO_SYNAPTIC_MEMBRANE	CC	K1	ITGA3	integrin subunit alpha 3 [Source:HGNC Symbol;Acc:HGNC:6139]	4010	0.557036	0.362604	No
GO_SYNAPTIC_MEMBRANE	CC	K1	RGS9	regulator of G protein signaling 9 [Source:HGNC Symbol;Acc:HGNC:10004]	4089	0.549257	0.355125	No
GO_SYNAPTIC_MEMBRANE	CC	K1	SLC1A6	solute carrier family 1 member 6 [Source:HGNC Symbol;Acc:HGNC:10944]	4127	0.544253	0.353622	No
GO_SYNAPTIC_MEMBRANE	CC	K1	KPNA2	karyopherin subunit alpha 2 [Source:HGNC Symbol;Acc:HGNC:6395]	4161	0.540935	0.352682	No
GO_SYNAPTIC_MEMBRANE	CC	K1	CHRNE	cholinergic receptor nicotinic epsilon subunit [Source:HGNC Symbol;Acc:HGNC:1966]	4195	0.537507	0.351717	No
GO_SYNAPTIC_MEMBRANE	CC	K1	STX4	syntaxin 4 [Source:HGNC Symbol;Acc:HGNC:11439]	4201	0.536964	0.354854	No
GO_SYNAPTIC_MEMBRANE	CC	K1	CHRNA1	cholinergic receptor nicotinic alpha 1 subunit [Source:HGNC Symbol;Acc:HGNC:1955]	4225	0.534298	0.355333	No
GO_SYNAPTIC_MEMBRANE	CC	K1	GABRA6	gamma-aminobutyric acid type A receptor subunit alpha6 [Source:HGNC Symbol;Acc:HGNC:4080]	4284	0.527825	0.350632	No
GO_SYNAPTIC_MEMBRANE	CC	K1	GRIK4	glutamate ionotropic receptor kainate type subunit 4 [Source:HGNC Symbol;Acc:HGNC:4582]	4320	0.52418	0.349278	No
GO_SYNAPTIC_MEMBRANE	CC	K1	CHRM3	cholinergic receptor muscarinic 3 [Source:HGNC Symbol;Acc:HGNC:1952]	4329	0.523201	0.351876	No
GO_SYNAPTIC_MEMBRANE	CC	K1	CHRM1	cholinergic receptor muscarinic 1 [Source:HGNC Symbol;Acc:HGNC:1950]	4481	0.50699	0.333386	No
GO_SYNAPTIC_MEMBRANE	CC	K1	ARRB2	arrestin beta 2 [Source:HGNC Symbol;Acc:HGNC:712]	4501	0.504597	0.334237	No
GO_SYNAPTIC_MEMBRANE	CC	K1	ADCY8	adenylate cyclase 8 [Source:HGNC Symbol;Acc:HGNC:239]	4707	0.468368	0.307551	No
GO_SYNAPTIC_MEMBRANE	CC	K1	SORCS2	sortilin related VPS10 domain containing receptor 2 [Source:HGNC Symbol;Acc:HGNC:16698]	4934	0.428222	0.277495	No
GO_SYNAPTIC_MEMBRANE	CC	K1	CALB2	calbindin 2 [Source:HGNC Symbol;Acc:HGNC:1435]	5058	0.408421	0.262401	No
GO_SYNAPTIC_MEMBRANE	CC	K1	ABHD17C	abhydrolase domain containing 17C, depalmitoylase [Source:HGNC Symbol;Acc:HGNC:26925]	5267	0.370016	0.234565	No
GO_SYNAPTIC_MEMBRANE	CC	K1	SHC4	SHC adaptor protein 4 [Source:HGNC Symbol;Acc:HGNC:16743]	5373	0.349888	0.221689	No
GO_SYNAPTIC_MEMBRANE	CC	K1	DTNBP1	dystrobrevin binding protein 1 [Source:HGNC Symbol;Acc:HGNC:17328]	5511	0.323451	0.20393	No
GO_SYNAPTIC_MEMBRANE	CC	K1	P2RY1	purinergic receptor P2Y1 [Source:HGNC Symbol;Acc:HGNC:8539]	5547	0.314639	0.201065	No
GO_SYNAPTIC_MEMBRANE	CC	K1	CHRM5	cholinergic receptor muscarinic 5 [Source:HGNC Symbol;Acc:HGNC:1954]	5806	0.255127	0.165069	No
GO_SYNAPTIC_MEMBRANE	CC	K1	ITGB3	integrin subunit beta 3 [Source:HGNC Symbol;Acc:HGNC:6156]	5988	0.219605	0.140108	No
GO_SYNAPTIC_MEMBRANE	CC	K1	STX19	syntaxin 19 [Source:HGNC Symbol;Acc:HGNC:19300]	5991	0.218952	0.141393	No
GO_SYNAPTIC_MEMBRANE	CC	K1	FXYD6	FXYD domain containing ion transport regulator 6 [Source:HGNC Symbol;Acc:HGNC:4030]	6040	0.208562	0.135857	No
GO_SYNAPTIC_MEMBRANE	CC	K1	FOSL1	FOS like 1, AP-1 transcription factor subunit [Source:HGNC Symbol;Acc:HGNC:13718]	6358	0.140565	0.090383	No
GO_SYNAPTIC_MEMBRANE	CC	K1	GLRA3	glycine receptor alpha 3 [Source:HGNC Symbol;Acc:HGNC:4328]	6418	0.127618	0.0826506	No
GO_SYNAPTIC_MEMBRANE	CC	K1	GPER1	G protein-coupled estrogen receptor 1 [Source:HGNC Symbol;Acc:HGNC:4485]	6620	0.0849698	0.0537866	No
GO_SYNAPTIC_MEMBRANE	CC	K1	COL13A1	collagen type XIII alpha 1 chain [Source:HGNC Symbol;Acc:HGNC:2190]	6728	0.0590219	0.0385207	No
GO_SYNAPTIC_MEMBRANE	CC	K1	MX1	MX dynamin like GTPase 1 [Source:HGNC Symbol;Acc:HGNC:7532]	6959	0.00658217	0.00483882	No
GO_SYNAPTIC_MEMBRANE	CC	K1	ANXA1	annexin A1 [Source:HGNC Symbol;Acc:HGNC:533]	6993	0.000108796	1.82952e-07	No
GO_REGULATION_OF_NEURON_PROJECTION_DEVELOPMENT	BP	K4	RIMS2	regulating synaptic membrane exocytosis 2 [Source:HGNC Symbol;Acc:HGNC:17283]	26	0.994397	0.0925641	Yes
GO_REGULATION_OF_TRANS_SYNAPTIC_SIGNALING	BP	K4	RIMS2	regulating synaptic membrane exocytosis 2 [Source:HGNC Symbol;Acc:HGNC:17283]	26	0.994397	0.11308	Yes
GO_SYNAPTIC_MEMBRANE	CC	K4	RIMS2	regulating synaptic membrane exocytosis 2 [Source:HGNC Symbol;Acc:HGNC:17283]	26	0.994397	0.111639	Yes
GO_SYNAPTIC_MEMBRANE	CC	K1	RIMS3	regulating synaptic membrane exocytosis 3 [Source:HGNC Symbol;Acc:HGNC:21292]	458	0.951966	0.40955	Yes
GO_SYNAPTIC_MEMBRANE	CC	K1	RIMS4	regulating synaptic membrane exocytosis 4 [Source:HGNC Symbol;Acc:HGNC:16183]	760	0.918131	0.482161	Yes
GO_NEURON_TO_NEURON_SYNAPSE	CC	K1	RNF112	ring finger protein 112 [Source:HGNC Symbol;Acc:HGNC:12968]	631	0.934233	0.400002	Yes
GO_MODIFICATION_DEPENDENT_PROTEIN_BINDING	MF	K1	RNF169	ring finger protein 169 [Source:HGNC Symbol;Acc:HGNC:26961]	955	0.896317	0.354726	Yes
GO_HISTONE_BINDING	MF	K1	RNF20	ring finger protein 20 [Source:HGNC Symbol;Acc:HGNC:10062]	2044	0.779579	0.453768	Yes
GO_AXON_DEVELOPMENT	BP	K4	ROBO1	roundabout guidance receptor 1 [Source:HGNC Symbol;Acc:HGNC:10249]	59	0.986618	0.102237	Yes
GO_NEURON_PROJECTION_GUIDANCE	BP	K4	ROBO1	roundabout guidance receptor 1 [Source:HGNC Symbol;Acc:HGNC:10249]	59	0.986618	0.115307	Yes
GO_REGULATION_OF_NEURON_PROJECTION_DEVELOPMENT	BP	K4	ROBO1	roundabout guidance receptor 1 [Source:HGNC Symbol;Acc:HGNC:10249]	59	0.986618	0.182051	Yes
GO_AXON_DEVELOPMENT	BP	K4	ROBO2	roundabout guidance receptor 2 [Source:HGNC Symbol;Acc:HGNC:10250]	16	0.996519	0.0354597	Yes
GO_NEURON_PROJECTION_GUIDANCE	BP	K4	ROBO2	roundabout guidance receptor 2 [Source:HGNC Symbol;Acc:HGNC:10250]	16	0.996519	0.0490986	Yes
GO_REGULATION_OF_NEURON_PROJECTION_DEVELOPMENT	BP	K4	ROBO2	roundabout guidance receptor 2 [Source:HGNC Symbol;Acc:HGNC:10250]	16	0.996519	0.0670847	Yes
GO_SYNAPSE_ORGANIZATION	BP	K1	ROBO2	roundabout guidance receptor 2 [Source:HGNC Symbol;Acc:HGNC:10250]	33	0.996519	0.100522	Yes
GO_EPHRIN_RECEPTOR_SIGNALING_PATHWAY	BP	K1	ROCK1	Rho associated coiled-coil containing protein kinase 1 [Source:HGNC Symbol;Acc:HGNC:10251]	155	0.983572	0.164843	Yes
GO_PROTEIN_SERINE_THREONINE_KINASE_ACTIVITY	MF	K4	ROCK2	Rho associated coiled-coil containing protein kinase 2 [Source:HGNC Symbol;Acc:HGNC:10252]	153	0.957841	0.100113	Yes
GO_BETA_CATENIN_BINDING	MF	K1	RORA	RAR related orphan receptor A [Source:HGNC Symbol;Acc:HGNC:10258]	173	0.981722	0.0708764	Yes
GO_PROTEIN_SERINE_THREONINE_KINASE_ACTIVITY	MF	K4	RPS6KB1	ribosomal protein S6 kinase B1 [Source:HGNC Symbol;Acc:HGNC:10436]	444	0.870424	0.305438	Yes
GO_ATPASE_COMPLEX	CC	K4	RSF1	remodeling and spacing factor 1 [Source:HGNC Symbol;Acc:HGNC:18118]	245	0.931241	0.295114	Yes
GO_COVALENT_CHROMATIN_MODIFICATION	BP	K5	RTF1	RTF1 homolog, Paf1/RNA polymerase II complex component [Source:HGNC Symbol;Acc:HGNC:28996]	30	0.944732	0.253303	Yes
GO_PEPTIDYL_LYSINE_MODIFICATION	BP	K5	RTF1	RTF1 homolog, Paf1/RNA polymerase II complex component [Source:HGNC Symbol;Acc:HGNC:28996]	30	0.944732	0.227066	Yes
GO_NEURON_TO_NEURON_SYNAPSE	CC	K1	RTN4	reticulon 4 [Source:HGNC Symbol;Acc:HGNC:14085]	62	0.992983	0.1279	Yes
GO_GLUTAMATERGIC_SYNAPSE	CC	K3	RTN4R	reticulon 4 receptor [Source:HGNC Symbol;Acc:HGNC:18601]	253	0.906979	0.574357	Yes
GO_PRESYNAPSE	CC	K3	RTN4R	reticulon 4 receptor [Source:HGNC Symbol;Acc:HGNC:18601]	253	0.906979	0.527563	Yes
GO_NEURON_TO_NEURON_SYNAPSE	CC	K3	RUSC1	RUN and SH3 domain containing 1 [Source:HGNC Symbol;Acc:HGNC:17153]	120	0.955285	0.497781	Yes
GO_ATPASE_COMPLEX	CC	K4	RUVBL1	RuvB like AAA ATPase 1 [Source:HGNC Symbol;Acc:HGNC:10474]	182	0.949301	0.257139	Yes
GO_HISTONE_DEACETYLASE_COMPLEX	CC	K4	RUVBL1	RuvB like AAA ATPase 1 [Source:HGNC Symbol;Acc:HGNC:10474]	182	0.949301	0.355805	Yes
GO_NUCLEAR_PERIPHERY	CC	K4	RUVBL1	RuvB like AAA ATPase 1 [Source:HGNC Symbol;Acc:HGNC:10474]	182	0.949301	0.324246	Yes
GO_HORMONE_RECEPTOR_BINDING	MF	K3	RXRA	retinoid X receptor alpha [Source:HGNC Symbol;Acc:HGNC:10477]	211	0.920524	0.386947	Yes
GO_CALMODULIN_BINDING	MF	K1	RYR2	ryanodine receptor 2 [Source:HGNC Symbol;Acc:HGNC:10484]	278	0.970244	0.146073	Yes
GO_PROTEIN_KINASE_A_BINDING	MF	K1	RYR2	ryanodine receptor 2 [Source:HGNC Symbol;Acc:HGNC:10484]	278	0.970244	0.102775	Yes
GO_HISTONE_BINDING	MF	K1	SAMD1	sterile alpha motif domain containing 1 [Source:HGNC Symbol;Acc:HGNC:17958]	2001	0.784366	0.450044	Yes
GO_HISTONE_DEACETYLASE_COMPLEX	CC	K4	SAP130	Sin3A associated protein 130 [Source:HGNC Symbol;Acc:HGNC:29813]	576	0.828972	0.597337	Yes
GO_HISTONE_BINDING	MF	K1	SART3	spliceosome associated factor 3, U4/U6 recycling protein [Source:HGNC Symbol;Acc:HGNC:16860]	2091	0.774466	0.466768	Yes
GO_NUCLEAR_PERIPHERY	CC	K4	SATB1	SATB homeobox 1 [Source:HGNC Symbol;Acc:HGNC:10541]	135	0.96203	0.146691	Yes
GO_PML_BODY	CC	K4	SATB1	SATB homeobox 1 [Source:HGNC Symbol;Acc:HGNC:10541]	135	0.96203	0.14763	Yes
GO_GLUTAMATERGIC_SYNAPSE	CC	K3	EPS15	epidermal growth factor receptor pathway substrate 15 [Source:HGNC Symbol;Acc:HGNC:3419]	502	0.813959	0.644771	No
GO_GLUTAMATERGIC_SYNAPSE	CC	K3	PPP2R2A	protein phosphatase 2 regulatory subunit Balpha [Source:HGNC Symbol;Acc:HGNC:9304]	575	0.783332	0.628348	No
GO_GLUTAMATERGIC_SYNAPSE	CC	K3	CBLN2	cerebellin 2 precursor [Source:HGNC Symbol;Acc:HGNC:1544]	653	0.750639	0.608648	No
GO_GLUTAMATERGIC_SYNAPSE	CC	K3	ARPC5L	actin related protein 2/3 complex subunit 5 like [Source:HGNC Symbol;Acc:HGNC:23366]	751	0.718109	0.578248	No
GO_GLUTAMATERGIC_SYNAPSE	CC	K3	USP8	ubiquitin specific peptidase 8 [Source:HGNC Symbol;Acc:HGNC:12631]	809	0.6914	0.566995	No
GO_GLUTAMATERGIC_SYNAPSE	CC	K3	ADRA2C	adrenoceptor alpha 2C [Source:HGNC Symbol;Acc:HGNC:283]	992	0.623728	0.4922	No
GO_GLUTAMATERGIC_SYNAPSE	CC	K3	CBLN1	cerebellin 1 precursor [Source:HGNC Symbol;Acc:HGNC:1543]	1135	0.572377	0.435948	No
GO_GLUTAMATERGIC_SYNAPSE	CC	K3	RNF19A	ring finger protein 19A, RBR E3 ubiquitin protein ligase [Source:HGNC Symbol;Acc:HGNC:13432]	1589	0.334875	0.219907	No
GO_GLUTAMATERGIC_SYNAPSE	CC	K3	NSG1	neuronal vesicle trafficking associated 1 [Source:HGNC Symbol;Acc:HGNC:18790]	1598	0.330088	0.224046	No
GO_GLUTAMATERGIC_SYNAPSE	CC	K3	PACSIN2	protein kinase C and casein kinase substrate in neurons 2 [Source:HGNC Symbol;Acc:HGNC:8571]	1656	0.287494	0.202882	No
GO_GLUTAMATERGIC_SYNAPSE	CC	K3	PLAT	plasminogen activator, tissue type [Source:HGNC Symbol;Acc:HGNC:9051]	2065	0.00359027	0.000990231	No
GO_PHOSPHATASE_BINDING	MF	K3	SBF2	SET binding factor 2 [Source:HGNC Symbol;Acc:HGNC:2135]	115	0.959473	0.198939	Yes
GO_PROTEIN_SERINE_THREONINE_KINASE_ACTIVITY	MF	K4	SBK1	SH3 domain binding kinase 1 [Source:HGNC Symbol;Acc:HGNC:17699]	216	0.936137	0.114303	Yes
GO_HISTONE_BINDING	MF	K1	SBNO1	strawberry notch homolog 1 [Source:HGNC Symbol;Acc:HGNC:22973]	245	0.973835	0.0647836	Yes
GO_PRESYNAPSE	CC	K3	SCAMP5	secretory carrier membrane protein 5 [Source:HGNC Symbol;Acc:HGNC:30386]	132	0.952239	0.397925	Yes
GO_HISTONE_BINDING	MF	K1	SCMH1	Scm polycomb group protein homolog 1 [Source:HGNC Symbol;Acc:HGNC:19003]	796	0.913833	0.287362	Yes
GO_GLUTAMATERGIC_SYNAPSE	CC	K1	SCN2A	sodium voltage-gated channel alpha subunit 2 [Source:HGNC Symbol;Acc:HGNC:10588]	277	0.970299	0.245929	Yes
GO_SYNAPTIC_MEMBRANE	CC	K1	SCN2A	sodium voltage-gated channel alpha subunit 2 [Source:HGNC Symbol;Acc:HGNC:10588]	277	0.970299	0.322785	Yes
GO_CHROMOSOMAL_REGION	CC	K5	SEC13	SEC13 homolog, nuclear pore and COPII coat complex component [Source:HGNC Symbol;Acc:HGNC:10697]	85	0.880161	0.0592489	Yes
GO_COATED_VESICLE	CC	K4	SEC23A	Sec23 homolog A, COPII coat complex component [Source:HGNC Symbol;Acc:HGNC:10701]	623	0.815319	0.399475	Yes
GO_NEURON_TO_NEURON_SYNAPSE	CC	K1	SEMA4F	ssemaphorin 4F [Source:HGNC Symbol;Acc:HGNC:10734]	331	0.965022	0.312984	Yes
GO_SYNAPTIC_MEMBRANE	CC	K1	SEMA4F	ssemaphorin 4F [Source:HGNC Symbol;Acc:HGNC:10734]	331	0.965022	0.364708	Yes
GO_AXON_DEVELOPMENT	BP	K4	SEMA6B	semaphorin 6B [Source:HGNC Symbol;Acc:HGNC:10739]	152	0.958821	0.312492	Yes
GO_NEURON_PROJECTION_GUIDANCE	BP	K4	SEMA6B	semaphorin 6B [Source:HGNC Symbol;Acc:HGNC:10739]	152	0.958821	0.377491	Yes
GO_REGULATION_OF_NEURON_PROJECTION_DEVELOPMENT	BP	K4	SEMA6B	semaphorin 6B [Source:HGNC Symbol;Acc:HGNC:10739]	152	0.958821	0.33187	Yes
GO_SYNAPSE_ORGANIZATION	BP	K1	SEPTIN11	septin 11 [Source:HGNC Symbol;Acc:HGNC:25589]	587	0.938639	0.430745	Yes
GO_GLUTAMATERGIC_SYNAPSE	CC	K1	SEPTIN11	septin 11 [Source:HGNC Symbol;Acc:HGNC:25589]	587	0.938639	0.354551	Yes
GO_NEURON_SPINE	CC	K1	SEPTIN11	septin 11 [Source:HGNC Symbol;Acc:HGNC:25589]	587	0.938639	0.418572	Yes
GO_NEURON_TO_NEURON_SYNAPSE	CC	K1	SEPTIN11	septin 11 [Source:HGNC Symbol;Acc:HGNC:25589]	587	0.938639	0.392148	Yes
GO_PRESYNAPSE	CC	K3	SEPTIN8	septin 8 [Source:HGNC Symbol;Acc:HGNC:16511]	67	0.978458	0.25139	Yes
GO_HINDBRAIN_DEVELOPMENT	BP	K4	SERPINE2	serpin family E member 2 [Source:HGNC Symbol;Acc:HGNC:8951]	114	0.969374	0.330666	Yes
GO_REGULATION_OF_TRANS_SYNAPTIC_SIGNALING	BP	K4	SERPINE2	serpin family E member 2 [Source:HGNC Symbol;Acc:HGNC:8951]	114	0.969374	0.287284	Yes
GO_SYNAPTIC_TRANSMISSION_GLUTAMATERGIC	BP	K4	SERPINE2	serpin family E member 2 [Source:HGNC Symbol;Acc:HGNC:8951]	114	0.969374	0.361172	Yes
GO_HISTONE_BINDING	MF	K1	SET	SET nuclear proto-oncogene [Source:HGNC Symbol;Acc:HGNC:10760]	279	0.970081	0.0969717	Yes
GO_BETA_CATENIN_BINDING	MF	K1	SETD1A	SET domain containing 1A, histone lysine methyltransferase [Source:HGNC Symbol;Acc:HGNC:29010]	329	0.965131	0.329611	Yes
GO_COVALENT_CHROMATIN_MODIFICATION	BP	K5	SETD5	SET domain containing 5 [Source:HGNC Symbol;Acc:HGNC:25566]	13	0.977534	0.100515	Yes
GO_PEPTIDYL_LYSINE_MODIFICATION	BP	K5	SETD5	SET domain containing 5 [Source:HGNC Symbol;Acc:HGNC:25566]	13	0.977534	0.118774	Yes
GO_SYNAPSE_ORGANIZATION	BP	K5	SETD5	SET domain containing 5 [Source:HGNC Symbol;Acc:HGNC:25566]	13	0.977534	0.14648	Yes
GO_SYNAPSE_ORGANIZATION	BP	K1	SEZ6	seizure related 6 homolog [Source:HGNC Symbol;Acc:HGNC:15955]	96	0.98961	0.182231	Yes
GO_DENDRITIC_SHAFT	CC	K1	SEZ6	seizure related 6 homolog [Source:HGNC Symbol;Acc:HGNC:15955]	96	0.98961	0.254421	Yes
GO_NEURON_SPINE	CC	K1	SEZ6	seizure related 6 homolog [Source:HGNC Symbol;Acc:HGNC:15955]	96	0.98961	0.141654	Yes
GO_SYNAPSE_ORGANIZATION	BP	K1	SEZ6L	seizure related 6 homolog like [Source:HGNC Symbol;Acc:HGNC:10763]	452	0.952837	0.370385	Yes
GO_PROTEIN_SERINE_THREONINE_KINASE_ACTIVITY	MF	K4	SGK1	serum/glucocorticoid regulated kinase 1 [Source:HGNC Symbol;Acc:HGNC:10810]	434	0.874177	0.273327	Yes
GO_GLUTAMATERGIC_SYNAPSE	CC	K3	SH3GL2	SH3 domain containing GRB2 like 2, endophilin A1 [Source:HGNC Symbol;Acc:HGNC:10831]	251	0.907578	0.552598	Yes
GO_NEURON_TO_NEURON_SYNAPSE	CC	K3	SH3GL2	SH3 domain containing GRB2 like 2, endophilin A1 [Source:HGNC Symbol;Acc:HGNC:10831]	251	0.907578	0.63985	Yes
GO_PRESYNAPSE	CC	K3	SH3GL2	SH3 domain containing GRB2 like 2, endophilin A1 [Source:HGNC Symbol;Acc:HGNC:10831]	251	0.907578	0.509905	Yes
GO_REGULATION_OF_TRANS_SYNAPTIC_SIGNALING	BP	K8	SHANK1	SH3 and multiple ankyrin repeat domains 1 [Source:HGNC Symbol;Acc:HGNC:15474]	35	0.963771	0.314801	Yes
GO_SYNAPSE_ORGANIZATION	BP	K8	SHANK1	SH3 and multiple ankyrin repeat domains 1 [Source:HGNC Symbol;Acc:HGNC:15474]	35	0.963771	0.346548	Yes
GO_NEURON_TO_NEURON_SYNAPSE	CC	K3	STRN	striatin [Source:HGNC Symbol;Acc:HGNC:11424]	482	0.820541	0.653283	No
GO_NEURON_TO_NEURON_SYNAPSE	CC	K3	INSYN2A	inhibitory synaptic factor 2A [Source:HGNC Symbol;Acc:HGNC:33859]	540	0.797041	0.644237	No
GO_NEURON_TO_NEURON_SYNAPSE	CC	K3	DBNL	drebrin like [Source:HGNC Symbol;Acc:HGNC:2696]	719	0.729206	0.573658	No
GO_NEURON_TO_NEURON_SYNAPSE	CC	K3	USP8	ubiquitin specific peptidase 8 [Source:HGNC Symbol;Acc:HGNC:12631]	809	0.6914	0.54623	No
GO_NEURON_TO_NEURON_SYNAPSE	CC	K3	ADRA2C	adrenoceptor alpha 2C [Source:HGNC Symbol;Acc:HGNC:283]	992	0.623728	0.471134	No
GO_NEURON_TO_NEURON_SYNAPSE	CC	K3	RHEB	Ras homolog, mTORC1 binding [Source:HGNC Symbol;Acc:HGNC:10011]	1209	0.546374	0.377345	No
GO_NEURON_TO_NEURON_SYNAPSE	CC	K3	IGSF9B	immunoglobulin superfamily member 9B [Source:HGNC Symbol;Acc:HGNC:32326]	1216	0.54273	0.38743	No
GO_NEURON_TO_NEURON_SYNAPSE	CC	K3	RPL30	ribosomal protein L30 [Source:HGNC Symbol;Acc:HGNC:10333]	1463	0.410542	0.275523	No
GO_NEURON_TO_NEURON_SYNAPSE	CC	K3	USP50	ubiquitin specific peptidase 50 [Source:HGNC Symbol;Acc:HGNC:20079]	1549	0.357341	0.242039	No
GO_NEURON_TO_NEURON_SYNAPSE	CC	K3	RNF19A	ring finger protein 19A, RBR E3 ubiquitin protein ligase [Source:HGNC Symbol;Acc:HGNC:13432]	1589	0.334875	0.230787	No
GO_NEURON_TO_NEURON_SYNAPSE	CC	K3	ADD3	adducin 3 [Source:HGNC Symbol;Acc:HGNC:245]	1755	0.222488	0.154455	No
GO_BRAIN_MORPHOGENESIS	BP	K1	SHANK2	SH3 and multiple ankyrin repeat domains 2 [Source:HGNC Symbol;Acc:HGNC:14295]	287	0.969156	0.431084	Yes
GO_GLUTAMATE_RECEPTOR_SIGNALING_PATHWAY	BP	K1	SHANK2	SH3 and multiple ankyrin repeat domains 2 [Source:HGNC Symbol;Acc:HGNC:14295]	287	0.969156	0.378717	Yes
GO_SYNAPSE_ORGANIZATION	BP	K1	SHANK2	SH3 and multiple ankyrin repeat domains 2 [Source:HGNC Symbol;Acc:HGNC:14295]	287	0.969156	0.313174	Yes
GO_NEURON_SPINE	CC	K1	SHANK2	SH3 and multiple ankyrin repeat domains 2 [Source:HGNC Symbol;Acc:HGNC:14295]	287	0.969156	0.267128	Yes
GO_NEURON_TO_NEURON_SYNAPSE	CC	K1	SHANK2	SH3 and multiple ankyrin repeat domains 2 [Source:HGNC Symbol;Acc:HGNC:14295]	287	0.969156	0.275058	Yes
GO_SYNAPTIC_MEMBRANE	CC	K1	SHANK2	SH3 and multiple ankyrin repeat domains 2 [Source:HGNC Symbol;Acc:HGNC:14295]	287	0.969156	0.328451	Yes
GO_AXON_DEVELOPMENT	BP	K4	SHH	sonic hedgehog signaling molecule [Source:HGNC Symbol;Acc:HGNC:10848]	170	0.952184	0.345769	Yes
GO_HINDBRAIN_DEVELOPMENT	BP	K4	SHH	sonic hedgehog signaling molecule [Source:HGNC Symbol;Acc:HGNC:10848]	170	0.952184	0.465209	Yes
GO_NEURON_PROJECTION_GUIDANCE	BP	K4	SHH	sonic hedgehog signaling molecule [Source:HGNC Symbol;Acc:HGNC:10848]	170	0.952184	0.397094	Yes
GO_GLUTAMATE_RECEPTOR_SIGNALING_PATHWAY	BP	K1	SHISA7	shisa family member 7 [Source:HGNC Symbol;Acc:HGNC:35409]	758	0.918348	0.630596	Yes
GO_SYNAPSE_ORGANIZATION	BP	K1	SHISA7	shisa family member 7 [Source:HGNC Symbol;Acc:HGNC:35409]	758	0.918348	0.438279	Yes
GO_GLUTAMATERGIC_SYNAPSE	CC	K1	SHISA7	shisa family member 7 [Source:HGNC Symbol;Acc:HGNC:35409]	758	0.918348	0.381655	Yes
GO_NEURON_TO_NEURON_SYNAPSE	CC	K1	SHISA7	shisa family member 7 [Source:HGNC Symbol;Acc:HGNC:35409]	758	0.918348	0.46624	Yes
GO_SYNAPTIC_MEMBRANE	CC	K1	SHISA7	shisa family member 7 [Source:HGNC Symbol;Acc:HGNC:35409]	758	0.918348	0.47569	Yes
GO_REGULATION_OF_TRANS_SYNAPTIC_SIGNALING	BP	K8	SHISA9	shisa family member 9 [Source:HGNC Symbol;Acc:HGNC:37231]	119	0.849426	0.543407	Yes
GO_EPHRIN_RECEPTOR_SIGNALING_PATHWAY	BP	K1	SIPA1L1	signal induced proliferation associated 1 like 1 [Source:HGNC Symbol;Acc:HGNC:20284]	177	0.981396	0.198738	Yes
GO_SYNAPSE_ORGANIZATION	BP	K1	SIPA1L1	signal induced proliferation associated 1 like 1 [Source:HGNC Symbol;Acc:HGNC:20284]	177	0.981396	0.260625	Yes
GO_NEURON_SPINE	CC	K1	SIPA1L1	signal induced proliferation associated 1 like 1 [Source:HGNC Symbol;Acc:HGNC:20284]	177	0.981396	0.191585	Yes
GO_NEURON_TO_NEURON_SYNAPSE	CC	K1	SIPA1L1	signal induced proliferation associated 1 like 1 [Source:HGNC Symbol;Acc:HGNC:20284]	177	0.981396	0.21664	Yes
GO_HISTONE_BINDING	MF	K1	SIRT1	sirtuin 1 [Source:HGNC Symbol;Acc:HGNC:14929]	318	0.966436	0.128314	Yes
GO_SYNAPTIC_TRANSMISSION_GLUTAMATERGIC	BP	K4	SLC17A7	solute carrier family 17 member 7 [Source:HGNC Symbol;Acc:HGNC:16704]	50	0.989338	0.329239	Yes
GO_COATED_VESICLE	CC	K4	SLC17A7	solute carrier family 17 member 7 [Source:HGNC Symbol;Acc:HGNC:16704]	50	0.989338	0.0573509	Yes
GO_SYNAPTIC_MEMBRANE	CC	K4	SLC1A2	solute carrier family 1 member 2 [Source:HGNC Symbol;Acc:HGNC:10940]	103	0.973127	0.282491	Yes
GO_REGULATION_OF_TRANS_SYNAPTIC_SIGNALING	BP	K8	SLC4A10	solute carrier family 4 member 10 [Source:HGNC Symbol;Acc:HGNC:13811]	58	0.939237	0.408134	Yes
GO_REGULATION_OF_TRANS_SYNAPTIC_SIGNALING	BP	K4	SLC4A8	solute carrier family 4 member 8 [Source:HGNC Symbol;Acc:HGNC:11034]	147	0.959909	0.342459	Yes
GO_NEURON_TO_NEURON_SYNAPSE	CC	K4	SLC4A8	solute carrier family 4 member 8 [Source:HGNC Symbol;Acc:HGNC:11034]	147	0.959909	0.361627	Yes
GO_SYNAPTIC_MEMBRANE	CC	K4	SLC4A8	solute carrier family 4 member 8 [Source:HGNC Symbol;Acc:HGNC:11034]	147	0.959909	0.324136	Yes
GO_NEUROTRANSMITTER_TRANSPORT	BP	K3	SLC6A1	solute carrier family 6 member 1 [Source:HGNC Symbol;Acc:HGNC:11042]	225	0.915248	0.380852	Yes
GO_REGULATION_OF_TRANS_SYNAPTIC_SIGNALING	BP	K3	SLC6A1	solute carrier family 6 member 1 [Source:HGNC Symbol;Acc:HGNC:11042]	225	0.915248	0.483869	Yes
GO_PRESYNAPSE	CC	K3	SLC6A1	solute carrier family 6 member 1 [Source:HGNC Symbol;Acc:HGNC:11042]	225	0.915248	0.485484	Yes
GO_SYNAPTIC_MEMBRANE	CC	K3	SLC6A1	solute carrier family 6 member 1 [Source:HGNC Symbol;Acc:HGNC:11042]	225	0.915248	0.591143	Yes
GO_NEUROTRANSMITTER_TRANSPORT	BP	K3	SLC6A11	solute carrier family 6 member 11 [Source:HGNC Symbol;Acc:HGNC:11044]	460	0.827776	0.57647	Yes
GO_PRESYNAPSE	CC	K3	SLC6A11	solute carrier family 6 member 11 [Source:HGNC Symbol;Acc:HGNC:11044]	460	0.827776	0.58401	Yes
GO_SYNAPTIC_MEMBRANE	CC	K3	SLC6A11	solute carrier family 6 member 11 [Source:HGNC Symbol;Acc:HGNC:11044]	460	0.827776	0.595164	Yes
GO_GLUTAMATERGIC_SYNAPSE	CC	K1	SLC6A17	solute carrier family 6 member 17 [Source:HGNC Symbol;Acc:HGNC:31399]	751	0.919491	0.375277	Yes
GO_CALMODULIN_BINDING	MF	K1	SLC8A1	solute carrier family 8 member A1 [Source:HGNC Symbol;Acc:HGNC:11068]	744	0.920361	0.274721	Yes
GO_DENDRITIC_SHAFT	CC	K1	SLC8A1	solute carrier family 8 member A1 [Source:HGNC Symbol;Acc:HGNC:11068]	744	0.920361	0.680807	Yes
GO_NEURON_SPINE	CC	K1	SLC8A1	solute carrier family 8 member A1 [Source:HGNC Symbol;Acc:HGNC:11068]	744	0.920361	0.43928	Yes
GO_NEURON_TO_NEURON_SYNAPSE	CC	K1	SLC8A1	solute carrier family 8 member A1 [Source:HGNC Symbol;Acc:HGNC:11068]	744	0.920361	0.461261	Yes
GO_SYNAPTIC_MEMBRANE	CC	K1	SLC8A1	solute carrier family 8 member A1 [Source:HGNC Symbol;Acc:HGNC:11068]	744	0.920361	0.470976	Yes
GO_REGULATION_OF_TRANS_SYNAPTIC_SIGNALING	BP	K4	SLC8A2	solute carrier family 8 member A2 [Source:HGNC Symbol;Acc:HGNC:11069]	101	0.973454	0.275209	Yes
GO_NEURON_TO_NEURON_SYNAPSE	CC	K4	SLC8A2	solute carrier family 8 member A2 [Source:HGNC Symbol;Acc:HGNC:11069]	101	0.973454	0.267203	Yes
GO_CALMODULIN_BINDING	MF	K1	SLC8A3	solute carrier family 8 member A3 [Source:HGNC Symbol;Acc:HGNC:11070]	1774	0.806506	0.434958	Yes
GO_PHOSPHATASE_BINDING	MF	K3	SLC9A1	solute carrier family 9 member A1 [Source:HGNC Symbol;Acc:HGNC:11071]	441	0.83278	0.365026	Yes
GO_PRESYNAPSE	CC	K3	TMEM163	transmembrane protein 163 [Source:HGNC Symbol;Acc:HGNC:25380]	610	0.769461	0.559092	No
GO_PRESYNAPSE	CC	K3	HNRNPR	heterogeneous nuclear ribonucleoprotein R [Source:HGNC Symbol;Acc:HGNC:5047]	732	0.725344	0.513263	No
GO_PRESYNAPSE	CC	K3	RAB3B	RAB3B, member RAS oncogene family [Source:HGNC Symbol;Acc:HGNC:9778]	743	0.720992	0.52271	No
GO_PRESYNAPSE	CC	K3	PLEKHG5	pleckstrin homology and RhoGEF domain containing G5 [Source:HGNC Symbol;Acc:HGNC:29105]	790	0.700484	0.51379	No
GO_PRESYNAPSE	CC	K3	SYT17	synaptotagmin 17 [Source:HGNC Symbol;Acc:HGNC:24119]	878	0.661916	0.483649	No
GO_PRESYNAPSE	CC	K3	STXBP3	syntaxin binding protein 3 [Source:HGNC Symbol;Acc:HGNC:11446]	906	0.649024	0.483176	No
GO_PRESYNAPSE	CC	K3	ADRA2C	adrenoceptor alpha 2C [Source:HGNC Symbol;Acc:HGNC:283]	992	0.623728	0.453268	No
GO_PRESYNAPSE	CC	K3	ITSN2	intersectin 2 [Source:HGNC Symbol;Acc:HGNC:6184]	1131	0.575423	0.395959	No
GO_PRESYNAPSE	CC	K3	STX12	syntaxin 12 [Source:HGNC Symbol;Acc:HGNC:11430]	1148	0.56846	0.399359	No
GO_PRESYNAPSE	CC	K3	KCNK9	potassium two pore domain channel subfamily K member 9 [Source:HGNC Symbol;Acc:HGNC:6283]	1172	0.559811	0.399095	No
GO_PRESYNAPSE	CC	K3	CPLX3	complexin 3 [Source:HGNC Symbol;Acc:HGNC:27652]	1320	0.499483	0.335777	No
GO_PRESYNAPSE	CC	K3	TULP1	TUB like protein 1 [Source:HGNC Symbol;Acc:HGNC:12423]	1365	0.470598	0.323253	No
GO_PRESYNAPSE	CC	K3	SLC2A4	solute carrier family 2 member 4 [Source:HGNC Symbol;Acc:HGNC:11009]	1496	0.388729	0.266197	No
GO_PRESYNAPSE	CC	K3	SYPL2	synaptophysin like 2 [Source:HGNC Symbol;Acc:HGNC:27638]	1717	0.249959	0.161475	No
GO_PRESYNAPSE	CC	K3	NAAA	N-acylethanolamine acid amidase [Source:HGNC Symbol;Acc:HGNC:736]	1774	0.208345	0.137716	No
GO_PRESYNAPSE	CC	K3	MCTP2	multiple C2 and transmembrane domain containing 2 [Source:HGNC Symbol;Acc:HGNC:25636]	1892	0.117881	0.0817215	No
GO_PRESYNAPSE	CC	K3	DNMBP	dynamin binding protein [Source:HGNC Symbol;Acc:HGNC:30373]	1931	0.0944351	0.0646594	No
GO_PRESYNAPSE	CC	K3	ATP6V1B1	ATPase H+ transporting V1 subunit B1 [Source:HGNC Symbol;Acc:HGNC:853]	1975	0.0678888	0.0445721	No
GO_PRESYNAPSE	CC	K3	ITGA2	integrin subunit alpha 2 [Source:HGNC Symbol;Acc:HGNC:6137]	2019	0.0406898	0.0239402	No
GO_BRAIN_MORPHOGENESIS	BP	K1	SLIT1	slit guidance ligand 1 [Source:HGNC Symbol;Acc:HGNC:11085]	497	0.948159	0.706854	Yes
GO_SYNAPSE_ORGANIZATION	BP	K1	SLIT1	slit guidance ligand 1 [Source:HGNC Symbol;Acc:HGNC:11085]	497	0.948159	0.410704	Yes
GO_REGULATION_OF_GTPASE_ACTIVITY	BP	K6	SLIT2	slit guidance ligand 2 [Source:HGNC Symbol;Acc:HGNC:11086]	3	0.991623	0.0973288	Yes
GO_AXON_DEVELOPMENT	BP	K4	SLIT3	slit guidance ligand 3 [Source:HGNC Symbol;Acc:HGNC:11087]	271	0.9227	0.478485	Yes
GO_NEURON_PROJECTION_GUIDANCE	BP	K4	SLIT3	slit guidance ligand 3 [Source:HGNC Symbol;Acc:HGNC:11087]	271	0.9227	0.567579	Yes
GO_AXON_DEVELOPMENT	BP	K4	SLITRK1	SLIT and NTRK like family member 1 [Source:HGNC Symbol;Acc:HGNC:20297]	195	0.943426	0.429515	Yes
GO_REGULATION_OF_NEURON_PROJECTION_DEVELOPMENT	BP	K4	SLITRK1	SLIT and NTRK like family member 1 [Source:HGNC Symbol;Acc:HGNC:20297]	195	0.943426	0.371114	Yes
GO_NEURON_TO_NEURON_SYNAPSE	CC	K4	SLITRK1	SLIT and NTRK like family member 1 [Source:HGNC Symbol;Acc:HGNC:20297]	195	0.943426	0.416994	Yes
GO_SYNAPTIC_MEMBRANE	CC	K4	SLITRK1	SLIT and NTRK like family member 1 [Source:HGNC Symbol;Acc:HGNC:20297]	195	0.943426	0.441462	Yes
GO_SYNAPSE_ORGANIZATION	BP	K1	SLITRK3	SLIT and NTRK like family member 3 [Source:HGNC Symbol;Acc:HGNC:23501]	1284	0.861502	0.48043	Yes
GO_NEURON_TO_NEURON_SYNAPSE	CC	K1	SLITRK3	SLIT and NTRK like family member 3 [Source:HGNC Symbol;Acc:HGNC:23501]	1284	0.861502	0.505502	Yes
GO_AXON_DEVELOPMENT	BP	K4	SLITRK5	SLIT and NTRK like family member 5 [Source:HGNC Symbol;Acc:HGNC:20295]	283	0.919273	0.512762	Yes
GO_RECEPTOR_COMPLEX	CC	K4	SLITRK5	SLIT and NTRK like family member 5 [Source:HGNC Symbol;Acc:HGNC:20295]	283	0.919273	0.429422	Yes
GO_ACTIVATING_TRANSCRIPTION_FACTOR_BINDING	MF	K4	SMAD3	SMAD family member 3 [Source:HGNC Symbol;Acc:HGNC:6769]	338	0.902899	0.415816	Yes
GO_RECEPTOR_COMPLEX	CC	K4	SMAD3	SMAD family member 3 [Source:HGNC Symbol;Acc:HGNC:6769]	338	0.902899	0.43451	Yes
GO_COVALENT_CHROMATIN_MODIFICATION	BP	K3	SMAD4	SMAD family member 4 [Source:HGNC Symbol;Acc:HGNC:6770]	131	0.952565	0.338964	Yes
GO_HISTONE_BINDING	MF	K1	SMARCA2	SWI/SNF related, matrix associated, actin dependent regulator of chromatin, subfamily a, member 2 [Source:HGNC Symbol;Acc:HGNC:11098]	115	0.987216	0.0337572	Yes
GO_BETA_CATENIN_TCF_COMPLEX_ASSEMBLY	BP	K1	SMARCA4	SWI/SNF related, matrix associated, actin dependent regulator of chromatin, subfamily a, member 4 [Source:HGNC Symbol;Acc:HGNC:11100]	37	0.995866	0.132404	Yes
GO_HISTONE_BINDING	MF	K1	SMARCA4	SWI/SNF related, matrix associated, actin dependent regulator of chromatin, subfamily a, member 4 [Source:HGNC Symbol;Acc:HGNC:11100]	37	0.995866	0.0198862	Yes
GO_MODIFICATION_DEPENDENT_PROTEIN_BINDING	MF	K1	SMARCA4	SWI/SNF related, matrix associated, actin dependent regulator of chromatin, subfamily a, member 4 [Source:HGNC Symbol;Acc:HGNC:11100]	37	0.995866	0.0394844	Yes
GO_ATPASE_COMPLEX	CC	K4	SMARCC2	SWI/SNF related, matrix associated, actin dependent regulator of chromatin subfamily c member 2 [Source:HGNC Symbol;Acc:HGNC:11105]	36	0.991731	0.11869	Yes
GO_HORMONE_RECEPTOR_BINDING	MF	K3	SMARCD3	SWI/SNF related, matrix associated, actin dependent regulator of chromatin, subfamily d, member 3 [Source:HGNC Symbol;Acc:HGNC:11108]	93	0.969211	0.339734	Yes
GO_TUBULIN_BINDING	MF	K3	SMC3	structural maintenance of chromosomes 3 [Source:HGNC Symbol;Acc:HGNC:2468]	525	0.80618	0.440592	Yes
GO_CHROMOSOMAL_REGION	CC	K5	SMC6	structural maintenance of chromosomes 6 [Source:HGNC Symbol;Acc:HGNC:20466]	282	0.590654	0.385778	Yes
GO_NUCLEAR_SPECK	CC	K5	SMC6	structural maintenance of chromosomes 6 [Source:HGNC Symbol;Acc:HGNC:20466]	282	0.590654	0.333118	Yes
GO_PHOSPHATASE_BINDING	MF	K3	SMG5	SMG5 nonsense mediated mRNA decay factor [Source:HGNC Symbol;Acc:HGNC:24644]	84	0.972203	0.164298	Yes
GO_REGULATION_OF_NEURON_PROJECTION_DEVELOPMENT	BP	K4	SMURF1	SMAD specific E3 ubiquitin protein ligase 1 [Source:HGNC Symbol;Acc:HGNC:16807]	721	0.785944	0.448496	Yes
GO_GLUTAMATERGIC_SYNAPSE	CC	K1	SNAP25	synaptosome associated protein 25 [Source:HGNC Symbol;Acc:HGNC:11132]	22	0.997715	0.0609111	Yes
GO_SYNAPTIC_MEMBRANE	CC	K1	SNAP25	synaptosome associated protein 25 [Source:HGNC Symbol;Acc:HGNC:11132]	22	0.997715	0.0774132	Yes
GO_COATED_VESICLE	CC	K4	SNAP91	synaptosome associated protein 91 [Source:HGNC Symbol;Acc:HGNC:14986]	94	0.975412	0.116228	Yes
GO_SYNAPTIC_MEMBRANE	CC	K4	SNAP91	synaptosome associated protein 91 [Source:HGNC Symbol;Acc:HGNC:14986]	94	0.975412	0.246199	Yes
GO_COVALENT_CHROMATIN_MODIFICATION	BP	K3	SNCA	synuclein alpha [Source:HGNC Symbol;Acc:HGNC:11138]	156	0.944024	0.35262	Yes
GO_NEUROTRANSMITTER_TRANSPORT	BP	K3	SNCA	synuclein alpha [Source:HGNC Symbol;Acc:HGNC:11138]	156	0.944024	0.320425	Yes
GO_SYNAPTIC_MEMBRANE	CC	K3	DBNL	drebrin like [Source:HGNC Symbol;Acc:HGNC:2696]	719	0.729206	0.533336	No
GO_SYNAPTIC_MEMBRANE	CC	K3	ADRA2C	adrenoceptor alpha 2C [Source:HGNC Symbol;Acc:HGNC:283]	992	0.623728	0.415953	No
GO_SYNAPTIC_MEMBRANE	CC	K3	ITSN2	intersectin 2 [Source:HGNC Symbol;Acc:HGNC:6184]	1131	0.575423	0.363459	No
GO_SYNAPTIC_MEMBRANE	CC	K3	CBLN1	cerebellin 1 precursor [Source:HGNC Symbol;Acc:HGNC:1543]	1135	0.572377	0.377582	No
GO_SYNAPTIC_MEMBRANE	CC	K3	HTR5A	5-hydroxytryptamine receptor 5A [Source:HGNC Symbol;Acc:HGNC:5300]	1144	0.570092	0.389172	No
GO_SYNAPTIC_MEMBRANE	CC	K3	IGSF9B	immunoglobulin superfamily member 9B [Source:HGNC Symbol;Acc:HGNC:32326]	1216	0.54273	0.368889	No
GO_SYNAPTIC_MEMBRANE	CC	K3	CPLX3	complexin 3 [Source:HGNC Symbol;Acc:HGNC:27652]	1320	0.499483	0.331617	No
GO_SYNAPTIC_MEMBRANE	CC	K3	PCDHB13	protocadherin beta 13 [Source:HGNC Symbol;Acc:HGNC:8684]	1457	0.414894	0.275735	No
GO_SYNAPTIC_MEMBRANE	CC	K3	CHRNB1	cholinergic receptor nicotinic beta 1 subunit [Source:HGNC Symbol;Acc:HGNC:1961]	1478	0.398956	0.27673	No
GO_SYNAPTIC_MEMBRANE	CC	K3	NSG1	neuronal vesicle trafficking associated 1 [Source:HGNC Symbol;Acc:HGNC:18790]	1598	0.330088	0.226935	No
GO_SYNAPTIC_MEMBRANE	CC	K3	KCNK1	potassium two pore domain channel subfamily K member 1 [Source:HGNC Symbol;Acc:HGNC:6272]	1835	0.157374	0.114625	No
GO_REGULATION_OF_SYNAPSE_STRUCTURE_OR_ACTIVITY	BP	K3	SNCA	synuclein alpha [Source:HGNC Symbol;Acc:HGNC:11138]	156	0.944024	0.546632	Yes
GO_REGULATION_OF_TRANS_SYNAPTIC_SIGNALING	BP	K3	SNCA	synuclein alpha [Source:HGNC Symbol;Acc:HGNC:11138]	156	0.944024	0.436919	Yes
GO_TUBULIN_BINDING	MF	K3	SNCA	synuclein alpha [Source:HGNC Symbol;Acc:HGNC:11138]	156	0.944024	0.36878	Yes
GO_PRESYNAPSE	CC	K3	SNCA	synuclein alpha [Source:HGNC Symbol;Acc:HGNC:11138]	156	0.944024	0.405352	Yes
GO_SYNAPSE_ORGANIZATION	BP	K1	SNCB	synuclein beta [Source:HGNC Symbol;Acc:HGNC:11140]	1133	0.878855	0.459638	Yes
GO_NEUROTRANSMITTER_TRANSPORT	BP	K3	SNPH	syntaphilin [Source:HGNC Symbol;Acc:HGNC:15931]	187	0.92814	0.352678	Yes
GO_TUBULIN_BINDING	MF	K3	SNPH	syntaphilin [Source:HGNC Symbol;Acc:HGNC:15931]	187	0.92814	0.433916	Yes
GO_PRESYNAPSE	CC	K3	SNPH	syntaphilin [Source:HGNC Symbol;Acc:HGNC:15931]	187	0.92814	0.466772	Yes
GO_SYNAPTIC_MEMBRANE	CC	K3	SNPH	syntaphilin [Source:HGNC Symbol;Acc:HGNC:15931]	187	0.92814	0.533312	Yes
GO_NUCLEAR_PERIPHERY	CC	K4	SORBS1	sorbin and SH3 domain containing 1 [Source:HGNC Symbol;Acc:HGNC:14565]	128	0.964369	0.0503302	Yes
GO_GLUTAMATERGIC_SYNAPSE	CC	K1	SORCS3	sortilin related VPS10 domain containing receptor 3 [Source:HGNC Symbol;Acc:HGNC:16699]	515	0.946472	0.327157	Yes
GO_NEURON_TO_NEURON_SYNAPSE	CC	K1	SORCS3	sortilin related VPS10 domain containing receptor 3 [Source:HGNC Symbol;Acc:HGNC:16699]	515	0.946472	0.366687	Yes
GO_ATPASE_COMPLEX	CC	K4	MBD3	methyl-CpG binding domain protein 3 [Source:HGNC Symbol;Acc:HGNC:6918]	736	0.782353	0.518805	No
GO_ATPASE_COMPLEX	CC	K4	ATAD5	ATPase family AAA domain containing 5 [Source:HGNC Symbol;Acc:HGNC:25752]	907	0.734809	0.502219	No
GO_ATPASE_COMPLEX	CC	K4	RFC1	replication factor C subunit 1 [Source:HGNC Symbol;Acc:HGNC:9969]	1029	0.696295	0.501916	No
GO_ATPASE_COMPLEX	CC	K4	TFPT	TCF3 fusion partner [Source:HGNC Symbol;Acc:HGNC:13630]	1427	0.57972	0.387762	No
GO_ATPASE_COMPLEX	CC	K4	PHF10	PHD finger protein 10 [Source:HGNC Symbol;Acc:HGNC:18250]	1602	0.524071	0.355651	No
GO_ATPASE_COMPLEX	CC	K4	C17orf49	chromosome 17 open reading frame 49 [Source:HGNC Symbol;Acc:HGNC:28737]	1614	0.521025	0.386005	No
GO_SYNAPTIC_MEMBRANE	CC	K1	SORCS3	sortilin related VPS10 domain containing receptor 3 [Source:HGNC Symbol;Acc:HGNC:16699]	515	0.946472	0.429174	Yes
GO_HISTONE_DEACETYLASE_BINDING	MF	K4	SP1	Sp1 transcription factor [Source:HGNC Symbol;Acc:HGNC:11205]	167	0.953054	0.352208	Yes
GO_PROTEIN_C_TERMINUS_BINDING	MF	K4	SP1	Sp1 transcription factor [Source:HGNC Symbol;Acc:HGNC:11205]	167	0.953054	0.17271	Yes
GO_PML_BODY	CC	K4	SP3	Sp3 transcription factor [Source:HGNC Symbol;Acc:HGNC:11208]	485	0.855845	0.507291	Yes
GO_HISTONE_BINDING	MF	K1	SPHK2	sphingosine kinase 2 [Source:HGNC Symbol;Acc:HGNC:18859]	1170	0.874721	0.369819	Yes
GO_PROTEIN_KINASE_A_BINDING	MF	K1	SPHKAP	SPHK1 interactor, AKAP domain containing [Source:HGNC Symbol;Acc:HGNC:30619]	1051	0.887178	0.53134	Yes
GO_REGULATION_OF_NEURON_PROJECTION_DEVELOPMENT	BP	K4	SPOCK1	SPARC (osteonectin), cwcv and kazal like domains proteoglycan 1 [Source:HGNC Symbol;Acc:HGNC:11251]	132	0.963499	0.297147	Yes
GO_NEURON_TO_NEURON_SYNAPSE	CC	K4	SPOCK1	SPARC (osteonectin), cwcv and kazal like domains proteoglycan 1 [Source:HGNC Symbol;Acc:HGNC:11251]	132	0.963499	0.292697	Yes
GO_AXON_DEVELOPMENT	BP	K8	SPTAN1	spectrin alpha, non-erythrocytic 1 [Source:HGNC Symbol;Acc:HGNC:11273]	76	0.908774	0.610265	Yes
GO_NEURON_PROJECTION_GUIDANCE	BP	K8	SPTAN1	spectrin alpha, non-erythrocytic 1 [Source:HGNC Symbol;Acc:HGNC:11273]	76	0.908774	0.668263	Yes
GO_CALMODULIN_BINDING	MF	K1	SPTBN1	spectrin beta, non-erythrocytic 1 [Source:HGNC Symbol;Acc:HGNC:11275]	702	0.925039	0.24596	Yes
GO_GLUTAMATERGIC_SYNAPSE	CC	K1	SPTBN1	spectrin beta, non-erythrocytic 1 [Source:HGNC Symbol;Acc:HGNC:11275]	702	0.925039	0.352724	Yes
GO_NEURON_TO_NEURON_SYNAPSE	CC	K1	SPTBN1	spectrin beta, non-erythrocytic 1 [Source:HGNC Symbol;Acc:HGNC:11275]	702	0.925039	0.418007	Yes
GO_SYNAPSE_ORGANIZATION	BP	K1	SPTBN2	spectrin beta, non-erythrocytic 2 [Source:HGNC Symbol;Acc:HGNC:11276]	1344	0.85541	0.489813	Yes
GO_GLUTAMATERGIC_SYNAPSE	CC	K1	SPTBN2	spectrin beta, non-erythrocytic 2 [Source:HGNC Symbol;Acc:HGNC:11276]	1344	0.85541	0.468132	Yes
GO_AXON_DEVELOPMENT	BP	K4	SPTBN4	spectrin beta, non-erythrocytic 4 [Source:HGNC Symbol;Acc:HGNC:14896]	177	0.949791	0.369826	Yes
GO_NEURON_PROJECTION_GUIDANCE	BP	K4	SPTBN4	spectrin beta, non-erythrocytic 4 [Source:HGNC Symbol;Acc:HGNC:14896]	177	0.949791	0.420907	Yes
GO_NUCLEAR_PERIPHERY	CC	K4	SPTBN4	spectrin beta, non-erythrocytic 4 [Source:HGNC Symbol;Acc:HGNC:14896]	177	0.949791	0.277324	Yes
GO_PML_BODY	CC	K4	SPTBN4	spectrin beta, non-erythrocytic 4 [Source:HGNC Symbol;Acc:HGNC:14896]	177	0.949791	0.260949	Yes
GO_REGULATION_OF_TRANS_SYNAPTIC_SIGNALING	BP	K3	SQSTM1	sequestosome 1 [Source:HGNC Symbol;Acc:HGNC:11280]	256	0.906544	0.528361	Yes
GO_REGULATION_OF_TRANS_SYNAPTIC_SIGNALING	BP	K3	SRC	SRC proto-oncogene, non-receptor tyrosine kinase [Source:HGNC Symbol;Acc:HGNC:11283]	58	0.981287	0.296682	Yes
GO_HORMONE_RECEPTOR_BINDING	MF	K3	SRC	SRC proto-oncogene, non-receptor tyrosine kinase [Source:HGNC Symbol;Acc:HGNC:11283]	58	0.981287	0.302876	Yes
GO_PROTEIN_TYROSINE_KINASE_ACTIVITY	MF	K3	SRC	SRC proto-oncogene, non-receptor tyrosine kinase [Source:HGNC Symbol;Acc:HGNC:11283]	58	0.981287	0.234708	Yes
GO_GLUTAMATERGIC_SYNAPSE	CC	K3	SRC	SRC proto-oncogene, non-receptor tyrosine kinase [Source:HGNC Symbol;Acc:HGNC:11283]	58	0.981287	0.294273	Yes
GO_NEURON_TO_NEURON_SYNAPSE	CC	K3	SRC	SRC proto-oncogene, non-receptor tyrosine kinase [Source:HGNC Symbol;Acc:HGNC:11283]	58	0.981287	0.385596	Yes
GO_COATED_VESICLE	CC	K4	PDCD6	programmed cell death 6 [Source:HGNC Symbol;Acc:HGNC:8765]	1013	0.701735	0.483348	No
GO_COATED_VESICLE	CC	K4	AP2S1	adaptor related protein complex 2 subunit sigma 1 [Source:HGNC Symbol;Acc:HGNC:565]	1098	0.678018	0.476882	No
GO_COATED_VESICLE	CC	K4	VAMP3	vesicle associated membrane protein 3 [Source:HGNC Symbol;Acc:HGNC:12644]	1150	0.666105	0.482724	No
GO_COATED_VESICLE	CC	K4	VAMP4	vesicle associated membrane protein 4 [Source:HGNC Symbol;Acc:HGNC:12645]	1212	0.649296	0.484052	No
GO_COATED_VESICLE	CC	K4	REEP6	receptor accessory protein 6 [Source:HGNC Symbol;Acc:HGNC:30078]	1541	0.544906	0.378084	No
GO_COATED_VESICLE	CC	K4	TMED3	transmembrane p24 trafficking protein 3 [Source:HGNC Symbol;Acc:HGNC:28889]	1799	0.452483	0.296035	No
GO_COATED_VESICLE	CC	K4	VPS33B	VPS33B late endosome and lysosome associated [Source:HGNC Symbol;Acc:HGNC:12712]	1943	0.387858	0.255606	No
GO_COATED_VESICLE	CC	K4	AVP	arginine vasopressin [Source:HGNC Symbol;Acc:HGNC:894]	2485	0.0713703	0.0490612	No
GO_COATED_VESICLE	CC	K4	DAB2	DAB adaptor protein 2 [Source:HGNC Symbol;Acc:HGNC:2662]	2514	0.0521678	0.0402321	No
GO_HISTONE_BINDING	MF	K1	SRCAP	Snf2 related CREBBP activator protein [Source:HGNC Symbol;Acc:HGNC:16974]	1856	0.798781	0.430583	Yes
GO_COVALENT_CHROMATIN_MODIFICATION	BP	K3	SREBF1	sterol regulatory element binding transcription factor 1 [Source:HGNC Symbol;Acc:HGNC:11289]	157	0.943861	0.378153	Yes
GO_AXON_DEVELOPMENT	BP	K4	SRF	serum response factor [Source:HGNC Symbol;Acc:HGNC:11291]	12	0.996954	0.0229926	Yes
GO_REGULATION_OF_NEURON_PROJECTION_DEVELOPMENT	BP	K4	SRF	serum response factor [Source:HGNC Symbol;Acc:HGNC:11291]	12	0.996954	0.0539288	Yes
GO_REGULATION_OF_TRANS_SYNAPTIC_SIGNALING	BP	K4	SRF	serum response factor [Source:HGNC Symbol;Acc:HGNC:11291]	12	0.996954	0.0833198	Yes
GO_HISTONE_DEACETYLASE_BINDING	MF	K4	SRF	serum response factor [Source:HGNC Symbol;Acc:HGNC:11291]	12	0.996954	0.100641	Yes
GO_PROTEIN_SERINE_THREONINE_KINASE_ACTIVITY	MF	K4	SRPK2	SRSF protein kinase 2 [Source:HGNC Symbol;Acc:HGNC:11306]	239	0.932166	0.143791	Yes
GO_AXON_DEVELOPMENT	BP	K4	STK11	serine/threonine kinase 11 [Source:HGNC Symbol;Acc:HGNC:11389]	137	0.961813	0.277815	Yes
GO_REGULATION_OF_NEURON_PROJECTION_DEVELOPMENT	BP	K4	STK11	serine/threonine kinase 11 [Source:HGNC Symbol;Acc:HGNC:11389]	137	0.961813	0.309408	Yes
GO_PROTEIN_SERINE_THREONINE_KINASE_ACTIVITY	MF	K4	STK11	serine/threonine kinase 11 [Source:HGNC Symbol;Acc:HGNC:11389]	137	0.961813	0.0866272	Yes
GO_PROTEIN_SERINE_THREONINE_KINASE_ACTIVITY	MF	K4	STK35	serine/threonine kinase 35 [Source:HGNC Symbol;Acc:HGNC:16254]	445	0.869989	0.323033	Yes
GO_TUBULIN_BINDING	MF	K3	STMN2	stathmin 2 [Source:HGNC Symbol;Acc:HGNC:10577]	552	0.79307	0.473112	Yes
GO_PHOSPHATASE_BINDING	MF	K3	STRN	striatin [Source:HGNC Symbol;Acc:HGNC:11424]	482	0.820541	0.38763	Yes
GO_SYNAPTIC_MEMBRANE	CC	K3	STRN	striatin [Source:HGNC Symbol;Acc:HGNC:11424]	482	0.820541	0.630057	Yes
GO_HISTONE_DEACETYLASE_COMPLEX	CC	K4	TRERF1	transcriptional regulating factor 1 [Source:HGNC Symbol;Acc:HGNC:18273]	1891	0.411794	0.237181	No
GO_HISTONE_DEACETYLASE_COMPLEX	CC	K4	HINT1	histidine triad nucleotide binding protein 1 [Source:HGNC Symbol;Acc:HGNC:4912]	2081	0.317413	0.187459	No
GO_HISTONE_DEACETYLASE_COMPLEX	CC	K4	ZNF217	zinc finger protein 217 [Source:HGNC Symbol;Acc:HGNC:13009]	2193	0.256759	0.163336	No
GO_CALMODULIN_BINDING	MF	K1	STRN4	striatin 4 [Source:HGNC Symbol;Acc:HGNC:15721]	1590	0.827884	0.384205	Yes
GO_PRESYNAPSE	CC	K3	STX16	syntaxin 16 [Source:HGNC Symbol;Acc:HGNC:11431]	433	0.835065	0.580406	Yes
GO_GLUTAMATERGIC_SYNAPSE	CC	K1	STX1A	syntaxin 1A [Source:HGNC Symbol;Acc:HGNC:11433]	47	0.99456	0.0893021	Yes
GO_NEURON_TO_NEURON_SYNAPSE	CC	K1	STX1A	syntaxin 1A [Source:HGNC Symbol;Acc:HGNC:11433]	47	0.99456	0.0997318	Yes
GO_SYNAPTIC_MEMBRANE	CC	K1	STX1A	syntaxin 1A [Source:HGNC Symbol;Acc:HGNC:11433]	47	0.99456	0.103045	Yes
GO_CELL_LEADING_EDGE	CC	K5	STX2	syntaxin 2 [Source:HGNC Symbol;Acc:HGNC:3403]	178	0.72839	0.397617	Yes
GO_NEUROTRANSMITTER_TRANSPORT	BP	K3	STX3	syntaxin 3 [Source:HGNC Symbol;Acc:HGNC:11438]	430	0.83599	0.548803	Yes
GO_REGULATION_OF_TRANS_SYNAPTIC_SIGNALING	BP	K3	STX3	syntaxin 3 [Source:HGNC Symbol;Acc:HGNC:11438]	430	0.83599	0.593744	Yes
GO_GLUTAMATERGIC_SYNAPSE	CC	K3	STX3	syntaxin 3 [Source:HGNC Symbol;Acc:HGNC:11438]	430	0.83599	0.659947	Yes
GO_PRESYNAPSE	CC	K3	STX3	syntaxin 3 [Source:HGNC Symbol;Acc:HGNC:11438]	430	0.83599	0.564686	Yes
GO_SYNAPTIC_MEMBRANE	CC	K3	STX3	syntaxin 3 [Source:HGNC Symbol;Acc:HGNC:11438]	430	0.83599	0.586925	Yes
GO_COATED_VESICLE	CC	K4	STX6	syntaxin 6 [Source:HGNC Symbol;Acc:HGNC:11441]	742	0.781048	0.415178	Yes
GO_AXON_DEVELOPMENT	BP	K8	STXBP1	syntaxin binding protein 1 [Source:HGNC Symbol;Acc:HGNC:11444]	4	0.993418	0.149889	Yes
GO_REGULATION_OF_TRANS_SYNAPTIC_SIGNALING	BP	K8	STXBP1	syntaxin binding protein 1 [Source:HGNC Symbol;Acc:HGNC:11444]	4	0.993418	0.0890623	Yes
GO_HISTONE_DEACETYLASE_BINDING	MF	K4	SUDS3	SDS3 homolog, SIN3A corepressor complex component [Source:HGNC Symbol;Acc:HGNC:29545]	678	0.801501	0.56882	Yes
GO_HISTONE_DEACETYLASE_COMPLEX	CC	K4	SUDS3	SDS3 homolog, SIN3A corepressor complex component [Source:HGNC Symbol;Acc:HGNC:29545]	678	0.801501	0.616383	Yes
GO_PEPTIDYL_LYSINE_MODIFICATION	BP	K5	SUMO1	small ubiquitin like modifier 1 [Source:HGNC Symbol;Acc:HGNC:12502]	48	0.92232	0.331348	Yes
GO_NUCLEAR_SPECK	CC	K5	SUMO1	small ubiquitin like modifier 1 [Source:HGNC Symbol;Acc:HGNC:12502]	48	0.92232	0.245323	Yes
GO_PROTEIN_HETERODIMERIZATION_ACTIVITY	MF	K4	SUPT5H	SPT5 homolog, DSIF elongation factor subunit [Source:HGNC Symbol;Acc:HGNC:11469]	144	0.960181	0.211882	Yes
GO_HISTONE_BINDING	MF	K1	SUPT6H	SPT6 homolog, histone chaperone and transcription elongation factor [Source:HGNC Symbol;Acc:HGNC:11470]	859	0.906272	0.301365	Yes
GO_PROTEIN_HETERODIMERIZATION_ACTIVITY	MF	K4	SUPT7L	SPT7 like, STAGA complex subunit gamma [Source:HGNC Symbol;Acc:HGNC:30632]	404	0.884023	0.364128	Yes
GO_GLUTAMATERGIC_SYNAPSE	CC	K1	SV2A	synaptic vesicle glycoprotein 2A [Source:HGNC Symbol;Acc:HGNC:20566]	145	0.984497	0.210242	Yes
GO_REGULATION_OF_TRANS_SYNAPTIC_SIGNALING	BP	K4	SYBU	syntabulin [Source:HGNC Symbol;Acc:HGNC:26011]	130	0.963825	0.298086	Yes
GO_GLUTAMATERGIC_SYNAPSE	CC	K1	SYN3	synapsin III [Source:HGNC Symbol;Acc:HGNC:11496]	1527	0.836316	0.475508	Yes
GO_NEURON_TO_NEURON_SYNAPSE	CC	K1	SYN3	synapsin III [Source:HGNC Symbol;Acc:HGNC:11496]	1527	0.836316	0.508919	Yes
GO_SYNAPTIC_MEMBRANE	CC	K3	SYNE1	spectrin repeat containing nuclear envelope protein 1 [Source:HGNC Symbol;Acc:HGNC:17089]	476	0.821737	0.610156	Yes
GO_GLUTAMATERGIC_SYNAPSE	CC	K1	SYNPO	synaptopodin [Source:HGNC Symbol;Acc:HGNC:30672]	1539	0.834956	0.480496	Yes
GO_NEURON_TO_NEURON_SYNAPSE	CC	K1	SYNPO	synaptopodin [Source:HGNC Symbol;Acc:HGNC:30672]	1539	0.834956	0.513566	Yes
GO_REGULATION_OF_NEURON_PROJECTION_DEVELOPMENT	BP	K4	SYT1	synaptotagmin 1 [Source:HGNC Symbol;Acc:HGNC:11509]	9	0.998368	0.0403715	Yes
GO_REGULATION_OF_TRANS_SYNAPTIC_SIGNALING	BP	K4	SYT1	synaptotagmin 1 [Source:HGNC Symbol;Acc:HGNC:11509]	9	0.998368	0.0668423	Yes
GO_SYNAPTIC_TRANSMISSION_GLUTAMATERGIC	BP	K4	SYT1	synaptotagmin 1 [Source:HGNC Symbol;Acc:HGNC:11509]	9	0.998368	0.171017	Yes
GO_PROTEIN_C_TERMINUS_BINDING	MF	K4	SYT1	synaptotagmin 1 [Source:HGNC Symbol;Acc:HGNC:11509]	9	0.998368	0.0364562	Yes
GO_PROTEIN_HETERODIMERIZATION_ACTIVITY	MF	K4	SYT1	synaptotagmin 1 [Source:HGNC Symbol;Acc:HGNC:11509]	9	0.998368	0.0740576	Yes
GO_NEURON_TO_NEURON_SYNAPSE	CC	K4	FBXO45	F-box protein 45 [Source:HGNC Symbol;Acc:HGNC:29148]	483	0.857803	0.445684	No
GO_NEURON_TO_NEURON_SYNAPSE	CC	K4	PRR12	proline rich 12 [Source:HGNC Symbol;Acc:HGNC:29217]	574	0.82919	0.426185	No
GO_NEURON_TO_NEURON_SYNAPSE	CC	K4	SLC6A9	solute carrier family 6 member 9 [Source:HGNC Symbol;Acc:HGNC:11056]	599	0.822118	0.432443	No
GO_NEURON_TO_NEURON_SYNAPSE	CC	K4	DLG5	discs large MAGUK scaffold protein 5 [Source:HGNC Symbol;Acc:HGNC:2904]	645	0.809498	0.430222	No
GO_NEURON_TO_NEURON_SYNAPSE	CC	K4	DNM3	dynamin 3 [Source:HGNC Symbol;Acc:HGNC:29125]	725	0.784584	0.414187	No
GO_NEURON_TO_NEURON_SYNAPSE	CC	K4	PPP1R9A	protein phosphatase 1 regulatory subunit 9A [Source:HGNC Symbol;Acc:HGNC:14946]	755	0.777784	0.417638	No
GO_NEURON_TO_NEURON_SYNAPSE	CC	K4	SLC30A3	solute carrier family 30 member 3 [Source:HGNC Symbol;Acc:HGNC:11014]	826	0.756732	0.404603	No
GO_NEURON_TO_NEURON_SYNAPSE	CC	K4	FXR1	FMR1 autosomal homolog 1 [Source:HGNC Symbol;Acc:HGNC:4023]	843	0.751346	0.412651	No
GO_NEURON_TO_NEURON_SYNAPSE	CC	K4	RPL38	ribosomal protein L38 [Source:HGNC Symbol;Acc:HGNC:10349]	868	0.745308	0.417444	No
GO_NEURON_TO_NEURON_SYNAPSE	CC	K4	NCS1	neuronal calcium sensor 1 [Source:HGNC Symbol;Acc:HGNC:3953]	871	0.74335	0.430831	No
GO_NEURON_TO_NEURON_SYNAPSE	CC	K4	ITPR1	inositol 1,4,5-trisphosphate receptor type 1 [Source:HGNC Symbol;Acc:HGNC:6180]	921	0.730403	0.425533	No
GO_NEURON_TO_NEURON_SYNAPSE	CC	K4	LRFN1	leucine rich repeat and fibronectin type III domain containing 1 [Source:HGNC Symbol;Acc:HGNC:29290]	937	0.724963	0.43347	No
GO_NEURON_TO_NEURON_SYNAPSE	CC	K4	INSYN1	inhibitory synaptic factor 1 [Source:HGNC Symbol;Acc:HGNC:33753]	1017	0.700375	0.41583	No
GO_NEURON_TO_NEURON_SYNAPSE	CC	K4	ABHD17A	abhydrolase domain containing 17A, depalmitoylase [Source:HGNC Symbol;Acc:HGNC:28756]	1157	0.663221	0.373943	No
GO_NEURON_TO_NEURON_SYNAPSE	CC	K4	SH3GL1	SH3 domain containing GRB2 like 1, endophilin A2 [Source:HGNC Symbol;Acc:HGNC:10830]	1176	0.656585	0.379399	No
GO_NEURON_TO_NEURON_SYNAPSE	CC	K4	RGS7BP	regulator of G protein signaling 7 binding protein [Source:HGNC Symbol;Acc:HGNC:23271]	1216	0.646684	0.376427	No
GO_NEURON_TO_NEURON_SYNAPSE	CC	K4	TAMALIN	trafficking regulator and scaffold protein tamalin [Source:HGNC Symbol;Acc:HGNC:18707]	1252	0.634934	0.374801	No
GO_NEURON_TO_NEURON_SYNAPSE	CC	K4	RPL6	ribosomal protein L6 [Source:HGNC Symbol;Acc:HGNC:10362]	1401	0.588043	0.32795	No
GO_NEURON_TO_NEURON_SYNAPSE	CC	K4	GSG1L	GSG1 like [Source:HGNC Symbol;Acc:HGNC:28283]	1482	0.562476	0.307289	No
GO_NEURON_TO_NEURON_SYNAPSE	CC	K4	ACTN2	actinin alpha 2 [Source:HGNC Symbol;Acc:HGNC:164]	1499	0.557798	0.311646	No
GO_NEURON_TO_NEURON_SYNAPSE	CC	K4	MT3	metallothionein 3 [Source:HGNC Symbol;Acc:HGNC:7408]	1580	0.533645	0.290435	No
GO_NEURON_TO_NEURON_SYNAPSE	CC	K4	BAALC	BAALC binder of MAP3K1 and KLF4 [Source:HGNC Symbol;Acc:HGNC:14333]	1595	0.527063	0.294991	No
GO_NEURON_TO_NEURON_SYNAPSE	CC	K4	HOMER2	homer scaffold protein 2 [Source:HGNC Symbol;Acc:HGNC:17513]	1700	0.497579	0.263677	No
GO_NEURON_TO_NEURON_SYNAPSE	CC	K4	ADORA2A	adenosine A2a receptor [Source:HGNC Symbol;Acc:HGNC:263]	1710	0.494587	0.269575	No
GO_NEURON_TO_NEURON_SYNAPSE	CC	K4	CPEB1	cytoplasmic polyadenylation element binding protein 1 [Source:HGNC Symbol;Acc:HGNC:21744]	1712	0.492466	0.278572	No
GO_NEURON_TO_NEURON_SYNAPSE	CC	K4	EEF2K	eukaryotic elongation factor 2 kinase [Source:HGNC Symbol;Acc:HGNC:24615]	1722	0.4898	0.284379	No
GO_NEURON_TO_NEURON_SYNAPSE	CC	K4	ITGA8	integrin subunit alpha 8 [Source:HGNC Symbol;Acc:HGNC:6144]	1743	0.474569	0.28558	No
GO_NEURON_TO_NEURON_SYNAPSE	CC	K4	SRGAP2	SLIT-ROBO Rho GTPase activating protein 2 [Source:HGNC Symbol;Acc:HGNC:19751]	1803	0.449818	0.27101	No
GO_NEURON_TO_NEURON_SYNAPSE	CC	K4	EFNB2	ephrin B2 [Source:HGNC Symbol;Acc:HGNC:3227]	1860	0.428331	0.257206	No
GO_NEURON_TO_NEURON_SYNAPSE	CC	K4	PLPPR4	phospholipid phosphatase related 4 [Source:HGNC Symbol;Acc:HGNC:23496]	1868	0.42523	0.262567	No
GO_NEURON_TO_NEURON_SYNAPSE	CC	K4	GAP43	growth associated protein 43 [Source:HGNC Symbol;Acc:HGNC:4140]	1924	0.396616	0.248551	No
GO_NEURON_TO_NEURON_SYNAPSE	CC	K4	PDE4B	phosphodiesterase 4B [Source:HGNC Symbol;Acc:HGNC:8781]	1948	0.384377	0.246856	No
GO_NEURON_TO_NEURON_SYNAPSE	CC	K4	P2RX3	purinergic receptor P2X 3 [Source:HGNC Symbol;Acc:HGNC:8534]	2130	0.287711	0.181333	No
GO_NEURON_TO_NEURON_SYNAPSE	CC	K4	PENK	proenkephalin [Source:HGNC Symbol;Acc:HGNC:8831]	2165	0.270957	0.17316	No
GO_NEURON_TO_NEURON_SYNAPSE	CC	K4	NOS1	nitric oxide synthase 1 [Source:HGNC Symbol;Acc:HGNC:7872]	2399	0.124191	0.0841194	No
GO_NEURON_TO_NEURON_SYNAPSE	CC	K4	CNN3	calponin 3 [Source:HGNC Symbol;Acc:HGNC:2157]	2550	0.0366099	0.0259708	No
GO_NEURON_TO_NEURON_SYNAPSE	CC	K4	LYN	LYN proto-oncogene, Src family tyrosine kinase [Source:HGNC Symbol;Acc:HGNC:6735]	2588	0.0164826	0.0117695	No
GO_COATED_VESICLE	CC	K4	SYT1	synaptotagmin 1 [Source:HGNC Symbol;Acc:HGNC:11509]	9	0.998368	0.0348449	Yes
GO_NEURON_TO_NEURON_SYNAPSE	CC	K4	SYT1	synaptotagmin 1 [Source:HGNC Symbol;Acc:HGNC:11509]	9	0.998368	0.0544107	Yes
GO_SYNAPTIC_MEMBRANE	CC	K4	SYT1	synaptotagmin 1 [Source:HGNC Symbol;Acc:HGNC:11509]	9	0.998368	0.0369027	Yes
GO_NEUROTRANSMITTER_TRANSPORT	BP	K3	SYT11	synaptotagmin 11 [Source:HGNC Symbol;Acc:HGNC:19239]	71	0.976881	0.166382	Yes
GO_REGULATION_OF_TRANS_SYNAPTIC_SIGNALING	BP	K3	SYT11	synaptotagmin 11 [Source:HGNC Symbol;Acc:HGNC:19239]	71	0.976881	0.31161	Yes
GO_TUBULIN_BINDING	MF	K3	SYT11	synaptotagmin 11 [Source:HGNC Symbol;Acc:HGNC:19239]	71	0.976881	0.191263	Yes
GO_NEURON_TO_NEURON_SYNAPSE	CC	K3	SYT11	synaptotagmin 11 [Source:HGNC Symbol;Acc:HGNC:19239]	71	0.976881	0.427192	Yes
GO_PRESYNAPSE	CC	K3	SYT11	synaptotagmin 11 [Source:HGNC Symbol;Acc:HGNC:19239]	71	0.976881	0.269449	Yes
GO_SYNAPTIC_MEMBRANE	CC	K3	SYT11	synaptotagmin 11 [Source:HGNC Symbol;Acc:HGNC:19239]	71	0.976881	0.433515	Yes
GO_GLUTAMATERGIC_SYNAPSE	CC	K1	SYT4	synaptotagmin 4 [Source:HGNC Symbol;Acc:HGNC:11512]	105	0.988359	0.152598	Yes
GO_NEUROTRANSMITTER_TRANSPORT	BP	K3	SYT5	synaptotagmin 5 [Source:HGNC Symbol;Acc:HGNC:11513]	50	0.983191	0.126769	Yes
GO_PRESYNAPSE	CC	K3	SYT5	synaptotagmin 5 [Source:HGNC Symbol;Acc:HGNC:11513]	50	0.983191	0.239782	Yes
GO_SYNAPTIC_MEMBRANE	CC	K4	SYT6	synaptotagmin 6 [Source:HGNC Symbol;Acc:HGNC:18638]	297	0.915139	0.515173	Yes
GO_AXON_DEVELOPMENT	BP	K4	SZT2	SZT2 subunit of KICSTOR complex [Source:HGNC Symbol;Acc:HGNC:29040]	274	0.921993	0.490327	Yes
GO_COVALENT_CHROMATIN_MODIFICATION	BP	K5	TADA3	transcriptional adaptor 3 [Source:HGNC Symbol;Acc:HGNC:19422]	51	0.919708	0.394992	Yes
GO_PEPTIDYL_LYSINE_MODIFICATION	BP	K5	TADA3	transcriptional adaptor 3 [Source:HGNC Symbol;Acc:HGNC:19422]	51	0.919708	0.39327	Yes
GO_NUCLEAR_SPECK	CC	K5	TAF5L	TATA-box binding protein associated factor 5 like [Source:HGNC Symbol;Acc:HGNC:17304]	309	0.562803	0.385131	Yes
GO_PROTEIN_HETERODIMERIZATION_ACTIVITY	MF	K4	TAF6	TATA-box binding protein associated factor 6 [Source:HGNC Symbol;Acc:HGNC:11540]	226	0.934341	0.32735	Yes
GO_NUCLEAR_PERIPHERY	CC	K4	RAD21	RAD21 cohesin complex component [Source:HGNC Symbol;Acc:HGNC:9811]	832	0.754284	0.546831	No
GO_NUCLEAR_PERIPHERY	CC	K4	ERCC8	ERCC excision repair 8, CSA ubiquitin ligase complex subunit [Source:HGNC Symbol;Acc:HGNC:3439]	979	0.714682	0.527055	No
GO_NUCLEAR_PERIPHERY	CC	K4	NUP98	nucleoporin 98 and 96 precursor [Source:HGNC Symbol;Acc:HGNC:8068]	1533	0.546102	0.341832	No
GO_NUCLEAR_PERIPHERY	CC	K4	KRT8	keratin 8 [Source:HGNC Symbol;Acc:HGNC:6446]	1628	0.519121	0.33211	No
GO_NUCLEAR_PERIPHERY	CC	K4	EBNA1BP2	EBNA1 binding protein 2 [Source:HGNC Symbol;Acc:HGNC:15531]	1719	0.490671	0.322478	No
GO_NUCLEAR_PERIPHERY	CC	K4	NUP205	nucleoporin 205 [Source:HGNC Symbol;Acc:HGNC:18658]	1780	0.461731	0.322929	No
GO_SYNAPSE_ORGANIZATION	BP	K1	TANC2	tetratricopeptide repeat, ankyrin repeat and coiled-coil containing 2 [Source:HGNC Symbol;Acc:HGNC:30212]	398	0.958113	0.364844	Yes
GO_NEURON_SPINE	CC	K1	TANC2	tetratricopeptide repeat, ankyrin repeat and coiled-coil containing 2 [Source:HGNC Symbol;Acc:HGNC:30212]	398	0.958113	0.386703	Yes
GO_PROTEIN_SERINE_THREONINE_KINASE_ACTIVITY	MF	K4	TAOK3	TAO kinase 3 [Source:HGNC Symbol;Acc:HGNC:18133]	232	0.933308	0.127293	Yes
GO_DOUBLE_STRANDED_RNA_BINDING	MF	K4	TARBP2	TARBP2 subunit of RISC loading complex [Source:HGNC Symbol;Acc:HGNC:11569]	431	0.874558	0.43245	Yes
GO_BETA_CATENIN_BINDING	MF	K1	TBL1XR1	TBL1X receptor 1 [Source:HGNC Symbol;Acc:HGNC:29529]	841	0.908557	0.467726	Yes
GO_HISTONE_BINDING	MF	K1	TBL1XR1	TBL1X receptor 1 [Source:HGNC Symbol;Acc:HGNC:29529]	841	0.908557	0.29242	Yes
GO_ACTIVATING_TRANSCRIPTION_FACTOR_BINDING	MF	K4	TCF3	transcription factor 3 [Source:HGNC Symbol;Acc:HGNC:11633]	429	0.875102	0.450557	Yes
GO_PROTEIN_HETERODIMERIZATION_ACTIVITY	MF	K4	TCF3	transcription factor 3 [Source:HGNC Symbol;Acc:HGNC:11633]	429	0.875102	0.422936	Yes
GO_BETA_CATENIN_BINDING	MF	K1	TCF4	transcription factor 4 [Source:HGNC Symbol;Acc:HGNC:11634]	323	0.966001	0.299397	Yes
GO_HORMONE_RECEPTOR_BINDING	MF	K3	TCF7L2	transcription factor 7 like 2 [Source:HGNC Symbol;Acc:HGNC:11641]	25	0.993363	0.209298	Yes
GO_NEURON_SPINE	CC	K1	TENM2	teneurin transmembrane protein 2 [Source:HGNC Symbol;Acc:HGNC:29943]	89	0.990263	0.1272	Yes
GO_SYNAPTIC_MEMBRANE	CC	K1	TENM2	teneurin transmembrane protein 2 [Source:HGNC Symbol;Acc:HGNC:29943]	89	0.990263	0.177191	Yes
GO_REGULATION_OF_NEURON_PROJECTION_DEVELOPMENT	BP	K4	TENM3	teneurin transmembrane protein 3 [Source:HGNC Symbol;Acc:HGNC:29944]	118	0.968395	0.288417	Yes
GO_PROTEIN_HETERODIMERIZATION_ACTIVITY	MF	K4	TENM3	teneurin transmembrane protein 3 [Source:HGNC Symbol;Acc:HGNC:29944]	118	0.968395	0.146801	Yes
GO_TUBULIN_BINDING	MF	K3	TERF1	telomeric repeat binding factor 1 [Source:HGNC Symbol;Acc:HGNC:11728]	135	0.951531	0.32478	Yes
GO_CHROMOSOMAL_REGION	CC	K5	TERF2	telomeric repeat binding factor 2 [Source:HGNC Symbol;Acc:HGNC:11729]	140	0.785454	0.152247	Yes
GO_PML_BODY	CC	K4	THAP1	THAP domain containing 1 [Source:HGNC Symbol;Acc:HGNC:20856]	1392	0.589403	0.456254	No
GO_PML_BODY	CC	K4	IKBKE	inhibitor of nuclear factor kappa B kinase subunit epsilon [Source:HGNC Symbol;Acc:HGNC:14552]	2254	0.21732	0.139946	No
GO_PHOSPHATASE_BINDING	MF	K3	TERF2IP	TERF2 interacting protein [Source:HGNC Symbol;Acc:HGNC:19246]	275	0.896698	0.265047	Yes
GO_COVALENT_CHROMATIN_MODIFICATION	BP	K3	TET2	tet methylcytosine dioxygenase 2 [Source:HGNC Symbol;Acc:HGNC:25941]	262	0.904423	0.553108	Yes
GO_RECEPTOR_COMPLEX	CC	K4	TFR2	transferrin receptor 2 [Source:HGNC Symbol;Acc:HGNC:11762]	535	0.838274	0.460128	Yes
GO_CHROMOSOMAL_REGION	CC	K5	TINF2	TERF1 interacting nuclear factor 2 [Source:HGNC Symbol;Acc:HGNC:11824]	148	0.769243	0.198504	Yes
GO_BETA_CATENIN_TCF_COMPLEX_ASSEMBLY	BP	K1	TLE2	TLE family member 2, transcriptional corepressor [Source:HGNC Symbol;Acc:HGNC:11838]	1254	0.86493	0.673844	Yes
GO_PROTEIN_SERINE_THREONINE_KINASE_ACTIVITY	MF	K4	TLK2	tousled like kinase 2 [Source:HGNC Symbol;Acc:HGNC:11842]	556	0.833052	0.332156	Yes
GO_REGULATION_OF_TRANS_SYNAPTIC_SIGNALING	BP	K4	TMEM108	transmembrane protein 108 [Source:HGNC Symbol;Acc:HGNC:28451]	91	0.976446	0.227319	Yes
GO_NEURON_TO_NEURON_SYNAPSE	CC	K4	TMEM108	transmembrane protein 108 [Source:HGNC Symbol;Acc:HGNC:28451]	91	0.976446	0.214203	Yes
GO_SYNAPTIC_MEMBRANE	CC	K3	TMUB1	transmembrane and ubiquitin like domain containing 1 [Source:HGNC Symbol;Acc:HGNC:21709]	217	0.91775	0.569649	Yes
GO_REGULATION_OF_NEURON_PROJECTION_DEVELOPMENT	BP	K4	TNIK	TRAF2 and NCK interacting kinase [Source:HGNC Symbol;Acc:HGNC:30765]	109	0.970516	0.248923	Yes
GO_PROTEIN_SERINE_THREONINE_KINASE_ACTIVITY	MF	K4	TNIK	TRAF2 and NCK interacting kinase [Source:HGNC Symbol;Acc:HGNC:30765]	109	0.970516	0.05775	Yes
GO_NEURON_TO_NEURON_SYNAPSE	CC	K4	TNIK	TRAF2 and NCK interacting kinase [Source:HGNC Symbol;Acc:HGNC:30765]	109	0.970516	0.282959	Yes
GO_SYNAPSE_ORGANIZATION	BP	K1	TNR	tenascin R [Source:HGNC Symbol;Acc:HGNC:11953]	1246	0.865582	0.473814	Yes
GO_GLUTAMATERGIC_SYNAPSE	CC	K1	TNR	tenascin R [Source:HGNC Symbol;Acc:HGNC:11953]	1246	0.865582	0.46165	Yes
GO_COVALENT_CHROMATIN_MODIFICATION	BP	K3	TP53	tumor protein p53 [Source:HGNC Symbol;Acc:HGNC:11998]	5	0.999238	0.0520995	Yes
GO_PHOSPHATASE_BINDING	MF	K3	TP53	tumor protein p53 [Source:HGNC Symbol;Acc:HGNC:11998]	5	0.999238	0.100815	Yes
GO_HISTONE_BINDING	MF	K1	TP53BP1	tumor protein p53 binding protein 1 [Source:HGNC Symbol;Acc:HGNC:11999]	404	0.957461	0.164763	Yes
GO_MODIFICATION_DEPENDENT_PROTEIN_BINDING	MF	K1	TP53BP1	tumor protein p53 binding protein 1 [Source:HGNC Symbol;Acc:HGNC:11999]	404	0.957461	0.161518	Yes
GO_CHROMOSOMAL_REGION	CC	K5	TPR	translocated promoter region, nuclear basket protein [Source:HGNC Symbol;Acc:HGNC:12017]	216	0.690366	0.304419	Yes
GO_HORMONE_RECEPTOR_BINDING	MF	K3	TRIM24	tripartite motif containing 24 [Source:HGNC Symbol;Acc:HGNC:11812]	284	0.892129	0.552147	Yes
GO_PROTEIN_C_TERMINUS_BINDING	MF	K4	TRIM3	tripartite motif containing 3 [Source:HGNC Symbol;Acc:HGNC:10064]	308	0.91144	0.383497	Yes
GO_NEURON_MIGRATION	BP	K3	TRIM46	tripartite motif containing 46 [Source:HGNC Symbol;Acc:HGNC:19019]	155	0.944079	0.728806	Yes
GO_PML_BODY	CC	K4	TRIM8	tripartite motif containing 8 [Source:HGNC Symbol;Acc:HGNC:15579]	342	0.902083	0.383374	Yes
GO_COVALENT_CHROMATIN_MODIFICATION	BP	K5	TRIP12	thyroid hormone receptor interactor 12 [Source:HGNC Symbol;Acc:HGNC:12306]	32	0.943698	0.310013	Yes
GO_NUCLEAR_SPECK	CC	K5	TRIP12	thyroid hormone receptor interactor 12 [Source:HGNC Symbol;Acc:HGNC:12306]	32	0.943698	0.193579	Yes
GO_ATPASE_COMPLEX	CC	K4	TRRAP	transformation/transcription domain associated protein [Source:HGNC Symbol;Acc:HGNC:12347]	324	0.905511	0.509206	Yes
GO_HISTONE_DEACETYLASE_COMPLEX	CC	K4	TRRAP	transformation/transcription domain associated protein [Source:HGNC Symbol;Acc:HGNC:12347]	324	0.905511	0.633956	Yes
GO_SYNAPSE_ORGANIZATION	BP	K1	TSC1	TSC complex subunit 1 [Source:HGNC Symbol;Acc:HGNC:12362]	154	0.983681	0.243238	Yes
GO_RECEPTOR_COMPLEX	CC	K4	OLFM2	olfactomedin 2 [Source:HGNC Symbol;Acc:HGNC:17189]	791	0.764892	0.480381	No
GO_RECEPTOR_COMPLEX	CC	K4	TRAF6	TNF receptor associated factor 6 [Source:HGNC Symbol;Acc:HGNC:12036]	989	0.712071	0.42417	No
GO_RECEPTOR_COMPLEX	CC	K4	ITGA7	integrin subunit alpha 7 [Source:HGNC Symbol;Acc:HGNC:6143]	1034	0.695316	0.427147	No
GO_RECEPTOR_COMPLEX	CC	K4	ITGA11	integrin subunit alpha 11 [Source:HGNC Symbol;Acc:HGNC:6136]	1170	0.659468	0.393594	No
GO_RECEPTOR_COMPLEX	CC	K4	ERBB3	erb-b2 receptor tyrosine kinase 3 [Source:HGNC Symbol;Acc:HGNC:3431]	1218	0.646195	0.393978	No
GO_RECEPTOR_COMPLEX	CC	K4	PLXND1	plexin D1 [Source:HGNC Symbol;Acc:HGNC:9107]	1659	0.510363	0.237151	No
GO_RECEPTOR_COMPLEX	CC	K4	AMHR2	anti-Mullerian hormone receptor type 2 [Source:HGNC Symbol;Acc:HGNC:465]	1738	0.476255	0.220523	No
GO_RECEPTOR_COMPLEX	CC	K4	ITGA8	integrin subunit alpha 8 [Source:HGNC Symbol;Acc:HGNC:6144]	1743	0.474569	0.232707	No
GO_RECEPTOR_COMPLEX	CC	K4	ACVRL1	activin A receptor like type 1 [Source:HGNC Symbol;Acc:HGNC:175]	1774	0.463907	0.234442	No
GO_RECEPTOR_COMPLEX	CC	K4	NRP2	neuropilin 2 [Source:HGNC Symbol;Acc:HGNC:8005]	1899	0.405973	0.197838	No
GO_RECEPTOR_COMPLEX	CC	K4	CHRNB3	cholinergic receptor nicotinic beta 3 subunit [Source:HGNC Symbol;Acc:HGNC:1963]	1959	0.380678	0.185852	No
GO_RECEPTOR_COMPLEX	CC	K4	CR2	complement C3d receptor 2 [Source:HGNC Symbol;Acc:HGNC:2336]	1961	0.380188	0.196472	No
GO_RECEPTOR_COMPLEX	CC	K4	FLT4	fms related receptor tyrosine kinase 4 [Source:HGNC Symbol;Acc:HGNC:3767]	1972	0.37638	0.203473	No
GO_RECEPTOR_COMPLEX	CC	K4	P2RX3	purinergic receptor P2X 3 [Source:HGNC Symbol;Acc:HGNC:8534]	2130	0.287711	0.150573	No
GO_RECEPTOR_COMPLEX	CC	K4	PIGR	polymeric immunoglobulin receptor [Source:HGNC Symbol;Acc:HGNC:8968]	2211	0.244574	0.126455	No
GO_RECEPTOR_COMPLEX	CC	K4	EMILIN1	elastin microfibril interfacer 1 [Source:HGNC Symbol;Acc:HGNC:19880]	2278	0.199859	0.106502	No
GO_RECEPTOR_COMPLEX	CC	K4	TIE1	tyrosine kinase with immunoglobulin like and EGF like domains 1 [Source:HGNC Symbol;Acc:HGNC:11809]	2288	0.191155	0.108528	No
GO_RECEPTOR_COMPLEX	CC	K4	GFRA3	GDNF family receptor alpha 3 [Source:HGNC Symbol;Acc:HGNC:4245]	2347	0.153566	0.0903542	No
GO_RECEPTOR_COMPLEX	CC	K4	CR1L	complement C3b/C4b receptor 1 like [Source:HGNC Symbol;Acc:HGNC:2335]	2440	0.0951423	0.0572282	No
GO_RECEPTOR_COMPLEX	CC	K4	PTPRQ	protein tyrosine phosphatase receptor type Q [Source:HGNC Symbol;Acc:HGNC:9679]	2456	0.0863842	0.0538797	No
GO_RECEPTOR_COMPLEX	CC	K4	GABRP	gamma-aminobutyric acid type A receptor subunit pi [Source:HGNC Symbol;Acc:HGNC:4089]	2458	0.0858402	0.0559757	No
GO_RECEPTOR_COMPLEX	CC	K4	FCRL5	Fc receptor like 5 [Source:HGNC Symbol;Acc:HGNC:18508]	2503	0.0586411	0.0405134	No
GO_RECEPTOR_COMPLEX	CC	K4	ITGB7	integrin subunit beta 7 [Source:HGNC Symbol;Acc:HGNC:6162]	2532	0.0439537	0.0308659	No
GO_RECEPTOR_COMPLEX	CC	K4	LYN	LYN proto-oncogene, Src family tyrosine kinase [Source:HGNC Symbol;Acc:HGNC:6735]	2588	0.0164826	0.00989239	No
GO_RECEPTOR_COMPLEX	CC	K4	OSMR	oncostatin M receptor [Source:HGNC Symbol;Acc:HGNC:8507]	2590	0.0148507	0.00993247	No
GO_RECEPTOR_COMPLEX	CC	K4	IL12B	interleukin 12B [Source:HGNC Symbol;Acc:HGNC:5970]	2608	0.00538541	0.00345818	No
GO_RECEPTOR_COMPLEX	CC	K4	CD44	CD44 molecule (Indian blood group) [Source:HGNC Symbol;Acc:HGNC:1681]	2614	0.00179514	0.00156009	No
GO_NEURON_TO_NEURON_SYNAPSE	CC	K1	TSC1	TSC complex subunit 1 [Source:HGNC Symbol;Acc:HGNC:12362]	154	0.983681	0.197488	Yes
GO_NEURON_TO_NEURON_SYNAPSE	CC	K1	TSC2	TSC complex subunit 2 [Source:HGNC Symbol;Acc:HGNC:12363]	499	0.947995	0.36179	Yes
GO_GLUTAMATERGIC_SYNAPSE	CC	K1	TSPOAP1	TSPO associated protein 1 [Source:HGNC Symbol;Acc:HGNC:16831]	956	0.896208	0.418523	Yes
GO_HISTONE_BINDING	MF	K1	TSPYL5	TSPY like 5 [Source:HGNC Symbol;Acc:HGNC:29367]	2075	0.776369	0.459192	Yes
GO_PROTEIN_SERINE_THREONINE_KINASE_ACTIVITY	MF	K4	TTBK1	tau tubulin kinase 1 [Source:HGNC Symbol;Acc:HGNC:19140]	438	0.8726	0.289797	Yes
GO_TUBULIN_BINDING	MF	K3	TTBK2	tau tubulin kinase 2 [Source:HGNC Symbol;Acc:HGNC:19141]	241	0.909808	0.459996	Yes
GO_TUBULIN_BINDING	MF	K3	TTLL7	tubulin tyrosine ligase like 7 [Source:HGNC Symbol;Acc:HGNC:26242]	123	0.954904	0.248382	Yes
GO_SYNAPSE_ORGANIZATION	BP	K5	TUBA1A	tubulin alpha 1a [Source:HGNC Symbol;Acc:HGNC:20766]	26	0.95485	0.541232	Yes
GO_AXON_DEVELOPMENT	BP	K8	TWF2	twinfilin actin binding protein 2 [Source:HGNC Symbol;Acc:HGNC:9621]	102	0.871022	0.696972	Yes
GO_COVALENT_CHROMATIN_MODIFICATION	BP	K5	UBE2N	ubiquitin conjugating enzyme E2 N [Source:HGNC Symbol;Acc:HGNC:12492]	131	0.794049	0.576753	Yes
GO_RESPONSE_TO_NERVE_GROWTH_FACTOR	BP	K1	UBE3A	ubiquitin protein ligase E3A [Source:HGNC Symbol;Acc:HGNC:12496]	460	0.951858	0.581358	Yes
GO_SYNAPSE_ORGANIZATION	BP	K1	UBE3A	ubiquitin protein ligase E3A [Source:HGNC Symbol;Acc:HGNC:12496]	460	0.951858	0.375923	Yes
GO_PML_BODY	CC	K4	UBN1	ubinuclein 1 [Source:HGNC Symbol;Acc:HGNC:12506]	325	0.905402	0.32843	Yes
GO_MODIFICATION_DEPENDENT_PROTEIN_BINDING	MF	K1	UBXN1	UBX domain protein 1 [Source:HGNC Symbol;Acc:HGNC:18402]	1049	0.887287	0.441622	Yes
GO_HISTONE_BINDING	MF	K1	UIMC1	ubiquitin interaction motif containing 1 [Source:HGNC Symbol;Acc:HGNC:30298]	1189	0.872708	0.378197	Yes
GO_MODIFICATION_DEPENDENT_PROTEIN_BINDING	MF	K1	UIMC1	ubiquitin interaction motif containing 1 [Source:HGNC Symbol;Acc:HGNC:30298]	1189	0.872708	0.480874	Yes
GO_GLUTAMATE_RECEPTOR_SIGNALING_PATHWAY	BP	K1	UNC13A	unc-13 homolog A [Source:HGNC Symbol;Acc:HGNC:23150]	312	0.966817	0.42984	Yes
GO_SYNAPSE_ORGANIZATION	BP	K1	UNC13A	unc-13 homolog A [Source:HGNC Symbol;Acc:HGNC:23150]	312	0.966817	0.329979	Yes
GO_CALMODULIN_BINDING	MF	K1	UNC13A	unc-13 homolog A [Source:HGNC Symbol;Acc:HGNC:23150]	312	0.966817	0.159406	Yes
GO_GLUTAMATERGIC_SYNAPSE	CC	K1	UNC13A	unc-13 homolog A [Source:HGNC Symbol;Acc:HGNC:23150]	312	0.966817	0.256387	Yes
GO_SYNAPTIC_MEMBRANE	CC	K1	UNC13A	unc-13 homolog A [Source:HGNC Symbol;Acc:HGNC:23150]	312	0.966817	0.353279	Yes
GO_SYNAPSE_ORGANIZATION	BP	K1	UNC13B	unc-13 homolog B [Source:HGNC Symbol;Acc:HGNC:12566]	1009	0.891095	0.459106	Yes
GO_CALMODULIN_BINDING	MF	K1	UNC13B	unc-13 homolog B [Source:HGNC Symbol;Acc:HGNC:12566]	1009	0.891095	0.304597	Yes
GO_GLUTAMATERGIC_SYNAPSE	CC	K1	UNC13B	unc-13 homolog B [Source:HGNC Symbol;Acc:HGNC:12566]	1009	0.891095	0.432358	Yes
GO_NEURON_TO_NEURON_SYNAPSE	CC	K1	UNC13B	unc-13 homolog B [Source:HGNC Symbol;Acc:HGNC:12566]	1009	0.891095	0.498634	Yes
GO_SYNAPTIC_MEMBRANE	CC	K1	UNC13B	unc-13 homolog B [Source:HGNC Symbol;Acc:HGNC:12566]	1009	0.891095	0.492214	Yes
GO_HISTONE_BINDING	MF	K1	USP3	ubiquitin specific peptidase 3 [Source:HGNC Symbol;Acc:HGNC:12626]	1347	0.855138	0.399178	Yes
GO_HISTONE_BINDING	MF	K1	USP49	ubiquitin specific peptidase 49 [Source:HGNC Symbol;Acc:HGNC:20078]	1618	0.825001	0.41325	Yes
GO_PROTEIN_C_TERMINUS_BINDING	MF	K4	USP7	ubiquitin specific peptidase 7 [Source:HGNC Symbol;Acc:HGNC:12630]	173	0.950443	0.208795	Yes
GO_PML_BODY	CC	K4	USP7	ubiquitin specific peptidase 7 [Source:HGNC Symbol;Acc:HGNC:12630]	173	0.950443	0.197776	Yes
GO_REGULATION_OF_TRANS_SYNAPTIC_SIGNALING	BP	K8	VAMP2	vesicle associated membrane protein 2 [Source:HGNC Symbol;Acc:HGNC:12643]	24	0.979601	0.144148	Yes
GO_AXON_DEVELOPMENT	BP	K8	VASP	vasodilator stimulated phosphoprotein [Source:HGNC Symbol;Acc:HGNC:12652]	67	0.922918	0.531614	Yes
GO_SYNAPTIC_MEMBRANE	CC	K4	GRIP1	glutamate receptor interacting protein 1 [Source:HGNC Symbol;Acc:HGNC:18708]	346	0.900832	0.514427	No
GO_SYNAPTIC_MEMBRANE	CC	K4	GLRB	glycine receptor beta [Source:HGNC Symbol;Acc:HGNC:4329]	424	0.877115	0.501851	No
GO_SYNAPTIC_MEMBRANE	CC	K4	APBB1	amyloid beta precursor protein binding family B member 1 [Source:HGNC Symbol;Acc:HGNC:581]	443	0.87075	0.512248	No
GO_SYNAPTIC_MEMBRANE	CC	K4	FBXO45	F-box protein 45 [Source:HGNC Symbol;Acc:HGNC:29148]	483	0.857803	0.514163	No
GO_SYNAPTIC_MEMBRANE	CC	K4	RPH3A	rabphilin 3A [Source:HGNC Symbol;Acc:HGNC:17056]	541	0.836588	0.508606	No
GO_SYNAPTIC_MEMBRANE	CC	K4	SLC6A9	solute carrier family 6 member 9 [Source:HGNC Symbol;Acc:HGNC:11056]	599	0.822118	0.502759	No
GO_SYNAPTIC_MEMBRANE	CC	K4	DNM3	dynamin 3 [Source:HGNC Symbol;Acc:HGNC:29125]	725	0.784584	0.469534	No
GO_SYNAPTIC_MEMBRANE	CC	K4	OLFM2	olfactomedin 2 [Source:HGNC Symbol;Acc:HGNC:17189]	791	0.764892	0.459408	No
GO_SYNAPTIC_MEMBRANE	CC	K4	LRFN1	leucine rich repeat and fibronectin type III domain containing 1 [Source:HGNC Symbol;Acc:HGNC:29290]	937	0.724963	0.417159	No
GO_SYNAPTIC_MEMBRANE	CC	K4	ADAM23	ADAM metallopeptidase domain 23 [Source:HGNC Symbol;Acc:HGNC:202]	945	0.722189	0.428887	No
GO_SYNAPTIC_MEMBRANE	CC	K4	DAGLB	diacylglycerol lipase beta [Source:HGNC Symbol;Acc:HGNC:28923]	949	0.721264	0.442162	No
GO_SYNAPTIC_MEMBRANE	CC	K4	ZNRF2	zinc and ring finger 2 [Source:HGNC Symbol;Acc:HGNC:22316]	1019	0.699995	0.42917	No
GO_SYNAPTIC_MEMBRANE	CC	K4	ABHD17A	abhydrolase domain containing 17A, depalmitoylase [Source:HGNC Symbol;Acc:HGNC:28756]	1157	0.663221	0.388815	No
GO_SYNAPTIC_MEMBRANE	CC	K4	NDUFS7	NADH:ubiquinone oxidoreductase core subunit S7 [Source:HGNC Symbol;Acc:HGNC:7714]	1165	0.66061	0.39931	No
GO_SYNAPTIC_MEMBRANE	CC	K4	RGS7BP	regulator of G protein signaling 7 binding protein [Source:HGNC Symbol;Acc:HGNC:23271]	1216	0.646684	0.392688	No
GO_SYNAPTIC_MEMBRANE	CC	K4	CADPS2	calcium dependent secretion activator 2 [Source:HGNC Symbol;Acc:HGNC:16018]	1226	0.643747	0.402062	No
GO_SYNAPTIC_MEMBRANE	CC	K4	TAMALIN	trafficking regulator and scaffold protein tamalin [Source:HGNC Symbol;Acc:HGNC:18707]	1252	0.634934	0.404994	No
GO_SYNAPTIC_MEMBRANE	CC	K4	KCNA1	potassium voltage-gated channel subfamily A member 1 [Source:HGNC Symbol;Acc:HGNC:6218]	1313	0.61225	0.393767	No
GO_SYNAPTIC_MEMBRANE	CC	K4	GSG1L	GSG1 like [Source:HGNC Symbol;Acc:HGNC:28283]	1482	0.562476	0.339257	No
GO_SYNAPTIC_MEMBRANE	CC	K4	ACTN2	actinin alpha 2 [Source:HGNC Symbol;Acc:HGNC:164]	1499	0.557798	0.344167	No
GO_SYNAPTIC_MEMBRANE	CC	K4	ADORA2A	adenosine A2a receptor [Source:HGNC Symbol;Acc:HGNC:263]	1710	0.494587	0.271852	No
GO_SYNAPTIC_MEMBRANE	CC	K4	ITGA8	integrin subunit alpha 8 [Source:HGNC Symbol;Acc:HGNC:6144]	1743	0.474569	0.26883	No
GO_SYNAPTIC_MEMBRANE	CC	K4	SRGAP2	SLIT-ROBO Rho GTPase activating protein 2 [Source:HGNC Symbol;Acc:HGNC:19751]	1803	0.449818	0.254741	No
GO_SYNAPTIC_MEMBRANE	CC	K4	EFNB2	ephrin B2 [Source:HGNC Symbol;Acc:HGNC:3227]	1860	0.428331	0.241396	No
GO_SYNAPTIC_MEMBRANE	CC	K4	PLPPR4	phospholipid phosphatase related 4 [Source:HGNC Symbol;Acc:HGNC:23496]	1868	0.42523	0.247175	No
GO_SYNAPTIC_MEMBRANE	CC	K4	NRP2	neuropilin 2 [Source:HGNC Symbol;Acc:HGNC:8005]	1899	0.405973	0.243562	No
GO_SYNAPTIC_MEMBRANE	CC	K4	CHRNB3	cholinergic receptor nicotinic beta 3 subunit [Source:HGNC Symbol;Acc:HGNC:1963]	1959	0.380678	0.228087	No
GO_SYNAPTIC_MEMBRANE	CC	K4	GRID2IP	Grid2 interacting protein [Source:HGNC Symbol;Acc:HGNC:18464]	1997	0.363978	0.220892	No
GO_SYNAPTIC_MEMBRANE	CC	K4	P2RX3	purinergic receptor P2X 3 [Source:HGNC Symbol;Acc:HGNC:8534]	2130	0.287711	0.174973	No
GO_SYNAPTIC_MEMBRANE	CC	K4	CHRM5	cholinergic receptor muscarinic 5 [Source:HGNC Symbol;Acc:HGNC:1954]	2199	0.255127	0.153459	No
GO_SYNAPTIC_MEMBRANE	CC	K4	OTOF	otoferlin [Source:HGNC Symbol;Acc:HGNC:8515]	2258	0.214818	0.135054	No
GO_SYNAPTIC_MEMBRANE	CC	K4	SLC6A4	solute carrier family 6 member 4 [Source:HGNC Symbol;Acc:HGNC:11050]	2322	0.169668	0.113786	No
GO_SYNAPTIC_MEMBRANE	CC	K4	GABRP	gamma-aminobutyric acid type A receptor subunit pi [Source:HGNC Symbol;Acc:HGNC:4089]	2458	0.0858402	0.062647	No
GO_NEURON_PROJECTION_GUIDANCE	BP	K8	VASP	vasodilator stimulated phosphoprotein [Source:HGNC Symbol;Acc:HGNC:12652]	67	0.922918	0.544015	Yes
GO_SYNAPSE_ORGANIZATION	BP	K1	VCP	valosin containing protein [Source:HGNC Symbol;Acc:HGNC:12666]	818	0.911658	0.455313	Yes
GO_MODIFICATION_DEPENDENT_PROTEIN_BINDING	MF	K1	VCP	valosin containing protein [Source:HGNC Symbol;Acc:HGNC:12666]	818	0.911658	0.333867	Yes
GO_GLUTAMATERGIC_SYNAPSE	CC	K1	VCP	valosin containing protein [Source:HGNC Symbol;Acc:HGNC:12666]	818	0.911658	0.402367	Yes
GO_REGULATION_OF_NEURON_PROJECTION_DEVELOPMENT	BP	K4	VEGFA	vascular endothelial growth factor A [Source:HGNC Symbol;Acc:HGNC:12680]	803	0.76277	0.496863	Yes
GO_CELL_LEADING_EDGE	CC	K5	VEZT	vezatin, adherens junctions transmembrane protein [Source:HGNC Symbol;Acc:HGNC:18258]	38	0.939292	0.0787052	Yes
GO_COATED_VESICLE	CC	K4	VPS16	VPS16 core subunit of CORVET and HOPS complexes [Source:HGNC Symbol;Acc:HGNC:14584]	486	0.855736	0.356519	Yes
GO_COATED_VESICLE	CC	K4	VPS41	VPS41 subunit of HOPS complex [Source:HGNC Symbol;Acc:HGNC:12713]	613	0.818365	0.371658	Yes
GO_HISTONE_BINDING	MF	K1	VPS72	vacuolar protein sorting 72 homolog [Source:HGNC Symbol;Acc:HGNC:11644]	1332	0.856552	0.390441	Yes
GO_PRESYNAPSE	CC	K3	VTI1A	vesicle transport through interaction with t-SNAREs 1A [Source:HGNC Symbol;Acc:HGNC:17792]	471	0.824022	0.612516	Yes
GO_RESPONSE_TO_NERVE_GROWTH_FACTOR	BP	K1	WASF1	WASP family member 1 [Source:HGNC Symbol;Acc:HGNC:12732]	579	0.939564	0.667873	Yes
GO_SYNAPSE_ORGANIZATION	BP	K1	WASF1	WASP family member 1 [Source:HGNC Symbol;Acc:HGNC:12732]	579	0.939564	0.425298	Yes
GO_CELL_LEADING_EDGE	CC	K5	CARMIL2	capping protein regulator and myosin 1 linker 2 [Source:HGNC Symbol;Acc:HGNC:27089]	273	0.597726	0.330313	No
GO_CELL_LEADING_EDGE	CC	K5	CDH1	cadherin 1 [Source:HGNC Symbol;Acc:HGNC:1748]	279	0.593646	0.366305	No
GO_CELL_LEADING_EDGE	CC	K5	INPP5K	inositol polyphosphate-5-phosphatase K [Source:HGNC Symbol;Acc:HGNC:33882]	283	0.590437	0.405632	No
GO_CELL_LEADING_EDGE	CC	K5	ACTA1	actin alpha 1, skeletal muscle [Source:HGNC Symbol;Acc:HGNC:129]	340	0.526465	0.345305	No
GO_CELL_LEADING_EDGE	CC	K5	FGD6	FYVE, RhoGEF and PH domain containing 6 [Source:HGNC Symbol;Acc:HGNC:21740]	347	0.516455	0.373665	No
GO_CELL_LEADING_EDGE	CC	K5	MYO1C	myosin IC [Source:HGNC Symbol;Acc:HGNC:7597]	383	0.451885	0.345259	No
GO_PROTEIN_KINASE_A_BINDING	MF	K1	WASF1	WASP family member 1 [Source:HGNC Symbol;Acc:HGNC:12732]	579	0.939564	0.336485	Yes
GO_NUCLEAR_SPECK	CC	K5	WBP4	WW domain binding protein 4 [Source:HGNC Symbol;Acc:HGNC:12739]	278	0.59419	0.288206	Yes
GO_COVALENT_CHROMATIN_MODIFICATION	BP	K3	WDR5	WD repeat domain 5 [Source:HGNC Symbol;Acc:HGNC:12757]	89	0.97106	0.227399	Yes
GO_HISTONE_BINDING	MF	K1	WDR5B	WD repeat domain 5B [Source:HGNC Symbol;Acc:HGNC:17826]	1751	0.809008	0.435611	Yes
GO_CALMODULIN_BINDING	MF	K1	WFS1	wolframin ER transmembrane glycoprotein [Source:HGNC Symbol;Acc:HGNC:12762]	547	0.942936	0.215534	Yes
GO_REGULATION_OF_GTPASE_ACTIVITY	BP	K6	WNK1	WNK lysine deficient protein kinase 1 [Source:HGNC Symbol;Acc:HGNC:14540]	19	0.951151	0.153154	Yes
GO_NEUROTRANSMITTER_TRANSPORT	BP	K3	WNT7A	Wnt family member 7A [Source:HGNC Symbol;Acc:HGNC:12786]	387	0.852853	0.527084	Yes
GO_REGULATION_OF_SYNAPSE_STRUCTURE_OR_ACTIVITY	BP	K3	WNT7A	Wnt family member 7A [Source:HGNC Symbol;Acc:HGNC:12786]	387	0.852853	0.685087	Yes
GO_REGULATION_OF_TRANS_SYNAPTIC_SIGNALING	BP	K3	WNT7A	Wnt family member 7A [Source:HGNC Symbol;Acc:HGNC:12786]	387	0.852853	0.578295	Yes
GO_GLUTAMATERGIC_SYNAPSE	CC	K3	WNT7A	Wnt family member 7A [Source:HGNC Symbol;Acc:HGNC:12786]	387	0.852853	0.639116	Yes
GO_PRESYNAPSE	CC	K3	WNT7A	Wnt family member 7A [Source:HGNC Symbol;Acc:HGNC:12786]	387	0.852853	0.568898	Yes
GO_HISTONE_BINDING	MF	K1	YEATS2	YEATS domain containing 2 [Source:HGNC Symbol;Acc:HGNC:25489]	1657	0.820378	0.418068	Yes
GO_MODIFICATION_DEPENDENT_PROTEIN_BINDING	MF	K1	YEATS2	YEATS domain containing 2 [Source:HGNC Symbol;Acc:HGNC:25489]	1657	0.820378	0.488458	Yes
GO_REGULATION_OF_NEURON_PROJECTION_DEVELOPMENT	BP	K4	YWHAH	tyrosine 3-monooxygenase/tryptophan 5-monooxygenase activation protein eta [Source:HGNC Symbol;Acc:HGNC:12853]	769	0.773867	0.487524	Yes
GO_NEURON_TO_NEURON_SYNAPSE	CC	K1	ZDHHC2	zinc finger DHHC-type palmitoyltransferase 2 [Source:HGNC Symbol;Acc:HGNC:18469]	1628	0.823696	0.513189	Yes
GO_CHROMOSOMAL_REGION	CC	K5	GAR1	GAR1 ribonucleoprotein [Source:HGNC Symbol;Acc:HGNC:14264]	323	0.547245	0.355813	No
GO_CHROMOSOMAL_REGION	CC	K5	OIP5	Opa interacting protein 5 [Source:HGNC Symbol;Acc:HGNC:20300]	368	0.483599	0.313799	No
GO_CHROMOSOMAL_REGION	CC	K5	TERB1	telomere repeat binding bouquet formation protein 1 [Source:HGNC Symbol;Acc:HGNC:26675]	423	0.390361	0.246702	No
GO_CHROMOSOMAL_REGION	CC	K5	IKZF1	IKAROS family zinc finger 1 [Source:HGNC Symbol;Acc:HGNC:13176]	465	0.274602	0.194092	No
GO_CHROMOSOMAL_REGION	CC	K5	PKHD1	PKHD1 ciliary IPT domain containing fibrocystin/polyductin [Source:HGNC Symbol;Acc:HGNC:9016]	545	0.0443888	0.0556554	No
GO_MODIFICATION_DEPENDENT_PROTEIN_BINDING	MF	K1	ZFAND2B	zinc finger AN1-type containing 2B [Source:HGNC Symbol;Acc:HGNC:25206]	1028	0.889626	0.404559	Yes
GO_DOUBLE_STRANDED_RNA_BINDING	MF	K4	ZFR	zinc finger RNA binding protein [Source:HGNC Symbol;Acc:HGNC:17277]	884	0.739216	0.603751	Yes
GO_SYNAPSE_ORGANIZATION	BP	K1	ZMYND8	zinc finger MYND-type containing 8 [Source:HGNC Symbol;Acc:HGNC:9397]	473	0.95077	0.394138	Yes
GO_HISTONE_BINDING	MF	K1	ZMYND8	zinc finger MYND-type containing 8 [Source:HGNC Symbol;Acc:HGNC:9397]	473	0.95077	0.215544	Yes
GO_MODIFICATION_DEPENDENT_PROTEIN_BINDING	MF	K1	ZMYND8	zinc finger MYND-type containing 8 [Source:HGNC Symbol;Acc:HGNC:9397]	473	0.95077	0.194563	Yes
GO_DENDRITIC_SHAFT	CC	K1	ZMYND8	zinc finger MYND-type containing 8 [Source:HGNC Symbol;Acc:HGNC:9397]	473	0.95077	0.657628	Yes
GO_NEURON_SPINE	CC	K1	ZMYND8	zinc finger MYND-type containing 8 [Source:HGNC Symbol;Acc:HGNC:9397]	473	0.95077	0.405686	Yes
GO_PML_BODY	CC	K4	ZNF451	zinc finger protein 451 [Source:HGNC Symbol;Acc:HGNC:21091]	442	0.87124	0.465475	Yes
GO_NEURON_MIGRATION	BP	K3	ZNF609	zinc finger protein 609 [Source:HGNC Symbol;Acc:HGNC:29003]	199	0.925203	0.761735	Yes
GO_SYNAPSE_ORGANIZATION	BP	K1	ZNF804A	zinc finger protein 804A [Source:HGNC Symbol;Acc:HGNC:21711]	132	0.985802	0.225646	Yes
GO_DENDRITIC_SHAFT	CC	K1	ZNF804A	zinc finger protein 804A [Source:HGNC Symbol;Acc:HGNC:21711]	132	0.985802	0.382272	Yes
GO_NEURON_SPINE	CC	K1	ZNF804A	zinc finger protein 804A [Source:HGNC Symbol;Acc:HGNC:21711]	132	0.985802	0.182756	Yes
GO_AXON_DEVELOPMENT	BP	K4	ZSWIM6	zinc finger SWIM-type containing 6 [Source:HGNC Symbol;Acc:HGNC:29316]	112	0.970135	0.26053	Yes
GO_NEURON_PROJECTION_GUIDANCE	BP	K4	ZSWIM6	zinc finger SWIM-type containing 6 [Source:HGNC Symbol;Acc:HGNC:29316]	112	0.970135	0.285724	Yes
GO_REGULATION_OF_NEURON_PROJECTION_DEVELOPMENT	BP	K4	ZSWIM6	zinc finger SWIM-type containing 6 [Source:HGNC Symbol;Acc:HGNC:29316]	112	0.970135	0.276456	Yes
GO_NUCLEAR_SPECK	CC	K5	OIP5	Opa interacting protein 5 [Source:HGNC Symbol;Acc:HGNC:20300]	368	0.483599	0.370767	No

### Sheet: TableS15b
Gene Set Name	GO_type	Meta-Locus	SYMBOL	TITLE	RANK IN GENE LIST	RANK METRIC SCORE	RUNNING ES	CORE ENRICHMENT
GO_PROTEIN_LOCALIZATION_TO_SYNAPSE	BP	K1	ABHD17B	abhydrolase domain containing 17B, depalmitoylase [Source:HGNC Symbol;Acc:HGNC:24278]	10139	0.161353	0.107616	No
GO_SYNAPTIC_TRANSMISSION_CHOLINERGIC	BP	K1	ACHE	acetylcholinesterase (Cartwright blood group) [Source:HGNC Symbol;Acc:HGNC:108]	10700	0.0948313	0.0644058	No
GO_NEURAL_NUCLEUS_DEVELOPMENT	BP	K1	ACTB	actin beta [Source:HGNC Symbol;Acc:HGNC:132]	300	0.9784	0.39331	Yes
GO_PROTEIN_LOCALIZATION_TO_SYNAPSE	BP	K1	ADAM10	ADAM metallopeptidase domain 10 [Source:HGNC Symbol;Acc:HGNC:188]	9811	0.200914	0.128634	No
GO_PROTEIN_LOCALIZATION_TO_SYNAPSE	BP	K1	ADAM22	ADAM metallopeptidase domain 22 [Source:HGNC Symbol;Acc:HGNC:201]	2674	0.815832	0.535465	Yes
GO_SYNAPTIC_MEMBRANE	CC	K2	ACP4	acid phosphatase 4 [Source:HGNC Symbol;Acc:HGNC:14376]	264	0.809791	0.42865	Yes
GO_SYNAPTIC_TRANSMISSION_CHOLINERGIC	BP	K1	ADORA2A	adenosine A2a receptor [Source:HGNC Symbol;Acc:HGNC:263]	4145	0.714744	0.520958	No
GO_AXON_DEVELOPMENT	BP	K2	ADNP	activity dependent neuroprotector homeobox [Source:HGNC Symbol;Acc:HGNC:15766]	128	0.909739	0.31278	Yes
GO_NEURAL_NUCLEUS_DEVELOPMENT	BP	K1	ALDH1A3	aldehyde dehydrogenase 1 family member A3 [Source:HGNC Symbol;Acc:HGNC:409]	9637	0.221194	0.147009	No
GO_PROTEIN_LOCALIZATION_TO_SYNAPSE	BP	K1	ANKS1B	ankyrin repeat and sterile alpha motif domain containing 1B [Source:HGNC Symbol;Acc:HGNC:24600]	98	0.992928	0.179036	Yes
GO_SYNAPTIC_TRANSMISSION_CHOLINERGIC	BP	K1	ANXA9	annexin A9 [Source:HGNC Symbol;Acc:HGNC:547]	8201	0.392546	0.269249	No
GO_SYNAPTIC_TRANSMISSION_CHOLINERGIC	BP	K1	APOE	apolipoprotein E [Source:HGNC Symbol;Acc:HGNC:613]	18	0.99864	0.0516141	Yes
GO_MUSCLE_TISSUE_DEVELOPMENT	BP	K2	AKAP6	A-kinase anchoring protein 6 [Source:HGNC Symbol;Acc:HGNC:376]	100	0.930747	0.334382	Yes
GO_PROTEIN_LOCALIZATION_TO_SYNAPSE	BP	K1	ASIC2	acid sensing ion channel subunit 2 [Source:HGNC Symbol;Acc:HGNC:99]	2050	0.859094	0.492463	Yes
GO_AXON_DEVELOPMENT	BP	K2	B3GNT2	UDP-GlcNAc:betaGal beta-1,3-N-acetylglucosaminyltransferase 2 [Source:HGNC Symbol;Acc:HGNC:15629]	1030	0.05321	0.0308379	No
GO_AXON_DEVELOPMENT	BP	K2	B4GALT5	beta-1,4-galactosyltransferase 5 [Source:HGNC Symbol;Acc:HGNC:928]	1004	0.0957852	0.0525505	No
GO_GLIOGENESIS	BP	K2	B4GALT5	beta-1,4-galactosyltransferase 5 [Source:HGNC Symbol;Acc:HGNC:928]	1004	0.0957852	0.0542348	No
GO_GLIOGENESIS	BP	K2	BACE2	beta-secretase 2 [Source:HGNC Symbol;Acc:HGNC:934]	640	0.53906	0.359805	No
GO_PROTEIN_LOCALIZATION_TO_SYNAPSE	BP	K1	BAIAP2	BAR/IMD domain containing adaptor protein 2 [Source:HGNC Symbol;Acc:HGNC:947]	2350	0.838302	0.505968	Yes
GO_NEURAL_NUCLEUS_DEVELOPMENT	BP	K1	BASP1	brain abundant membrane attached signal protein 1 [Source:HGNC Symbol;Acc:HGNC:957]	4814	0.670058	0.427499	No
GO_NEURAL_NUCLEUS_DEVELOPMENT	BP	K1	BCL2	BCL2 apoptosis regulator [Source:HGNC Symbol;Acc:HGNC:990]	165	0.988358	0.291496	Yes
GO_NUCLEAR_ENVELOPE	CC	K2	AKAP6	A-kinase anchoring protein 6 [Source:HGNC Symbol;Acc:HGNC:376]	100	0.930747	0.367246	Yes
GO_CELL_ADHESION_MOLECULE_BINDING	MF	K2	ALDOA	aldolase, fructose-bisphosphate A [Source:HGNC Symbol;Acc:HGNC:414]	69	0.95751	0.119753	Yes
GO_AXON_DEVELOPMENT	BP	K2	C9orf72	C9orf72-SMCR8 complex subunit [Source:HGNC Symbol;Acc:HGNC:28337]	1049	0.0254625	0.019894	No
GO_PROTEIN_LOCALIZATION_TO_SYNAPSE	BP	K1	CACNG2	calcium voltage-gated channel auxiliary subunit gamma 2 [Source:HGNC Symbol;Acc:HGNC:1406]	1135	0.921436	0.40652	Yes
GO_PROTEIN_LOCALIZATION_TO_SYNAPSE	BP	K1	CACNG3	calcium voltage-gated channel auxiliary subunit gamma 3 [Source:HGNC Symbol;Acc:HGNC:1407]	1460	0.899353	0.420575	Yes
GO_PROTEIN_LOCALIZATION_TO_SYNAPSE	BP	K1	CACNG4	calcium voltage-gated channel auxiliary subunit gamma 4 [Source:HGNC Symbol;Acc:HGNC:1408]	2664	0.816485	0.517112	Yes
GO_PROTEIN_LOCALIZATION_TO_SYNAPSE	BP	K1	CACNG5	calcium voltage-gated channel auxiliary subunit gamma 5 [Source:HGNC Symbol;Acc:HGNC:1409]	3630	0.751251	0.469145	No
GO_PROTEIN_LOCALIZATION_TO_SYNAPSE	BP	K1	CACNG7	calcium voltage-gated channel auxiliary subunit gamma 7 [Source:HGNC Symbol;Acc:HGNC:13626]	2128	0.853591	0.505724	Yes
GO_PROTEIN_LOCALIZATION_TO_SYNAPSE	BP	K1	CACNG8	calcium voltage-gated channel auxiliary subunit gamma 8 [Source:HGNC Symbol;Acc:HGNC:13628]	510	0.963711	0.374051	Yes
GO_NEURAL_NUCLEUS_DEVELOPMENT	BP	K1	CALM1	calmodulin 1 [Source:HGNC Symbol;Acc:HGNC:1442]	1874	0.87062	0.535265	Yes
GO_NEURAL_NUCLEUS_DEVELOPMENT	BP	K1	CALM2	calmodulin 2 [Source:HGNC Symbol;Acc:HGNC:1445]	7394	0.488358	0.313391	No
GO_MUSCLE_TISSUE_DEVELOPMENT	BP	K2	ASB2	ankyrin repeat and SOCS box containing 2 [Source:HGNC Symbol;Acc:HGNC:16012]	162	0.884385	0.40752	Yes
GO_NEURAL_NUCLEUS_DEVELOPMENT	BP	K1	CDC42	cell division cycle 42 [Source:HGNC Symbol;Acc:HGNC:1736]	60	0.995484	0.0714051	Yes
GO_SIDE_OF_MEMBRANE	CC	K2	ASTN1	astrotactin 1 [Source:HGNC Symbol;Acc:HGNC:773]	269	0.806387	0.411363	Yes
GO_GLIOGENESIS	BP	K2	CDH2	cadherin 2 [Source:HGNC Symbol;Acc:HGNC:1759]	390	0.720348	0.503205	No
GO_METAL_ION_TRANSMEMBRANE_TRANSPORTER_ACTIVITY	MF	K2	ATP1A2	ATPase Na+/K+ transporting subunit alpha 2 [Source:HGNC Symbol;Acc:HGNC:800]	64	0.960392	0.300405	Yes
GO_PROTEIN_LOCALIZATION_TO_SYNAPSE	BP	K1	CDK5	cyclin dependent kinase 5 [Source:HGNC Symbol;Acc:HGNC:1774]	870	0.939227	0.364532	Yes
GO_NEURAL_NUCLEUS_DEVELOPMENT	BP	K1	CDK5R1	cyclin dependent kinase 5 regulatory subunit 1 [Source:HGNC Symbol;Acc:HGNC:1775]	1465	0.899021	0.46934	Yes
GO_NEURAL_NUCLEUS_DEVELOPMENT	BP	K1	CDK5R2	cyclin dependent kinase 5 regulatory subunit 2 [Source:HGNC Symbol;Acc:HGNC:1776]	5816	0.600805	0.388556	No
GO_PROTEIN_LOCALIZATION_TO_SYNAPSE	BP	K1	CEP112	centrosomal protein 112 [Source:HGNC Symbol;Acc:HGNC:28514]	3891	0.732862	0.480867	No
GO_MUSCLE_TISSUE_DEVELOPMENT	BP	K2	CFL2	cofilin 2 [Source:HGNC Symbol;Acc:HGNC:1875]	537	0.614463	0.427008	No
GO_SYNAPTIC_TRANSMISSION_CHOLINERGIC	BP	K1	CHRFAM7A	CHRNA7 (exons 5-10) and FAM7A (exons A-E) fusion [Source:HGNC Symbol;Acc:HGNC:15781]	872	0.939119	0.441672	Yes
GO_SYNAPTIC_TRANSMISSION_CHOLINERGIC	BP	K1	CHRNA1	cholinergic receptor nicotinic alpha 1 subunit [Source:HGNC Symbol;Acc:HGNC:1955]	176	0.987705	0.19638	Yes
GO_SYNAPTIC_TRANSMISSION_CHOLINERGIC	BP	K1	CHRNA2	cholinergic receptor nicotinic alpha 2 subunit [Source:HGNC Symbol;Acc:HGNC:1956]	751	0.947013	0.351701	Yes
GO_SYNAPTIC_TRANSMISSION_CHOLINERGIC	BP	K1	CHRNA3	cholinergic receptor nicotinic alpha 3 subunit [Source:HGNC Symbol;Acc:HGNC:1957]	768	0.945814	0.400677	Yes
GO_SYNAPTIC_TRANSMISSION_CHOLINERGIC	BP	K1	CHRNA4	cholinergic receptor nicotinic alpha 4 subunit [Source:HGNC Symbol;Acc:HGNC:1958]	110	0.992111	0.149467	Yes
GO_SYNAPTIC_TRANSMISSION_CHOLINERGIC	BP	K1	CHRNA5	cholinergic receptor nicotinic alpha 5 subunit [Source:HGNC Symbol;Acc:HGNC:1959]	480	0.965671	0.324919	Yes
GO_SYNAPTIC_TRANSMISSION_CHOLINERGIC	BP	K1	CHRNA6	cholinergic receptor nicotinic alpha 6 subunit [Source:HGNC Symbol;Acc:HGNC:15963]	2460	0.830538	0.630452	Yes
GO_SYNAPTIC_TRANSMISSION_CHOLINERGIC	BP	K1	CHRNA7	cholinergic receptor nicotinic alpha 7 subunit [Source:HGNC Symbol;Acc:HGNC:1960]	2173	0.850523	0.611275	Yes
GO_SYNAPTIC_TRANSMISSION_CHOLINERGIC	BP	K1	CHRNB1	cholinergic receptor nicotinic beta 1 subunit [Source:HGNC Symbol;Acc:HGNC:1961]	1976	0.863983	0.583148	Yes
GO_NEURAL_NUCLEUS_DEVELOPMENT	BP	K1	CHRNB2	cholinergic receptor nicotinic beta 2 subunit [Source:HGNC Symbol;Acc:HGNC:1962]	95	0.99309	0.183205	Yes
GO_SYNAPTIC_TRANSMISSION_CHOLINERGIC	BP	K1	CHRNB2	cholinergic receptor nicotinic beta 2 subunit [Source:HGNC Symbol;Acc:HGNC:1962]	95	0.99309	0.0978503	Yes
GO_SYNAPTIC_TRANSMISSION_CHOLINERGIC	BP	K1	CHRNB3	cholinergic receptor nicotinic beta 3 subunit [Source:HGNC Symbol;Acc:HGNC:1963]	5906	0.594396	0.398394	No
GO_SYNAPTIC_TRANSMISSION_CHOLINERGIC	BP	K1	CHRNB4	cholinergic receptor nicotinic beta 4 subunit [Source:HGNC Symbol;Acc:HGNC:1964]	467	0.966977	0.274535	Yes
GO_SYNAPTIC_TRANSMISSION_CHOLINERGIC	BP	K1	CHRNE	cholinergic receptor nicotinic epsilon subunit [Source:HGNC Symbol;Acc:HGNC:1966]	1823	0.874272	0.550449	Yes
GO_SYNAPTIC_TRANSMISSION_CHOLINERGIC	BP	K1	CHRNG	cholinergic receptor nicotinic gamma subunit [Source:HGNC Symbol;Acc:HGNC:1967]	335	0.975781	0.234509	Yes
GO_NEURAL_NUCLEUS_DEVELOPMENT	BP	K1	CKB	creatine kinase B [Source:HGNC Symbol;Acc:HGNC:1991]	10029	0.172787	0.119354	No
GO_PROTEIN_LOCALIZATION_TO_SYNAPSE	BP	K1	CNIH2	cornichon family AMPA receptor auxiliary protein 2 [Source:HGNC Symbol;Acc:HGNC:28744]	5502	0.622436	0.402281	No
GO_NEURAL_NUCLEUS_DEVELOPMENT	BP	K1	CNP	2',3'-cyclic nucleotide 3' phosphodiesterase [Source:HGNC Symbol;Acc:HGNC:2158]	6298	0.567628	0.390667	No
GO_AXON_DEVELOPMENT	BP	K2	CNTN4	contactin 4 [Source:HGNC Symbol;Acc:HGNC:2174]	591	0.580078	0.406527	No
GO_SYNAPTIC_TRANSMISSION_CHOLINERGIC	BP	K1	COLQ	collagen like tail subunit of asymmetric acetylcholinesterase [Source:HGNC Symbol;Acc:HGNC:2226]	10079	0.167283	0.113683	No
GO_PROTEIN_LOCALIZATION_TO_SYNAPSE	BP	K1	CPLX1	complexin 1 [Source:HGNC Symbol;Acc:HGNC:2309]	1054	0.926776	0.370193	Yes
GO_MONOVALENT_INORGANIC_CATION_TRANSMEMBRANE_TRANSPORTER_ACTIVITY	MF	K2	ATP1A2	ATPase Na+/K+ transporting subunit alpha 2 [Source:HGNC Symbol;Acc:HGNC:800]	64	0.960392	0.285539	Yes
GO_PROTEIN_LOCALIZATION_TO_SYNAPSE	BP	K1	DBN1	drebrin 1 [Source:HGNC Symbol;Acc:HGNC:2695]	1303	0.90964	0.413185	Yes
GO_PROTEIN_LOCALIZATION_TO_SYNAPSE	BP	K1	DLG1	discs large MAGUK scaffold protein 1 [Source:HGNC Symbol;Acc:HGNC:2900]	210	0.985475	0.308888	Yes
GO_PROTEIN_LOCALIZATION_TO_SYNAPSE	BP	K1	DLG2	discs large MAGUK scaffold protein 2 [Source:HGNC Symbol;Acc:HGNC:2901]	360	0.973996	0.341736	Yes
GO_PROTEIN_LOCALIZATION_TO_SYNAPSE	BP	K1	DLG4	discs large MAGUK scaffold protein 4 [Source:HGNC Symbol;Acc:HGNC:2903]	89	0.993417	0.15644	Yes
GO_PROTEIN_HETERODIMERIZATION_ACTIVITY	MF	K2	ATP1A2	ATPase Na+/K+ transporting subunit alpha 2 [Source:HGNC Symbol;Acc:HGNC:800]	64	0.960392	0.182847	Yes
GO_NEURON_SPINE	CC	K2	ATP1A2	ATPase Na+/K+ transporting subunit alpha 2 [Source:HGNC Symbol;Acc:HGNC:800]	64	0.960392	0.408824	Yes
GO_MONOVALENT_INORGANIC_CATION_TRANSMEMBRANE_TRANSPORTER_ACTIVITY	MF	K2	ATP6V0E1	ATPase H+ transporting V0 subunit e1 [Source:HGNC Symbol;Acc:HGNC:863]	76	0.954194	0.37081	Yes
GO_PROTEIN_LOCALIZATION_TO_SYNAPSE	BP	K1	DVL1	dishevelled segment polarity protein 1 [Source:HGNC Symbol;Acc:HGNC:3084]	154	0.989064	0.267377	Yes
GO_GLIOGENESIS	BP	K2	EGFR	epidermal growth factor receptor [Source:HGNC Symbol;Acc:HGNC:3236]	1071	0.00408052	1.01834e-07	No
GO_GLIOGENESIS	BP	K2	EIF2B4	eukaryotic translation initiation factor 2B subunit delta [Source:HGNC Symbol;Acc:HGNC:3260]	505	0.633406	0.444744	No
GO_MUSCLE_TISSUE_DEVELOPMENT	BP	K2	ELN	elastin [Source:HGNC Symbol;Acc:HGNC:3327]	1011	0.0857904	0.0537045	No
GO_PROTEIN_C_TERMINUS_BINDING	MF	K2	ATXN1	ataxin 1 [Source:HGNC Symbol;Acc:HGNC:10548]	2	0.999021	0.157788	Yes
GO_AXON_DEVELOPMENT	BP	K2	BCL2	BCL2 apoptosis regulator [Source:HGNC Symbol;Acc:HGNC:990]	18	0.988358	0.0718847	Yes
GO_MUSCLE_TISSUE_DEVELOPMENT	BP	K2	BCL2	BCL2 apoptosis regulator [Source:HGNC Symbol;Acc:HGNC:990]	18	0.988358	0.177355	Yes
GO_PROTEIN_HETERODIMERIZATION_ACTIVITY	MF	K2	BCL2	BCL2 apoptosis regulator [Source:HGNC Symbol;Acc:HGNC:990]	18	0.988358	0.0644224	Yes
GO_NUCLEAR_ENVELOPE	CC	K2	BCL2	BCL2 apoptosis regulator [Source:HGNC Symbol;Acc:HGNC:990]	18	0.988358	0.0344663	Yes
GO_OUTER_MEMBRANE	CC	K2	BCL2	BCL2 apoptosis regulator [Source:HGNC Symbol;Acc:HGNC:990]	18	0.988358	0.0519903	Yes
GO_PROTEIN_HETERODIMERIZATION_ACTIVITY	MF	K2	BCL2L1	BCL2 like 1 [Source:HGNC Symbol;Acc:HGNC:992]	113	0.919804	0.213125	Yes
GO_NUCLEAR_ENVELOPE	CC	K2	BCL2L1	BCL2 like 1 [Source:HGNC Symbol;Acc:HGNC:992]	113	0.919804	0.403877	Yes
GO_MUSCLE_TISSUE_DEVELOPMENT	BP	K2	FOXC2	forkhead box C2 [Source:HGNC Symbol;Acc:HGNC:3801]	641	0.538989	0.354043	No
GO_NEURAL_NUCLEUS_DEVELOPMENT	BP	K1	FOXP2	forkhead box P2 [Source:HGNC Symbol;Acc:HGNC:13875]	77	0.994233	0.146529	Yes
GO_MUSCLE_TISSUE_DEVELOPMENT	BP	K2	GATA5	GATA binding protein 5 [Source:HGNC Symbol;Acc:HGNC:15802]	983	0.113602	0.0755062	No
GO_OUTER_MEMBRANE	CC	K2	BCL2L1	BCL2 like 1 [Source:HGNC Symbol;Acc:HGNC:992]	113	0.919804	0.371632	Yes
GO_NEURAL_NUCLEUS_DEVELOPMENT	BP	K1	GLUD1	glutamate dehydrogenase 1 [Source:HGNC Symbol;Acc:HGNC:4335]	9582	0.227246	0.143244	No
GO_PROTEIN_LOCALIZATION_TO_SYNAPSE	BP	K1	GPC6	glypican 6 [Source:HGNC Symbol;Acc:HGNC:4454]	9178	0.27704	0.167656	No
GO_PROTEIN_LOCALIZATION_TO_SYNAPSE	BP	K1	GPHN	gephyrin [Source:HGNC Symbol;Acc:HGNC:15465]	204	0.985855	0.286203	Yes
GO_PROTEIN_LOCALIZATION_TO_SYNAPSE	BP	K1	GRIN1	glutamate ionotropic receptor NMDA type subunit 1 [Source:HGNC Symbol;Acc:HGNC:4584]	141	0.989881	0.221916	Yes
GO_PROTEIN_LOCALIZATION_TO_SYNAPSE	BP	K1	GRIN2A	glutamate ionotropic receptor NMDA type subunit 2A [Source:HGNC Symbol;Acc:HGNC:4585]	7951	0.427701	0.245555	No
GO_PROTEIN_LOCALIZATION_TO_SYNAPSE	BP	K1	GRIN2C	glutamate ionotropic receptor NMDA type subunit 2C [Source:HGNC Symbol;Acc:HGNC:4587]	1116	0.922633	0.38648	Yes
GO_PROTEIN_LOCALIZATION_TO_SYNAPSE	BP	K1	GRIP1	glutamate receptor interacting protein 1 [Source:HGNC Symbol;Acc:HGNC:18708]	123	0.991132	0.200183	Yes
GO_GLIOGENESIS	BP	K2	HEXB	hexosaminidase subunit beta [Source:HGNC Symbol;Acc:HGNC:4879]	1042	0.0392232	0.0221269	No
GO_OUTER_MEMBRANE	CC	K2	BPHL	biphenyl hydrolase like [Source:HGNC Symbol;Acc:HGNC:1094]	183	0.869764	0.495471	Yes
GO_NEURAL_NUCLEUS_DEVELOPMENT	BP	K1	HOXB2	homeobox B2 [Source:HGNC Symbol;Acc:HGNC:5113]	10713	0.0936293	0.0630457	No
GO_PROTEIN_LOCALIZATION_TO_SYNAPSE	BP	K1	HRAS	HRas proto-oncogene, GTPase [Source:HGNC Symbol;Acc:HGNC:5173]	453	0.967847	0.35636	Yes
GO_NEURAL_NUCLEUS_DEVELOPMENT	BP	K1	HSPA5	heat shock protein family A (Hsp70) member 5 [Source:HGNC Symbol;Acc:HGNC:5238]	1451	0.899946	0.435928	Yes
GO_NUCLEAR_ENVELOPE	CC	K2	BRAP	BRCA1 associated protein [Source:HGNC Symbol;Acc:HGNC:1099]	213	0.850979	0.448131	Yes
GO_AXON_DEVELOPMENT	BP	K2	IGSF9	immunoglobulin superfamily member 9 [Source:HGNC Symbol;Acc:HGNC:18132]	1048	0.0278564	0.0187588	No
GO_NEURAL_NUCLEUS_DEVELOPMENT	BP	K1	INA	internexin neuronal intermediate filament protein alpha [Source:HGNC Symbol;Acc:HGNC:6057]	905	0.936888	0.413736	Yes
GO_PROTEIN_HETERODIMERIZATION_ACTIVITY	MF	K2	BUD23	BUD23 rRNA methyltransferase and ribosome maturation factor [Source:HGNC Symbol;Acc:HGNC:16405]	330	0.757752	0.284181	Yes
GO_NEURAL_NUCLEUS_DEVELOPMENT	BP	K1	KCNC1	potassium voltage-gated channel subfamily C member 1 [Source:HGNC Symbol;Acc:HGNC:6233]	412	0.970785	0.420883	Yes
GO_NEURAL_NUCLEUS_DEVELOPMENT	BP	K1	KCNC2	potassium voltage-gated channel subfamily C member 2 [Source:HGNC Symbol;Acc:HGNC:6234]	209	0.985529	0.363602	Yes
GO_METAL_ION_TRANSMEMBRANE_TRANSPORTER_ACTIVITY	MF	K2	CACNB4	calcium voltage-gated channel auxiliary subunit beta 4 [Source:HGNC Symbol;Acc:HGNC:1404]	6	0.997498	0.0851712	Yes
GO_PROTEIN_LOCALIZATION_TO_SYNAPSE	BP	K1	KIF17	kinesin family member 17 [Source:HGNC Symbol;Acc:HGNC:19167]	9343	0.258324	0.159301	No
GO_PROTEIN_LOCALIZATION_TO_SYNAPSE	BP	K1	KIF5A	kinesin family member 5A [Source:HGNC Symbol;Acc:HGNC:6323]	4272	0.706366	0.464038	No
GO_PROTEIN_LOCALIZATION_TO_SYNAPSE	BP	K1	KIF5B	kinesin family member 5B [Source:HGNC Symbol;Acc:HGNC:6324]	4612	0.683515	0.450277	No
GO_NEURAL_NUCLEUS_DEVELOPMENT	BP	K1	KIRREL3	kirre like nephrin family adhesion molecule 3 [Source:HGNC Symbol;Acc:HGNC:23204]	192	0.986508	0.327129	Yes
GO_AXON_DEVELOPMENT	BP	K2	KLK8	kallikrein related peptidase 8 [Source:HGNC Symbol;Acc:HGNC:6369]	480	0.651034	0.486638	No
GO_AXON_DEVELOPMENT	BP	K2	LAMA5	laminin subunit alpha 5 [Source:HGNC Symbol;Acc:HGNC:6485]	1036	0.0469532	0.0281142	No
GO_SIDE_OF_MEMBRANE	CC	K2	CACNB4	calcium voltage-gated channel auxiliary subunit beta 4 [Source:HGNC Symbol;Acc:HGNC:1404]	6	0.997498	0.114558	Yes
GO_PROTEIN_LOCALIZATION_TO_SYNAPSE	BP	K1	LGI1	leucine rich glioma inactivated 1 [Source:HGNC Symbol;Acc:HGNC:6572]	1957	0.865125	0.480391	Yes
GO_SYNAPTIC_MEMBRANE	CC	K2	CADM3	cell adhesion molecule 3 [Source:HGNC Symbol;Acc:HGNC:17601]	56	0.965452	0.262119	Yes
GO_PROTEIN_LOCALIZATION_TO_SYNAPSE	BP	K1	LRRC7	leucine rich repeat containing 7 [Source:HGNC Symbol;Acc:HGNC:18531]	16	0.998858	0.0220319	Yes
GO_SYNAPTIC_TRANSMISSION_CHOLINERGIC	BP	K1	LYNX1	Ly6/neurotoxin 1 [Source:HGNC Symbol;Acc:HGNC:29604]	1170	0.918879	0.46459	Yes
GO_PROTEIN_LOCALIZATION_TO_SYNAPSE	BP	K1	MAP1A	microtubule associated protein 1A [Source:HGNC Symbol;Acc:HGNC:6835]	3831	0.736957	0.468856	No
GO_TRANSCRIPTION_COACTIVATOR_ACTIVITY	MF	K2	CARM1	coactivator associated arginine methyltransferase 1 [Source:HGNC Symbol;Acc:HGNC:23393]	45	0.975027	0.369557	Yes
GO_PROTEIN_LOCALIZATION_TO_SYNAPSE	BP	K1	MAPK10	mitogen-activated protein kinase 10 [Source:HGNC Symbol;Acc:HGNC:6872]	9020	0.296322	0.174956	No
GO_MUSCLE_TISSUE_DEVELOPMENT	BP	K2	CASQ1	calsequestrin 1 [Source:HGNC Symbol;Acc:HGNC:1512]	192	0.865288	0.464227	Yes
GO_AXON_DEVELOPMENT	BP	K2	CDH2	cadherin 2 [Source:HGNC Symbol;Acc:HGNC:1759]	390	0.720348	0.510603	Yes
GO_PROTEIN_LOCALIZATION_TO_SYNAPSE	BP	K1	MAPK8IP3	mitogen-activated protein kinase 8 interacting protein 3 [Source:HGNC Symbol;Acc:HGNC:6884]	10648	0.101953	0.068124	No
GO_NEURAL_NUCLEUS_DEVELOPMENT	BP	K1	MAPKAP1	MAPK associated protein 1 [Source:HGNC Symbol;Acc:HGNC:18752]	1789	0.876714	0.509172	Yes
GO_PROTEIN_LOCALIZATION_TO_SYNAPSE	BP	K1	MAPT	microtubule associated protein tau [Source:HGNC Symbol;Acc:HGNC:6893]	45	0.99679	0.113487	Yes
GO_NEURAL_NUCLEUS_DEVELOPMENT	BP	K1	MBP	myelin basic protein [Source:HGNC Symbol;Acc:HGNC:6925]	103	0.992546	0.220737	Yes
GO_PROTEIN_LOCALIZATION_TO_SYNAPSE	BP	K1	MPP4	membrane palmitoylated protein 4 [Source:HGNC Symbol;Acc:HGNC:13680]	1781	0.877271	0.454986	Yes
GO_NEURON_TO_NEURON_SYNAPSE	CC	K2	CDH2	cadherin 2 [Source:HGNC Symbol;Acc:HGNC:1759]	390	0.720348	0.478219	Yes
GO_MUSCLE_TISSUE_DEVELOPMENT	BP	K2	MYLK2	myosin light chain kinase 2 [Source:HGNC Symbol;Acc:HGNC:16243]	803	0.369418	0.217189	No
GO_MUSCLE_TISSUE_DEVELOPMENT	BP	K2	MYLPF	myosin light chain, phosphorylatable, fast skeletal muscle [Source:HGNC Symbol;Acc:HGNC:29824]	300	0.783091	0.483611	No
GO_AXON_DEVELOPMENT	BP	K2	CDH4	cadherin 4 [Source:HGNC Symbol;Acc:HGNC:1763]	215	0.850506	0.469356	Yes
GO_GLIOGENESIS	BP	K2	NCSTN	nicastrin [Source:HGNC Symbol;Acc:HGNC:17091]	899	0.217573	0.131502	No
GO_NEURAL_NUCLEUS_DEVELOPMENT	BP	K1	NDRG2	NDRG family member 2 [Source:HGNC Symbol;Acc:HGNC:14460]	3414	0.7659	0.496328	No
GO_PROTEIN_LOCALIZATION_TO_SYNAPSE	BP	K1	NETO1	neuropilin and tolloid like 1 [Source:HGNC Symbol;Acc:HGNC:13823]	8868	0.315125	0.181276	No
GO_CELL_ADHESION_MOLECULE_BINDING	MF	K2	CDH4	cadherin 4 [Source:HGNC Symbol;Acc:HGNC:1763]	215	0.850506	0.363306	Yes
GO_PROTEIN_LOCALIZATION_TO_SYNAPSE	BP	K1	NLGN1	neuroligin 1 [Source:HGNC Symbol;Acc:HGNC:14291]	23	0.998314	0.068445	Yes
GO_PROTEIN_LOCALIZATION_TO_SYNAPSE	BP	K1	NLGN2	neuroligin 2 [Source:HGNC Symbol;Acc:HGNC:14290]	278	0.980305	0.326001	Yes
GO_MUSCLE_TISSUE_DEVELOPMENT	BP	K2	NLN	neurolysin [Source:HGNC Symbol;Acc:HGNC:16058]	1064	0.0121858	0.00672427	No
GO_SYNAPTIC_TRANSMISSION_CHOLINERGIC	BP	K1	NQO1	NAD(P)H quinone dehydrogenase 1 [Source:HGNC Symbol;Acc:HGNC:2874]	1191	0.917084	0.511685	Yes
GO_PROTEIN_LOCALIZATION_TO_SYNAPSE	BP	K1	NRXN1	neurexin 1 [Source:HGNC Symbol;Acc:HGNC:8008]	74	0.994397	0.13436	Yes
GO_PROTEIN_LOCALIZATION_TO_SYNAPSE	BP	K1	NRXN2	neurexin 2 [Source:HGNC Symbol;Acc:HGNC:8009]	31	0.997661	0.09124	Yes
GO_PROTEIN_LOCALIZATION_TO_SYNAPSE	BP	K1	NSG1	neuronal vesicle trafficking associated 1 [Source:HGNC Symbol;Acc:HGNC:18790]	11197	0.0346028	0.0207644	No
GO_PROTEIN_HETERODIMERIZATION_ACTIVITY	MF	K2	CENPA	centromere protein A [Source:HGNC Symbol;Acc:HGNC:1851]	34	0.9821	0.131178	Yes
GO_NEURAL_NUCLEUS_DEVELOPMENT	BP	K1	PADI2	peptidyl arginine deiminase 2 [Source:HGNC Symbol;Acc:HGNC:18341]	11397	0.00505985	0.00333312	No
GO_EARLY_ENDOSOME	CC	K2	CHMP1A	charged multivesicular body protein 1A [Source:HGNC Symbol;Acc:HGNC:8740]	188	0.867798	0.414057	Yes
GO_LATE_ENDOSOME	CC	K2	CHMP1A	charged multivesicular body protein 1A [Source:HGNC Symbol;Acc:HGNC:8740]	188	0.867798	0.438827	Yes
GO_PROTEIN_LOCALIZATION_TO_SYNAPSE	BP	K1	PCLO	piccolo presynaptic cytomatrix protein [Source:HGNC Symbol;Acc:HGNC:13406]	1894	0.869369	0.465541	Yes
GO_EARLY_ENDOSOME	CC	K2	CLVS1	clavesin 1 [Source:HGNC Symbol;Acc:HGNC:23139]	250	0.819913	0.533365	Yes
GO_MUSCLE_TISSUE_DEVELOPMENT	BP	K2	PKP2	plakophilin 2 [Source:HGNC Symbol;Acc:HGNC:9024]	1045	0.0295414	0.023428	No
GO_MUSCLE_TISSUE_DEVELOPMENT	BP	K2	PLN	phospholamban [Source:HGNC Symbol;Acc:HGNC:9080]	397	0.716135	0.463985	No
GO_SYNAPTIC_MEMBRANE	CC	K2	CNIH3	cornichon family AMPA receptor auxiliary protein 3 [Source:HGNC Symbol;Acc:HGNC:26802]	148	0.895375	0.347342	Yes
GO_MUSCLE_TISSUE_DEVELOPMENT	BP	K2	POU4F1	POU class 4 homeobox 1 [Source:HGNC Symbol;Acc:HGNC:9218]	316	0.770076	0.506318	No
GO_SIDE_OF_MEMBRANE	CC	K2	CNTFR	ciliary neurotrophic factor receptor [Source:HGNC Symbol;Acc:HGNC:2170]	197	0.861262	0.381507	Yes
GO_NEURON_SPINE	CC	K2	CPEB4	cytoplasmic polyadenylation element binding protein 4 [Source:HGNC Symbol;Acc:HGNC:21747]	171	0.880318	0.531914	Yes
GO_GLIOGENESIS	BP	K2	PRKCI	protein kinase C iota [Source:HGNC Symbol;Acc:HGNC:9404]	946	0.166848	0.100907	No
GO_PROTEIN_LOCALIZATION_TO_SYNAPSE	BP	K1	PRKCZ	protein kinase C zeta [Source:HGNC Symbol;Acc:HGNC:9412]	8362	0.373286	0.218274	No
GO_AXON_DEVELOPMENT	BP	K2	PTPN11	protein tyrosine phosphatase non-receptor type 11 [Source:HGNC Symbol;Acc:HGNC:9644]	1069	0.00756257	0.00192674	No
GO_GLIOGENESIS	BP	K2	PTPN11	protein tyrosine phosphatase non-receptor type 11 [Source:HGNC Symbol;Acc:HGNC:9644]	1069	0.00756257	0.000629421	No
GO_PROTEIN_LOCALIZATION_TO_SYNAPSE	BP	K1	RAB11A	RAB11A, member RAS oncogene family [Source:HGNC Symbol;Acc:HGNC:9760]	7580	0.468364	0.257524	No
GO_NEURON_TO_NEURON_SYNAPSE	CC	K2	CPEB4	cytoplasmic polyadenylation element binding protein 4 [Source:HGNC Symbol;Acc:HGNC:21747]	171	0.880318	0.340448	Yes
GO_NEURAL_NUCLEUS_DEVELOPMENT	BP	K1	RAD1	RAD1 checkpoint DNA exonuclease [Source:HGNC Symbol;Acc:HGNC:9806]	8701	0.334548	0.211697	No
GO_PROTEIN_LOCALIZATION_TO_SYNAPSE	BP	K1	RAP1A	RAP1A, member of RAS oncogene family [Source:HGNC Symbol;Acc:HGNC:9855]	147	0.989499	0.244696	Yes
GO_AXON_DEVELOPMENT	BP	K2	CTNNA2	catenin alpha 2 [Source:HGNC Symbol;Acc:HGNC:2510]	58	0.963116	0.211379	Yes
GO_PROTEIN_LOCALIZATION_TO_SYNAPSE	BP	K1	RELN	reelin [Source:HGNC Symbol;Acc:HGNC:9957]	22	0.998368	0.0450193	Yes
GO_SYNAPTIC_TRANSMISSION_CHOLINERGIC	BP	K1	RIC3	RIC3 acetylcholine receptor chaperone [Source:HGNC Symbol;Acc:HGNC:30338]	1597	0.889935	0.523598	Yes
GO_MUSCLE_TISSUE_DEVELOPMENT	BP	K2	RIPK1	receptor interacting serine/threonine kinase 1 [Source:HGNC Symbol;Acc:HGNC:10019]	978	0.119247	0.0738733	No
GO_AXON_DEVELOPMENT	BP	K2	ROBO2	roundabout guidance receptor 2 [Source:HGNC Symbol;Acc:HGNC:10250]	880	0.249483	0.156876	No
GO_NEURAL_NUCLEUS_DEVELOPMENT	BP	K1	SCRIB	scribble planar cell polarity protein [Source:HGNC Symbol;Acc:HGNC:30377]	1527	0.894614	0.498371	Yes
GO_PROTEIN_LOCALIZATION_TO_SYNAPSE	BP	K1	SCRIB	scribble planar cell polarity protein [Source:HGNC Symbol;Acc:HGNC:30377]	1527	0.894614	0.435766	Yes
GO_NEURAL_NUCLEUS_DEVELOPMENT	BP	K1	SEC16A	SEC16 homolog A, endoplasmic reticulum export factor [Source:HGNC Symbol;Acc:HGNC:29006]	6081	0.582776	0.387797	No
GO_NEURAL_NUCLEUS_DEVELOPMENT	BP	K1	SEC24B	SEC24 homolog B, COPII coat complex component [Source:HGNC Symbol;Acc:HGNC:10704]	3937	0.729597	0.478583	No
GO_CELL_ADHESION_MOLECULE_BINDING	MF	K2	CTNNA2	catenin alpha 2 [Source:HGNC Symbol;Acc:HGNC:2510]	58	0.963116	0.0374678	Yes
GO_PROTEIN_LOCALIZATION_TO_SYNAPSE	BP	K1	SHISA6	shisa family member 6 [Source:HGNC Symbol;Acc:HGNC:34491]	9490	0.237854	0.152049	No
GO_NEURAL_NUCLEUS_DEVELOPMENT	BP	K1	SIRT2	sirtuin 2 [Source:HGNC Symbol;Acc:HGNC:10886]	1928	0.866975	0.563936	Yes
GO_SYNAPTIC_TRANSMISSION_CHOLINERGIC	BP	K1	SLC5A7	solute carrier family 5 member 7 [Source:HGNC Symbol;Acc:HGNC:14025]	6797	0.534385	0.348869	No
GO_GLIOGENESIS	BP	K2	SPINT1	serine peptidase inhibitor, Kunitz type 1 [Source:HGNC Symbol;Acc:HGNC:11246]	1054	0.0214352	0.013353	No
GO_NEURON_TO_NEURON_SYNAPSE	CC	K2	CTNNA2	catenin alpha 2 [Source:HGNC Symbol;Acc:HGNC:2510]	58	0.963116	0.203713	Yes
GO_PROTEIN_LOCALIZATION_TO_SYNAPSE	BP	K1	STX3	syntaxin 3 [Source:HGNC Symbol;Acc:HGNC:11438]	2508	0.827258	0.511579	Yes
GO_PROTEIN_LOCALIZATION_TO_SYNAPSE	BP	K1	STX7	syntaxin 7 [Source:HGNC Symbol;Acc:HGNC:11442]	10109	0.164182	0.106379	No
GO_SYNAPTIC_MEMBRANE	CC	K2	CTNNA2	catenin alpha 2 [Source:HGNC Symbol;Acc:HGNC:2510]	58	0.963116	0.304717	Yes
GO_NEURAL_NUCLEUS_DEVELOPMENT	BP	K1	SYNGR3	synaptogyrin 3 [Source:HGNC Symbol;Acc:HGNC:11501]	4843	0.668136	0.450721	No
GO_SYNAPTIC_TRANSMISSION_CHOLINERGIC	BP	K1	TACR2	tachykinin receptor 2 [Source:HGNC Symbol;Acc:HGNC:11527]	8015	0.419128	0.264552	No
GO_EARLY_ENDOSOME	CC	K2	DERL1	derlin 1 [Source:HGNC Symbol;Acc:HGNC:28454]	169	0.881188	0.370389	Yes
GO_MUSCLE_TISSUE_DEVELOPMENT	BP	K2	TBX1	T-box transcription factor 1 [Source:HGNC Symbol;Acc:HGNC:11592]	957	0.146899	0.0873382	No
GO_LATE_ENDOSOME	CC	K2	DERL1	derlin 1 [Source:HGNC Symbol;Acc:HGNC:28454]	169	0.881188	0.37415	Yes
GO_PROTEIN_LOCALIZATION_TO_SYNAPSE	BP	K1	TERF2	telomeric repeat binding factor 2 [Source:HGNC Symbol;Acc:HGNC:11729]	5515	0.621436	0.415808	No
GO_AXON_DEVELOPMENT	BP	K2	DNM2	dynamin 2 [Source:HGNC Symbol;Acc:HGNC:2974]	47	0.972905	0.178075	Yes
GO_NEURAL_NUCLEUS_DEVELOPMENT	BP	K1	TTBK1	tau tubulin kinase 1 [Source:HGNC Symbol;Acc:HGNC:19140]	1167	0.919042	0.426164	Yes
GO_AXON_DEVELOPMENT	BP	K2	TUBB3	tubulin beta 3 class III [Source:HGNC Symbol;Acc:HGNC:20772]	910	0.200479	0.137876	No
GO_PROTEIN_LOCALIZATION_TO_SYNAPSE	BP	K1	TYROBP	transmembrane immune signaling adaptor TYROBP [Source:HGNC Symbol;Acc:HGNC:12449]	10539	0.114363	0.0752253	No
GO_AXON_DEVELOPMENT	BP	K2	VANGL2	VANGL planar cell polarity protein 2 [Source:HGNC Symbol;Acc:HGNC:15511]	813	0.352612	0.209337	No
GO_NEURON_SPINE	CC	K2	DNM2	dynamin 2 [Source:HGNC Symbol;Acc:HGNC:2974]	47	0.972905	0.347796	Yes
GO_MUSCLE_TISSUE_DEVELOPMENT	BP	K2	VGLL4	vestigial like family member 4 [Source:HGNC Symbol;Acc:HGNC:28966]	453	0.666649	0.477124	No
GO_PROTEIN_LOCALIZATION_TO_SYNAPSE	BP	K1	VPS35	VPS35 retromer complex component [Source:HGNC Symbol;Acc:HGNC:13487]	4973	0.658724	0.434089	No
GO_NEURON_TO_NEURON_SYNAPSE	CC	K2	DNM2	dynamin 2 [Source:HGNC Symbol;Acc:HGNC:2974]	47	0.972905	0.171657	Yes
GO_PROTEIN_LOCALIZATION_TO_SYNAPSE	BP	K1	WNT5A	Wnt family member 5A [Source:HGNC Symbol;Acc:HGNC:12784]	11414	0.00293894	0.00184601	No
GO_PROTEIN_LOCALIZATION_TO_SYNAPSE	BP	K1	WNT7A	Wnt family member 7A [Source:HGNC Symbol;Acc:HGNC:12786]	7801	0.444559	0.248617	No
GO_NEURAL_NUCLEUS_DEVELOPMENT	BP	K1	YWHAE	tyrosine 3-monooxygenase/tryptophan 5-monooxygenase activation protein epsilon [Source:HGNC Symbol;Acc:HGNC:12851]	71	0.994723	0.108757	Yes
GO_NEURAL_NUCLEUS_DEVELOPMENT	BP	K1	YWHAH	tyrosine 3-monooxygenase/tryptophan 5-monooxygenase activation protein eta [Source:HGNC Symbol;Acc:HGNC:12853]	143	0.989717	0.255353	Yes
GO_NEURAL_NUCLEUS_DEVELOPMENT	BP	K1	YWHAQ	tyrosine 3-monooxygenase/tryptophan 5-monooxygenase activation protein theta [Source:HGNC Symbol;Acc:HGNC:12854]	39	0.997116	0.0349006	Yes
GO_MUSCLE_TISSUE_DEVELOPMENT	BP	K2	ZBTB18	zinc finger and BTB domain containing 18 [Source:HGNC Symbol;Acc:HGNC:13030]	922	0.188445	0.112919	No
GO_PROTEIN_LOCALIZATION_TO_SYNAPSE	BP	K1	ZDHHC2	zinc finger DHHC-type palmitoyltransferase 2 [Source:HGNC Symbol;Acc:HGNC:18469]	1659	0.885867	0.445037	Yes
GO_PROTEIN_LOCALIZATION_TO_SYNAPSE	BP	K1	ZDHHC3	zinc finger DHHC-type palmitoyltransferase 3 [Source:HGNC Symbol;Acc:HGNC:18470]	7086	0.514471	0.289871	No
GO_NEURAL_NUCLEUS_DEVELOPMENT	BP	K1	ZNF148	zinc finger protein 148 [Source:HGNC Symbol;Acc:HGNC:12933]	2008	0.861806	0.590127	Yes
GO_MUSCLE_TISSUE_DEVELOPMENT	BP	K2	ZNF689	zinc finger protein 689 [Source:HGNC Symbol;Acc:HGNC:25173]	441	0.682226	0.45556	No
GO_DISORDERED_DOMAIN_SPECIFIC_BINDING	MF	K1	MDM2	MDM2 proto-oncogene [Source:HGNC Symbol;Acc:HGNC:6973]	41	0.997008	0.0640662	Yes
GO_DISORDERED_DOMAIN_SPECIFIC_BINDING	MF	K1	NCOA3	nuclear receptor coactivator 3 [Source:HGNC Symbol;Acc:HGNC:7670]	57	0.995647	0.130318	Yes
GO_DISORDERED_DOMAIN_SPECIFIC_BINDING	MF	K1	RB1	RB transcriptional corepressor 1 [Source:HGNC Symbol;Acc:HGNC:9884]	158	0.988792	0.188658	Yes
GO_DISORDERED_DOMAIN_SPECIFIC_BINDING	MF	K1	KCNA1	potassium voltage-gated channel subfamily A member 1 [Source:HGNC Symbol;Acc:HGNC:6218]	205	0.9858	0.251526	Yes
GO_DISORDERED_DOMAIN_SPECIFIC_BINDING	MF	K1	HSP90AA1	heat shock protein 90 alpha family class A member 1 [Source:HGNC Symbol;Acc:HGNC:5253]	218	0.984985	0.317317	Yes
GO_DISORDERED_DOMAIN_SPECIFIC_BINDING	MF	K1	TP53	tumor protein p53 [Source:HGNC Symbol;Acc:HGNC:11998]	244	0.982971	0.381832	Yes
GO_DISORDERED_DOMAIN_SPECIFIC_BINDING	MF	K1	FYN	FYN proto-oncogene, Src family tyrosine kinase [Source:HGNC Symbol;Acc:HGNC:4037]	252	0.982211	0.447873	Yes
GO_DISORDERED_DOMAIN_SPECIFIC_BINDING	MF	K1	GAPDH	glyceraldehyde-3-phosphate dehydrogenase [Source:HGNC Symbol;Acc:HGNC:4141]	311	0.977531	0.509128	Yes
GO_DISORDERED_DOMAIN_SPECIFIC_BINDING	MF	K1	FKBP8	FKBP prolyl isomerase 8 [Source:HGNC Symbol;Acc:HGNC:3724]	991	0.93123	0.512839	Yes
GO_DISORDERED_DOMAIN_SPECIFIC_BINDING	MF	K1	HSP90AB1	heat shock protein 90 alpha family class B member 1 [Source:HGNC Symbol;Acc:HGNC:5258]	1077	0.925136	0.568173	Yes
GO_DISORDERED_DOMAIN_SPECIFIC_BINDING	MF	K1	BCL2L2	BCL2 like 2 [Source:HGNC Symbol;Acc:HGNC:995]	1858	0.871491	0.558983	Yes
GO_DISORDERED_DOMAIN_SPECIFIC_BINDING	MF	K1	CALM1	calmodulin 1 [Source:HGNC Symbol;Acc:HGNC:1442]	1874	0.87062	0.61675	Yes
GO_DISORDERED_DOMAIN_SPECIFIC_BINDING	MF	K1	DFFB	DNA fragmentation factor subunit beta [Source:HGNC Symbol;Acc:HGNC:2773]	4345	0.701393	0.447965	No
GO_DISORDERED_DOMAIN_SPECIFIC_BINDING	MF	K1	CTNNB1	catenin beta 1 [Source:HGNC Symbol;Acc:HGNC:2514]	6344	0.564744	0.311256	No
GO_DISORDERED_DOMAIN_SPECIFIC_BINDING	MF	K1	CALM2	calmodulin 2 [Source:HGNC Symbol;Acc:HGNC:1445]	7394	0.488358	0.2525	No
GO_DISORDERED_DOMAIN_SPECIFIC_BINDING	MF	K1	AP2A2	adaptor related protein complex 2 subunit alpha 2 [Source:HGNC Symbol;Acc:HGNC:562]	7473	0.480986	0.278307	No
GO_DISORDERED_DOMAIN_SPECIFIC_BINDING	MF	K1	GJA5	gap junction protein alpha 5 [Source:HGNC Symbol;Acc:HGNC:4279]	7708	0.455391	0.288711	No
GO_DISORDERED_DOMAIN_SPECIFIC_BINDING	MF	K1	TEAD2	TEA domain transcription factor 2 [Source:HGNC Symbol;Acc:HGNC:11715]	9616	0.223481	0.136816	No
GO_DISORDERED_DOMAIN_SPECIFIC_BINDING	MF	K1	SMAD2	SMAD family member 2 [Source:HGNC Symbol;Acc:HGNC:6768]	10431	0.127911	0.0741865	No
GO_DISORDERED_DOMAIN_SPECIFIC_BINDING	MF	K1	GJA1	gap junction protein alpha 1 [Source:HGNC Symbol;Acc:HGNC:4274]	10639	0.102666	0.0630195	No
GO_DISORDERED_DOMAIN_SPECIFIC_BINDING	MF	K1	RRM1	ribonucleotide reductase catalytic subunit M1 [Source:HGNC Symbol;Acc:HGNC:10451]	10676	0.0976367	0.0664915	No
GO_GLUTAMATE_RECEPTOR_ACTIVITY	MF	K1	GRIA4	glutamate ionotropic receptor AMPA type subunit 4 [Source:HGNC Symbol;Acc:HGNC:4574]	48	0.996518	0.0631365	Yes
GO_GLUTAMATE_RECEPTOR_ACTIVITY	MF	K1	GRIK2	glutamate ionotropic receptor kainate type subunit 2 [Source:HGNC Symbol;Acc:HGNC:4580]	70	0.994778	0.12852	Yes
GO_GLUTAMATE_RECEPTOR_ACTIVITY	MF	K1	GRIN1	glutamate ionotropic receptor NMDA type subunit 1 [Source:HGNC Symbol;Acc:HGNC:4584]	141	0.989881	0.189281	Yes
GO_GLUTAMATE_RECEPTOR_ACTIVITY	MF	K1	GRID2	glutamate ionotropic receptor delta type subunit 2 [Source:HGNC Symbol;Acc:HGNC:4576]	156	0.988901	0.254881	Yes
GO_GLUTAMATE_RECEPTOR_ACTIVITY	MF	K1	GRIA1	glutamate ionotropic receptor AMPA type subunit 1 [Source:HGNC Symbol;Acc:HGNC:4571]	273	0.980686	0.310992	Yes
GO_GLUTAMATE_RECEPTOR_ACTIVITY	MF	K1	GRIA2	glutamate ionotropic receptor AMPA type subunit 2 [Source:HGNC Symbol;Acc:HGNC:4572]	297	0.97862	0.375108	Yes
GO_GLUTAMATE_RECEPTOR_ACTIVITY	MF	K1	GRM5	glutamate metabotropic receptor 5 [Source:HGNC Symbol;Acc:HGNC:4597]	323	0.976715	0.438921	Yes
GO_GLUTAMATE_RECEPTOR_ACTIVITY	MF	K1	PTK2B	protein tyrosine kinase 2 beta [Source:HGNC Symbol;Acc:HGNC:9612]	523	0.962953	0.486564	Yes
GO_GLUTAMATE_RECEPTOR_ACTIVITY	MF	K1	GRM7	glutamate metabotropic receptor 7 [Source:HGNC Symbol;Acc:HGNC:4599]	932	0.935263	0.514029	Yes
GO_GLUTAMATE_RECEPTOR_ACTIVITY	MF	K1	GRIN2C	glutamate ionotropic receptor NMDA type subunit 2C [Source:HGNC Symbol;Acc:HGNC:4587]	1116	0.922633	0.560348	Yes
GO_GLUTAMATE_RECEPTOR_ACTIVITY	MF	K1	GRID1	glutamate ionotropic receptor delta type subunit 1 [Source:HGNC Symbol;Acc:HGNC:4575]	1235	0.914309	0.611798	Yes
GO_GLUTAMATE_RECEPTOR_ACTIVITY	MF	K1	GRIN2D	glutamate ionotropic receptor NMDA type subunit 2D [Source:HGNC Symbol;Acc:HGNC:4588]	2163	0.851143	0.58812	No
GO_GLUTAMATE_RECEPTOR_ACTIVITY	MF	K1	GRIK3	glutamate ionotropic receptor kainate type subunit 3 [Source:HGNC Symbol;Acc:HGNC:4581]	3988	0.725898	0.477411	No
GO_GLUTAMATE_RECEPTOR_ACTIVITY	MF	K1	GRIK5	glutamate ionotropic receptor kainate type subunit 5 [Source:HGNC Symbol;Acc:HGNC:4583]	4798	0.671328	0.451918	No
GO_GLUTAMATE_RECEPTOR_ACTIVITY	MF	K1	GRIN3B	glutamate ionotropic receptor NMDA type subunit 3B [Source:HGNC Symbol;Acc:HGNC:16768]	5032	0.654516	0.475739	No
GO_GLUTAMATE_RECEPTOR_ACTIVITY	MF	K1	GRM6	glutamate metabotropic receptor 6 [Source:HGNC Symbol;Acc:HGNC:4598]	6808	0.533678	0.356333	No
GO_GLUTAMATE_RECEPTOR_ACTIVITY	MF	K1	GRIN2A	glutamate ionotropic receptor NMDA type subunit 2A [Source:HGNC Symbol;Acc:HGNC:4585]	7951	0.427701	0.285209	No
GO_GLUTAMATE_RECEPTOR_ACTIVITY	MF	K1	GRM8	glutamate metabotropic receptor 8 [Source:HGNC Symbol;Acc:HGNC:4600]	9572	0.22843	0.158752	No
GO_GLUTAMATE_RECEPTOR_ACTIVITY	MF	K1	GRIK4	glutamate ionotropic receptor kainate type subunit 4 [Source:HGNC Symbol;Acc:HGNC:4582]	10975	0.0641967	0.0402908	No
GO_HISTONE_ACETYLTRANSFERASE_BINDING	MF	K1	CEBPB	CCAAT enhancer binding protein beta [Source:HGNC Symbol;Acc:HGNC:1834]	124	0.991077	0.0733393	Yes
GO_HISTONE_ACETYLTRANSFERASE_BINDING	MF	K1	HIF1A	hypoxia inducible factor 1 subunit alpha [Source:HGNC Symbol;Acc:HGNC:4910]	213	0.985256	0.149337	Yes
GO_HISTONE_ACETYLTRANSFERASE_BINDING	MF	K1	TP53	tumor protein p53 [Source:HGNC Symbol;Acc:HGNC:11998]	244	0.982971	0.230218	Yes
GO_HISTONE_ACETYLTRANSFERASE_BINDING	MF	K1	ZBTB7A	zinc finger and BTB domain containing 7A [Source:HGNC Symbol;Acc:HGNC:18078]	405	0.971164	0.298714	Yes
GO_HISTONE_ACETYLTRANSFERASE_BINDING	MF	K1	MEF2A	myocyte enhancer factor 2A [Source:HGNC Symbol;Acc:HGNC:6993]	1163	0.919378	0.310533	Yes
GO_HISTONE_ACETYLTRANSFERASE_BINDING	MF	K1	NR4A3	nuclear receptor subfamily 4 group A member 3 [Source:HGNC Symbol;Acc:HGNC:7982]	1277	0.91143	0.378069	Yes
GO_HISTONE_ACETYLTRANSFERASE_BINDING	MF	K1	BCAS3	BCAS3 microtubule associated cell migration factor [Source:HGNC Symbol;Acc:HGNC:14347]	1441	0.900598	0.440306	Yes
GO_HISTONE_ACETYLTRANSFERASE_BINDING	MF	K1	SIRT2	sirtuin 2 [Source:HGNC Symbol;Acc:HGNC:10886]	1928	0.866975	0.471404	Yes
GO_HISTONE_ACETYLTRANSFERASE_BINDING	MF	K1	KANSL1	KAT8 regulatory NSL complex subunit 1 [Source:HGNC Symbol;Acc:HGNC:24565]	2348	0.838366	0.505938	Yes
GO_HISTONE_ACETYLTRANSFERASE_BINDING	MF	K1	TRIM68	tripartite motif containing 68 [Source:HGNC Symbol;Acc:HGNC:21161]	2714	0.81333	0.543073	Yes
GO_HISTONE_ACETYLTRANSFERASE_BINDING	MF	K1	CREB1	cAMP responsive element binding protein 1 [Source:HGNC Symbol;Acc:HGNC:2345]	2792	0.808161	0.604988	Yes
GO_HISTONE_ACETYLTRANSFERASE_BINDING	MF	K1	GLI3	GLI family zinc finger 3 [Source:HGNC Symbol;Acc:HGNC:4319]	3431	0.764824	0.614097	Yes
GO_HISTONE_ACETYLTRANSFERASE_BINDING	MF	K1	MTF1	metal regulatory transcription factor 1 [Source:HGNC Symbol;Acc:HGNC:7428]	6462	0.55723	0.396113	No
GO_HISTONE_ACETYLTRANSFERASE_BINDING	MF	K1	ECD	ecdysoneless cell cycle regulator [Source:HGNC Symbol;Acc:HGNC:17029]	8724	0.331756	0.226311	No
GO_HISTONE_ACETYLTRANSFERASE_BINDING	MF	K1	TRIP4	thyroid hormone receptor interactor 4 [Source:HGNC Symbol;Acc:HGNC:12310]	10482	0.121219	0.0827568	No
GO_HISTONE_ACETYLTRANSFERASE_BINDING	MF	K1	STAT1	signal transducer and activator of transcription 1 [Source:HGNC Symbol;Acc:HGNC:11362]	11381	0.00712964	0.00472852	No
GO_NEUROTRANSMITTER_RECEPTOR_ACTIVITY	MF	K1	GABRA5	gamma-aminobutyric acid type A receptor subunit alpha5 [Source:HGNC Symbol;Acc:HGNC:4079]	14	0.998966	0.0205296	Yes
GO_NEUROTRANSMITTER_RECEPTOR_ACTIVITY	MF	K1	GRIA4	glutamate ionotropic receptor AMPA type subunit 4 [Source:HGNC Symbol;Acc:HGNC:4574]	48	0.996518	0.039335	Yes
GO_NEUROTRANSMITTER_RECEPTOR_ACTIVITY	MF	K1	GRIK2	glutamate ionotropic receptor kainate type subunit 2 [Source:HGNC Symbol;Acc:HGNC:4580]	70	0.994778	0.0591578	Yes
GO_NEUROTRANSMITTER_RECEPTOR_ACTIVITY	MF	K1	GABRB2	gamma-aminobutyric acid type A receptor subunit beta2 [Source:HGNC Symbol;Acc:HGNC:4082]	73	0.994451	0.0806442	Yes
GO_NEUROTRANSMITTER_RECEPTOR_ACTIVITY	MF	K1	CHRNB2	cholinergic receptor nicotinic beta 2 subunit [Source:HGNC Symbol;Acc:HGNC:1962]	95	0.99309	0.10043	Yes
GO_NEUROTRANSMITTER_RECEPTOR_ACTIVITY	MF	K1	CHRNA4	cholinergic receptor nicotinic alpha 4 subunit [Source:HGNC Symbol;Acc:HGNC:1958]	110	0.992111	0.12081	Yes
GO_NEUROTRANSMITTER_RECEPTOR_ACTIVITY	MF	K1	GRIN1	glutamate ionotropic receptor NMDA type subunit 1 [Source:HGNC Symbol;Acc:HGNC:4584]	141	0.989881	0.139735	Yes
GO_NEUROTRANSMITTER_RECEPTOR_ACTIVITY	MF	K1	ADORA1	adenosine A1 receptor [Source:HGNC Symbol;Acc:HGNC:262]	142	0.989826	0.161297	Yes
GO_NEUROTRANSMITTER_RECEPTOR_ACTIVITY	MF	K1	GRID2	glutamate ionotropic receptor delta type subunit 2 [Source:HGNC Symbol;Acc:HGNC:4576]	156	0.988901	0.181695	Yes
GO_NEUROTRANSMITTER_RECEPTOR_ACTIVITY	MF	K1	GABRB3	gamma-aminobutyric acid type A receptor subunit beta3 [Source:HGNC Symbol;Acc:HGNC:4083]	164	0.988466	0.202611	Yes
GO_NEUROTRANSMITTER_RECEPTOR_ACTIVITY	MF	K1	CHRNA1	cholinergic receptor nicotinic alpha 1 subunit [Source:HGNC Symbol;Acc:HGNC:1955]	176	0.987705	0.223159	Yes
GO_NEUROTRANSMITTER_RECEPTOR_ACTIVITY	MF	K1	GABRD	gamma-aminobutyric acid type A receptor subunit delta [Source:HGNC Symbol;Acc:HGNC:4084]	268	0.981012	0.236527	Yes
GO_NEUROTRANSMITTER_RECEPTOR_ACTIVITY	MF	K1	GRIA1	glutamate ionotropic receptor AMPA type subunit 1 [Source:HGNC Symbol;Acc:HGNC:4571]	273	0.980686	0.257537	Yes
GO_NEUROTRANSMITTER_RECEPTOR_ACTIVITY	MF	K1	GRIA2	glutamate ionotropic receptor AMPA type subunit 2 [Source:HGNC Symbol;Acc:HGNC:4572]	297	0.97862	0.276832	Yes
GO_NEUROTRANSMITTER_RECEPTOR_ACTIVITY	MF	K1	GRM5	glutamate metabotropic receptor 5 [Source:HGNC Symbol;Acc:HGNC:4597]	323	0.976715	0.29591	Yes
GO_NEUROTRANSMITTER_RECEPTOR_ACTIVITY	MF	K1	CHRNG	cholinergic receptor nicotinic gamma subunit [Source:HGNC Symbol;Acc:HGNC:1967]	335	0.975781	0.316198	Yes
GO_NEUROTRANSMITTER_RECEPTOR_ACTIVITY	MF	K1	CHRNB4	cholinergic receptor nicotinic beta 4 subunit [Source:HGNC Symbol;Acc:HGNC:1964]	467	0.966977	0.325742	Yes
GO_NEUROTRANSMITTER_RECEPTOR_ACTIVITY	MF	K1	CHRNA5	cholinergic receptor nicotinic alpha 5 subunit [Source:HGNC Symbol;Acc:HGNC:1959]	480	0.965671	0.345723	Yes
GO_NEUROTRANSMITTER_RECEPTOR_ACTIVITY	MF	K1	PTK2B	protein tyrosine kinase 2 beta [Source:HGNC Symbol;Acc:HGNC:9612]	523	0.962953	0.363006	Yes
GO_NEUROTRANSMITTER_RECEPTOR_ACTIVITY	MF	K1	CHRNA2	cholinergic receptor nicotinic alpha 2 subunit [Source:HGNC Symbol;Acc:HGNC:1956]	751	0.947013	0.363673	Yes
GO_NEUROTRANSMITTER_RECEPTOR_ACTIVITY	MF	K1	CHRNA3	cholinergic receptor nicotinic alpha 3 subunit [Source:HGNC Symbol;Acc:HGNC:1957]	768	0.945814	0.382869	Yes
GO_NEUROTRANSMITTER_RECEPTOR_ACTIVITY	MF	K1	CHRM2	cholinergic receptor muscarinic 2 [Source:HGNC Symbol;Acc:HGNC:1951]	769	0.945756	0.403471	Yes
GO_NEUROTRANSMITTER_RECEPTOR_ACTIVITY	MF	K1	CHRFAM7A	CHRNA7 (exons 5-10) and FAM7A (exons A-E) fusion [Source:HGNC Symbol;Acc:HGNC:15781]	872	0.939119	0.414958	Yes
GO_NEUROTRANSMITTER_RECEPTOR_ACTIVITY	MF	K1	HTR1F	5-hydroxytryptamine receptor 1F [Source:HGNC Symbol;Acc:HGNC:5292]	880	0.938683	0.43479	Yes
GO_NEUROTRANSMITTER_RECEPTOR_ACTIVITY	MF	K1	GABRG3	gamma-aminobutyric acid type A receptor subunit gamma3 [Source:HGNC Symbol;Acc:HGNC:4088]	1057	0.926555	0.439497	Yes
GO_NEUROTRANSMITTER_RECEPTOR_ACTIVITY	MF	K1	GRIN2C	glutamate ionotropic receptor NMDA type subunit 2C [Source:HGNC Symbol;Acc:HGNC:4587]	1116	0.922633	0.454494	Yes
GO_NEUROTRANSMITTER_RECEPTOR_ACTIVITY	MF	K1	DRD1	dopamine receptor D1 [Source:HGNC Symbol;Acc:HGNC:3020]	1133	0.921608	0.473163	Yes
GO_NEUROTRANSMITTER_RECEPTOR_ACTIVITY	MF	K1	GRID1	glutamate ionotropic receptor delta type subunit 1 [Source:HGNC Symbol;Acc:HGNC:4575]	1235	0.914309	0.484198	Yes
GO_NEUROTRANSMITTER_RECEPTOR_ACTIVITY	MF	K1	CHRM1	cholinergic receptor muscarinic 1 [Source:HGNC Symbol;Acc:HGNC:1950]	1306	0.909472	0.497854	Yes
GO_NEUROTRANSMITTER_RECEPTOR_ACTIVITY	MF	K1	TSPO	translocator protein [Source:HGNC Symbol;Acc:HGNC:1158]	1375	0.905005	0.511588	Yes
GO_NEUROTRANSMITTER_RECEPTOR_ACTIVITY	MF	K1	DRD5	dopamine receptor D5 [Source:HGNC Symbol;Acc:HGNC:3026]	1730	0.88059	0.499641	Yes
GO_NEUROTRANSMITTER_RECEPTOR_ACTIVITY	MF	K1	HTR1B	5-hydroxytryptamine receptor 1B [Source:HGNC Symbol;Acc:HGNC:5287]	1805	0.875517	0.512205	Yes
GO_NEUROTRANSMITTER_RECEPTOR_ACTIVITY	MF	K1	CHRNE	cholinergic receptor nicotinic epsilon subunit [Source:HGNC Symbol;Acc:HGNC:1966]	1823	0.874272	0.529755	Yes
GO_NEUROTRANSMITTER_RECEPTOR_ACTIVITY	MF	K1	CHRNB1	cholinergic receptor nicotinic beta 1 subunit [Source:HGNC Symbol;Acc:HGNC:1961]	1976	0.863983	0.535209	Yes
GO_NEUROTRANSMITTER_RECEPTOR_ACTIVITY	MF	K1	GRIN2D	glutamate ionotropic receptor NMDA type subunit 2D [Source:HGNC Symbol;Acc:HGNC:4588]	2163	0.851143	0.537393	Yes
GO_NEUROTRANSMITTER_RECEPTOR_ACTIVITY	MF	K1	CHRNA7	cholinergic receptor nicotinic alpha 7 subunit [Source:HGNC Symbol;Acc:HGNC:1960]	2173	0.850523	0.555129	Yes
GO_NEUROTRANSMITTER_RECEPTOR_ACTIVITY	MF	K1	CHRNA6	cholinergic receptor nicotinic alpha 6 subunit [Source:HGNC Symbol;Acc:HGNC:15963]	2460	0.830538	0.548071	No
GO_NEUROTRANSMITTER_RECEPTOR_ACTIVITY	MF	K1	CHRND	cholinergic receptor nicotinic delta subunit [Source:HGNC Symbol;Acc:HGNC:1965]	3800	0.73901	0.446424	No
GO_NEUROTRANSMITTER_RECEPTOR_ACTIVITY	MF	K1	GRIK3	glutamate ionotropic receptor kainate type subunit 3 [Source:HGNC Symbol;Acc:HGNC:4581]	3988	0.725898	0.445793	No
GO_NEUROTRANSMITTER_RECEPTOR_ACTIVITY	MF	K1	GLRB	glycine receptor beta [Source:HGNC Symbol;Acc:HGNC:4329]	4244	0.708379	0.4388	No
GO_NEUROTRANSMITTER_RECEPTOR_ACTIVITY	MF	K1	CHRNA9	cholinergic receptor nicotinic alpha 9 subunit [Source:HGNC Symbol;Acc:HGNC:14079]	4577	0.685534	0.424538	No
GO_NEUROTRANSMITTER_RECEPTOR_ACTIVITY	MF	K1	GRIK5	glutamate ionotropic receptor kainate type subunit 5 [Source:HGNC Symbol;Acc:HGNC:4583]	4798	0.671328	0.419816	No
GO_NEUROTRANSMITTER_RECEPTOR_ACTIVITY	MF	K1	DRD3	dopamine receptor D3 [Source:HGNC Symbol;Acc:HGNC:3024]	4836	0.668589	0.431127	No
GO_NEUROTRANSMITTER_RECEPTOR_ACTIVITY	MF	K1	GRIN3B	glutamate ionotropic receptor NMDA type subunit 3B [Source:HGNC Symbol;Acc:HGNC:16768]	5032	0.654516	0.428237	No
GO_NEUROTRANSMITTER_RECEPTOR_ACTIVITY	MF	K1	ADRB1	adrenoceptor beta 1 [Source:HGNC Symbol;Acc:HGNC:285]	5609	0.615171	0.390986	No
GO_NEUROTRANSMITTER_RECEPTOR_ACTIVITY	MF	K1	CHRNB3	cholinergic receptor nicotinic beta 3 subunit [Source:HGNC Symbol;Acc:HGNC:1963]	5906	0.594396	0.377905	No
GO_NEUROTRANSMITTER_RECEPTOR_ACTIVITY	MF	K1	HTR1A	5-hydroxytryptamine receptor 1A [Source:HGNC Symbol;Acc:HGNC:5286]	5952	0.591557	0.386834	No
GO_NEUROTRANSMITTER_RECEPTOR_ACTIVITY	MF	K1	DRD2	dopamine receptor D2 [Source:HGNC Symbol;Acc:HGNC:3023]	6095	0.581828	0.387021	No
GO_NEUROTRANSMITTER_RECEPTOR_ACTIVITY	MF	K1	GLRA1	glycine receptor alpha 1 [Source:HGNC Symbol;Acc:HGNC:4326]	7137	0.511153	0.306615	No
GO_NEUROTRANSMITTER_RECEPTOR_ACTIVITY	MF	K1	HTR1D	5-hydroxytryptamine receptor 1D [Source:HGNC Symbol;Acc:HGNC:5289]	7191	0.507454	0.313009	No
GO_NEUROTRANSMITTER_RECEPTOR_ACTIVITY	MF	K1	GRIN2A	glutamate ionotropic receptor NMDA type subunit 2A [Source:HGNC Symbol;Acc:HGNC:4585]	7951	0.427701	0.255582	No
GO_NEUROTRANSMITTER_RECEPTOR_ACTIVITY	MF	K1	ANXA9	annexin A9 [Source:HGNC Symbol;Acc:HGNC:547]	8201	0.392546	0.242237	No
GO_NEUROTRANSMITTER_RECEPTOR_ACTIVITY	MF	K1	OR10H2	olfactory receptor family 10 subfamily H member 2 [Source:HGNC Symbol;Acc:HGNC:8173]	8259	0.386027	0.245634	No
GO_NEUROTRANSMITTER_RECEPTOR_ACTIVITY	MF	K1	OR10H1	olfactory receptor family 10 subfamily H member 1 [Source:HGNC Symbol;Acc:HGNC:8172]	9101	0.28594	0.177909	No
GO_NEUROTRANSMITTER_RECEPTOR_ACTIVITY	MF	K1	OR10H3	olfactory receptor family 10 subfamily H member 3 [Source:HGNC Symbol;Acc:HGNC:8174]	9151	0.280821	0.179718	No
GO_NEUROTRANSMITTER_RECEPTOR_ACTIVITY	MF	K1	OR6T1	olfactory receptor family 6 subfamily T member 1 [Source:HGNC Symbol;Acc:HGNC:14848]	9227	0.271455	0.179036	No
GO_NEUROTRANSMITTER_RECEPTOR_ACTIVITY	MF	K1	OR10H5	olfactory receptor family 10 subfamily H member 5 [Source:HGNC Symbol;Acc:HGNC:15389]	9266	0.266826	0.181506	No
GO_NEUROTRANSMITTER_RECEPTOR_ACTIVITY	MF	K1	DRD4	dopamine receptor D4 [Source:HGNC Symbol;Acc:HGNC:3025]	10370	0.134976	0.0874539	No
GO_NEUROTRANSMITTER_RECEPTOR_ACTIVITY	MF	K1	HTR2A	5-hydroxytryptamine receptor 2A [Source:HGNC Symbol;Acc:HGNC:5293]	10703	0.0946137	0.0603204	No
GO_NEUROTRANSMITTER_RECEPTOR_ACTIVITY	MF	K1	GRIK4	glutamate ionotropic receptor kainate type subunit 4 [Source:HGNC Symbol;Acc:HGNC:4582]	10975	0.0641967	0.0378883	No
GO_NEUROTRANSMITTER_RECEPTOR_ACTIVITY	MF	K1	GABRP	gamma-aminobutyric acid type A receptor subunit pi [Source:HGNC Symbol;Acc:HGNC:4089]	11198	0.0345484	0.0191193	No
GO_NEUROTRANSMITTER_RECEPTOR_ACTIVITY	MF	K1	HTR4	5-hydroxytryptamine receptor 4 [Source:HGNC Symbol;Acc:HGNC:5299]	11265	0.0250245	0.0138606	No
GO_NEUROTRANSMITTER_RECEPTOR_ACTIVITY	MF	K1	HTR7	5-hydroxytryptamine receptor 7 [Source:HGNC Symbol;Acc:HGNC:5302]	11280	0.0231761	0.0131344	No
GO_NEUROTRANSMITTER_RECEPTOR_ACTIVITY	MF	K1	GLRA3	glycine receptor alpha 3 [Source:HGNC Symbol;Acc:HGNC:4328]	11314	0.018714	0.0106402	No
GO_REPRESSING_TRANSCRIPTION_FACTOR_BINDING	MF	K1	HDAC1	histone deacetylase 1 [Source:HGNC Symbol;Acc:HGNC:4852]	43	0.996899	0.0254844	Yes
GO_REPRESSING_TRANSCRIPTION_FACTOR_BINDING	MF	K1	PARK7	Parkinsonism associated deglycase [Source:HGNC Symbol;Acc:HGNC:16369]	53	0.995974	0.0539275	Yes
GO_REPRESSING_TRANSCRIPTION_FACTOR_BINDING	MF	K1	TCF3	transcription factor 3 [Source:HGNC Symbol;Acc:HGNC:11633]	145	0.989608	0.0749826	Yes
GO_REPRESSING_TRANSCRIPTION_FACTOR_BINDING	MF	K1	SIN3A	SIN3 transcription regulator family member A [Source:HGNC Symbol;Acc:HGNC:19353]	153	0.989119	0.1034	Yes
GO_REPRESSING_TRANSCRIPTION_FACTOR_BINDING	MF	K1	BCL2	BCL2 apoptosis regulator [Source:HGNC Symbol;Acc:HGNC:990]	165	0.988358	0.131444	Yes
GO_REPRESSING_TRANSCRIPTION_FACTOR_BINDING	MF	K1	HDAC5	histone deacetylase 5 [Source:HGNC Symbol;Acc:HGNC:14068]	183	0.987214	0.158928	Yes
GO_REPRESSING_TRANSCRIPTION_FACTOR_BINDING	MF	K1	TLE4	TLE family member 4, transcriptional corepressor [Source:HGNC Symbol;Acc:HGNC:11840]	216	0.985093	0.185031	Yes
GO_REPRESSING_TRANSCRIPTION_FACTOR_BINDING	MF	K1	TCF7L2	transcription factor 7 like 2 [Source:HGNC Symbol;Acc:HGNC:11641]	237	0.983515	0.212143	Yes
GO_REPRESSING_TRANSCRIPTION_FACTOR_BINDING	MF	K1	ZMYND8	zinc finger MYND-type containing 8 [Source:HGNC Symbol;Acc:HGNC:9397]	315	0.977203	0.234063	Yes
GO_REPRESSING_TRANSCRIPTION_FACTOR_BINDING	MF	K1	ZNF703	zinc finger protein 703 [Source:HGNC Symbol;Acc:HGNC:25883]	320	0.97688	0.262385	Yes
GO_REPRESSING_TRANSCRIPTION_FACTOR_BINDING	MF	K1	MTA2	metastasis associated 1 family member 2 [Source:HGNC Symbol;Acc:HGNC:7411]	439	0.968881	0.280461	Yes
GO_REPRESSING_TRANSCRIPTION_FACTOR_BINDING	MF	K1	HDAC9	histone deacetylase 9 [Source:HGNC Symbol;Acc:HGNC:14065]	613	0.956642	0.293347	Yes
GO_REPRESSING_TRANSCRIPTION_FACTOR_BINDING	MF	K1	HDAC4	histone deacetylase 4 [Source:HGNC Symbol;Acc:HGNC:14063]	617	0.956316	0.321153	Yes
GO_REPRESSING_TRANSCRIPTION_FACTOR_BINDING	MF	K1	SKI	SKI proto-oncogene [Source:HGNC Symbol;Acc:HGNC:10896]	636	0.954951	0.347602	Yes
GO_REPRESSING_TRANSCRIPTION_FACTOR_BINDING	MF	K1	HDAC2	histone deacetylase 2 [Source:HGNC Symbol;Acc:HGNC:4853]	679	0.951904	0.371853	Yes
GO_REPRESSING_TRANSCRIPTION_FACTOR_BINDING	MF	K1	RELA	RELA proto-oncogene, NF-kB subunit [Source:HGNC Symbol;Acc:HGNC:9955]	741	0.947827	0.394316	Yes
GO_REPRESSING_TRANSCRIPTION_FACTOR_BINDING	MF	K1	HDAC7	histone deacetylase 7 [Source:HGNC Symbol;Acc:HGNC:14067]	923	0.935858	0.40589	Yes
GO_REPRESSING_TRANSCRIPTION_FACTOR_BINDING	MF	K1	CHD4	chromodomain helicase DNA binding protein 4 [Source:HGNC Symbol;Acc:HGNC:1919]	1070	0.92563	0.420237	Yes
GO_REPRESSING_TRANSCRIPTION_FACTOR_BINDING	MF	K1	CTBP1	C-terminal binding protein 1 [Source:HGNC Symbol;Acc:HGNC:2494]	1392	0.903928	0.418579	Yes
GO_REPRESSING_TRANSCRIPTION_FACTOR_BINDING	MF	K1	DDX20	DEAD-box helicase 20 [Source:HGNC Symbol;Acc:HGNC:2743]	1732	0.880468	0.414651	Yes
GO_REPRESSING_TRANSCRIPTION_FACTOR_BINDING	MF	K1	NFYB	nuclear transcription factor Y subunit beta [Source:HGNC Symbol;Acc:HGNC:7805]	1771	0.877917	0.437083	Yes
GO_REPRESSING_TRANSCRIPTION_FACTOR_BINDING	MF	K1	TLE2	TLE family member 2, transcriptional corepressor [Source:HGNC Symbol;Acc:HGNC:11838]	1872	0.870729	0.453858	Yes
GO_REPRESSING_TRANSCRIPTION_FACTOR_BINDING	MF	K1	HMGB1	high mobility group box 1 [Source:HGNC Symbol;Acc:HGNC:4983]	1888	0.869811	0.478071	Yes
GO_REPRESSING_TRANSCRIPTION_FACTOR_BINDING	MF	K1	BBS1	Bardet-Biedl syndrome 1 [Source:HGNC Symbol;Acc:HGNC:966]	1956	0.865187	0.497582	Yes
GO_REPRESSING_TRANSCRIPTION_FACTOR_BINDING	MF	K1	BBS2	Bardet-Biedl syndrome 2 [Source:HGNC Symbol;Acc:HGNC:967]	2006	0.861915	0.518577	Yes
GO_REPRESSING_TRANSCRIPTION_FACTOR_BINDING	MF	K1	MYC	MYC proto-oncogene, bHLH transcription factor [Source:HGNC Symbol;Acc:HGNC:7553]	2055	0.858666	0.539565	Yes
GO_REPRESSING_TRANSCRIPTION_FACTOR_BINDING	MF	K1	NOC2L	NOC2 like nucleolar associated transcriptional repressor [Source:HGNC Symbol;Acc:HGNC:24517]	2996	0.794473	0.480334	No
GO_REPRESSING_TRANSCRIPTION_FACTOR_BINDING	MF	K1	RBBP8	RB binding protein 8, endonuclease [Source:HGNC Symbol;Acc:HGNC:9891]	3441	0.7642	0.463773	No
GO_REPRESSING_TRANSCRIPTION_FACTOR_BINDING	MF	K1	TLE5	TLE family member 5, transcriptional modulator [Source:HGNC Symbol;Acc:HGNC:307]	4493	0.691458	0.39177	No
GO_REPRESSING_TRANSCRIPTION_FACTOR_BINDING	MF	K1	MIER2	MIER family member 2 [Source:HGNC Symbol;Acc:HGNC:29210]	4778	0.672579	0.386571	No
GO_REPRESSING_TRANSCRIPTION_FACTOR_BINDING	MF	K1	RUNX2	RUNX family transcription factor 2 [Source:HGNC Symbol;Acc:HGNC:10472]	5864	0.597225	0.308816	No
GO_REPRESSING_TRANSCRIPTION_FACTOR_BINDING	MF	K1	PRDM5	PR/SET domain 5 [Source:HGNC Symbol;Acc:HGNC:9349]	6288	0.568231	0.288347	No
GO_REPRESSING_TRANSCRIPTION_FACTOR_BINDING	MF	K1	CTNNB1	catenin beta 1 [Source:HGNC Symbol;Acc:HGNC:2514]	6344	0.564744	0.300093	No
GO_REPRESSING_TRANSCRIPTION_FACTOR_BINDING	MF	K1	MTA3	metastasis associated 1 family member 3 [Source:HGNC Symbol;Acc:HGNC:23784]	6634	0.546083	0.290742	No
GO_REPRESSING_TRANSCRIPTION_FACTOR_BINDING	MF	K1	BBS10	Bardet-Biedl syndrome 10 [Source:HGNC Symbol;Acc:HGNC:26291]	7118	0.512268	0.263361	No
GO_REPRESSING_TRANSCRIPTION_FACTOR_BINDING	MF	K1	GTF2A2	general transcription factor IIA subunit 2 [Source:HGNC Symbol;Acc:HGNC:4647]	7139	0.510962	0.276602	No
GO_REPRESSING_TRANSCRIPTION_FACTOR_BINDING	MF	K1	GTF2A1	general transcription factor IIA subunit 1 [Source:HGNC Symbol;Acc:HGNC:4646]	7294	0.500245	0.277761	No
GO_REPRESSING_TRANSCRIPTION_FACTOR_BINDING	MF	K1	SRI	sorcin [Source:HGNC Symbol;Acc:HGNC:11292]	7471	0.48105	0.276424	No
GO_REPRESSING_TRANSCRIPTION_FACTOR_BINDING	MF	K1	EIF4E	eukaryotic translation initiation factor 4E [Source:HGNC Symbol;Acc:HGNC:3287]	7706	0.455713	0.26925	No
GO_REPRESSING_TRANSCRIPTION_FACTOR_BINDING	MF	K1	BBS7	Bardet-Biedl syndrome 7 [Source:HGNC Symbol;Acc:HGNC:18758]	7737	0.452285	0.279891	No
GO_REPRESSING_TRANSCRIPTION_FACTOR_BINDING	MF	K1	TTC8	tetratricopeptide repeat domain 8 [Source:HGNC Symbol;Acc:HGNC:20087]	7744	0.451336	0.292612	No
GO_REPRESSING_TRANSCRIPTION_FACTOR_BINDING	MF	K1	PPARA	peroxisome proliferator activated receptor alpha [Source:HGNC Symbol;Acc:HGNC:9232]	9421	0.248096	0.152708	No
GO_REPRESSING_TRANSCRIPTION_FACTOR_BINDING	MF	K1	TLE6	TLE family member 6, subcortical maternal complex member [Source:HGNC Symbol;Acc:HGNC:30788]	9456	0.243417	0.156867	No
GO_REPRESSING_TRANSCRIPTION_FACTOR_BINDING	MF	K1	KAT5	lysine acetyltransferase 5 [Source:HGNC Symbol;Acc:HGNC:5275]	9479	0.239704	0.161971	No
GO_REPRESSING_TRANSCRIPTION_FACTOR_BINDING	MF	K1	TLE3	TLE family member 3, transcriptional corepressor [Source:HGNC Symbol;Acc:HGNC:11839]	9735	0.20963	0.14573	No
GO_REPRESSING_TRANSCRIPTION_FACTOR_BINDING	MF	K1	MIXL1	Mix paired-like homeobox [Source:HGNC Symbol;Acc:HGNC:13363]	10835	0.0805767	0.0515814	No
GO_REPRESSING_TRANSCRIPTION_FACTOR_BINDING	MF	K1	GATA6	GATA binding protein 6 [Source:HGNC Symbol;Acc:HGNC:4174]	11329	0.0167175	0.00877707	No
GO_REPRESSING_TRANSCRIPTION_FACTOR_BINDING	MF	K1	STAT1	signal transducer and activator of transcription 1 [Source:HGNC Symbol;Acc:HGNC:11362]	11381	0.00712964	0.00450754	No
GO_REPRESSING_TRANSCRIPTION_FACTOR_BINDING	MF	K1	HHEX	hematopoietically expressed homeobox [Source:HGNC Symbol;Acc:HGNC:4901]	11398	0.00500517	0.00324934	No
GO_SYNAPTIC_MEMBRANE	CC	K2	DNM2	dynamin 2 [Source:HGNC Symbol;Acc:HGNC:2974]	47	0.972905	0.226153	Yes
GO_AXON_DEVELOPMENT	BP	K2	DPYSL5	dihydropyrimidinase like 5 [Source:HGNC Symbol;Acc:HGNC:20637]	130	0.909358	0.352357	Yes
GO_GLIOGENESIS	BP	K2	DTX1	deltex E3 ubiquitin ligase 1 [Source:HGNC Symbol;Acc:HGNC:3060]	252	0.81839	0.576686	Yes
GO_TRANSCRIPTION_COACTIVATOR_ACTIVITY	MF	K2	DTX1	deltex E3 ubiquitin ligase 1 [Source:HGNC Symbol;Acc:HGNC:3060]	252	0.81839	0.469139	Yes
GO_CELL_ADHESION_MOLECULE_BINDING	MF	K2	EDIL3	EGF like repeats and discoidin domains 3 [Source:HGNC Symbol;Acc:HGNC:3173]	101	0.929387	0.133819	Yes
GO_CELL_ADHESION_MOLECULE_BINDING	MF	K2	EFHD2	EF-hand domain family member D2 [Source:HGNC Symbol;Acc:HGNC:28670]	115	0.91916	0.164808	Yes
GO_AXON_DEVELOPMENT	BP	K2	ENAH	ENAH actin regulator [Source:HGNC Symbol;Acc:HGNC:18271]	400	0.713058	0.533722	Yes
GO_MUSCLE_TISSUE_DEVELOPMENT	BP	K2	EP300	E1A binding protein p300 [Source:HGNC Symbol;Acc:HGNC:3373]	0	0.999674	0.0481817	Yes
GO_PROTEIN_C_TERMINUS_BINDING	MF	K2	EP300	E1A binding protein p300 [Source:HGNC Symbol;Acc:HGNC:3373]	0	0.999674	0.0793938	Yes
GO_TRANSCRIPTION_COACTIVATOR_ACTIVITY	MF	K2	EP300	E1A binding protein p300 [Source:HGNC Symbol;Acc:HGNC:3373]	0	0.999674	0.0826317	Yes
GO_AXON_DEVELOPMENT	BP	K2	EPHA2	EPH receptor A2 [Source:HGNC Symbol;Acc:HGNC:3386]	189	0.867044	0.416517	Yes
GO_CELL_ADHESION_MOLECULE_BINDING	MF	K2	EPHA2	EPH receptor A2 [Source:HGNC Symbol;Acc:HGNC:3386]	189	0.867044	0.263817	Yes
GO_AXON_DEVELOPMENT	BP	K2	EPHA4	EPH receptor A4 [Source:HGNC Symbol;Acc:HGNC:3388]	20	0.98716	0.114931	Yes
GO_GLIOGENESIS	BP	K2	EPHA4	EPH receptor A4 [Source:HGNC Symbol;Acc:HGNC:3388]	20	0.98716	0.138	Yes
GO_EARLY_ENDOSOME	CC	K2	EPHA4	EPH receptor A4 [Source:HGNC Symbol;Acc:HGNC:3388]	20	0.98716	0.0501271	Yes
GO_NEURON_SPINE	CC	K2	EPHA4	EPH receptor A4 [Source:HGNC Symbol;Acc:HGNC:3388]	20	0.98716	0.0593636	Yes
GO_CELL_ADHESION_MOLECULE_BINDING	MF	K2	ICAM5	intercellular adhesion molecule 5 [Source:HGNC Symbol;Acc:HGNC:5348]	346	0.746627	0.395252	No
GO_CELL_ADHESION_MOLECULE_BINDING	MF	K2	CDH2	cadherin 2 [Source:HGNC Symbol;Acc:HGNC:1759]	390	0.720348	0.387805	No
GO_CELL_ADHESION_MOLECULE_BINDING	MF	K2	UBAP2	ubiquitin associated protein 2 [Source:HGNC Symbol;Acc:HGNC:14185]	421	0.702612	0.39209	No
GO_CELL_ADHESION_MOLECULE_BINDING	MF	K2	NCK1	NCK adaptor protein 1 [Source:HGNC Symbol;Acc:HGNC:7664]	478	0.652829	0.368871	No
GO_CELL_ADHESION_MOLECULE_BINDING	MF	K2	EIF4H	eukaryotic translation initiation factor 4H [Source:HGNC Symbol;Acc:HGNC:12741]	550	0.606245	0.328937	No
GO_CELL_ADHESION_MOLECULE_BINDING	MF	K2	CAPZB	capping actin protein of muscle Z-line subunit beta [Source:HGNC Symbol;Acc:HGNC:1491]	569	0.596518	0.339799	No
GO_CELL_ADHESION_MOLECULE_BINDING	MF	K2	CNTN4	contactin 4 [Source:HGNC Symbol;Acc:HGNC:2174]	591	0.580078	0.346981	No
GO_CELL_ADHESION_MOLECULE_BINDING	MF	K2	TAGLN2	transgelin 2 [Source:HGNC Symbol;Acc:HGNC:11554]	712	0.475082	0.253442	No
GO_CELL_ADHESION_MOLECULE_BINDING	MF	K2	UNC45A	unc-45 myosin chaperone A [Source:HGNC Symbol;Acc:HGNC:30594]	725	0.458487	0.263566	No
GO_CELL_ADHESION_MOLECULE_BINDING	MF	K2	S1PR2	sphingosine-1-phosphate receptor 2 [Source:HGNC Symbol;Acc:HGNC:3169]	847	0.286997	0.160146	No
GO_CELL_ADHESION_MOLECULE_BINDING	MF	K2	VSIG10	V-set and immunoglobulin domain containing 10 [Source:HGNC Symbol;Acc:HGNC:26078]	925	0.184001	0.0943983	No
GO_CELL_ADHESION_MOLECULE_BINDING	MF	K2	TSPAN8	tetraspanin 8 [Source:HGNC Symbol;Acc:HGNC:11855]	940	0.173984	0.0891041	No
GO_CELL_ADHESION_MOLECULE_BINDING	MF	K2	EMILIN1	elastin microfibril interfacer 1 [Source:HGNC Symbol;Acc:HGNC:19880]	950	0.16148	0.088053	No
GO_CELL_ADHESION_MOLECULE_BINDING	MF	K2	CHMP5	charged multivesicular body protein 5 [Source:HGNC Symbol;Acc:HGNC:26942]	967	0.131671	0.0788193	No
GO_CELL_ADHESION_MOLECULE_BINDING	MF	K2	PTPRB	protein tyrosine phosphatase receptor type B [Source:HGNC Symbol;Acc:HGNC:9665]	979	0.117948	0.0737709	No
GO_CELL_ADHESION_MOLECULE_BINDING	MF	K2	LAMA5	laminin subunit alpha 5 [Source:HGNC Symbol;Acc:HGNC:6485]	1036	0.0469532	0.0218375	No
GO_CELL_ADHESION_MOLECULE_BINDING	MF	K2	ITGAX	integrin subunit alpha X [Source:HGNC Symbol;Acc:HGNC:6152]	1038	0.0451553	0.0230104	No
GO_CELL_ADHESION_MOLECULE_BINDING	MF	K2	PKP2	plakophilin 2 [Source:HGNC Symbol;Acc:HGNC:9024]	1045	0.0295414	0.0186078	No
GO_CELL_ADHESION_MOLECULE_BINDING	MF	K2	IGSF9	immunoglobulin superfamily member 9 [Source:HGNC Symbol;Acc:HGNC:18132]	1048	0.0278564	0.0179937	No
GO_CELL_ADHESION_MOLECULE_BINDING	MF	K2	ITGAM	integrin subunit alpha M [Source:HGNC Symbol;Acc:HGNC:6149]	1060	0.0168108	0.00815212	No
GO_CELL_ADHESION_MOLECULE_BINDING	MF	K2	PTPN11	protein tyrosine phosphatase non-receptor type 11 [Source:HGNC Symbol;Acc:HGNC:9644]	1069	0.00756257	0.000773581	No
GO_CELL_ADHESION_MOLECULE_BINDING	MF	K2	EGFR	epidermal growth factor receptor [Source:HGNC Symbol;Acc:HGNC:3236]	1071	0.00408052	-1.50438e-07	No
GO_NEURON_TO_NEURON_SYNAPSE	CC	K2	EPHA4	EPH receptor A4 [Source:HGNC Symbol;Acc:HGNC:3388]	20	0.98716	0.0676548	Yes
GO_OUTER_MEMBRANE	CC	K2	EPHA4	EPH receptor A4 [Source:HGNC Symbol;Acc:HGNC:3388]	20	0.98716	0.120041	Yes
GO_SYNAPTIC_MEMBRANE	CC	K2	EPHA4	EPH receptor A4 [Source:HGNC Symbol;Acc:HGNC:3388]	20	0.98716	0.0713209	Yes
GO_AXON_DEVELOPMENT	BP	K2	EPHB1	EPH receptor B1 [Source:HGNC Symbol;Acc:HGNC:3392]	124	0.912741	0.275112	Yes
GO_MUSCLE_TISSUE_DEVELOPMENT	BP	K2	EPHB1	EPH receptor B1 [Source:HGNC Symbol;Acc:HGNC:3392]	124	0.912741	0.35628	Yes
GO_EARLY_ENDOSOME	CC	K2	EPHB1	EPH receptor B1 [Source:HGNC Symbol;Acc:HGNC:3392]	124	0.912741	0.223088	Yes
GO_SIDE_OF_MEMBRANE	CC	K2	FCGRT	Fc fragment of IgG receptor and transporter [Source:HGNC Symbol;Acc:HGNC:3621]	256	0.816975	0.374658	Yes
GO_SYNAPTIC_MEMBRANE	CC	K2	FCHO2	FCH and mu domain containing endocytic adaptor 2 [Source:HGNC Symbol;Acc:HGNC:25180]	243	0.823197	0.37311	Yes
GO_AXON_DEVELOPMENT	BP	K2	FEZF2	FEZ family zinc finger 2 [Source:HGNC Symbol;Acc:HGNC:13506]	144	0.897715	0.379855	Yes
GO_CELL_ADHESION_MOLECULE_BINDING	MF	K2	FMNL2	formin like 2 [Source:HGNC Symbol;Acc:HGNC:18267]	16	0.990643	0.0314752	Yes
GO_TRANSCRIPTION_COACTIVATOR_ACTIVITY	MF	K2	FUS	FUS RNA binding protein [Source:HGNC Symbol;Acc:HGNC:4010]	38	0.979544	0.294644	Yes
GO_NEURON_SPINE	CC	K2	FUS	FUS RNA binding protein [Source:HGNC Symbol;Acc:HGNC:4010]	38	0.979544	0.19986	Yes
GO_METAL_ION_TRANSMEMBRANE_TRANSPORTER_ACTIVITY	MF	K2	KCNH3	potassium voltage-gated channel subfamily H member 3 [Source:HGNC Symbol;Acc:HGNC:6252]	242	0.823504	0.339525	No
GO_METAL_ION_TRANSMEMBRANE_TRANSPORTER_ACTIVITY	MF	K2	CACNB3	calcium voltage-gated channel auxiliary subunit beta 3 [Source:HGNC Symbol;Acc:HGNC:1403]	298	0.784059	0.321895	No
GO_METAL_ION_TRANSMEMBRANE_TRANSPORTER_ACTIVITY	MF	K2	SLC1A3	solute carrier family 1 member 3 [Source:HGNC Symbol;Acc:HGNC:10941]	404	0.711185	0.25281	No
GO_METAL_ION_TRANSMEMBRANE_TRANSPORTER_ACTIVITY	MF	K2	ORAI3	ORAI calcium release-activated calcium modulator 3 [Source:HGNC Symbol;Acc:HGNC:28185]	471	0.655514	0.218786	No
GO_METAL_ION_TRANSMEMBRANE_TRANSPORTER_ACTIVITY	MF	K2	TPCN1	two pore segment channel 1 [Source:HGNC Symbol;Acc:HGNC:18182]	492	0.642873	0.228509	No
GO_METAL_ION_TRANSMEMBRANE_TRANSPORTER_ACTIVITY	MF	K2	SLC9A8	solute carrier family 9 member A8 [Source:HGNC Symbol;Acc:HGNC:20728]	493	0.640751	0.257403	No
GO_METAL_ION_TRANSMEMBRANE_TRANSPORTER_ACTIVITY	MF	K2	KCNJ2	potassium inwardly rectifying channel subfamily J member 2 [Source:HGNC Symbol;Acc:HGNC:6263]	534	0.615778	0.246636	No
GO_METAL_ION_TRANSMEMBRANE_TRANSPORTER_ACTIVITY	MF	K2	KCNMB3	potassium calcium-activated channel subfamily M regulatory beta subunit 3 [Source:HGNC Symbol;Acc:HGNC:6287]	548	0.607073	0.261487	No
GO_METAL_ION_TRANSMEMBRANE_TRANSPORTER_ACTIVITY	MF	K2	TRPM1	transient receptor potential cation channel subfamily M member 1 [Source:HGNC Symbol;Acc:HGNC:7146]	562	0.603036	0.276157	No
GO_METAL_ION_TRANSMEMBRANE_TRANSPORTER_ACTIVITY	MF	K2	KCNJ15	potassium inwardly rectifying channel subfamily J member 15 [Source:HGNC Symbol;Acc:HGNC:6261]	587	0.583787	0.279361	No
GO_METAL_ION_TRANSMEMBRANE_TRANSPORTER_ACTIVITY	MF	K2	ATP1A4	ATPase Na+/K+ transporting subunit alpha 4 [Source:HGNC Symbol;Acc:HGNC:14073]	620	0.558923	0.273737	No
GO_METAL_ION_TRANSMEMBRANE_TRANSPORTER_ACTIVITY	MF	K2	KCNG1	potassium voltage-gated channel modifier subfamily G member 1 [Source:HGNC Symbol;Acc:HGNC:6248]	648	0.53395	0.271804	No
GO_METAL_ION_TRANSMEMBRANE_TRANSPORTER_ACTIVITY	MF	K2	SLC8B1	solute carrier family 8 member B1 [Source:HGNC Symbol;Acc:HGNC:26175]	666	0.526279	0.279158	No
GO_METAL_ION_TRANSMEMBRANE_TRANSPORTER_ACTIVITY	MF	K2	SLC12A6	solute carrier family 12 member 6 [Source:HGNC Symbol;Acc:HGNC:10914]	687	0.506556	0.282734	No
GO_METAL_ION_TRANSMEMBRANE_TRANSPORTER_ACTIVITY	MF	K2	GRIN2A	glutamate ionotropic receptor NMDA type subunit 2A [Source:HGNC Symbol;Acc:HGNC:4585]	753	0.427701	0.2394	No
GO_METAL_ION_TRANSMEMBRANE_TRANSPORTER_ACTIVITY	MF	K2	SLC10A2	solute carrier family 10 member 2 [Source:HGNC Symbol;Acc:HGNC:10906]	755	0.425983	0.257646	No
GO_METAL_ION_TRANSMEMBRANE_TRANSPORTER_ACTIVITY	MF	K2	SLC30A1	solute carrier family 30 member 1 [Source:HGNC Symbol;Acc:HGNC:11012]	864	0.269394	0.165748	No
GO_METAL_ION_TRANSMEMBRANE_TRANSPORTER_ACTIVITY	MF	K2	SLC34A2	solute carrier family 34 member 2 [Source:HGNC Symbol;Acc:HGNC:11020]	888	0.235285	0.1542	No
GO_METAL_ION_TRANSMEMBRANE_TRANSPORTER_ACTIVITY	MF	K2	SLC5A11	solute carrier family 5 member 11 [Source:HGNC Symbol;Acc:HGNC:23091]	891	0.227748	0.162544	No
GO_METAL_ION_TRANSMEMBRANE_TRANSPORTER_ACTIVITY	MF	K2	KCNN1	potassium calcium-activated channel subfamily N member 1 [Source:HGNC Symbol;Acc:HGNC:6290]	994	0.104625	0.0689959	No
GO_METAL_ION_TRANSMEMBRANE_TRANSPORTER_ACTIVITY	MF	K2	SLC30A3	solute carrier family 30 member 3 [Source:HGNC Symbol;Acc:HGNC:11014]	1019	0.0623504	0.0486862	No
GO_METAL_ION_TRANSMEMBRANE_TRANSPORTER_ACTIVITY	MF	K2	KCNMB2	potassium calcium-activated channel subfamily M regulatory beta subunit 2 [Source:HGNC Symbol;Acc:HGNC:6286]	1066	0.00990207	0.00481675	No
GO_PROTEIN_HETERODIMERIZATION_ACTIVITY	MF	K2	FZD9	frizzled class receptor 9 [Source:HGNC Symbol;Acc:HGNC:4047]	436	0.687248	0.478996	Yes
GO_AXON_DEVELOPMENT	BP	K2	GDNF	glial cell derived neurotrophic factor [Source:HGNC Symbol;Acc:HGNC:4232]	12	0.991405	0.0326384	Yes
GO_SIDE_OF_MEMBRANE	CC	K2	GHR	growth hormone receptor [Source:HGNC Symbol;Acc:HGNC:4263]	287	0.794201	0.442537	Yes
GO_SIDE_OF_MEMBRANE	CC	K2	GNAQ	G protein subunit alpha q [Source:HGNC Symbol;Acc:HGNC:4390]	332	0.756052	0.445493	Yes
GO_SIDE_OF_MEMBRANE	CC	K2	GNB4	G protein subunit beta 4 [Source:HGNC Symbol;Acc:HGNC:20731]	127	0.911403	0.287194	Yes
GO_PROTEIN_C_TERMINUS_BINDING	MF	K2	GOPC	golgi associated PDZ and coiled-coil motif containing [Source:HGNC Symbol;Acc:HGNC:17643]	165	0.882331	0.607906	Yes
GO_NEURON_TO_NEURON_SYNAPSE	CC	K2	GOPC	golgi associated PDZ and coiled-coil motif containing [Source:HGNC Symbol;Acc:HGNC:17643]	165	0.882331	0.307167	Yes
GO_MUSCLE_TISSUE_DEVELOPMENT	BP	K2	HMGCR	3-hydroxy-3-methylglutaryl-CoA reductase [Source:HGNC Symbol;Acc:HGNC:5006]	26	0.983843	0.21805	Yes
GO_CELL_ADHESION_MOLECULE_BINDING	MF	K2	ICAM1	intercellular adhesion molecule 1 [Source:HGNC Symbol;Acc:HGNC:5344]	154	0.892329	0.170347	Yes
GO_SIDE_OF_MEMBRANE	CC	K2	ICAM1	intercellular adhesion molecule 1 [Source:HGNC Symbol;Acc:HGNC:5344]	154	0.892329	0.370337	Yes
GO_CELL_ADHESION_MOLECULE_BINDING	MF	K2	ICAM3	intercellular adhesion molecule 3 [Source:HGNC Symbol;Acc:HGNC:5346]	230	0.837726	0.430662	Yes
GO_MONOVALENT_INORGANIC_CATION_TRANSMEMBRANE_TRANSPORTER_ACTIVITY	MF	K2	ATP5ME	ATP synthase membrane subunit e [Source:HGNC Symbol;Acc:HGNC:846]	237	0.832499	0.352829	No
GO_MONOVALENT_INORGANIC_CATION_TRANSMEMBRANE_TRANSPORTER_ACTIVITY	MF	K2	KCNH3	potassium voltage-gated channel subfamily H member 3 [Source:HGNC Symbol;Acc:HGNC:6252]	242	0.823504	0.389819	No
GO_MONOVALENT_INORGANIC_CATION_TRANSMEMBRANE_TRANSPORTER_ACTIVITY	MF	K2	SLC1A3	solute carrier family 1 member 3 [Source:HGNC Symbol;Acc:HGNC:10941]	404	0.711185	0.270569	No
GO_MONOVALENT_INORGANIC_CATION_TRANSMEMBRANE_TRANSPORTER_ACTIVITY	MF	K2	TPCN1	two pore segment channel 1 [Source:HGNC Symbol;Acc:HGNC:18182]	492	0.642873	0.218949	No
GO_MONOVALENT_INORGANIC_CATION_TRANSMEMBRANE_TRANSPORTER_ACTIVITY	MF	K2	SLC9A8	solute carrier family 9 member A8 [Source:HGNC Symbol;Acc:HGNC:20728]	493	0.640751	0.250717	No
GO_MONOVALENT_INORGANIC_CATION_TRANSMEMBRANE_TRANSPORTER_ACTIVITY	MF	K2	KCNJ2	potassium inwardly rectifying channel subfamily J member 2 [Source:HGNC Symbol;Acc:HGNC:6263]	534	0.615778	0.24286	No
GO_MONOVALENT_INORGANIC_CATION_TRANSMEMBRANE_TRANSPORTER_ACTIVITY	MF	K2	KCNMB3	potassium calcium-activated channel subfamily M regulatory beta subunit 3 [Source:HGNC Symbol;Acc:HGNC:6287]	548	0.607073	0.260482	No
GO_MONOVALENT_INORGANIC_CATION_TRANSMEMBRANE_TRANSPORTER_ACTIVITY	MF	K2	KCNJ15	potassium inwardly rectifying channel subfamily J member 15 [Source:HGNC Symbol;Acc:HGNC:6261]	587	0.583787	0.252958	No
GO_MONOVALENT_INORGANIC_CATION_TRANSMEMBRANE_TRANSPORTER_ACTIVITY	MF	K2	HVCN1	hydrogen voltage gated channel 1 [Source:HGNC Symbol;Acc:HGNC:28240]	602	0.57481	0.268021	No
GO_MONOVALENT_INORGANIC_CATION_TRANSMEMBRANE_TRANSPORTER_ACTIVITY	MF	K2	ATP1A4	ATPase Na+/K+ transporting subunit alpha 4 [Source:HGNC Symbol;Acc:HGNC:14073]	620	0.558923	0.279417	No
GO_MONOVALENT_INORGANIC_CATION_TRANSMEMBRANE_TRANSPORTER_ACTIVITY	MF	K2	KCNG1	potassium voltage-gated channel modifier subfamily G member 1 [Source:HGNC Symbol;Acc:HGNC:6248]	648	0.53395	0.279978	No
GO_MONOVALENT_INORGANIC_CATION_TRANSMEMBRANE_TRANSPORTER_ACTIVITY	MF	K2	SLC8B1	solute carrier family 8 member B1 [Source:HGNC Symbol;Acc:HGNC:26175]	666	0.526279	0.289756	No
GO_MONOVALENT_INORGANIC_CATION_TRANSMEMBRANE_TRANSPORTER_ACTIVITY	MF	K2	SLC12A6	solute carrier family 12 member 6 [Source:HGNC Symbol;Acc:HGNC:10914]	687	0.506556	0.295677	No
GO_MONOVALENT_INORGANIC_CATION_TRANSMEMBRANE_TRANSPORTER_ACTIVITY	MF	K2	SLC10A2	solute carrier family 10 member 2 [Source:HGNC Symbol;Acc:HGNC:10906]	755	0.425983	0.252498	No
GO_MONOVALENT_INORGANIC_CATION_TRANSMEMBRANE_TRANSPORTER_ACTIVITY	MF	K2	COX4I2	cytochrome c oxidase subunit 4I2 [Source:HGNC Symbol;Acc:HGNC:16232]	814	0.349565	0.214167	No
GO_MONOVALENT_INORGANIC_CATION_TRANSMEMBRANE_TRANSPORTER_ACTIVITY	MF	K2	SLC34A2	solute carrier family 34 member 2 [Source:HGNC Symbol;Acc:HGNC:11020]	888	0.235285	0.155775	No
GO_MONOVALENT_INORGANIC_CATION_TRANSMEMBRANE_TRANSPORTER_ACTIVITY	MF	K2	SLC5A11	solute carrier family 5 member 11 [Source:HGNC Symbol;Acc:HGNC:23091]	891	0.227748	0.165147	No
GO_MONOVALENT_INORGANIC_CATION_TRANSMEMBRANE_TRANSPORTER_ACTIVITY	MF	K2	KCNN1	potassium calcium-activated channel subfamily N member 1 [Source:HGNC Symbol;Acc:HGNC:6290]	994	0.104625	0.0724456	No
GO_MONOVALENT_INORGANIC_CATION_TRANSMEMBRANE_TRANSPORTER_ACTIVITY	MF	K2	KCNMB2	potassium calcium-activated channel subfamily M regulatory beta subunit 2 [Source:HGNC Symbol;Acc:HGNC:6286]	1066	0.00990207	0.0047983	No
GO_CELL_ADHESION_MOLECULE_BINDING	MF	K2	ICAM4	intercellular adhesion molecule 4 (Landsteiner-Wiener blood group) [Source:HGNC Symbol;Acc:HGNC:5347]	155	0.889675	0.212511	Yes
GO_MUSCLE_TISSUE_DEVELOPMENT	BP	K2	IGSF8	immunoglobulin superfamily member 8 [Source:HGNC Symbol;Acc:HGNC:17813]	203	0.857889	0.495969	Yes
GO_SIDE_OF_MEMBRANE	CC	K2	IL11RA	interleukin 11 receptor subunit alpha [Source:HGNC Symbol;Acc:HGNC:5967]	79	0.949619	0.221821	Yes
GO_CELL_ADHESION_MOLECULE_BINDING	MF	K2	ITGAL	integrin subunit alpha L [Source:HGNC Symbol;Acc:HGNC:6148]	236	0.832553	0.465284	Yes
GO_MUSCLE_TISSUE_DEVELOPMENT	BP	K2	KCNAB1	potassium voltage-gated channel subfamily A member regulatory beta subunit 1 [Source:HGNC Symbol;Acc:HGNC:6228]	5	0.998042	0.0924424	Yes
GO_METAL_ION_TRANSMEMBRANE_TRANSPORTER_ACTIVITY	MF	K2	KCNAB1	potassium voltage-gated channel subfamily A member regulatory beta subunit 1 [Source:HGNC Symbol;Acc:HGNC:6228]	5	0.998042	0.0401894	Yes
GO_MONOVALENT_INORGANIC_CATION_TRANSMEMBRANE_TRANSPORTER_ACTIVITY	MF	K2	KCNAB1	potassium voltage-gated channel subfamily A member regulatory beta subunit 1 [Source:HGNC Symbol;Acc:HGNC:6228]	5	0.998042	0.044684	Yes
GO_SIDE_OF_MEMBRANE	CC	K2	KCNAB1	potassium voltage-gated channel subfamily A member regulatory beta subunit 1 [Source:HGNC Symbol;Acc:HGNC:6228]	5	0.998042	0.0548938	Yes
GO_METAL_ION_TRANSMEMBRANE_TRANSPORTER_ACTIVITY	MF	K2	KCNAB2	potassium voltage-gated channel subfamily A regulatory beta subunit 2 [Source:HGNC Symbol;Acc:HGNC:6229]	112	0.920302	0.384328	Yes
GO_MONOVALENT_INORGANIC_CATION_TRANSMEMBRANE_TRANSPORTER_ACTIVITY	MF	K2	KCNAB2	potassium voltage-gated channel subfamily A regulatory beta subunit 2 [Source:HGNC Symbol;Acc:HGNC:6229]	112	0.920302	0.430556	Yes
GO_PROTEIN_C_TERMINUS_BINDING	MF	K2	RAB3A	RAB3A, member RAS oncogene family [Source:HGNC Symbol;Acc:HGNC:9777]	317	0.76975	0.525911	No
GO_PROTEIN_C_TERMINUS_BINDING	MF	K2	NIPBL	NIPBL cohesin loading factor [Source:HGNC Symbol;Acc:HGNC:28862]	559	0.603743	0.345424	No
GO_PROTEIN_C_TERMINUS_BINDING	MF	K2	SREBF2	sterol regulatory element binding transcription factor 2 [Source:HGNC Symbol;Acc:HGNC:11290]	691	0.504353	0.261309	No
GO_PROTEIN_C_TERMINUS_BINDING	MF	K2	ATXN2	ataxin 2 [Source:HGNC Symbol;Acc:HGNC:10555]	736	0.446083	0.25503	No
GO_PROTEIN_C_TERMINUS_BINDING	MF	K2	RAD51	RAD51 recombinase [Source:HGNC Symbol;Acc:HGNC:9817]	767	0.417442	0.259748	No
GO_PROTEIN_C_TERMINUS_BINDING	MF	K2	MCHR1	melanin concentrating hormone receptor 1 [Source:HGNC Symbol;Acc:HGNC:4479]	892	0.224755	0.160062	No
GO_PROTEIN_C_TERMINUS_BINDING	MF	K2	HSPB7	heat shock protein family B (small) member 7 [Source:HGNC Symbol;Acc:HGNC:5249]	988	0.10902	0.078673	No
GO_NEURON_TO_NEURON_SYNAPSE	CC	K2	KCNAB2	potassium voltage-gated channel subfamily A regulatory beta subunit 2 [Source:HGNC Symbol;Acc:HGNC:6229]	112	0.920302	0.318991	Yes
GO_SIDE_OF_MEMBRANE	CC	K2	KCNAB2	potassium voltage-gated channel subfamily A regulatory beta subunit 2 [Source:HGNC Symbol;Acc:HGNC:6229]	112	0.920302	0.246128	Yes
GO_METAL_ION_TRANSMEMBRANE_TRANSPORTER_ACTIVITY	MF	K2	KCNH1	potassium voltage-gated channel subfamily H member 1 [Source:HGNC Symbol;Acc:HGNC:6250]	35	0.981667	0.239517	Yes
GO_MONOVALENT_INORGANIC_CATION_TRANSMEMBRANE_TRANSPORTER_ACTIVITY	MF	K2	KCNH1	potassium voltage-gated channel subfamily H member 1 [Source:HGNC Symbol;Acc:HGNC:6250]	35	0.981667	0.215909	Yes
GO_EARLY_ENDOSOME	CC	K2	KCNH1	potassium voltage-gated channel subfamily H member 1 [Source:HGNC Symbol;Acc:HGNC:6250]	35	0.981667	0.175477	Yes
GO_NEURON_TO_NEURON_SYNAPSE	CC	K2	KCNH1	potassium voltage-gated channel subfamily H member 1 [Source:HGNC Symbol;Acc:HGNC:6250]	35	0.981667	0.14014	Yes
GO_NUCLEAR_ENVELOPE	CC	K2	KCNH1	potassium voltage-gated channel subfamily H member 1 [Source:HGNC Symbol;Acc:HGNC:6250]	35	0.981667	0.175311	Yes
GO_SYNAPTIC_MEMBRANE	CC	K2	KCNH1	potassium voltage-gated channel subfamily H member 1 [Source:HGNC Symbol;Acc:HGNC:6250]	35	0.981667	0.147646	Yes
GO_GLIOGENESIS	BP	K2	KCNJ10	potassium inwardly rectifying channel subfamily J member 10 [Source:HGNC Symbol;Acc:HGNC:6256]	17	0.989771	0.0619671	Yes
GO_METAL_ION_TRANSMEMBRANE_TRANSPORTER_ACTIVITY	MF	K2	KCNJ10	potassium inwardly rectifying channel subfamily J member 10 [Source:HGNC Symbol;Acc:HGNC:6256]	17	0.989771	0.211627	Yes
GO_MONOVALENT_INORGANIC_CATION_TRANSMEMBRANE_TRANSPORTER_ACTIVITY	MF	K2	KCNJ10	potassium inwardly rectifying channel subfamily J member 10 [Source:HGNC Symbol;Acc:HGNC:6256]	17	0.989771	0.183553	Yes
GO_METAL_ION_TRANSMEMBRANE_TRANSPORTER_ACTIVITY	MF	K2	KCNJ16	potassium inwardly rectifying channel subfamily J member 16 [Source:HGNC Symbol;Acc:HGNC:6262]	85	0.942877	0.367876	Yes
GO_MONOVALENT_INORGANIC_CATION_TRANSMEMBRANE_TRANSPORTER_ACTIVITY	MF	K2	KCNJ16	potassium inwardly rectifying channel subfamily J member 16 [Source:HGNC Symbol;Acc:HGNC:6262]	85	0.942877	0.40988	Yes
GO_PROTEIN_HETERODIMERIZATION_ACTIVITY	MF	K2	TAF4	TATA-box binding protein associated factor 4 [Source:HGNC Symbol;Acc:HGNC:11537]	632	0.544886	0.338751	No
GO_PROTEIN_HETERODIMERIZATION_ACTIVITY	MF	K2	BCL2A1	BCL2 related protein A1 [Source:HGNC Symbol;Acc:HGNC:991]	827	0.324248	0.181258	No
GO_PROTEIN_HETERODIMERIZATION_ACTIVITY	MF	K2	PIK3R2	phosphoinositide-3-kinase regulatory subunit 2 [Source:HGNC Symbol;Acc:HGNC:8980]	830	0.319478	0.205708	No
GO_PROTEIN_HETERODIMERIZATION_ACTIVITY	MF	K2	BDKRB2	bradykinin receptor B2 [Source:HGNC Symbol;Acc:HGNC:1030]	939	0.174145	0.117507	No
GO_PROTEIN_HETERODIMERIZATION_ACTIVITY	MF	K2	IL12B	interleukin 12B [Source:HGNC Symbol;Acc:HGNC:5970]	1035	0.048803	0.0313137	No
GO_PROTEIN_HETERODIMERIZATION_ACTIVITY	MF	K2	MLXIPL	MLX interacting protein like [Source:HGNC Symbol;Acc:HGNC:12744]	1052	0.023338	0.0180438	No
GO_METAL_ION_TRANSMEMBRANE_TRANSPORTER_ACTIVITY	MF	K2	KCNJ9	potassium inwardly rectifying channel subfamily J member 9 [Source:HGNC Symbol;Acc:HGNC:6270]	8	0.99407	0.129035	Yes
GO_MONOVALENT_INORGANIC_CATION_TRANSMEMBRANE_TRANSPORTER_ACTIVITY	MF	K2	KCNJ9	potassium inwardly rectifying channel subfamily J member 9 [Source:HGNC Symbol;Acc:HGNC:6270]	8	0.99407	0.0920502	Yes
GO_SYNAPTIC_MEMBRANE	CC	K2	KCNJ9	potassium inwardly rectifying channel subfamily J member 9 [Source:HGNC Symbol;Acc:HGNC:6270]	8	0.99407	0.0372604	Yes
GO_METAL_ION_TRANSMEMBRANE_TRANSPORTER_ACTIVITY	MF	K2	KCNK3	potassium two pore domain channel subfamily K member 3 [Source:HGNC Symbol;Acc:HGNC:6278]	67	0.959249	0.341735	Yes
GO_MONOVALENT_INORGANIC_CATION_TRANSMEMBRANE_TRANSPORTER_ACTIVITY	MF	K2	KCNK3	potassium two pore domain channel subfamily K member 3 [Source:HGNC Symbol;Acc:HGNC:6278]	67	0.959249	0.331179	Yes
GO_PROTEIN_C_TERMINUS_BINDING	MF	K2	KCNK3	potassium two pore domain channel subfamily K member 3 [Source:HGNC Symbol;Acc:HGNC:6278]	67	0.959249	0.330923	Yes
GO_TRANSCRIPTION_COACTIVATOR_ACTIVITY	MF	K2	KMT2D	lysine methyltransferase 2D [Source:HGNC Symbol;Acc:HGNC:7133]	21	0.986997	0.228828	Yes
GO_GLIOGENESIS	BP	K2	LDLR	low density lipoprotein receptor [Source:HGNC Symbol;Acc:HGNC:6547]	24	0.984168	0.212845	Yes
GO_EARLY_ENDOSOME	CC	K2	LDLR	low density lipoprotein receptor [Source:HGNC Symbol;Acc:HGNC:6547]	24	0.984168	0.11622	Yes
GO_LATE_ENDOSOME	CC	K2	LDLR	low density lipoprotein receptor [Source:HGNC Symbol;Acc:HGNC:6547]	24	0.984168	0.164971	Yes
GO_SIDE_OF_MEMBRANE	CC	K2	LDLR	low density lipoprotein receptor [Source:HGNC Symbol;Acc:HGNC:6547]	24	0.984168	0.157095	Yes
GO_AXON_DEVELOPMENT	BP	K2	LIMK1	LIM domain kinase 1 [Source:HGNC Symbol;Acc:HGNC:6613]	267	0.806713	0.456189	Yes
GO_TRANSCRIPTION_COACTIVATOR_ACTIVITY	MF	K2	MAK	male germ cell associated kinase [Source:HGNC Symbol;Acc:HGNC:6816]	619	0.559195	0.35195	No
GO_TRANSCRIPTION_COACTIVATOR_ACTIVITY	MF	K2	SS18L1	SS18L1 subunit of BAF chromatin remodeling complex [Source:HGNC Symbol;Acc:HGNC:15592]	651	0.53161	0.366536	No
GO_TRANSCRIPTION_COACTIVATOR_ACTIVITY	MF	K2	ZBTB18	zinc finger and BTB domain containing 18 [Source:HGNC Symbol;Acc:HGNC:13030]	922	0.188445	0.126431	No
GO_TRANSCRIPTION_COACTIVATOR_ACTIVITY	MF	K2	YAF2	YY1 associated factor 2 [Source:HGNC Symbol;Acc:HGNC:17363]	947	0.165987	0.117424	No
GO_ANION_TRANSMEMBRANE_TRANSPORTER_ACTIVITY	MF	K5	GABRG2	gamma-aminobutyric acid type A receptor subunit gamma2 [Source:HGNC Symbol;Acc:HGNC:4087]	3	0.99777	0.0684752	Yes
GO_ANION_TRANSMEMBRANE_TRANSPORTER_ACTIVITY	MF	K5	GABRA4	gamma-aminobutyric acid type A receptor subunit alpha4 [Source:HGNC Symbol;Acc:HGNC:4078]	4	0.996682	0.141225	Yes
GO_ANION_TRANSMEMBRANE_TRANSPORTER_ACTIVITY	MF	K5	GABRA1	gamma-aminobutyric acid type A receptor subunit alpha1 [Source:HGNC Symbol;Acc:HGNC:4075]	6	0.996083	0.21248	Yes
GO_ANION_TRANSMEMBRANE_TRANSPORTER_ACTIVITY	MF	K5	GABRB2	gamma-aminobutyric acid type A receptor subunit beta2 [Source:HGNC Symbol;Acc:HGNC:4082]	12	0.994451	0.27781	Yes
GO_ANION_TRANSMEMBRANE_TRANSPORTER_ACTIVITY	MF	K5	GABRA2	gamma-aminobutyric acid type A receptor subunit alpha2 [Source:HGNC Symbol;Acc:HGNC:4076]	22	0.981884	0.336417	Yes
GO_ANION_TRANSMEMBRANE_TRANSPORTER_ACTIVITY	MF	K5	GABRB1	gamma-aminobutyric acid type A receptor subunit beta1 [Source:HGNC Symbol;Acc:HGNC:4081]	25	0.980198	0.405061	Yes
GO_ANION_TRANSMEMBRANE_TRANSPORTER_ACTIVITY	MF	K5	SLC7A10	solute carrier family 7 member 10 [Source:HGNC Symbol;Acc:HGNC:11058]	43	0.973069	0.451414	Yes
GO_ANION_TRANSMEMBRANE_TRANSPORTER_ACTIVITY	MF	K5	SLC12A5	solute carrier family 12 member 5 [Source:HGNC Symbol;Acc:HGNC:13818]	78	0.933678	0.470219	Yes
GO_ANION_TRANSMEMBRANE_TRANSPORTER_ACTIVITY	MF	K5	GABRG1	gamma-aminobutyric acid type A receptor subunit gamma1 [Source:HGNC Symbol;Acc:HGNC:4086]	98	0.915298	0.509452	Yes
GO_ANION_TRANSMEMBRANE_TRANSPORTER_ACTIVITY	MF	K5	GABRA6	gamma-aminobutyric acid type A receptor subunit alpha6 [Source:HGNC Symbol;Acc:HGNC:4080]	124	0.886247	0.537856	Yes
GO_ANION_TRANSMEMBRANE_TRANSPORTER_ACTIVITY	MF	K5	SLC35B3	solute carrier family 35 member B3 [Source:HGNC Symbol;Acc:HGNC:21601]	173	0.835528	0.529177	No
GO_ANION_TRANSMEMBRANE_TRANSPORTER_ACTIVITY	MF	K5	SLC1A6	solute carrier family 1 member 6 [Source:HGNC Symbol;Acc:HGNC:10944]	346	0.626224	0.32525	No
GO_ANION_TRANSMEMBRANE_TRANSPORTER_ACTIVITY	MF	K5	SLC27A5	solute carrier family 27 member 5 [Source:HGNC Symbol;Acc:HGNC:10999]	448	0.51012	0.215895	No
GO_ANION_TRANSMEMBRANE_TRANSPORTER_ACTIVITY	MF	K5	SLC26A7	solute carrier family 26 member 7 [Source:HGNC Symbol;Acc:HGNC:14467]	478	0.466075	0.207825	No
GO_ANION_TRANSMEMBRANE_TRANSPORTER_ACTIVITY	MF	K5	SLC19A2	solute carrier family 19 member 2 [Source:HGNC Symbol;Acc:HGNC:10938]	509	0.419432	0.194899	No
GO_ANION_TRANSMEMBRANE_TRANSPORTER_ACTIVITY	MF	K5	SLC43A1	solute carrier family 43 member 1 [Source:HGNC Symbol;Acc:HGNC:9225]	524	0.40506	0.204146	No
GO_ANION_TRANSMEMBRANE_TRANSPORTER_ACTIVITY	MF	K5	VDAC2	voltage dependent anion channel 2 [Source:HGNC Symbol;Acc:HGNC:12672]	543	0.363636	0.204563	No
GO_ANION_TRANSMEMBRANE_TRANSPORTER_ACTIVITY	MF	K5	SLC10A1	solute carrier family 10 member 1 [Source:HGNC Symbol;Acc:HGNC:10905]	564	0.318209	0.198762	No
GO_ANION_TRANSMEMBRANE_TRANSPORTER_ACTIVITY	MF	K5	SLC7A9	solute carrier family 7 member 9 [Source:HGNC Symbol;Acc:HGNC:11067]	666	0.100468	0.0595066	No
GO_PASSIVE_TRANSMEMBRANE_TRANSPORTER_ACTIVITY	MF	K5	GABRG2	gamma-aminobutyric acid type A receptor subunit gamma2 [Source:HGNC Symbol;Acc:HGNC:4087]	3	0.99777	0.0629482	Yes
GO_PASSIVE_TRANSMEMBRANE_TRANSPORTER_ACTIVITY	MF	K5	GABRA4	gamma-aminobutyric acid type A receptor subunit alpha4 [Source:HGNC Symbol;Acc:HGNC:4078]	4	0.996682	0.13019	Yes
GO_PASSIVE_TRANSMEMBRANE_TRANSPORTER_ACTIVITY	MF	K5	GABRA1	gamma-aminobutyric acid type A receptor subunit alpha1 [Source:HGNC Symbol;Acc:HGNC:4075]	6	0.996083	0.195935	Yes
GO_PASSIVE_TRANSMEMBRANE_TRANSPORTER_ACTIVITY	MF	K5	GABRB2	gamma-aminobutyric acid type A receptor subunit beta2 [Source:HGNC Symbol;Acc:HGNC:4082]	12	0.994451	0.255749	Yes
GO_PASSIVE_TRANSMEMBRANE_TRANSPORTER_ACTIVITY	MF	K5	GABRA2	gamma-aminobutyric acid type A receptor subunit alpha2 [Source:HGNC Symbol;Acc:HGNC:4076]	22	0.981884	0.308891	Yes
GO_PASSIVE_TRANSMEMBRANE_TRANSPORTER_ACTIVITY	MF	K5	GABRB1	gamma-aminobutyric acid type A receptor subunit beta1 [Source:HGNC Symbol;Acc:HGNC:4081]	25	0.980198	0.37211	Yes
GO_PASSIVE_TRANSMEMBRANE_TRANSPORTER_ACTIVITY	MF	K5	GRIN2B	glutamate ionotropic receptor NMDA type subunit 2B [Source:HGNC Symbol;Acc:HGNC:4586]	58	0.959795	0.390284	Yes
GO_PASSIVE_TRANSMEMBRANE_TRANSPORTER_ACTIVITY	MF	K5	GABRG1	gamma-aminobutyric acid type A receptor subunit gamma1 [Source:HGNC Symbol;Acc:HGNC:4086]	98	0.915298	0.395266	Yes
GO_PASSIVE_TRANSMEMBRANE_TRANSPORTER_ACTIVITY	MF	K5	GABRA6	gamma-aminobutyric acid type A receptor subunit alpha6 [Source:HGNC Symbol;Acc:HGNC:4080]	124	0.886247	0.418667	Yes
GO_PASSIVE_TRANSMEMBRANE_TRANSPORTER_ACTIVITY	MF	K5	P2RX4	purinergic receptor P2X 4 [Source:HGNC Symbol;Acc:HGNC:8535]	180	0.82802	0.394472	Yes
GO_PASSIVE_TRANSMEMBRANE_TRANSPORTER_ACTIVITY	MF	K5	SNAP25	synaptosome associated protein 25 [Source:HGNC Symbol;Acc:HGNC:11132]	197	0.806529	0.425595	Yes
GO_PASSIVE_TRANSMEMBRANE_TRANSPORTER_ACTIVITY	MF	K5	KCNB2	potassium voltage-gated channel subfamily B member 2 [Source:HGNC Symbol;Acc:HGNC:6232]	209	0.792492	0.463049	Yes
GO_PASSIVE_TRANSMEMBRANE_TRANSPORTER_ACTIVITY	MF	K5	ITPR2	inositol 1,4,5-trisphosphate receptor type 2 [Source:HGNC Symbol;Acc:HGNC:6181]	344	0.631888	0.310629	No
GO_PASSIVE_TRANSMEMBRANE_TRANSPORTER_ACTIVITY	MF	K5	KCNMA1	potassium calcium-activated channel subfamily M alpha 1 [Source:HGNC Symbol;Acc:HGNC:6284]	360	0.607279	0.329765	No
GO_PASSIVE_TRANSMEMBRANE_TRANSPORTER_ACTIVITY	MF	K5	LRRC55	leucine rich repeat containing 55 [Source:HGNC Symbol;Acc:HGNC:32324]	384	0.581937	0.335547	No
GO_PASSIVE_TRANSMEMBRANE_TRANSPORTER_ACTIVITY	MF	K5	P2RX7	purinergic receptor P2X 7 [Source:HGNC Symbol;Acc:HGNC:8537]	456	0.49864	0.26584	No
GO_PASSIVE_TRANSMEMBRANE_TRANSPORTER_ACTIVITY	MF	K5	SLC26A7	solute carrier family 26 member 7 [Source:HGNC Symbol;Acc:HGNC:14467]	478	0.466075	0.266716	No
GO_PASSIVE_TRANSMEMBRANE_TRANSPORTER_ACTIVITY	MF	K5	VDAC2	voltage dependent anion channel 2 [Source:HGNC Symbol;Acc:HGNC:12672]	543	0.363636	0.198091	No
GO_PASSIVE_TRANSMEMBRANE_TRANSPORTER_ACTIVITY	MF	K5	P2RX3	purinergic receptor P2X 3 [Source:HGNC Symbol;Acc:HGNC:8534]	582	0.284004	0.161938	No
GO_PASSIVE_TRANSMEMBRANE_TRANSPORTER_ACTIVITY	MF	K5	KCNS1	potassium voltage-gated channel modifier subfamily S member 1 [Source:HGNC Symbol;Acc:HGNC:6300]	646	0.163983	0.0812981	No
GO_PASSIVE_TRANSMEMBRANE_TRANSPORTER_ACTIVITY	MF	K5	KCNK15	potassium two pore domain channel subfamily K member 15 [Source:HGNC Symbol;Acc:HGNC:13814]	669	0.0894995	0.055313	No
GO_DENDRITIC_SHAFT	CC	K1	NLGN1	neuroligin 1 [Source:HGNC Symbol;Acc:HGNC:14291]	23	0.998314	0.051069	Yes
GO_DENDRITIC_SHAFT	CC	K1	ILK	integrin linked kinase [Source:HGNC Symbol;Acc:HGNC:6040]	50	0.9963	0.101768	Yes
GO_DENDRITIC_SHAFT	CC	K1	PSEN1	presenilin 1 [Source:HGNC Symbol;Acc:HGNC:9508]	181	0.987378	0.142879	Yes
GO_DENDRITIC_SHAFT	CC	K1	KIRREL3	kirre like nephrin family adhesion molecule 3 [Source:HGNC Symbol;Acc:HGNC:23204]	192	0.986508	0.194459	Yes
GO_DENDRITIC_SHAFT	CC	K1	ZMYND8	zinc finger MYND-type containing 8 [Source:HGNC Symbol;Acc:HGNC:9397]	315	0.977203	0.23573	Yes
GO_DENDRITIC_SHAFT	CC	K1	LPAR1	lysophosphatidic acid receptor 1 [Source:HGNC Symbol;Acc:HGNC:3166]	367	0.973505	0.283026	Yes
GO_DENDRITIC_SHAFT	CC	K1	ARHGEF2	Rho/Rac guanine nucleotide exchange factor 2 [Source:HGNC Symbol;Acc:HGNC:682]	390	0.972089	0.332788	Yes
GO_DENDRITIC_SHAFT	CC	K1	GRM7	glutamate metabotropic receptor 7 [Source:HGNC Symbol;Acc:HGNC:4599]	932	0.935263	0.33511	Yes
GO_DENDRITIC_SHAFT	CC	K1	SLC8A1	solute carrier family 8 member A1 [Source:HGNC Symbol;Acc:HGNC:11068]	1219	0.915352	0.358719	Yes
GO_DENDRITIC_SHAFT	CC	K1	APP	amyloid beta precursor protein [Source:HGNC Symbol;Acc:HGNC:620]	1350	0.906529	0.395531	Yes
GO_DENDRITIC_SHAFT	CC	K1	MPP2	membrane palmitoylated protein 2 [Source:HGNC Symbol;Acc:HGNC:7220]	1436	0.901034	0.435994	Yes
GO_DENDRITIC_SHAFT	CC	K1	JPH4	junctophilin 4 [Source:HGNC Symbol;Acc:HGNC:20156]	2014	0.86148	0.431237	Yes
GO_DENDRITIC_SHAFT	CC	K1	RTN4R	reticulon 4 receptor [Source:HGNC Symbol;Acc:HGNC:18601]	2162	0.851251	0.463619	Yes
GO_DENDRITIC_SHAFT	CC	K1	SEZ6	seizure related 6 homolog [Source:HGNC Symbol;Acc:HGNC:15955]	2167	0.850879	0.508514	Yes
GO_DENDRITIC_SHAFT	CC	K1	BAIAP2	BAR/IMD domain containing adaptor protein 2 [Source:HGNC Symbol;Acc:HGNC:947]	2350	0.838302	0.53714	Yes
GO_DENDRITIC_SHAFT	CC	K1	MAP1A	microtubule associated protein 1A [Source:HGNC Symbol;Acc:HGNC:6835]	3831	0.736957	0.446628	No
GO_DENDRITIC_SHAFT	CC	K1	PREX1	phosphatidylinositol-3,4,5-trisphosphate dependent Rac exchange factor 1 [Source:HGNC Symbol;Acc:HGNC:32594]	4043	0.721926	0.466525	No
GO_DENDRITIC_SHAFT	CC	K1	CNIH2	cornichon family AMPA receptor auxiliary protein 2 [Source:HGNC Symbol;Acc:HGNC:28744]	5502	0.622436	0.371851	No
GO_DENDRITIC_SHAFT	CC	K1	CRIPT	CXXC repeat containing interactor of PDZ3 domain [Source:HGNC Symbol;Acc:HGNC:14312]	5521	0.621206	0.403306	No
GO_DENDRITIC_SHAFT	CC	K1	ZNF804A	zinc finger protein 804A [Source:HGNC Symbol;Acc:HGNC:21711]	5819	0.600696	0.40922	No
GO_DENDRITIC_SHAFT	CC	K1	NSF	N-ethylmaleimide sensitive factor, vesicle fusing ATPase [Source:HGNC Symbol;Acc:HGNC:8016]	7150	0.51031	0.319801	No
GO_DENDRITIC_SHAFT	CC	K1	SYNDIG1	synapse differentiation inducing 1 [Source:HGNC Symbol;Acc:HGNC:15885]	7702	0.456148	0.29577	No
GO_DENDRITIC_SHAFT	CC	K1	KIRREL1	kirre like nephrin family adhesion molecule 1 [Source:HGNC Symbol;Acc:HGNC:15734]	9222	0.272198	0.177127	No
GO_DENDRITIC_SHAFT	CC	K1	GPER1	G protein-coupled estrogen receptor 1 [Source:HGNC Symbol;Acc:HGNC:4485]	9661	0.218203	0.150345	No
GO_DENDRITIC_SHAFT	CC	K1	HTR2A	5-hydroxytryptamine receptor 2A [Source:HGNC Symbol;Acc:HGNC:5293]	10703	0.0946137	0.0641486	No
GO_EXCITATORY_SYNAPSE	CC	K1	SYT1	synaptotagmin 1 [Source:HGNC Symbol;Acc:HGNC:11509]	7	0.99951	0.0412462	Yes
GO_EXCITATORY_SYNAPSE	CC	K1	KCNJ3	potassium inwardly rectifying channel subfamily J member 3 [Source:HGNC Symbol;Acc:HGNC:6264]	9	0.999402	0.083014	Yes
GO_EXCITATORY_SYNAPSE	CC	K1	NLGN1	neuroligin 1 [Source:HGNC Symbol;Acc:HGNC:14291]	23	0.998314	0.123684	Yes
GO_EXCITATORY_SYNAPSE	CC	K1	DLG4	discs large MAGUK scaffold protein 4 [Source:HGNC Symbol;Acc:HGNC:2903]	89	0.993417	0.159588	Yes
GO_EXCITATORY_SYNAPSE	CC	K1	GRIN1	glutamate ionotropic receptor NMDA type subunit 1 [Source:HGNC Symbol;Acc:HGNC:4584]	141	0.989881	0.196573	Yes
GO_EXCITATORY_SYNAPSE	CC	K1	GRID2	glutamate ionotropic receptor delta type subunit 2 [Source:HGNC Symbol;Acc:HGNC:4576]	156	0.988901	0.236761	Yes
GO_EXCITATORY_SYNAPSE	CC	K1	CADPS2	calcium dependent secretion activator 2 [Source:HGNC Symbol;Acc:HGNC:16018]	256	0.981937	0.269203	Yes
GO_EXCITATORY_SYNAPSE	CC	K1	GRIA1	glutamate ionotropic receptor AMPA type subunit 1 [Source:HGNC Symbol;Acc:HGNC:4571]	273	0.980686	0.308871	Yes
GO_EXCITATORY_SYNAPSE	CC	K1	GRIA2	glutamate ionotropic receptor AMPA type subunit 2 [Source:HGNC Symbol;Acc:HGNC:4572]	297	0.97862	0.347839	Yes
GO_EXCITATORY_SYNAPSE	CC	K1	SLC17A6	solute carrier family 17 member 6 [Source:HGNC Symbol;Acc:HGNC:16703]	364	0.973667	0.382829	Yes
GO_EXCITATORY_SYNAPSE	CC	K1	CTNNA2	catenin alpha 2 [Source:HGNC Symbol;Acc:HGNC:2510]	520	0.963116	0.409572	Yes
GO_EXCITATORY_SYNAPSE	CC	K1	PDE4B	phosphodiesterase 4B [Source:HGNC Symbol;Acc:HGNC:8781]	610	0.956806	0.441839	Yes
GO_EXCITATORY_SYNAPSE	CC	K1	DGKI	diacylglycerol kinase iota [Source:HGNC Symbol;Acc:HGNC:2855]	646	0.954303	0.478736	Yes
GO_EXCITATORY_SYNAPSE	CC	K1	SLC6A9	solute carrier family 6 member 9 [Source:HGNC Symbol;Acc:HGNC:11056]	684	0.951578	0.515344	Yes
GO_EXCITATORY_SYNAPSE	CC	K1	LRRTM2	leucine rich repeat transmembrane neuronal 2 [Source:HGNC Symbol;Acc:HGNC:19409]	846	0.940805	0.540626	Yes
GO_EXCITATORY_SYNAPSE	CC	K1	SYT11	synaptotagmin 11 [Source:HGNC Symbol;Acc:HGNC:19239]	1396	0.903591	0.530324	Yes
GO_EXCITATORY_SYNAPSE	CC	K1	CACNG3	calcium voltage-gated channel auxiliary subunit gamma 3 [Source:HGNC Symbol;Acc:HGNC:1407]	1460	0.899353	0.562465	Yes
GO_EXCITATORY_SYNAPSE	CC	K1	BAIAP2	BAR/IMD domain containing adaptor protein 2 [Source:HGNC Symbol;Acc:HGNC:947]	2350	0.838302	0.519611	No
GO_EXCITATORY_SYNAPSE	CC	K1	SHISA7	shisa family member 7 [Source:HGNC Symbol;Acc:HGNC:35409]	2741	0.811317	0.519388	No
GO_EXCITATORY_SYNAPSE	CC	K1	CBLN1	cerebellin 1 precursor [Source:HGNC Symbol;Acc:HGNC:1543]	3825	0.737269	0.45529	No
GO_EXCITATORY_SYNAPSE	CC	K1	CNTN6	contactin 6 [Source:HGNC Symbol;Acc:HGNC:2176]	4024	0.723425	0.468224	No
GO_EXCITATORY_SYNAPSE	CC	K1	CALB2	calbindin 2 [Source:HGNC Symbol;Acc:HGNC:1435]	4445	0.694739	0.460487	No
GO_EXCITATORY_SYNAPSE	CC	K1	P2RX6	purinergic receptor P2X 6 [Source:HGNC Symbol;Acc:HGNC:8538]	5736	0.606529	0.372761	No
GO_EXCITATORY_SYNAPSE	CC	K1	IGSF11	immunoglobulin superfamily member 11 [Source:HGNC Symbol;Acc:HGNC:16669]	6663	0.543906	0.314334	No
GO_EXCITATORY_SYNAPSE	CC	K1	SLC16A3	solute carrier family 16 member 3 [Source:HGNC Symbol;Acc:HGNC:10924]	7420	0.485624	0.268373	No
GO_EXCITATORY_SYNAPSE	CC	K1	SYNDIG1	synapse differentiation inducing 1 [Source:HGNC Symbol;Acc:HGNC:15885]	7702	0.456148	0.262835	No
GO_EXCITATORY_SYNAPSE	CC	K1	LRRC4	leucine rich repeat containing 4 [Source:HGNC Symbol;Acc:HGNC:15586]	8154	0.398324	0.239966	No
GO_EXCITATORY_SYNAPSE	CC	K1	NETO1	neuropilin and tolloid like 1 [Source:HGNC Symbol;Acc:HGNC:13823]	8868	0.315125	0.190636	No
GO_EXCITATORY_SYNAPSE	CC	K1	SPTBN2	spectrin beta, non-erythrocytic 2 [Source:HGNC Symbol;Acc:HGNC:11276]	9392	0.252217	0.155334	No
GO_EXCITATORY_SYNAPSE	CC	K1	SHISA6	shisa family member 6 [Source:HGNC Symbol;Acc:HGNC:34491]	9490	0.237854	0.156789	No
GO_EXCITATORY_SYNAPSE	CC	K1	UNC13C	unc-13 homolog C [Source:HGNC Symbol;Acc:HGNC:23149]	9576	0.228049	0.158885	No
GO_EXCITATORY_SYNAPSE	CC	K1	SLC17A8	solute carrier family 17 member 8 [Source:HGNC Symbol;Acc:HGNC:20151]	10836	0.0805723	0.0518501	No
GO_EXCITATORY_SYNAPSE	CC	K1	PALLD	palladin, cytoskeletal associated protein [Source:HGNC Symbol;Acc:HGNC:17068]	11343	0.0141443	0.00806817	No
GO_GABA_ERGIC_SYNAPSE	CC	K1	ERBB4	erb-b2 receptor tyrosine kinase 4 [Source:HGNC Symbol;Acc:HGNC:3432]	4	0.999728	0.0255864	Yes
GO_GABA_ERGIC_SYNAPSE	CC	K1	GABRA5	gamma-aminobutyric acid type A receptor subunit alpha5 [Source:HGNC Symbol;Acc:HGNC:4079]	14	0.998966	0.0507139	Yes
GO_GABA_ERGIC_SYNAPSE	CC	K1	EFNA5	ephrin A5 [Source:HGNC Symbol;Acc:HGNC:3225]	37	0.99728	0.0746562	Yes
GO_GABA_ERGIC_SYNAPSE	CC	K1	KCND2	potassium voltage-gated channel subfamily D member 2 [Source:HGNC Symbol;Acc:HGNC:6238]	38	0.997171	0.100527	Yes
GO_GABA_ERGIC_SYNAPSE	CC	K1	GABRB2	gamma-aminobutyric acid type A receptor subunit beta2 [Source:HGNC Symbol;Acc:HGNC:4082]	73	0.994451	0.123343	Yes
GO_GABA_ERGIC_SYNAPSE	CC	K1	NRXN1	neurexin 1 [Source:HGNC Symbol;Acc:HGNC:8008]	74	0.994397	0.149142	Yes
GO_GABA_ERGIC_SYNAPSE	CC	K1	CDH10	cadherin 10 [Source:HGNC Symbol;Acc:HGNC:1749]	101	0.99271	0.172614	Yes
GO_GABA_ERGIC_SYNAPSE	CC	K1	PHB2	prohibitin 2 [Source:HGNC Symbol;Acc:HGNC:30306]	163	0.98852	0.192905	Yes
GO_GABA_ERGIC_SYNAPSE	CC	K1	GABRB3	gamma-aminobutyric acid type A receptor subunit beta3 [Source:HGNC Symbol;Acc:HGNC:4083]	164	0.988466	0.21855	Yes
GO_GABA_ERGIC_SYNAPSE	CC	K1	GUCY1A1	guanylate cyclase 1 soluble subunit alpha 1 [Source:HGNC Symbol;Acc:HGNC:4685]	238	0.98346	0.237655	Yes
GO_GABA_ERGIC_SYNAPSE	CC	K1	GABRD	gamma-aminobutyric acid type A receptor subunit delta [Source:HGNC Symbol;Acc:HGNC:4084]	268	0.981012	0.260561	Yes
GO_GABA_ERGIC_SYNAPSE	CC	K1	NLGN2	neuroligin 2 [Source:HGNC Symbol;Acc:HGNC:14290]	278	0.980305	0.285204	Yes
GO_GABA_ERGIC_SYNAPSE	CC	K1	IQSEC3	IQ motif and Sec7 domain ArfGEF 3 [Source:HGNC Symbol;Acc:HGNC:29193]	354	0.97443	0.3039	Yes
GO_GABA_ERGIC_SYNAPSE	CC	K1	CDH13	cadherin 13 [Source:HGNC Symbol;Acc:HGNC:1753]	377	0.972799	0.327207	Yes
GO_GABA_ERGIC_SYNAPSE	CC	K1	SLITRK1	SLIT and NTRK like family member 1 [Source:HGNC Symbol;Acc:HGNC:20297]	469	0.966866	0.344301	Yes
GO_GABA_ERGIC_SYNAPSE	CC	K1	ABHD6	abhydrolase domain containing 6, acylglycerol lipase [Source:HGNC Symbol;Acc:HGNC:21398]	496	0.964585	0.367044	Yes
GO_GABA_ERGIC_SYNAPSE	CC	K1	KCND3	potassium voltage-gated channel subfamily D member 3 [Source:HGNC Symbol;Acc:HGNC:6239]	530	0.962459	0.389116	Yes
GO_GABA_ERGIC_SYNAPSE	CC	K1	ATP2B1	ATPase plasma membrane Ca2+ transporting 1 [Source:HGNC Symbol;Acc:HGNC:814]	590	0.958107	0.408793	Yes
GO_GABA_ERGIC_SYNAPSE	CC	K1	SLITRK3	SLIT and NTRK like family member 3 [Source:HGNC Symbol;Acc:HGNC:23501]	816	0.942716	0.413494	Yes
GO_GABA_ERGIC_SYNAPSE	CC	K1	LRRTM2	leucine rich repeat transmembrane neuronal 2 [Source:HGNC Symbol;Acc:HGNC:19409]	846	0.940805	0.435357	Yes
GO_GABA_ERGIC_SYNAPSE	CC	K1	ATP2B2	ATPase plasma membrane Ca2+ transporting 2 [Source:HGNC Symbol;Acc:HGNC:815]	964	0.932916	0.449287	Yes
GO_GABA_ERGIC_SYNAPSE	CC	K1	GABRG3	gamma-aminobutyric acid type A receptor subunit gamma3 [Source:HGNC Symbol;Acc:HGNC:4088]	1057	0.926555	0.465247	Yes
GO_GABA_ERGIC_SYNAPSE	CC	K1	DRD1	dopamine receptor D1 [Source:HGNC Symbol;Acc:HGNC:3020]	1133	0.921608	0.482572	Yes
GO_GABA_ERGIC_SYNAPSE	CC	K1	SV2A	synaptic vesicle glycoprotein 2A [Source:HGNC Symbol;Acc:HGNC:20566]	1137	0.92139	0.506214	Yes
GO_GABA_ERGIC_SYNAPSE	CC	K1	SLC6A1	solute carrier family 6 member 1 [Source:HGNC Symbol;Acc:HGNC:11042]	1159	0.91975	0.528232	Yes
GO_GABA_ERGIC_SYNAPSE	CC	K1	CNR1	cannabinoid receptor 1 [Source:HGNC Symbol;Acc:HGNC:2159]	1391	0.903972	0.531401	Yes
GO_GABA_ERGIC_SYNAPSE	CC	K1	CTBP1	C-terminal binding protein 1 [Source:HGNC Symbol;Acc:HGNC:2494]	1392	0.903928	0.554853	Yes
GO_GABA_ERGIC_SYNAPSE	CC	K1	CNTN5	contactin 5 [Source:HGNC Symbol;Acc:HGNC:2175]	1554	0.892667	0.563876	Yes
GO_GABA_ERGIC_SYNAPSE	CC	K1	CTBP2	C-terminal binding protein 2 [Source:HGNC Symbol;Acc:HGNC:2495]	1569	0.891742	0.585782	Yes
GO_GABA_ERGIC_SYNAPSE	CC	K1	SLC6A17	solute carrier family 6 member 17 [Source:HGNC Symbol;Acc:HGNC:31399]	1746	0.879393	0.593143	Yes
GO_GABA_ERGIC_SYNAPSE	CC	K1	LRFN5	leucine rich repeat and fibronectin type III domain containing 5 [Source:HGNC Symbol;Acc:HGNC:20360]	1816	0.874708	0.609778	Yes
GO_GABA_ERGIC_SYNAPSE	CC	K1	PCLO	piccolo presynaptic cytomatrix protein [Source:HGNC Symbol;Acc:HGNC:13406]	1894	0.869369	0.625572	Yes
GO_GABA_ERGIC_SYNAPSE	CC	K1	SEPTIN11	septin 11 [Source:HGNC Symbol;Acc:HGNC:25589]	2138	0.852954	0.626363	Yes
GO_GABA_ERGIC_SYNAPSE	CC	K1	C1QBP	complement C1q binding protein [Source:HGNC Symbol;Acc:HGNC:1243]	2684	0.815244	0.599657	No
GO_GABA_ERGIC_SYNAPSE	CC	K1	PTPRO	protein tyrosine phosphatase receptor type O [Source:HGNC Symbol;Acc:HGNC:9678]	3750	0.742451	0.5254	No
GO_GABA_ERGIC_SYNAPSE	CC	K1	LRFN4	leucine rich repeat and fibronectin type III domain containing 4 [Source:HGNC Symbol;Acc:HGNC:28456]	4160	0.713726	0.508003	No
GO_GABA_ERGIC_SYNAPSE	CC	K1	GLRB	glycine receptor beta [Source:HGNC Symbol;Acc:HGNC:4329]	4244	0.708379	0.519093	No
GO_GABA_ERGIC_SYNAPSE	CC	K1	SLC6A11	solute carrier family 6 member 11 [Source:HGNC Symbol;Acc:HGNC:11044]	4741	0.674918	0.493049	No
GO_GABA_ERGIC_SYNAPSE	CC	K1	DRD3	dopamine receptor D3 [Source:HGNC Symbol;Acc:HGNC:3024]	4836	0.668589	0.502141	No
GO_GABA_ERGIC_SYNAPSE	CC	K1	DRD2	dopamine receptor D2 [Source:HGNC Symbol;Acc:HGNC:3023]	6095	0.581828	0.406769	No
GO_GABA_ERGIC_SYNAPSE	CC	K1	SYT7	synaptotagmin 7 [Source:HGNC Symbol;Acc:HGNC:11514]	6647	0.54494	0.372523	No
GO_GABA_ERGIC_SYNAPSE	CC	K1	PLCB1	phospholipase C beta 1 [Source:HGNC Symbol;Acc:HGNC:15917]	6696	0.541621	0.38236	No
GO_GABA_ERGIC_SYNAPSE	CC	K1	SLC32A1	solute carrier family 32 member 1 [Source:HGNC Symbol;Acc:HGNC:11018]	7201	0.506801	0.351252	No
GO_GABA_ERGIC_SYNAPSE	CC	K1	NRG1	neuregulin 1 [Source:HGNC Symbol;Acc:HGNC:7997]	8184	0.394299	0.275251	No
GO_GABA_ERGIC_SYNAPSE	CC	K1	ERC2	ELKS/RAB6-interacting/CAST family member 2 [Source:HGNC Symbol;Acc:HGNC:31922]	10390	0.132916	0.0850744	No
GO_GABA_ERGIC_SYNAPSE	CC	K1	IGSF9B	immunoglobulin superfamily member 9B [Source:HGNC Symbol;Acc:HGNC:32326]	10423	0.128836	0.085607	No
GO_GABA_ERGIC_SYNAPSE	CC	K1	GAP43	growth associated protein 43 [Source:HGNC Symbol;Acc:HGNC:4140]	10556	0.112731	0.0769406	No
GO_GABA_ERGIC_SYNAPSE	CC	K1	PCDH17	protocadherin 17 [Source:HGNC Symbol;Acc:HGNC:14267]	11391	0.00609325	0.00386371	No
GO_GLUTAMATERGIC_SYNAPSE	CC	K1	RAC1	Rac family small GTPase 1 [Source:HGNC Symbol;Acc:HGNC:9801]	1	0.999891	0.00583594	Yes
GO_GLUTAMATERGIC_SYNAPSE	CC	K1	ERBB4	erb-b2 receptor tyrosine kinase 4 [Source:HGNC Symbol;Acc:HGNC:3432]	4	0.999728	0.0115816	Yes
GO_GLUTAMATERGIC_SYNAPSE	CC	K1	SYT1	synaptotagmin 1 [Source:HGNC Symbol;Acc:HGNC:11509]	7	0.99951	0.0173259	Yes
GO_GLUTAMATERGIC_SYNAPSE	CC	K1	PTPRD	protein tyrosine phosphatase receptor type D [Source:HGNC Symbol;Acc:HGNC:9668]	12	0.999184	0.0228897	Yes
GO_GLUTAMATERGIC_SYNAPSE	CC	K1	PPP3CA	protein phosphatase 3 catalytic subunit alpha [Source:HGNC Symbol;Acc:HGNC:9314]	15	0.998912	0.0286305	Yes
GO_GLUTAMATERGIC_SYNAPSE	CC	K1	APOE	apolipoprotein E [Source:HGNC Symbol;Acc:HGNC:613]	18	0.99864	0.0343697	Yes
GO_GLUTAMATERGIC_SYNAPSE	CC	K1	PPP3CB	protein phosphatase 3 catalytic subunit beta [Source:HGNC Symbol;Acc:HGNC:9315]	19	0.998586	0.0402872	Yes
GO_GLUTAMATERGIC_SYNAPSE	CC	K1	SRC	SRC proto-oncogene, non-receptor tyrosine kinase [Source:HGNC Symbol;Acc:HGNC:11283]	21	0.998477	0.0461148	Yes
GO_GLUTAMATERGIC_SYNAPSE	CC	K1	NLGN1	neuroligin 1 [Source:HGNC Symbol;Acc:HGNC:14291]	23	0.998314	0.0519414	Yes
GO_GLUTAMATERGIC_SYNAPSE	CC	K1	KCND2	potassium voltage-gated channel subfamily D member 2 [Source:HGNC Symbol;Acc:HGNC:6238]	38	0.997171	0.0566	Yes
GO_GLUTAMATERGIC_SYNAPSE	CC	K1	DGKB	diacylglycerol kinase beta [Source:HGNC Symbol;Acc:HGNC:2850]	49	0.996355	0.061611	Yes
GO_GLUTAMATERGIC_SYNAPSE	CC	K1	YWHAZ	tyrosine 3-monooxygenase/tryptophan 5-monooxygenase activation protein zeta [Source:HGNC Symbol;Acc:HGNC:12855]	62	0.995376	0.0664376	Yes
GO_GLUTAMATERGIC_SYNAPSE	CC	K1	LRRTM3	leucine rich repeat transmembrane neuronal 3 [Source:HGNC Symbol;Acc:HGNC:19410]	66	0.994995	0.0720659	Yes
GO_GLUTAMATERGIC_SYNAPSE	CC	K1	GRIK2	glutamate ionotropic receptor kainate type subunit 2 [Source:HGNC Symbol;Acc:HGNC:4580]	70	0.994778	0.0776929	Yes
GO_GLUTAMATERGIC_SYNAPSE	CC	K1	YWHAE	tyrosine 3-monooxygenase/tryptophan 5-monooxygenase activation protein epsilon [Source:HGNC Symbol;Acc:HGNC:12851]	71	0.994723	0.0835875	Yes
GO_GLUTAMATERGIC_SYNAPSE	CC	K1	NRXN1	neurexin 1 [Source:HGNC Symbol;Acc:HGNC:8008]	74	0.994397	0.0893016	Yes
GO_GLUTAMATERGIC_SYNAPSE	CC	K1	SCN2A	sodium voltage-gated channel alpha subunit 2 [Source:HGNC Symbol;Acc:HGNC:10588]	85	0.993635	0.0942965	Yes
GO_GLUTAMATERGIC_SYNAPSE	CC	K1	DLG4	discs large MAGUK scaffold protein 4 [Source:HGNC Symbol;Acc:HGNC:2903]	89	0.993417	0.0999154	Yes
GO_GLUTAMATERGIC_SYNAPSE	CC	K1	DNM3	dynamin 3 [Source:HGNC Symbol;Acc:HGNC:29125]	96	0.993036	0.105264	Yes
GO_GLUTAMATERGIC_SYNAPSE	CC	K1	CDH10	cadherin 10 [Source:HGNC Symbol;Acc:HGNC:1749]	101	0.99271	0.11079	Yes
GO_GLUTAMATERGIC_SYNAPSE	CC	K1	SH3GL2	SH3 domain containing GRB2 like 2, endophilin A1 [Source:HGNC Symbol;Acc:HGNC:10831]	115	0.991839	0.115506	Yes
GO_GLUTAMATERGIC_SYNAPSE	CC	K1	GRIP1	glutamate receptor interacting protein 1 [Source:HGNC Symbol;Acc:HGNC:18708]	123	0.991132	0.120754	Yes
GO_GLUTAMATERGIC_SYNAPSE	CC	K1	NTRK3	neurotrophic receptor tyrosine kinase 3 [Source:HGNC Symbol;Acc:HGNC:8033]	138	0.990099	0.125371	Yes
GO_GLUTAMATERGIC_SYNAPSE	CC	K1	GRIN1	glutamate ionotropic receptor NMDA type subunit 1 [Source:HGNC Symbol;Acc:HGNC:4584]	141	0.989881	0.131058	Yes
GO_GLUTAMATERGIC_SYNAPSE	CC	K1	NRCAM	neuronal cell adhesion molecule [Source:HGNC Symbol;Acc:HGNC:7994]	144	0.989664	0.136744	Yes
GO_GLUTAMATERGIC_SYNAPSE	CC	K1	RAP1A	RAP1A, member of RAS oncogene family [Source:HGNC Symbol;Acc:HGNC:9855]	147	0.989499	0.142429	Yes
GO_GLUTAMATERGIC_SYNAPSE	CC	K1	DVL1	dishevelled segment polarity protein 1 [Source:HGNC Symbol;Acc:HGNC:3084]	154	0.989064	0.147754	Yes
GO_GLUTAMATERGIC_SYNAPSE	CC	K1	GRID2	glutamate ionotropic receptor delta type subunit 2 [Source:HGNC Symbol;Acc:HGNC:4576]	156	0.988901	0.153525	Yes
GO_GLUTAMATERGIC_SYNAPSE	CC	K1	PHB2	prohibitin 2 [Source:HGNC Symbol;Acc:HGNC:30306]	163	0.98852	0.158847	Yes
GO_GLUTAMATERGIC_SYNAPSE	CC	K1	MAPK14	mitogen-activated protein kinase 14 [Source:HGNC Symbol;Acc:HGNC:6876]	166	0.988303	0.164525	Yes
GO_GLUTAMATERGIC_SYNAPSE	CC	K1	KCNA1	potassium voltage-gated channel subfamily A member 1 [Source:HGNC Symbol;Acc:HGNC:6218]	205	0.9858	0.166972	Yes
GO_GLUTAMATERGIC_SYNAPSE	CC	K1	DLG1	discs large MAGUK scaffold protein 1 [Source:HGNC Symbol;Acc:HGNC:2900]	210	0.985475	0.172455	Yes
GO_GLUTAMATERGIC_SYNAPSE	CC	K1	GUCY1A1	guanylate cyclase 1 soluble subunit alpha 1 [Source:HGNC Symbol;Acc:HGNC:4685]	238	0.98346	0.175871	Yes
GO_GLUTAMATERGIC_SYNAPSE	CC	K1	FYN	FYN proto-oncogene, Src family tyrosine kinase [Source:HGNC Symbol;Acc:HGNC:4037]	252	0.982211	0.18053	Yes
GO_GLUTAMATERGIC_SYNAPSE	CC	K1	CADPS2	calcium dependent secretion activator 2 [Source:HGNC Symbol;Acc:HGNC:16018]	256	0.981937	0.186081	Yes
GO_GLUTAMATERGIC_SYNAPSE	CC	K1	USP46	ubiquitin specific peptidase 46 [Source:HGNC Symbol;Acc:HGNC:20075]	262	0.981393	0.19145	Yes
GO_GLUTAMATERGIC_SYNAPSE	CC	K1	PFN1	profilin 1 [Source:HGNC Symbol;Acc:HGNC:8881]	267	0.981067	0.196906	Yes
GO_GLUTAMATERGIC_SYNAPSE	CC	K1	GABRD	gamma-aminobutyric acid type A receptor subunit delta [Source:HGNC Symbol;Acc:HGNC:4084]	268	0.981012	0.20272	Yes
GO_GLUTAMATERGIC_SYNAPSE	CC	K1	GRIA1	glutamate ionotropic receptor AMPA type subunit 1 [Source:HGNC Symbol;Acc:HGNC:4571]	273	0.980686	0.208174	Yes
GO_GLUTAMATERGIC_SYNAPSE	CC	K1	GSK3B	glycogen synthase kinase 3 beta [Source:HGNC Symbol;Acc:HGNC:4617]	293	0.978944	0.212278	Yes
GO_GLUTAMATERGIC_SYNAPSE	CC	K1	ACTB	actin beta [Source:HGNC Symbol;Acc:HGNC:132]	300	0.9784	0.21754	Yes
GO_GLUTAMATERGIC_SYNAPSE	CC	K1	PPP1CA	protein phosphatase 1 catalytic subunit alpha [Source:HGNC Symbol;Acc:HGNC:9281]	314	0.977367	0.22217	Yes
GO_GLUTAMATERGIC_SYNAPSE	CC	K1	PAK2	p21 (RAC1) activated kinase 2 [Source:HGNC Symbol;Acc:HGNC:8591]	327	0.976444	0.226885	Yes
GO_GLUTAMATERGIC_SYNAPSE	CC	K1	PRR7	proline rich 7, synaptic [Source:HGNC Symbol;Acc:HGNC:28130]	337	0.975628	0.231862	Yes
GO_GLUTAMATERGIC_SYNAPSE	CC	K1	AKAP9	A-kinase anchoring protein 9 [Source:HGNC Symbol;Acc:HGNC:379]	351	0.974595	0.236476	Yes
GO_GLUTAMATERGIC_SYNAPSE	CC	K1	SPTBN1	spectrin beta, non-erythrocytic 1 [Source:HGNC Symbol;Acc:HGNC:11275]	358	0.974214	0.241714	Yes
GO_GLUTAMATERGIC_SYNAPSE	CC	K1	DLG2	discs large MAGUK scaffold protein 2 [Source:HGNC Symbol;Acc:HGNC:2901]	360	0.973996	0.247396	Yes
GO_GLUTAMATERGIC_SYNAPSE	CC	K1	CAMK4	calcium/calmodulin dependent protein kinase IV [Source:HGNC Symbol;Acc:HGNC:1464]	374	0.973017	0.252001	Yes
GO_GLUTAMATERGIC_SYNAPSE	CC	K1	ARHGEF2	Rho/Rac guanine nucleotide exchange factor 2 [Source:HGNC Symbol;Acc:HGNC:682]	390	0.972089	0.256421	Yes
GO_GLUTAMATERGIC_SYNAPSE	CC	K1	ACTN1	actinin alpha 1 [Source:HGNC Symbol;Acc:HGNC:163]	400	0.971439	0.261374	Yes
GO_GLUTAMATERGIC_SYNAPSE	CC	K1	CAMK1	calcium/calmodulin dependent protein kinase I [Source:HGNC Symbol;Acc:HGNC:1459]	429	0.969586	0.264619	Yes
GO_GLUTAMATERGIC_SYNAPSE	CC	K1	NEDD4	NEDD4 E3 ubiquitin protein ligase [Source:HGNC Symbol;Acc:HGNC:7727]	432	0.969423	0.270185	Yes
GO_GLUTAMATERGIC_SYNAPSE	CC	K1	HRAS	HRas proto-oncogene, GTPase [Source:HGNC Symbol;Acc:HGNC:5173]	453	0.967847	0.274134	Yes
GO_GLUTAMATERGIC_SYNAPSE	CC	K1	SLITRK1	SLIT and NTRK like family member 1 [Source:HGNC Symbol;Acc:HGNC:20297]	469	0.966866	0.278523	Yes
GO_GLUTAMATERGIC_SYNAPSE	CC	K1	ABHD6	abhydrolase domain containing 6, acylglycerol lipase [Source:HGNC Symbol;Acc:HGNC:21398]	496	0.964585	0.281917	Yes
GO_GLUTAMATERGIC_SYNAPSE	CC	K1	TNR	tenascin R [Source:HGNC Symbol;Acc:HGNC:11953]	505	0.963987	0.286915	Yes
GO_GLUTAMATERGIC_SYNAPSE	CC	K1	PTK2B	protein tyrosine kinase 2 beta [Source:HGNC Symbol;Acc:HGNC:9612]	523	0.962953	0.291103	Yes
GO_GLUTAMATERGIC_SYNAPSE	CC	K1	ATP2B1	ATPase plasma membrane Ca2+ transporting 1 [Source:HGNC Symbol;Acc:HGNC:814]	590	0.958107	0.290885	Yes
GO_GLUTAMATERGIC_SYNAPSE	CC	K1	ARF6	ADP ribosylation factor 6 [Source:HGNC Symbol;Acc:HGNC:659]	612	0.956692	0.294678	Yes
GO_GLUTAMATERGIC_SYNAPSE	CC	K1	PURA	purine rich element binding protein A [Source:HGNC Symbol;Acc:HGNC:9701]	624	0.955822	0.29936	Yes
GO_GLUTAMATERGIC_SYNAPSE	CC	K1	BCAN	brevican [Source:HGNC Symbol;Acc:HGNC:23059]	627	0.955609	0.304844	Yes
GO_GLUTAMATERGIC_SYNAPSE	CC	K1	DGKI	diacylglycerol kinase iota [Source:HGNC Symbol;Acc:HGNC:2855]	646	0.954303	0.308891	Yes
GO_GLUTAMATERGIC_SYNAPSE	CC	K1	PPP2R2A	protein phosphatase 2 regulatory subunit Balpha [Source:HGNC Symbol;Acc:HGNC:9304]	716	0.949401	0.308354	Yes
GO_GLUTAMATERGIC_SYNAPSE	CC	K1	ADGRL3	adhesion G protein-coupled receptor L3 [Source:HGNC Symbol;Acc:HGNC:20974]	722	0.948966	0.313531	Yes
GO_GLUTAMATERGIC_SYNAPSE	CC	K1	RELA	RELA proto-oncogene, NF-kB subunit [Source:HGNC Symbol;Acc:HGNC:9955]	741	0.947827	0.31754	Yes
GO_GLUTAMATERGIC_SYNAPSE	CC	K1	CHRM2	cholinergic receptor muscarinic 2 [Source:HGNC Symbol;Acc:HGNC:1951]	769	0.945756	0.320732	Yes
GO_GLUTAMATERGIC_SYNAPSE	CC	K1	DNM1	dynamin 1 [Source:HGNC Symbol;Acc:HGNC:2972]	781	0.944995	0.32535	Yes
GO_GLUTAMATERGIC_SYNAPSE	CC	K1	LRRC4C	leucine rich repeat containing 4C [Source:HGNC Symbol;Acc:HGNC:29317]	800	0.943804	0.329335	Yes
GO_GLUTAMATERGIC_SYNAPSE	CC	K1	RGS7BP	regulator of G protein signaling 7 binding protein [Source:HGNC Symbol;Acc:HGNC:23271]	825	0.942172	0.332774	Yes
GO_GLUTAMATERGIC_SYNAPSE	CC	K1	LRRTM2	leucine rich repeat transmembrane neuronal 2 [Source:HGNC Symbol;Acc:HGNC:19409]	846	0.940805	0.336563	Yes
GO_GLUTAMATERGIC_SYNAPSE	CC	K1	PPM1H	protein phosphatase, Mg2+/Mn2+ dependent 1H [Source:HGNC Symbol;Acc:HGNC:18583]	853	0.940319	0.341599	Yes
GO_GLUTAMATERGIC_SYNAPSE	CC	K1	USP8	ubiquitin specific peptidase 8 [Source:HGNC Symbol;Acc:HGNC:12631]	863	0.939608	0.346363	Yes
GO_GLUTAMATERGIC_SYNAPSE	CC	K1	CDK5	cyclin dependent kinase 5 [Source:HGNC Symbol;Acc:HGNC:1774]	870	0.939227	0.351393	Yes
GO_GLUTAMATERGIC_SYNAPSE	CC	K1	DLGAP1	DLG associated protein 1 [Source:HGNC Symbol;Acc:HGNC:2905]	896	0.937548	0.354716	Yes
GO_GLUTAMATERGIC_SYNAPSE	CC	K1	PPFIA2	PTPRF interacting protein alpha 2 [Source:HGNC Symbol;Acc:HGNC:9246]	916	0.936239	0.358566	Yes
GO_GLUTAMATERGIC_SYNAPSE	CC	K1	ITSN1	intersectin 1 [Source:HGNC Symbol;Acc:HGNC:6183]	917	0.936188	0.364114	Yes
GO_GLUTAMATERGIC_SYNAPSE	CC	K1	ATP2B2	ATPase plasma membrane Ca2+ transporting 2 [Source:HGNC Symbol;Acc:HGNC:815]	964	0.932916	0.365534	Yes
GO_GLUTAMATERGIC_SYNAPSE	CC	K1	ITGB3	integrin subunit beta 3 [Source:HGNC Symbol;Acc:HGNC:6156]	970	0.932593	0.370613	Yes
GO_GLUTAMATERGIC_SYNAPSE	CC	K1	DLGAP2	DLG associated protein 2 [Source:HGNC Symbol;Acc:HGNC:2906]	1025	0.928952	0.371295	Yes
GO_GLUTAMATERGIC_SYNAPSE	CC	K1	CPLX1	complexin 1 [Source:HGNC Symbol;Acc:HGNC:2309]	1054	0.926776	0.374286	Yes
GO_GLUTAMATERGIC_SYNAPSE	CC	K1	GRIN2C	glutamate ionotropic receptor NMDA type subunit 2C [Source:HGNC Symbol;Acc:HGNC:4587]	1116	0.922633	0.374304	Yes
GO_GLUTAMATERGIC_SYNAPSE	CC	K1	DRD1	dopamine receptor D1 [Source:HGNC Symbol;Acc:HGNC:3020]	1133	0.921608	0.378336	Yes
GO_GLUTAMATERGIC_SYNAPSE	CC	K1	CACNG2	calcium voltage-gated channel auxiliary subunit gamma 2 [Source:HGNC Symbol;Acc:HGNC:1406]	1135	0.921436	0.383707	Yes
GO_GLUTAMATERGIC_SYNAPSE	CC	K1	SV2A	synaptic vesicle glycoprotein 2A [Source:HGNC Symbol;Acc:HGNC:20566]	1137	0.92139	0.389078	Yes
GO_GLUTAMATERGIC_SYNAPSE	CC	K1	LRRK2	leucine rich repeat kinase 2 [Source:HGNC Symbol;Acc:HGNC:18618]	1164	0.919264	0.392203	Yes
GO_GLUTAMATERGIC_SYNAPSE	CC	K1	GPM6A	glycoprotein M6A [Source:HGNC Symbol;Acc:HGNC:4460]	1193	0.916921	0.395136	Yes
GO_GLUTAMATERGIC_SYNAPSE	CC	K1	GRID1	glutamate ionotropic receptor delta type subunit 1 [Source:HGNC Symbol;Acc:HGNC:4575]	1235	0.914309	0.396891	Yes
GO_GLUTAMATERGIC_SYNAPSE	CC	K1	EPHB1	EPH receptor B1 [Source:HGNC Symbol;Acc:HGNC:3392]	1258	0.912741	0.400335	Yes
GO_GLUTAMATERGIC_SYNAPSE	CC	K1	DBN1	drebrin 1 [Source:HGNC Symbol;Acc:HGNC:2695]	1303	0.90964	0.401795	Yes
GO_GLUTAMATERGIC_SYNAPSE	CC	K1	CHRM1	cholinergic receptor muscarinic 1 [Source:HGNC Symbol;Acc:HGNC:1950]	1306	0.909472	0.407006	Yes
GO_GLUTAMATERGIC_SYNAPSE	CC	K1	EPHA7	EPH receptor A7 [Source:HGNC Symbol;Acc:HGNC:3390]	1354	0.906267	0.408178	Yes
GO_GLUTAMATERGIC_SYNAPSE	CC	K1	CNR1	cannabinoid receptor 1 [Source:HGNC Symbol;Acc:HGNC:2159]	1391	0.903972	0.410319	Yes
GO_GLUTAMATERGIC_SYNAPSE	CC	K1	CTBP1	C-terminal binding protein 1 [Source:HGNC Symbol;Acc:HGNC:2494]	1392	0.903928	0.415676	Yes
GO_GLUTAMATERGIC_SYNAPSE	CC	K1	DLGAP3	DLG associated protein 3 [Source:HGNC Symbol;Acc:HGNC:30368]	1401	0.903275	0.420314	Yes
GO_GLUTAMATERGIC_SYNAPSE	CC	K1	HOMER2	homer scaffold protein 2 [Source:HGNC Symbol;Acc:HGNC:17513]	1430	0.901415	0.423154	Yes
GO_GLUTAMATERGIC_SYNAPSE	CC	K1	CACNG3	calcium voltage-gated channel auxiliary subunit gamma 3 [Source:HGNC Symbol;Acc:HGNC:1407]	1460	0.899353	0.425894	Yes
GO_GLUTAMATERGIC_SYNAPSE	CC	K1	SYT6	synaptotagmin 6 [Source:HGNC Symbol;Acc:HGNC:18638]	1462	0.899238	0.431133	Yes
GO_GLUTAMATERGIC_SYNAPSE	CC	K1	ARPC2	actin related protein 2/3 complex subunit 2 [Source:HGNC Symbol;Acc:HGNC:705]	1477	0.89827	0.435206	Yes
GO_GLUTAMATERGIC_SYNAPSE	CC	K1	SCRIB	scribble planar cell polarity protein [Source:HGNC Symbol;Acc:HGNC:30377]	1527	0.894614	0.43613	Yes
GO_GLUTAMATERGIC_SYNAPSE	CC	K1	CTBP2	C-terminal binding protein 2 [Source:HGNC Symbol;Acc:HGNC:2495]	1569	0.891742	0.437752	Yes
GO_GLUTAMATERGIC_SYNAPSE	CC	K1	NRGN	neurogranin [Source:HGNC Symbol;Acc:HGNC:8000]	1642	0.887051	0.436577	Yes
GO_GLUTAMATERGIC_SYNAPSE	CC	K1	RNF216	ring finger protein 216 [Source:HGNC Symbol;Acc:HGNC:21698]	1711	0.882046	0.43573	Yes
GO_GLUTAMATERGIC_SYNAPSE	CC	K1	DGKQ	diacylglycerol kinase theta [Source:HGNC Symbol;Acc:HGNC:2856]	1721	0.881243	0.440148	Yes
GO_GLUTAMATERGIC_SYNAPSE	CC	K1	SLC6A17	solute carrier family 6 member 17 [Source:HGNC Symbol;Acc:HGNC:31399]	1746	0.879393	0.443216	Yes
GO_GLUTAMATERGIC_SYNAPSE	CC	K1	LRFN5	leucine rich repeat and fibronectin type III domain containing 5 [Source:HGNC Symbol;Acc:HGNC:20360]	1816	0.874708	0.442236	Yes
GO_GLUTAMATERGIC_SYNAPSE	CC	K1	PRKAR1A	protein kinase cAMP-dependent type I regulatory subunit alpha [Source:HGNC Symbol;Acc:HGNC:9388]	1827	0.873993	0.446521	Yes
GO_GLUTAMATERGIC_SYNAPSE	CC	K1	BCR	BCR activator of RhoGEF and GTPase [Source:HGNC Symbol;Acc:HGNC:1014]	1856	0.8716	0.449185	Yes
GO_GLUTAMATERGIC_SYNAPSE	CC	K1	CANX	calnexin [Source:HGNC Symbol;Acc:HGNC:1473]	1871	0.870783	0.453095	Yes
GO_GLUTAMATERGIC_SYNAPSE	CC	K1	PCLO	piccolo presynaptic cytomatrix protein [Source:HGNC Symbol;Acc:HGNC:13406]	1894	0.869369	0.456282	Yes
GO_GLUTAMATERGIC_SYNAPSE	CC	K1	LGI1	leucine rich glioma inactivated 1 [Source:HGNC Symbol;Acc:HGNC:6572]	1957	0.865125	0.45587	Yes
GO_GLUTAMATERGIC_SYNAPSE	CC	K1	NRP2	neuropilin 2 [Source:HGNC Symbol;Acc:HGNC:8005]	2023	0.860664	0.455164	Yes
GO_GLUTAMATERGIC_SYNAPSE	CC	K1	SLC4A8	solute carrier family 4 member 8 [Source:HGNC Symbol;Acc:HGNC:11034]	2118	0.854298	0.45183	Yes
GO_GLUTAMATERGIC_SYNAPSE	CC	K1	HOMER1	homer scaffold protein 1 [Source:HGNC Symbol;Acc:HGNC:17512]	2126	0.853661	0.456263	Yes
GO_GLUTAMATERGIC_SYNAPSE	CC	K1	CACNG7	calcium voltage-gated channel auxiliary subunit gamma 7 [Source:HGNC Symbol;Acc:HGNC:13626]	2128	0.853591	0.461232	Yes
GO_GLUTAMATERGIC_SYNAPSE	CC	K1	SEPTIN11	septin 11 [Source:HGNC Symbol;Acc:HGNC:25589]	2138	0.852954	0.465483	Yes
GO_GLUTAMATERGIC_SYNAPSE	CC	K1	RTN4R	reticulon 4 receptor [Source:HGNC Symbol;Acc:HGNC:18601]	2162	0.851251	0.468473	Yes
GO_GLUTAMATERGIC_SYNAPSE	CC	K1	CDH11	cadherin 11 [Source:HGNC Symbol;Acc:HGNC:1750]	2306	0.841349	0.460685	No
GO_GLUTAMATERGIC_SYNAPSE	CC	K1	NPTX1	neuronal pentraxin 1 [Source:HGNC Symbol;Acc:HGNC:7952]	2315	0.840696	0.464952	No
GO_GLUTAMATERGIC_SYNAPSE	CC	K1	BAIAP2	BAR/IMD domain containing adaptor protein 2 [Source:HGNC Symbol;Acc:HGNC:947]	2350	0.838302	0.466883	No
GO_GLUTAMATERGIC_SYNAPSE	CC	K1	STX3	syntaxin 3 [Source:HGNC Symbol;Acc:HGNC:11438]	2508	0.827258	0.457761	No
GO_GLUTAMATERGIC_SYNAPSE	CC	K1	CACNG4	calcium voltage-gated channel auxiliary subunit gamma 4 [Source:HGNC Symbol;Acc:HGNC:1408]	2664	0.816485	0.448754	No
GO_GLUTAMATERGIC_SYNAPSE	CC	K1	DGKE	diacylglycerol kinase epsilon [Source:HGNC Symbol;Acc:HGNC:2852]	2673	0.815941	0.452875	No
GO_GLUTAMATERGIC_SYNAPSE	CC	K1	ADAM22	ADAM metallopeptidase domain 22 [Source:HGNC Symbol;Acc:HGNC:201]	2674	0.815832	0.457709	No
GO_GLUTAMATERGIC_SYNAPSE	CC	K1	C1QBP	complement C1q binding protein [Source:HGNC Symbol;Acc:HGNC:1243]	2684	0.815244	0.461736	No
GO_GLUTAMATERGIC_SYNAPSE	CC	K1	VAMP1	vesicle associated membrane protein 1 [Source:HGNC Symbol;Acc:HGNC:12642]	2728	0.812197	0.462708	No
GO_GLUTAMATERGIC_SYNAPSE	CC	K1	SHISA7	shisa family member 7 [Source:HGNC Symbol;Acc:HGNC:35409]	2741	0.811317	0.466444	No
GO_GLUTAMATERGIC_SYNAPSE	CC	K1	ARPC5L	actin related protein 2/3 complex subunit 5 like [Source:HGNC Symbol;Acc:HGNC:23366]	2793	0.808052	0.466677	No
GO_GLUTAMATERGIC_SYNAPSE	CC	K1	EFNB3	ephrin B3 [Source:HGNC Symbol;Acc:HGNC:3228]	3030	0.792274	0.450291	No
GO_GLUTAMATERGIC_SYNAPSE	CC	K1	SORCS3	sortilin related VPS10 domain containing receptor 3 [Source:HGNC Symbol;Acc:HGNC:16699]	3092	0.787933	0.449512	No
GO_GLUTAMATERGIC_SYNAPSE	CC	K1	YES1	YES proto-oncogene 1, Src family tyrosine kinase [Source:HGNC Symbol;Acc:HGNC:12841]	3105	0.787138	0.453104	No
GO_GLUTAMATERGIC_SYNAPSE	CC	K1	ARF1	ADP ribosylation factor 1 [Source:HGNC Symbol;Acc:HGNC:652]	3163	0.783212	0.452654	No
GO_GLUTAMATERGIC_SYNAPSE	CC	K1	SH3GL3	SH3 domain containing GRB2 like 3, endophilin A3 [Source:HGNC Symbol;Acc:HGNC:10832]	3180	0.782058	0.455859	No
GO_GLUTAMATERGIC_SYNAPSE	CC	K1	PIN1	peptidylprolyl cis/trans isomerase, NIMA-interacting 1 [Source:HGNC Symbol;Acc:HGNC:8988]	3277	0.775136	0.451877	No
GO_GLUTAMATERGIC_SYNAPSE	CC	K1	FBXO45	F-box protein 45 [Source:HGNC Symbol;Acc:HGNC:29148]	3286	0.774483	0.455752	No
GO_GLUTAMATERGIC_SYNAPSE	CC	K1	CRTC1	CREB regulated transcription coactivator 1 [Source:HGNC Symbol;Acc:HGNC:16062]	3354	0.770239	0.454332	No
GO_GLUTAMATERGIC_SYNAPSE	CC	K1	NOS1AP	nitric oxide synthase 1 adaptor protein [Source:HGNC Symbol;Acc:HGNC:16859]	3373	0.768934	0.45728	No
GO_GLUTAMATERGIC_SYNAPSE	CC	K1	PPP3CC	protein phosphatase 3 catalytic subunit gamma [Source:HGNC Symbol;Acc:HGNC:9316]	3458	0.763003	0.454299	No
GO_GLUTAMATERGIC_SYNAPSE	CC	K1	TNIK	TRAF2 and NCK interacting kinase [Source:HGNC Symbol;Acc:HGNC:30765]	3521	0.758868	0.453257	No
GO_GLUTAMATERGIC_SYNAPSE	CC	K1	ABR	ABR activator of RhoGEF and GTPase [Source:HGNC Symbol;Acc:HGNC:81]	3610	0.752775	0.449858	No
GO_GLUTAMATERGIC_SYNAPSE	CC	K1	CACNG5	calcium voltage-gated channel auxiliary subunit gamma 5 [Source:HGNC Symbol;Acc:HGNC:1409]	3630	0.751251	0.452612	No
GO_GLUTAMATERGIC_SYNAPSE	CC	K1	MTOR	mechanistic target of rapamycin kinase [Source:HGNC Symbol;Acc:HGNC:3942]	3679	0.747579	0.452755	No
GO_GLUTAMATERGIC_SYNAPSE	CC	K1	PTPRO	protein tyrosine phosphatase receptor type O [Source:HGNC Symbol;Acc:HGNC:9678]	3750	0.742451	0.450902	No
GO_GLUTAMATERGIC_SYNAPSE	CC	K1	CBLN1	cerebellin 1 precursor [Source:HGNC Symbol;Acc:HGNC:1543]	3825	0.737269	0.448661	No
GO_GLUTAMATERGIC_SYNAPSE	CC	K1	KPNA1	karyopherin subunit alpha 1 [Source:HGNC Symbol;Acc:HGNC:6394]	3955	0.728267	0.441453	No
GO_GLUTAMATERGIC_SYNAPSE	CC	K1	RNF19A	ring finger protein 19A, RBR E3 ubiquitin protein ligase [Source:HGNC Symbol;Acc:HGNC:13432]	3985	0.726007	0.443165	No
GO_GLUTAMATERGIC_SYNAPSE	CC	K1	GRIK3	glutamate ionotropic receptor kainate type subunit 3 [Source:HGNC Symbol;Acc:HGNC:4581]	3988	0.725898	0.447288	No
GO_GLUTAMATERGIC_SYNAPSE	CC	K1	ADORA2A	adenosine A2a receptor [Source:HGNC Symbol;Acc:HGNC:263]	4145	0.714744	0.437589	No
GO_GLUTAMATERGIC_SYNAPSE	CC	K1	LRFN4	leucine rich repeat and fibronectin type III domain containing 4 [Source:HGNC Symbol;Acc:HGNC:28456]	4160	0.713726	0.440568	No
GO_GLUTAMATERGIC_SYNAPSE	CC	K1	SHISA9	shisa family member 9 [Source:HGNC Symbol;Acc:HGNC:37231]	4208	0.710641	0.44058	No
GO_GLUTAMATERGIC_SYNAPSE	CC	K1	SYT4	synaptotagmin 4 [Source:HGNC Symbol;Acc:HGNC:11512]	4262	0.706964	0.440036	No
GO_GLUTAMATERGIC_SYNAPSE	CC	K1	ADAM23	ADAM metallopeptidase domain 23 [Source:HGNC Symbol;Acc:HGNC:202]	4291	0.704951	0.441712	No
GO_GLUTAMATERGIC_SYNAPSE	CC	K1	EPS15	epidermal growth factor receptor pathway substrate 15 [Source:HGNC Symbol;Acc:HGNC:3419]	4349	0.701143	0.440775	No
GO_GLUTAMATERGIC_SYNAPSE	CC	K1	RGS14	regulator of G protein signaling 14 [Source:HGNC Symbol;Acc:HGNC:9996]	4404	0.697693	0.440086	No
GO_GLUTAMATERGIC_SYNAPSE	CC	K1	PCDH8	protocadherin 8 [Source:HGNC Symbol;Acc:HGNC:8660]	4519	0.689625	0.43399	No
GO_GLUTAMATERGIC_SYNAPSE	CC	K1	NRG3	neuregulin 3 [Source:HGNC Symbol;Acc:HGNC:7999]	4677	0.679088	0.42399	No
GO_GLUTAMATERGIC_SYNAPSE	CC	K1	PPFIA3	PTPRF interacting protein alpha 3 [Source:HGNC Symbol;Acc:HGNC:9247]	4793	0.671708	0.417698	No
GO_GLUTAMATERGIC_SYNAPSE	CC	K1	ARF4	ADP ribosylation factor 4 [Source:HGNC Symbol;Acc:HGNC:655]	4795	0.671491	0.421588	No
GO_GLUTAMATERGIC_SYNAPSE	CC	K1	GRIK5	glutamate ionotropic receptor kainate type subunit 5 [Source:HGNC Symbol;Acc:HGNC:4583]	4798	0.671328	0.425387	No
GO_GLUTAMATERGIC_SYNAPSE	CC	K1	DRD3	dopamine receptor D3 [Source:HGNC Symbol;Acc:HGNC:3024]	4836	0.668589	0.426044	No
GO_GLUTAMATERGIC_SYNAPSE	CC	K1	PSD2	pleckstrin and Sec7 domain containing 2 [Source:HGNC Symbol;Acc:HGNC:19092]	4867	0.666594	0.427315	No
GO_GLUTAMATERGIC_SYNAPSE	CC	K1	SLC1A2	solute carrier family 1 member 2 [Source:HGNC Symbol;Acc:HGNC:10940]	4910	0.663438	0.427494	No
GO_GLUTAMATERGIC_SYNAPSE	CC	K1	VPS35	VPS35 retromer complex component [Source:HGNC Symbol;Acc:HGNC:13487]	4973	0.658724	0.42586	No
GO_GLUTAMATERGIC_SYNAPSE	CC	K1	WNT3A	Wnt family member 3A [Source:HGNC Symbol;Acc:HGNC:15983]	4981	0.658144	0.429135	No
GO_GLUTAMATERGIC_SYNAPSE	CC	K1	PACSIN2	protein kinase C and casein kinase substrate in neurons 2 [Source:HGNC Symbol;Acc:HGNC:8571]	5095	0.650326	0.422895	No
GO_GLUTAMATERGIC_SYNAPSE	CC	K1	CPLX2	complexin 2 [Source:HGNC Symbol;Acc:HGNC:2310]	5213	0.642313	0.41625	No
GO_GLUTAMATERGIC_SYNAPSE	CC	K1	PLEKHA5	pleckstrin homology domain containing A5 [Source:HGNC Symbol;Acc:HGNC:30036]	5425	0.627965	0.401123	No
GO_GLUTAMATERGIC_SYNAPSE	CC	K1	PFN2	profilin 2 [Source:HGNC Symbol;Acc:HGNC:8882]	5488	0.62349	0.39928	No
GO_GLUTAMATERGIC_SYNAPSE	CC	K1	CNIH2	cornichon family AMPA receptor auxiliary protein 2 [Source:HGNC Symbol;Acc:HGNC:28744]	5502	0.622436	0.401807	No
GO_GLUTAMATERGIC_SYNAPSE	CC	K1	P2RX6	purinergic receptor P2X 6 [Source:HGNC Symbol;Acc:HGNC:8538]	5736	0.606529	0.384589	No
GO_GLUTAMATERGIC_SYNAPSE	CC	K1	PRKAR1B	protein kinase cAMP-dependent type I regulatory subunit beta [Source:HGNC Symbol;Acc:HGNC:9390]	5818	0.600751	0.380913	No
GO_GLUTAMATERGIC_SYNAPSE	CC	K1	DRD2	dopamine receptor D2 [Source:HGNC Symbol;Acc:HGNC:3023]	6095	0.581828	0.359707	No
GO_GLUTAMATERGIC_SYNAPSE	CC	K1	EPHB2	EPH receptor B2 [Source:HGNC Symbol;Acc:HGNC:3393]	6178	0.57627	0.355797	No
GO_GLUTAMATERGIC_SYNAPSE	CC	K1	ATAD1	ATPase family AAA domain containing 1 [Source:HGNC Symbol;Acc:HGNC:25903]	6250	0.570535	0.352836	No
GO_GLUTAMATERGIC_SYNAPSE	CC	K1	HPCA	hippocalcin [Source:HGNC Symbol;Acc:HGNC:5144]	6290	0.56811	0.352719	No
GO_GLUTAMATERGIC_SYNAPSE	CC	K1	AP3D1	adaptor related protein complex 3 subunit delta 1 [Source:HGNC Symbol;Acc:HGNC:568]	6294	0.567791	0.355816	No
GO_GLUTAMATERGIC_SYNAPSE	CC	K1	DLGAP4	DLG associated protein 4 [Source:HGNC Symbol;Acc:HGNC:24476]	6472	0.556474	0.343303	No
GO_GLUTAMATERGIC_SYNAPSE	CC	K1	SYT7	synaptotagmin 7 [Source:HGNC Symbol;Acc:HGNC:11514]	6647	0.54494	0.330989	No
GO_GLUTAMATERGIC_SYNAPSE	CC	K1	STAU1	staufen double-stranded RNA binding protein 1 [Source:HGNC Symbol;Acc:HGNC:11370]	6684	0.542492	0.330988	No
GO_GLUTAMATERGIC_SYNAPSE	CC	K1	PLCB1	phospholipase C beta 1 [Source:HGNC Symbol;Acc:HGNC:15917]	6696	0.541621	0.333215	No
GO_GLUTAMATERGIC_SYNAPSE	CC	K1	SH3GL1	SH3 domain containing GRB2 like 1, endophilin A2 [Source:HGNC Symbol;Acc:HGNC:10830]	6795	0.534494	0.327629	No
GO_GLUTAMATERGIC_SYNAPSE	CC	K1	CLSTN2	calsyntenin 2 [Source:HGNC Symbol;Acc:HGNC:17448]	7269	0.502122	0.288353	No
GO_GLUTAMATERGIC_SYNAPSE	CC	K1	TIAM1	TIAM Rac1 associated GEF 1 [Source:HGNC Symbol;Acc:HGNC:11805]	7465	0.481665	0.273789	No
GO_GLUTAMATERGIC_SYNAPSE	CC	K1	NCS1	neuronal calcium sensor 1 [Source:HGNC Symbol;Acc:HGNC:3953]	7478	0.480468	0.275565	No
GO_GLUTAMATERGIC_SYNAPSE	CC	K1	CBLN2	cerebellin 2 precursor [Source:HGNC Symbol;Acc:HGNC:1544]	7554	0.472579	0.271666	No
GO_GLUTAMATERGIC_SYNAPSE	CC	K1	RAB11A	RAB11A, member RAS oncogene family [Source:HGNC Symbol;Acc:HGNC:9760]	7580	0.468364	0.272208	No
GO_GLUTAMATERGIC_SYNAPSE	CC	K1	P2RY1	purinergic receptor P2Y1 [Source:HGNC Symbol;Acc:HGNC:8539]	7607	0.465673	0.272645	No
GO_GLUTAMATERGIC_SYNAPSE	CC	K1	UNC13A	unc-13 homolog A [Source:HGNC Symbol;Acc:HGNC:23150]	7634	0.463058	0.273067	No
GO_GLUTAMATERGIC_SYNAPSE	CC	K1	LYN	LYN proto-oncogene, Src family tyrosine kinase [Source:HGNC Symbol;Acc:HGNC:6735]	7641	0.462296	0.27527	No
GO_GLUTAMATERGIC_SYNAPSE	CC	K1	EIF4E	eukaryotic translation initiation factor 4E [Source:HGNC Symbol;Acc:HGNC:3287]	7706	0.455713	0.272254	No
GO_GLUTAMATERGIC_SYNAPSE	CC	K1	WNT7A	Wnt family member 7A [Source:HGNC Symbol;Acc:HGNC:12786]	7801	0.444559	0.266492	No
GO_GLUTAMATERGIC_SYNAPSE	CC	K1	GRIN2A	glutamate ionotropic receptor NMDA type subunit 2A [Source:HGNC Symbol;Acc:HGNC:4585]	7951	0.427701	0.255717	No
GO_GLUTAMATERGIC_SYNAPSE	CC	K1	LRRC4	leucine rich repeat containing 4 [Source:HGNC Symbol;Acc:HGNC:15586]	8154	0.398324	0.240033	No
GO_GLUTAMATERGIC_SYNAPSE	CC	K1	ADRA2C	adrenoceptor alpha 2C [Source:HGNC Symbol;Acc:HGNC:283]	8160	0.397334	0.241941	No
GO_GLUTAMATERGIC_SYNAPSE	CC	K1	NRG1	neuregulin 1 [Source:HGNC Symbol;Acc:HGNC:7997]	8184	0.394299	0.242223	No
GO_GLUTAMATERGIC_SYNAPSE	CC	K1	PRKCZ	protein kinase C zeta [Source:HGNC Symbol;Acc:HGNC:9412]	8362	0.373286	0.228625	No
GO_GLUTAMATERGIC_SYNAPSE	CC	K1	WASF3	WASP family member 3 [Source:HGNC Symbol;Acc:HGNC:12734]	8387	0.370328	0.228676	No
GO_GLUTAMATERGIC_SYNAPSE	CC	K1	FLOT2	flotillin 2 [Source:HGNC Symbol;Acc:HGNC:3758]	8707	0.33366	0.202158	No
GO_GLUTAMATERGIC_SYNAPSE	CC	K1	AP2B1	adaptor related protein complex 2 subunit beta 1 [Source:HGNC Symbol;Acc:HGNC:563]	8823	0.320566	0.193785	No
GO_GLUTAMATERGIC_SYNAPSE	CC	K1	NETO1	neuropilin and tolloid like 1 [Source:HGNC Symbol;Acc:HGNC:13823]	8868	0.315125	0.191722	No
GO_GLUTAMATERGIC_SYNAPSE	CC	K1	ADORA2B	adenosine A2b receptor [Source:HGNC Symbol;Acc:HGNC:264]	8903	0.310065	0.190523	No
GO_GLUTAMATERGIC_SYNAPSE	CC	K1	MAPK10	mitogen-activated protein kinase 10 [Source:HGNC Symbol;Acc:HGNC:6872]	9020	0.296322	0.181917	No
GO_GLUTAMATERGIC_SYNAPSE	CC	K1	ATP2B4	ATPase plasma membrane Ca2+ transporting 4 [Source:HGNC Symbol;Acc:HGNC:817]	9093	0.286616	0.177184	No
GO_GLUTAMATERGIC_SYNAPSE	CC	K1	EGLN1	egl-9 family hypoxia inducible factor 1 [Source:HGNC Symbol;Acc:HGNC:1232]	9166	0.278316	0.172402	No
GO_GLUTAMATERGIC_SYNAPSE	CC	K1	GPC6	glypican 6 [Source:HGNC Symbol;Acc:HGNC:4454]	9178	0.27704	0.173061	No
GO_GLUTAMATERGIC_SYNAPSE	CC	K1	EIF4A3	eukaryotic translation initiation factor 4A3 [Source:HGNC Symbol;Acc:HGNC:18683]	9306	0.262078	0.163269	No
GO_GLUTAMATERGIC_SYNAPSE	CC	K1	LIN7C	lin-7 homolog C, crumbs cell polarity complex component [Source:HGNC Symbol;Acc:HGNC:17789]	9325	0.26012	0.163203	No
GO_GLUTAMATERGIC_SYNAPSE	CC	K1	SPTBN2	spectrin beta, non-erythrocytic 2 [Source:HGNC Symbol;Acc:HGNC:11276]	9392	0.252217	0.158802	No
GO_GLUTAMATERGIC_SYNAPSE	CC	K1	PLAT	plasminogen activator, tissue type [Source:HGNC Symbol;Acc:HGNC:9051]	9410	0.24951	0.158762	No
GO_GLUTAMATERGIC_SYNAPSE	CC	K1	SHISA6	shisa family member 6 [Source:HGNC Symbol;Acc:HGNC:34491]	9490	0.237854	0.153115	No
GO_GLUTAMATERGIC_SYNAPSE	CC	K1	ABHD17A	abhydrolase domain containing 17A, depalmitoylase [Source:HGNC Symbol;Acc:HGNC:28756]	9501	0.236561	0.153624	No
GO_GLUTAMATERGIC_SYNAPSE	CC	K1	DYNLL2	dynein light chain LC8-type 2 [Source:HGNC Symbol;Acc:HGNC:24596]	9525	0.234494	0.152959	No
GO_GLUTAMATERGIC_SYNAPSE	CC	K1	NAPA	NSF attachment protein alpha [Source:HGNC Symbol;Acc:HGNC:7641]	9599	0.224973	0.147771	No
GO_GLUTAMATERGIC_SYNAPSE	CC	K1	ADAM10	ADAM metallopeptidase domain 10 [Source:HGNC Symbol;Acc:HGNC:188]	9811	0.200914	0.130114	No
GO_GLUTAMATERGIC_SYNAPSE	CC	K1	ITGB1	integrin subunit beta 1 [Source:HGNC Symbol;Acc:HGNC:6153]	9875	0.193259	0.125632	No
GO_GLUTAMATERGIC_SYNAPSE	CC	K1	PLCG1	phospholipase C gamma 1 [Source:HGNC Symbol;Acc:HGNC:9065]	9908	0.188629	0.123891	No
GO_GLUTAMATERGIC_SYNAPSE	CC	K1	ABHD17B	abhydrolase domain containing 17B, depalmitoylase [Source:HGNC Symbol;Acc:HGNC:24278]	10139	0.161353	0.104302	No
GO_GLUTAMATERGIC_SYNAPSE	CC	K1	OLFM2	olfactomedin 2 [Source:HGNC Symbol;Acc:HGNC:17189]	10159	0.159195	0.103548	No
GO_GLUTAMATERGIC_SYNAPSE	CC	K1	GHRL	ghrelin and obestatin prepropeptide [Source:HGNC Symbol;Acc:HGNC:18129]	10221	0.152013	0.0990004	No
GO_GLUTAMATERGIC_SYNAPSE	CC	K1	CHMP2B	charged multivesicular body protein 2B [Source:HGNC Symbol;Acc:HGNC:24537]	10251	0.14945	0.0972956	No
GO_GLUTAMATERGIC_SYNAPSE	CC	K1	DRD4	dopamine receptor D4 [Source:HGNC Symbol;Acc:HGNC:3025]	10370	0.134976	0.0875551	No
GO_GLUTAMATERGIC_SYNAPSE	CC	K1	ERC2	ELKS/RAB6-interacting/CAST family member 2 [Source:HGNC Symbol;Acc:HGNC:31922]	10390	0.132916	0.0866455	No
GO_GLUTAMATERGIC_SYNAPSE	CC	K1	P2RX1	purinergic receptor P2X 1 [Source:HGNC Symbol;Acc:HGNC:8533]	10675	0.0977096	0.0618561	No
GO_GLUTAMATERGIC_SYNAPSE	CC	K1	HTR2A	5-hydroxytryptamine receptor 2A [Source:HGNC Symbol;Acc:HGNC:5293]	10703	0.0946137	0.060005	No
GO_GLUTAMATERGIC_SYNAPSE	CC	K1	CDH8	cadherin 8 [Source:HGNC Symbol;Acc:HGNC:1767]	10767	0.0884017	0.0549013	No
GO_GLUTAMATERGIC_SYNAPSE	CC	K1	PLG	plasminogen [Source:HGNC Symbol;Acc:HGNC:9071]	10797	0.0844043	0.052811	No
GO_GLUTAMATERGIC_SYNAPSE	CC	K1	SYN3	synapsin III [Source:HGNC Symbol;Acc:HGNC:11496]	10876	0.0757889	0.0462928	No
GO_GLUTAMATERGIC_SYNAPSE	CC	K1	ELAVL1	ELAV like RNA binding protein 1 [Source:HGNC Symbol;Acc:HGNC:3312]	10967	0.0651795	0.0386397	No
GO_GLUTAMATERGIC_SYNAPSE	CC	K1	NRP1	neuropilin 1 [Source:HGNC Symbol;Acc:HGNC:8004]	11016	0.0591404	0.0347025	No
GO_GLUTAMATERGIC_SYNAPSE	CC	K1	EFNB2	ephrin B2 [Source:HGNC Symbol;Acc:HGNC:3227]	11058	0.0546246	0.0313639	No
GO_GLUTAMATERGIC_SYNAPSE	CC	K1	ABLIM3	actin binding LIM protein family member 3 [Source:HGNC Symbol;Acc:HGNC:29132]	11085	0.051137	0.0293444	No
GO_GLUTAMATERGIC_SYNAPSE	CC	K1	EIF4EBP1	eukaryotic translation initiation factor 4E binding protein 1 [Source:HGNC Symbol;Acc:HGNC:3288]	11195	0.0348711	0.0198146	No
GO_GLUTAMATERGIC_SYNAPSE	CC	K1	NSG1	neuronal vesicle trafficking associated 1 [Source:HGNC Symbol;Acc:HGNC:18790]	11197	0.0346028	0.0199303	No
GO_GLUTAMATERGIC_SYNAPSE	CC	K1	NDRG1	N-myc downstream regulated 1 [Source:HGNC Symbol;Acc:HGNC:7679]	11284	0.0223069	0.0123805	No
GO_GLUTAMATERGIC_SYNAPSE	CC	K1	NPTX2	neuronal pentraxin 2 [Source:HGNC Symbol;Acc:HGNC:7953]	11320	0.0174102	0.00935729	No
GO_GLUTAMATERGIC_SYNAPSE	CC	K1	FXYD6	FXYD domain containing ion transport regulator 6 [Source:HGNC Symbol;Acc:HGNC:4030]	11348	0.0130026	0.00702255	No
GO_GLUTAMATERGIC_SYNAPSE	CC	K1	ABHD17C	abhydrolase domain containing 17C, depalmitoylase [Source:HGNC Symbol;Acc:HGNC:26925]	11353	0.0121865	0.00673747	No
GO_GLUTAMATERGIC_SYNAPSE	CC	K1	GSG1L	GSG1 like [Source:HGNC Symbol;Acc:HGNC:28283]	11389	0.0062568	0.00364815	No
GO_GLUTAMATERGIC_SYNAPSE	CC	K1	PCDH17	protocadherin 17 [Source:HGNC Symbol;Acc:HGNC:14267]	11391	0.00609325	0.00359493	No
GO_GLUTAMATERGIC_SYNAPSE	CC	K1	CDH1	cadherin 1 [Source:HGNC Symbol;Acc:HGNC:1748]	11401	0.00446137	0.00281744	No
GO_GLUTAMATERGIC_SYNAPSE	CC	K1	DTNBP1	dystrobrevin binding protein 1 [Source:HGNC Symbol;Acc:HGNC:17328]	11407	0.00391687	0.00239402	No
GO_GLUTAMATERGIC_SYNAPSE	CC	K1	WNT5A	Wnt family member 5A [Source:HGNC Symbol;Acc:HGNC:12784]	11414	0.00293894	0.00187548	No
GO_NEURON_SPINE	CC	K1	RAC1	Rac family small GTPase 1 [Source:HGNC Symbol;Acc:HGNC:9801]	1	0.999891	0.0115553	Yes
GO_NEURON_SPINE	CC	K1	NTRK2	neurotrophic receptor tyrosine kinase 2 [Source:HGNC Symbol;Acc:HGNC:8032]	5	0.999619	0.0229308	Yes
GO_NEURON_SPINE	CC	K1	PPP3CA	protein phosphatase 3 catalytic subunit alpha [Source:HGNC Symbol;Acc:HGNC:9314]	15	0.998912	0.033768	Yes
GO_NEURON_SPINE	CC	K1	NLGN1	neuroligin 1 [Source:HGNC Symbol;Acc:HGNC:14291]	23	0.998314	0.0447748	Yes
GO_NEURON_SPINE	CC	K1	DOCK10	dedicator of cytokinesis 10 [Source:HGNC Symbol;Acc:HGNC:23479]	24	0.998259	0.0563995	Yes
GO_NEURON_SPINE	CC	K1	KCND2	potassium voltage-gated channel subfamily D member 2 [Source:HGNC Symbol;Acc:HGNC:6238]	38	0.997171	0.066863	Yes
GO_NEURON_SPINE	CC	K1	MAPT	microtubule associated protein tau [Source:HGNC Symbol;Acc:HGNC:6893]	45	0.99679	0.0779405	Yes
GO_NEURON_SPINE	CC	K1	GRIA4	glutamate ionotropic receptor AMPA type subunit 4 [Source:HGNC Symbol;Acc:HGNC:4574]	48	0.996518	0.0893682	Yes
GO_NEURON_SPINE	CC	K1	CDC42	cell division cycle 42 [Source:HGNC Symbol;Acc:HGNC:1736]	60	0.995484	0.0999887	Yes
GO_NEURON_SPINE	CC	K1	DLG4	discs large MAGUK scaffold protein 4 [Source:HGNC Symbol;Acc:HGNC:2903]	89	0.993417	0.109083	Yes
GO_NEURON_SPINE	CC	K1	CRYAB	crystallin alpha B [Source:HGNC Symbol;Acc:HGNC:2389]	92	0.993248	0.120473	Yes
GO_NEURON_SPINE	CC	K1	DNM3	dynamin 3 [Source:HGNC Symbol;Acc:HGNC:29125]	96	0.993036	0.131772	Yes
GO_NEURON_SPINE	CC	K1	ANKS1B	ankyrin repeat and sterile alpha motif domain containing 1B [Source:HGNC Symbol;Acc:HGNC:24600]	98	0.992928	0.143246	Yes
GO_NEURON_SPINE	CC	K1	GRIN1	glutamate ionotropic receptor NMDA type subunit 1 [Source:HGNC Symbol;Acc:HGNC:4584]	141	0.989881	0.151062	Yes
GO_NEURON_SPINE	CC	K1	ADORA1	adenosine A1 receptor [Source:HGNC Symbol;Acc:HGNC:262]	142	0.989826	0.162589	Yes
GO_NEURON_SPINE	CC	K1	DVL1	dishevelled segment polarity protein 1 [Source:HGNC Symbol;Acc:HGNC:3084]	154	0.989064	0.173135	Yes
GO_NEURON_SPINE	CC	K1	GRID2	glutamate ionotropic receptor delta type subunit 2 [Source:HGNC Symbol;Acc:HGNC:4576]	156	0.988901	0.184562	Yes
GO_NEURON_SPINE	CC	K1	HAP1	huntingtin associated protein 1 [Source:HGNC Symbol;Acc:HGNC:4812]	178	0.987595	0.194207	Yes
GO_NEURON_SPINE	CC	K1	TANC2	tetratricopeptide repeat, ankyrin repeat and coiled-coil containing 2 [Source:HGNC Symbol;Acc:HGNC:30212]	185	0.987051	0.205171	Yes
GO_NEURON_SPINE	CC	K1	GRIA1	glutamate ionotropic receptor AMPA type subunit 1 [Source:HGNC Symbol;Acc:HGNC:4571]	273	0.980686	0.208905	Yes
GO_NEURON_SPINE	CC	K1	GRIA2	glutamate ionotropic receptor AMPA type subunit 2 [Source:HGNC Symbol;Acc:HGNC:4572]	297	0.97862	0.218269	Yes
GO_NEURON_SPINE	CC	K1	PPP1CA	protein phosphatase 1 catalytic subunit alpha [Source:HGNC Symbol;Acc:HGNC:9281]	314	0.977367	0.228237	Yes
GO_NEURON_SPINE	CC	K1	ZMYND8	zinc finger MYND-type containing 8 [Source:HGNC Symbol;Acc:HGNC:9397]	315	0.977203	0.239617	Yes
GO_NEURON_SPINE	CC	K1	LPAR1	lysophosphatidic acid receptor 1 [Source:HGNC Symbol;Acc:HGNC:3166]	367	0.973505	0.246447	Yes
GO_NEURON_SPINE	CC	K1	ALS2	alsin Rho guanine nucleotide exchange factor ALS2 [Source:HGNC Symbol;Acc:HGNC:443]	416	0.970569	0.253509	Yes
GO_NEURON_SPINE	CC	K1	NEDD4	NEDD4 E3 ubiquitin protein ligase [Source:HGNC Symbol;Acc:HGNC:7727]	432	0.969423	0.263472	Yes
GO_NEURON_SPINE	CC	K1	PTK2B	protein tyrosine kinase 2 beta [Source:HGNC Symbol;Acc:HGNC:9612]	523	0.962953	0.266735	Yes
GO_NEURON_SPINE	CC	K1	KCND3	potassium voltage-gated channel subfamily D member 3 [Source:HGNC Symbol;Acc:HGNC:6239]	530	0.962459	0.277413	Yes
GO_NEURON_SPINE	CC	K1	SIPA1L1	signal induced proliferation associated 1 like 1 [Source:HGNC Symbol;Acc:HGNC:20284]	570	0.95936	0.285139	Yes
GO_NEURON_SPINE	CC	K1	PDE4B	phosphodiesterase 4B [Source:HGNC Symbol;Acc:HGNC:8781]	610	0.956806	0.292835	Yes
GO_NEURON_SPINE	CC	K1	DGKI	diacylglycerol kinase iota [Source:HGNC Symbol;Acc:HGNC:2855]	646	0.954303	0.300856	Yes
GO_NEURON_SPINE	CC	K1	ASAP1	ArfGAP with SH3 domain, ankyrin repeat and PH domain 1 [Source:HGNC Symbol;Acc:HGNC:2720]	653	0.953645	0.311431	Yes
GO_NEURON_SPINE	CC	K1	NGFR	nerve growth factor receptor [Source:HGNC Symbol;Acc:HGNC:7809]	703	0.950326	0.318168	Yes
GO_NEURON_SPINE	CC	K1	CAMK2A	calcium/calmodulin dependent protein kinase II alpha [Source:HGNC Symbol;Acc:HGNC:1460]	748	0.947177	0.325311	Yes
GO_NEURON_SPINE	CC	K1	DNM1	dynamin 1 [Source:HGNC Symbol;Acc:HGNC:2972]	781	0.944995	0.333488	Yes
GO_NEURON_SPINE	CC	K1	USP8	ubiquitin specific peptidase 8 [Source:HGNC Symbol;Acc:HGNC:12631]	863	0.939608	0.337274	Yes
GO_NEURON_SPINE	CC	K1	TENM2	teneurin transmembrane protein 2 [Source:HGNC Symbol;Acc:HGNC:29943]	874	0.939016	0.347325	Yes
GO_NEURON_SPINE	CC	K1	PPFIA2	PTPRF interacting protein alpha 2 [Source:HGNC Symbol;Acc:HGNC:9246]	916	0.936239	0.354605	Yes
GO_NEURON_SPINE	CC	K1	ITSN1	intersectin 1 [Source:HGNC Symbol;Acc:HGNC:6183]	917	0.936188	0.365507	Yes
GO_NEURON_SPINE	CC	K1	ABI2	abl interactor 2 [Source:HGNC Symbol;Acc:HGNC:24011]	924	0.9358	0.375874	Yes
GO_NEURON_SPINE	CC	K1	PTEN	phosphatase and tensin homolog [Source:HGNC Symbol;Acc:HGNC:9588]	1000	0.93058	0.380085	Yes
GO_NEURON_SPINE	CC	K1	SLC8A2	solute carrier family 8 member A2 [Source:HGNC Symbol;Acc:HGNC:11069]	1034	0.928292	0.387979	Yes
GO_NEURON_SPINE	CC	K1	CTTN	cortactin [Source:HGNC Symbol;Acc:HGNC:3338]	1039	0.928024	0.398433	Yes
GO_NEURON_SPINE	CC	K1	STRN4	striatin 4 [Source:HGNC Symbol;Acc:HGNC:15721]	1058	0.926496	0.407632	Yes
GO_NEURON_SPINE	CC	K1	KCNA4	potassium voltage-gated channel subfamily A member 4 [Source:HGNC Symbol;Acc:HGNC:6222]	1103	0.923504	0.414498	Yes
GO_NEURON_SPINE	CC	K1	DRD1	dopamine receptor D1 [Source:HGNC Symbol;Acc:HGNC:3020]	1133	0.921608	0.422668	Yes
GO_NEURON_SPINE	CC	K1	GPM6A	glycoprotein M6A [Source:HGNC Symbol;Acc:HGNC:4460]	1193	0.916921	0.428133	Yes
GO_NEURON_SPINE	CC	K1	SLC8A1	solute carrier family 8 member A1 [Source:HGNC Symbol;Acc:HGNC:11068]	1219	0.915352	0.436584	Yes
GO_NEURON_SPINE	CC	K1	APP	amyloid beta precursor protein [Source:HGNC Symbol;Acc:HGNC:620]	1350	0.906529	0.435655	Yes
GO_NEURON_SPINE	CC	K1	SYT11	synaptotagmin 11 [Source:HGNC Symbol;Acc:HGNC:19239]	1396	0.903591	0.442202	Yes
GO_NEURON_SPINE	CC	K1	ARHGAP33	Rho GTPase activating protein 33 [Source:HGNC Symbol;Acc:HGNC:23085]	1431	0.901306	0.449694	Yes
GO_NEURON_SPINE	CC	K1	MPP2	membrane palmitoylated protein 2 [Source:HGNC Symbol;Acc:HGNC:7220]	1436	0.901034	0.459833	Yes
GO_NEURON_SPINE	CC	K1	CDK5R1	cyclin dependent kinase 5 regulatory subunit 1 [Source:HGNC Symbol;Acc:HGNC:1775]	1465	0.899021	0.467828	Yes
GO_NEURON_SPINE	CC	K1	PSD	pleckstrin and Sec7 domain containing [Source:HGNC Symbol;Acc:HGNC:9507]	1489	0.897448	0.476247	Yes
GO_NEURON_SPINE	CC	K1	NRGN	neurogranin [Source:HGNC Symbol;Acc:HGNC:8000]	1642	0.887051	0.473148	Yes
GO_NEURON_SPINE	CC	K1	MOB4	MOB family member 4, phocein [Source:HGNC Symbol;Acc:HGNC:17261]	1694	0.883134	0.478926	Yes
GO_NEURON_SPINE	CC	K1	ARFGEF2	ADP ribosylation factor guanine nucleotide exchange factor 2 [Source:HGNC Symbol;Acc:HGNC:15853]	1777	0.87753	0.481901	Yes
GO_NEURON_SPINE	CC	K1	BCR	BCR activator of RhoGEF and GTPase [Source:HGNC Symbol;Acc:HGNC:1014]	1856	0.8716	0.485159	Yes
GO_NEURON_SPINE	CC	K1	CANX	calnexin [Source:HGNC Symbol;Acc:HGNC:1473]	1871	0.870783	0.494063	Yes
GO_NEURON_SPINE	CC	K1	ASIC2	acid sensing ion channel subunit 2 [Source:HGNC Symbol;Acc:HGNC:99]	2050	0.859094	0.488341	Yes
GO_NEURON_SPINE	CC	K1	SORCS2	sortilin related VPS10 domain containing receptor 2 [Source:HGNC Symbol;Acc:HGNC:16698]	2052	0.858884	0.498254	Yes
GO_NEURON_SPINE	CC	K1	HOMER1	homer scaffold protein 1 [Source:HGNC Symbol;Acc:HGNC:17512]	2126	0.853661	0.501746	Yes
GO_NEURON_SPINE	CC	K1	SEPTIN11	septin 11 [Source:HGNC Symbol;Acc:HGNC:25589]	2138	0.852954	0.510707	Yes
GO_NEURON_SPINE	CC	K1	SEZ6	seizure related 6 homolog [Source:HGNC Symbol;Acc:HGNC:15955]	2167	0.850879	0.518141	Yes
GO_NEURON_SPINE	CC	K1	BAIAP2	BAR/IMD domain containing adaptor protein 2 [Source:HGNC Symbol;Acc:HGNC:947]	2350	0.838302	0.511824	Yes
GO_NEURON_SPINE	CC	K1	FBXO2	F-box protein 2 [Source:HGNC Symbol;Acc:HGNC:13581]	2387	0.8356	0.518374	Yes
GO_NEURON_SPINE	CC	K1	KCNN2	potassium calcium-activated channel subfamily N member 2 [Source:HGNC Symbol;Acc:HGNC:6291]	2443	0.831792	0.523201	Yes
GO_NEURON_SPINE	CC	K1	HIP1R	huntingtin interacting protein 1 related [Source:HGNC Symbol;Acc:HGNC:18415]	2874	0.802677	0.494559	No
GO_NEURON_SPINE	CC	K1	OPRD1	opioid receptor delta 1 [Source:HGNC Symbol;Acc:HGNC:8153]	3019	0.793004	0.491072	No
GO_NEURON_SPINE	CC	K1	NEURL1	neuralized E3 ubiquitin protein ligase 1 [Source:HGNC Symbol;Acc:HGNC:7761]	3365	0.769423	0.469552	No
GO_NEURON_SPINE	CC	K1	IGF2BP1	insulin like growth factor 2 mRNA binding protein 1 [Source:HGNC Symbol;Acc:HGNC:28866]	3389	0.767846	0.476461	No
GO_NEURON_SPINE	CC	K1	OPRM1	opioid receptor mu 1 [Source:HGNC Symbol;Acc:HGNC:8156]	3534	0.757915	0.472565	No
GO_NEURON_SPINE	CC	K1	ABR	ABR activator of RhoGEF and GTPase [Source:HGNC Symbol;Acc:HGNC:81]	3610	0.752775	0.474705	No
GO_NEURON_SPINE	CC	K1	PTPRO	protein tyrosine phosphatase receptor type O [Source:HGNC Symbol;Acc:HGNC:9678]	3750	0.742451	0.471071	No
GO_NEURON_SPINE	CC	K1	STRN	striatin [Source:HGNC Symbol;Acc:HGNC:11424]	4331	0.702231	0.428007	No
GO_NEURON_SPINE	CC	K1	RGS14	regulator of G protein signaling 14 [Source:HGNC Symbol;Acc:HGNC:9996]	4404	0.697693	0.429771	No
GO_NEURON_SPINE	CC	K1	PSMC2	proteasome 26S subunit, ATPase 2 [Source:HGNC Symbol;Acc:HGNC:9548]	4731	0.675561	0.408836	No
GO_NEURON_SPINE	CC	K1	ARF4	ADP ribosylation factor 4 [Source:HGNC Symbol;Acc:HGNC:655]	4795	0.671491	0.41109	No
GO_NEURON_SPINE	CC	K1	FXR2	FMR1 autosomal homolog 2 [Source:HGNC Symbol;Acc:HGNC:4024]	4869	0.666376	0.412401	No
GO_NEURON_SPINE	CC	K1	MT3	metallothionein 3 [Source:HGNC Symbol;Acc:HGNC:7408]	4941	0.661045	0.413826	No
GO_NEURON_SPINE	CC	K1	EEA1	early endosome antigen 1 [Source:HGNC Symbol;Acc:HGNC:3185]	5102	0.64991	0.407258	No
GO_NEURON_SPINE	CC	K1	USP50	ubiquitin specific peptidase 50 [Source:HGNC Symbol;Acc:HGNC:20079]	5356	0.633025	0.392278	No
GO_NEURON_SPINE	CC	K1	CNIH2	cornichon family AMPA receptor auxiliary protein 2 [Source:HGNC Symbol;Acc:HGNC:28744]	5502	0.622436	0.386716	No
GO_NEURON_SPINE	CC	K1	CRIPT	CXXC repeat containing interactor of PDZ3 domain [Source:HGNC Symbol;Acc:HGNC:14312]	5521	0.621206	0.39236	No
GO_NEURON_SPINE	CC	K1	SLA	Src like adaptor [Source:HGNC Symbol;Acc:HGNC:10902]	5698	0.609249	0.383905	No
GO_NEURON_SPINE	CC	K1	P2RX6	purinergic receptor P2X 6 [Source:HGNC Symbol;Acc:HGNC:8538]	5736	0.606529	0.387699	No
GO_NEURON_SPINE	CC	K1	ZNF804A	zinc finger protein 804A [Source:HGNC Symbol;Acc:HGNC:21711]	5819	0.600696	0.38745	No
GO_NEURON_SPINE	CC	K1	SHANK2	SH3 and multiple ankyrin repeat domains 2 [Source:HGNC Symbol;Acc:HGNC:14295]	6057	0.584485	0.373318	No
GO_NEURON_SPINE	CC	K1	SRGAP2	SLIT-ROBO Rho GTPase activating protein 2 [Source:HGNC Symbol;Acc:HGNC:19751]	6086	0.582481	0.377627	No
GO_NEURON_SPINE	CC	K1	DRD2	dopamine receptor D2 [Source:HGNC Symbol;Acc:HGNC:3023]	6095	0.581828	0.383696	No
GO_NEURON_SPINE	CC	K1	HPCA	hippocalcin [Source:HGNC Symbol;Acc:HGNC:5144]	6290	0.56811	0.373172	No
GO_NEURON_SPINE	CC	K1	CD3E	CD3e molecule [Source:HGNC Symbol;Acc:HGNC:1674]	6615	0.547266	0.350921	No
GO_NEURON_SPINE	CC	K1	APBB1	amyloid beta precursor protein binding family B member 1 [Source:HGNC Symbol;Acc:HGNC:581]	6692	0.541785	0.350515	No
GO_NEURON_SPINE	CC	K1	FARP1	FERM, ARH/RhoGEF and pleckstrin domain protein 1 [Source:HGNC Symbol;Acc:HGNC:3591]	7249	0.503509	0.307258	No
GO_NEURON_SPINE	CC	K1	TIAM1	TIAM Rac1 associated GEF 1 [Source:HGNC Symbol;Acc:HGNC:11805]	7465	0.481665	0.293872	No
GO_NEURON_SPINE	CC	K1	SRI	sorcin [Source:HGNC Symbol;Acc:HGNC:11292]	7471	0.48105	0.299032	No
GO_NEURON_SPINE	CC	K1	SYNDIG1	synapse differentiation inducing 1 [Source:HGNC Symbol;Acc:HGNC:15885]	7702	0.456148	0.284024	No
GO_NEURON_SPINE	CC	K1	GRIN2A	glutamate ionotropic receptor NMDA type subunit 2A [Source:HGNC Symbol;Acc:HGNC:4585]	7951	0.427701	0.267095	No
GO_NEURON_SPINE	CC	K1	LRRC4	leucine rich repeat containing 4 [Source:HGNC Symbol;Acc:HGNC:15586]	8154	0.398324	0.253887	No
GO_NEURON_SPINE	CC	K1	ARHGAP32	Rho GTPase activating protein 32 [Source:HGNC Symbol;Acc:HGNC:17399]	8332	0.377074	0.242641	No
GO_NEURON_SPINE	CC	K1	MTMR2	myotubularin related protein 2 [Source:HGNC Symbol;Acc:HGNC:7450]	8538	0.351994	0.228628	No
GO_NEURON_SPINE	CC	K1	ARRB1	arrestin beta 1 [Source:HGNC Symbol;Acc:HGNC:711]	8958	0.304173	0.195153	No
GO_NEURON_SPINE	CC	K1	EEF2K	eukaryotic elongation factor 2 kinase [Source:HGNC Symbol;Acc:HGNC:24615]	9318	0.260664	0.166472	No
GO_NEURON_SPINE	CC	K1	APBA3	amyloid beta precursor protein binding family A member 3 [Source:HGNC Symbol;Acc:HGNC:580]	9446	0.244995	0.158105	No
GO_NEURON_SPINE	CC	K1	ABHD17A	abhydrolase domain containing 17A, depalmitoylase [Source:HGNC Symbol;Acc:HGNC:28756]	9501	0.236561	0.156089	No
GO_NEURON_SPINE	CC	K1	GPER1	G protein-coupled estrogen receptor 1 [Source:HGNC Symbol;Acc:HGNC:4485]	9661	0.218203	0.144583	No
GO_NEURON_SPINE	CC	K1	ADAM10	ADAM metallopeptidase domain 10 [Source:HGNC Symbol;Acc:HGNC:188]	9811	0.200914	0.133759	No
GO_NEURON_SPINE	CC	K1	ITGB1	integrin subunit beta 1 [Source:HGNC Symbol;Acc:HGNC:6153]	9875	0.193259	0.130443	No
GO_NEURON_SPINE	CC	K1	ABHD17B	abhydrolase domain containing 17B, depalmitoylase [Source:HGNC Symbol;Acc:HGNC:24278]	10139	0.161353	0.109087	No
GO_NEURON_SPINE	CC	K1	ARRB2	arrestin beta 2 [Source:HGNC Symbol;Acc:HGNC:712]	10147	0.160655	0.110339	No
GO_NEURON_SPINE	CC	K1	MYL7	myosin light chain 7 [Source:HGNC Symbol;Acc:HGNC:21719]	10659	0.0994559	0.0663521	No
GO_NEURON_SPINE	CC	K1	FCGR2B	Fc fragment of IgG receptor IIb [Source:HGNC Symbol;Acc:HGNC:3618]	11059	0.0545158	0.0317365	No
GO_NEURON_SPINE	CC	K1	RGS10	regulator of G protein signaling 10 [Source:HGNC Symbol;Acc:HGNC:9992]	11086	0.0510237	0.0300336	No
GO_NEURON_SPINE	CC	K1	PDLIM4	PDZ and LIM domain 4 [Source:HGNC Symbol;Acc:HGNC:16501]	11317	0.0182422	0.00992623	No
GO_NEURON_SPINE	CC	K1	ABHD17C	abhydrolase domain containing 17C, depalmitoylase [Source:HGNC Symbol;Acc:HGNC:26925]	11353	0.0121865	0.006976	No
GO_NEURON_SPINE	CC	K1	MX2	MX dynamin like GTPase 2 [Source:HGNC Symbol;Acc:HGNC:7533]	11405	0.00397517	0.00251659	No
GO_NEURON_SPINE	CC	K1	DTNBP1	dystrobrevin binding protein 1 [Source:HGNC Symbol;Acc:HGNC:17328]	11407	0.00391687	0.00247385	No
GO_NEURON_TO_NEURON_SYNAPSE	CC	K1	ERBB4	erb-b2 receptor tyrosine kinase 4 [Source:HGNC Symbol;Acc:HGNC:3432]	4	0.999728	0.00509236	Yes
GO_NEURON_TO_NEURON_SYNAPSE	CC	K1	NTRK2	neurotrophic receptor tyrosine kinase 2 [Source:HGNC Symbol;Acc:HGNC:8032]	5	0.999619	0.0105418	Yes
GO_NEURON_TO_NEURON_SYNAPSE	CC	K1	SYT1	synaptotagmin 1 [Source:HGNC Symbol;Acc:HGNC:11509]	7	0.99951	0.0159013	Yes
GO_NEURON_TO_NEURON_SYNAPSE	CC	K1	LRRC7	leucine rich repeat containing 7 [Source:HGNC Symbol;Acc:HGNC:18531]	16	0.998858	0.0206312	Yes
GO_NEURON_TO_NEURON_SYNAPSE	CC	K1	MAPK1	mitogen-activated protein kinase 1 [Source:HGNC Symbol;Acc:HGNC:6871]	17	0.998803	0.0260762	Yes
GO_NEURON_TO_NEURON_SYNAPSE	CC	K1	SRC	SRC proto-oncogene, non-receptor tyrosine kinase [Source:HGNC Symbol;Acc:HGNC:11283]	21	0.998477	0.0312511	Yes
GO_NEURON_TO_NEURON_SYNAPSE	CC	K1	NLGN1	neuroligin 1 [Source:HGNC Symbol;Acc:HGNC:14291]	23	0.998314	0.0366041	Yes
GO_NEURON_TO_NEURON_SYNAPSE	CC	K1	ABI1	abl interactor 1 [Source:HGNC Symbol;Acc:HGNC:11320]	33	0.997552	0.0412374	Yes
GO_NEURON_TO_NEURON_SYNAPSE	CC	K1	KCND2	potassium voltage-gated channel subfamily D member 2 [Source:HGNC Symbol;Acc:HGNC:6238]	38	0.997171	0.0463159	Yes
GO_NEURON_TO_NEURON_SYNAPSE	CC	K1	YWHAZ	tyrosine 3-monooxygenase/tryptophan 5-monooxygenase activation protein zeta [Source:HGNC Symbol;Acc:HGNC:12855]	62	0.995376	0.0496855	Yes
GO_NEURON_TO_NEURON_SYNAPSE	CC	K1	LRRTM3	leucine rich repeat transmembrane neuronal 3 [Source:HGNC Symbol;Acc:HGNC:19410]	66	0.994995	0.0548415	Yes
GO_NEURON_TO_NEURON_SYNAPSE	CC	K1	GRIK2	glutamate ionotropic receptor kainate type subunit 2 [Source:HGNC Symbol;Acc:HGNC:4580]	70	0.994778	0.0599963	Yes
GO_NEURON_TO_NEURON_SYNAPSE	CC	K1	ITPR1	inositol 1,4,5-trisphosphate receptor type 1 [Source:HGNC Symbol;Acc:HGNC:6180]	82	0.993852	0.0644307	Yes
GO_NEURON_TO_NEURON_SYNAPSE	CC	K1	DLG4	discs large MAGUK scaffold protein 4 [Source:HGNC Symbol;Acc:HGNC:2903]	89	0.993417	0.0693098	Yes
GO_NEURON_TO_NEURON_SYNAPSE	CC	K1	CRYAB	crystallin alpha B [Source:HGNC Symbol;Acc:HGNC:2389]	92	0.993248	0.0745456	Yes
GO_NEURON_TO_NEURON_SYNAPSE	CC	K1	DNM3	dynamin 3 [Source:HGNC Symbol;Acc:HGNC:29125]	96	0.993036	0.0796909	Yes
GO_NEURON_TO_NEURON_SYNAPSE	CC	K1	ANKS1B	ankyrin repeat and sterile alpha motif domain containing 1B [Source:HGNC Symbol;Acc:HGNC:24600]	98	0.992928	0.0850145	Yes
GO_NEURON_TO_NEURON_SYNAPSE	CC	K1	SH3GL2	SH3 domain containing GRB2 like 2, endophilin A1 [Source:HGNC Symbol;Acc:HGNC:10831]	115	0.991839	0.0889908	Yes
GO_NEURON_TO_NEURON_SYNAPSE	CC	K1	GRIP1	glutamate receptor interacting protein 1 [Source:HGNC Symbol;Acc:HGNC:18708]	123	0.991132	0.093768	Yes
GO_NEURON_TO_NEURON_SYNAPSE	CC	K1	TMEM108	transmembrane protein 108 [Source:HGNC Symbol;Acc:HGNC:28451]	136	0.990261	0.0980934	Yes
GO_NEURON_TO_NEURON_SYNAPSE	CC	K1	GRIN1	glutamate ionotropic receptor NMDA type subunit 1 [Source:HGNC Symbol;Acc:HGNC:4584]	141	0.989881	0.103132	Yes
GO_NEURON_TO_NEURON_SYNAPSE	CC	K1	ADORA1	adenosine A1 receptor [Source:HGNC Symbol;Acc:HGNC:262]	142	0.989826	0.108528	Yes
GO_NEURON_TO_NEURON_SYNAPSE	CC	K1	NRCAM	neuronal cell adhesion molecule [Source:HGNC Symbol;Acc:HGNC:7994]	144	0.989664	0.113834	Yes
GO_NEURON_TO_NEURON_SYNAPSE	CC	K1	DVL1	dishevelled segment polarity protein 1 [Source:HGNC Symbol;Acc:HGNC:3084]	154	0.989064	0.118421	Yes
GO_NEURON_TO_NEURON_SYNAPSE	CC	K1	GRID2	glutamate ionotropic receptor delta type subunit 2 [Source:HGNC Symbol;Acc:HGNC:4576]	156	0.988901	0.123723	Yes
GO_NEURON_TO_NEURON_SYNAPSE	CC	K1	PHB2	prohibitin 2 [Source:HGNC Symbol;Acc:HGNC:30306]	163	0.98852	0.128575	Yes
GO_NEURON_TO_NEURON_SYNAPSE	CC	K1	DMTN	dematin actin binding protein [Source:HGNC Symbol;Acc:HGNC:3382]	169	0.988085	0.133515	Yes
GO_NEURON_TO_NEURON_SYNAPSE	CC	K1	ARFGAP1	ADP ribosylation factor GTPase activating protein 1 [Source:HGNC Symbol;Acc:HGNC:15852]	200	0.986072	0.136207	Yes
GO_NEURON_TO_NEURON_SYNAPSE	CC	K1	GPHN	gephyrin [Source:HGNC Symbol;Acc:HGNC:15465]	204	0.985855	0.141314	Yes
GO_NEURON_TO_NEURON_SYNAPSE	CC	K1	DLG1	discs large MAGUK scaffold protein 1 [Source:HGNC Symbol;Acc:HGNC:2900]	210	0.985475	0.146239	Yes
GO_NEURON_TO_NEURON_SYNAPSE	CC	K1	ATP1B2	ATPase Na+/K+ transporting subunit beta 2 [Source:HGNC Symbol;Acc:HGNC:805]	223	0.984657	0.150534	Yes
GO_NEURON_TO_NEURON_SYNAPSE	CC	K1	FYN	FYN proto-oncogene, Src family tyrosine kinase [Source:HGNC Symbol;Acc:HGNC:4037]	252	0.982211	0.153384	Yes
GO_NEURON_TO_NEURON_SYNAPSE	CC	K1	GRIA1	glutamate ionotropic receptor AMPA type subunit 1 [Source:HGNC Symbol;Acc:HGNC:4571]	273	0.980686	0.156942	Yes
GO_NEURON_TO_NEURON_SYNAPSE	CC	K1	NLGN2	neuroligin 2 [Source:HGNC Symbol;Acc:HGNC:14290]	278	0.980305	0.161929	Yes
GO_NEURON_TO_NEURON_SYNAPSE	CC	K1	GRIA2	glutamate ionotropic receptor AMPA type subunit 2 [Source:HGNC Symbol;Acc:HGNC:4572]	297	0.97862	0.165654	Yes
GO_NEURON_TO_NEURON_SYNAPSE	CC	K1	SPOCK1	SPARC (osteonectin), cwcv and kazal like domains proteoglycan 1 [Source:HGNC Symbol;Acc:HGNC:11251]	299	0.978455	0.170899	Yes
GO_NEURON_TO_NEURON_SYNAPSE	CC	K1	GRM5	glutamate metabotropic receptor 5 [Source:HGNC Symbol;Acc:HGNC:4597]	323	0.976715	0.174167	Yes
GO_NEURON_TO_NEURON_SYNAPSE	CC	K1	PAK2	p21 (RAC1) activated kinase 2 [Source:HGNC Symbol;Acc:HGNC:8591]	327	0.976444	0.179222	Yes
GO_NEURON_TO_NEURON_SYNAPSE	CC	K1	PRR7	proline rich 7, synaptic [Source:HGNC Symbol;Acc:HGNC:28130]	337	0.975628	0.183735	Yes
GO_NEURON_TO_NEURON_SYNAPSE	CC	K1	CTNND2	catenin delta 2 [Source:HGNC Symbol;Acc:HGNC:2516]	344	0.975084	0.188515	Yes
GO_NEURON_TO_NEURON_SYNAPSE	CC	K1	AKAP9	A-kinase anchoring protein 9 [Source:HGNC Symbol;Acc:HGNC:379]	351	0.974595	0.193291	Yes
GO_NEURON_TO_NEURON_SYNAPSE	CC	K1	IQSEC3	IQ motif and Sec7 domain ArfGEF 3 [Source:HGNC Symbol;Acc:HGNC:29193]	354	0.97443	0.198424	Yes
GO_NEURON_TO_NEURON_SYNAPSE	CC	K1	SPTBN1	spectrin beta, non-erythrocytic 1 [Source:HGNC Symbol;Acc:HGNC:11275]	358	0.974214	0.203467	Yes
GO_NEURON_TO_NEURON_SYNAPSE	CC	K1	DLG2	discs large MAGUK scaffold protein 2 [Source:HGNC Symbol;Acc:HGNC:2901]	360	0.973996	0.208687	Yes
GO_NEURON_TO_NEURON_SYNAPSE	CC	K1	DAB1	DAB adaptor protein 1 [Source:HGNC Symbol;Acc:HGNC:2661]	384	0.972419	0.211932	Yes
GO_NEURON_TO_NEURON_SYNAPSE	CC	K1	ARHGEF2	Rho/Rac guanine nucleotide exchange factor 2 [Source:HGNC Symbol;Acc:HGNC:682]	390	0.972089	0.216784	Yes
GO_NEURON_TO_NEURON_SYNAPSE	CC	K1	ADD1	adducin 1 [Source:HGNC Symbol;Acc:HGNC:243]	391	0.972035	0.222083	Yes
GO_NEURON_TO_NEURON_SYNAPSE	CC	K1	ALS2	alsin Rho guanine nucleotide exchange factor ALS2 [Source:HGNC Symbol;Acc:HGNC:443]	416	0.970569	0.225228	Yes
GO_NEURON_TO_NEURON_SYNAPSE	CC	K1	CAMK1	calcium/calmodulin dependent protein kinase I [Source:HGNC Symbol;Acc:HGNC:1459]	429	0.969586	0.229441	Yes
GO_NEURON_TO_NEURON_SYNAPSE	CC	K1	GNG3	G protein subunit gamma 3 [Source:HGNC Symbol;Acc:HGNC:4405]	448	0.968228	0.23311	Yes
GO_NEURON_TO_NEURON_SYNAPSE	CC	K1	SLITRK1	SLIT and NTRK like family member 1 [Source:HGNC Symbol;Acc:HGNC:20297]	469	0.966866	0.236592	Yes
GO_NEURON_TO_NEURON_SYNAPSE	CC	K1	PALM	paralemmin [Source:HGNC Symbol;Acc:HGNC:8594]	476	0.965941	0.241321	Yes
GO_NEURON_TO_NEURON_SYNAPSE	CC	K1	CACNG8	calcium voltage-gated channel auxiliary subunit gamma 8 [Source:HGNC Symbol;Acc:HGNC:13628]	510	0.963711	0.243624	Yes
GO_NEURON_TO_NEURON_SYNAPSE	CC	K1	CTNNA2	catenin alpha 2 [Source:HGNC Symbol;Acc:HGNC:2510]	520	0.963116	0.24807	Yes
GO_NEURON_TO_NEURON_SYNAPSE	CC	K1	PTK2B	protein tyrosine kinase 2 beta [Source:HGNC Symbol;Acc:HGNC:9612]	523	0.962953	0.253141	Yes
GO_NEURON_TO_NEURON_SYNAPSE	CC	K1	KCND3	potassium voltage-gated channel subfamily D member 3 [Source:HGNC Symbol;Acc:HGNC:6239]	530	0.962459	0.257851	Yes
GO_NEURON_TO_NEURON_SYNAPSE	CC	K1	SIPA1L1	signal induced proliferation associated 1 like 1 [Source:HGNC Symbol;Acc:HGNC:20284]	570	0.95936	0.259593	Yes
GO_NEURON_TO_NEURON_SYNAPSE	CC	K1	PDE4B	phosphodiesterase 4B [Source:HGNC Symbol;Acc:HGNC:8781]	610	0.956806	0.261322	Yes
GO_NEURON_TO_NEURON_SYNAPSE	CC	K1	DGKI	diacylglycerol kinase iota [Source:HGNC Symbol;Acc:HGNC:2855]	646	0.954303	0.263395	Yes
GO_NEURON_TO_NEURON_SYNAPSE	CC	K1	SLC6A9	solute carrier family 6 member 9 [Source:HGNC Symbol;Acc:HGNC:11056]	684	0.951578	0.265274	Yes
GO_NEURON_TO_NEURON_SYNAPSE	CC	K1	ADD3	adducin 3 [Source:HGNC Symbol;Acc:HGNC:245]	700	0.95049	0.269114	Yes
GO_NEURON_TO_NEURON_SYNAPSE	CC	K1	NGFR	nerve growth factor receptor [Source:HGNC Symbol;Acc:HGNC:7809]	703	0.950326	0.274116	Yes
GO_NEURON_TO_NEURON_SYNAPSE	CC	K1	CAMK2A	calcium/calmodulin dependent protein kinase II alpha [Source:HGNC Symbol;Acc:HGNC:1460]	748	0.947177	0.275345	Yes
GO_NEURON_TO_NEURON_SYNAPSE	CC	K1	NECTIN1	nectin cell adhesion molecule 1 [Source:HGNC Symbol;Acc:HGNC:9706]	752	0.946902	0.280239	Yes
GO_NEURON_TO_NEURON_SYNAPSE	CC	K1	CHRNA3	cholinergic receptor nicotinic alpha 3 subunit [Source:HGNC Symbol;Acc:HGNC:1957]	768	0.945814	0.284054	Yes
GO_NEURON_TO_NEURON_SYNAPSE	CC	K1	CHRM2	cholinergic receptor muscarinic 2 [Source:HGNC Symbol;Acc:HGNC:1951]	769	0.945756	0.289209	Yes
GO_NEURON_TO_NEURON_SYNAPSE	CC	K1	BNIP3	BCL2 interacting protein 3 [Source:HGNC Symbol;Acc:HGNC:1084]	773	0.945542	0.294096	Yes
GO_NEURON_TO_NEURON_SYNAPSE	CC	K1	DNM1	dynamin 1 [Source:HGNC Symbol;Acc:HGNC:2972]	781	0.944995	0.298621	Yes
GO_NEURON_TO_NEURON_SYNAPSE	CC	K1	LRRC4C	leucine rich repeat containing 4C [Source:HGNC Symbol;Acc:HGNC:29317]	800	0.943804	0.302157	Yes
GO_NEURON_TO_NEURON_SYNAPSE	CC	K1	SLITRK3	SLIT and NTRK like family member 3 [Source:HGNC Symbol;Acc:HGNC:23501]	816	0.942716	0.305955	Yes
GO_NEURON_TO_NEURON_SYNAPSE	CC	K1	RGS7BP	regulator of G protein signaling 7 binding protein [Source:HGNC Symbol;Acc:HGNC:23271]	825	0.942172	0.310376	Yes
GO_NEURON_TO_NEURON_SYNAPSE	CC	K1	LRRTM2	leucine rich repeat transmembrane neuronal 2 [Source:HGNC Symbol;Acc:HGNC:19409]	846	0.940805	0.313716	Yes
GO_NEURON_TO_NEURON_SYNAPSE	CC	K1	USP8	ubiquitin specific peptidase 8 [Source:HGNC Symbol;Acc:HGNC:12631]	863	0.939608	0.317408	Yes
GO_NEURON_TO_NEURON_SYNAPSE	CC	K1	CDK5	cyclin dependent kinase 5 [Source:HGNC Symbol;Acc:HGNC:1774]	870	0.939227	0.321991	Yes
GO_NEURON_TO_NEURON_SYNAPSE	CC	K1	DLGAP1	DLG associated protein 1 [Source:HGNC Symbol;Acc:HGNC:2905]	896	0.937548	0.324867	Yes
GO_NEURON_TO_NEURON_SYNAPSE	CC	K1	INSYN2A	inhibitory synaptic factor 2A [Source:HGNC Symbol;Acc:HGNC:33859]	928	0.935473	0.327195	Yes
GO_NEURON_TO_NEURON_SYNAPSE	CC	K1	GRM7	glutamate metabotropic receptor 7 [Source:HGNC Symbol;Acc:HGNC:4599]	932	0.935263	0.332025	Yes
GO_NEURON_TO_NEURON_SYNAPSE	CC	K1	TSC2	TSC complex subunit 2 [Source:HGNC Symbol;Acc:HGNC:12363]	959	0.933301	0.334788	Yes
GO_NEURON_TO_NEURON_SYNAPSE	CC	K1	ATP2B2	ATPase plasma membrane Ca2+ transporting 2 [Source:HGNC Symbol;Acc:HGNC:815]	964	0.932916	0.339516	Yes
GO_NEURON_TO_NEURON_SYNAPSE	CC	K1	TSC1	TSC complex subunit 1 [Source:HGNC Symbol;Acc:HGNC:12362]	978	0.932104	0.343435	Yes
GO_NEURON_TO_NEURON_SYNAPSE	CC	K1	RNF112	ring finger protein 112 [Source:HGNC Symbol;Acc:HGNC:12968]	993	0.931016	0.347259	Yes
GO_NEURON_TO_NEURON_SYNAPSE	CC	K1	DLGAP2	DLG associated protein 2 [Source:HGNC Symbol;Acc:HGNC:2906]	1025	0.928952	0.349551	Yes
GO_NEURON_TO_NEURON_SYNAPSE	CC	K1	SLC8A2	solute carrier family 8 member A2 [Source:HGNC Symbol;Acc:HGNC:11069]	1034	0.928292	0.353896	Yes
GO_NEURON_TO_NEURON_SYNAPSE	CC	K1	GRIN2C	glutamate ionotropic receptor NMDA type subunit 2C [Source:HGNC Symbol;Acc:HGNC:4587]	1116	0.922633	0.351683	Yes
GO_NEURON_TO_NEURON_SYNAPSE	CC	K1	CACNG2	calcium voltage-gated channel auxiliary subunit gamma 2 [Source:HGNC Symbol;Acc:HGNC:1406]	1135	0.921436	0.355096	Yes
GO_NEURON_TO_NEURON_SYNAPSE	CC	K1	KCNAB2	potassium voltage-gated channel subfamily A regulatory beta subunit 2 [Source:HGNC Symbol;Acc:HGNC:6229]	1154	0.920302	0.358504	Yes
GO_NEURON_TO_NEURON_SYNAPSE	CC	K1	RAPGEF4	Rap guanine nucleotide exchange factor 4 [Source:HGNC Symbol;Acc:HGNC:16626]	1161	0.919641	0.362981	Yes
GO_NEURON_TO_NEURON_SYNAPSE	CC	K1	SLC8A1	solute carrier family 8 member A1 [Source:HGNC Symbol;Acc:HGNC:11068]	1219	0.915352	0.362874	Yes
GO_NEURON_TO_NEURON_SYNAPSE	CC	K1	GRID1	glutamate ionotropic receptor delta type subunit 1 [Source:HGNC Symbol;Acc:HGNC:4575]	1235	0.914309	0.366517	Yes
GO_NEURON_TO_NEURON_SYNAPSE	CC	K1	CPEB3	cytoplasmic polyadenylation element binding protein 3 [Source:HGNC Symbol;Acc:HGNC:21746]	1249	0.913226	0.370333	Yes
GO_NEURON_TO_NEURON_SYNAPSE	CC	K1	DBN1	drebrin 1 [Source:HGNC Symbol;Acc:HGNC:2695]	1303	0.90964	0.370552	Yes
GO_NEURON_TO_NEURON_SYNAPSE	CC	K1	CHRM1	cholinergic receptor muscarinic 1 [Source:HGNC Symbol;Acc:HGNC:1950]	1306	0.909472	0.375332	Yes
GO_NEURON_TO_NEURON_SYNAPSE	CC	K1	EPHA7	EPH receptor A7 [Source:HGNC Symbol;Acc:HGNC:3390]	1354	0.906267	0.376069	Yes
GO_NEURON_TO_NEURON_SYNAPSE	CC	K1	ADD2	adducin 2 [Source:HGNC Symbol;Acc:HGNC:244]	1372	0.905169	0.379484	Yes
GO_NEURON_TO_NEURON_SYNAPSE	CC	K1	SYT11	synaptotagmin 11 [Source:HGNC Symbol;Acc:HGNC:19239]	1396	0.903591	0.382353	Yes
GO_NEURON_TO_NEURON_SYNAPSE	CC	K1	DLGAP3	DLG associated protein 3 [Source:HGNC Symbol;Acc:HGNC:30368]	1401	0.903275	0.386919	Yes
GO_NEURON_TO_NEURON_SYNAPSE	CC	K1	HOMER2	homer scaffold protein 2 [Source:HGNC Symbol;Acc:HGNC:17513]	1430	0.901415	0.38933	Yes
GO_NEURON_TO_NEURON_SYNAPSE	CC	K1	MPP2	membrane palmitoylated protein 2 [Source:HGNC Symbol;Acc:HGNC:7220]	1436	0.901034	0.393795	Yes
GO_NEURON_TO_NEURON_SYNAPSE	CC	K1	CACNG3	calcium voltage-gated channel auxiliary subunit gamma 3 [Source:HGNC Symbol;Acc:HGNC:1407]	1460	0.899353	0.396641	Yes
GO_NEURON_TO_NEURON_SYNAPSE	CC	K1	CDK5R1	cyclin dependent kinase 5 regulatory subunit 1 [Source:HGNC Symbol;Acc:HGNC:1775]	1465	0.899021	0.401184	Yes
GO_NEURON_TO_NEURON_SYNAPSE	CC	K1	PSD	pleckstrin and Sec7 domain containing [Source:HGNC Symbol;Acc:HGNC:9507]	1489	0.897448	0.40402	Yes
GO_NEURON_TO_NEURON_SYNAPSE	CC	K1	CACNA1C	calcium voltage-gated channel subunit alpha1 C [Source:HGNC Symbol;Acc:HGNC:1390]	1495	0.897073	0.408463	Yes
GO_NEURON_TO_NEURON_SYNAPSE	CC	K1	SCRIB	scribble planar cell polarity protein [Source:HGNC Symbol;Acc:HGNC:30377]	1527	0.894614	0.410568	Yes
GO_NEURON_TO_NEURON_SYNAPSE	CC	K1	EPB41L3	erythrocyte membrane protein band 4.1 like 3 [Source:HGNC Symbol;Acc:HGNC:3380]	1608	0.889336	0.408263	Yes
GO_NEURON_TO_NEURON_SYNAPSE	CC	K1	NRGN	neurogranin [Source:HGNC Symbol;Acc:HGNC:8000]	1642	0.887051	0.410148	Yes
GO_NEURON_TO_NEURON_SYNAPSE	CC	K1	ZDHHC2	zinc finger DHHC-type palmitoyltransferase 2 [Source:HGNC Symbol;Acc:HGNC:18469]	1659	0.885867	0.413546	Yes
GO_NEURON_TO_NEURON_SYNAPSE	CC	K1	NSMF	NMDA receptor synaptonuclear signaling and neuronal migration factor [Source:HGNC Symbol;Acc:HGNC:29843]	1719	0.881399	0.413075	Yes
GO_NEURON_TO_NEURON_SYNAPSE	CC	K1	ARFGEF2	ADP ribosylation factor guanine nucleotide exchange factor 2 [Source:HGNC Symbol;Acc:HGNC:15853]	1777	0.87753	0.412762	Yes
GO_NEURON_TO_NEURON_SYNAPSE	CC	K1	MPDZ	multiple PDZ domain crumbs cell polarity complex component [Source:HGNC Symbol;Acc:HGNC:7208]	1798	0.876238	0.415751	Yes
GO_NEURON_TO_NEURON_SYNAPSE	CC	K1	LRFN5	leucine rich repeat and fibronectin type III domain containing 5 [Source:HGNC Symbol;Acc:HGNC:20360]	1816	0.874708	0.418999	Yes
GO_NEURON_TO_NEURON_SYNAPSE	CC	K1	BCR	BCR activator of RhoGEF and GTPase [Source:HGNC Symbol;Acc:HGNC:1014]	1856	0.8716	0.420263	Yes
GO_NEURON_TO_NEURON_SYNAPSE	CC	K1	TANC1	tetratricopeptide repeat, ankyrin repeat and coiled-coil containing 1 [Source:HGNC Symbol;Acc:HGNC:29364]	1875	0.870566	0.423399	Yes
GO_NEURON_TO_NEURON_SYNAPSE	CC	K1	PCLO	piccolo presynaptic cytomatrix protein [Source:HGNC Symbol;Acc:HGNC:13406]	1894	0.869369	0.426529	Yes
GO_NEURON_TO_NEURON_SYNAPSE	CC	K1	SORCS2	sortilin related VPS10 domain containing receptor 2 [Source:HGNC Symbol;Acc:HGNC:16698]	2052	0.858884	0.417172	Yes
GO_NEURON_TO_NEURON_SYNAPSE	CC	K1	PTCH1	patched 1 [Source:HGNC Symbol;Acc:HGNC:9585]	2102	0.855495	0.417454	Yes
GO_NEURON_TO_NEURON_SYNAPSE	CC	K1	SLC4A8	solute carrier family 4 member 8 [Source:HGNC Symbol;Acc:HGNC:11034]	2118	0.854298	0.42077	Yes
GO_NEURON_TO_NEURON_SYNAPSE	CC	K1	HOMER1	homer scaffold protein 1 [Source:HGNC Symbol;Acc:HGNC:17512]	2126	0.853661	0.424798	Yes
GO_NEURON_TO_NEURON_SYNAPSE	CC	K1	CACNG7	calcium voltage-gated channel auxiliary subunit gamma 7 [Source:HGNC Symbol;Acc:HGNC:13626]	2128	0.853591	0.429362	Yes
GO_NEURON_TO_NEURON_SYNAPSE	CC	K1	SEPTIN11	septin 11 [Source:HGNC Symbol;Acc:HGNC:25589]	2138	0.852954	0.433207	Yes
GO_NEURON_TO_NEURON_SYNAPSE	CC	K1	GRIN2D	glutamate ionotropic receptor NMDA type subunit 2D [Source:HGNC Symbol;Acc:HGNC:4588]	2163	0.851143	0.435701	Yes
GO_NEURON_TO_NEURON_SYNAPSE	CC	K1	LRFN2	leucine rich repeat and fibronectin type III domain containing 2 [Source:HGNC Symbol;Acc:HGNC:21226]	2210	0.847949	0.43621	Yes
GO_NEURON_TO_NEURON_SYNAPSE	CC	K1	BAIAP2	BAR/IMD domain containing adaptor protein 2 [Source:HGNC Symbol;Acc:HGNC:947]	2350	0.838302	0.428351	Yes
GO_NEURON_TO_NEURON_SYNAPSE	CC	K1	SHARPIN	SHANK associated RH domain interactor [Source:HGNC Symbol;Acc:HGNC:25321]	2367	0.837051	0.431483	Yes
GO_NEURON_TO_NEURON_SYNAPSE	CC	K1	SEMA4C	semaphorin 4C [Source:HGNC Symbol;Acc:HGNC:10731]	2390	0.835328	0.43407	Yes
GO_NEURON_TO_NEURON_SYNAPSE	CC	K1	PKP4	plakophilin 4 [Source:HGNC Symbol;Acc:HGNC:9026]	2570	0.823414	0.422552	Yes
GO_NEURON_TO_NEURON_SYNAPSE	CC	K1	CACNG4	calcium voltage-gated channel auxiliary subunit gamma 4 [Source:HGNC Symbol;Acc:HGNC:1408]	2664	0.816485	0.418687	Yes
GO_NEURON_TO_NEURON_SYNAPSE	CC	K1	ADAM22	ADAM metallopeptidase domain 22 [Source:HGNC Symbol;Acc:HGNC:201]	2674	0.815832	0.42233	Yes
GO_NEURON_TO_NEURON_SYNAPSE	CC	K1	SHISA7	shisa family member 7 [Source:HGNC Symbol;Acc:HGNC:35409]	2741	0.811317	0.420851	Yes
GO_NEURON_TO_NEURON_SYNAPSE	CC	K1	RPL8	ribosomal protein L8 [Source:HGNC Symbol;Acc:HGNC:10368]	2828	0.805495	0.417552	Yes
GO_NEURON_TO_NEURON_SYNAPSE	CC	K1	HIP1R	huntingtin interacting protein 1 related [Source:HGNC Symbol;Acc:HGNC:18415]	2874	0.802677	0.417904	Yes
GO_NEURON_TO_NEURON_SYNAPSE	CC	K1	FABP5	fatty acid binding protein 5 [Source:HGNC Symbol;Acc:HGNC:3560]	2933	0.798771	0.417072	Yes
GO_NEURON_TO_NEURON_SYNAPSE	CC	K1	PICK1	protein interacting with PRKCA 1 [Source:HGNC Symbol;Acc:HGNC:9394]	2969	0.796518	0.418284	Yes
GO_NEURON_TO_NEURON_SYNAPSE	CC	K1	OPRD1	opioid receptor delta 1 [Source:HGNC Symbol;Acc:HGNC:8153]	3019	0.793004	0.418226	Yes
GO_NEURON_TO_NEURON_SYNAPSE	CC	K1	LIN7B	lin-7 homolog B, crumbs cell polarity complex component [Source:HGNC Symbol;Acc:HGNC:17788]	3021	0.792818	0.422458	Yes
GO_NEURON_TO_NEURON_SYNAPSE	CC	K1	EFNB3	ephrin B3 [Source:HGNC Symbol;Acc:HGNC:3228]	3030	0.792274	0.426062	Yes
GO_NEURON_TO_NEURON_SYNAPSE	CC	K1	SORCS3	sortilin related VPS10 domain containing receptor 3 [Source:HGNC Symbol;Acc:HGNC:16699]	3092	0.787933	0.424903	Yes
GO_NEURON_TO_NEURON_SYNAPSE	CC	K1	ARF1	ADP ribosylation factor 1 [Source:HGNC Symbol;Acc:HGNC:652]	3163	0.783212	0.422913	Yes
GO_NEURON_TO_NEURON_SYNAPSE	CC	K1	PRNP	prion protein [Source:HGNC Symbol;Acc:HGNC:9449]	3166	0.782916	0.427002	Yes
GO_NEURON_TO_NEURON_SYNAPSE	CC	K1	SH3GL3	SH3 domain containing GRB2 like 3, endophilin A3 [Source:HGNC Symbol;Acc:HGNC:10832]	3180	0.782058	0.430103	Yes
GO_NEURON_TO_NEURON_SYNAPSE	CC	K1	SOS1	SOS Ras/Rac guanine nucleotide exchange factor 1 [Source:HGNC Symbol;Acc:HGNC:11187]	3217	0.779108	0.431131	Yes
GO_NEURON_TO_NEURON_SYNAPSE	CC	K1	NEFH	neurofilament heavy [Source:HGNC Symbol;Acc:HGNC:7737]	3261	0.776301	0.431518	Yes
GO_NEURON_TO_NEURON_SYNAPSE	CC	K1	FBXO45	F-box protein 45 [Source:HGNC Symbol;Acc:HGNC:29148]	3286	0.774483	0.433594	Yes
GO_NEURON_TO_NEURON_SYNAPSE	CC	K1	CRTC1	CREB regulated transcription coactivator 1 [Source:HGNC Symbol;Acc:HGNC:16062]	3354	0.770239	0.431802	Yes
GO_NEURON_TO_NEURON_SYNAPSE	CC	K1	NEURL1	neuralized E3 ubiquitin protein ligase 1 [Source:HGNC Symbol;Acc:HGNC:7761]	3365	0.769423	0.435102	Yes
GO_NEURON_TO_NEURON_SYNAPSE	CC	K1	RPS19	ribosomal protein S19 [Source:HGNC Symbol;Acc:HGNC:10402]	3427	0.765071	0.433818	Yes
GO_NEURON_TO_NEURON_SYNAPSE	CC	K1	EPB41	erythrocyte membrane protein band 4.1 [Source:HGNC Symbol;Acc:HGNC:3377]	3439	0.764335	0.437002	Yes
GO_NEURON_TO_NEURON_SYNAPSE	CC	K1	TNIK	TRAF2 and NCK interacting kinase [Source:HGNC Symbol;Acc:HGNC:30765]	3521	0.758868	0.433895	Yes
GO_NEURON_TO_NEURON_SYNAPSE	CC	K1	BACE1	beta-secretase 1 [Source:HGNC Symbol;Acc:HGNC:933]	3579	0.75491	0.432914	Yes
GO_NEURON_TO_NEURON_SYNAPSE	CC	K1	ABR	ABR activator of RhoGEF and GTPase [Source:HGNC Symbol;Acc:HGNC:81]	3610	0.752775	0.434335	Yes
GO_NEURON_TO_NEURON_SYNAPSE	CC	K1	CACNG5	calcium voltage-gated channel auxiliary subunit gamma 5 [Source:HGNC Symbol;Acc:HGNC:1409]	3630	0.751251	0.436731	Yes
GO_NEURON_TO_NEURON_SYNAPSE	CC	K1	LRP8	LDL receptor related protein 8 [Source:HGNC Symbol;Acc:HGNC:6700]	3664	0.748776	0.437862	Yes
GO_NEURON_TO_NEURON_SYNAPSE	CC	K1	RUSC1	RUN and SH3 domain containing 1 [Source:HGNC Symbol;Acc:HGNC:17153]	3735	0.743417	0.435656	Yes
GO_NEURON_TO_NEURON_SYNAPSE	CC	K1	PTPRO	protein tyrosine phosphatase receptor type O [Source:HGNC Symbol;Acc:HGNC:9678]	3750	0.742451	0.438451	Yes
GO_NEURON_TO_NEURON_SYNAPSE	CC	K1	KPNA1	karyopherin subunit alpha 1 [Source:HGNC Symbol;Acc:HGNC:6394]	3955	0.728267	0.424179	No
GO_NEURON_TO_NEURON_SYNAPSE	CC	K1	RNF19A	ring finger protein 19A, RBR E3 ubiquitin protein ligase [Source:HGNC Symbol;Acc:HGNC:13432]	3985	0.726007	0.425544	No
GO_NEURON_TO_NEURON_SYNAPSE	CC	K1	RTN4	reticulon 4 [Source:HGNC Symbol;Acc:HGNC:14085]	4034	0.722555	0.425191	No
GO_NEURON_TO_NEURON_SYNAPSE	CC	K1	ADORA2A	adenosine A2a receptor [Source:HGNC Symbol;Acc:HGNC:263]	4145	0.714744	0.419251	No
GO_NEURON_TO_NEURON_SYNAPSE	CC	K1	LRFN4	leucine rich repeat and fibronectin type III domain containing 4 [Source:HGNC Symbol;Acc:HGNC:28456]	4160	0.713726	0.42189	No
GO_NEURON_TO_NEURON_SYNAPSE	CC	K1	RHEB	Ras homolog, mTORC1 binding [Source:HGNC Symbol;Acc:HGNC:10011]	4186	0.712187	0.423537	No
GO_NEURON_TO_NEURON_SYNAPSE	CC	K1	SHISA9	shisa family member 9 [Source:HGNC Symbol;Acc:HGNC:37231]	4208	0.710641	0.425533	No
GO_NEURON_TO_NEURON_SYNAPSE	CC	K1	STRN	striatin [Source:HGNC Symbol;Acc:HGNC:11424]	4331	0.702231	0.418452	No
GO_NEURON_TO_NEURON_SYNAPSE	CC	K1	SEMA4F	ssemaphorin 4F [Source:HGNC Symbol;Acc:HGNC:10734]	4381	0.698999	0.417881	No
GO_NEURON_TO_NEURON_SYNAPSE	CC	K1	RGS14	regulator of G protein signaling 14 [Source:HGNC Symbol;Acc:HGNC:9996]	4404	0.697693	0.419717	No
GO_NEURON_TO_NEURON_SYNAPSE	CC	K1	RPL30	ribosomal protein L30 [Source:HGNC Symbol;Acc:HGNC:10333]	4523	0.689227	0.412923	No
GO_NEURON_TO_NEURON_SYNAPSE	CC	K1	GRIK5	glutamate ionotropic receptor kainate type subunit 5 [Source:HGNC Symbol;Acc:HGNC:4583]	4798	0.671328	0.392081	No
GO_NEURON_TO_NEURON_SYNAPSE	CC	K1	DRD3	dopamine receptor D3 [Source:HGNC Symbol;Acc:HGNC:3024]	4836	0.668589	0.392417	No
GO_NEURON_TO_NEURON_SYNAPSE	CC	K1	FXR2	FMR1 autosomal homolog 2 [Source:HGNC Symbol;Acc:HGNC:4024]	4869	0.666376	0.393189	No
GO_NEURON_TO_NEURON_SYNAPSE	CC	K1	MT3	metallothionein 3 [Source:HGNC Symbol;Acc:HGNC:7408]	4941	0.661045	0.390443	No
GO_NEURON_TO_NEURON_SYNAPSE	CC	K1	ACTR2	actin related protein 2 [Source:HGNC Symbol;Acc:HGNC:169]	4962	0.659576	0.392251	No
GO_NEURON_TO_NEURON_SYNAPSE	CC	K1	VPS35	VPS35 retromer complex component [Source:HGNC Symbol;Acc:HGNC:13487]	4973	0.658724	0.394948	No
GO_NEURON_TO_NEURON_SYNAPSE	CC	K1	RPL12	ribosomal protein L12 [Source:HGNC Symbol;Acc:HGNC:10302]	5076	0.651578	0.389379	No
GO_NEURON_TO_NEURON_SYNAPSE	CC	K1	KLHL17	kelch like family member 17 [Source:HGNC Symbol;Acc:HGNC:24023]	5187	0.644	0.383053	No
GO_NEURON_TO_NEURON_SYNAPSE	CC	K1	MINK1	misshapen like kinase 1 [Source:HGNC Symbol;Acc:HGNC:17565]	5208	0.64262	0.384768	No
GO_NEURON_TO_NEURON_SYNAPSE	CC	K1	RPL38	ribosomal protein L38 [Source:HGNC Symbol;Acc:HGNC:10349]	5259	0.639282	0.383782	No
GO_NEURON_TO_NEURON_SYNAPSE	CC	K1	USP50	ubiquitin specific peptidase 50 [Source:HGNC Symbol;Acc:HGNC:20079]	5356	0.633025	0.378648	No
GO_NEURON_TO_NEURON_SYNAPSE	CC	K1	PLEKHA5	pleckstrin homology domain containing A5 [Source:HGNC Symbol;Acc:HGNC:30036]	5425	0.627965	0.375991	No
GO_NEURON_TO_NEURON_SYNAPSE	CC	K1	AKAP7	A-kinase anchoring protein 7 [Source:HGNC Symbol;Acc:HGNC:377]	5437	0.627298	0.378427	No
GO_NEURON_TO_NEURON_SYNAPSE	CC	K1	CNIH2	cornichon family AMPA receptor auxiliary protein 2 [Source:HGNC Symbol;Acc:HGNC:28744]	5502	0.622436	0.376097	No
GO_NEURON_TO_NEURON_SYNAPSE	CC	K1	CRIPT	CXXC repeat containing interactor of PDZ3 domain [Source:HGNC Symbol;Acc:HGNC:14312]	5521	0.621206	0.377874	No
GO_NEURON_TO_NEURON_SYNAPSE	CC	K1	P2RX6	purinergic receptor P2X 6 [Source:HGNC Symbol;Acc:HGNC:8538]	5736	0.606529	0.362045	No
GO_NEURON_TO_NEURON_SYNAPSE	CC	K1	DLG5	discs large MAGUK scaffold protein 5 [Source:HGNC Symbol;Acc:HGNC:2904]	5781	0.603101	0.361398	No
GO_NEURON_TO_NEURON_SYNAPSE	CC	K1	PRKAR1B	protein kinase cAMP-dependent type I regulatory subunit beta [Source:HGNC Symbol;Acc:HGNC:9390]	5818	0.600751	0.361454	No
GO_NEURON_TO_NEURON_SYNAPSE	CC	K1	DBNL	drebrin like [Source:HGNC Symbol;Acc:HGNC:2696]	5862	0.597334	0.360865	No
GO_NEURON_TO_NEURON_SYNAPSE	CC	K1	EIF3A	eukaryotic translation initiation factor 3 subunit A [Source:HGNC Symbol;Acc:HGNC:3271]	5905	0.59445	0.36035	No
GO_NEURON_TO_NEURON_SYNAPSE	CC	K1	SHANK2	SH3 and multiple ankyrin repeat domains 2 [Source:HGNC Symbol;Acc:HGNC:14295]	6057	0.584485	0.350034	No
GO_NEURON_TO_NEURON_SYNAPSE	CC	K1	SRCIN1	SRC kinase signaling inhibitor 1 [Source:HGNC Symbol;Acc:HGNC:29506]	6068	0.583701	0.352322	No
GO_NEURON_TO_NEURON_SYNAPSE	CC	K1	SRGAP2	SLIT-ROBO Rho GTPase activating protein 2 [Source:HGNC Symbol;Acc:HGNC:19751]	6086	0.582481	0.353977	No
GO_NEURON_TO_NEURON_SYNAPSE	CC	K1	DRD2	dopamine receptor D2 [Source:HGNC Symbol;Acc:HGNC:3023]	6095	0.581828	0.356433	No
GO_NEURON_TO_NEURON_SYNAPSE	CC	K1	BCAS1	brain enriched myelin associated protein 1 [Source:HGNC Symbol;Acc:HGNC:974]	6114	0.58032	0.357987	No
GO_NEURON_TO_NEURON_SYNAPSE	CC	K1	RPL14	ribosomal protein L14 [Source:HGNC Symbol;Acc:HGNC:10305]	6195	0.575161	0.353969	No
GO_NEURON_TO_NEURON_SYNAPSE	CC	K1	PRKCG	protein kinase C gamma [Source:HGNC Symbol;Acc:HGNC:9402]	6254	0.570239	0.351891	No
GO_NEURON_TO_NEURON_SYNAPSE	CC	K1	RPS27	ribosomal protein S27 [Source:HGNC Symbol;Acc:HGNC:10416]	6305	0.567084	0.350512	No
GO_NEURON_TO_NEURON_SYNAPSE	CC	K1	CTNNB1	catenin beta 1 [Source:HGNC Symbol;Acc:HGNC:2514]	6344	0.564744	0.350192	No
GO_NEURON_TO_NEURON_SYNAPSE	CC	K1	DISC1	DISC1 scaffold protein [Source:HGNC Symbol;Acc:HGNC:2888]	6442	0.558481	0.344563	No
GO_NEURON_TO_NEURON_SYNAPSE	CC	K1	SYT7	synaptotagmin 7 [Source:HGNC Symbol;Acc:HGNC:11514]	6647	0.54494	0.329292	No
GO_NEURON_TO_NEURON_SYNAPSE	CC	K1	IGSF11	immunoglobulin superfamily member 11 [Source:HGNC Symbol;Acc:HGNC:16669]	6663	0.543906	0.330916	No
GO_NEURON_TO_NEURON_SYNAPSE	CC	K1	HOMER3	homer scaffold protein 3 [Source:HGNC Symbol;Acc:HGNC:17514]	6780	0.535528	0.323462	No
GO_NEURON_TO_NEURON_SYNAPSE	CC	K1	SH3GL1	SH3 domain containing GRB2 like 1, endophilin A2 [Source:HGNC Symbol;Acc:HGNC:10830]	6795	0.534494	0.325124	No
GO_NEURON_TO_NEURON_SYNAPSE	CC	K1	NSF	N-ethylmaleimide sensitive factor, vesicle fusing ATPase [Source:HGNC Symbol;Acc:HGNC:8016]	7150	0.51031	0.296251	No
GO_NEURON_TO_NEURON_SYNAPSE	CC	K1	IQSEC1	IQ motif and Sec7 domain ArfGEF 1 [Source:HGNC Symbol;Acc:HGNC:29112]	7244	0.503917	0.290682	No
GO_NEURON_TO_NEURON_SYNAPSE	CC	K1	CLSTN2	calsyntenin 2 [Source:HGNC Symbol;Acc:HGNC:17448]	7269	0.502122	0.291273	No
GO_NEURON_TO_NEURON_SYNAPSE	CC	K1	RPS3	ribosomal protein S3 [Source:HGNC Symbol;Acc:HGNC:10420]	7311	0.497822	0.290321	No
GO_NEURON_TO_NEURON_SYNAPSE	CC	K1	SYT12	synaptotagmin 12 [Source:HGNC Symbol;Acc:HGNC:18381]	7369	0.490743	0.287899	No
GO_NEURON_TO_NEURON_SYNAPSE	CC	K1	SLC16A3	solute carrier family 16 member 3 [Source:HGNC Symbol;Acc:HGNC:10924]	7420	0.485624	0.286075	No
GO_NEURON_TO_NEURON_SYNAPSE	CC	K1	TIAM1	TIAM Rac1 associated GEF 1 [Source:HGNC Symbol;Acc:HGNC:11805]	7465	0.481665	0.284767	No
GO_NEURON_TO_NEURON_SYNAPSE	CC	K1	NCS1	neuronal calcium sensor 1 [Source:HGNC Symbol;Acc:HGNC:3953]	7478	0.480468	0.286313	No
GO_NEURON_TO_NEURON_SYNAPSE	CC	K1	P2RY1	purinergic receptor P2Y1 [Source:HGNC Symbol;Acc:HGNC:8539]	7607	0.465673	0.277406	No
GO_NEURON_TO_NEURON_SYNAPSE	CC	K1	LYN	LYN proto-oncogene, Src family tyrosine kinase [Source:HGNC Symbol;Acc:HGNC:6735]	7641	0.462296	0.276975	No
GO_NEURON_TO_NEURON_SYNAPSE	CC	K1	DAGLA	diacylglycerol lipase alpha [Source:HGNC Symbol;Acc:HGNC:1165]	7683	0.457943	0.275805	No
GO_NEURON_TO_NEURON_SYNAPSE	CC	K1	SYNDIG1	synapse differentiation inducing 1 [Source:HGNC Symbol;Acc:HGNC:15885]	7702	0.456148	0.276682	No
GO_NEURON_TO_NEURON_SYNAPSE	CC	K1	GRIN2A	glutamate ionotropic receptor NMDA type subunit 2A [Source:HGNC Symbol;Acc:HGNC:4585]	7951	0.427701	0.256837	No
GO_NEURON_TO_NEURON_SYNAPSE	CC	K1	DCLK1	doublecortin like kinase 1 [Source:HGNC Symbol;Acc:HGNC:2700]	8022	0.418258	0.252858	No
GO_NEURON_TO_NEURON_SYNAPSE	CC	K1	CPEB1	cytoplasmic polyadenylation element binding protein 1 [Source:HGNC Symbol;Acc:HGNC:21744]	8057	0.412949	0.252069	No
GO_NEURON_TO_NEURON_SYNAPSE	CC	K1	PSD3	pleckstrin and Sec7 domain containing 3 [Source:HGNC Symbol;Acc:HGNC:19093]	8110	0.404907	0.249626	No
GO_NEURON_TO_NEURON_SYNAPSE	CC	K1	LRRC4	leucine rich repeat containing 4 [Source:HGNC Symbol;Acc:HGNC:15586]	8154	0.398324	0.247953	No
GO_NEURON_TO_NEURON_SYNAPSE	CC	K1	ADRA2C	adrenoceptor alpha 2C [Source:HGNC Symbol;Acc:HGNC:283]	8160	0.397334	0.249672	No
GO_NEURON_TO_NEURON_SYNAPSE	CC	K1	SH2D5	SH2 domain containing 5 [Source:HGNC Symbol;Acc:HGNC:28819]	8187	0.393798	0.249493	No
GO_NEURON_TO_NEURON_SYNAPSE	CC	K1	ARHGAP32	Rho GTPase activating protein 32 [Source:HGNC Symbol;Acc:HGNC:17399]	8332	0.377074	0.238672	No
GO_NEURON_TO_NEURON_SYNAPSE	CC	K1	PRKCZ	protein kinase C zeta [Source:HGNC Symbol;Acc:HGNC:9412]	8362	0.373286	0.238114	No
GO_NEURON_TO_NEURON_SYNAPSE	CC	K1	MTMR2	myotubularin related protein 2 [Source:HGNC Symbol;Acc:HGNC:7450]	8538	0.351994	0.224384	No
GO_NEURON_TO_NEURON_SYNAPSE	CC	K1	MIB1	mindbomb E3 ubiquitin protein ligase 1 [Source:HGNC Symbol;Acc:HGNC:21086]	8676	0.337051	0.213971	No
GO_NEURON_TO_NEURON_SYNAPSE	CC	K1	LIN7A	lin-7 homolog A, crumbs cell polarity complex component [Source:HGNC Symbol;Acc:HGNC:17787]	8684	0.336326	0.215178	No
GO_NEURON_TO_NEURON_SYNAPSE	CC	K1	PJA2	praja ring finger ubiquitin ligase 2 [Source:HGNC Symbol;Acc:HGNC:17481]	8695	0.335219	0.216112	No
GO_NEURON_TO_NEURON_SYNAPSE	CC	K1	NETO1	neuropilin and tolloid like 1 [Source:HGNC Symbol;Acc:HGNC:13823]	8868	0.315125	0.202449	No
GO_NEURON_TO_NEURON_SYNAPSE	CC	K1	ARRB1	arrestin beta 1 [Source:HGNC Symbol;Acc:HGNC:711]	8958	0.304173	0.196149	No
GO_NEURON_TO_NEURON_SYNAPSE	CC	K1	EGLN1	egl-9 family hypoxia inducible factor 1 [Source:HGNC Symbol;Acc:HGNC:1232]	9166	0.278316	0.179156	No
GO_NEURON_TO_NEURON_SYNAPSE	CC	K1	BAALC	BAALC binder of MAP3K1 and KLF4 [Source:HGNC Symbol;Acc:HGNC:14333]	9190	0.276007	0.178604	No
GO_NEURON_TO_NEURON_SYNAPSE	CC	K1	ITGA8	integrin subunit alpha 8 [Source:HGNC Symbol;Acc:HGNC:6144]	9314	0.26099	0.169028	No
GO_NEURON_TO_NEURON_SYNAPSE	CC	K1	EEF2K	eukaryotic elongation factor 2 kinase [Source:HGNC Symbol;Acc:HGNC:24615]	9318	0.260664	0.170181	No
GO_NEURON_TO_NEURON_SYNAPSE	CC	K1	LIN7C	lin-7 homolog C, crumbs cell polarity complex component [Source:HGNC Symbol;Acc:HGNC:17789]	9325	0.26012	0.171062	No
GO_NEURON_TO_NEURON_SYNAPSE	CC	K1	SHISA6	shisa family member 6 [Source:HGNC Symbol;Acc:HGNC:34491]	9490	0.237854	0.157694	No
GO_NEURON_TO_NEURON_SYNAPSE	CC	K1	ABHD17A	abhydrolase domain containing 17A, depalmitoylase [Source:HGNC Symbol;Acc:HGNC:28756]	9501	0.236561	0.158089	No
GO_NEURON_TO_NEURON_SYNAPSE	CC	K1	DYNLL2	dynein light chain LC8-type 2 [Source:HGNC Symbol;Acc:HGNC:24596]	9525	0.234494	0.157311	No
GO_NEURON_TO_NEURON_SYNAPSE	CC	K1	DROSHA	drosha ribonuclease III [Source:HGNC Symbol;Acc:HGNC:17904]	9543	0.232129	0.157056	No
GO_NEURON_TO_NEURON_SYNAPSE	CC	K1	GPER1	G protein-coupled estrogen receptor 1 [Source:HGNC Symbol;Acc:HGNC:4485]	9661	0.218203	0.147783	No
GO_NEURON_TO_NEURON_SYNAPSE	CC	K1	RPL23	ribosomal protein L23 [Source:HGNC Symbol;Acc:HGNC:10316]	9668	0.217398	0.148432	No
GO_NEURON_TO_NEURON_SYNAPSE	CC	K1	LRFN1	leucine rich repeat and fibronectin type III domain containing 1 [Source:HGNC Symbol;Acc:HGNC:29290]	9802	0.201959	0.13764	No
GO_NEURON_TO_NEURON_SYNAPSE	CC	K1	ADAM10	ADAM metallopeptidase domain 10 [Source:HGNC Symbol;Acc:HGNC:188]	9811	0.200914	0.13802	No
GO_NEURON_TO_NEURON_SYNAPSE	CC	K1	ABHD17B	abhydrolase domain containing 17B, depalmitoylase [Source:HGNC Symbol;Acc:HGNC:24278]	10139	0.161353	0.109658	No
GO_NEURON_TO_NEURON_SYNAPSE	CC	K1	ARRB2	arrestin beta 2 [Source:HGNC Symbol;Acc:HGNC:712]	10147	0.160655	0.109908	No
GO_NEURON_TO_NEURON_SYNAPSE	CC	K1	CHMP2B	charged multivesicular body protein 2B [Source:HGNC Symbol;Acc:HGNC:24537]	10251	0.14945	0.101513	No
GO_NEURON_TO_NEURON_SYNAPSE	CC	K1	IGSF9B	immunoglobulin superfamily member 9B [Source:HGNC Symbol;Acc:HGNC:32326]	10423	0.128836	0.086924	No
GO_NEURON_TO_NEURON_SYNAPSE	CC	K1	GAP43	growth associated protein 43 [Source:HGNC Symbol;Acc:HGNC:4140]	10556	0.112731	0.0757349	No
GO_NEURON_TO_NEURON_SYNAPSE	CC	K1	RPS13	ribosomal protein S13 [Source:HGNC Symbol;Acc:HGNC:10386]	10786	0.0858495	0.0557254	No
GO_NEURON_TO_NEURON_SYNAPSE	CC	K1	SYN3	synapsin III [Source:HGNC Symbol;Acc:HGNC:11496]	10876	0.0757889	0.04818	No
GO_NEURON_TO_NEURON_SYNAPSE	CC	K1	GRIK4	glutamate ionotropic receptor kainate type subunit 4 [Source:HGNC Symbol;Acc:HGNC:4582]	10975	0.0641967	0.0397667	No
GO_NEURON_TO_NEURON_SYNAPSE	CC	K1	EFNB2	ephrin B2 [Source:HGNC Symbol;Acc:HGNC:3227]	11058	0.0546246	0.0327319	No
GO_NEURON_TO_NEURON_SYNAPSE	CC	K1	NETO2	neuropilin and tolloid like 2 [Source:HGNC Symbol;Acc:HGNC:14644]	11169	0.0386268	0.0231062	No
GO_NEURON_TO_NEURON_SYNAPSE	CC	K1	PENK	proenkephalin [Source:HGNC Symbol;Acc:HGNC:8831]	11331	0.0164309	0.00879887	No
GO_NEURON_TO_NEURON_SYNAPSE	CC	K1	ABHD17C	abhydrolase domain containing 17C, depalmitoylase [Source:HGNC Symbol;Acc:HGNC:26925]	11353	0.0121865	0.00698746	No
GO_NEURON_TO_NEURON_SYNAPSE	CC	K1	GSG1L	GSG1 like [Source:HGNC Symbol;Acc:HGNC:28283]	11389	0.0062568	0.00389182	No
GO_NEURON_TO_NEURON_SYNAPSE	CC	K1	MX2	MX dynamin like GTPase 2 [Source:HGNC Symbol;Acc:HGNC:7533]	11405	0.00397517	0.00257216	No
GO_NEURON_TO_NEURON_SYNAPSE	CC	K1	DTNBP1	dystrobrevin binding protein 1 [Source:HGNC Symbol;Acc:HGNC:17328]	11407	0.00391687	0.0025041	No
GO_SCHAFFER_COLLATERAL_CA1_SYNAPSE	CC	K1	PPP3CA	protein phosphatase 3 catalytic subunit alpha [Source:HGNC Symbol;Acc:HGNC:9314]	15	0.998912	0.0270446	Yes
GO_SCHAFFER_COLLATERAL_CA1_SYNAPSE	CC	K1	DGKB	diacylglycerol kinase beta [Source:HGNC Symbol;Acc:HGNC:2850]	49	0.996355	0.0524355	Yes
GO_SCHAFFER_COLLATERAL_CA1_SYNAPSE	CC	K1	CDC42	cell division cycle 42 [Source:HGNC Symbol;Acc:HGNC:1736]	60	0.995484	0.079822	Yes
GO_SCHAFFER_COLLATERAL_CA1_SYNAPSE	CC	K1	NRXN1	neurexin 1 [Source:HGNC Symbol;Acc:HGNC:8008]	74	0.994397	0.106914	Yes
GO_SCHAFFER_COLLATERAL_CA1_SYNAPSE	CC	K1	ITPR1	inositol 1,4,5-trisphosphate receptor type 1 [Source:HGNC Symbol;Acc:HGNC:6180]	82	0.993852	0.134518	Yes
GO_SCHAFFER_COLLATERAL_CA1_SYNAPSE	CC	K1	SH3GL2	SH3 domain containing GRB2 like 2, endophilin A1 [Source:HGNC Symbol;Acc:HGNC:10831]	115	0.991839	0.159868	Yes
GO_SCHAFFER_COLLATERAL_CA1_SYNAPSE	CC	K1	DVL1	dishevelled segment polarity protein 1 [Source:HGNC Symbol;Acc:HGNC:3084]	154	0.989064	0.184613	Yes
GO_SCHAFFER_COLLATERAL_CA1_SYNAPSE	CC	K1	FYN	FYN proto-oncogene, Src family tyrosine kinase [Source:HGNC Symbol;Acc:HGNC:4037]	252	0.982211	0.203981	Yes
GO_SCHAFFER_COLLATERAL_CA1_SYNAPSE	CC	K1	ACTB	actin beta [Source:HGNC Symbol;Acc:HGNC:132]	300	0.9784	0.227632	Yes
GO_SCHAFFER_COLLATERAL_CA1_SYNAPSE	CC	K1	GRM5	glutamate metabotropic receptor 5 [Source:HGNC Symbol;Acc:HGNC:4597]	323	0.976715	0.253432	Yes
GO_SCHAFFER_COLLATERAL_CA1_SYNAPSE	CC	K1	TNR	tenascin R [Source:HGNC Symbol;Acc:HGNC:11953]	505	0.963987	0.264904	Yes
GO_SCHAFFER_COLLATERAL_CA1_SYNAPSE	CC	K1	DGKI	diacylglycerol kinase iota [Source:HGNC Symbol;Acc:HGNC:2855]	646	0.954303	0.279703	Yes
GO_SCHAFFER_COLLATERAL_CA1_SYNAPSE	CC	K1	ACTG1	actin gamma 1 [Source:HGNC Symbol;Acc:HGNC:144]	660	0.953101	0.305623	Yes
GO_SCHAFFER_COLLATERAL_CA1_SYNAPSE	CC	K1	LRRC4C	leucine rich repeat containing 4C [Source:HGNC Symbol;Acc:HGNC:29317]	800	0.943804	0.320211	Yes
GO_SCHAFFER_COLLATERAL_CA1_SYNAPSE	CC	K1	LRRTM2	leucine rich repeat transmembrane neuronal 2 [Source:HGNC Symbol;Acc:HGNC:19409]	846	0.940805	0.342971	Yes
GO_SCHAFFER_COLLATERAL_CA1_SYNAPSE	CC	K1	CDK5	cyclin dependent kinase 5 [Source:HGNC Symbol;Acc:HGNC:1774]	870	0.939227	0.367618	Yes
GO_SCHAFFER_COLLATERAL_CA1_SYNAPSE	CC	K1	INA	internexin neuronal intermediate filament protein alpha [Source:HGNC Symbol;Acc:HGNC:6057]	905	0.936888	0.391233	Yes
GO_SCHAFFER_COLLATERAL_CA1_SYNAPSE	CC	K1	CPLX1	complexin 1 [Source:HGNC Symbol;Acc:HGNC:2309]	1054	0.926776	0.404547	Yes
GO_SCHAFFER_COLLATERAL_CA1_SYNAPSE	CC	K1	CACNG2	calcium voltage-gated channel auxiliary subunit gamma 2 [Source:HGNC Symbol;Acc:HGNC:1406]	1135	0.921436	0.423682	Yes
GO_SCHAFFER_COLLATERAL_CA1_SYNAPSE	CC	K1	CHRM1	cholinergic receptor muscarinic 1 [Source:HGNC Symbol;Acc:HGNC:1950]	1306	0.909472	0.434573	Yes
GO_SCHAFFER_COLLATERAL_CA1_SYNAPSE	CC	K1	EPHA7	EPH receptor A7 [Source:HGNC Symbol;Acc:HGNC:3390]	1354	0.906267	0.456177	Yes
GO_SCHAFFER_COLLATERAL_CA1_SYNAPSE	CC	K1	SYT11	synaptotagmin 11 [Source:HGNC Symbol;Acc:HGNC:19239]	1396	0.903591	0.478231	Yes
GO_SCHAFFER_COLLATERAL_CA1_SYNAPSE	CC	K1	CACNG3	calcium voltage-gated channel auxiliary subunit gamma 3 [Source:HGNC Symbol;Acc:HGNC:1407]	1460	0.899353	0.498233	Yes
GO_SCHAFFER_COLLATERAL_CA1_SYNAPSE	CC	K1	RNF216	ring finger protein 216 [Source:HGNC Symbol;Acc:HGNC:21698]	1711	0.882046	0.501318	Yes
GO_SCHAFFER_COLLATERAL_CA1_SYNAPSE	CC	K1	BCR	BCR activator of RhoGEF and GTPase [Source:HGNC Symbol;Acc:HGNC:1014]	1856	0.8716	0.513417	Yes
GO_SCHAFFER_COLLATERAL_CA1_SYNAPSE	CC	K1	LRFN2	leucine rich repeat and fibronectin type III domain containing 2 [Source:HGNC Symbol;Acc:HGNC:21226]	2210	0.847949	0.506487	Yes
GO_SCHAFFER_COLLATERAL_CA1_SYNAPSE	CC	K1	CDH11	cadherin 11 [Source:HGNC Symbol;Acc:HGNC:1750]	2306	0.841349	0.522031	Yes
GO_SCHAFFER_COLLATERAL_CA1_SYNAPSE	CC	K1	BAIAP2	BAR/IMD domain containing adaptor protein 2 [Source:HGNC Symbol;Acc:HGNC:947]	2350	0.838302	0.542056	Yes
GO_SCHAFFER_COLLATERAL_CA1_SYNAPSE	CC	K1	STX3	syntaxin 3 [Source:HGNC Symbol;Acc:HGNC:11438]	2508	0.827258	0.551755	Yes
GO_SCHAFFER_COLLATERAL_CA1_SYNAPSE	CC	K1	NEFH	neurofilament heavy [Source:HGNC Symbol;Acc:HGNC:7737]	3261	0.776301	0.507744	No
GO_SCHAFFER_COLLATERAL_CA1_SYNAPSE	CC	K1	ABR	ABR activator of RhoGEF and GTPase [Source:HGNC Symbol;Acc:HGNC:81]	3610	0.752775	0.498551	No
GO_SCHAFFER_COLLATERAL_CA1_SYNAPSE	CC	K1	PFN2	profilin 2 [Source:HGNC Symbol;Acc:HGNC:8882]	5488	0.62349	0.351388	No
GO_SCHAFFER_COLLATERAL_CA1_SYNAPSE	CC	K1	ADRB1	adrenoceptor beta 1 [Source:HGNC Symbol;Acc:HGNC:285]	5609	0.615171	0.358314	No
GO_SCHAFFER_COLLATERAL_CA1_SYNAPSE	CC	K1	PRKAR1B	protein kinase cAMP-dependent type I regulatory subunit beta [Source:HGNC Symbol;Acc:HGNC:9390]	5818	0.600751	0.357102	No
GO_SCHAFFER_COLLATERAL_CA1_SYNAPSE	CC	K1	PTPRA	protein tyrosine phosphatase receptor type A [Source:HGNC Symbol;Acc:HGNC:9664]	6142	0.578509	0.345157	No
GO_SCHAFFER_COLLATERAL_CA1_SYNAPSE	CC	K1	CTNNB1	catenin beta 1 [Source:HGNC Symbol;Acc:HGNC:2514]	6344	0.564744	0.343537	No
GO_SCHAFFER_COLLATERAL_CA1_SYNAPSE	CC	K1	SH3GL1	SH3 domain containing GRB2 like 1, endophilin A2 [Source:HGNC Symbol;Acc:HGNC:10830]	6795	0.534494	0.319187	No
GO_SCHAFFER_COLLATERAL_CA1_SYNAPSE	CC	K1	RAB11A	RAB11A, member RAS oncogene family [Source:HGNC Symbol;Acc:HGNC:9760]	7580	0.468364	0.263623	No
GO_SCHAFFER_COLLATERAL_CA1_SYNAPSE	CC	K1	WNT7A	Wnt family member 7A [Source:HGNC Symbol;Acc:HGNC:12786]	7801	0.444559	0.256921	No
GO_SCHAFFER_COLLATERAL_CA1_SYNAPSE	CC	K1	LRRC4	leucine rich repeat containing 4 [Source:HGNC Symbol;Acc:HGNC:15586]	8154	0.398324	0.237313	No
GO_SCHAFFER_COLLATERAL_CA1_SYNAPSE	CC	K1	PRKCZ	protein kinase C zeta [Source:HGNC Symbol;Acc:HGNC:9412]	8362	0.373286	0.22973	No
GO_SCHAFFER_COLLATERAL_CA1_SYNAPSE	CC	K1	ADORA2B	adenosine A2b receptor [Source:HGNC Symbol;Acc:HGNC:264]	8903	0.310065	0.191103	No
GO_SCHAFFER_COLLATERAL_CA1_SYNAPSE	CC	K1	PLAT	plasminogen activator, tissue type [Source:HGNC Symbol;Acc:HGNC:9051]	9410	0.24951	0.153743	No
GO_SCHAFFER_COLLATERAL_CA1_SYNAPSE	CC	K1	ITGB1	integrin subunit beta 1 [Source:HGNC Symbol;Acc:HGNC:6153]	9875	0.193259	0.118475	No
GO_SCHAFFER_COLLATERAL_CA1_SYNAPSE	CC	K1	PLCG1	phospholipase C gamma 1 [Source:HGNC Symbol;Acc:HGNC:9065]	9908	0.188629	0.12102	No
GO_SCHAFFER_COLLATERAL_CA1_SYNAPSE	CC	K1	GHRL	ghrelin and obestatin prepropeptide [Source:HGNC Symbol;Acc:HGNC:18129]	10221	0.152013	0.0979313	No
GO_SCHAFFER_COLLATERAL_CA1_SYNAPSE	CC	K1	AKAP12	A-kinase anchoring protein 12 [Source:HGNC Symbol;Acc:HGNC:370]	10309	0.141745	0.0943142	No
GO_SCHAFFER_COLLATERAL_CA1_SYNAPSE	CC	K1	PLG	plasminogen [Source:HGNC Symbol;Acc:HGNC:9071]	10797	0.0844043	0.0539351	No
GO_SCHAFFER_COLLATERAL_CA1_SYNAPSE	CC	K1	EFNB2	ephrin B2 [Source:HGNC Symbol;Acc:HGNC:3227]	11058	0.0546246	0.032649	No
GO_SCHAFFER_COLLATERAL_CA1_SYNAPSE	CC	K1	GSG1L	GSG1 like [Source:HGNC Symbol;Acc:HGNC:28283]	11389	0.0062568	0.00384112	No
GO_SCHAFFER_COLLATERAL_CA1_SYNAPSE	CC	K1	DTNBP1	dystrobrevin binding protein 1 [Source:HGNC Symbol;Acc:HGNC:17328]	11407	0.00391687	0.00245914	No
GO_SYNAPTIC_MEMBRANE	CC	K1	ERBB4	erb-b2 receptor tyrosine kinase 4 [Source:HGNC Symbol;Acc:HGNC:3432]	4	0.999728	0.0052013	Yes
GO_SYNAPTIC_MEMBRANE	CC	K1	SYT1	synaptotagmin 1 [Source:HGNC Symbol;Acc:HGNC:11509]	7	0.99951	0.0105803	Yes
GO_SYNAPTIC_MEMBRANE	CC	K1	KCNJ3	potassium inwardly rectifying channel subfamily J member 3 [Source:HGNC Symbol;Acc:HGNC:6264]	9	0.999402	0.0160481	Yes
GO_SYNAPTIC_MEMBRANE	CC	K1	GABRA5	gamma-aminobutyric acid type A receptor subunit alpha5 [Source:HGNC Symbol;Acc:HGNC:4079]	14	0.998966	0.0212451	Yes
GO_SYNAPTIC_MEMBRANE	CC	K1	NLGN1	neuroligin 1 [Source:HGNC Symbol;Acc:HGNC:14291]	23	0.998314	0.0260808	Yes
GO_SYNAPTIC_MEMBRANE	CC	K1	KCND2	potassium voltage-gated channel subfamily D member 2 [Source:HGNC Symbol;Acc:HGNC:6238]	38	0.997171	0.0303735	Yes
GO_SYNAPTIC_MEMBRANE	CC	K1	GABBR2	gamma-aminobutyric acid type B receptor subunit 2 [Source:HGNC Symbol;Acc:HGNC:4507]	44	0.996845	0.0354694	Yes
GO_SYNAPTIC_MEMBRANE	CC	K1	GRIA4	glutamate ionotropic receptor AMPA type subunit 4 [Source:HGNC Symbol;Acc:HGNC:4574]	48	0.996518	0.0407423	Yes
GO_SYNAPTIC_MEMBRANE	CC	K1	RIMS1	regulating synaptic membrane exocytosis 1 [Source:HGNC Symbol;Acc:HGNC:17282]	52	0.996029	0.0460124	Yes
GO_SYNAPTIC_MEMBRANE	CC	K1	LRRTM3	leucine rich repeat transmembrane neuronal 3 [Source:HGNC Symbol;Acc:HGNC:19410]	66	0.994995	0.0503825	Yes
GO_SYNAPTIC_MEMBRANE	CC	K1	GRIK2	glutamate ionotropic receptor kainate type subunit 2 [Source:HGNC Symbol;Acc:HGNC:4580]	70	0.994778	0.0556457	Yes
GO_SYNAPTIC_MEMBRANE	CC	K1	GABRB2	gamma-aminobutyric acid type A receptor subunit beta2 [Source:HGNC Symbol;Acc:HGNC:4082]	73	0.994451	0.0609965	Yes
GO_SYNAPTIC_MEMBRANE	CC	K1	NRXN1	neurexin 1 [Source:HGNC Symbol;Acc:HGNC:8008]	74	0.994397	0.0665259	Yes
GO_SYNAPTIC_MEMBRANE	CC	K1	RIMS2	regulating synaptic membrane exocytosis 2 [Source:HGNC Symbol;Acc:HGNC:17283]	78	0.994178	0.0717858	Yes
GO_SYNAPTIC_MEMBRANE	CC	K1	ANK2	ankyrin 2 [Source:HGNC Symbol;Acc:HGNC:493]	84	0.993689	0.0768641	Yes
GO_SYNAPTIC_MEMBRANE	CC	K1	SCN2A	sodium voltage-gated channel alpha subunit 2 [Source:HGNC Symbol;Acc:HGNC:10588]	85	0.993635	0.0823893	Yes
GO_SYNAPTIC_MEMBRANE	CC	K1	DLG4	discs large MAGUK scaffold protein 4 [Source:HGNC Symbol;Acc:HGNC:2903]	89	0.993417	0.0876449	Yes
GO_SYNAPTIC_MEMBRANE	CC	K1	CRYAB	crystallin alpha B [Source:HGNC Symbol;Acc:HGNC:2389]	92	0.993248	0.0929891	Yes
GO_SYNAPTIC_MEMBRANE	CC	K1	CHRNB2	cholinergic receptor nicotinic beta 2 subunit [Source:HGNC Symbol;Acc:HGNC:1962]	95	0.99309	0.0983323	Yes
GO_SYNAPTIC_MEMBRANE	CC	K1	DNM3	dynamin 3 [Source:HGNC Symbol;Acc:HGNC:29125]	96	0.993036	0.103854	Yes
GO_SYNAPTIC_MEMBRANE	CC	K1	CDH10	cadherin 10 [Source:HGNC Symbol;Acc:HGNC:1749]	101	0.99271	0.109016	Yes
GO_SYNAPTIC_MEMBRANE	CC	K1	CHRNA4	cholinergic receptor nicotinic alpha 4 subunit [Source:HGNC Symbol;Acc:HGNC:1958]	110	0.992111	0.113818	Yes
GO_SYNAPTIC_MEMBRANE	CC	K1	KCNA2	potassium voltage-gated channel subfamily A member 2 [Source:HGNC Symbol;Acc:HGNC:6220]	118	0.991568	0.118705	Yes
GO_SYNAPTIC_MEMBRANE	CC	K1	GRIP1	glutamate receptor interacting protein 1 [Source:HGNC Symbol;Acc:HGNC:18708]	123	0.991132	0.123859	Yes
GO_SYNAPTIC_MEMBRANE	CC	K1	NTRK3	neurotrophic receptor tyrosine kinase 3 [Source:HGNC Symbol;Acc:HGNC:8033]	138	0.990099	0.128112	Yes
GO_SYNAPTIC_MEMBRANE	CC	K1	GRIN1	glutamate ionotropic receptor NMDA type subunit 1 [Source:HGNC Symbol;Acc:HGNC:4584]	141	0.989881	0.133438	Yes
GO_SYNAPTIC_MEMBRANE	CC	K1	ADORA1	adenosine A1 receptor [Source:HGNC Symbol;Acc:HGNC:262]	142	0.989826	0.138942	Yes
GO_SYNAPTIC_MEMBRANE	CC	K1	NRCAM	neuronal cell adhesion molecule [Source:HGNC Symbol;Acc:HGNC:7994]	144	0.989664	0.144355	Yes
GO_SYNAPTIC_MEMBRANE	CC	K1	GRID2	glutamate ionotropic receptor delta type subunit 2 [Source:HGNC Symbol;Acc:HGNC:4576]	156	0.988901	0.14887	Yes
GO_SYNAPTIC_MEMBRANE	CC	K1	GABRB3	gamma-aminobutyric acid type A receptor subunit beta3 [Source:HGNC Symbol;Acc:HGNC:4083]	164	0.988466	0.153741	Yes
GO_SYNAPTIC_MEMBRANE	CC	K1	CHRNA1	cholinergic receptor nicotinic alpha 1 subunit [Source:HGNC Symbol;Acc:HGNC:1955]	176	0.987705	0.158249	Yes
GO_SYNAPTIC_MEMBRANE	CC	K1	PSEN1	presenilin 1 [Source:HGNC Symbol;Acc:HGNC:9508]	181	0.987378	0.163382	Yes
GO_SYNAPTIC_MEMBRANE	CC	K1	GPHN	gephyrin [Source:HGNC Symbol;Acc:HGNC:15465]	204	0.985855	0.166896	Yes
GO_SYNAPTIC_MEMBRANE	CC	K1	KCNA1	potassium voltage-gated channel subfamily A member 1 [Source:HGNC Symbol;Acc:HGNC:6218]	205	0.9858	0.172378	Yes
GO_SYNAPTIC_MEMBRANE	CC	K1	CNTN1	contactin 1 [Source:HGNC Symbol;Acc:HGNC:2171]	208	0.985583	0.177679	Yes
GO_SYNAPTIC_MEMBRANE	CC	K1	KCNC2	potassium voltage-gated channel subfamily C member 2 [Source:HGNC Symbol;Acc:HGNC:6234]	209	0.985529	0.183159	Yes
GO_SYNAPTIC_MEMBRANE	CC	K1	DLG1	discs large MAGUK scaffold protein 1 [Source:HGNC Symbol;Acc:HGNC:2900]	210	0.985475	0.188639	Yes
GO_SYNAPTIC_MEMBRANE	CC	K1	CNTNAP4	contactin associated protein family member 4 [Source:HGNC Symbol;Acc:HGNC:18747]	242	0.98308	0.191333	Yes
GO_SYNAPTIC_MEMBRANE	CC	K1	CADPS2	calcium dependent secretion activator 2 [Source:HGNC Symbol;Acc:HGNC:16018]	256	0.981937	0.19563	Yes
GO_SYNAPTIC_MEMBRANE	CC	K1	GABRD	gamma-aminobutyric acid type A receptor subunit delta [Source:HGNC Symbol;Acc:HGNC:4084]	268	0.981012	0.200101	Yes
GO_SYNAPTIC_MEMBRANE	CC	K1	GRIA1	glutamate ionotropic receptor AMPA type subunit 1 [Source:HGNC Symbol;Acc:HGNC:4571]	273	0.980686	0.205197	Yes
GO_SYNAPTIC_MEMBRANE	CC	K1	NLGN2	neuroligin 2 [Source:HGNC Symbol;Acc:HGNC:14290]	278	0.980305	0.21029	Yes
GO_SYNAPTIC_MEMBRANE	CC	K1	GRIA2	glutamate ionotropic receptor AMPA type subunit 2 [Source:HGNC Symbol;Acc:HGNC:4572]	297	0.97862	0.214122	Yes
GO_SYNAPTIC_MEMBRANE	CC	K1	CDH9	cadherin 9 [Source:HGNC Symbol;Acc:HGNC:1768]	307	0.977968	0.218755	Yes
GO_SYNAPTIC_MEMBRANE	CC	K1	GRM5	glutamate metabotropic receptor 5 [Source:HGNC Symbol;Acc:HGNC:4597]	323	0.976715	0.222845	Yes
GO_SYNAPTIC_MEMBRANE	CC	K1	CHRNG	cholinergic receptor nicotinic gamma subunit [Source:HGNC Symbol;Acc:HGNC:1967]	335	0.975781	0.227287	Yes
GO_SYNAPTIC_MEMBRANE	CC	K1	PRR7	proline rich 7, synaptic [Source:HGNC Symbol;Acc:HGNC:28130]	337	0.975628	0.232622	Yes
GO_SYNAPTIC_MEMBRANE	CC	K1	AKAP9	A-kinase anchoring protein 9 [Source:HGNC Symbol;Acc:HGNC:379]	351	0.974595	0.236879	Yes
GO_SYNAPTIC_MEMBRANE	CC	K1	IQSEC3	IQ motif and Sec7 domain ArfGEF 3 [Source:HGNC Symbol;Acc:HGNC:29193]	354	0.97443	0.242118	Yes
GO_SYNAPTIC_MEMBRANE	CC	K1	DLG2	discs large MAGUK scaffold protein 2 [Source:HGNC Symbol;Acc:HGNC:2901]	360	0.973996	0.247087	Yes
GO_SYNAPTIC_MEMBRANE	CC	K1	KCTD8	potassium channel tetramerization domain containing 8 [Source:HGNC Symbol;Acc:HGNC:22394]	369	0.973341	0.251784	Yes
GO_SYNAPTIC_MEMBRANE	CC	K1	KCTD16	potassium channel tetramerization domain containing 16 [Source:HGNC Symbol;Acc:HGNC:29244]	376	0.972854	0.256657	Yes
GO_SYNAPTIC_MEMBRANE	CC	K1	KCNC1	potassium voltage-gated channel subfamily C member 1 [Source:HGNC Symbol;Acc:HGNC:6233]	412	0.970785	0.258925	Yes
GO_SYNAPTIC_MEMBRANE	CC	K1	CHRNB4	cholinergic receptor nicotinic beta 4 subunit [Source:HGNC Symbol;Acc:HGNC:1964]	467	0.966977	0.259472	Yes
GO_SYNAPTIC_MEMBRANE	CC	K1	SLITRK1	SLIT and NTRK like family member 1 [Source:HGNC Symbol;Acc:HGNC:20297]	469	0.966866	0.264759	Yes
GO_SYNAPTIC_MEMBRANE	CC	K1	PALM	paralemmin [Source:HGNC Symbol;Acc:HGNC:8594]	476	0.965941	0.269594	Yes
GO_SYNAPTIC_MEMBRANE	CC	K1	CHRNA5	cholinergic receptor nicotinic alpha 5 subunit [Source:HGNC Symbol;Acc:HGNC:1959]	480	0.965671	0.274695	Yes
GO_SYNAPTIC_MEMBRANE	CC	K1	ABHD6	abhydrolase domain containing 6, acylglycerol lipase [Source:HGNC Symbol;Acc:HGNC:21398]	496	0.964585	0.278717	Yes
GO_SYNAPTIC_MEMBRANE	CC	K1	CACNG8	calcium voltage-gated channel auxiliary subunit gamma 8 [Source:HGNC Symbol;Acc:HGNC:13628]	510	0.963711	0.282913	Yes
GO_SYNAPTIC_MEMBRANE	CC	K1	CTNNA2	catenin alpha 2 [Source:HGNC Symbol;Acc:HGNC:2510]	520	0.963116	0.287464	Yes
GO_SYNAPTIC_MEMBRANE	CC	K1	KCND3	potassium voltage-gated channel subfamily D member 3 [Source:HGNC Symbol;Acc:HGNC:6239]	530	0.962459	0.292011	Yes
GO_SYNAPTIC_MEMBRANE	CC	K1	ATP2B1	ATPase plasma membrane Ca2+ transporting 1 [Source:HGNC Symbol;Acc:HGNC:814]	590	0.958107	0.292061	Yes
GO_SYNAPTIC_MEMBRANE	CC	K1	DGKI	diacylglycerol kinase iota [Source:HGNC Symbol;Acc:HGNC:2855]	646	0.954303	0.292449	Yes
GO_SYNAPTIC_MEMBRANE	CC	K1	SLC6A9	solute carrier family 6 member 9 [Source:HGNC Symbol;Acc:HGNC:11056]	684	0.951578	0.294431	Yes
GO_SYNAPTIC_MEMBRANE	CC	K1	ANK3	ankyrin 3 [Source:HGNC Symbol;Acc:HGNC:494]	734	0.948205	0.295321	Yes
GO_SYNAPTIC_MEMBRANE	CC	K1	CHRNA2	cholinergic receptor nicotinic alpha 2 subunit [Source:HGNC Symbol;Acc:HGNC:1956]	751	0.947013	0.299156	Yes
GO_SYNAPTIC_MEMBRANE	CC	K1	NECTIN1	nectin cell adhesion molecule 1 [Source:HGNC Symbol;Acc:HGNC:9706]	752	0.946902	0.304421	Yes
GO_SYNAPTIC_MEMBRANE	CC	K1	CHRNA3	cholinergic receptor nicotinic alpha 3 subunit [Source:HGNC Symbol;Acc:HGNC:1957]	768	0.945814	0.308339	Yes
GO_SYNAPTIC_MEMBRANE	CC	K1	CHRM2	cholinergic receptor muscarinic 2 [Source:HGNC Symbol;Acc:HGNC:1951]	769	0.945756	0.313598	Yes
GO_SYNAPTIC_MEMBRANE	CC	K1	DNM1	dynamin 1 [Source:HGNC Symbol;Acc:HGNC:2972]	781	0.944995	0.317869	Yes
GO_SYNAPTIC_MEMBRANE	CC	K1	LRRC4C	leucine rich repeat containing 4C [Source:HGNC Symbol;Acc:HGNC:29317]	800	0.943804	0.321507	Yes
GO_SYNAPTIC_MEMBRANE	CC	K1	SLITRK3	SLIT and NTRK like family member 3 [Source:HGNC Symbol;Acc:HGNC:23501]	816	0.942716	0.325407	Yes
GO_SYNAPTIC_MEMBRANE	CC	K1	RGS7BP	regulator of G protein signaling 7 binding protein [Source:HGNC Symbol;Acc:HGNC:23271]	825	0.942172	0.329931	Yes
GO_SYNAPTIC_MEMBRANE	CC	K1	LRRTM2	leucine rich repeat transmembrane neuronal 2 [Source:HGNC Symbol;Acc:HGNC:19409]	846	0.940805	0.333374	Yes
GO_SYNAPTIC_MEMBRANE	CC	K1	TENM2	teneurin transmembrane protein 2 [Source:HGNC Symbol;Acc:HGNC:29943]	874	0.939016	0.33618	Yes
GO_SYNAPTIC_MEMBRANE	CC	K1	FAIM2	Fas apoptotic inhibitory molecule 2 [Source:HGNC Symbol;Acc:HGNC:17067]	901	0.937163	0.339066	Yes
GO_SYNAPTIC_MEMBRANE	CC	K1	ITSN1	intersectin 1 [Source:HGNC Symbol;Acc:HGNC:6183]	917	0.936188	0.34293	Yes
GO_SYNAPTIC_MEMBRANE	CC	K1	GRM7	glutamate metabotropic receptor 7 [Source:HGNC Symbol;Acc:HGNC:4599]	932	0.935263	0.346879	Yes
GO_SYNAPTIC_MEMBRANE	CC	K1	ATP2B2	ATPase plasma membrane Ca2+ transporting 2 [Source:HGNC Symbol;Acc:HGNC:815]	964	0.932916	0.349294	Yes
GO_SYNAPTIC_MEMBRANE	CC	K1	ITGB3	integrin subunit beta 3 [Source:HGNC Symbol;Acc:HGNC:6156]	970	0.932593	0.354032	Yes
GO_SYNAPTIC_MEMBRANE	CC	K1	PTEN	phosphatase and tensin homolog [Source:HGNC Symbol;Acc:HGNC:9588]	1000	0.93058	0.356613	Yes
GO_SYNAPTIC_MEMBRANE	CC	K1	KCNJ4	potassium inwardly rectifying channel subfamily J member 4 [Source:HGNC Symbol;Acc:HGNC:6265]	1010	0.929924	0.360979	Yes
GO_SYNAPTIC_MEMBRANE	CC	K1	GABRG3	gamma-aminobutyric acid type A receptor subunit gamma3 [Source:HGNC Symbol;Acc:HGNC:4088]	1057	0.926555	0.362017	Yes
GO_SYNAPTIC_MEMBRANE	CC	K1	PI4K2A	phosphatidylinositol 4-kinase type 2 alpha [Source:HGNC Symbol;Acc:HGNC:30031]	1109	0.923127	0.362589	Yes
GO_SYNAPTIC_MEMBRANE	CC	K1	GRIN2C	glutamate ionotropic receptor NMDA type subunit 2C [Source:HGNC Symbol;Acc:HGNC:4587]	1116	0.922633	0.367183	Yes
GO_SYNAPTIC_MEMBRANE	CC	K1	DRD1	dopamine receptor D1 [Source:HGNC Symbol;Acc:HGNC:3020]	1133	0.921608	0.370876	Yes
GO_SYNAPTIC_MEMBRANE	CC	K1	CACNG2	calcium voltage-gated channel auxiliary subunit gamma 2 [Source:HGNC Symbol;Acc:HGNC:1406]	1135	0.921436	0.375911	Yes
GO_SYNAPTIC_MEMBRANE	CC	K1	SLC6A1	solute carrier family 6 member 1 [Source:HGNC Symbol;Acc:HGNC:11042]	1159	0.91975	0.378968	Yes
GO_SYNAPTIC_MEMBRANE	CC	K1	GPM6A	glycoprotein M6A [Source:HGNC Symbol;Acc:HGNC:4460]	1193	0.916921	0.381115	Yes
GO_SYNAPTIC_MEMBRANE	CC	K1	SLC8A1	solute carrier family 8 member A1 [Source:HGNC Symbol;Acc:HGNC:11068]	1219	0.915352	0.383969	Yes
GO_SYNAPTIC_MEMBRANE	CC	K1	GRID1	glutamate ionotropic receptor delta type subunit 1 [Source:HGNC Symbol;Acc:HGNC:4575]	1235	0.914309	0.387711	Yes
GO_SYNAPTIC_MEMBRANE	CC	K1	DBN1	drebrin 1 [Source:HGNC Symbol;Acc:HGNC:2695]	1303	0.90964	0.386777	Yes
GO_SYNAPTIC_MEMBRANE	CC	K1	CHRM1	cholinergic receptor muscarinic 1 [Source:HGNC Symbol;Acc:HGNC:1950]	1306	0.909472	0.391656	Yes
GO_SYNAPTIC_MEMBRANE	CC	K1	EPHA7	EPH receptor A7 [Source:HGNC Symbol;Acc:HGNC:3390]	1354	0.906267	0.392491	Yes
GO_SYNAPTIC_MEMBRANE	CC	K1	CNR1	cannabinoid receptor 1 [Source:HGNC Symbol;Acc:HGNC:2159]	1391	0.903972	0.394298	Yes
GO_SYNAPTIC_MEMBRANE	CC	K1	SYT11	synaptotagmin 11 [Source:HGNC Symbol;Acc:HGNC:19239]	1396	0.903591	0.398965	Yes
GO_SYNAPTIC_MEMBRANE	CC	K1	STX11	syntaxin 11 [Source:HGNC Symbol;Acc:HGNC:11429]	1418	0.9022	0.402104	Yes
GO_SYNAPTIC_MEMBRANE	CC	K1	SYNE1	spectrin repeat containing nuclear envelope protein 1 [Source:HGNC Symbol;Acc:HGNC:17089]	1440	0.900653	0.405233	Yes
GO_SYNAPTIC_MEMBRANE	CC	K1	CACNG3	calcium voltage-gated channel auxiliary subunit gamma 3 [Source:HGNC Symbol;Acc:HGNC:1407]	1460	0.899353	0.408535	Yes
GO_SYNAPTIC_MEMBRANE	CC	K1	SYT6	synaptotagmin 6 [Source:HGNC Symbol;Acc:HGNC:18638]	1462	0.899238	0.413446	Yes
GO_SYNAPTIC_MEMBRANE	CC	K1	TMEM240	transmembrane protein 240 [Source:HGNC Symbol;Acc:HGNC:25186]	1466	0.898966	0.418176	Yes
GO_SYNAPTIC_MEMBRANE	CC	K1	CACNA1C	calcium voltage-gated channel subunit alpha1 C [Source:HGNC Symbol;Acc:HGNC:1390]	1495	0.897073	0.42066	Yes
GO_SYNAPTIC_MEMBRANE	CC	K1	ERC1	ELKS/RAB6-interacting/CAST family member 1 [Source:HGNC Symbol;Acc:HGNC:17072]	1510	0.89592	0.42439	Yes
GO_SYNAPTIC_MEMBRANE	CC	K1	SCRIB	scribble planar cell polarity protein [Source:HGNC Symbol;Acc:HGNC:30377]	1527	0.894614	0.427934	Yes
GO_SYNAPTIC_MEMBRANE	CC	K1	CNTN5	contactin 5 [Source:HGNC Symbol;Acc:HGNC:2175]	1554	0.892667	0.430572	Yes
GO_SYNAPTIC_MEMBRANE	CC	K1	NRGN	neurogranin [Source:HGNC Symbol;Acc:HGNC:8000]	1642	0.887051	0.427723	Yes
GO_SYNAPTIC_MEMBRANE	CC	K1	TMUB1	transmembrane and ubiquitin like domain containing 1 [Source:HGNC Symbol;Acc:HGNC:21709]	1692	0.883243	0.428252	Yes
GO_SYNAPTIC_MEMBRANE	CC	K1	HTR1B	5-hydroxytryptamine receptor 1B [Source:HGNC Symbol;Acc:HGNC:5287]	1805	0.875517	0.423104	Yes
GO_SYNAPTIC_MEMBRANE	CC	K1	LRFN5	leucine rich repeat and fibronectin type III domain containing 5 [Source:HGNC Symbol;Acc:HGNC:20360]	1816	0.874708	0.427073	Yes
GO_SYNAPTIC_MEMBRANE	CC	K1	CHRNE	cholinergic receptor nicotinic epsilon subunit [Source:HGNC Symbol;Acc:HGNC:1966]	1823	0.874272	0.431398	Yes
GO_SYNAPTIC_MEMBRANE	CC	K1	CANX	calnexin [Source:HGNC Symbol;Acc:HGNC:1473]	1871	0.870783	0.432036	Yes
GO_SYNAPTIC_MEMBRANE	CC	K1	CHRNB1	cholinergic receptor nicotinic beta 1 subunit [Source:HGNC Symbol;Acc:HGNC:1961]	1976	0.863983	0.427539	Yes
GO_SYNAPTIC_MEMBRANE	CC	K1	NRP2	neuropilin 2 [Source:HGNC Symbol;Acc:HGNC:8005]	2023	0.860664	0.428211	Yes
GO_SYNAPTIC_MEMBRANE	CC	K1	SORCS2	sortilin related VPS10 domain containing receptor 2 [Source:HGNC Symbol;Acc:HGNC:16698]	2052	0.858884	0.430482	Yes
GO_SYNAPTIC_MEMBRANE	CC	K1	SLC4A8	solute carrier family 4 member 8 [Source:HGNC Symbol;Acc:HGNC:11034]	2118	0.854298	0.429419	Yes
GO_SYNAPTIC_MEMBRANE	CC	K1	CACNG7	calcium voltage-gated channel auxiliary subunit gamma 7 [Source:HGNC Symbol;Acc:HGNC:13626]	2128	0.853591	0.433361	Yes
GO_SYNAPTIC_MEMBRANE	CC	K1	GRIN2D	glutamate ionotropic receptor NMDA type subunit 2D [Source:HGNC Symbol;Acc:HGNC:4588]	2163	0.851143	0.435053	Yes
GO_SYNAPTIC_MEMBRANE	CC	K1	LRRTM4	leucine rich repeat transmembrane neuronal 4 [Source:HGNC Symbol;Acc:HGNC:19411]	2166	0.85105	0.439606	Yes
GO_SYNAPTIC_MEMBRANE	CC	K1	CHRNA7	cholinergic receptor nicotinic alpha 7 subunit [Source:HGNC Symbol;Acc:HGNC:1960]	2173	0.850523	0.443799	Yes
GO_SYNAPTIC_MEMBRANE	CC	K1	LRFN2	leucine rich repeat and fibronectin type III domain containing 2 [Source:HGNC Symbol;Acc:HGNC:21226]	2210	0.847949	0.445294	Yes
GO_SYNAPTIC_MEMBRANE	CC	K1	DENND1A	DENN domain containing 1A [Source:HGNC Symbol;Acc:HGNC:29324]	2216	0.847451	0.44956	Yes
GO_SYNAPTIC_MEMBRANE	CC	K1	BAIAP2	BAR/IMD domain containing adaptor protein 2 [Source:HGNC Symbol;Acc:HGNC:947]	2350	0.838302	0.442326	Yes
GO_SYNAPTIC_MEMBRANE	CC	K1	SEMA4C	semaphorin 4C [Source:HGNC Symbol;Acc:HGNC:10731]	2390	0.835328	0.443483	Yes
GO_SYNAPTIC_MEMBRANE	CC	K1	RIMS3	regulating synaptic membrane exocytosis 3 [Source:HGNC Symbol;Acc:HGNC:21292]	2411	0.833859	0.446331	Yes
GO_SYNAPTIC_MEMBRANE	CC	K1	CHRNA6	cholinergic receptor nicotinic alpha 6 subunit [Source:HGNC Symbol;Acc:HGNC:15963]	2460	0.830538	0.446656	Yes
GO_SYNAPTIC_MEMBRANE	CC	K1	STX3	syntaxin 3 [Source:HGNC Symbol;Acc:HGNC:11438]	2508	0.827258	0.447052	Yes
GO_SYNAPTIC_MEMBRANE	CC	K1	KCNK1	potassium two pore domain channel subfamily K member 1 [Source:HGNC Symbol;Acc:HGNC:6272]	2520	0.826406	0.450664	Yes
GO_SYNAPTIC_MEMBRANE	CC	K1	CACNG4	calcium voltage-gated channel auxiliary subunit gamma 4 [Source:HGNC Symbol;Acc:HGNC:1408]	2664	0.816485	0.442414	No
GO_SYNAPTIC_MEMBRANE	CC	K1	ADAM22	ADAM metallopeptidase domain 22 [Source:HGNC Symbol;Acc:HGNC:201]	2674	0.815832	0.446146	No
GO_SYNAPTIC_MEMBRANE	CC	K1	SHISA7	shisa family member 7 [Source:HGNC Symbol;Acc:HGNC:35409]	2741	0.811317	0.444754	No
GO_SYNAPTIC_MEMBRANE	CC	K1	CNTN2	contactin 2 [Source:HGNC Symbol;Acc:HGNC:2172]	2759	0.810249	0.447739	No
GO_SYNAPTIC_MEMBRANE	CC	K1	HIP1R	huntingtin interacting protein 1 related [Source:HGNC Symbol;Acc:HGNC:18415]	2874	0.802677	0.442007	No
GO_SYNAPTIC_MEMBRANE	CC	K1	MUSK	muscle associated receptor tyrosine kinase [Source:HGNC Symbol;Acc:HGNC:7525]	2963	0.796885	0.438568	No
GO_SYNAPTIC_MEMBRANE	CC	K1	PICK1	protein interacting with PRKCA 1 [Source:HGNC Symbol;Acc:HGNC:9394]	2969	0.796518	0.442549	No
GO_SYNAPTIC_MEMBRANE	CC	K1	OPRD1	opioid receptor delta 1 [Source:HGNC Symbol;Acc:HGNC:8153]	3019	0.793004	0.442577	No
GO_SYNAPTIC_MEMBRANE	CC	K1	LIN7B	lin-7 homolog B, crumbs cell polarity complex component [Source:HGNC Symbol;Acc:HGNC:17788]	3021	0.792818	0.446896	No
GO_SYNAPTIC_MEMBRANE	CC	K1	EFNB3	ephrin B3 [Source:HGNC Symbol;Acc:HGNC:3228]	3030	0.792274	0.450586	No
GO_SYNAPTIC_MEMBRANE	CC	K1	SORCS3	sortilin related VPS10 domain containing receptor 3 [Source:HGNC Symbol;Acc:HGNC:16699]	3092	0.787933	0.449511	No
GO_SYNAPTIC_MEMBRANE	CC	K1	FBXO45	F-box protein 45 [Source:HGNC Symbol;Acc:HGNC:29148]	3286	0.774483	0.436557	No
GO_SYNAPTIC_MEMBRANE	CC	K1	APH1A	aph-1 homolog A, gamma-secretase subunit [Source:HGNC Symbol;Acc:HGNC:29509]	3368	0.769285	0.43359	No
GO_SYNAPTIC_MEMBRANE	CC	K1	OPRM1	opioid receptor mu 1 [Source:HGNC Symbol;Acc:HGNC:8156]	3534	0.757915	0.423047	No
GO_SYNAPTIC_MEMBRANE	CC	K1	DAGLB	diacylglycerol lipase beta [Source:HGNC Symbol;Acc:HGNC:28923]	3537	0.757671	0.427081	No
GO_SYNAPTIC_MEMBRANE	CC	K1	CACNG5	calcium voltage-gated channel auxiliary subunit gamma 5 [Source:HGNC Symbol;Acc:HGNC:1409]	3630	0.751251	0.42303	No
GO_SYNAPTIC_MEMBRANE	CC	K1	PTPRO	protein tyrosine phosphatase receptor type O [Source:HGNC Symbol;Acc:HGNC:9678]	3750	0.742451	0.416516	No
GO_SYNAPTIC_MEMBRANE	CC	K1	CHRND	cholinergic receptor nicotinic delta subunit [Source:HGNC Symbol;Acc:HGNC:1965]	3800	0.73901	0.416243	No
GO_SYNAPTIC_MEMBRANE	CC	K1	CBLN1	cerebellin 1 precursor [Source:HGNC Symbol;Acc:HGNC:1543]	3825	0.737269	0.418196	No
GO_SYNAPTIC_MEMBRANE	CC	K1	ANXA1	annexin A1 [Source:HGNC Symbol;Acc:HGNC:533]	3974	0.726798	0.409	No
GO_SYNAPTIC_MEMBRANE	CC	K1	GRIK3	glutamate ionotropic receptor kainate type subunit 3 [Source:HGNC Symbol;Acc:HGNC:4581]	3988	0.725898	0.411874	No
GO_SYNAPTIC_MEMBRANE	CC	K1	CNTN6	contactin 6 [Source:HGNC Symbol;Acc:HGNC:2176]	4024	0.723425	0.412766	No
GO_SYNAPTIC_MEMBRANE	CC	K1	ADORA2A	adenosine A2a receptor [Source:HGNC Symbol;Acc:HGNC:263]	4145	0.714744	0.406008	No
GO_SYNAPTIC_MEMBRANE	CC	K1	LRFN4	leucine rich repeat and fibronectin type III domain containing 4 [Source:HGNC Symbol;Acc:HGNC:28456]	4160	0.713726	0.408725	No
GO_SYNAPTIC_MEMBRANE	CC	K1	SHISA9	shisa family member 9 [Source:HGNC Symbol;Acc:HGNC:37231]	4208	0.710641	0.408473	No
GO_SYNAPTIC_MEMBRANE	CC	K1	GLRB	glycine receptor beta [Source:HGNC Symbol;Acc:HGNC:4329]	4244	0.708379	0.409282	No
GO_SYNAPTIC_MEMBRANE	CC	K1	ADAM23	ADAM metallopeptidase domain 23 [Source:HGNC Symbol;Acc:HGNC:202]	4291	0.704951	0.409087	No
GO_SYNAPTIC_MEMBRANE	CC	K1	STX19	syntaxin 19 [Source:HGNC Symbol;Acc:HGNC:19300]	4314	0.703405	0.411031	No
GO_SYNAPTIC_MEMBRANE	CC	K1	STRN	striatin [Source:HGNC Symbol;Acc:HGNC:11424]	4331	0.702231	0.413505	No
GO_SYNAPTIC_MEMBRANE	CC	K1	SEMA4F	ssemaphorin 4F [Source:HGNC Symbol;Acc:HGNC:10734]	4381	0.698999	0.413009	No
GO_SYNAPTIC_MEMBRANE	CC	K1	CALB2	calbindin 2 [Source:HGNC Symbol;Acc:HGNC:1435]	4445	0.694739	0.411238	No
GO_SYNAPTIC_MEMBRANE	CC	K1	EXOC3	exocyst complex component 3 [Source:HGNC Symbol;Acc:HGNC:30378]	4480	0.692329	0.412047	No
GO_SYNAPTIC_MEMBRANE	CC	K1	PCDH8	protocadherin 8 [Source:HGNC Symbol;Acc:HGNC:8660]	4519	0.689625	0.412483	No
GO_SYNAPTIC_MEMBRANE	CC	K1	LHFPL4	LHFPL tetraspan subfamily member 4 [Source:HGNC Symbol;Acc:HGNC:29568]	4544	0.687976	0.414162	No
GO_SYNAPTIC_MEMBRANE	CC	K1	CHRNA9	cholinergic receptor nicotinic alpha 9 subunit [Source:HGNC Symbol;Acc:HGNC:14079]	4577	0.685534	0.415112	No
GO_SYNAPTIC_MEMBRANE	CC	K1	SLC6A11	solute carrier family 6 member 11 [Source:HGNC Symbol;Acc:HGNC:11044]	4741	0.674918	0.404286	No
GO_SYNAPTIC_MEMBRANE	CC	K1	GRIK5	glutamate ionotropic receptor kainate type subunit 5 [Source:HGNC Symbol;Acc:HGNC:4583]	4798	0.671328	0.403011	No
GO_SYNAPTIC_MEMBRANE	CC	K1	DRD3	dopamine receptor D3 [Source:HGNC Symbol;Acc:HGNC:3024]	4836	0.668589	0.403419	No
GO_SYNAPTIC_MEMBRANE	CC	K1	SLC1A2	solute carrier family 1 member 2 [Source:HGNC Symbol;Acc:HGNC:10940]	4910	0.663438	0.40058	No
GO_SYNAPTIC_MEMBRANE	CC	K1	SYNJ1	synaptojanin 1 [Source:HGNC Symbol;Acc:HGNC:11503]	4969	0.658923	0.399056	No
GO_SYNAPTIC_MEMBRANE	CC	K1	ITSN2	intersectin 2 [Source:HGNC Symbol;Acc:HGNC:6184]	5002	0.656746	0.399846	No
GO_SYNAPTIC_MEMBRANE	CC	K1	GRIN3B	glutamate ionotropic receptor NMDA type subunit 3B [Source:HGNC Symbol;Acc:HGNC:16768]	5032	0.654516	0.400892	No
GO_SYNAPTIC_MEMBRANE	CC	K1	FOSL1	FOS like 1, AP-1 transcription factor subunit [Source:HGNC Symbol;Acc:HGNC:13718]	5471	0.624776	0.365192	No
GO_SYNAPTIC_MEMBRANE	CC	K1	CNIH2	cornichon family AMPA receptor auxiliary protein 2 [Source:HGNC Symbol;Acc:HGNC:28744]	5502	0.622436	0.36597	No
GO_SYNAPTIC_MEMBRANE	CC	K1	KCNMA1	potassium calcium-activated channel subfamily M alpha 1 [Source:HGNC Symbol;Acc:HGNC:6284]	5729	0.607279	0.349134	No
GO_SYNAPTIC_MEMBRANE	CC	K1	P2RX6	purinergic receptor P2X 6 [Source:HGNC Symbol;Acc:HGNC:8538]	5736	0.606529	0.35197	No
GO_SYNAPTIC_MEMBRANE	CC	K1	SNCAIP	synuclein alpha interacting protein [Source:HGNC Symbol;Acc:HGNC:11139]	5772	0.603797	0.352198	No
GO_SYNAPTIC_MEMBRANE	CC	K1	STX2	syntaxin 2 [Source:HGNC Symbol;Acc:HGNC:3403]	5775	0.603536	0.355375	No
GO_SYNAPTIC_MEMBRANE	CC	K1	DBNL	drebrin like [Source:HGNC Symbol;Acc:HGNC:2696]	5862	0.597334	0.351005	No
GO_SYNAPTIC_MEMBRANE	CC	K1	CHRNB3	cholinergic receptor nicotinic beta 3 subunit [Source:HGNC Symbol;Acc:HGNC:1963]	5906	0.594396	0.350464	No
GO_SYNAPTIC_MEMBRANE	CC	K1	CRKL	CRK like proto-oncogene, adaptor protein [Source:HGNC Symbol;Acc:HGNC:2363]	5942	0.592111	0.350626	No
GO_SYNAPTIC_MEMBRANE	CC	K1	SHANK2	SH3 and multiple ankyrin repeat domains 2 [Source:HGNC Symbol;Acc:HGNC:14295]	6057	0.584485	0.34368	No
GO_SYNAPTIC_MEMBRANE	CC	K1	SRGAP2	SLIT-ROBO Rho GTPase activating protein 2 [Source:HGNC Symbol;Acc:HGNC:19751]	6086	0.582481	0.344415	No
GO_SYNAPTIC_MEMBRANE	CC	K1	DRD2	dopamine receptor D2 [Source:HGNC Symbol;Acc:HGNC:3023]	6095	0.581828	0.346935	No
GO_SYNAPTIC_MEMBRANE	CC	K1	PTPRA	protein tyrosine phosphatase receptor type A [Source:HGNC Symbol;Acc:HGNC:9664]	6142	0.578509	0.346037	No
GO_SYNAPTIC_MEMBRANE	CC	K1	EPHB2	EPH receptor B2 [Source:HGNC Symbol;Acc:HGNC:3393]	6178	0.57627	0.346112	No
GO_SYNAPTIC_MEMBRANE	CC	K1	KCTD12	potassium channel tetramerization domain containing 12 [Source:HGNC Symbol;Acc:HGNC:14678]	6191	0.575431	0.348238	No
GO_SYNAPTIC_MEMBRANE	CC	K1	SNAP91	synaptosome associated protein 91 [Source:HGNC Symbol;Acc:HGNC:14986]	6220	0.572797	0.348919	No
GO_SYNAPTIC_MEMBRANE	CC	K1	ATAD1	ATPase family AAA domain containing 1 [Source:HGNC Symbol;Acc:HGNC:25903]	6250	0.570535	0.349498	No
GO_SYNAPTIC_MEMBRANE	CC	K1	PRKCG	protein kinase C gamma [Source:HGNC Symbol;Acc:HGNC:9402]	6254	0.570239	0.3524	No
GO_SYNAPTIC_MEMBRANE	CC	K1	CTNNB1	catenin beta 1 [Source:HGNC Symbol;Acc:HGNC:2514]	6344	0.564744	0.347581	No
GO_SYNAPTIC_MEMBRANE	CC	K1	SHC4	SHC adaptor protein 4 [Source:HGNC Symbol;Acc:HGNC:16743]	6351	0.564387	0.350182	No
GO_SYNAPTIC_MEMBRANE	CC	K1	GRID2IP	Grid2 interacting protein [Source:HGNC Symbol;Acc:HGNC:18464]	6365	0.563493	0.352153	No
GO_SYNAPTIC_MEMBRANE	CC	K1	CNTNAP1	contactin associated protein 1 [Source:HGNC Symbol;Acc:HGNC:8011]	6367	0.563408	0.355196	No
GO_SYNAPTIC_MEMBRANE	CC	K1	SLC6A2	solute carrier family 6 member 2 [Source:HGNC Symbol;Acc:HGNC:11048]	6631	0.546232	0.334712	No
GO_SYNAPTIC_MEMBRANE	CC	K1	SLC6A5	solute carrier family 6 member 5 [Source:HGNC Symbol;Acc:HGNC:11051]	6639	0.545578	0.337119	No
GO_SYNAPTIC_MEMBRANE	CC	K1	SYT7	synaptotagmin 7 [Source:HGNC Symbol;Acc:HGNC:11514]	6647	0.54494	0.339523	No
GO_SYNAPTIC_MEMBRANE	CC	K1	APBB1	amyloid beta precursor protein binding family B member 1 [Source:HGNC Symbol;Acc:HGNC:581]	6692	0.541785	0.338601	No
GO_SYNAPTIC_MEMBRANE	CC	K1	ZDHHC17	zinc finger DHHC-type palmitoyltransferase 17 [Source:HGNC Symbol;Acc:HGNC:18412]	6761	0.53675	0.335504	No
GO_SYNAPTIC_MEMBRANE	CC	K1	GLRA1	glycine receptor alpha 1 [Source:HGNC Symbol;Acc:HGNC:4326]	7137	0.511153	0.304807	No
GO_SYNAPTIC_MEMBRANE	CC	K1	CLSTN2	calsyntenin 2 [Source:HGNC Symbol;Acc:HGNC:17448]	7269	0.502122	0.295883	No
GO_SYNAPTIC_MEMBRANE	CC	K1	ZNRF2	zinc and ring finger 2 [Source:HGNC Symbol;Acc:HGNC:22316]	7300	0.499619	0.295978	No
GO_SYNAPTIC_MEMBRANE	CC	K1	SLC16A3	solute carrier family 16 member 3 [Source:HGNC Symbol;Acc:HGNC:10924]	7420	0.485624	0.288035	No
GO_SYNAPTIC_MEMBRANE	CC	K1	TIAM1	TIAM Rac1 associated GEF 1 [Source:HGNC Symbol;Acc:HGNC:11805]	7465	0.481665	0.286778	No
GO_SYNAPTIC_MEMBRANE	CC	K1	SLC6A4	solute carrier family 6 member 4 [Source:HGNC Symbol;Acc:HGNC:11050]	7511	0.477149	0.285407	No
GO_SYNAPTIC_MEMBRANE	CC	K1	P2RY1	purinergic receptor P2Y1 [Source:HGNC Symbol;Acc:HGNC:8539]	7607	0.465673	0.2795	No
GO_SYNAPTIC_MEMBRANE	CC	K1	UNC13A	unc-13 homolog A [Source:HGNC Symbol;Acc:HGNC:23150]	7634	0.463058	0.279749	No
GO_SYNAPTIC_MEMBRANE	CC	K1	KCNB1	potassium voltage-gated channel subfamily B member 1 [Source:HGNC Symbol;Acc:HGNC:6231]	7681	0.458107	0.278182	No
GO_SYNAPTIC_MEMBRANE	CC	K1	DAGLA	diacylglycerol lipase alpha [Source:HGNC Symbol;Acc:HGNC:1165]	7683	0.457943	0.280639	No
GO_SYNAPTIC_MEMBRANE	CC	K1	SYNDIG1	synapse differentiation inducing 1 [Source:HGNC Symbol;Acc:HGNC:15885]	7702	0.456148	0.281566	No
GO_SYNAPTIC_MEMBRANE	CC	K1	CPLX3	complexin 3 [Source:HGNC Symbol;Acc:HGNC:27652]	7782	0.446464	0.276983	No
GO_SYNAPTIC_MEMBRANE	CC	K1	GRIN2A	glutamate ionotropic receptor NMDA type subunit 2A [Source:HGNC Symbol;Acc:HGNC:4585]	7951	0.427701	0.264336	No
GO_SYNAPTIC_MEMBRANE	CC	K1	LRRC4	leucine rich repeat containing 4 [Source:HGNC Symbol;Acc:HGNC:15586]	8154	0.398324	0.248484	No
GO_SYNAPTIC_MEMBRANE	CC	K1	ADRA2C	adrenoceptor alpha 2C [Source:HGNC Symbol;Acc:HGNC:283]	8160	0.397334	0.250246	No
GO_SYNAPTIC_MEMBRANE	CC	K1	SNPH	syntaphilin [Source:HGNC Symbol;Acc:HGNC:15931]	8294	0.381774	0.240474	No
GO_SYNAPTIC_MEMBRANE	CC	K1	MTMR2	myotubularin related protein 2 [Source:HGNC Symbol;Acc:HGNC:7450]	8538	0.351994	0.220698	No
GO_SYNAPTIC_MEMBRANE	CC	K1	LIN7A	lin-7 homolog A, crumbs cell polarity complex component [Source:HGNC Symbol;Acc:HGNC:17787]	8684	0.336326	0.2096	No
GO_SYNAPTIC_MEMBRANE	CC	K1	FLOT2	flotillin 2 [Source:HGNC Symbol;Acc:HGNC:3758]	8707	0.33366	0.209487	No
GO_SYNAPTIC_MEMBRANE	CC	K1	NETO1	neuropilin and tolloid like 1 [Source:HGNC Symbol;Acc:HGNC:13823]	8868	0.315125	0.19693	No
GO_SYNAPTIC_MEMBRANE	CC	K1	NDUFS7	NADH:ubiquinone oxidoreductase core subunit S7 [Source:HGNC Symbol;Acc:HGNC:7714]	8928	0.307291	0.193362	No
GO_SYNAPTIC_MEMBRANE	CC	K1	ARRB1	arrestin beta 1 [Source:HGNC Symbol;Acc:HGNC:711]	8958	0.304173	0.192459	No
GO_SYNAPTIC_MEMBRANE	CC	K1	CLTB	clathrin light chain B [Source:HGNC Symbol;Acc:HGNC:2091]	8992	0.299315	0.191172	No
GO_SYNAPTIC_MEMBRANE	CC	K1	ATP2B4	ATPase plasma membrane Ca2+ transporting 4 [Source:HGNC Symbol;Acc:HGNC:817]	9093	0.286616	0.183822	No
GO_SYNAPTIC_MEMBRANE	CC	K1	NIPSNAP1	nipsnap homolog 1 [Source:HGNC Symbol;Acc:HGNC:7827]	9264	0.267301	0.170104	No
GO_SYNAPTIC_MEMBRANE	CC	K1	ITGA8	integrin subunit alpha 8 [Source:HGNC Symbol;Acc:HGNC:6144]	9314	0.26099	0.167173	No
GO_SYNAPTIC_MEMBRANE	CC	K1	LIN7C	lin-7 homolog C, crumbs cell polarity complex component [Source:HGNC Symbol;Acc:HGNC:17789]	9325	0.26012	0.167725	No
GO_SYNAPTIC_MEMBRANE	CC	K1	SHISA6	shisa family member 6 [Source:HGNC Symbol;Acc:HGNC:34491]	9490	0.237854	0.15438	No
GO_SYNAPTIC_MEMBRANE	CC	K1	ABHD17A	abhydrolase domain containing 17A, depalmitoylase [Source:HGNC Symbol;Acc:HGNC:28756]	9501	0.236561	0.154801	No
GO_SYNAPTIC_MEMBRANE	CC	K1	GAD2	glutamate decarboxylase 2 [Source:HGNC Symbol;Acc:HGNC:4093]	9526	0.234385	0.153958	No
GO_SYNAPTIC_MEMBRANE	CC	K1	UNC13C	unc-13 homolog C [Source:HGNC Symbol;Acc:HGNC:23149]	9576	0.228049	0.150843	No
GO_SYNAPTIC_MEMBRANE	CC	K1	GPER1	G protein-coupled estrogen receptor 1 [Source:HGNC Symbol;Acc:HGNC:4485]	9661	0.218203	0.144544	No
GO_SYNAPTIC_MEMBRANE	CC	K1	LRFN1	leucine rich repeat and fibronectin type III domain containing 1 [Source:HGNC Symbol;Acc:HGNC:29290]	9802	0.201959	0.133146	No
GO_SYNAPTIC_MEMBRANE	CC	K1	ADAM10	ADAM metallopeptidase domain 10 [Source:HGNC Symbol;Acc:HGNC:188]	9811	0.200914	0.133548	No
GO_SYNAPTIC_MEMBRANE	CC	K1	ITGB1	integrin subunit beta 1 [Source:HGNC Symbol;Acc:HGNC:6153]	9875	0.193259	0.128988	No
GO_SYNAPTIC_MEMBRANE	CC	K1	ABHD17B	abhydrolase domain containing 17B, depalmitoylase [Source:HGNC Symbol;Acc:HGNC:24278]	10139	0.161353	0.106363	No
GO_SYNAPTIC_MEMBRANE	CC	K1	ARRB2	arrestin beta 2 [Source:HGNC Symbol;Acc:HGNC:712]	10147	0.160655	0.10663	No
GO_SYNAPTIC_MEMBRANE	CC	K1	OLFM2	olfactomedin 2 [Source:HGNC Symbol;Acc:HGNC:17189]	10159	0.159195	0.106531	No
GO_SYNAPTIC_MEMBRANE	CC	K1	ERC2	ELKS/RAB6-interacting/CAST family member 2 [Source:HGNC Symbol;Acc:HGNC:31922]	10390	0.132916	0.0866999	No
GO_SYNAPTIC_MEMBRANE	CC	K1	IGSF9B	immunoglobulin superfamily member 9B [Source:HGNC Symbol;Acc:HGNC:32326]	10423	0.128836	0.0845543	No
GO_SYNAPTIC_MEMBRANE	CC	K1	P2RX1	purinergic receptor P2X 1 [Source:HGNC Symbol;Acc:HGNC:8533]	10675	0.0977096	0.0626488	No
GO_SYNAPTIC_MEMBRANE	CC	K1	HTR2A	5-hydroxytryptamine receptor 2A [Source:HGNC Symbol;Acc:HGNC:5293]	10703	0.0946137	0.0607601	No
GO_SYNAPTIC_MEMBRANE	CC	K1	CDH8	cadherin 8 [Source:HGNC Symbol;Acc:HGNC:1767]	10767	0.0884017	0.0556171	No
GO_SYNAPTIC_MEMBRANE	CC	K1	GRIK4	glutamate ionotropic receptor kainate type subunit 4 [Source:HGNC Symbol;Acc:HGNC:4582]	10975	0.0641967	0.0374605	No
GO_SYNAPTIC_MEMBRANE	CC	K1	UTRN	utrophin [Source:HGNC Symbol;Acc:HGNC:12635]	10994	0.0618607	0.0361946	No
GO_SYNAPTIC_MEMBRANE	CC	K1	NRP1	neuropilin 1 [Source:HGNC Symbol;Acc:HGNC:8004]	11016	0.0591404	0.0346453	No
GO_SYNAPTIC_MEMBRANE	CC	K1	EFNB2	ephrin B2 [Source:HGNC Symbol;Acc:HGNC:3227]	11058	0.0546246	0.0312821	No
GO_SYNAPTIC_MEMBRANE	CC	K1	OTOF	otoferlin [Source:HGNC Symbol;Acc:HGNC:8515]	11070	0.0528292	0.0305921	No
GO_SYNAPTIC_MEMBRANE	CC	K1	IGSF21	immunoglobin superfamily member 21 [Source:HGNC Symbol;Acc:HGNC:28246]	11159	0.040692	0.0229478	No
GO_SYNAPTIC_MEMBRANE	CC	K1	NSG1	neuronal vesicle trafficking associated 1 [Source:HGNC Symbol;Acc:HGNC:18790]	11197	0.0346028	0.0198311	No
GO_SYNAPTIC_MEMBRANE	CC	K1	GABRP	gamma-aminobutyric acid type A receptor subunit pi [Source:HGNC Symbol;Acc:HGNC:4089]	11198	0.0345484	0.0200232	No
GO_SYNAPTIC_MEMBRANE	CC	K1	GLRA3	glycine receptor alpha 3 [Source:HGNC Symbol;Acc:HGNC:4328]	11314	0.018714	0.00984192	No
GO_SYNAPTIC_MEMBRANE	CC	K1	PDLIM4	PDZ and LIM domain 4 [Source:HGNC Symbol;Acc:HGNC:16501]	11317	0.0182422	0.00976449	No
GO_SYNAPTIC_MEMBRANE	CC	K1	FXYD6	FXYD domain containing ion transport regulator 6 [Source:HGNC Symbol;Acc:HGNC:4030]	11348	0.0130026	0.00715367	No
GO_SYNAPTIC_MEMBRANE	CC	K1	ABHD17C	abhydrolase domain containing 17C, depalmitoylase [Source:HGNC Symbol;Acc:HGNC:26925]	11353	0.0121865	0.00686368	No
GO_SYNAPTIC_MEMBRANE	CC	K1	GSG1L	GSG1 like [Source:HGNC Symbol;Acc:HGNC:28283]	11389	0.0062568	0.00376816	No
GO_SYNAPTIC_MEMBRANE	CC	K1	PCDH17	protocadherin 17 [Source:HGNC Symbol;Acc:HGNC:14267]	11391	0.00609325	0.00371261	No
GO_SYNAPTIC_MEMBRANE	CC	K1	MX2	MX dynamin like GTPase 2 [Source:HGNC Symbol;Acc:HGNC:7533]	11405	0.00397517	0.00257202	No
GO_SYNAPTIC_MEMBRANE	CC	K1	DTNBP1	dystrobrevin binding protein 1 [Source:HGNC Symbol;Acc:HGNC:17328]	11407	0.00391687	0.00250437	No
GO_NEURON_TO_NEURON_SYNAPSE	CC	K2	LRRC4B	leucine rich repeat containing 4B [Source:HGNC Symbol;Acc:HGNC:25042]	245	0.822524	0.381923	Yes
GO_SYNAPTIC_MEMBRANE	CC	K2	LRRC4B	leucine rich repeat containing 4B [Source:HGNC Symbol;Acc:HGNC:25042]	245	0.822524	0.409348	Yes
GO_LATE_ENDOSOME	CC	K2	MAGI2	membrane associated guanylate kinase, WW and PDZ domain containing 2 [Source:HGNC Symbol;Acc:HGNC:18957]	3	0.998749	0.0912289	Yes
GO_NEURON_TO_NEURON_SYNAPSE	CC	K2	MAGI2	membrane associated guanylate kinase, WW and PDZ domain containing 2 [Source:HGNC Symbol;Acc:HGNC:18957]	3	0.998749	0.0403281	Yes
GO_AXON_DEVELOPMENT	BP	K2	MAP1B	microtubule associated protein 1B [Source:HGNC Symbol;Acc:HGNC:6836]	296	0.785497	0.464233	Yes
GO_NEURON_TO_NEURON_SYNAPSE	CC	K2	MAP1B	microtubule associated protein 1B [Source:HGNC Symbol;Acc:HGNC:6836]	296	0.785497	0.403694	Yes
GO_AXON_DEVELOPMENT	BP	K2	MAPK3	mitogen-activated protein kinase 3 [Source:HGNC Symbol;Acc:HGNC:6877]	207	0.853327	0.438183	Yes
GO_GLIOGENESIS	BP	K2	MAPK3	mitogen-activated protein kinase 3 [Source:HGNC Symbol;Acc:HGNC:6877]	207	0.853327	0.487589	Yes
GO_EARLY_ENDOSOME	CC	K2	MAPK3	mitogen-activated protein kinase 3 [Source:HGNC Symbol;Acc:HGNC:6877]	207	0.853327	0.456711	Yes
GO_LATE_ENDOSOME	CC	K2	MAPK3	mitogen-activated protein kinase 3 [Source:HGNC Symbol;Acc:HGNC:6877]	207	0.853327	0.50214	Yes
GO_NUCLEAR_ENVELOPE	CC	K2	MAPK3	mitogen-activated protein kinase 3 [Source:HGNC Symbol;Acc:HGNC:6877]	207	0.853327	0.40839	Yes
GO_PROTEIN_C_TERMINUS_BINDING	MF	K2	MAPRE3	microtubule associated protein RP/EB family member 3 [Source:HGNC Symbol;Acc:HGNC:6892]	122	0.9142	0.505513	Yes
GO_OUTER_MEMBRANE	CC	K2	MFN1	mitofusin 1 [Source:HGNC Symbol;Acc:HGNC:18262]	293	0.786235	0.565294	Yes
GO_EARLY_ENDOSOME	CC	K2	SNX6	sorting nexin 6 [Source:HGNC Symbol;Acc:HGNC:14970]	519	0.624721	0.379574	No
GO_EARLY_ENDOSOME	CC	K2	PHETA1	PH domain containing endocytic trafficking adaptor 1 [Source:HGNC Symbol;Acc:HGNC:26509]	606	0.573558	0.337928	No
GO_EARLY_ENDOSOME	CC	K2	STAM2	signal transducing adaptor molecule 2 [Source:HGNC Symbol;Acc:HGNC:11358]	660	0.529322	0.324582	No
GO_EARLY_ENDOSOME	CC	K2	VPS33B	VPS33B late endosome and lysosome associated [Source:HGNC Symbol;Acc:HGNC:12712]	810	0.36284	0.208232	No
GO_EARLY_ENDOSOME	CC	K2	PSEN2	presenilin 2 [Source:HGNC Symbol;Acc:HGNC:9509]	853	0.279652	0.187861	No
GO_EARLY_ENDOSOME	CC	K2	NCSTN	nicastrin [Source:HGNC Symbol;Acc:HGNC:17091]	899	0.217573	0.160287	No
GO_EARLY_ENDOSOME	CC	K2	ACKR1	atypical chemokine receptor 1 (Duffy blood group) [Source:HGNC Symbol;Acc:HGNC:4035]	1059	0.0168118	0.0101803	No
GO_EARLY_ENDOSOME	CC	K2	EGFR	epidermal growth factor receptor [Source:HGNC Symbol;Acc:HGNC:3236]	1071	0.00408052	-9.66829e-08	No
GO_OUTER_MEMBRANE	CC	K2	MICOS10	mitochondrial contact site and cristae organizing system subunit 10 [Source:HGNC Symbol;Acc:HGNC:32068]	78	0.953156	0.339628	Yes
GO_TRANSCRIPTION_COACTIVATOR_ACTIVITY	MF	K2	MRTFA	myocardin related transcription factor A [Source:HGNC Symbol;Acc:HGNC:14334]	86	0.942818	0.40961	Yes
GO_GLIOGENESIS	BP	K2	MYB	MYB proto-oncogene, transcription factor [Source:HGNC Symbol;Acc:HGNC:7545]	109	0.92519	0.439053	Yes
GO_MUSCLE_TISSUE_DEVELOPMENT	BP	K2	MYORG	myogenesis regulating glycosidase (putative) [Source:HGNC Symbol;Acc:HGNC:19918]	98	0.933348	0.290483	Yes
GO_NUCLEAR_ENVELOPE	CC	K2	MYORG	myogenesis regulating glycosidase (putative) [Source:HGNC Symbol;Acc:HGNC:19918]	98	0.933348	0.319495	Yes
GO_LATE_ENDOSOME	CC	K2	NAPSA	napsin A aspartic peptidase [Source:HGNC Symbol;Acc:HGNC:13395]	51	0.966703	0.23138	Yes
GO_NUCLEAR_ENVELOPE	CC	K2	NAV3	neuron navigator 3 [Source:HGNC Symbol;Acc:HGNC:15998]	46	0.973235	0.216656	Yes
GO_OUTER_MEMBRANE	CC	K2	NAV3	neuron navigator 3 [Source:HGNC Symbol;Acc:HGNC:15998]	46	0.973235	0.233965	Yes
GO_LATE_ENDOSOME	CC	K2	YIPF2	Yip1 domain family member 2 [Source:HGNC Symbol;Acc:HGNC:28476]	361	0.737323	0.426565	No
GO_LATE_ENDOSOME	CC	K2	ANKRD13A	ankyrin repeat domain 13A [Source:HGNC Symbol;Acc:HGNC:21268]	429	0.69543	0.428561	No
GO_LATE_ENDOSOME	CC	K2	NDFIP2	Nedd4 family interacting protein 2 [Source:HGNC Symbol;Acc:HGNC:18537]	489	0.646083	0.433492	No
GO_LATE_ENDOSOME	CC	K2	VPS37D	VPS37D subunit of ESCRT-I [Source:HGNC Symbol;Acc:HGNC:18287]	586	0.58443	0.397544	No
GO_LATE_ENDOSOME	CC	K2	VPS33B	VPS33B late endosome and lysosome associated [Source:HGNC Symbol;Acc:HGNC:12712]	810	0.36284	0.220346	No
GO_LATE_ENDOSOME	CC	K2	CHMP5	charged multivesicular body protein 5 [Source:HGNC Symbol;Acc:HGNC:26942]	967	0.131671	0.0848807	No
GO_LATE_ENDOSOME	CC	K2	SLC30A3	solute carrier family 30 member 3 [Source:HGNC Symbol;Acc:HGNC:11014]	1019	0.0623504	0.0424123	No
GO_LATE_ENDOSOME	CC	K2	IL12B	interleukin 12B [Source:HGNC Symbol;Acc:HGNC:5970]	1035	0.048803	0.032791	No
GO_LATE_ENDOSOME	CC	K2	EGFR	epidermal growth factor receptor [Source:HGNC Symbol;Acc:HGNC:3236]	1071	0.00408052	1.82481e-08	No
GO_NEURON_TO_NEURON_SYNAPSE	CC	K2	NCK2	NCK adaptor protein 2 [Source:HGNC Symbol;Acc:HGNC:7665]	268	0.806633	0.39567	Yes
GO_MUSCLE_TISSUE_DEVELOPMENT	BP	K2	NKX2-5	NK2 homeobox 5 [Source:HGNC Symbol;Acc:HGNC:2488]	10	0.992649	0.136443	Yes
GO_PROTEIN_HETERODIMERIZATION_ACTIVITY	MF	K2	NPAS3	neuronal PAS domain protein 3 [Source:HGNC Symbol;Acc:HGNC:19311]	311	0.773407	0.238778	Yes
GO_EARLY_ENDOSOME	CC	K2	NSG2	neuronal vesicle trafficking associated 2 [Source:HGNC Symbol;Acc:HGNC:24955]	159	0.88467	0.317219	Yes
GO_LATE_ENDOSOME	CC	K2	NSG2	neuronal vesicle trafficking associated 2 [Source:HGNC Symbol;Acc:HGNC:24955]	159	0.88467	0.299682	Yes
GO_GLIOGENESIS	BP	K2	NSUN5	NOP2/Sun RNA methyltransferase 5 [Source:HGNC Symbol;Acc:HGNC:16385]	241	0.828365	0.521589	Yes
GO_CELL_ADHESION_MOLECULE_BINDING	MF	K2	PAK6	p21 (RAC1) activated kinase 6 [Source:HGNC Symbol;Acc:HGNC:16061]	218	0.848811	0.401599	Yes
GO_AXON_DEVELOPMENT	BP	K2	PAX6	paired box 6 [Source:HGNC Symbol;Acc:HGNC:8620]	74	0.955495	0.239527	Yes
GO_GLIOGENESIS	BP	K2	PAX6	paired box 6 [Source:HGNC Symbol;Acc:HGNC:8620]	74	0.955495	0.39836	Yes
GO_NUCLEAR_ENVELOPE	CC	K2	PCM1	pericentriolar material 1 [Source:HGNC Symbol;Acc:HGNC:8727]	29	0.983569	0.0763521	Yes
GO_NEURON_SPINE	CC	K2	MAP1B	microtubule associated protein 1B [Source:HGNC Symbol;Acc:HGNC:6836]	296	0.785497	0.545875	No
GO_NEURON_SPINE	CC	K2	KCNJ2	potassium inwardly rectifying channel subfamily J member 2 [Source:HGNC Symbol;Acc:HGNC:6263]	534	0.615778	0.370288	No
GO_NEURON_SPINE	CC	K2	NOS1	nitric oxide synthase 1 [Source:HGNC Symbol;Acc:HGNC:7872]	596	0.577965	0.358368	No
GO_NEURON_SPINE	CC	K2	GRIN2A	glutamate ionotropic receptor NMDA type subunit 2A [Source:HGNC Symbol;Acc:HGNC:4585]	753	0.427701	0.244566	No
GO_NEURON_SPINE	CC	K2	AKAP5	A-kinase anchoring protein 5 [Source:HGNC Symbol;Acc:HGNC:375]	778	0.401882	0.253717	No
GO_NEURON_SPINE	CC	K2	PRRT2	proline rich transmembrane protein 2 [Source:HGNC Symbol;Acc:HGNC:30500]	845	0.287416	0.214015	No
GO_NEURON_SPINE	CC	K2	PDE4B	phosphodiesterase 4B [Source:HGNC Symbol;Acc:HGNC:8781]	71	0.956806	0.479037	Yes
GO_NEURON_TO_NEURON_SYNAPSE	CC	K2	PDE4B	phosphodiesterase 4B [Source:HGNC Symbol;Acc:HGNC:8781]	71	0.956806	0.233572	Yes
GO_CELL_ADHESION_MOLECULE_BINDING	MF	K2	PFKP	phosphofructokinase, platelet [Source:HGNC Symbol;Acc:HGNC:8878]	191	0.865521	0.303869	Yes
GO_EARLY_ENDOSOME	CC	K2	PHETA2	PH domain containing endocytic trafficking adaptor 2 [Source:HGNC Symbol;Acc:HGNC:27161]	238	0.831121	0.486392	Yes
GO_AXON_DEVELOPMENT	BP	K2	PIK3CA	phosphatidylinositol-4,5-bisphosphate 3-kinase catalytic subunit alpha [Source:HGNC Symbol;Acc:HGNC:8975]	378	0.724755	0.489085	Yes
GO_AXON_DEVELOPMENT	BP	K2	POU4F1	POU class 4 homeobox 1 [Source:HGNC Symbol;Acc:HGNC:9218]	316	0.770076	0.48026	Yes
GO_TRANSCRIPTION_COACTIVATOR_ACTIVITY	MF	K2	POU4F1	POU class 4 homeobox 1 [Source:HGNC Symbol;Acc:HGNC:9218]	316	0.770076	0.473133	Yes
GO_GLIOGENESIS	BP	K2	PPARG	peroxisome proliferator activated receptor gamma [Source:HGNC Symbol;Acc:HGNC:9236]	41	0.97802	0.353371	Yes
GO_PROTEIN_C_TERMINUS_BINDING	MF	K2	PPARG	peroxisome proliferator activated receptor gamma [Source:HGNC Symbol;Acc:HGNC:9236]	41	0.97802	0.278436	Yes
GO_CELL_ADHESION_MOLECULE_BINDING	MF	K2	PPFIBP1	PPFIA binding protein 1 [Source:HGNC Symbol;Acc:HGNC:9249]	212	0.852565	0.324932	Yes
GO_GLIOGENESIS	BP	K2	PPP1CC	protein phosphatase 1 catalytic subunit gamma [Source:HGNC Symbol;Acc:HGNC:9283]	31	0.982699	0.28472	Yes
GO_PROTEIN_C_TERMINUS_BINDING	MF	K2	PPP1CC	protein phosphatase 1 catalytic subunit gamma [Source:HGNC Symbol;Acc:HGNC:9283]	31	0.982699	0.209293	Yes
GO_NEURON_SPINE	CC	K2	PPP1CC	protein phosphatase 1 catalytic subunit gamma [Source:HGNC Symbol;Acc:HGNC:9283]	31	0.982699	0.127843	Yes
GO_OUTER_MEMBRANE	CC	K2	PPP1CC	protein phosphatase 1 catalytic subunit gamma [Source:HGNC Symbol;Acc:HGNC:9283]	31	0.982699	0.179233	Yes
GO_NUCLEAR_ENVELOPE	CC	K2	PRICKLE1	prickle planar cell polarity protein 1 [Source:HGNC Symbol;Acc:HGNC:17019]	50	0.967031	0.264387	Yes
GO_NEURON_TO_NEURON_SYNAPSE	CC	K2	PRR12	proline rich 12 [Source:HGNC Symbol;Acc:HGNC:29217]	326	0.76012	0.408697	Yes
GO_SIDE_OF_MEMBRANE	CC	K2	PTPRC	protein tyrosine phosphatase receptor type C [Source:HGNC Symbol;Acc:HGNC:9666]	142	0.899195	0.32753	Yes
GO_PROTEIN_HETERODIMERIZATION_ACTIVITY	MF	K2	QTRT1	queuine tRNA-ribosyltransferase catalytic subunit 1 [Source:HGNC Symbol;Acc:HGNC:23797]	152	0.893852	0.25076	Yes
GO_OUTER_MEMBRANE	CC	K2	QTRT1	queuine tRNA-ribosyltransferase catalytic subunit 1 [Source:HGNC Symbol;Acc:HGNC:23797]	152	0.893852	0.463167	Yes
GO_AXON_DEVELOPMENT	BP	K2	RAB3A	RAB3A, member RAS oncogene family [Source:HGNC Symbol;Acc:HGNC:9777]	317	0.76975	0.514577	Yes
GO_OUTER_MEMBRANE	CC	K2	RAF1	Raf-1 proto-oncogene, serine/threonine kinase [Source:HGNC Symbol;Acc:HGNC:9829]	54	0.966104	0.294846	Yes
GO_PROTEIN_HETERODIMERIZATION_ACTIVITY	MF	K2	RALGAPA1	Ral GTPase activating protein catalytic subunit alpha 1 [Source:HGNC Symbol;Acc:HGNC:17770]	405	0.710843	0.333633	Yes
GO_CELL_ADHESION_MOLECULE_BINDING	MF	K2	RANGAP1	Ran GTPase activating protein 1 [Source:HGNC Symbol;Acc:HGNC:9854]	61	0.962405	0.0811444	Yes
GO_NEURON_TO_NEURON_SYNAPSE	CC	K2	CHRM3	cholinergic receptor muscarinic 3 [Source:HGNC Symbol;Acc:HGNC:1952]	467	0.6576	0.465303	No
GO_NEURON_TO_NEURON_SYNAPSE	CC	K2	NOS1	nitric oxide synthase 1 [Source:HGNC Symbol;Acc:HGNC:7872]	596	0.577965	0.367232	No
GO_NEURON_TO_NEURON_SYNAPSE	CC	K2	GRIN2A	glutamate ionotropic receptor NMDA type subunit 2A [Source:HGNC Symbol;Acc:HGNC:4585]	753	0.427701	0.235738	No
GO_NEURON_TO_NEURON_SYNAPSE	CC	K2	PSD3	pleckstrin and Sec7 domain containing 3 [Source:HGNC Symbol;Acc:HGNC:19093]	775	0.404907	0.233064	No
GO_NEURON_TO_NEURON_SYNAPSE	CC	K2	AKAP5	A-kinase anchoring protein 5 [Source:HGNC Symbol;Acc:HGNC:375]	778	0.401882	0.24853	No
GO_NEURON_TO_NEURON_SYNAPSE	CC	K2	PRRT2	proline rich transmembrane protein 2 [Source:HGNC Symbol;Acc:HGNC:30500]	845	0.287416	0.197504	No
GO_NEURON_TO_NEURON_SYNAPSE	CC	K2	SLC30A1	solute carrier family 30 member 1 [Source:HGNC Symbol;Acc:HGNC:11012]	864	0.269394	0.191852	No
GO_NEURON_TO_NEURON_SYNAPSE	CC	K2	SLC30A3	solute carrier family 30 member 3 [Source:HGNC Symbol;Acc:HGNC:11014]	1019	0.0623504	0.0464726	No
GO_NEURON_TO_NEURON_SYNAPSE	CC	K2	SHISA8	shisa family member 8 [Source:HGNC Symbol;Acc:HGNC:18351]	1025	0.0593036	0.0442307	No
GO_NUCLEAR_ENVELOPE	CC	K2	RANGAP1	Ran GTPase activating protein 1 [Source:HGNC Symbol;Acc:HGNC:9854]	61	0.962405	0.305166	Yes
GO_MUSCLE_TISSUE_DEVELOPMENT	BP	K2	RBPJ	recombination signal binding protein for immunoglobulin kappa J region [Source:HGNC Symbol;Acc:HGNC:5724]	184	0.869329	0.429247	Yes
GO_EARLY_ENDOSOME	CC	K2	REP15	RAB15 effector protein [Source:HGNC Symbol;Acc:HGNC:33748]	270	0.806306	0.571774	Yes
GO_NEURON_TO_NEURON_SYNAPSE	CC	K2	RGS7BP	regulator of G protein signaling 7 binding protein [Source:HGNC Symbol;Acc:HGNC:23271]	88	0.942172	0.301288	Yes
GO_SYNAPTIC_MEMBRANE	CC	K2	RGS7BP	regulator of G protein signaling 7 binding protein [Source:HGNC Symbol;Acc:HGNC:23271]	88	0.942172	0.363631	Yes
GO_OUTER_MEMBRANE	CC	K2	RMDN3	regulator of microtubule dynamics 3 [Source:HGNC Symbol;Acc:HGNC:25550]	248	0.821065	0.552123	Yes
GO_NEURON_SPINE	CC	K2	RPH3A	rabphilin 3A [Source:HGNC Symbol;Acc:HGNC:17056]	43	0.97568	0.273464	Yes
GO_SYNAPTIC_MEMBRANE	CC	K2	RPH3A	rabphilin 3A [Source:HGNC Symbol;Acc:HGNC:17056]	43	0.97568	0.185038	Yes
GO_NEURON_TO_NEURON_SYNAPSE	CC	K2	RPL18A	ribosomal protein L18a [Source:HGNC Symbol;Acc:HGNC:10311]	387	0.721056	0.448974	Yes
GO_CELL_ADHESION_MOLECULE_BINDING	MF	K2	RPL6	ribosomal protein L6 [Source:HGNC Symbol;Acc:HGNC:10362]	186	0.868553	0.22466	Yes
GO_NEURON_TO_NEURON_SYNAPSE	CC	K2	RPL6	ribosomal protein L6 [Source:HGNC Symbol;Acc:HGNC:10362]	186	0.868553	0.364566	Yes
GO_MUSCLE_TISSUE_DEVELOPMENT	BP	K2	SGCZ	sarcoglycan zeta [Source:HGNC Symbol;Acc:HGNC:14075]	39	0.978672	0.253692	Yes
GO_PROTEIN_C_TERMINUS_BINDING	MF	K2	SHANK1	SH3 and multiple ankyrin repeat domains 1 [Source:HGNC Symbol;Acc:HGNC:15474]	72	0.956257	0.403077	Yes
GO_NEURON_SPINE	CC	K2	SHANK1	SH3 and multiple ankyrin repeat domains 1 [Source:HGNC Symbol;Acc:HGNC:15474]	72	0.956257	0.554889	Yes
GO_NUCLEAR_ENVELOPE	CC	K2	ATRAID	all-trans retinoic acid induced differentiation factor [Source:HGNC Symbol;Acc:HGNC:24090]	312	0.772633	0.439806	No
GO_NUCLEAR_ENVELOPE	CC	K2	GNAQ	G protein subunit alpha q [Source:HGNC Symbol;Acc:HGNC:4390]	332	0.756052	0.461156	No
GO_NUCLEAR_ENVELOPE	CC	K2	BNIP1	BCL2 interacting protein 1 [Source:HGNC Symbol;Acc:HGNC:1082]	380	0.723643	0.453964	No
GO_NUCLEAR_ENVELOPE	CC	K2	ZBTB1	zinc finger and BTB domain containing 1 [Source:HGNC Symbol;Acc:HGNC:20259]	416	0.704477	0.457275	No
GO_NUCLEAR_ENVELOPE	CC	K2	FAM169A	family with sequence similarity 169 member A [Source:HGNC Symbol;Acc:HGNC:29138]	573	0.595039	0.338847	No
GO_NUCLEAR_ENVELOPE	CC	K2	ALG14	ALG14 UDP-N-acetylglucosaminyltransferase subunit [Source:HGNC Symbol;Acc:HGNC:28287]	664	0.527554	0.280166	No
GO_NUCLEAR_ENVELOPE	CC	K2	IPO11	importin 11 [Source:HGNC Symbol;Acc:HGNC:20628]	732	0.451251	0.239544	No
GO_NUCLEAR_ENVELOPE	CC	K2	RGPD3	RANBP2 like and GRIP domain containing 3 [Source:HGNC Symbol;Acc:HGNC:32416]	747	0.431991	0.248728	No
GO_NUCLEAR_ENVELOPE	CC	K2	PSEN2	presenilin 2 [Source:HGNC Symbol;Acc:HGNC:9509]	853	0.279652	0.162692	No
GO_NUCLEAR_ENVELOPE	CC	K2	SLC30A1	solute carrier family 30 member 1 [Source:HGNC Symbol;Acc:HGNC:11012]	864	0.269394	0.167203	No
GO_NUCLEAR_ENVELOPE	CC	K2	POM121	POM121 transmembrane nucleoporin [Source:HGNC Symbol;Acc:HGNC:19702]	917	0.194266	0.127514	No
GO_NUCLEAR_ENVELOPE	CC	K2	LBR	lamin B receptor [Source:HGNC Symbol;Acc:HGNC:6518]	923	0.185909	0.132449	No
GO_NUCLEAR_ENVELOPE	CC	K2	IFI27	interferon alpha inducible protein 27 [Source:HGNC Symbol;Acc:HGNC:5397]	1003	0.0960575	0.0617329	No
GO_NUCLEAR_ENVELOPE	CC	K2	C9orf72	C9orf72-SMCR8 complex subunit [Source:HGNC Symbol;Acc:HGNC:28337]	1049	0.0254625	0.0199206	No
GO_NUCLEAR_ENVELOPE	CC	K2	EGFR	epidermal growth factor receptor [Source:HGNC Symbol;Acc:HGNC:3236]	1071	0.00408052	-5.73928e-08	No
GO_NEURON_TO_NEURON_SYNAPSE	CC	K2	SHANK1	SH3 and multiple ankyrin repeat domains 1 [Source:HGNC Symbol;Acc:HGNC:15474]	72	0.956257	0.274947	Yes
GO_SYNAPTIC_MEMBRANE	CC	K2	SHANK1	SH3 and multiple ankyrin repeat domains 1 [Source:HGNC Symbol;Acc:HGNC:15474]	72	0.956257	0.335455	Yes
GO_NEURON_TO_NEURON_SYNAPSE	CC	K2	SHISA9	shisa family member 9 [Source:HGNC Symbol;Acc:HGNC:37231]	406	0.710641	0.494543	Yes
GO_NEURON_TO_NEURON_SYNAPSE	CC	K2	SIGMAR1	sigma non-opioid intracellular receptor 1 [Source:HGNC Symbol;Acc:HGNC:8157]	219	0.845375	0.370374	Yes
GO_NUCLEAR_ENVELOPE	CC	K2	SIGMAR1	sigma non-opioid intracellular receptor 1 [Source:HGNC Symbol;Acc:HGNC:8157]	219	0.845375	0.487578	Yes
GO_OUTER_MEMBRANE	CC	K2	SIGMAR1	sigma non-opioid intracellular receptor 1 [Source:HGNC Symbol;Acc:HGNC:8157]	219	0.845375	0.521323	Yes
GO_SYNAPTIC_MEMBRANE	CC	K2	SIGMAR1	sigma non-opioid intracellular receptor 1 [Source:HGNC Symbol;Acc:HGNC:8157]	219	0.845375	0.358014	Yes
GO_METAL_ION_TRANSMEMBRANE_TRANSPORTER_ACTIVITY	MF	K2	SLC17A7	solute carrier family 17 member 7 [Source:HGNC Symbol;Acc:HGNC:16704]	13	0.991295	0.169883	Yes
GO_MONOVALENT_INORGANIC_CATION_TRANSMEMBRANE_TRANSPORTER_ACTIVITY	MF	K2	SLC17A7	solute carrier family 17 member 7 [Source:HGNC Symbol;Acc:HGNC:16704]	13	0.991295	0.137359	Yes
GO_METAL_ION_TRANSMEMBRANE_TRANSPORTER_ACTIVITY	MF	K2	SLC39A6	solute carrier family 39 member 6 [Source:HGNC Symbol;Acc:HGNC:18607]	121	0.917519	0.417996	Yes
GO_METAL_ION_TRANSMEMBRANE_TRANSPORTER_ACTIVITY	MF	K2	SLC5A5	solute carrier family 5 member 5 [Source:HGNC Symbol;Acc:HGNC:11040]	52	0.966649	0.267693	Yes
GO_MONOVALENT_INORGANIC_CATION_TRANSMEMBRANE_TRANSPORTER_ACTIVITY	MF	K2	SLC5A5	solute carrier family 5 member 5 [Source:HGNC Symbol;Acc:HGNC:11040]	52	0.966649	0.24848	Yes
GO_TRANSCRIPTION_COACTIVATOR_ACTIVITY	MF	K2	SMARCA4	SWI/SNF related, matrix associated, actin dependent regulator of chromatin, subfamily a, member 4 [Source:HGNC Symbol;Acc:HGNC:11100]	1	0.999347	0.165236	Yes
GO_OUTER_MEMBRANE	CC	K2	DNM1L	dynamin 1 like [Source:HGNC Symbol;Acc:HGNC:2973]	424	0.697623	0.4906	No
GO_OUTER_MEMBRANE	CC	K2	CPT1C	carnitine palmitoyltransferase 1C [Source:HGNC Symbol;Acc:HGNC:18540]	490	0.644723	0.473936	No
GO_OUTER_MEMBRANE	CC	K2	VPS13A	vacuolar protein sorting 13 homolog A [Source:HGNC Symbol;Acc:HGNC:1908]	816	0.344595	0.189381	No
GO_OUTER_MEMBRANE	CC	K2	BCL2A1	BCL2 related protein A1 [Source:HGNC Symbol;Acc:HGNC:991]	827	0.324248	0.202549	No
GO_OUTER_MEMBRANE	CC	K2	BMF	Bcl2 modifying factor [Source:HGNC Symbol;Acc:HGNC:24132]	842	0.294092	0.20981	No
GO_OUTER_MEMBRANE	CC	K2	IFI27	interferon alpha inducible protein 27 [Source:HGNC Symbol;Acc:HGNC:5397]	1003	0.0960575	0.0645772	No
GO_NEURON_TO_NEURON_SYNAPSE	CC	K2	SNAP47	synaptosome associated protein 47 [Source:HGNC Symbol;Acc:HGNC:30669]	356	0.740098	0.446623	Yes
GO_PROTEIN_C_TERMINUS_BINDING	MF	K2	SNX17	sorting nexin 17 [Source:HGNC Symbol;Acc:HGNC:14979]	81	0.948477	0.470822	Yes
GO_EARLY_ENDOSOME	CC	K2	SNX17	sorting nexin 17 [Source:HGNC Symbol;Acc:HGNC:14979]	81	0.948477	0.199107	Yes
GO_AXON_DEVELOPMENT	BP	K2	SPTB	spectrin beta, erythrocytic [Source:HGNC Symbol;Acc:HGNC:11274]	27	0.98368	0.153005	Yes
GO_SIDE_OF_MEMBRANE	CC	K2	SPTB	spectrin beta, erythrocytic [Source:HGNC Symbol;Acc:HGNC:11274]	27	0.98368	0.214011	Yes
GO_TRANSCRIPTION_COACTIVATOR_ACTIVITY	MF	K2	SRCAP	Snf2 related CREBBP activator protein [Source:HGNC Symbol;Acc:HGNC:16974]	395	0.718514	0.458661	Yes
GO_NEURON_TO_NEURON_SYNAPSE	CC	K2	STX1A	syntaxin 1A [Source:HGNC Symbol;Acc:HGNC:11433]	32	0.982537	0.0995891	Yes
GO_NUCLEAR_ENVELOPE	CC	K2	STX1A	syntaxin 1A [Source:HGNC Symbol;Acc:HGNC:11433]	32	0.982537	0.125854	Yes
GO_SYNAPTIC_MEMBRANE	CC	K2	STX1A	syntaxin 1A [Source:HGNC Symbol;Acc:HGNC:11433]	32	0.982537	0.105172	Yes
GO_NEURON_SPINE	CC	K2	STX4	syntaxin 4 [Source:HGNC Symbol;Acc:HGNC:11439]	200	0.85893	0.573531	Yes
GO_SYNAPTIC_MEMBRANE	CC	K2	STX4	syntaxin 4 [Source:HGNC Symbol;Acc:HGNC:11439]	200	0.85893	0.337104	Yes
GO_PROTEIN_HETERODIMERIZATION_ACTIVITY	MF	K2	SUPT7L	SPT7 like, STAGA complex subunit gamma [Source:HGNC Symbol;Acc:HGNC:30632]	432	0.693145	0.425163	Yes
GO_TRANSCRIPTION_COACTIVATOR_ACTIVITY	MF	K2	SUPT7L	SPT7 like, STAGA complex subunit gamma [Source:HGNC Symbol;Acc:HGNC:30632]	432	0.693145	0.481864	Yes
GO_GLIOGENESIS	BP	K2	SYNE2	spectrin repeat containing nuclear envelope protein 2 [Source:HGNC Symbol;Acc:HGNC:17084]	117	0.918394	0.5049	Yes
GO_SIDE_OF_MEMBRANE	CC	K2	FES	FES proto-oncogene, tyrosine kinase [Source:HGNC Symbol;Acc:HGNC:3657]	513	0.628781	0.310192	No
GO_SIDE_OF_MEMBRANE	CC	K2	TRAF5	TNF receptor associated factor 5 [Source:HGNC Symbol;Acc:HGNC:12035]	597	0.57763	0.265012	No
GO_SIDE_OF_MEMBRANE	CC	K2	DTNA	dystrobrevin alpha [Source:HGNC Symbol;Acc:HGNC:3057]	639	0.540529	0.257958	No
GO_SIDE_OF_MEMBRANE	CC	K2	AKAP5	A-kinase anchoring protein 5 [Source:HGNC Symbol;Acc:HGNC:375]	778	0.401882	0.149431	No
GO_SIDE_OF_MEMBRANE	CC	K2	CD33	CD33 molecule [Source:HGNC Symbol;Acc:HGNC:1659]	796	0.375517	0.155562	No
GO_SIDE_OF_MEMBRANE	CC	K2	FLT3LG	fms related receptor tyrosine kinase 3 ligand [Source:HGNC Symbol;Acc:HGNC:3766]	826	0.324374	0.147106	No
GO_SIDE_OF_MEMBRANE	CC	K2	TNFRSF13C	TNF receptor superfamily member 13C [Source:HGNC Symbol;Acc:HGNC:17755]	844	0.287541	0.147975	No
GO_SIDE_OF_MEMBRANE	CC	K2	GNB1L	G protein subunit beta 1 like [Source:HGNC Symbol;Acc:HGNC:4397]	860	0.272144	0.149843	No
GO_SIDE_OF_MEMBRANE	CC	K2	HM13	histocompatibility minor 13 [Source:HGNC Symbol;Acc:HGNC:16435]	912	0.198749	0.11274	No
GO_SIDE_OF_MEMBRANE	CC	K2	IL12RB1	interleukin 12 receptor subunit beta 1 [Source:HGNC Symbol;Acc:HGNC:5971]	932	0.178564	0.105169	No
GO_SIDE_OF_MEMBRANE	CC	K2	OSBPL2	oxysterol binding protein like 2 [Source:HGNC Symbol;Acc:HGNC:15761]	953	0.157236	0.0953616	No
GO_SIDE_OF_MEMBRANE	CC	K2	TNFRSF11A	TNF receptor superfamily member 11a [Source:HGNC Symbol;Acc:HGNC:11908]	1029	0.0532644	0.0265014	No
GO_SIDE_OF_MEMBRANE	CC	K2	IL12B	interleukin 12B [Source:HGNC Symbol;Acc:HGNC:5970]	1035	0.048803	0.0246174	No
GO_SIDE_OF_MEMBRANE	CC	K2	IGSF21	immunoglobin superfamily member 21 [Source:HGNC Symbol;Acc:HGNC:28246]	1041	0.040692	0.0222483	No
GO_SIDE_OF_MEMBRANE	CC	K2	IL7R	interleukin 7 receptor [Source:HGNC Symbol;Acc:HGNC:6024]	1050	0.0249401	0.0160552	No
GO_SIDE_OF_MEMBRANE	CC	K2	FCRL6	Fc receptor like 6 [Source:HGNC Symbol;Acc:HGNC:31910]	1056	0.0199129	0.0124432	No
GO_SIDE_OF_MEMBRANE	CC	K2	ITGAM	integrin subunit alpha M [Source:HGNC Symbol;Acc:HGNC:6149]	1060	0.0168108	0.0105668	No
GO_NUCLEAR_ENVELOPE	CC	K2	SYNE2	spectrin repeat containing nuclear envelope protein 2 [Source:HGNC Symbol;Acc:HGNC:17084]	117	0.918394	0.449063	Yes
GO_OUTER_MEMBRANE	CC	K2	SYNE2	spectrin repeat containing nuclear envelope protein 2 [Source:HGNC Symbol;Acc:HGNC:17084]	117	0.918394	0.432977	Yes
GO_NEURON_TO_NEURON_SYNAPSE	CC	K2	SYT9	synaptotagmin 9 [Source:HGNC Symbol;Acc:HGNC:19265]	328	0.758705	0.440563	Yes
GO_AXON_DEVELOPMENT	BP	K2	TAOK2	TAO kinase 2 [Source:HGNC Symbol;Acc:HGNC:16835]	111	0.922692	0.24598	Yes
GO_AXON_DEVELOPMENT	BP	K2	TCTN1	tectonic family member 1 [Source:HGNC Symbol;Acc:HGNC:26113]	161	0.884494	0.403874	Yes
GO_MUSCLE_TISSUE_DEVELOPMENT	BP	K2	TIPARP	TCDD inducible poly(ADP-ribose) polymerase [Source:HGNC Symbol;Acc:HGNC:23696]	206	0.853933	0.535205	Yes
GO_MUSCLE_TISSUE_DEVELOPMENT	BP	K2	VGLL2	vestigial like family member 2 [Source:HGNC Symbol;Acc:HGNC:20232]	147	0.896264	0.378344	Yes
GO_PROTEIN_C_TERMINUS_BINDING	MF	K2	VGLL2	vestigial like family member 2 [Source:HGNC Symbol;Acc:HGNC:20232]	147	0.896264	0.553945	Yes
GO_TRANSCRIPTION_COACTIVATOR_ACTIVITY	MF	K2	VGLL2	vestigial like family member 2 [Source:HGNC Symbol;Acc:HGNC:20232]	147	0.896264	0.426876	Yes
GO_EARLY_ENDOSOME	CC	K2	VPS29	VPS29 retromer complex component [Source:HGNC Symbol;Acc:HGNC:14340]	135	0.907182	0.277127	Yes
GO_LATE_ENDOSOME	CC	K2	VPS29	VPS29 retromer complex component [Source:HGNC Symbol;Acc:HGNC:14340]	135	0.907182	0.238155	Yes
GO_TRANSCRIPTION_COACTIVATOR_ACTIVITY	MF	K2	WBP2NL	WBP2 N-terminal like [Source:HGNC Symbol;Acc:HGNC:28389]	180	0.872905	0.468726	Yes
GO_MUSCLE_TISSUE_DEVELOPMENT	BP	K2	WNT10B	Wnt family member 10B [Source:HGNC Symbol;Acc:HGNC:12775]	55	0.96605	0.285844	Yes
GO_PROTEIN_HETERODIMERIZATION_ACTIVITY	MF	K2	ZBTB1	zinc finger and BTB domain containing 1 [Source:HGNC Symbol;Acc:HGNC:20259]	416	0.704477	0.38224	Yes
GO_PROTEIN_HETERODIMERIZATION_ACTIVITY	MF	K2	ZHX1	zinc fingers and homeoboxes 1 [Source:HGNC Symbol;Acc:HGNC:12871]	370	0.7293	0.307294	Yes
GO_PROTEIN_HETERODIMERIZATION_ACTIVITY	MF	K2	ZHX2	zinc fingers and homeoboxes 2 [Source:HGNC Symbol;Acc:HGNC:18513]	156	0.889076	0.321239	Yes
GO_SYNAPTIC_MEMBRANE	CC	K2	CDH2	cadherin 2 [Source:HGNC Symbol;Acc:HGNC:1759]	390	0.720348	0.340922	No
GO_SYNAPTIC_MEMBRANE	CC	K2	SHISA9	shisa family member 9 [Source:HGNC Symbol;Acc:HGNC:37231]	406	0.710641	0.358626	No
GO_SYNAPTIC_MEMBRANE	CC	K2	DNM1L	dynamin 1 like [Source:HGNC Symbol;Acc:HGNC:2973]	424	0.697623	0.373816	No
GO_SYNAPTIC_MEMBRANE	CC	K2	CHRM3	cholinergic receptor muscarinic 3 [Source:HGNC Symbol;Acc:HGNC:1952]	467	0.6576	0.363135	No
GO_SYNAPTIC_MEMBRANE	CC	K2	GABRR2	gamma-aminobutyric acid type A receptor subunit rho2 [Source:HGNC Symbol;Acc:HGNC:4091]	547	0.608651	0.314629	No
GO_SYNAPTIC_MEMBRANE	CC	K2	STX1B	syntaxin 1B [Source:HGNC Symbol;Acc:HGNC:18539]	608	0.572929	0.282793	No
GO_SYNAPTIC_MEMBRANE	CC	K2	DDN	dendrin [Source:HGNC Symbol;Acc:HGNC:24458]	623	0.557726	0.294544	No
GO_SYNAPTIC_MEMBRANE	CC	K2	GABRR1	gamma-aminobutyric acid type A receptor subunit rho1 [Source:HGNC Symbol;Acc:HGNC:4090]	630	0.545756	0.313453	No
GO_SYNAPTIC_MEMBRANE	CC	K2	GRIN2A	glutamate ionotropic receptor NMDA type subunit 2A [Source:HGNC Symbol;Acc:HGNC:4585]	753	0.427701	0.215376	No
GO_SYNAPTIC_MEMBRANE	CC	K2	LRRTM1	leucine rich repeat transmembrane neuronal 1 [Source:HGNC Symbol;Acc:HGNC:19408]	789	0.382222	0.198977	No
GO_SYNAPTIC_MEMBRANE	CC	K2	CHRM5	cholinergic receptor muscarinic 5 [Source:HGNC Symbol;Acc:HGNC:1954]	840	0.298607	0.16436	No
GO_SYNAPTIC_MEMBRANE	CC	K2	PRRT2	proline rich transmembrane protein 2 [Source:HGNC Symbol;Acc:HGNC:30500]	845	0.287416	0.173509	No
GO_SYNAPTIC_MEMBRANE	CC	K2	PSEN2	presenilin 2 [Source:HGNC Symbol;Acc:HGNC:9509]	853	0.279652	0.17942	No
GO_SYNAPTIC_MEMBRANE	CC	K2	SLC30A1	solute carrier family 30 member 1 [Source:HGNC Symbol;Acc:HGNC:11012]	864	0.269394	0.18198	No
GO_SYNAPTIC_MEMBRANE	CC	K2	NCSTN	nicastrin [Source:HGNC Symbol;Acc:HGNC:17091]	899	0.217573	0.159096	No
GO_SYNAPTIC_MEMBRANE	CC	K2	SHISA8	shisa family member 8 [Source:HGNC Symbol;Acc:HGNC:18351]	1025	0.0593036	0.0414705	No
GO_SYNAPTIC_MEMBRANE	CC	K2	IGSF21	immunoglobin superfamily member 21 [Source:HGNC Symbol;Acc:HGNC:28246]	1041	0.040692	0.028874	No

### Sheet: TableS15a - GCA
Supplementary Table 15a. Prioritized Meta Loci for General Cognitive Ability, Gene Sets, Driver Genes, and Gene Druggability Annotations from Finan et al 2017
Gene_Set_Name	GO_type	Meta_Locus	SYMBOL	TITLE	RANK_IN_GENE_LIST	RANK_METRIC_SCORE	RUNNING_ES	CORE_ENRICHMENT	ensembl_gene_id	druggability_tier	chr_b37	start_b37	end_b37	strand	no_of_gwas_regions	small_mol_druggable	bio_druggable	adme_gene
GO_EPHRIN_RECEPTOR_SIGNALING_PATHWAY	BP	GCA-1	ACTG1	actin gamma 1 [Source:HGNC Symbol;Acc:HGNC:144]	197	0.97835	0.269831	Yes	NA	NA	NA	NA	NA	NA	NA	NA	NA	NA
GO_SYNAPSE_ORGANIZATION	BP	GCA-1	ACTG1	actin gamma 1 [Source:HGNC Symbol;Acc:HGNC:144]	197	0.97835	0.271494	Yes	NA	NA	NA	NA	NA	NA	NA	NA	NA	NA
GO_SYNAPSE_ORGANIZATION	BP	GCA-1	ADNP	activity dependent neuroprotector homeobox [Source:HGNC Symbol;Acc:HGNC:15766]	904	0.901485	0.468234	Yes	NA	NA	NA	NA	NA	NA	NA	NA	NA	NA
GO_GLUTAMATE_RECEPTOR_SIGNALING_PATHWAY	BP	GCA-1	GRIA2	glutamate ionotropic receptor AMPA type subunit 2 [Source:HGNC Symbol;Acc:HGNC:4572]	0	0.999782	0.0281267	Yes	ENSG00000120251	Tier 1	4	158125334	158287227	1	0	Y	Y	N
GO_BETA_CATENIN_BINDING	MF	GCA-1	AJAP1	adherens junctions associated protein 1 [Source:HGNC Symbol;Acc:HGNC:30801]	952	0.896807	0.53872	Yes	NA	NA	NA	NA	NA	NA	NA	NA	NA	NA
GO_CALMODULIN_BINDING	MF	GCA-1	AKAP5	A-kinase anchoring protein 5 [Source:HGNC Symbol;Acc:HGNC:375]	343	0.96388	0.19136	Yes	NA	NA	NA	NA	NA	NA	NA	NA	NA	NA
GO_PROTEIN_KINASE_A_BINDING	MF	GCA-1	AKAP5	A-kinase anchoring protein 5 [Source:HGNC Symbol;Acc:HGNC:375]	343	0.96388	0.186854	Yes	NA	NA	NA	NA	NA	NA	NA	NA	NA	NA
GO_NEURON_SPINE	CC	GCA-1	AKAP5	A-kinase anchoring protein 5 [Source:HGNC Symbol;Acc:HGNC:375]	343	0.96388	0.334539	Yes	NA	NA	NA	NA	NA	NA	NA	NA	NA	NA
GO_NEURON_TO_NEURON_SYNAPSE	CC	GCA-1	AKAP5	A-kinase anchoring protein 5 [Source:HGNC Symbol;Acc:HGNC:375]	343	0.96388	0.340728	Yes	NA	NA	NA	NA	NA	NA	NA	NA	NA	NA
GO_PROTEIN_KINASE_A_BINDING	MF	GCA-1	AKAP6	A-kinase anchoring protein 6 [Source:HGNC Symbol;Acc:HGNC:376]	12	0.998314	0.0464357	Yes	NA	NA	NA	NA	NA	NA	NA	NA	NA	NA
GO_NEURON_SPINE	CC	GCA-1	GRIA2	glutamate ionotropic receptor AMPA type subunit 2 [Source:HGNC Symbol;Acc:HGNC:4572]	0	0.999782	0.0154794	Yes	ENSG00000120251	Tier 1	4	158125334	158287227	1	0	Y	Y	N
GO_NEURON_TO_NEURON_SYNAPSE	CC	GCA-1	GRIA2	glutamate ionotropic receptor AMPA type subunit 2 [Source:HGNC Symbol;Acc:HGNC:4572]	0	0.999782	0.0074937	Yes	ENSG00000120251	Tier 1	4	158125334	158287227	1	0	Y	Y	N
GO_SYNAPSE_ORGANIZATION	BP	GCA-1	ALS2	alsin Rho guanine nucleotide exchange factor ALS2 [Source:HGNC Symbol;Acc:HGNC:443]	1146	0.877441	0.463929	Yes	NA	NA	NA	NA	NA	NA	NA	NA	NA	NA
GO_ATPASE_COMPLEX	CC	GCA-4	ACTL6B	actin like 6B [Source:HGNC Symbol;Acc:HGNC:160]	58	0.986781	0.176115	Yes	NA	NA	NA	NA	NA	NA	NA	NA	NA	NA
GO_NEURON_SPINE	CC	GCA-1	ALS2	alsin Rho guanine nucleotide exchange factor ALS2 [Source:HGNC Symbol;Acc:HGNC:443]	1146	0.877441	0.521742	Yes	NA	NA	NA	NA	NA	NA	NA	NA	NA	NA
GO_NEURON_TO_NEURON_SYNAPSE	CC	GCA-1	ALS2	alsin Rho guanine nucleotide exchange factor ALS2 [Source:HGNC Symbol;Acc:HGNC:443]	1146	0.877441	0.512432	Yes	NA	NA	NA	NA	NA	NA	NA	NA	NA	NA
GO_SYNAPSE_ORGANIZATION	BP	GCA-1	ANAPC2	anaphase promoting complex subunit 2 [Source:HGNC Symbol;Acc:HGNC:19989]	1082	0.883751	0.460919	Yes	NA	NA	NA	NA	NA	NA	NA	NA	NA	NA
GO_EPHRIN_RECEPTOR_SIGNALING_PATHWAY	BP	GCA-1	ACTR3	actin related protein 3 [Source:HGNC Symbol;Acc:HGNC:170]	934	0.898874	0.484277	Yes	NA	NA	NA	NA	NA	NA	NA	NA	NA	NA
GO_MODIFICATION_DEPENDENT_PROTEIN_BINDING	MF	GCA-1	ANK2	ankyrin 2 [Source:HGNC Symbol;Acc:HGNC:493]	1096	0.8825	0.454764	Yes	NA	NA	NA	NA	NA	NA	NA	NA	NA	NA
GO_SYNAPTIC_MEMBRANE	CC	GCA-1	ANK2	ankyrin 2 [Source:HGNC Symbol;Acc:HGNC:493]	1096	0.8825	0.505588	Yes	NA	NA	NA	NA	NA	NA	NA	NA	NA	NA
GO_NEURON_TO_NEURON_SYNAPSE	CC	GCA-4	ADAM22	ADAM metallopeptidase domain 22 [Source:HGNC Symbol;Acc:HGNC:201]	209	0.937932	0.448121	Yes	NA	NA	NA	NA	NA	NA	NA	NA	NA	NA
GO_SYNAPTIC_MEMBRANE	CC	GCA-4	ADAM22	ADAM metallopeptidase domain 22 [Source:HGNC Symbol;Acc:HGNC:201]	209	0.937932	0.455163	Yes	NA	NA	NA	NA	NA	NA	NA	NA	NA	NA
GO_EPHRIN_RECEPTOR_SIGNALING_PATHWAY	BP	GCA-1	ANKS1B	ankyrin repeat and sterile alpha motif domain containing 1B [Source:HGNC Symbol;Acc:HGNC:24600]	182	0.98058	0.235045	Yes	NA	NA	NA	NA	NA	NA	NA	NA	NA	NA
GO_NEURON_SPINE	CC	GCA-1	ANKS1B	ankyrin repeat and sterile alpha motif domain containing 1B [Source:HGNC Symbol;Acc:HGNC:24600]	182	0.98058	0.206188	Yes	NA	NA	NA	NA	NA	NA	NA	NA	NA	NA
GO_NEURON_TO_NEURON_SYNAPSE	CC	GCA-1	ANKS1B	ankyrin repeat and sterile alpha motif domain containing 1B [Source:HGNC Symbol;Acc:HGNC:24600]	182	0.98058	0.223404	Yes	NA	NA	NA	NA	NA	NA	NA	NA	NA	NA
GO_EPHRIN_RECEPTOR_SIGNALING_PATHWAY	BP	GCA-1	AP2A2	adaptor related protein complex 2 subunit alpha 2 [Source:HGNC Symbol;Acc:HGNC:562]	1105	0.881956	0.594162	Yes	NA	NA	NA	NA	NA	NA	NA	NA	NA	NA
GO_GLUTAMATERGIC_SYNAPSE	CC	GCA-1	APBA1	amyloid beta precursor protein binding family A member 1 [Source:HGNC Symbol;Acc:HGNC:578]	1090	0.88299	0.463457	Yes	NA	NA	NA	NA	NA	NA	NA	NA	NA	NA
GO_NEURON_SPINE	CC	GCA-1	APBA1	amyloid beta precursor protein binding family A member 1 [Source:HGNC Symbol;Acc:HGNC:578]	1090	0.88299	0.516114	Yes	NA	NA	NA	NA	NA	NA	NA	NA	NA	NA
GO_SYNAPTIC_MEMBRANE	CC	GCA-1	APBA1	amyloid beta precursor protein binding family A member 1 [Source:HGNC Symbol;Acc:HGNC:578]	1090	0.88299	0.49996	Yes	NA	NA	NA	NA	NA	NA	NA	NA	NA	NA
GO_NEURON_TO_NEURON_SYNAPSE	CC	GCA-3	ADD2	adducin 2 [Source:HGNC Symbol;Acc:HGNC:244]	64	0.978785	0.406664	Yes	NA	NA	NA	NA	NA	NA	NA	NA	NA	NA
GO_GLUTAMATERGIC_SYNAPSE	CC	GCA-1	ADGRA1	adhesion G protein-coupled receptor A1 [Source:HGNC Symbol;Acc:HGNC:13838]	1663	0.819725	0.488978	Yes	NA	NA	NA	NA	NA	NA	NA	NA	NA	NA
GO_NEURON_TO_NEURON_SYNAPSE	CC	GCA-1	ADGRA1	adhesion G protein-coupled receptor A1 [Source:HGNC Symbol;Acc:HGNC:13838]	1663	0.819725	0.514353	Yes	NA	NA	NA	NA	NA	NA	NA	NA	NA	NA
GO_AXON_DEVELOPMENT	BP	GCA-8	ADGRB1	adhesion G protein-coupled receptor B1 [Source:HGNC Symbol;Acc:HGNC:943]	40	0.958385	0.43908	Yes	NA	NA	NA	NA	NA	NA	NA	NA	NA	NA
GO_REGULATION_OF_TRANS_SYNAPTIC_SIGNALING	BP	GCA-8	ADGRB1	adhesion G protein-coupled receptor B1 [Source:HGNC Symbol;Acc:HGNC:943]	40	0.958385	0.352136	Yes	NA	NA	NA	NA	NA	NA	NA	NA	NA	NA
GO_SYNAPSE_ORGANIZATION	BP	GCA-8	ADGRB1	adhesion G protein-coupled receptor B1 [Source:HGNC Symbol;Acc:HGNC:943]	40	0.958385	0.40485	Yes	NA	NA	NA	NA	NA	NA	NA	NA	NA	NA
GO_SYNAPSE_ORGANIZATION	BP	GCA-1	ADGRB2	adhesion G protein-coupled receptor B2 [Source:HGNC Symbol;Acc:HGNC:944]	470	0.950933	0.387872	Yes	NA	NA	NA	NA	NA	NA	NA	NA	NA	NA
GO_REGULATION_OF_NEURON_PROJECTION_DEVELOPMENT	BP	GCA-4	ADGRB3	adhesion G protein-coupled receptor B3 [Source:HGNC Symbol;Acc:HGNC:945]	21	0.995703	0.0798338	Yes	NA	NA	NA	NA	NA	NA	NA	NA	NA	NA
GO_SYNAPSE_ORGANIZATION	BP	GCA-1	ADGRL1	adhesion G protein-coupled receptor L1 [Source:HGNC Symbol;Acc:HGNC:20973]	248	0.973508	0.298391	Yes	NA	NA	NA	NA	NA	NA	NA	NA	NA	NA
GO_NEURON_TO_NEURON_SYNAPSE	CC	GCA-1	ADGRL1	adhesion G protein-coupled receptor L1 [Source:HGNC Symbol;Acc:HGNC:20973]	248	0.973508	0.26593	Yes	NA	NA	NA	NA	NA	NA	NA	NA	NA	NA
GO_SYNAPTIC_MEMBRANE	CC	GCA-1	ADGRL1	adhesion G protein-coupled receptor L1 [Source:HGNC Symbol;Acc:HGNC:20973]	248	0.973508	0.298432	Yes	NA	NA	NA	NA	NA	NA	NA	NA	NA	NA
GO_RECEPTOR_COMPLEX	CC	GCA-4	ADGRV1	adhesion G protein-coupled receptor V1 [Source:HGNC Symbol;Acc:HGNC:17416]	184	0.94892	0.330913	Yes	NA	NA	NA	NA	NA	NA	NA	NA	NA	NA
GO_SYNAPTIC_MEMBRANE	CC	GCA-1	GRIA2	glutamate ionotropic receptor AMPA type subunit 2 [Source:HGNC Symbol;Acc:HGNC:4572]	0	0.999782	0.00720684	Yes	ENSG00000120251	Tier 1	4	158125334	158287227	1	0	Y	Y	N
GO_SYNAPSE_ORGANIZATION	BP	GCA-1	NRXN1	neurexin 1 [Source:HGNC Symbol;Acc:HGNC:8008]	2	0.999565	0.0136465	Yes	ENSG00000179915	Tier 3A	2	50145643	51259674	-1	0	N	Y	N
GO_GLUTAMATERGIC_SYNAPSE	CC	GCA-1	NRXN1	neurexin 1 [Source:HGNC Symbol;Acc:HGNC:8008]	2	0.999565	0.00760451	Yes	ENSG00000179915	Tier 3A	2	50145643	51259674	-1	0	N	Y	N
GO_SYNAPTIC_MEMBRANE	CC	GCA-1	NRXN1	neurexin 1 [Source:HGNC Symbol;Acc:HGNC:8008]	2	0.999565	0.0142655	Yes	ENSG00000179915	Tier 3A	2	50145643	51259674	-1	0	N	Y	N
GO_SYNAPSE_ORGANIZATION	BP	GCA-1	ARHGAP33	Rho GTPase activating protein 33 [Source:HGNC Symbol;Acc:HGNC:23085]	106	0.98825	0.187727	Yes	NA	NA	NA	NA	NA	NA	NA	NA	NA	NA
GO_NEURON_SPINE	CC	GCA-1	ARHGAP33	Rho GTPase activating protein 33 [Source:HGNC Symbol;Acc:HGNC:23085]	106	0.98825	0.17111	Yes	NA	NA	NA	NA	NA	NA	NA	NA	NA	NA
GO_BETA_CATENIN_TCF_COMPLEX_ASSEMBLY	BP	GCA-1	ASH2L	ASH2 like, histone lysine methyltransferase complex subunit [Source:HGNC Symbol;Acc:HGNC:744]	593	0.938041	0.521367	Yes	NA	NA	NA	NA	NA	NA	NA	NA	NA	NA
GO_TUBULIN_BINDING	MF	GCA-3	AGBL4	ATP/GTP binding protein like 4 [Source:HGNC Symbol;Acc:HGNC:25892]	47	0.984932	0.118574	Yes	NA	NA	NA	NA	NA	NA	NA	NA	NA	NA
GO_HINDBRAIN_DEVELOPMENT	BP	GCA-4	AHI1	Abelson helper integration site 1 [Source:HGNC Symbol;Acc:HGNC:21575]	206	0.938748	0.605705	Yes	NA	NA	NA	NA	NA	NA	NA	NA	NA	NA
GO_BETA_CATENIN_BINDING	MF	GCA-1	ASH2L	ASH2 like, histone lysine methyltransferase complex subunit [Source:HGNC Symbol;Acc:HGNC:744]	593	0.938041	0.44435	Yes	NA	NA	NA	NA	NA	NA	NA	NA	NA	NA
GO_PROTEIN_KINASE_A_BINDING	MF	GCA-1	AKAP11	A-kinase anchoring protein 11 [Source:HGNC Symbol;Acc:HGNC:369]	1263	0.863733	0.542729	Yes	NA	NA	NA	NA	NA	NA	NA	NA	NA	NA
GO_BETA_CATENIN_BINDING	MF	GCA-1	AXIN1	axin 1 [Source:HGNC Symbol;Acc:HGNC:903]	269	0.970951	0.151472	Yes	NA	NA	NA	NA	NA	NA	NA	NA	NA	NA
GO_SYNAPSE_ORGANIZATION	BP	GCA-1	BAIAP2	BAR/IMD domain containing adaptor protein 2 [Source:HGNC Symbol;Acc:HGNC:947]	358	0.962302	0.350399	Yes	NA	NA	NA	NA	NA	NA	NA	NA	NA	NA
GO_DENDRITIC_SHAFT	CC	GCA-1	BAIAP2	BAR/IMD domain containing adaptor protein 2 [Source:HGNC Symbol;Acc:HGNC:947]	358	0.962302	0.610038	Yes	NA	NA	NA	NA	NA	NA	NA	NA	NA	NA
GO_GLUTAMATERGIC_SYNAPSE	CC	GCA-1	BAIAP2	BAR/IMD domain containing adaptor protein 2 [Source:HGNC Symbol;Acc:HGNC:947]	358	0.962302	0.303992	Yes	NA	NA	NA	NA	NA	NA	NA	NA	NA	NA
GO_NEURON_SPINE	CC	GCA-1	BAIAP2	BAR/IMD domain containing adaptor protein 2 [Source:HGNC Symbol;Acc:HGNC:947]	358	0.962302	0.377511	Yes	NA	NA	NA	NA	NA	NA	NA	NA	NA	NA
GO_PROTEIN_KINASE_A_BINDING	MF	GCA-1	AKAP8	A-kinase anchoring protein 8 [Source:HGNC Symbol;Acc:HGNC:378]	757	0.918566	0.355397	Yes	NA	NA	NA	NA	NA	NA	NA	NA	NA	NA
GO_PROTEIN_KINASE_A_BINDING	MF	GCA-1	AKAP8L	A-kinase anchoring protein 8 like [Source:HGNC Symbol;Acc:HGNC:29857]	401	0.957787	0.224877	Yes	NA	NA	NA	NA	NA	NA	NA	NA	NA	NA
GO_PROTEIN_KINASE_A_BINDING	MF	GCA-1	AKAP9	A-kinase anchoring protein 9 [Source:HGNC Symbol;Acc:HGNC:379]	161	0.982973	0.0726164	Yes	NA	NA	NA	NA	NA	NA	NA	NA	NA	NA
GO_GLUTAMATERGIC_SYNAPSE	CC	GCA-1	AKAP9	A-kinase anchoring protein 9 [Source:HGNC Symbol;Acc:HGNC:379]	161	0.982973	0.215813	Yes	NA	NA	NA	NA	NA	NA	NA	NA	NA	NA
GO_NEURON_TO_NEURON_SYNAPSE	CC	GCA-1	AKAP9	A-kinase anchoring protein 9 [Source:HGNC Symbol;Acc:HGNC:379]	161	0.982973	0.203976	Yes	NA	NA	NA	NA	NA	NA	NA	NA	NA	NA
GO_SYNAPTIC_MEMBRANE	CC	GCA-1	AKAP9	A-kinase anchoring protein 9 [Source:HGNC Symbol;Acc:HGNC:379]	161	0.982973	0.246479	Yes	NA	NA	NA	NA	NA	NA	NA	NA	NA	NA
GO_NEURON_TO_NEURON_SYNAPSE	CC	GCA-1	BAIAP2	BAR/IMD domain containing adaptor protein 2 [Source:HGNC Symbol;Acc:HGNC:947]	358	0.962302	0.360613	Yes	NA	NA	NA	NA	NA	NA	NA	NA	NA	NA
GO_SYNAPTIC_MEMBRANE	CC	GCA-1	BAIAP2	BAR/IMD domain containing adaptor protein 2 [Source:HGNC Symbol;Acc:HGNC:947]	358	0.962302	0.382017	Yes	NA	NA	NA	NA	NA	NA	NA	NA	NA	NA
GO_HISTONE_BINDING	MF	GCA-1	BAZ1B	bromodomain adjacent to zinc finger domain 1B [Source:HGNC Symbol;Acc:HGNC:961]	165	0.982756	0.0515664	Yes	NA	NA	NA	NA	NA	NA	NA	NA	NA	NA
GO_BRAIN_MORPHOGENESIS	BP	GCA-1	CDH2	cadherin 2 [Source:HGNC Symbol;Acc:HGNC:1759]	8	0.998858	0.158085	Yes	ENSG00000170558	Tier 1	18	25530930	25757410	-1	0	N	Y	N
GO_SYNAPSE_ORGANIZATION	BP	GCA-1	CDH2	cadherin 2 [Source:HGNC Symbol;Acc:HGNC:1759]	8	0.998858	0.0409257	Yes	ENSG00000170558	Tier 1	18	25530930	25757410	-1	0	N	Y	N
GO_BETA_CATENIN_BINDING	MF	GCA-1	AMER2	APC membrane recruitment protein 2 [Source:HGNC Symbol;Acc:HGNC:26360]	585	0.938857	0.415293	Yes	NA	NA	NA	NA	NA	NA	NA	NA	NA	NA
GO_BETA_CATENIN_BINDING	MF	GCA-1	CDH2	cadherin 2 [Source:HGNC Symbol;Acc:HGNC:1759]	8	0.998858	0.0308631	Yes	ENSG00000170558	Tier 1	18	25530930	25757410	-1	0	N	Y	N
GO_NEURON_TO_NEURON_SYNAPSE	CC	GCA-1	CDH2	cadherin 2 [Source:HGNC Symbol;Acc:HGNC:1759]	8	0.998858	0.0444999	Yes	ENSG00000170558	Tier 1	18	25530930	25757410	-1	0	N	Y	N
GO_SYNAPTIC_MEMBRANE	CC	GCA-1	CDH2	cadherin 2 [Source:HGNC Symbol;Acc:HGNC:1759]	8	0.998858	0.0280824	Yes	ENSG00000170558	Tier 1	18	25530930	25757410	-1	0	N	Y	N
GO_SYNAPSE_ORGANIZATION	BP	GCA-1	BSN	bassoon presynaptic cytomatrix protein [Source:HGNC Symbol;Acc:HGNC:1117]	357	0.962357	0.34376	Yes	NA	NA	NA	NA	NA	NA	NA	NA	NA	NA
GO_GLUTAMATERGIC_SYNAPSE	CC	GCA-1	BSN	bassoon presynaptic cytomatrix protein [Source:HGNC Symbol;Acc:HGNC:1117]	357	0.962357	0.29639	Yes	NA	NA	NA	NA	NA	NA	NA	NA	NA	NA
GO_NEURON_TO_NEURON_SYNAPSE	CC	GCA-1	BSN	bassoon presynaptic cytomatrix protein [Source:HGNC Symbol;Acc:HGNC:1117]	357	0.962357	0.3534	Yes	NA	NA	NA	NA	NA	NA	NA	NA	NA	NA
GO_BETA_CATENIN_BINDING	MF	GCA-1	BTRC	beta-transducin repeat containing E3 ubiquitin protein ligase [Source:HGNC Symbol;Acc:HGNC:1144]	193	0.979329	0.131136	Yes	NA	NA	NA	NA	NA	NA	NA	NA	NA	NA
GO_REGULATION_OF_NEURON_PROJECTION_DEVELOPMENT	BP	GCA-4	AP2A1	adaptor related protein complex 2 subunit alpha 1 [Source:HGNC Symbol;Acc:HGNC:561]	314	0.910189	0.420147	Yes	NA	NA	NA	NA	NA	NA	NA	NA	NA	NA
GO_PROTEIN_C_TERMINUS_BINDING	MF	GCA-4	AP2A1	adaptor related protein complex 2 subunit alpha 1 [Source:HGNC Symbol;Acc:HGNC:561]	314	0.910189	0.417972	Yes	NA	NA	NA	NA	NA	NA	NA	NA	NA	NA
GO_COATED_VESICLE	CC	GCA-4	AP2A1	adaptor related protein complex 2 subunit alpha 1 [Source:HGNC Symbol;Acc:HGNC:561]	314	0.910189	0.285862	Yes	NA	NA	NA	NA	NA	NA	NA	NA	NA	NA
GO_CALMODULIN_BINDING	MF	GCA-1	PPP3CA	protein phosphatase 3 catalytic subunit alpha [Source:HGNC Symbol;Acc:HGNC:9314]	11	0.998586	0.0171081	Yes	ENSG00000138814	Tier 1	4	101944566	102269435	-1	0	Y	N	N
GO_GLUTAMATERGIC_SYNAPSE	CC	GCA-1	PPP3CA	protein phosphatase 3 catalytic subunit alpha [Source:HGNC Symbol;Acc:HGNC:9314]	11	0.998586	0.0223665	Yes	ENSG00000138814	Tier 1	4	101944566	102269435	-1	0	Y	N	N
GO_GLUTAMATERGIC_SYNAPSE	CC	GCA-1	AP3D1	adaptor related protein complex 3 subunit delta 1 [Source:HGNC Symbol;Acc:HGNC:568]	561	0.94125	0.343225	Yes	NA	NA	NA	NA	NA	NA	NA	NA	NA	NA
GO_NEURON_SPINE	CC	GCA-1	PPP3CA	protein phosphatase 3 catalytic subunit alpha [Source:HGNC Symbol;Acc:HGNC:9314]	11	0.998586	0.0451043	Yes	ENSG00000138814	Tier 1	4	101944566	102269435	-1	0	Y	N	N
GO_GLUTAMATE_RECEPTOR_SIGNALING_PATHWAY	BP	GCA-1	NLGN1	neuroligin 1 [Source:HGNC Symbol;Acc:HGNC:14291]	13	0.998259	0.0544845	Yes	ENSG00000169760	Tier 3B	3	173114074	174004434	1	0	Y	N	N
GO_SYNAPSE_ORGANIZATION	BP	GCA-1	NLGN1	neuroligin 1 [Source:HGNC Symbol;Acc:HGNC:14291]	13	0.998259	0.0472253	Yes	ENSG00000169760	Tier 3B	3	173114074	174004434	1	0	Y	N	N
GO_NEURON_SPINE	CC	GCA-1	APBA2	amyloid beta precursor protein binding family A member 2 [Source:HGNC Symbol;Acc:HGNC:579]	326	0.96562	0.32193	Yes	NA	NA	NA	NA	NA	NA	NA	NA	NA	NA
GO_AXON_DEVELOPMENT	BP	GCA-4	APBB1	amyloid beta precursor protein binding family B member 1 [Source:HGNC Symbol;Acc:HGNC:581]	443	0.87075	0.537543	Yes	NA	NA	NA	NA	NA	NA	NA	NA	NA	NA
GO_REGULATION_OF_NEURON_PROJECTION_DEVELOPMENT	BP	GCA-4	APBB1	amyloid beta precursor protein binding family B member 1 [Source:HGNC Symbol;Acc:HGNC:581]	443	0.87075	0.474211	Yes	NA	NA	NA	NA	NA	NA	NA	NA	NA	NA
GO_BETA_CATENIN_BINDING	MF	GCA-1	APC	APC regulator of WNT signaling pathway [Source:HGNC Symbol;Acc:HGNC:583]	17	0.997987	0.0616983	Yes	NA	NA	NA	NA	NA	NA	NA	NA	NA	NA
GO_DENDRITIC_SHAFT	CC	GCA-1	NLGN1	neuroligin 1 [Source:HGNC Symbol;Acc:HGNC:14291]	13	0.998259	0.0652633	Yes	ENSG00000169760	Tier 3B	3	173114074	174004434	1	0	Y	N	N
GO_GLUTAMATERGIC_SYNAPSE	CC	GCA-1	NLGN1	neuroligin 1 [Source:HGNC Symbol;Acc:HGNC:14291]	13	0.998259	0.030107	Yes	ENSG00000169760	Tier 3B	3	173114074	174004434	1	0	Y	N	N
GO_NEURON_SPINE	CC	GCA-1	NLGN1	neuroligin 1 [Source:HGNC Symbol;Acc:HGNC:14291]	13	0.998259	0.0604155	Yes	ENSG00000169760	Tier 3B	3	173114074	174004434	1	0	Y	N	N
GO_NEURON_TO_NEURON_SYNAPSE	CC	GCA-1	NLGN1	neuroligin 1 [Source:HGNC Symbol;Acc:HGNC:14291]	13	0.998259	0.0513963	Yes	ENSG00000169760	Tier 3B	3	173114074	174004434	1	0	Y	N	N
GO_GLUTAMATE_RECEPTOR_SIGNALING_PATHWAY	BP	GCA-3	GRIA1	glutamate ionotropic receptor AMPA type subunit 1 [Source:HGNC Symbol;Acc:HGNC:4571]	2	0.999456	0.120228	Yes	ENSG00000155511	Tier 1	5	152869175	153193429	1	1	Y	Y	N
GO_REGULATION_OF_NEURON_PROJECTION_DEVELOPMENT	BP	GCA-4	ARF6	ADP ribosylation factor 6 [Source:HGNC Symbol;Acc:HGNC:659]	914	0.732525	0.508301	Yes	NA	NA	NA	NA	NA	NA	NA	NA	NA	NA
GO_NEURON_SPINE	CC	GCA-1	ARHGAP32	Rho GTPase activating protein 32 [Source:HGNC Symbol;Acc:HGNC:17399]	927	0.899418	0.498131	Yes	NA	NA	NA	NA	NA	NA	NA	NA	NA	NA
GO_NEURON_TO_NEURON_SYNAPSE	CC	GCA-1	ARHGAP32	Rho GTPase activating protein 32 [Source:HGNC Symbol;Acc:HGNC:17399]	927	0.899418	0.490106	Yes	NA	NA	NA	NA	NA	NA	NA	NA	NA	NA
GO_SYNAPTIC_MEMBRANE	CC	GCA-1	NLGN1	neuroligin 1 [Source:HGNC Symbol;Acc:HGNC:14291]	13	0.998259	0.0346916	Yes	ENSG00000169760	Tier 3B	3	173114074	174004434	1	0	Y	N	N
GO_EPHRIN_RECEPTOR_SIGNALING_PATHWAY	BP	GCA-1	NTRK3	neurotrophic receptor tyrosine kinase 3 [Source:HGNC Symbol;Acc:HGNC:8033]	16	0.998096	0.0352417	Yes	ENSG00000140538	Tier 1	15	88418230	88799999	-1	0	Y	Y	N
GO_AXON_DEVELOPMENT	BP	GCA-4	ARHGAP35	Rho GTPase activating protein 35 [Source:HGNC Symbol;Acc:HGNC:4591]	80	0.978513	0.190829	Yes	NA	NA	NA	NA	NA	NA	NA	NA	NA	NA
GO_NEURON_PROJECTION_GUIDANCE	BP	GCA-4	ARHGAP35	Rho GTPase activating protein 35 [Source:HGNC Symbol;Acc:HGNC:4591]	80	0.978513	0.18937	Yes	NA	NA	NA	NA	NA	NA	NA	NA	NA	NA
GO_REGULATION_OF_NEURON_PROJECTION_DEVELOPMENT	BP	GCA-4	ARHGAP35	Rho GTPase activating protein 35 [Source:HGNC Symbol;Acc:HGNC:4591]	80	0.978513	0.217236	Yes	NA	NA	NA	NA	NA	NA	NA	NA	NA	NA
GO_SYNAPSE_ORGANIZATION	BP	GCA-1	ARHGAP44	Rho GTPase activating protein 44 [Source:HGNC Symbol;Acc:HGNC:29096]	706	0.924495	0.432935	Yes	NA	NA	NA	NA	NA	NA	NA	NA	NA	NA
GO_GLUTAMATERGIC_SYNAPSE	CC	GCA-1	ARHGAP44	Rho GTPase activating protein 44 [Source:HGNC Symbol;Acc:HGNC:29096]	706	0.924495	0.359589	Yes	NA	NA	NA	NA	NA	NA	NA	NA	NA	NA
GO_NEURON_SPINE	CC	GCA-1	ARHGAP44	Rho GTPase activating protein 44 [Source:HGNC Symbol;Acc:HGNC:29096]	706	0.924495	0.430384	Yes	NA	NA	NA	NA	NA	NA	NA	NA	NA	NA
GO_NEURON_TO_NEURON_SYNAPSE	CC	GCA-1	ARHGAP44	Rho GTPase activating protein 44 [Source:HGNC Symbol;Acc:HGNC:29096]	706	0.924495	0.424497	Yes	NA	NA	NA	NA	NA	NA	NA	NA	NA	NA
GO_REGULATION_OF_GTPASE_ACTIVITY	BP	GCA-6	ARHGEF10L	Rho guanine nucleotide exchange factor 10 like [Source:HGNC Symbol;Acc:HGNC:25540]	88	0.773541	0.524009	Yes	NA	NA	NA	NA	NA	NA	NA	NA	NA	NA
GO_NEURON_MIGRATION	BP	GCA-3	ARHGEF2	Rho/Rac guanine nucleotide exchange factor 2 [Source:HGNC Symbol;Acc:HGNC:682]	153	0.944895	0.67426	Yes	NA	NA	NA	NA	NA	NA	NA	NA	NA	NA
GO_TUBULIN_BINDING	MF	GCA-3	ARHGEF2	Rho/Rac guanine nucleotide exchange factor 2 [Source:HGNC Symbol;Acc:HGNC:682]	153	0.944895	0.343079	Yes	NA	NA	NA	NA	NA	NA	NA	NA	NA	NA
GO_GLUTAMATERGIC_SYNAPSE	CC	GCA-3	ARHGEF2	Rho/Rac guanine nucleotide exchange factor 2 [Source:HGNC Symbol;Acc:HGNC:682]	153	0.944895	0.415694	Yes	NA	NA	NA	NA	NA	NA	NA	NA	NA	NA
GO_NEURON_TO_NEURON_SYNAPSE	CC	GCA-3	ARHGEF2	Rho/Rac guanine nucleotide exchange factor 2 [Source:HGNC Symbol;Acc:HGNC:682]	153	0.944895	0.574743	Yes	NA	NA	NA	NA	NA	NA	NA	NA	NA	NA
GO_EPHRIN_RECEPTOR_SIGNALING_PATHWAY	BP	GCA-1	ARHGEF7	Rho guanine nucleotide exchange factor 7 [Source:HGNC Symbol;Acc:HGNC:15607]	652	0.931132	0.422023	Yes	NA	NA	NA	NA	NA	NA	NA	NA	NA	NA
GO_RESPONSE_TO_NERVE_GROWTH_FACTOR	BP	GCA-1	NTRK3	neurotrophic receptor tyrosine kinase 3 [Source:HGNC Symbol;Acc:HGNC:8033]	16	0.998096	0.107275	Yes	ENSG00000140538	Tier 1	15	88418230	88799999	-1	0	Y	Y	N
GO_NEURON_SPINE	CC	GCA-1	ARRB1	arrestin beta 1 [Source:HGNC Symbol;Acc:HGNC:711]	571	0.940216	0.406209	Yes	NA	NA	NA	NA	NA	NA	NA	NA	NA	NA
GO_NEURON_TO_NEURON_SYNAPSE	CC	GCA-1	ARRB1	arrestin beta 1 [Source:HGNC Symbol;Acc:HGNC:711]	571	0.940216	0.380122	Yes	NA	NA	NA	NA	NA	NA	NA	NA	NA	NA
GO_SYNAPTIC_MEMBRANE	CC	GCA-1	ARRB1	arrestin beta 1 [Source:HGNC Symbol;Acc:HGNC:711]	571	0.940216	0.434839	Yes	NA	NA	NA	NA	NA	NA	NA	NA	NA	NA
GO_REGULATION_OF_NEURON_PROJECTION_DEVELOPMENT	BP	GCA-4	ASAP1	ArfGAP with SH3 domain, ankyrin repeat and PH domain 1 [Source:HGNC Symbol;Acc:HGNC:2720]	705	0.792417	0.443112	Yes	NA	NA	NA	NA	NA	NA	NA	NA	NA	NA
GO_COVALENT_CHROMATIN_MODIFICATION	BP	GCA-3	ASH1L	ASH1 like histone lysine methyltransferase [Source:HGNC Symbol;Acc:HGNC:19088]	51	0.982647	0.138512	Yes	NA	NA	NA	NA	NA	NA	NA	NA	NA	NA
GO_SYNAPSE_ORGANIZATION	BP	GCA-1	NTRK3	neurotrophic receptor tyrosine kinase 3 [Source:HGNC Symbol;Acc:HGNC:8033]	16	0.998096	0.0608512	Yes	ENSG00000140538	Tier 1	15	88418230	88799999	-1	0	Y	Y	N
GO_GLUTAMATERGIC_SYNAPSE	CC	GCA-1	NTRK3	neurotrophic receptor tyrosine kinase 3 [Source:HGNC Symbol;Acc:HGNC:8033]	16	0.998096	0.0376999	Yes	ENSG00000140538	Tier 1	15	88418230	88799999	-1	0	Y	Y	N
GO_REGULATION_OF_TRANS_SYNAPTIC_SIGNALING	BP	GCA-3	GRIA1	glutamate ionotropic receptor AMPA type subunit 1 [Source:HGNC Symbol;Acc:HGNC:4571]	2	0.999456	0.0422859	Yes	ENSG00000155511	Tier 1	5	152869175	153193429	1	1	Y	Y	N
GO_GLUTAMATERGIC_SYNAPSE	CC	GCA-3	GRIA1	glutamate ionotropic receptor AMPA type subunit 1 [Source:HGNC Symbol;Acc:HGNC:4571]	2	0.999456	0.0485642	Yes	ENSG00000155511	Tier 1	5	152869175	153193429	1	1	Y	Y	N
GO_SYNAPTIC_MEMBRANE	CC	GCA-1	NTRK3	neurotrophic receptor tyrosine kinase 3 [Source:HGNC Symbol;Acc:HGNC:8033]	16	0.998096	0.0489351	Yes	ENSG00000140538	Tier 1	15	88418230	88799999	-1	0	Y	Y	N
GO_SYNAPSE_ORGANIZATION	BP	GCA-1	ERBB4	erb-b2 receptor tyrosine kinase 4 [Source:HGNC Symbol;Acc:HGNC:3432]	18	0.997933	0.0675892	Yes	ENSG00000178568	Tier 1	2	212240446	213403565	-1	1	Y	Y	N
GO_GLUTAMATERGIC_SYNAPSE	CC	GCA-1	ERBB4	erb-b2 receptor tyrosine kinase 4 [Source:HGNC Symbol;Acc:HGNC:3432]	18	0.997933	0.0454378	Yes	ENSG00000178568	Tier 1	2	212240446	213403565	-1	1	Y	Y	N
GO_NEURON_TO_NEURON_SYNAPSE	CC	GCA-1	ERBB4	erb-b2 receptor tyrosine kinase 4 [Source:HGNC Symbol;Acc:HGNC:3432]	18	0.997933	0.0582902	Yes	ENSG00000178568	Tier 1	2	212240446	213403565	-1	1	Y	Y	N
GO_SYNAPTIC_MEMBRANE	CC	GCA-1	ERBB4	erb-b2 receptor tyrosine kinase 4 [Source:HGNC Symbol;Acc:HGNC:3432]	18	0.997933	0.055982	Yes	ENSG00000178568	Tier 1	2	212240446	213403565	-1	1	Y	Y	N
GO_HINDBRAIN_DEVELOPMENT	BP	GCA-4	ATF5	activating transcription factor 5 [Source:HGNC Symbol;Acc:HGNC:790]	360	0.89784	0.646055	Yes	NA	NA	NA	NA	NA	NA	NA	NA	NA	NA
GO_SYNAPSE_ORGANIZATION	BP	GCA-1	GABRB2	gamma-aminobutyric acid type A receptor subunit beta2 [Source:HGNC Symbol;Acc:HGNC:4082]	19	0.997878	0.0744737	Yes	ENSG00000145864	Tier 1	5	160715436	160976050	-1	0	Y	Y	N
GO_AXON_DEVELOPMENT	BP	GCA-4	ATL1	atlastin GTPase 1 [Source:HGNC Symbol;Acc:HGNC:11231]	392	0.88658	0.507917	Yes	NA	NA	NA	NA	NA	NA	NA	NA	NA	NA
GO_NEURON_TO_NEURON_SYNAPSE	CC	GCA-3	GRIA1	glutamate ionotropic receptor AMPA type subunit 1 [Source:HGNC Symbol;Acc:HGNC:4571]	2	0.999456	0.0721442	Yes	ENSG00000155511	Tier 1	5	152869175	153193429	1	1	Y	Y	N
GO_PRESYNAPSE	CC	GCA-3	GRIA1	glutamate ionotropic receptor AMPA type subunit 1 [Source:HGNC Symbol;Acc:HGNC:4571]	2	0.999456	0.0600426	Yes	ENSG00000155511	Tier 1	5	152869175	153193429	1	1	Y	Y	N
GO_SYNAPTIC_MEMBRANE	CC	GCA-3	GRIA1	glutamate ionotropic receptor AMPA type subunit 1 [Source:HGNC Symbol;Acc:HGNC:4571]	2	0.999456	0.0817698	Yes	ENSG00000155511	Tier 1	5	152869175	153193429	1	1	Y	Y	N
GO_SYNAPTIC_MEMBRANE	CC	GCA-1	GABRB2	gamma-aminobutyric acid type A receptor subunit beta2 [Source:HGNC Symbol;Acc:HGNC:4082]	19	0.997878	0.0631751	Yes	ENSG00000145864	Tier 1	5	160715436	160976050	-1	0	Y	Y	N
GO_CALMODULIN_BINDING	MF	GCA-1	ATP5IF1	ATP synthase inhibitory factor subunit 1 [Source:HGNC Symbol;Acc:HGNC:871]	1042	0.887994	0.316598	Yes	NA	NA	NA	NA	NA	NA	NA	NA	NA	NA
GO_PROTEIN_C_TERMINUS_BINDING	MF	GCA-4	ATXN2	ataxin 2 [Source:HGNC Symbol;Acc:HGNC:10555]	42	0.99048	0.0637063	Yes	NA	NA	NA	NA	NA	NA	NA	NA	NA	NA
GO_EPHRIN_RECEPTOR_SIGNALING_PATHWAY	BP	GCA-1	GRIN1	glutamate ionotropic receptor NMDA type subunit 1 [Source:HGNC Symbol;Acc:HGNC:4584]	20	0.997824	0.0723409	Yes	ENSG00000176884	Tier 1	9	140032842	140063207	1	0	Y	N	N
GO_GLUTAMATE_RECEPTOR_SIGNALING_PATHWAY	BP	GCA-1	GRIN1	glutamate ionotropic receptor NMDA type subunit 1 [Source:HGNC Symbol;Acc:HGNC:4584]	20	0.997824	0.0816931	Yes	ENSG00000176884	Tier 1	9	140032842	140063207	1	0	Y	N	N
GO_SYNAPSE_ORGANIZATION	BP	GCA-1	GRIN1	glutamate ionotropic receptor NMDA type subunit 1 [Source:HGNC Symbol;Acc:HGNC:4584]	20	0.997824	0.0813578	Yes	ENSG00000176884	Tier 1	9	140032842	140063207	1	0	Y	N	N
GO_NEURON_TO_NEURON_SYNAPSE	CC	GCA-1	CAP2	cyclase associated actin cytoskeleton regulatory protein 2 [Source:HGNC Symbol;Acc:HGNC:20039]	735	0.921068	0.441438	Yes	NA	NA	NA	NA	NA	NA	NA	NA	NA	NA
GO_CALMODULIN_BINDING	MF	GCA-1	GRIN1	glutamate ionotropic receptor NMDA type subunit 1 [Source:HGNC Symbol;Acc:HGNC:4584]	20	0.997824	0.0346356	Yes	ENSG00000176884	Tier 1	9	140032842	140063207	1	0	Y	N	N
GO_SYNAPSE_ORGANIZATION	BP	GCA-1	CAPRIN2	caprin family member 2 [Source:HGNC Symbol;Acc:HGNC:21259]	788	0.914595	0.453283	Yes	NA	NA	NA	NA	NA	NA	NA	NA	NA	NA
GO_GLUTAMATERGIC_SYNAPSE	CC	GCA-1	GRIN1	glutamate ionotropic receptor NMDA type subunit 1 [Source:HGNC Symbol;Acc:HGNC:4584]	20	0.997824	0.0531749	Yes	ENSG00000176884	Tier 1	9	140032842	140063207	1	0	Y	N	N
GO_NEURON_SPINE	CC	GCA-1	GRIN1	glutamate ionotropic receptor NMDA type subunit 1 [Source:HGNC Symbol;Acc:HGNC:4584]	20	0.997824	0.0749965	Yes	ENSG00000176884	Tier 1	9	140032842	140063207	1	0	Y	N	N
GO_NEURON_TO_NEURON_SYNAPSE	CC	GCA-1	GRIN1	glutamate ionotropic receptor NMDA type subunit 1 [Source:HGNC Symbol;Acc:HGNC:4584]	20	0.997824	0.0656228	Yes	ENSG00000176884	Tier 1	9	140032842	140063207	1	0	Y	N	N
GO_SYNAPTIC_MEMBRANE	CC	GCA-1	GRIN1	glutamate ionotropic receptor NMDA type subunit 1 [Source:HGNC Symbol;Acc:HGNC:4584]	20	0.997824	0.0703679	Yes	ENSG00000176884	Tier 1	9	140032842	140063207	1	0	Y	N	N
GO_BETA_CATENIN_TCF_COMPLEX_ASSEMBLY	BP	GCA-1	CDC73	cell division cycle 73 [Source:HGNC Symbol;Acc:HGNC:16783]	723	0.922755	0.566557	Yes	NA	NA	NA	NA	NA	NA	NA	NA	NA	NA
GO_AXON_DEVELOPMENT	BP	GCA-4	BCL11B	BAF chromatin remodeling complex subunit BCL11B [Source:HGNC Symbol;Acc:HGNC:13222]	72	0.980362	0.152549	Yes	NA	NA	NA	NA	NA	NA	NA	NA	NA	NA
GO_NEURON_PROJECTION_GUIDANCE	BP	GCA-4	BCL11B	BAF chromatin remodeling complex subunit BCL11B [Source:HGNC Symbol;Acc:HGNC:13222]	72	0.980362	0.165156	Yes	NA	NA	NA	NA	NA	NA	NA	NA	NA	NA
GO_BETA_CATENIN_TCF_COMPLEX_ASSEMBLY	BP	GCA-1	BCL9	BCL9 transcription coactivator [Source:HGNC Symbol;Acc:HGNC:1008]	420	0.956046	0.415381	Yes	NA	NA	NA	NA	NA	NA	NA	NA	NA	NA
GO_BETA_CATENIN_BINDING	MF	GCA-1	BCL9	BCL9 transcription coactivator [Source:HGNC Symbol;Acc:HGNC:1008]	420	0.956046	0.347312	Yes	NA	NA	NA	NA	NA	NA	NA	NA	NA	NA
GO_BETA_CATENIN_TCF_COMPLEX_ASSEMBLY	BP	GCA-1	BCL9L	BCL9 like [Source:HGNC Symbol;Acc:HGNC:23688]	321	0.96611	0.363451	Yes	NA	NA	NA	NA	NA	NA	NA	NA	NA	NA
GO_BETA_CATENIN_BINDING	MF	GCA-1	BCL9L	BCL9 like [Source:HGNC Symbol;Acc:HGNC:23688]	321	0.96611	0.268581	Yes	NA	NA	NA	NA	NA	NA	NA	NA	NA	NA
GO_SYNAPSE_ORGANIZATION	BP	GCA-1	CDH9	cadherin 9 [Source:HGNC Symbol;Acc:HGNC:1768]	110	0.987815	0.201065	Yes	NA	NA	NA	NA	NA	NA	NA	NA	NA	NA
GO_ACTIVATING_TRANSCRIPTION_FACTOR_BINDING	MF	GCA-4	RB1	RB transcriptional corepressor 1 [Source:HGNC Symbol;Acc:HGNC:9884]	4	0.99913	0.157207	Yes	ENSG00000139687	Tier 2	13	48877887	49056122	1	0	Y	N	N
GO_ATPASE_COMPLEX	CC	GCA-4	RB1	RB transcriptional corepressor 1 [Source:HGNC Symbol;Acc:HGNC:9884]	4	0.99913	0.0647807	Yes	ENSG00000139687	Tier 2	13	48877887	49056122	1	0	Y	N	N
GO_PML_BODY	CC	GCA-4	RB1	RB transcriptional corepressor 1 [Source:HGNC Symbol;Acc:HGNC:9884]	4	0.99913	0.0661304	Yes	ENSG00000139687	Tier 2	13	48877887	49056122	1	0	Y	N	N
GO_GLUTAMATERGIC_SYNAPSE	CC	GCA-3	KCND2	potassium voltage-gated channel subfamily D member 2 [Source:HGNC Symbol;Acc:HGNC:6238]	6	0.999021	0.0715919	Yes	ENSG00000184408	Tier 3A	7	119913722	120390385	1	0	Y	N	N
GO_NEURON_TO_NEURON_SYNAPSE	CC	GCA-3	KCND2	potassium voltage-gated channel subfamily D member 2 [Source:HGNC Symbol;Acc:HGNC:6238]	6	0.999021	0.119221	Yes	ENSG00000184408	Tier 3A	7	119913722	120390385	1	0	Y	N	N
GO_SYNAPTIC_MEMBRANE	CC	GCA-3	KCND2	potassium voltage-gated channel subfamily D member 2 [Source:HGNC Symbol;Acc:HGNC:6238]	6	0.999021	0.135262	Yes	ENSG00000184408	Tier 3A	7	119913722	120390385	1	0	Y	N	N
GO_ACTIVATING_TRANSCRIPTION_FACTOR_BINDING	MF	GCA-4	BHLHE41	basic helix-loop-helix family member e41 [Source:HGNC Symbol;Acc:HGNC:16617]	492	0.85405	0.494395	Yes	NA	NA	NA	NA	NA	NA	NA	NA	NA	NA
GO_HISTONE_DEACETYLASE_BINDING	MF	GCA-4	BHLHE41	basic helix-loop-helix family member e41 [Source:HGNC Symbol;Acc:HGNC:16617]	492	0.85405	0.511272	Yes	NA	NA	NA	NA	NA	NA	NA	NA	NA	NA
GO_PROTEIN_HETERODIMERIZATION_ACTIVITY	MF	GCA-4	BHLHE41	basic helix-loop-helix family member e41 [Source:HGNC Symbol;Acc:HGNC:16617]	492	0.85405	0.431909	Yes	NA	NA	NA	NA	NA	NA	NA	NA	NA	NA
GO_ATPASE_COMPLEX	CC	GCA-4	BICRA	BRD4 interacting chromatin remodeling complex associated protein [Source:HGNC Symbol;Acc:HGNC:4332]	478	0.859109	0.565683	Yes	NA	NA	NA	NA	NA	NA	NA	NA	NA	NA
GO_ATPASE_COMPLEX	CC	GCA-4	BICRAL	BRD4 interacting chromatin remodeling complex associated protein like [Source:HGNC Symbol;Acc:HGNC:21111]	310	0.911277	0.4541	Yes	NA	NA	NA	NA	NA	NA	NA	NA	NA	NA
GO_PHOSPHATASE_BINDING	MF	GCA-3	BOD1L1	biorientation of chromosomes in cell division 1 like 1 [Source:HGNC Symbol;Acc:HGNC:31792]	281	0.893325	0.308524	Yes	NA	NA	NA	NA	NA	NA	NA	NA	NA	NA
GO_HISTONE_BINDING	MF	GCA-1	BPTF	bromodomain PHD finger transcription factor [Source:HGNC Symbol;Acc:HGNC:3581]	144	0.984551	0.0420929	Yes	NA	NA	NA	NA	NA	NA	NA	NA	NA	NA
GO_MODIFICATION_DEPENDENT_PROTEIN_BINDING	MF	GCA-1	BPTF	bromodomain PHD finger transcription factor [Source:HGNC Symbol;Acc:HGNC:3581]	144	0.984551	0.0462655	Yes	NA	NA	NA	NA	NA	NA	NA	NA	NA	NA
GO_SYNAPTIC_MEMBRANE	CC	GCA-1	CDH9	cadherin 9 [Source:HGNC Symbol;Acc:HGNC:1768]	110	0.987815	0.195931	Yes	NA	NA	NA	NA	NA	NA	NA	NA	NA	NA
GO_GLUTAMATE_RECEPTOR_SIGNALING_PATHWAY	BP	GCA-1	GRM7	glutamate metabotropic receptor 7 [Source:HGNC Symbol;Acc:HGNC:4599]	35	0.996301	0.135895	Yes	ENSG00000196277	Tier 2	3	6811688	7783215	1	0	Y	N	N
GO_DENDRITIC_SHAFT	CC	GCA-1	GRM7	glutamate metabotropic receptor 7 [Source:HGNC Symbol;Acc:HGNC:4599]	35	0.996301	0.196478	Yes	ENSG00000196277	Tier 2	3	6811688	7783215	1	0	Y	N	N
GO_NEURON_TO_NEURON_SYNAPSE	CC	GCA-1	GRM7	glutamate metabotropic receptor 7 [Source:HGNC Symbol;Acc:HGNC:4599]	35	0.996301	0.0862817	Yes	ENSG00000196277	Tier 2	3	6811688	7783215	1	0	Y	N	N
GO_SYNAPTIC_MEMBRANE	CC	GCA-1	GRM7	glutamate metabotropic receptor 7 [Source:HGNC Symbol;Acc:HGNC:4599]	35	0.996301	0.0901674	Yes	ENSG00000196277	Tier 2	3	6811688	7783215	1	0	Y	N	N
GO_SYNAPSE_ORGANIZATION	BP	GCA-1	NRXN2	neurexin 2 [Source:HGNC Symbol;Acc:HGNC:8009]	36	0.996029	0.1071	Yes	ENSG00000110076	Tier 3A	11	64373646	64490660	-1	4	N	Y	N
GO_ATPASE_COMPLEX	CC	GCA-4	BRD9	bromodomain containing 9 [Source:HGNC Symbol;Acc:HGNC:25818]	292	0.916608	0.400149	Yes	NA	NA	NA	NA	NA	NA	NA	NA	NA	NA
GO_CELL_LEADING_EDGE	CC	GCA-5	BRK1	BRICK1 subunit of SCAR/WAVE actin nucleating complex [Source:HGNC Symbol;Acc:HGNC:23057]	141	0.785019	0.348333	Yes	NA	NA	NA	NA	NA	NA	NA	NA	NA	NA
GO_COVALENT_CHROMATIN_MODIFICATION	BP	GCA-5	BRPF1	bromodomain and PHD finger containing 1 [Source:HGNC Symbol;Acc:HGNC:14255]	106	0.844693	0.518477	Yes	NA	NA	NA	NA	NA	NA	NA	NA	NA	NA
GO_PEPTIDYL_LYSINE_MODIFICATION	BP	GCA-5	BRPF1	bromodomain and PHD finger containing 1 [Source:HGNC Symbol;Acc:HGNC:14255]	106	0.844693	0.485543	Yes	NA	NA	NA	NA	NA	NA	NA	NA	NA	NA
GO_RESPONSE_TO_NERVE_GROWTH_FACTOR	BP	GCA-1	MAPT	microtubule associated protein tau [Source:HGNC Symbol;Acc:HGNC:6893]	45	0.994723	0.267259	Yes	ENSG00000186868	Tier 1	17	43971748	44105700	1	19	Y	N	N
GO_SYNAPSE_ORGANIZATION	BP	GCA-1	MAPT	microtubule associated protein tau [Source:HGNC Symbol;Acc:HGNC:6893]	45	0.994723	0.119801	Yes	ENSG00000186868	Tier 1	17	43971748	44105700	1	19	Y	N	N
GO_NEURON_SPINE	CC	GCA-1	MAPT	microtubule associated protein tau [Source:HGNC Symbol;Acc:HGNC:6893]	45	0.994723	0.118089	Yes	ENSG00000186868	Tier 1	17	43971748	44105700	1	19	Y	N	N
GO_SYNAPTIC_MEMBRANE	CC	GCA-1	CLTA	clathrin light chain A [Source:HGNC Symbol;Acc:HGNC:2090]	412	0.956699	0.388189	Yes	NA	NA	NA	NA	NA	NA	NA	NA	NA	NA
GO_EPHRIN_RECEPTOR_SIGNALING_PATHWAY	BP	GCA-1	GRIN2B	glutamate ionotropic receptor NMDA type subunit 2B [Source:HGNC Symbol;Acc:HGNC:4586]	53	0.993744	0.10512	Yes	ENSG00000273079	Tier 1	12	13693165	14133053	-1	1	Y	N	N
GO_GLUTAMATE_RECEPTOR_SIGNALING_PATHWAY	BP	GCA-1	GRIN2B	glutamate ionotropic receptor NMDA type subunit 2B [Source:HGNC Symbol;Acc:HGNC:4586]	53	0.993744	0.161406	Yes	ENSG00000273079	Tier 1	12	13693165	14133053	-1	1	Y	N	N
GO_SYNAPSE_ORGANIZATION	BP	GCA-1	GRIN2B	glutamate ionotropic receptor NMDA type subunit 2B [Source:HGNC Symbol;Acc:HGNC:4586]	53	0.993744	0.132633	Yes	ENSG00000273079	Tier 1	12	13693165	14133053	-1	1	Y	N	N
GO_SYNAPTIC_MEMBRANE	CC	GCA-1	CNTNAP1	contactin associated protein 1 [Source:HGNC Symbol;Acc:HGNC:8011]	1216	0.869662	0.513689	Yes	NA	NA	NA	NA	NA	NA	NA	NA	NA	NA
GO_NEURON_TO_NEURON_SYNAPSE	CC	GCA-1	CPEB3	cytoplasmic polyadenylation element binding protein 3 [Source:HGNC Symbol;Acc:HGNC:21746]	338	0.964641	0.326715	Yes	NA	NA	NA	NA	NA	NA	NA	NA	NA	NA
GO_GLUTAMATERGIC_SYNAPSE	CC	GCA-1	CPLX1	complexin 1 [Source:HGNC Symbol;Acc:HGNC:2309]	1038	0.888266	0.449643	Yes	NA	NA	NA	NA	NA	NA	NA	NA	NA	NA
GO_NEURON_TO_NEURON_SYNAPSE	CC	GCA-1	GRIN2B	glutamate ionotropic receptor NMDA type subunit 2B [Source:HGNC Symbol;Acc:HGNC:4586]	53	0.993744	0.106448	Yes	ENSG00000273079	Tier 1	12	13693165	14133053	-1	1	Y	N	N
GO_SYNAPTIC_MEMBRANE	CC	GCA-1	GRIN2B	glutamate ionotropic receptor NMDA type subunit 2B [Source:HGNC Symbol;Acc:HGNC:4586]	53	0.993744	0.116786	Yes	ENSG00000273079	Tier 1	12	13693165	14133053	-1	1	Y	N	N
GO_SYNAPSE_ORGANIZATION	BP	GCA-1	INSR	insulin receptor [Source:HGNC Symbol;Acc:HGNC:6091]	55	0.993581	0.139341	Yes	ENSG00000171105	Tier 1	19	7112266	7294045	-1	4	Y	Y	N
GO_SYNAPSE_ORGANIZATION	BP	GCA-1	GABRG2	gamma-aminobutyric acid type A receptor subunit gamma2 [Source:HGNC Symbol;Acc:HGNC:4087]	57	0.993472	0.146048	Yes	ENSG00000113327	Tier 1	5	161494546	161582542	1	0	Y	Y	N
GO_SYNAPTIC_MEMBRANE	CC	GCA-1	GABRG2	gamma-aminobutyric acid type A receptor subunit gamma2 [Source:HGNC Symbol;Acc:HGNC:4087]	57	0.993472	0.123507	Yes	ENSG00000113327	Tier 1	5	161494546	161582542	1	0	Y	Y	N
GO_NEURON_TO_NEURON_SYNAPSE	CC	GCA-1	RTN4	reticulon 4 [Source:HGNC Symbol;Acc:HGNC:14085]	62	0.992983	0.1279	Yes	ENSG00000115310	Tier 1	2	55199325	55339757	-1	0	N	Y	N
GO_BRAIN_MORPHOGENESIS	BP	GCA-1	CTNNA2	catenin alpha 2 [Source:HGNC Symbol;Acc:HGNC:2510]	5	0.999293	0.0788449	Yes	NA	NA	NA	NA	NA	NA	NA	NA	NA	NA
GO_SYNAPSE_ORGANIZATION	BP	GCA-1	CTNNA2	catenin alpha 2 [Source:HGNC Symbol;Acc:HGNC:2510]	5	0.999293	0.0272897	Yes	NA	NA	NA	NA	NA	NA	NA	NA	NA	NA
GO_NEURON_TO_NEURON_SYNAPSE	CC	GCA-1	CTNNA2	catenin alpha 2 [Source:HGNC Symbol;Acc:HGNC:2510]	5	0.999293	0.0220376	Yes	NA	NA	NA	NA	NA	NA	NA	NA	NA	NA
GO_SYNAPTIC_MEMBRANE	CC	GCA-1	CTNNA2	catenin alpha 2 [Source:HGNC Symbol;Acc:HGNC:2510]	5	0.999293	0.0211755	Yes	NA	NA	NA	NA	NA	NA	NA	NA	NA	NA
GO_BETA_CATENIN_BINDING	MF	GCA-1	CTNNA3	catenin alpha 3 [Source:HGNC Symbol;Acc:HGNC:2511]	443	0.953762	0.405475	Yes	NA	NA	NA	NA	NA	NA	NA	NA	NA	NA
GO_CALMODULIN_BINDING	MF	GCA-1	CACNA1C	calcium voltage-gated channel subunit alpha1 C [Source:HGNC Symbol;Acc:HGNC:1390]	85	0.990861	0.0814648	Yes	ENSG00000151067	Tier 1	12	2079952	2802108	1	7	Y	N	N
GO_NEURON_TO_NEURON_SYNAPSE	CC	GCA-1	CACNA1C	calcium voltage-gated channel subunit alpha1 C [Source:HGNC Symbol;Acc:HGNC:1390]	85	0.990861	0.147269	Yes	ENSG00000151067	Tier 1	12	2079952	2802108	1	7	Y	N	N
GO_NEURON_TO_NEURON_SYNAPSE	CC	GCA-1	DAB1	DAB adaptor protein 1 [Source:HGNC Symbol;Acc:HGNC:2661]	6	0.999075	0.029526	Yes	NA	NA	NA	NA	NA	NA	NA	NA	NA	NA
GO_SYNAPTIC_MEMBRANE	CC	GCA-1	CACNA1C	calcium voltage-gated channel subunit alpha1 C [Source:HGNC Symbol;Acc:HGNC:1390]	85	0.990861	0.170493	Yes	ENSG00000151067	Tier 1	12	2079952	2802108	1	7	Y	N	N
GO_SYNAPSE_ORGANIZATION	BP	GCA-1	DBN1	drebrin 1 [Source:HGNC Symbol;Acc:HGNC:2695]	340	0.964424	0.339471	Yes	NA	NA	NA	NA	NA	NA	NA	NA	NA	NA
GO_GLUTAMATERGIC_SYNAPSE	CC	GCA-1	DBN1	drebrin 1 [Source:HGNC Symbol;Acc:HGNC:2695]	340	0.964424	0.275619	Yes	NA	NA	NA	NA	NA	NA	NA	NA	NA	NA
GO_NEURON_TO_NEURON_SYNAPSE	CC	GCA-1	DBN1	drebrin 1 [Source:HGNC Symbol;Acc:HGNC:2695]	340	0.964424	0.333797	Yes	NA	NA	NA	NA	NA	NA	NA	NA	NA	NA
GO_SYNAPSE_ORGANIZATION	BP	GCA-1	GABRB3	gamma-aminobutyric acid type A receptor subunit beta3 [Source:HGNC Symbol;Acc:HGNC:4083]	14	0.998205	0.0541121	Yes	ENSG00000166206	Tier 1	15	26788693	27184686	-1	0	Y	Y	N
GO_SYNAPTIC_MEMBRANE	CC	GCA-1	GABRB3	gamma-aminobutyric acid type A receptor subunit beta3 [Source:HGNC Symbol;Acc:HGNC:4083]	14	0.998205	0.0418871	Yes	ENSG00000166206	Tier 1	15	26788693	27184686	-1	0	Y	Y	N
GO_HISTONE_BINDING	MF	GCA-1	KMT2A	lysine methyltransferase 2A [Source:HGNC Symbol;Acc:HGNC:7132]	15	0.99815	0.0103926	Yes	ENSG00000118058	Tier 1	11	118307205	118397539	1	0	Y	N	N
GO_MODIFICATION_DEPENDENT_PROTEIN_BINDING	MF	GCA-1	KMT2A	lysine methyltransferase 2A [Source:HGNC Symbol;Acc:HGNC:7132]	15	0.99815	0.0202001	Yes	ENSG00000118058	Tier 1	11	118307205	118397539	1	0	Y	N	N
GO_SYNAPTIC_MEMBRANE	CC	GCA-1	DBN1	drebrin 1 [Source:HGNC Symbol;Acc:HGNC:2695]	340	0.964424	0.370486	Yes	NA	NA	NA	NA	NA	NA	NA	NA	NA	NA
GO_SYNAPTIC_MEMBRANE	CC	GCA-1	GABRG3	gamma-aminobutyric acid type A receptor subunit gamma3 [Source:HGNC Symbol;Acc:HGNC:4088]	91	0.989991	0.184181	Yes	ENSG00000182256	Tier 1	15	27216429	27778373	1	1	Y	Y	N
GO_SYNAPTIC_MEMBRANE	CC	GCA-1	DENND1A	DENN domain containing 1A [Source:HGNC Symbol;Acc:HGNC:29324]	306	0.967307	0.347043	Yes	NA	NA	NA	NA	NA	NA	NA	NA	NA	NA
GO_GLUTAMATERGIC_SYNAPSE	CC	GCA-1	DGKQ	diacylglycerol kinase theta [Source:HGNC Symbol;Acc:HGNC:2856]	1272	0.86308	0.464812	Yes	NA	NA	NA	NA	NA	NA	NA	NA	NA	NA
GO_GLUTAMATE_RECEPTOR_SIGNALING_PATHWAY	BP	GCA-1	DLG1	discs large MAGUK scaffold protein 1 [Source:HGNC Symbol;Acc:HGNC:2900]	124	0.986509	0.346899	Yes	NA	NA	NA	NA	NA	NA	NA	NA	NA	NA
GO_SYNAPSE_ORGANIZATION	BP	GCA-1	DLG1	discs large MAGUK scaffold protein 1 [Source:HGNC Symbol;Acc:HGNC:2900]	124	0.986509	0.212922	Yes	NA	NA	NA	NA	NA	NA	NA	NA	NA	NA
GO_GLUTAMATERGIC_SYNAPSE	CC	GCA-1	DLG1	discs large MAGUK scaffold protein 1 [Source:HGNC Symbol;Acc:HGNC:2900]	124	0.986509	0.181592	Yes	NA	NA	NA	NA	NA	NA	NA	NA	NA	NA
GO_NEURON_TO_NEURON_SYNAPSE	CC	GCA-1	DLG1	discs large MAGUK scaffold protein 1 [Source:HGNC Symbol;Acc:HGNC:2900]	124	0.986509	0.17929	Yes	NA	NA	NA	NA	NA	NA	NA	NA	NA	NA
GO_SYNAPTIC_MEMBRANE	CC	GCA-1	DLG1	discs large MAGUK scaffold protein 1 [Source:HGNC Symbol;Acc:HGNC:2900]	124	0.986509	0.222921	Yes	NA	NA	NA	NA	NA	NA	NA	NA	NA	NA
GO_PROTEIN_C_TERMINUS_BINDING	MF	GCA-4	CALCOCO1	calcium binding and coiled-coil domain 1 [Source:HGNC Symbol;Acc:HGNC:29306]	178	0.949682	0.245237	Yes	NA	NA	NA	NA	NA	NA	NA	NA	NA	NA
GO_GLUTAMATERGIC_SYNAPSE	CC	GCA-1	CALY	calcyon neuron specific vesicular protein [Source:HGNC Symbol;Acc:HGNC:17938]	898	0.902138	0.412514	Yes	NA	NA	NA	NA	NA	NA	NA	NA	NA	NA
GO_GLUTAMATE_RECEPTOR_SIGNALING_PATHWAY	BP	GCA-1	DLG2	discs large MAGUK scaffold protein 2 [Source:HGNC Symbol;Acc:HGNC:2901]	76	0.991949	0.214203	Yes	NA	NA	NA	NA	NA	NA	NA	NA	NA	NA
GO_SYNAPSE_ORGANIZATION	BP	GCA-1	DLG2	discs large MAGUK scaffold protein 2 [Source:HGNC Symbol;Acc:HGNC:2901]	76	0.991949	0.164239	Yes	NA	NA	NA	NA	NA	NA	NA	NA	NA	NA
GO_GLUTAMATERGIC_SYNAPSE	CC	GCA-1	DLG2	discs large MAGUK scaffold protein 2 [Source:HGNC Symbol;Acc:HGNC:2901]	76	0.991949	0.117016	Yes	NA	NA	NA	NA	NA	NA	NA	NA	NA	NA
GO_NEURON_TO_NEURON_SYNAPSE	CC	GCA-1	DLG2	discs large MAGUK scaffold protein 2 [Source:HGNC Symbol;Acc:HGNC:2901]	76	0.991949	0.141014	Yes	NA	NA	NA	NA	NA	NA	NA	NA	NA	NA
GO_SYNAPTIC_MEMBRANE	CC	GCA-1	DLG2	discs large MAGUK scaffold protein 2 [Source:HGNC Symbol;Acc:HGNC:2901]	76	0.991949	0.164523	Yes	NA	NA	NA	NA	NA	NA	NA	NA	NA	NA
GO_GLUTAMATERGIC_SYNAPSE	CC	GCA-1	DLGAP1	DLG associated protein 1 [Source:HGNC Symbol;Acc:HGNC:2905]	61	0.993146	0.10324	Yes	NA	NA	NA	NA	NA	NA	NA	NA	NA	NA
GO_NEURON_TO_NEURON_SYNAPSE	CC	GCA-1	DLGAP1	DLG associated protein 1 [Source:HGNC Symbol;Acc:HGNC:2905]	61	0.993146	0.120458	Yes	NA	NA	NA	NA	NA	NA	NA	NA	NA	NA
GO_SYNAPSE_ORGANIZATION	BP	GCA-1	CAMKV	CaM kinase like vesicle associated [Source:HGNC Symbol;Acc:HGNC:28788]	94	0.989828	0.17555	Yes	ENSG00000164076	Tier 3B	3	49895421	49907655	-1	3	Y	N	N
GO_CALMODULIN_BINDING	MF	GCA-1	CAMKV	CaM kinase like vesicle associated [Source:HGNC Symbol;Acc:HGNC:28788]	94	0.989828	0.0988426	Yes	ENSG00000164076	Tier 3B	3	49895421	49907655	-1	3	Y	N	N
GO_HISTONE_BINDING	MF	GCA-1	DPF2	double PHD fingers 2 [Source:HGNC Symbol;Acc:HGNC:9964]	381	0.959365	0.143685	Yes	NA	NA	NA	NA	NA	NA	NA	NA	NA	NA
GO_MODIFICATION_DEPENDENT_PROTEIN_BINDING	MF	GCA-1	DPF2	double PHD fingers 2 [Source:HGNC Symbol;Acc:HGNC:9964]	381	0.959365	0.143238	Yes	NA	NA	NA	NA	NA	NA	NA	NA	NA	NA
GO_GLUTAMATERGIC_SYNAPSE	CC	GCA-1	CAMKV	CaM kinase like vesicle associated [Source:HGNC Symbol;Acc:HGNC:28788]	94	0.989828	0.138293	Yes	ENSG00000164076	Tier 3B	3	49895421	49907655	-1	3	Y	N	N
GO_NEURON_TO_NEURON_SYNAPSE	CC	GCA-1	DROSHA	drosha ribonuclease III [Source:HGNC Symbol;Acc:HGNC:17904]	1014	0.890714	0.504724	Yes	NA	NA	NA	NA	NA	NA	NA	NA	NA	NA
GO_BETA_CATENIN_BINDING	MF	GCA-1	DVL3	dishevelled segment polarity protein 3 [Source:HGNC Symbol;Acc:HGNC:3087]	315	0.9666	0.238336	Yes	NA	NA	NA	NA	NA	NA	NA	NA	NA	NA
GO_GLUTAMATERGIC_SYNAPSE	CC	GCA-1	DYNLL2	dynein light chain LC8-type 2 [Source:HGNC Symbol;Acc:HGNC:24596]	998	0.892346	0.426781	Yes	NA	NA	NA	NA	NA	NA	NA	NA	NA	NA
GO_NEURON_TO_NEURON_SYNAPSE	CC	GCA-1	DYNLL2	dynein light chain LC8-type 2 [Source:HGNC Symbol;Acc:HGNC:24596]	998	0.892346	0.493419	Yes	NA	NA	NA	NA	NA	NA	NA	NA	NA	NA
GO_CALMODULIN_BINDING	MF	GCA-1	CAMSAP1	calmodulin regulated spectrin associated protein 1 [Source:HGNC Symbol;Acc:HGNC:19946]	1152	0.876788	0.367338	Yes	NA	NA	NA	NA	NA	NA	NA	NA	NA	NA
GO_CALMODULIN_BINDING	MF	GCA-1	CAMSAP3	calmodulin regulated spectrin associated protein family member 3 [Source:HGNC Symbol;Acc:HGNC:29307]	2017	0.782734	0.504882	Yes	NA	NA	NA	NA	NA	NA	NA	NA	NA	NA
GO_GLUTAMATERGIC_SYNAPSE	CC	GCA-3	CANX	calnexin [Source:HGNC Symbol;Acc:HGNC:1473]	158	0.943535	0.436865	Yes	NA	NA	NA	NA	NA	NA	NA	NA	NA	NA
GO_PRESYNAPSE	CC	GCA-3	CANX	calnexin [Source:HGNC Symbol;Acc:HGNC:1473]	158	0.943535	0.423741	Yes	NA	NA	NA	NA	NA	NA	NA	NA	NA	NA
GO_SYNAPTIC_MEMBRANE	CC	GCA-3	CANX	calnexin [Source:HGNC Symbol;Acc:HGNC:1473]	158	0.943535	0.469896	Yes	NA	NA	NA	NA	NA	NA	NA	NA	NA	NA
GO_CALMODULIN_BINDING	MF	GCA-1	EEA1	early endosome antigen 1 [Source:HGNC Symbol;Acc:HGNC:3185]	2014	0.782897	0.490515	Yes	NA	NA	NA	NA	NA	NA	NA	NA	NA	NA
GO_SYNAPSE_ORGANIZATION	BP	GCA-1	EIF4G1	eukaryotic translation initiation factor 4 gamma 1 [Source:HGNC Symbol;Acc:HGNC:3296]	286	0.969265	0.306487	Yes	NA	NA	NA	NA	NA	NA	NA	NA	NA	NA
GO_CALMODULIN_BINDING	MF	GCA-1	EPB41	erythrocyte membrane protein band 4.1 [Source:HGNC Symbol;Acc:HGNC:3377]	878	0.904205	0.289661	Yes	NA	NA	NA	NA	NA	NA	NA	NA	NA	NA
GO_PHOSPHATASE_BINDING	MF	GCA-3	CARHSP1	calcium regulated heat stable protein 1 [Source:HGNC Symbol;Acc:HGNC:17150]	897	0.654028	0.533597	Yes	NA	NA	NA	NA	NA	NA	NA	NA	NA	NA
GO_NEURON_TO_NEURON_SYNAPSE	CC	GCA-1	EPB41	erythrocyte membrane protein band 4.1 [Source:HGNC Symbol;Acc:HGNC:3377]	878	0.904205	0.483493	Yes	NA	NA	NA	NA	NA	NA	NA	NA	NA	NA
GO_GLUTAMATE_RECEPTOR_SIGNALING_PATHWAY	BP	GCA-1	CACNG2	calcium voltage-gated channel auxiliary subunit gamma 2 [Source:HGNC Symbol;Acc:HGNC:1406]	112	0.987597	0.264918	Yes	ENSG00000166862	Tier 3B	22	36959968	37099603	-1	0	Y	N	N
GO_SYNAPSE_ORGANIZATION	BP	GCA-1	CACNG2	calcium voltage-gated channel auxiliary subunit gamma 2 [Source:HGNC Symbol;Acc:HGNC:1406]	112	0.987597	0.207731	Yes	ENSG00000166862	Tier 3B	22	36959968	37099603	-1	0	Y	N	N
GO_RESPONSE_TO_NERVE_GROWTH_FACTOR	BP	GCA-1	CBL	Cbl proto-oncogene [Source:HGNC Symbol;Acc:HGNC:1541]	640	0.932873	0.710365	Yes	NA	NA	NA	NA	NA	NA	NA	NA	NA	NA
GO_GLUTAMATERGIC_SYNAPSE	CC	GCA-1	CACNG2	calcium voltage-gated channel auxiliary subunit gamma 2 [Source:HGNC Symbol;Acc:HGNC:1406]	112	0.987597	0.159523	Yes	ENSG00000166862	Tier 3B	22	36959968	37099603	-1	0	Y	N	N
GO_NEURON_TO_NEURON_SYNAPSE	CC	GCA-1	CACNG2	calcium voltage-gated channel auxiliary subunit gamma 2 [Source:HGNC Symbol;Acc:HGNC:1406]	112	0.987597	0.158422	Yes	ENSG00000166862	Tier 3B	22	36959968	37099603	-1	0	Y	N	N
GO_SYNAPTIC_MEMBRANE	CC	GCA-1	CACNG2	calcium voltage-gated channel auxiliary subunit gamma 2 [Source:HGNC Symbol;Acc:HGNC:1406]	112	0.987597	0.202904	Yes	ENSG00000166862	Tier 3B	22	36959968	37099603	-1	0	Y	N	N
GO_BETA_CATENIN_BINDING	MF	GCA-1	CBY1	chibby family member 1, beta catenin antagonist [Source:HGNC Symbol;Acc:HGNC:1307]	950	0.897024	0.510121	Yes	NA	NA	NA	NA	NA	NA	NA	NA	NA	NA
GO_BRAIN_MORPHOGENESIS	BP	GCA-1	FOXO3	forkhead box O3 [Source:HGNC Symbol;Acc:HGNC:3821]	175	0.981613	0.291963	Yes	NA	NA	NA	NA	NA	NA	NA	NA	NA	NA
GO_RESPONSE_TO_NERVE_GROWTH_FACTOR	BP	GCA-1	FOXO3	forkhead box O3 [Source:HGNC Symbol;Acc:HGNC:3821]	175	0.981613	0.356645	Yes	NA	NA	NA	NA	NA	NA	NA	NA	NA	NA
GO_BETA_CATENIN_BINDING	MF	GCA-1	FOXO3	forkhead box O3 [Source:HGNC Symbol;Acc:HGNC:3821]	175	0.981613	0.102193	Yes	NA	NA	NA	NA	NA	NA	NA	NA	NA	NA
GO_GLUTAMATERGIC_SYNAPSE	CC	GCA-1	SV2A	synaptic vesicle glycoprotein 2A [Source:HGNC Symbol;Acc:HGNC:20566]	145	0.984497	0.210242	Yes	ENSG00000159164	Tier 1	1	149874870	149889434	-1	0	Y	N	N
GO_SYNAPSE_ORGANIZATION	BP	GCA-1	GABRA2	gamma-aminobutyric acid type A receptor subunit alpha2 [Source:HGNC Symbol;Acc:HGNC:4076]	163	0.982865	0.248844	Yes	ENSG00000151834	Tier 1	4	46250444	46477247	-1	0	Y	Y	N
GO_GLUTAMATERGIC_SYNAPSE	CC	GCA-1	CDH10	cadherin 10 [Source:HGNC Symbol;Acc:HGNC:1749]	69	0.992439	0.110057	Yes	NA	NA	NA	NA	NA	NA	NA	NA	NA	NA
GO_SYNAPTIC_MEMBRANE	CC	GCA-1	CDH10	cadherin 10 [Source:HGNC Symbol;Acc:HGNC:1749]	69	0.992439	0.143657	Yes	NA	NA	NA	NA	NA	NA	NA	NA	NA	NA
GO_GLUTAMATERGIC_SYNAPSE	CC	GCA-1	SNAP25	synaptosome associated protein 25 [Source:HGNC Symbol;Acc:HGNC:11132]	22	0.997715	0.0609111	Yes	ENSG00000132639	Tier 1	20	10199478	10288066	1	0	N	Y	N
GO_SYNAPTIC_MEMBRANE	CC	GCA-1	SNAP25	synaptosome associated protein 25 [Source:HGNC Symbol;Acc:HGNC:11132]	22	0.997715	0.0774132	Yes	ENSG00000132639	Tier 1	20	10199478	10288066	1	0	N	Y	N
GO_BETA_CATENIN_TCF_COMPLEX_ASSEMBLY	BP	GCA-1	CREBBP	CREB binding protein [Source:HGNC Symbol;Acc:HGNC:2348]	24	0.997552	0.0654003	Yes	ENSG00000005339	Tier 2	16	3775055	3930727	-1	1	Y	N	N
GO_SYNAPTIC_MEMBRANE	CC	GCA-1	GABRA2	gamma-aminobutyric acid type A receptor subunit alpha2 [Source:HGNC Symbol;Acc:HGNC:4076]	163	0.982865	0.253417	Yes	ENSG00000151834	Tier 1	4	46250444	46477247	-1	0	Y	Y	N
GO_BETA_CATENIN_BINDING	MF	GCA-1	RORA	RAR related orphan receptor A [Source:HGNC Symbol;Acc:HGNC:10258]	173	0.981722	0.0708764	Yes	ENSG00000069667	Tier 3A	15	60780483	61521518	-1	5	Y	N	N
GO_BETA_CATENIN_BINDING	MF	GCA-1	GLI3	GLI family zinc finger 3 [Source:HGNC Symbol;Acc:HGNC:4319]	708	0.924387	0.457586	Yes	NA	NA	NA	NA	NA	NA	NA	NA	NA	NA
GO_GLUTAMATE_RECEPTOR_SIGNALING_PATHWAY	BP	GCA-1	GNAQ	G protein subunit alpha q [Source:HGNC Symbol;Acc:HGNC:4390]	605	0.936898	0.495796	Yes	NA	NA	NA	NA	NA	NA	NA	NA	NA	NA
GO_SYNAPSE_ORGANIZATION	BP	GCA-1	CACNA2D2	calcium voltage-gated channel auxiliary subunit alpha2delta 2 [Source:HGNC Symbol;Acc:HGNC:1400]	185	0.980308	0.26636	Yes	ENSG00000007402	Tier 1	3	50400233	50541675	-1	1	Y	N	N
GO_SYNAPSE_ORGANIZATION	BP	GCA-1	CNTN2	contactin 2 [Source:HGNC Symbol;Acc:HGNC:2172]	202	0.977806	0.277653	Yes	ENSG00000184144	Tier 3B	1	205012325	205047627	1	3	N	Y	N
GO_SYNAPTIC_MEMBRANE	CC	GCA-1	CNTN2	contactin 2 [Source:HGNC Symbol;Acc:HGNC:2172]	202	0.977806	0.262116	Yes	ENSG00000184144	Tier 3B	1	205012325	205047627	1	3	N	Y	N
GO_BRAIN_MORPHOGENESIS	BP	GCA-1	FZD3	frizzled class receptor 3 [Source:HGNC Symbol;Acc:HGNC:4041]	214	0.976174	0.364239	Yes	ENSG00000104290	Tier 3B	8	28351729	28431775	1	0	N	Y	N
GO_RESPONSE_TO_NERVE_GROWTH_FACTOR	BP	GCA-1	KCNC2	potassium voltage-gated channel subfamily C member 2 [Source:HGNC Symbol;Acc:HGNC:6234]	227	0.975194	0.456535	Yes	ENSG00000166006	Tier 3B	12	75433857	75603648	-1	0	Y	N	N
GO_SYNAPTIC_MEMBRANE	CC	GCA-1	KCNC2	potassium voltage-gated channel subfamily C member 2 [Source:HGNC Symbol;Acc:HGNC:6234]	227	0.975194	0.279997	Yes	ENSG00000166006	Tier 3B	12	75433857	75603648	-1	0	Y	N	N
GO_SYNAPTIC_MEMBRANE	CC	GCA-1	KCNMA1	potassium calcium-activated channel subfamily M alpha 1 [Source:HGNC Symbol;Acc:HGNC:6284]	228	0.97514	0.287027	Yes	ENSG00000156113	Tier 2	10	78629359	79398353	-1	4	Y	N	N
GO_SYNAPSE_ORGANIZATION	BP	GCA-1	ASIC2	acid sensing ion channel subunit 2 [Source:HGNC Symbol;Acc:HGNC:99]	236	0.974542	0.293291	Yes	ENSG00000108684	Tier 3A	17	31340105	32501983	-1	0	N	Y	N
GO_NEURON_SPINE	CC	GCA-1	ASIC2	acid sensing ion channel subunit 2 [Source:HGNC Symbol;Acc:HGNC:99]	236	0.974542	0.259356	Yes	ENSG00000108684	Tier 3A	17	31340105	32501983	-1	0	N	Y	N
GO_NEURON_TO_NEURON_SYNAPSE	CC	GCA-1	DCLK1	doublecortin like kinase 1 [Source:HGNC Symbol;Acc:HGNC:2700]	241	0.974215	0.259512	Yes	ENSG00000133083	Tier 1	13	36345478	36705443	-1	1	Y	N	N
GO_SYNAPTIC_MEMBRANE	CC	GCA-1	GABRB1	gamma-aminobutyric acid type A receptor subunit beta1 [Source:HGNC Symbol;Acc:HGNC:4081]	261	0.971767	0.31084	Yes	ENSG00000163288	Tier 1	4	46995740	47428461	1	0	Y	Y	N
GO_CALMODULIN_BINDING	MF	GCA-1	CAMK4	calcium/calmodulin dependent protein kinase IV [Source:HGNC Symbol;Acc:HGNC:1464]	264	0.97155	0.129785	Yes	ENSG00000152495	Tier 2	5	110559351	110830584	1	0	Y	N	N
GO_GLUTAMATERGIC_SYNAPSE	CC	GCA-1	CAMK4	calcium/calmodulin dependent protein kinase IV [Source:HGNC Symbol;Acc:HGNC:1464]	264	0.97155	0.240018	Yes	ENSG00000152495	Tier 2	5	110559351	110830584	1	0	Y	N	N
GO_SYNAPTIC_MEMBRANE	CC	GCA-1	CNTN1	contactin 1 [Source:HGNC Symbol;Acc:HGNC:2171]	265	0.971495	0.317403	Yes	ENSG00000018236	Tier 3A	12	41086244	41466220	1	1	N	Y	N
GO_CALMODULIN_BINDING	MF	GCA-1	CDK5RAP2	CDK5 regulatory subunit associated protein 2 [Source:HGNC Symbol;Acc:HGNC:18672]	616	0.935919	0.240927	Yes	NA	NA	NA	NA	NA	NA	NA	NA	NA	NA
GO_GLUTAMATERGIC_SYNAPSE	CC	GCA-1	SCN2A	sodium voltage-gated channel alpha subunit 2 [Source:HGNC Symbol;Acc:HGNC:10588]	277	0.970299	0.245929	Yes	ENSG00000136531	Tier 1	2	166095912	166248818	1	1	Y	N	N
GO_SYNAPTIC_MEMBRANE	CC	GCA-1	SCN2A	sodium voltage-gated channel alpha subunit 2 [Source:HGNC Symbol;Acc:HGNC:10588]	277	0.970299	0.322785	Yes	ENSG00000136531	Tier 1	2	166095912	166248818	1	1	Y	N	N
GO_BRAIN_MORPHOGENESIS	BP	GCA-1	PSEN1	presenilin 1 [Source:HGNC Symbol;Acc:HGNC:9508]	290	0.968884	0.507938	Yes	ENSG00000080815	Tier 1	14	73603126	73690399	1	0	Y	N	N
GO_CHROMOSOMAL_REGION	CC	GCA-5	CENPP	centromere protein P [Source:HGNC Symbol;Acc:HGNC:32933]	206	0.703966	0.267784	Yes	NA	NA	NA	NA	NA	NA	NA	NA	NA	NA
GO_CHROMOSOMAL_REGION	CC	GCA-5	CENPT	centromere protein T [Source:HGNC Symbol;Acc:HGNC:25787]	135	0.790731	0.0993651	Yes	NA	NA	NA	NA	NA	NA	NA	NA	NA	NA
GO_TUBULIN_BINDING	MF	GCA-3	CEP350	centrosomal protein 350 [Source:HGNC Symbol;Acc:HGNC:24238]	202	0.923136	0.453085	Yes	NA	NA	NA	NA	NA	NA	NA	NA	NA	NA
GO_SYNAPSE_ORGANIZATION	BP	GCA-1	CFL1	cofilin 1 [Source:HGNC Symbol;Acc:HGNC:1874]	1262	0.86395	0.477571	Yes	NA	NA	NA	NA	NA	NA	NA	NA	NA	NA
GO_HISTONE_BINDING	MF	GCA-1	CHD1	chromodomain helicase DNA binding protein 1 [Source:HGNC Symbol;Acc:HGNC:1915]	1595	0.827177	0.406053	Yes	NA	NA	NA	NA	NA	NA	NA	NA	NA	NA
GO_MODIFICATION_DEPENDENT_PROTEIN_BINDING	MF	GCA-1	CHD1	chromodomain helicase DNA binding protein 1 [Source:HGNC Symbol;Acc:HGNC:1915]	1595	0.827177	0.47887	Yes	NA	NA	NA	NA	NA	NA	NA	NA	NA	NA
GO_EPHRIN_RECEPTOR_SIGNALING_PATHWAY	BP	GCA-1	PSEN1	presenilin 1 [Source:HGNC Symbol;Acc:HGNC:9508]	290	0.968884	0.329902	Yes	ENSG00000080815	Tier 1	14	73603126	73690399	1	0	Y	N	N
GO_BETA_CATENIN_BINDING	MF	GCA-1	CHD8	chromodomain helicase DNA binding protein 8 [Source:HGNC Symbol;Acc:HGNC:20153]	303	0.967688	0.208938	Yes	NA	NA	NA	NA	NA	NA	NA	NA	NA	NA
GO_HISTONE_BINDING	MF	GCA-1	CHD8	chromodomain helicase DNA binding protein 8 [Source:HGNC Symbol;Acc:HGNC:20153]	303	0.967688	0.118176	Yes	NA	NA	NA	NA	NA	NA	NA	NA	NA	NA
GO_MODIFICATION_DEPENDENT_PROTEIN_BINDING	MF	GCA-1	CHD8	chromodomain helicase DNA binding protein 8 [Source:HGNC Symbol;Acc:HGNC:20153]	303	0.967688	0.132842	Yes	NA	NA	NA	NA	NA	NA	NA	NA	NA	NA
GO_SYNAPSE_ORGANIZATION	BP	GCA-1	PSEN1	presenilin 1 [Source:HGNC Symbol;Acc:HGNC:9508]	290	0.968884	0.319564	Yes	ENSG00000080815	Tier 1	14	73603126	73690399	1	0	Y	N	N
GO_EPHRIN_RECEPTOR_SIGNALING_PATHWAY	BP	GCA-1	CHN1	chimerin 1 [Source:HGNC Symbol;Acc:HGNC:1943]	314	0.966708	0.362958	Yes	NA	NA	NA	NA	NA	NA	NA	NA	NA	NA
GO_BETA_CATENIN_BINDING	MF	GCA-1	PSEN1	presenilin 1 [Source:HGNC Symbol;Acc:HGNC:9508]	290	0.968884	0.179649	Yes	ENSG00000080815	Tier 1	14	73603126	73690399	1	0	Y	N	N
GO_COVALENT_CHROMATIN_MODIFICATION	BP	GCA-5	CHTOP	chromatin target of PRMT1 [Source:HGNC Symbol;Acc:HGNC:24511]	89	0.869009	0.440514	Yes	NA	NA	NA	NA	NA	NA	NA	NA	NA	NA
GO_NUCLEAR_SPECK	CC	GCA-5	CHTOP	chromatin target of PRMT1 [Source:HGNC Symbol;Acc:HGNC:24511]	89	0.869009	0.325904	Yes	NA	NA	NA	NA	NA	NA	NA	NA	NA	NA
GO_DENDRITIC_SHAFT	CC	GCA-1	PSEN1	presenilin 1 [Source:HGNC Symbol;Acc:HGNC:9508]	290	0.968884	0.424915	Yes	ENSG00000080815	Tier 1	14	73603126	73690399	1	0	Y	N	N
GO_TUBULIN_BINDING	MF	GCA-3	CLASP2	cytoplasmic linker associated protein 2 [Source:HGNC Symbol;Acc:HGNC:17078]	19	0.995431	0.0187379	Yes	NA	NA	NA	NA	NA	NA	NA	NA	NA	NA
GO_SYNAPTIC_MEMBRANE	CC	GCA-1	PSEN1	presenilin 1 [Source:HGNC Symbol;Acc:HGNC:9508]	290	0.968884	0.335142	Yes	ENSG00000080815	Tier 1	14	73603126	73690399	1	0	Y	N	N
GO_CALMODULIN_BINDING	MF	GCA-1	CAMK2A	calcium/calmodulin dependent protein kinase II alpha [Source:HGNC Symbol;Acc:HGNC:1460]	316	0.966545	0.177071	Yes	ENSG00000070808	Tier 1	5	149599054	149669854	-1	0	Y	N	N
GO_BETA_CATENIN_TCF_COMPLEX_ASSEMBLY	BP	GCA-1	HDAC1	histone deacetylase 1 [Source:HGNC Symbol;Acc:HGNC:4852]	41	0.995376	0.200664	Yes	ENSG00000116478	Tier 1	1	32757687	32799236	1	0	Y	N	N
GO_GLUTAMATERGIC_SYNAPSE	CC	GCA-1	MAPK10	mitogen-activated protein kinase 10 [Source:HGNC Symbol;Acc:HGNC:6872]	43	0.995267	0.0818834	Yes	ENSG00000109339	Tier 1	4	86936276	87515284	-1	0	Y	N	N
GO_NEURON_SPINE	CC	GCA-1	CAMK2A	calcium/calmodulin dependent protein kinase II alpha [Source:HGNC Symbol;Acc:HGNC:1460]	316	0.966545	0.293173	Yes	ENSG00000070808	Tier 1	5	149599054	149669854	-1	0	Y	N	N
GO_NEURON_TO_NEURON_SYNAPSE	CC	GCA-1	CAMK2A	calcium/calmodulin dependent protein kinase II alpha [Source:HGNC Symbol;Acc:HGNC:1460]	316	0.966545	0.300412	Yes	ENSG00000070808	Tier 1	5	149599054	149669854	-1	0	Y	N	N
GO_GLUTAMATE_RECEPTOR_SIGNALING_PATHWAY	BP	GCA-1	GRIN3A	glutamate ionotropic receptor NMDA type subunit 3A [Source:HGNC Symbol;Acc:HGNC:16767]	320	0.966328	0.456018	Yes	ENSG00000198785	Tier 1	9	104331635	104500862	-1	0	Y	N	N
GO_GLUTAMATERGIC_SYNAPSE	CC	GCA-1	STX1A	syntaxin 1A [Source:HGNC Symbol;Acc:HGNC:11433]	47	0.99456	0.0893021	Yes	ENSG00000106089	Tier 3B	7	73113536	73134002	-1	1	N	Y	N
GO_REGULATION_OF_SYNAPSE_STRUCTURE_OR_ACTIVITY	BP	GCA-3	CLSTN3	calsyntenin 3 [Source:HGNC Symbol;Acc:HGNC:18371]	205	0.922483	0.671076	Yes	NA	NA	NA	NA	NA	NA	NA	NA	NA	NA
GO_REGULATION_OF_TRANS_SYNAPTIC_SIGNALING	BP	GCA-3	CLSTN3	calsyntenin 3 [Source:HGNC Symbol;Acc:HGNC:18371]	205	0.922483	0.473746	Yes	NA	NA	NA	NA	NA	NA	NA	NA	NA	NA
GO_SYNAPTIC_TRANSMISSION_GLUTAMATERGIC	BP	GCA-3	CLSTN3	calsyntenin 3 [Source:HGNC Symbol;Acc:HGNC:18371]	205	0.922483	0.530751	Yes	NA	NA	NA	NA	NA	NA	NA	NA	NA	NA
GO_GLUTAMATERGIC_SYNAPSE	CC	GCA-3	CLSTN3	calsyntenin 3 [Source:HGNC Symbol;Acc:HGNC:18371]	205	0.922483	0.506852	Yes	NA	NA	NA	NA	NA	NA	NA	NA	NA	NA
GO_NEURON_TO_NEURON_SYNAPSE	CC	GCA-3	CLSTN3	calsyntenin 3 [Source:HGNC Symbol;Acc:HGNC:18371]	205	0.922483	0.617906	Yes	NA	NA	NA	NA	NA	NA	NA	NA	NA	NA
GO_SYNAPTIC_MEMBRANE	CC	GCA-3	CLSTN3	calsyntenin 3 [Source:HGNC Symbol;Acc:HGNC:18371]	205	0.922483	0.550063	Yes	NA	NA	NA	NA	NA	NA	NA	NA	NA	NA
GO_GLUTAMATERGIC_SYNAPSE	CC	GCA-1	GRIN3A	glutamate ionotropic receptor NMDA type subunit 3A [Source:HGNC Symbol;Acc:HGNC:16767]	320	0.966328	0.27078	Yes	ENSG00000198785	Tier 1	9	104331635	104500862	-1	0	Y	N	N
GO_NEURON_TO_NEURON_SYNAPSE	CC	GCA-1	GRIN3A	glutamate ionotropic receptor NMDA type subunit 3A [Source:HGNC Symbol;Acc:HGNC:16767]	320	0.966328	0.307215	Yes	ENSG00000198785	Tier 1	9	104331635	104500862	-1	0	Y	N	N
GO_SYNAPTIC_MEMBRANE	CC	GCA-1	GRIN3A	glutamate ionotropic receptor NMDA type subunit 3A [Source:HGNC Symbol;Acc:HGNC:16767]	320	0.966328	0.359218	Yes	ENSG00000198785	Tier 1	9	104331635	104500862	-1	0	Y	N	N
GO_SYNAPSE_ORGANIZATION	BP	GCA-1	LRP8	LDL receptor related protein 8 [Source:HGNC Symbol;Acc:HGNC:6700]	332	0.964968	0.333845	Yes	ENSG00000157193	Tier 3A	1	53711217	53793742	-1	1	N	Y	N
GO_GLUTAMATE_RECEPTOR_SIGNALING_PATHWAY	BP	GCA-1	CNIH2	cornichon family AMPA receptor auxiliary protein 2 [Source:HGNC Symbol;Acc:HGNC:28744]	352	0.962792	0.478645	Yes	NA	NA	NA	NA	NA	NA	NA	NA	NA	NA
GO_DENDRITIC_SHAFT	CC	GCA-1	CNIH2	cornichon family AMPA receptor auxiliary protein 2 [Source:HGNC Symbol;Acc:HGNC:28744]	352	0.962792	0.546046	Yes	NA	NA	NA	NA	NA	NA	NA	NA	NA	NA
GO_GLUTAMATERGIC_SYNAPSE	CC	GCA-1	CNIH2	cornichon family AMPA receptor auxiliary protein 2 [Source:HGNC Symbol;Acc:HGNC:28744]	352	0.962792	0.289372	Yes	NA	NA	NA	NA	NA	NA	NA	NA	NA	NA
GO_NEURON_SPINE	CC	GCA-1	CNIH2	cornichon family AMPA receptor auxiliary protein 2 [Source:HGNC Symbol;Acc:HGNC:28744]	352	0.962792	0.348288	Yes	NA	NA	NA	NA	NA	NA	NA	NA	NA	NA
GO_NEURON_TO_NEURON_SYNAPSE	CC	GCA-1	CNIH2	cornichon family AMPA receptor auxiliary protein 2 [Source:HGNC Symbol;Acc:HGNC:28744]	352	0.962792	0.346773	Yes	NA	NA	NA	NA	NA	NA	NA	NA	NA	NA
GO_SYNAPTIC_MEMBRANE	CC	GCA-1	CNIH2	cornichon family AMPA receptor auxiliary protein 2 [Source:HGNC Symbol;Acc:HGNC:28744]	352	0.962792	0.375813	Yes	NA	NA	NA	NA	NA	NA	NA	NA	NA	NA
GO_NEURON_TO_NEURON_SYNAPSE	CC	GCA-1	STX1A	syntaxin 1A [Source:HGNC Symbol;Acc:HGNC:11433]	47	0.99456	0.0997318	Yes	ENSG00000106089	Tier 3B	7	73113536	73134002	-1	1	N	Y	N
GO_SYNAPTIC_MEMBRANE	CC	GCA-1	STX1A	syntaxin 1A [Source:HGNC Symbol;Acc:HGNC:11433]	47	0.99456	0.103045	Yes	ENSG00000106089	Tier 3B	7	73113536	73134002	-1	1	N	Y	N
GO_NEURON_TO_NEURON_SYNAPSE	CC	GCA-1	LRP8	LDL receptor related protein 8 [Source:HGNC Symbol;Acc:HGNC:6700]	332	0.964968	0.320217	Yes	ENSG00000157193	Tier 3A	1	53711217	53793742	-1	1	N	Y	N
GO_NEURON_SPINE	CC	GCA-1	NR1D1	nuclear receptor subfamily 1 group D member 1 [Source:HGNC Symbol;Acc:HGNC:7962]	355	0.96252	0.362901	Yes	ENSG00000126368	Tier 2	17	38249040	38256978	-1	0	Y	N	N
GO_HISTONE_BINDING	MF	GCA-1	ING5	inhibitor of growth family member 5 [Source:HGNC Symbol;Acc:HGNC:19421]	1554	0.832617	0.40144	Yes	NA	NA	NA	NA	NA	NA	NA	NA	NA	NA
GO_MODIFICATION_DEPENDENT_PROTEIN_BINDING	MF	GCA-1	ING5	inhibitor of growth family member 5 [Source:HGNC Symbol;Acc:HGNC:19421]	1554	0.832617	0.466103	Yes	NA	NA	NA	NA	NA	NA	NA	NA	NA	NA
GO_CALMODULIN_BINDING	MF	GCA-1	INVS	inversin [Source:HGNC Symbol;Acc:HGNC:17870]	1848	0.799325	0.469725	Yes	NA	NA	NA	NA	NA	NA	NA	NA	NA	NA
GO_HISTONE_BINDING	MF	GCA-1	IPO9	importin 9 [Source:HGNC Symbol;Acc:HGNC:19425]	872	0.904858	0.311018	Yes	NA	NA	NA	NA	NA	NA	NA	NA	NA	NA
GO_CALMODULIN_BINDING	MF	GCA-1	IQCB1	IQ motif containing B1 [Source:HGNC Symbol;Acc:HGNC:28949]	1675	0.818202	0.434025	Yes	NA	NA	NA	NA	NA	NA	NA	NA	NA	NA
GO_NEURON_TO_NEURON_SYNAPSE	CC	GCA-1	IQSEC3	IQ motif and Sec7 domain ArfGEF 3 [Source:HGNC Symbol;Acc:HGNC:29193]	737	0.920851	0.448193	Yes	NA	NA	NA	NA	NA	NA	NA	NA	NA	NA
GO_SYNAPTIC_MEMBRANE	CC	GCA-1	IQSEC3	IQ motif and Sec7 domain ArfGEF 3 [Source:HGNC Symbol;Acc:HGNC:29193]	737	0.920851	0.458438	Yes	NA	NA	NA	NA	NA	NA	NA	NA	NA	NA
GO_SYNAPSE_ORGANIZATION	BP	GCA-1	CNTN5	contactin 5 [Source:HGNC Symbol;Acc:HGNC:2175]	52	0.993907	0.125777	Yes	NA	NA	NA	NA	NA	NA	NA	NA	NA	NA
GO_SYNAPTIC_MEMBRANE	CC	GCA-1	CNTN5	contactin 5 [Source:HGNC Symbol;Acc:HGNC:2175]	52	0.993907	0.109623	Yes	NA	NA	NA	NA	NA	NA	NA	NA	NA	NA
GO_PRESYNAPSE	CC	GCA-3	CNTN5	contactin 5 [Source:HGNC Symbol;Acc:HGNC:2175]	23	0.993907	0.15187	Yes	NA	NA	NA	NA	NA	NA	NA	NA	NA	NA
GO_SYNAPTIC_MEMBRANE	CC	GCA-3	CNTN5	contactin 5 [Source:HGNC Symbol;Acc:HGNC:2175]	23	0.993907	0.292883	Yes	NA	NA	NA	NA	NA	NA	NA	NA	NA	NA
GO_EPHRIN_RECEPTOR_SIGNALING_PATHWAY	BP	GCA-1	EPHB1	EPH receptor B1 [Source:HGNC Symbol;Acc:HGNC:3392]	363	0.961541	0.392227	Yes	ENSG00000154928	Tier 1	3	134316643	134979309	1	0	Y	Y	N
GO_CELL_LEADING_EDGE	CC	GCA-5	COBL	cordon-bleu WH2 repeat protein [Source:HGNC Symbol;Acc:HGNC:22199]	47	0.924985	0.134412	Yes	NA	NA	NA	NA	NA	NA	NA	NA	NA	NA
GO_COATED_VESICLE	CC	GCA-4	COPG1	COPI coat complex subunit gamma 1 [Source:HGNC Symbol;Acc:HGNC:2236]	845	0.751183	0.464189	Yes	NA	NA	NA	NA	NA	NA	NA	NA	NA	NA
GO_COATED_VESICLE	CC	GCA-4	COPZ1	COPI coat complex subunit zeta 1 [Source:HGNC Symbol;Acc:HGNC:2243]	916	0.732035	0.465212	Yes	NA	NA	NA	NA	NA	NA	NA	NA	NA	NA
GO_SYNAPSE_ORGANIZATION	BP	GCA-1	EPHB1	EPH receptor B1 [Source:HGNC Symbol;Acc:HGNC:3392]	363	0.961541	0.363228	Yes	ENSG00000154928	Tier 1	3	134316643	134979309	1	0	Y	Y	N
GO_GLUTAMATE_RECEPTOR_SIGNALING_PATHWAY	BP	GCA-1	CPEB4	cytoplasmic polyadenylation element binding protein 4 [Source:HGNC Symbol;Acc:HGNC:21747]	300	0.96796	0.404223	Yes	NA	NA	NA	NA	NA	NA	NA	NA	NA	NA
GO_NEURON_SPINE	CC	GCA-1	CPEB4	cytoplasmic polyadenylation element binding protein 4 [Source:HGNC Symbol;Acc:HGNC:21747]	300	0.96796	0.280378	Yes	NA	NA	NA	NA	NA	NA	NA	NA	NA	NA
GO_NEURON_TO_NEURON_SYNAPSE	CC	GCA-1	CPEB4	cytoplasmic polyadenylation element binding protein 4 [Source:HGNC Symbol;Acc:HGNC:21747]	300	0.96796	0.295365	Yes	NA	NA	NA	NA	NA	NA	NA	NA	NA	NA
GO_EPHRIN_RECEPTOR_SIGNALING_PATHWAY	BP	GCA-1	ITSN1	intersectin 1 [Source:HGNC Symbol;Acc:HGNC:6183]	405	0.957406	0.422346	Yes	NA	NA	NA	NA	NA	NA	NA	NA	NA	NA
GO_GLUTAMATERGIC_SYNAPSE	CC	GCA-1	CPLX2	complexin 2 [Source:HGNC Symbol;Acc:HGNC:2310]	92	0.989936	0.130619	Yes	NA	NA	NA	NA	NA	NA	NA	NA	NA	NA
GO_RECEPTOR_COMPLEX	CC	GCA-4	CPT1C	carnitine palmitoyltransferase 1C [Source:HGNC Symbol;Acc:HGNC:18540]	376	0.891639	0.445903	Yes	NA	NA	NA	NA	NA	NA	NA	NA	NA	NA
GO_AXON_DEVELOPMENT	BP	GCA-4	CREB1	cAMP responsive element binding protein 1 [Source:HGNC Symbol;Acc:HGNC:2345]	64	0.984442	0.128049	Yes	NA	NA	NA	NA	NA	NA	NA	NA	NA	NA
GO_REGULATION_OF_TRANS_SYNAPTIC_SIGNALING	BP	GCA-4	CREB1	cAMP responsive element binding protein 1 [Source:HGNC Symbol;Acc:HGNC:2345]	64	0.984442	0.203263	Yes	NA	NA	NA	NA	NA	NA	NA	NA	NA	NA
GO_ACTIVATING_TRANSCRIPTION_FACTOR_BINDING	MF	GCA-4	CREB1	cAMP responsive element binding protein 1 [Source:HGNC Symbol;Acc:HGNC:2345]	64	0.984442	0.449229	Yes	NA	NA	NA	NA	NA	NA	NA	NA	NA	NA
GO_SYNAPSE_ORGANIZATION	BP	GCA-1	ITSN1	intersectin 1 [Source:HGNC Symbol;Acc:HGNC:6183]	405	0.957406	0.370568	Yes	NA	NA	NA	NA	NA	NA	NA	NA	NA	NA
GO_GLUTAMATERGIC_SYNAPSE	CC	GCA-1	ITSN1	intersectin 1 [Source:HGNC Symbol;Acc:HGNC:6183]	405	0.957406	0.320313	Yes	NA	NA	NA	NA	NA	NA	NA	NA	NA	NA
GO_SYNAPSE_ORGANIZATION	BP	GCA-1	CRKL	CRK like proto-oncogene, adaptor protein [Source:HGNC Symbol;Acc:HGNC:2363]	1197	0.871947	0.462601	Yes	NA	NA	NA	NA	NA	NA	NA	NA	NA	NA
GO_SYNAPTIC_MEMBRANE	CC	GCA-1	CRKL	CRK like proto-oncogene, adaptor protein [Source:HGNC Symbol;Acc:HGNC:2363]	1197	0.871947	0.497209	Yes	NA	NA	NA	NA	NA	NA	NA	NA	NA	NA
GO_GLUTAMATERGIC_SYNAPSE	CC	GCA-1	CRTC1	CREB regulated transcription coactivator 1 [Source:HGNC Symbol;Acc:HGNC:16062]	805	0.913017	0.39692	Yes	NA	NA	NA	NA	NA	NA	NA	NA	NA	NA
GO_NEURON_TO_NEURON_SYNAPSE	CC	GCA-1	CRTC1	CREB regulated transcription coactivator 1 [Source:HGNC Symbol;Acc:HGNC:16062]	805	0.913017	0.473363	Yes	NA	NA	NA	NA	NA	NA	NA	NA	NA	NA
GO_NEURON_SPINE	CC	GCA-1	ITSN1	intersectin 1 [Source:HGNC Symbol;Acc:HGNC:6183]	405	0.957406	0.400658	Yes	NA	NA	NA	NA	NA	NA	NA	NA	NA	NA
GO_SYNAPTIC_MEMBRANE	CC	GCA-1	ITSN1	intersectin 1 [Source:HGNC Symbol;Acc:HGNC:6183]	405	0.957406	0.382172	Yes	NA	NA	NA	NA	NA	NA	NA	NA	NA	NA
GO_GLUTAMATERGIC_SYNAPSE	CC	GCA-1	EPHB1	EPH receptor B1 [Source:HGNC Symbol;Acc:HGNC:3392]	363	0.961541	0.318747	Yes	ENSG00000154928	Tier 1	3	134316643	134979309	1	0	Y	Y	N
GO_BETA_CATENIN_TCF_COMPLEX_ASSEMBLY	BP	GCA-1	KAT5	lysine acetyltransferase 5 [Source:HGNC Symbol;Acc:HGNC:5275]	450	0.952946	0.476987	Yes	NA	NA	NA	NA	NA	NA	NA	NA	NA	NA
GO_HISTONE_BINDING	MF	GCA-1	KAT5	lysine acetyltransferase 5 [Source:HGNC Symbol;Acc:HGNC:5275]	450	0.952946	0.206764	Yes	NA	NA	NA	NA	NA	NA	NA	NA	NA	NA
GO_SYNAPTIC_MEMBRANE	CC	GCA-1	KCTD16	potassium channel tetramerization domain containing 16 [Source:HGNC Symbol;Acc:HGNC:29244]	142	0.984714	0.242033	Yes	NA	NA	NA	NA	NA	NA	NA	NA	NA	NA
GO_CALMODULIN_BINDING	MF	GCA-1	KCNH1	potassium voltage-gated channel subfamily H member 1 [Source:HGNC Symbol;Acc:HGNC:6250]	424	0.955774	0.197691	Yes	ENSG00000143473	Tier 3B	1	210856555	211307457	-1	0	Y	N	N
GO_GLUTAMATE_RECEPTOR_SIGNALING_PATHWAY	BP	GCA-1	GRM5	glutamate metabotropic receptor 5 [Source:HGNC Symbol;Acc:HGNC:4597]	73	0.992112	0.186584	Yes	ENSG00000168959	Tier 1	11	88237744	88799113	-1	10	Y	N	N
GO_SYNAPSE_ORGANIZATION	BP	GCA-1	GRM5	glutamate metabotropic receptor 5 [Source:HGNC Symbol;Acc:HGNC:4597]	73	0.992112	0.157689	Yes	ENSG00000168959	Tier 1	11	88237744	88799113	-1	10	Y	N	N
GO_GLUTAMATERGIC_SYNAPSE	CC	GCA-1	CTBP1	C-terminal binding protein 1 [Source:HGNC Symbol;Acc:HGNC:2494]	362	0.961595	0.311151	Yes	NA	NA	NA	NA	NA	NA	NA	NA	NA	NA
GO_NEURON_TO_NEURON_SYNAPSE	CC	GCA-1	KCNH1	potassium voltage-gated channel subfamily H member 1 [Source:HGNC Symbol;Acc:HGNC:6250]	424	0.955774	0.358256	Yes	ENSG00000143473	Tier 3B	1	210856555	211307457	-1	0	Y	N	N
GO_SYNAPTIC_MEMBRANE	CC	GCA-1	KCNH1	potassium voltage-gated channel subfamily H member 1 [Source:HGNC Symbol;Acc:HGNC:6250]	424	0.955774	0.400504	Yes	ENSG00000143473	Tier 3B	1	210856555	211307457	-1	0	Y	N	N
GO_SYNAPSE_ORGANIZATION	BP	GCA-1	LRFN2	leucine rich repeat and fibronectin type III domain containing 2 [Source:HGNC Symbol;Acc:HGNC:21226]	213	0.976228	0.282919	Yes	NA	NA	NA	NA	NA	NA	NA	NA	NA	NA
GO_NEURON_TO_NEURON_SYNAPSE	CC	GCA-1	LRFN2	leucine rich repeat and fibronectin type III domain containing 2 [Source:HGNC Symbol;Acc:HGNC:21226]	213	0.976228	0.226327	Yes	NA	NA	NA	NA	NA	NA	NA	NA	NA	NA
GO_SYNAPTIC_MEMBRANE	CC	GCA-1	LRFN2	leucine rich repeat and fibronectin type III domain containing 2 [Source:HGNC Symbol;Acc:HGNC:21226]	213	0.976228	0.274874	Yes	NA	NA	NA	NA	NA	NA	NA	NA	NA	NA
GO_HISTONE_BINDING	MF	GCA-1	PRKCB	protein kinase C beta [Source:HGNC Symbol;Acc:HGNC:9395]	442	0.95387	0.19578	Yes	ENSG00000166501	Tier 1	16	23847322	24231932	1	1	Y	N	N
GO_SYNAPTIC_MEMBRANE	CC	GCA-1	LRRTM4	leucine rich repeat transmembrane neuronal 4 [Source:HGNC Symbol;Acc:HGNC:19411]	232	0.974922	0.293614	Yes	NA	NA	NA	NA	NA	NA	NA	NA	NA	NA
GO_AXON_DEVELOPMENT	BP	GCA-4	CTNNA1	catenin alpha 1 [Source:HGNC Symbol;Acc:HGNC:2509]	304	0.912365	0.517341	Yes	NA	NA	NA	NA	NA	NA	NA	NA	NA	NA
GO_RESPONSE_TO_NERVE_GROWTH_FACTOR	BP	GCA-1	MAGI2	membrane associated guanylate kinase, WW and PDZ domain containing 2 [Source:HGNC Symbol;Acc:HGNC:18957]	1	0.999728	0.0546143	Yes	NA	NA	NA	NA	NA	NA	NA	NA	NA	NA
GO_SYNAPSE_ORGANIZATION	BP	GCA-1	MAGI2	membrane associated guanylate kinase, WW and PDZ domain containing 2 [Source:HGNC Symbol;Acc:HGNC:18957]	1	0.999728	0.00675039	Yes	NA	NA	NA	NA	NA	NA	NA	NA	NA	NA
GO_NEURON_TO_NEURON_SYNAPSE	CC	GCA-1	MAGI2	membrane associated guanylate kinase, WW and PDZ domain containing 2 [Source:HGNC Symbol;Acc:HGNC:18957]	1	0.999728	0.014987	Yes	NA	NA	NA	NA	NA	NA	NA	NA	NA	NA
GO_SYNAPTIC_MEMBRANE	CC	GCA-1	PDE2A	phosphodiesterase 2A [Source:HGNC Symbol;Acc:HGNC:8777]	468	0.951096	0.429097	Yes	ENSG00000186642	Tier 2	11	72287185	72385635	-1	4	Y	N	N
GO_SYNAPSE_ORGANIZATION	BP	GCA-1	LRRN1	leucine rich repeat neuronal 1 [Source:HGNC Symbol;Acc:HGNC:20980]	478	0.950117	0.400105	Yes	ENSG00000175928	Tier 3B	3	3841121	3889387	1	0	N	Y	N
GO_CALMODULIN_BINDING	MF	GCA-1	MARCKS	myristoylated alanine rich protein kinase C substrate [Source:HGNC Symbol;Acc:HGNC:6759]	1388	0.851167	0.381898	Yes	NA	NA	NA	NA	NA	NA	NA	NA	NA	NA
GO_HISTONE_BINDING	MF	GCA-1	MBTD1	mbt domain containing 1 [Source:HGNC Symbol;Acc:HGNC:19866]	617	0.935865	0.242643	Yes	NA	NA	NA	NA	NA	NA	NA	NA	NA	NA
GO_MODIFICATION_DEPENDENT_PROTEIN_BINDING	MF	GCA-1	MBTD1	mbt domain containing 1 [Source:HGNC Symbol;Acc:HGNC:19866]	617	0.935865	0.279608	Yes	NA	NA	NA	NA	NA	NA	NA	NA	NA	NA
GO_NEURON_TO_NEURON_SYNAPSE	CC	GCA-1	MIB1	mindbomb E3 ubiquitin protein ligase 1 [Source:HGNC Symbol;Acc:HGNC:21086]	682	0.927487	0.40676	Yes	NA	NA	NA	NA	NA	NA	NA	NA	NA	NA
GO_BRAIN_MORPHOGENESIS	BP	GCA-1	SLIT1	slit guidance ligand 1 [Source:HGNC Symbol;Acc:HGNC:11085]	497	0.948159	0.706854	Yes	ENSG00000187122	Tier 3A	10	98757795	98945677	-1	0	Y	Y	N
GO_NEURON_TO_NEURON_SYNAPSE	CC	GCA-1	GRM5	glutamate metabotropic receptor 5 [Source:HGNC Symbol;Acc:HGNC:4597]	73	0.992112	0.133872	Yes	ENSG00000168959	Tier 1	11	88237744	88799113	-1	10	Y	N	N
GO_SYNAPTIC_MEMBRANE	CC	GCA-1	GRM5	glutamate metabotropic receptor 5 [Source:HGNC Symbol;Acc:HGNC:4597]	73	0.992112	0.150369	Yes	ENSG00000168959	Tier 1	11	88237744	88799113	-1	10	Y	N	N
GO_SYNAPTIC_MEMBRANE	CC	GCA-1	GABRA5	gamma-aminobutyric acid type A receptor subunit alpha5 [Source:HGNC Symbol;Acc:HGNC:4079]	75	0.992004	0.157373	Yes	ENSG00000186297	Tier 1	15	27111510	27194354	1	0	Y	N	N
GO_REGULATION_OF_GTPASE_ACTIVITY	BP	GCA-6	SLIT2	slit guidance ligand 2 [Source:HGNC Symbol;Acc:HGNC:11086]	3	0.991623	0.0973288	Yes	ENSG00000145147	Tier 3A	4	20254883	20622184	1	0	N	Y	N
GO_SYNAPSE_ORGANIZATION	BP	GCA-1	SLIT1	slit guidance ligand 1 [Source:HGNC Symbol;Acc:HGNC:11085]	497	0.948159	0.410704	Yes	ENSG00000187122	Tier 3A	10	98757795	98945677	-1	0	Y	Y	N
GO_HISTONE_BINDING	MF	GCA-1	MLLT10	MLLT10 histone lysine methyltransferase DOT1L cofactor [Source:HGNC Symbol;Acc:HGNC:16063]	394	0.95844	0.154013	Yes	NA	NA	NA	NA	NA	NA	NA	NA	NA	NA
GO_HISTONE_BINDING	MF	GCA-1	MSH6	mutS homolog 6 [Source:HGNC Symbol;Acc:HGNC:7329]	1882	0.796388	0.436985	Yes	NA	NA	NA	NA	NA	NA	NA	NA	NA	NA
GO_HISTONE_BINDING	MF	GCA-1	MTF2	metal response element binding transcription factor 2 [Source:HGNC Symbol;Acc:HGNC:29535]	592	0.938095	0.23434	Yes	NA	NA	NA	NA	NA	NA	NA	NA	NA	NA
GO_REGULATION_OF_SYNAPSE_STRUCTURE_OR_ACTIVITY	BP	GCA-3	CTTNBP2	cortactin binding protein 2 [Source:HGNC Symbol;Acc:HGNC:15679]	72	0.976826	0.320102	Yes	NA	NA	NA	NA	NA	NA	NA	NA	NA	NA
GO_GLUTAMATERGIC_SYNAPSE	CC	GCA-3	CTTNBP2	cortactin binding protein 2 [Source:HGNC Symbol;Acc:HGNC:15679]	72	0.976826	0.336291	Yes	NA	NA	NA	NA	NA	NA	NA	NA	NA	NA
GO_PRESYNAPSE	CC	GCA-3	CTTNBP2	cortactin binding protein 2 [Source:HGNC Symbol;Acc:HGNC:15679]	72	0.976826	0.289004	Yes	NA	NA	NA	NA	NA	NA	NA	NA	NA	NA
GO_MODIFICATION_DEPENDENT_PROTEIN_BINDING	MF	GCA-1	MTF2	metal response element binding transcription factor 2 [Source:HGNC Symbol;Acc:HGNC:29535]	592	0.938095	0.21985	Yes	NA	NA	NA	NA	NA	NA	NA	NA	NA	NA
GO_REGULATION_OF_NEURON_PROJECTION_DEVELOPMENT	BP	GCA-4	CUX2	cut like homeobox 2 [Source:HGNC Symbol;Acc:HGNC:19347]	220	0.935266	0.375091	Yes	NA	NA	NA	NA	NA	NA	NA	NA	NA	NA
GO_REGULATION_OF_TRANS_SYNAPTIC_SIGNALING	BP	GCA-4	CUX2	cut like homeobox 2 [Source:HGNC Symbol;Acc:HGNC:19347]	220	0.935266	0.499008	Yes	NA	NA	NA	NA	NA	NA	NA	NA	NA	NA
GO_SYNAPSE_ORGANIZATION	BP	GCA-1	LRRN3	leucine rich repeat neuronal 3 [Source:HGNC Symbol;Acc:HGNC:17200]	508	0.947288	0.415771	Yes	ENSG00000173114	Tier 3B	7	110731062	110765510	1	1	Y	N	N
GO_HISTONE_BINDING	MF	GCA-1	NCAPD2	non-SMC condensin I complex subunit D2 [Source:HGNC Symbol;Acc:HGNC:24305]	1024	0.889898	0.34595	Yes	NA	NA	NA	NA	NA	NA	NA	NA	NA	NA
GO_SYNAPSE_ORGANIZATION	BP	GCA-1	CACNB1	calcium voltage-gated channel auxiliary subunit beta 1 [Source:HGNC Symbol;Acc:HGNC:1401]	534	0.944514	0.425279	Yes	ENSG00000067191	Tier 3B	17	37329709	37353956	-1	0	Y	N	N
GO_PROTEIN_KINASE_A_BINDING	MF	GCA-1	DACT3	dishevelled binding antagonist of beta catenin 3 [Source:HGNC Symbol;Acc:HGNC:30745]	1514	0.837785	0.58853	Yes	NA	NA	NA	NA	NA	NA	NA	NA	NA	NA
GO_HISTONE_BINDING	MF	GCA-1	BRD3	bromodomain containing 3 [Source:HGNC Symbol;Acc:HGNC:1104]	543	0.943263	0.22949	Yes	ENSG00000169925	Tier 2	9	136895427	136933657	-1	1	Y	N	N
GO_MODIFICATION_DEPENDENT_PROTEIN_BINDING	MF	GCA-1	BRD3	bromodomain containing 3 [Source:HGNC Symbol;Acc:HGNC:1104]	543	0.943263	0.205751	Yes	ENSG00000169925	Tier 2	9	136895427	136933657	-1	1	Y	N	N
GO_SYNAPSE_ORGANIZATION	BP	GCA-1	CACNB4	calcium voltage-gated channel auxiliary subunit beta 4 [Source:HGNC Symbol;Acc:HGNC:1404]	88	0.990372	0.169456	Yes	ENSG00000182389	Tier 3B	2	152689290	152955593	-1	2	Y	N	N
GO_GLUTAMATERGIC_SYNAPSE	CC	GCA-1	NPTXR	neuronal pentraxin receptor [Source:HGNC Symbol;Acc:HGNC:7954]	348	0.963064	0.282204	Yes	NA	NA	NA	NA	NA	NA	NA	NA	NA	NA
GO_NEURON_TO_NEURON_SYNAPSE	CC	GCA-1	ATP1A3	ATPase Na+/K+ transporting subunit alpha 3 [Source:HGNC Symbol;Acc:HGNC:801]	630	0.934396	0.393	Yes	ENSG00000105409	Tier 1	19	42470734	42501649	-1	0	Y	N	N
GO_DENDRITIC_SHAFT	CC	GCA-1	NSF	N-ethylmaleimide sensitive factor, vesicle fusing ATPase [Source:HGNC Symbol;Acc:HGNC:8016]	1077	0.884295	0.692672	Yes	NA	NA	NA	NA	NA	NA	NA	NA	NA	NA
GO_NEURON_TO_NEURON_SYNAPSE	CC	GCA-1	NSF	N-ethylmaleimide sensitive factor, vesicle fusing ATPase [Source:HGNC Symbol;Acc:HGNC:8016]	1077	0.884295	0.509069	Yes	NA	NA	NA	NA	NA	NA	NA	NA	NA	NA
GO_NEURON_TO_NEURON_SYNAPSE	CC	GCA-1	NSMF	NMDA receptor synaptonuclear signaling and neuronal migration factor [Source:HGNC Symbol;Acc:HGNC:29843]	263	0.971659	0.271163	Yes	NA	NA	NA	NA	NA	NA	NA	NA	NA	NA
GO_SYNAPSE_ORGANIZATION	BP	GCA-1	NTNG2	netrin G2 [Source:HGNC Symbol;Acc:HGNC:14288]	884	0.903607	0.464805	Yes	NA	NA	NA	NA	NA	NA	NA	NA	NA	NA
GO_GLUTAMATERGIC_SYNAPSE	CC	GCA-1	NTNG2	netrin G2 [Source:HGNC Symbol;Acc:HGNC:14288]	884	0.903607	0.407289	Yes	NA	NA	NA	NA	NA	NA	NA	NA	NA	NA
GO_SYNAPTIC_MEMBRANE	CC	GCA-1	NTNG2	netrin G2 [Source:HGNC Symbol;Acc:HGNC:14288]	884	0.903607	0.49071	Yes	NA	NA	NA	NA	NA	NA	NA	NA	NA	NA
GO_SYNAPSE_ORGANIZATION	BP	GCA-1	DCTN1	dynactin subunit 1 [Source:HGNC Symbol;Acc:HGNC:2711]	695	0.926236	0.428025	Yes	NA	NA	NA	NA	NA	NA	NA	NA	NA	NA
GO_GLUTAMATE_RECEPTOR_SIGNALING_PATHWAY	BP	GCA-1	GRM2	glutamate metabotropic receptor 2 [Source:HGNC Symbol;Acc:HGNC:4594]	666	0.929718	0.513321	Yes	ENSG00000164082	Tier 1	3	51741086	51752629	1	1	Y	N	N
GO_SYNAPTIC_MEMBRANE	CC	GCA-1	GRM2	glutamate metabotropic receptor 2 [Source:HGNC Symbol;Acc:HGNC:4594]	666	0.929718	0.448434	Yes	ENSG00000164082	Tier 1	3	51741086	51752629	1	1	Y	N	N
GO_CALMODULIN_BINDING	MF	GCA-1	DDX5	DEAD-box helicase 5 [Source:HGNC Symbol;Acc:HGNC:2746]	1343	0.855573	0.372321	Yes	NA	NA	NA	NA	NA	NA	NA	NA	NA	NA
GO_BETA_CATENIN_BINDING	MF	GCA-1	NUMB	NUMB endocytic adaptor protein [Source:HGNC Symbol;Acc:HGNC:8060]	985	0.893652	0.56276	Yes	NA	NA	NA	NA	NA	NA	NA	NA	NA	NA
GO_GLUTAMATERGIC_SYNAPSE	CC	GCA-1	NUMB	NUMB endocytic adaptor protein [Source:HGNC Symbol;Acc:HGNC:8060]	985	0.893652	0.421487	Yes	NA	NA	NA	NA	NA	NA	NA	NA	NA	NA
GO_SYNAPSE_ORGANIZATION	BP	GCA-1	OBSL1	obscurin like cytoskeletal adaptor 1 [Source:HGNC Symbol;Acc:HGNC:29092]	1421	0.847413	0.496533	Yes	NA	NA	NA	NA	NA	NA	NA	NA	NA	NA
GO_SYNAPSE_ORGANIZATION	BP	GCA-1	PCDH17	protocadherin 17 [Source:HGNC Symbol;Acc:HGNC:14267]	1013	0.890769	0.464811	Yes	NA	NA	NA	NA	NA	NA	NA	NA	NA	NA
GO_GLUTAMATERGIC_SYNAPSE	CC	GCA-1	PCDH17	protocadherin 17 [Source:HGNC Symbol;Acc:HGNC:14267]	1013	0.890769	0.438957	Yes	NA	NA	NA	NA	NA	NA	NA	NA	NA	NA
GO_SYNAPTIC_MEMBRANE	CC	GCA-1	PCDH17	protocadherin 17 [Source:HGNC Symbol;Acc:HGNC:14267]	1013	0.890769	0.498195	Yes	NA	NA	NA	NA	NA	NA	NA	NA	NA	NA
GO_SYNAPSE_ORGANIZATION	BP	GCA-1	PCDH8	protocadherin 8 [Source:HGNC Symbol;Acc:HGNC:8660]	466	0.951259	0.381752	Yes	NA	NA	NA	NA	NA	NA	NA	NA	NA	NA
GO_GLUTAMATERGIC_SYNAPSE	CC	GCA-1	PCDH8	protocadherin 8 [Source:HGNC Symbol;Acc:HGNC:8660]	466	0.951259	0.31905	Yes	NA	NA	NA	NA	NA	NA	NA	NA	NA	NA
GO_SYNAPTIC_MEMBRANE	CC	GCA-1	PCDH8	protocadherin 8 [Source:HGNC Symbol;Acc:HGNC:8660]	466	0.951259	0.422388	Yes	NA	NA	NA	NA	NA	NA	NA	NA	NA	NA
GO_HISTONE_BINDING	MF	GCA-1	PHF2	PHD finger protein 2 [Source:HGNC Symbol;Acc:HGNC:8920]	767	0.917478	0.279916	Yes	NA	NA	NA	NA	NA	NA	NA	NA	NA	NA
GO_MODIFICATION_DEPENDENT_PROTEIN_BINDING	MF	GCA-1	PHF2	PHD finger protein 2 [Source:HGNC Symbol;Acc:HGNC:8920]	767	0.917478	0.320648	Yes	NA	NA	NA	NA	NA	NA	NA	NA	NA	NA
GO_SYNAPSE_ORGANIZATION	BP	GCA-1	PICK1	protein interacting with PRKCA 1 [Source:HGNC Symbol;Acc:HGNC:9394]	738	0.920796	0.434734	Yes	NA	NA	NA	NA	NA	NA	NA	NA	NA	NA
GO_NEURON_TO_NEURON_SYNAPSE	CC	GCA-1	PICK1	protein interacting with PRKCA 1 [Source:HGNC Symbol;Acc:HGNC:9394]	738	0.920796	0.455095	Yes	NA	NA	NA	NA	NA	NA	NA	NA	NA	NA
GO_SYNAPTIC_MEMBRANE	CC	GCA-1	PICK1	protein interacting with PRKCA 1 [Source:HGNC Symbol;Acc:HGNC:9394]	738	0.920796	0.465075	Yes	NA	NA	NA	NA	NA	NA	NA	NA	NA	NA
GO_TUBULIN_BINDING	MF	GCA-3	DIXDC1	DIX domain containing 1 [Source:HGNC Symbol;Acc:HGNC:23695]	572	0.783876	0.485868	Yes	NA	NA	NA	NA	NA	NA	NA	NA	NA	NA
GO_GLUTAMATE_RECEPTOR_SIGNALING_PATHWAY	BP	GCA-1	GRM8	glutamate metabotropic receptor 8 [Source:HGNC Symbol;Acc:HGNC:4600]	718	0.923353	0.558194	Yes	ENSG00000179603	Tier 1	7	126078652	126893348	-1	0	Y	N	N
GO_GLUTAMATE_RECEPTOR_SIGNALING_PATHWAY	BP	GCA-1	PLCB1	phospholipase C beta 1 [Source:HGNC Symbol;Acc:HGNC:15917]	140	0.985041	0.372453	Yes	NA	NA	NA	NA	NA	NA	NA	NA	NA	NA
GO_CALMODULIN_BINDING	MF	GCA-1	PLCB1	phospholipase C beta 1 [Source:HGNC Symbol;Acc:HGNC:15917]	140	0.985041	0.129375	Yes	NA	NA	NA	NA	NA	NA	NA	NA	NA	NA
GO_GLUTAMATERGIC_SYNAPSE	CC	GCA-1	PLCB1	phospholipase C beta 1 [Source:HGNC Symbol;Acc:HGNC:15917]	140	0.985041	0.203049	Yes	NA	NA	NA	NA	NA	NA	NA	NA	NA	NA
GO_GLUTAMATERGIC_SYNAPSE	CC	GCA-1	PLCG1	phospholipase C gamma 1 [Source:HGNC Symbol;Acc:HGNC:9065]	1651	0.821139	0.484111	Yes	NA	NA	NA	NA	NA	NA	NA	NA	NA	NA
GO_SYNAPSE_ORGANIZATION	BP	GCA-1	PPFIA2	PTPRF interacting protein alpha 2 [Source:HGNC Symbol;Acc:HGNC:9246]	27	0.99728	0.0873569	Yes	NA	NA	NA	NA	NA	NA	NA	NA	NA	NA
GO_GLUTAMATERGIC_SYNAPSE	CC	GCA-1	PPFIA2	PTPRF interacting protein alpha 2 [Source:HGNC Symbol;Acc:HGNC:9246]	27	0.99728	0.0682049	Yes	NA	NA	NA	NA	NA	NA	NA	NA	NA	NA
GO_NEURON_SPINE	CC	GCA-1	PPFIA2	PTPRF interacting protein alpha 2 [Source:HGNC Symbol;Acc:HGNC:9246]	27	0.99728	0.0895692	Yes	NA	NA	NA	NA	NA	NA	NA	NA	NA	NA
GO_EPHRIN_RECEPTOR_SIGNALING_PATHWAY	BP	GCA-1	EPHA3	EPH receptor A3 [Source:HGNC Symbol;Acc:HGNC:3387]	731	0.921721	0.445484	Yes	ENSG00000044524	Tier 1	3	89156674	89531284	1	2	Y	Y	N
GO_PROTEIN_KINASE_A_BINDING	MF	GCA-1	PRKAR2A	protein kinase cAMP-dependent type II regulatory subunit alpha [Source:HGNC Symbol;Acc:HGNC:9391]	854	0.906816	0.473713	Yes	NA	NA	NA	NA	NA	NA	NA	NA	NA	NA
GO_PROTEIN_KINASE_A_BINDING	MF	GCA-1	PRKAR2B	protein kinase cAMP-dependent type II regulatory subunit beta [Source:HGNC Symbol;Acc:HGNC:9392]	317	0.966491	0.143945	Yes	NA	NA	NA	NA	NA	NA	NA	NA	NA	NA
GO_DENDRITIC_SHAFT	CC	GCA-1	PRKAR2B	protein kinase cAMP-dependent type II regulatory subunit beta [Source:HGNC Symbol;Acc:HGNC:9392]	317	0.966491	0.486178	Yes	NA	NA	NA	NA	NA	NA	NA	NA	NA	NA
GO_GLUTAMATERGIC_SYNAPSE	CC	GCA-1	PRKAR2B	protein kinase cAMP-dependent type II regulatory subunit beta [Source:HGNC Symbol;Acc:HGNC:9392]	317	0.966491	0.263438	Yes	NA	NA	NA	NA	NA	NA	NA	NA	NA	NA
GO_NEURON_SPINE	CC	GCA-1	PRKAR2B	protein kinase cAMP-dependent type II regulatory subunit beta [Source:HGNC Symbol;Acc:HGNC:9392]	317	0.966491	0.308137	Yes	NA	NA	NA	NA	NA	NA	NA	NA	NA	NA
GO_GLUTAMATERGIC_SYNAPSE	CC	GCA-1	SLC6A17	solute carrier family 6 member 17 [Source:HGNC Symbol;Acc:HGNC:31399]	751	0.919491	0.375277	Yes	ENSG00000197106	Tier 3B	1	110693108	110744824	1	0	Y	N	N
GO_GLUTAMATERGIC_SYNAPSE	CC	GCA-1	PRR7	proline rich 7, synaptic [Source:HGNC Symbol;Acc:HGNC:28130]	580	0.939401	0.348013	Yes	NA	NA	NA	NA	NA	NA	NA	NA	NA	NA
GO_NEURON_TO_NEURON_SYNAPSE	CC	GCA-1	PRR7	proline rich 7, synaptic [Source:HGNC Symbol;Acc:HGNC:28130]	580	0.939401	0.385992	Yes	NA	NA	NA	NA	NA	NA	NA	NA	NA	NA
GO_GLUTAMATE_RECEPTOR_SIGNALING_PATHWAY	BP	GCA-3	DLG4	discs large MAGUK scaffold protein 4 [Source:HGNC Symbol;Acc:HGNC:2903]	18	0.995811	0.355173	Yes	NA	NA	NA	NA	NA	NA	NA	NA	NA	NA
GO_REGULATION_OF_TRANS_SYNAPTIC_SIGNALING	BP	GCA-3	DLG4	discs large MAGUK scaffold protein 4 [Source:HGNC Symbol;Acc:HGNC:2903]	18	0.995811	0.143562	Yes	NA	NA	NA	NA	NA	NA	NA	NA	NA	NA
GO_PHOSPHATASE_BINDING	MF	GCA-3	DLG4	discs large MAGUK scaffold protein 4 [Source:HGNC Symbol;Acc:HGNC:2903]	18	0.995811	0.146134	Yes	NA	NA	NA	NA	NA	NA	NA	NA	NA	NA
GO_GLUTAMATERGIC_SYNAPSE	CC	GCA-3	DLG4	discs large MAGUK scaffold protein 4 [Source:HGNC Symbol;Acc:HGNC:2903]	18	0.995811	0.190491	Yes	NA	NA	NA	NA	NA	NA	NA	NA	NA	NA
GO_NEURON_TO_NEURON_SYNAPSE	CC	GCA-3	DLG4	discs large MAGUK scaffold protein 4 [Source:HGNC Symbol;Acc:HGNC:2903]	18	0.995811	0.235679	Yes	NA	NA	NA	NA	NA	NA	NA	NA	NA	NA
GO_PRESYNAPSE	CC	GCA-3	DLG4	discs large MAGUK scaffold protein 4 [Source:HGNC Symbol;Acc:HGNC:2903]	18	0.995811	0.133968	Yes	NA	NA	NA	NA	NA	NA	NA	NA	NA	NA
GO_SYNAPTIC_MEMBRANE	CC	GCA-3	DLG4	discs large MAGUK scaffold protein 4 [Source:HGNC Symbol;Acc:HGNC:2903]	18	0.995811	0.267763	Yes	NA	NA	NA	NA	NA	NA	NA	NA	NA	NA
GO_REGULATION_OF_NEURON_PROJECTION_DEVELOPMENT	BP	GCA-4	DLG5	discs large MAGUK scaffold protein 5 [Source:HGNC Symbol;Acc:HGNC:2904]	645	0.809498	0.431297	Yes	NA	NA	NA	NA	NA	NA	NA	NA	NA	NA
GO_SYNAPTIC_MEMBRANE	CC	GCA-1	PRR7	proline rich 7, synaptic [Source:HGNC Symbol;Acc:HGNC:28130]	580	0.939401	0.440437	Yes	NA	NA	NA	NA	NA	NA	NA	NA	NA	NA
GO_NEURON_SPINE	CC	GCA-1	PSD	pleckstrin and Sec7 domain containing [Source:HGNC Symbol;Acc:HGNC:9507]	215	0.976119	0.216672	Yes	NA	NA	NA	NA	NA	NA	NA	NA	NA	NA
GO_NEURON_TO_NEURON_SYNAPSE	CC	GCA-1	PSD	pleckstrin and Sec7 domain containing [Source:HGNC Symbol;Acc:HGNC:9507]	215	0.976119	0.233497	Yes	NA	NA	NA	NA	NA	NA	NA	NA	NA	NA
GO_MODIFICATION_DEPENDENT_PROTEIN_BINDING	MF	GCA-1	PSMD4	proteasome 26S subunit, non-ATPase 4 [Source:HGNC Symbol;Acc:HGNC:9561]	1462	0.843116	0.460564	Yes	NA	NA	NA	NA	NA	NA	NA	NA	NA	NA
GO_REGULATION_OF_TRANS_SYNAPTIC_SIGNALING	BP	GCA-4	DLGAP2	DLG associated protein 2 [Source:HGNC Symbol;Acc:HGNC:2906]	98	0.974651	0.259138	Yes	NA	NA	NA	NA	NA	NA	NA	NA	NA	NA
GO_GLUTAMATERGIC_SYNAPSE	CC	GCA-1	DLGAP2	DLG associated protein 2 [Source:HGNC Symbol;Acc:HGNC:2906]	235	0.974651	0.236439	Yes	NA	NA	NA	NA	NA	NA	NA	NA	NA	NA
GO_NEURON_TO_NEURON_SYNAPSE	CC	GCA-1	DLGAP2	DLG associated protein 2 [Source:HGNC Symbol;Acc:HGNC:2906]	235	0.974651	0.252943	Yes	NA	NA	NA	NA	NA	NA	NA	NA	NA	NA
GO_NEURON_TO_NEURON_SYNAPSE	CC	GCA-4	DLGAP2	DLG associated protein 2 [Source:HGNC Symbol;Acc:HGNC:2906]	98	0.974651	0.249429	Yes	NA	NA	NA	NA	NA	NA	NA	NA	NA	NA
GO_REGULATION_OF_TRANS_SYNAPTIC_SIGNALING	BP	GCA-8	DLGAP3	DLG associated protein 3 [Source:HGNC Symbol;Acc:HGNC:30368]	49	0.950063	0.380395	Yes	NA	NA	NA	NA	NA	NA	NA	NA	NA	NA
GO_SYNAPSE_ORGANIZATION	BP	GCA-8	DLGAP3	DLG associated protein 3 [Source:HGNC Symbol;Acc:HGNC:30368]	49	0.950063	0.522942	Yes	NA	NA	NA	NA	NA	NA	NA	NA	NA	NA
GO_SYNAPSE_ORGANIZATION	BP	GCA-1	DLGAP3	DLG associated protein 3 [Source:HGNC Symbol;Acc:HGNC:30368]	479	0.950063	0.40666	Yes	NA	NA	NA	NA	NA	NA	NA	NA	NA	NA
GO_GLUTAMATERGIC_SYNAPSE	CC	GCA-1	DLGAP3	DLG associated protein 3 [Source:HGNC Symbol;Acc:HGNC:30368]	479	0.950063	0.3248	Yes	NA	NA	NA	NA	NA	NA	NA	NA	NA	NA
GO_NEURON_TO_NEURON_SYNAPSE	CC	GCA-1	DLGAP3	DLG associated protein 3 [Source:HGNC Symbol;Acc:HGNC:30368]	479	0.950063	0.357467	Yes	NA	NA	NA	NA	NA	NA	NA	NA	NA	NA
GO_GLUTAMATERGIC_SYNAPSE	CC	GCA-1	DLGAP4	DLG associated protein 4 [Source:HGNC Symbol;Acc:HGNC:24476]	1020	0.890279	0.445113	Yes	NA	NA	NA	NA	NA	NA	NA	NA	NA	NA
GO_HISTONE_BINDING	MF	GCA-1	PSME4	proteasome activator subunit 4 [Source:HGNC Symbol;Acc:HGNC:20635]	649	0.931513	0.261759	Yes	NA	NA	NA	NA	NA	NA	NA	NA	NA	NA
GO_MODIFICATION_DEPENDENT_PROTEIN_BINDING	MF	GCA-1	DNAJB2	DnaJ heat shock protein family (Hsp40) member B2 [Source:HGNC Symbol;Acc:HGNC:5228]	606	0.936844	0.238965	Yes	NA	NA	NA	NA	NA	NA	NA	NA	NA	NA
GO_NEURON_TO_NEURON_SYNAPSE	CC	GCA-4	DNAJC6	DnaJ heat shock protein family (Hsp40) member C6 [Source:HGNC Symbol;Acc:HGNC:15469]	199	0.941685	0.43377	Yes	NA	NA	NA	NA	NA	NA	NA	NA	NA	NA
GO_SYNAPSE_ORGANIZATION	BP	GCA-5	DNER	delta/notch like EGF repeat containing [Source:HGNC Symbol;Acc:HGNC:24456]	53	0.917968	0.572862	Yes	NA	NA	NA	NA	NA	NA	NA	NA	NA	NA
GO_SYNAPSE_ORGANIZATION	BP	GCA-1	DNER	delta/notch like EGF repeat containing [Source:HGNC Symbol;Acc:HGNC:24456]	762	0.917968	0.444171	Yes	NA	NA	NA	NA	NA	NA	NA	NA	NA	NA
GO_SYNAPSE_ORGANIZATION	BP	GCA-1	DNM1L	dynamin 1 like [Source:HGNC Symbol;Acc:HGNC:2973]	1328	0.856933	0.486114	Yes	NA	NA	NA	NA	NA	NA	NA	NA	NA	NA
GO_GLUTAMATERGIC_SYNAPSE	CC	GCA-1	DNM2	dynamin 2 [Source:HGNC Symbol;Acc:HGNC:2974]	905	0.901376	0.418758	Yes	NA	NA	NA	NA	NA	NA	NA	NA	NA	NA
GO_NEURON_SPINE	CC	GCA-1	DNM2	dynamin 2 [Source:HGNC Symbol;Acc:HGNC:2974]	905	0.901376	0.487243	Yes	NA	NA	NA	NA	NA	NA	NA	NA	NA	NA
GO_NEURON_TO_NEURON_SYNAPSE	CC	GCA-1	DNM2	dynamin 2 [Source:HGNC Symbol;Acc:HGNC:2974]	905	0.901376	0.48644	Yes	NA	NA	NA	NA	NA	NA	NA	NA	NA	NA
GO_SYNAPTIC_MEMBRANE	CC	GCA-1	DNM2	dynamin 2 [Source:HGNC Symbol;Acc:HGNC:2974]	905	0.901376	0.494275	Yes	NA	NA	NA	NA	NA	NA	NA	NA	NA	NA
GO_REGULATION_OF_NEURON_PROJECTION_DEVELOPMENT	BP	GCA-4	DNM3	dynamin 3 [Source:HGNC Symbol;Acc:HGNC:29125]	725	0.784584	0.458602	Yes	NA	NA	NA	NA	NA	NA	NA	NA	NA	NA
GO_MODIFICATION_DEPENDENT_PROTEIN_BINDING	MF	GCA-1	PSME4	proteasome activator subunit 4 [Source:HGNC Symbol;Acc:HGNC:20635]	649	0.931513	0.296009	Yes	NA	NA	NA	NA	NA	NA	NA	NA	NA	NA
GO_BRAIN_MORPHOGENESIS	BP	GCA-1	PTEN	phosphatase and tensin homolog [Source:HGNC Symbol;Acc:HGNC:9588]	30	0.996845	0.234442	Yes	NA	NA	NA	NA	NA	NA	NA	NA	NA	NA
GO_RESPONSE_TO_NERVE_GROWTH_FACTOR	BP	GCA-1	PTEN	phosphatase and tensin homolog [Source:HGNC Symbol;Acc:HGNC:9588]	30	0.996845	0.214783	Yes	NA	NA	NA	NA	NA	NA	NA	NA	NA	NA
GO_SYNAPSE_ORGANIZATION	BP	GCA-1	PTEN	phosphatase and tensin homolog [Source:HGNC Symbol;Acc:HGNC:9588]	30	0.996845	0.0939405	Yes	NA	NA	NA	NA	NA	NA	NA	NA	NA	NA
GO_NEURON_SPINE	CC	GCA-1	PTEN	phosphatase and tensin homolog [Source:HGNC Symbol;Acc:HGNC:9588]	30	0.996845	0.104714	Yes	NA	NA	NA	NA	NA	NA	NA	NA	NA	NA
GO_SYNAPTIC_MEMBRANE	CC	GCA-1	PTEN	phosphatase and tensin homolog [Source:HGNC Symbol;Acc:HGNC:9588]	30	0.996845	0.0835723	Yes	NA	NA	NA	NA	NA	NA	NA	NA	NA	NA
GO_CALMODULIN_BINDING	MF	GCA-1	MKNK2	MAPK interacting serine/threonine kinase 2 [Source:HGNC Symbol;Acc:HGNC:7111]	809	0.9128	0.28256	Yes	ENSG00000099875	Tier 1	19	2037470	2051243	-1	0	Y	N	N
GO_SYNAPSE_ORGANIZATION	BP	GCA-1	VCP	valosin containing protein [Source:HGNC Symbol;Acc:HGNC:12666]	818	0.911658	0.455313	Yes	ENSG00000165280	Tier 2	9	35056061	35073246	-1	0	Y	N	N
GO_MODIFICATION_DEPENDENT_PROTEIN_BINDING	MF	GCA-1	VCP	valosin containing protein [Source:HGNC Symbol;Acc:HGNC:12666]	818	0.911658	0.333867	Yes	ENSG00000165280	Tier 2	9	35056061	35073246	-1	0	Y	N	N
GO_GLUTAMATERGIC_SYNAPSE	CC	GCA-1	VCP	valosin containing protein [Source:HGNC Symbol;Acc:HGNC:12666]	818	0.911658	0.402367	Yes	ENSG00000165280	Tier 2	9	35056061	35073246	-1	0	Y	N	N
GO_SYNAPSE_ORGANIZATION	BP	GCA-1	PTPRD	protein tyrosine phosphatase receptor type D [Source:HGNC Symbol;Acc:HGNC:9668]	3	0.99951	0.0205423	Yes	NA	NA	NA	NA	NA	NA	NA	NA	NA	NA
GO_GLUTAMATERGIC_SYNAPSE	CC	GCA-1	PTPRD	protein tyrosine phosphatase receptor type D [Source:HGNC Symbol;Acc:HGNC:9668]	3	0.99951	0.0155012	Yes	NA	NA	NA	NA	NA	NA	NA	NA	NA	NA
GO_SYNAPSE_ORGANIZATION	BP	GCA-1	PTPRO	protein tyrosine phosphatase receptor type O [Source:HGNC Symbol;Acc:HGNC:9678]	1405	0.849752	0.492889	Yes	NA	NA	NA	NA	NA	NA	NA	NA	NA	NA
GO_GLUTAMATERGIC_SYNAPSE	CC	GCA-1	PTPRO	protein tyrosine phosphatase receptor type O [Source:HGNC Symbol;Acc:HGNC:9678]	1405	0.849752	0.479808	Yes	NA	NA	NA	NA	NA	NA	NA	NA	NA	NA
GO_NEURON_TO_NEURON_SYNAPSE	CC	GCA-1	PTPRO	protein tyrosine phosphatase receptor type O [Source:HGNC Symbol;Acc:HGNC:9678]	1405	0.849752	0.513919	Yes	NA	NA	NA	NA	NA	NA	NA	NA	NA	NA
GO_CHROMOSOMAL_REGION	CC	GCA-5	DYNC1I1	dynein cytoplasmic 1 intermediate chain 1 [Source:HGNC Symbol;Acc:HGNC:2963]	170	0.740412	0.276789	Yes	NA	NA	NA	NA	NA	NA	NA	NA	NA	NA
GO_CHROMOSOMAL_REGION	CC	GCA-5	DYNC1LI2	dynein cytoplasmic 1 light intermediate chain 2 [Source:HGNC Symbol;Acc:HGNC:2966]	160	0.752869	0.236327	Yes	NA	NA	NA	NA	NA	NA	NA	NA	NA	NA
GO_BETA_CATENIN_BINDING	MF	GCA-1	PTPRT	protein tyrosine phosphatase receptor type T [Source:HGNC Symbol;Acc:HGNC:9682]	994	0.892673	0.59022	Yes	NA	NA	NA	NA	NA	NA	NA	NA	NA	NA
GO_SYNAPSE_ORGANIZATION	BP	GCA-1	DAG1	dystroglycan 1 [Source:HGNC Symbol;Acc:HGNC:2666]	876	0.904477	0.459599	Yes	ENSG00000173402	Tier 3B	3	49506146	49573048	1	11	N	Y	N
GO_HISTONE_BINDING	MF	GCA-1	PWWP2A	PWWP domain containing 2A [Source:HGNC Symbol;Acc:HGNC:29406]	1033	0.889246	0.36733	Yes	NA	NA	NA	NA	NA	NA	NA	NA	NA	NA
GO_PHOSPHATASE_BINDING	MF	GCA-3	DZIP3	DAZ interacting zinc finger protein 3 [Source:HGNC Symbol;Acc:HGNC:30938]	506	0.812816	0.418158	Yes	NA	NA	NA	NA	NA	NA	NA	NA	NA	NA
GO_CALMODULIN_BINDING	MF	GCA-1	EDF1	endothelial differentiation related factor 1 [Source:HGNC Symbol;Acc:HGNC:3164]	707	0.924441	0.262692	Yes	NA	NA	NA	NA	NA	NA	NA	NA	NA	NA
GO_GLUTAMATERGIC_SYNAPSE	CC	GCA-1	DAG1	dystroglycan 1 [Source:HGNC Symbol;Acc:HGNC:2666]	876	0.904477	0.401174	Yes	ENSG00000173402	Tier 3B	3	49506146	49573048	1	11	N	Y	N
GO_RESPONSE_TO_NERVE_GROWTH_FACTOR	BP	GCA-1	RAPGEF2	Rap guanine nucleotide exchange factor 2 [Source:HGNC Symbol;Acc:HGNC:16854]	423	0.955883	0.534385	Yes	NA	NA	NA	NA	NA	NA	NA	NA	NA	NA
GO_PROTEIN_TYROSINE_KINASE_ACTIVITY	MF	GCA-3	EFNA3	ephrin A3 [Source:HGNC Symbol;Acc:HGNC:3223]	382	0.854376	0.493232	Yes	NA	NA	NA	NA	NA	NA	NA	NA	NA	NA
GO_SYNAPTIC_MEMBRANE	CC	GCA-1	DAG1	dystroglycan 1 [Source:HGNC Symbol;Acc:HGNC:2666]	876	0.904477	0.485223	Yes	ENSG00000173402	Tier 3B	3	49506146	49573048	1	11	N	Y	N
GO_CALMODULIN_BINDING	MF	GCA-1	KCNH5	potassium voltage-gated channel subfamily H member 5 [Source:HGNC Symbol;Acc:HGNC:6254]	892	0.902573	0.304682	Yes	ENSG00000140015	Tier 3B	14	63173287	63568755	-1	0	Y	N	N
GO_HISTONE_BINDING	MF	GCA-1	RBBP4	RB binding protein 4, chromatin remodeling factor [Source:HGNC Symbol;Acc:HGNC:9887]	342	0.964043	0.137117	Yes	NA	NA	NA	NA	NA	NA	NA	NA	NA	NA
GO_BETA_CATENIN_TCF_COMPLEX_ASSEMBLY	BP	GCA-1	RBBP5	RB binding protein 5, histone lysine methyltransferase complex subunit [Source:HGNC Symbol;Acc:HGNC:9888]	252	0.972964	0.306527	Yes	NA	NA	NA	NA	NA	NA	NA	NA	NA	NA
GO_HISTONE_BINDING	MF	GCA-1	RBBP5	RB binding protein 5, histone lysine methyltransferase complex subunit [Source:HGNC Symbol;Acc:HGNC:9888]	252	0.972964	0.0761646	Yes	NA	NA	NA	NA	NA	NA	NA	NA	NA	NA
GO_MODIFICATION_DEPENDENT_PROTEIN_BINDING	MF	GCA-1	RBBP5	RB binding protein 5, histone lysine methyltransferase complex subunit [Source:HGNC Symbol;Acc:HGNC:9888]	252	0.972964	0.0746163	Yes	NA	NA	NA	NA	NA	NA	NA	NA	NA	NA
GO_GLUTAMATE_RECEPTOR_SIGNALING_PATHWAY	BP	GCA-1	PTK2B	protein tyrosine kinase 2 beta [Source:HGNC Symbol;Acc:HGNC:9612]	100	0.988957	0.238716	Yes	ENSG00000120899	Tier 1	8	27168999	27316903	1	1	Y	N	N
GO_NEURON_TO_NEURON_SYNAPSE	CC	GCA-3	EIF3A	eukaryotic translation initiation factor 3 subunit A [Source:HGNC Symbol;Acc:HGNC:3271]	364	0.859435	0.691467	Yes	NA	NA	NA	NA	NA	NA	NA	NA	NA	NA
GO_PML_BODY	CC	GCA-4	EIF3E	eukaryotic translation initiation factor 3 subunit E [Source:HGNC Symbol;Acc:HGNC:3277]	965	0.718327	0.531522	Yes	NA	NA	NA	NA	NA	NA	NA	NA	NA	NA
GO_DOUBLE_STRANDED_RNA_BINDING	MF	GCA-4	EIF4B	eukaryotic translation initiation factor 4B [Source:HGNC Symbol;Acc:HGNC:3285]	491	0.854757	0.594131	Yes	NA	NA	NA	NA	NA	NA	NA	NA	NA	NA
GO_GLUTAMATERGIC_SYNAPSE	CC	GCA-1	PTK2B	protein tyrosine kinase 2 beta [Source:HGNC Symbol;Acc:HGNC:9612]	100	0.988957	0.145374	Yes	ENSG00000120899	Tier 1	8	27168999	27316903	1	1	Y	N	N
GO_NEURON_SPINE	CC	GCA-1	PTK2B	protein tyrosine kinase 2 beta [Source:HGNC Symbol;Acc:HGNC:9612]	100	0.988957	0.156532	Yes	ENSG00000120899	Tier 1	8	27168999	27316903	1	1	Y	N	N
GO_EPHRIN_RECEPTOR_SIGNALING_PATHWAY	BP	GCA-1	RHOA	ras homolog family member A [Source:HGNC Symbol;Acc:HGNC:667]	220	0.975847	0.303374	Yes	NA	NA	NA	NA	NA	NA	NA	NA	NA	NA
GO_NEURON_TO_NEURON_SYNAPSE	CC	GCA-1	PTK2B	protein tyrosine kinase 2 beta [Source:HGNC Symbol;Acc:HGNC:9612]	100	0.988957	0.152631	Yes	ENSG00000120899	Tier 1	8	27168999	27316903	1	1	Y	N	N
GO_REGULATION_OF_GTPASE_ACTIVITY	BP	GCA-6	ELMOD3	ELMO domain containing 3 [Source:HGNC Symbol;Acc:HGNC:26158]	77	0.808138	0.471799	Yes	NA	NA	NA	NA	NA	NA	NA	NA	NA	NA
GO_SYNAPSE_ORGANIZATION	BP	GCA-1	RHOA	ras homolog family member A [Source:HGNC Symbol;Acc:HGNC:667]	220	0.975847	0.28877	Yes	NA	NA	NA	NA	NA	NA	NA	NA	NA	NA
GO_GLUTAMATERGIC_SYNAPSE	CC	GCA-1	RHOA	ras homolog family member A [Source:HGNC Symbol;Acc:HGNC:667]	220	0.975847	0.22294	Yes	NA	NA	NA	NA	NA	NA	NA	NA	NA	NA
GO_NEURON_TO_NEURON_SYNAPSE	CC	GCA-1	EPB41L3	erythrocyte membrane protein band 4.1 like 3 [Source:HGNC Symbol;Acc:HGNC:3380]	1116	0.880542	0.510103	Yes	NA	NA	NA	NA	NA	NA	NA	NA	NA	NA
GO_COVALENT_CHROMATIN_MODIFICATION	BP	GCA-5	EPC1	enhancer of polycomb homolog 1 [Source:HGNC Symbol;Acc:HGNC:19876]	33	0.943317	0.368495	Yes	NA	NA	NA	NA	NA	NA	NA	NA	NA	NA
GO_PEPTIDYL_LYSINE_MODIFICATION	BP	GCA-5	EPC1	enhancer of polycomb homolog 1 [Source:HGNC Symbol;Acc:HGNC:19876]	33	0.943317	0.290669	Yes	NA	NA	NA	NA	NA	NA	NA	NA	NA	NA
GO_NEURON_SPINE	CC	GCA-1	RHOA	ras homolog family member A [Source:HGNC Symbol;Acc:HGNC:667]	220	0.975847	0.231202	Yes	NA	NA	NA	NA	NA	NA	NA	NA	NA	NA
GO_HISTONE_BINDING	MF	GCA-1	RNF20	ring finger protein 20 [Source:HGNC Symbol;Acc:HGNC:10062]	2044	0.779579	0.453768	Yes	NA	NA	NA	NA	NA	NA	NA	NA	NA	NA
GO_CALMODULIN_BINDING	MF	GCA-1	KCNN2	potassium calcium-activated channel subfamily N member 2 [Source:HGNC Symbol;Acc:HGNC:6291]	1057	0.886689	0.331178	Yes	ENSG00000080709	Tier 2	5	113696642	113832337	1	1	Y	N	N
GO_PROTEIN_C_TERMINUS_BINDING	MF	GCA-4	DST	dystonin [Source:HGNC Symbol;Acc:HGNC:1090]	53	0.988468	0.09938	Yes	ENSG00000151914	Tier 3B	6	56322785	56819426	-1	1	N	Y	N
GO_NEURON_SPINE	CC	GCA-1	KCNN2	potassium calcium-activated channel subfamily N member 2 [Source:HGNC Symbol;Acc:HGNC:6291]	1057	0.886689	0.507072	Yes	ENSG00000080709	Tier 2	5	113696642	113832337	1	1	Y	N	N
GO_SYNAPTIC_MEMBRANE	CC	GCA-1	GABBR2	gamma-aminobutyric acid type B receptor subunit 2 [Source:HGNC Symbol;Acc:HGNC:4507]	107	0.988196	0.189104	Yes	ENSG00000136928	Tier 1	9	101050391	101471479	-1	1	Y	N	N
GO_GLUTAMATE_RECEPTOR_SIGNALING_PATHWAY	BP	GCA-3	NLGN2	neuroligin 2 [Source:HGNC Symbol;Acc:HGNC:14290]	38	0.988141	0.526185	Yes	ENSG00000169992	Tier 3B	17	7308193	7323179	1	0	Y	N	N
GO_REGULATION_OF_SYNAPSE_STRUCTURE_OR_ACTIVITY	BP	GCA-3	NLGN2	neuroligin 2 [Source:HGNC Symbol;Acc:HGNC:14290]	38	0.988141	0.258594	Yes	ENSG00000169992	Tier 3B	17	7308193	7323179	1	0	Y	N	N
GO_REGULATION_OF_TRANS_SYNAPTIC_SIGNALING	BP	GCA-3	NLGN2	neuroligin 2 [Source:HGNC Symbol;Acc:HGNC:14290]	38	0.988141	0.220364	Yes	ENSG00000169992	Tier 3B	17	7308193	7323179	1	0	Y	N	N
GO_SYNAPTIC_TRANSMISSION_GLUTAMATERGIC	BP	GCA-3	NLGN2	neuroligin 2 [Source:HGNC Symbol;Acc:HGNC:14290]	38	0.988141	0.26735	Yes	ENSG00000169992	Tier 3B	17	7308193	7323179	1	0	Y	N	N
GO_NEURON_TO_NEURON_SYNAPSE	CC	GCA-3	NLGN2	neuroligin 2 [Source:HGNC Symbol;Acc:HGNC:14290]	38	0.988141	0.298699	Yes	ENSG00000169992	Tier 3B	17	7308193	7323179	1	0	Y	N	N
GO_PRESYNAPSE	CC	GCA-3	NLGN2	neuroligin 2 [Source:HGNC Symbol;Acc:HGNC:14290]	38	0.988141	0.225586	Yes	ENSG00000169992	Tier 3B	17	7308193	7323179	1	0	Y	N	N
GO_SYNAPTIC_MEMBRANE	CC	GCA-3	NLGN2	neuroligin 2 [Source:HGNC Symbol;Acc:HGNC:14290]	38	0.988141	0.367922	Yes	ENSG00000169992	Tier 3B	17	7308193	7323179	1	0	Y	N	N
GO_HISTONE_BINDING	MF	GCA-1	SBNO1	strawberry notch homolog 1 [Source:HGNC Symbol;Acc:HGNC:22973]	245	0.973835	0.0647836	Yes	NA	NA	NA	NA	NA	NA	NA	NA	NA	NA
GO_HISTONE_BINDING	MF	GCA-1	SCMH1	Scm polycomb group protein homolog 1 [Source:HGNC Symbol;Acc:HGNC:19003]	796	0.913833	0.287362	Yes	NA	NA	NA	NA	NA	NA	NA	NA	NA	NA
GO_SYNAPTIC_MEMBRANE	CC	GCA-1	GABRA4	gamma-aminobutyric acid type A receptor subunit alpha4 [Source:HGNC Symbol;Acc:HGNC:4078]	1208	0.870369	0.508447	Yes	ENSG00000109158	Tier 1	4	46920917	46996424	-1	0	Y	Y	N
GO_BETA_CATENIN_BINDING	MF	GCA-1	SETD1A	SET domain containing 1A, histone lysine methyltransferase [Source:HGNC Symbol;Acc:HGNC:29010]	329	0.965131	0.329611	Yes	NA	NA	NA	NA	NA	NA	NA	NA	NA	NA
GO_SYNAPSE_ORGANIZATION	BP	GCA-1	SEZ6L	seizure related 6 homolog like [Source:HGNC Symbol;Acc:HGNC:10763]	452	0.952837	0.370385	Yes	NA	NA	NA	NA	NA	NA	NA	NA	NA	NA
GO_GLUTAMATE_RECEPTOR_SIGNALING_PATHWAY	BP	GCA-1	SHISA7	shisa family member 7 [Source:HGNC Symbol;Acc:HGNC:35409]	758	0.918348	0.630596	Yes	NA	NA	NA	NA	NA	NA	NA	NA	NA	NA
GO_SYNAPSE_ORGANIZATION	BP	GCA-1	SHISA7	shisa family member 7 [Source:HGNC Symbol;Acc:HGNC:35409]	758	0.918348	0.438279	Yes	NA	NA	NA	NA	NA	NA	NA	NA	NA	NA
GO_GLUTAMATERGIC_SYNAPSE	CC	GCA-1	SHISA7	shisa family member 7 [Source:HGNC Symbol;Acc:HGNC:35409]	758	0.918348	0.381655	Yes	NA	NA	NA	NA	NA	NA	NA	NA	NA	NA
GO_NEURON_TO_NEURON_SYNAPSE	CC	GCA-1	SHISA7	shisa family member 7 [Source:HGNC Symbol;Acc:HGNC:35409]	758	0.918348	0.46624	Yes	NA	NA	NA	NA	NA	NA	NA	NA	NA	NA
GO_SYNAPTIC_MEMBRANE	CC	GCA-1	SHISA7	shisa family member 7 [Source:HGNC Symbol;Acc:HGNC:35409]	758	0.918348	0.47569	Yes	NA	NA	NA	NA	NA	NA	NA	NA	NA	NA
GO_SYNAPSE_ORGANIZATION	BP	GCA-1	TNR	tenascin R [Source:HGNC Symbol;Acc:HGNC:11953]	1246	0.865582	0.473814	Yes	ENSG00000116147	Tier 3A	1	175284330	175712906	-1	0	N	Y	N
GO_GLUTAMATERGIC_SYNAPSE	CC	GCA-1	TNR	tenascin R [Source:HGNC Symbol;Acc:HGNC:11953]	1246	0.865582	0.46165	Yes	ENSG00000116147	Tier 3A	1	175284330	175712906	-1	0	N	Y	N
GO_SYNAPSE_ORGANIZATION	BP	GCA-1	ACTN1	actinin alpha 1 [Source:HGNC Symbol;Acc:HGNC:163]	1287	0.861122	0.486078	Yes	ENSG00000072110	Tier 3A	14	69340860	69446157	-1	0	N	Y	N
GO_GLUTAMATERGIC_SYNAPSE	CC	GCA-1	ACTN1	actinin alpha 1 [Source:HGNC Symbol;Acc:HGNC:163]	1287	0.861122	0.469567	Yes	ENSG00000072110	Tier 3A	14	69340860	69446157	-1	0	N	Y	N
GO_GLUTAMATE_RECEPTOR_SIGNALING_PATHWAY	BP	GCA-1	CACNG3	calcium voltage-gated channel auxiliary subunit gamma 3 [Source:HGNC Symbol;Acc:HGNC:1407]	120	0.986836	0.291674	Yes	ENSG00000006116	Tier 3B	16	24266874	24374122	1	0	Y	N	N
GO_GLUTAMATERGIC_SYNAPSE	CC	GCA-1	CACNG3	calcium voltage-gated channel auxiliary subunit gamma 3 [Source:HGNC Symbol;Acc:HGNC:1407]	120	0.986836	0.166295	Yes	ENSG00000006116	Tier 3B	16	24266874	24374122	1	0	Y	N	N
GO_NEURON_TO_NEURON_SYNAPSE	CC	GCA-1	CACNG3	calcium voltage-gated channel auxiliary subunit gamma 3 [Source:HGNC Symbol;Acc:HGNC:1407]	120	0.986836	0.164793	Yes	ENSG00000006116	Tier 3B	16	24266874	24374122	1	0	Y	N	N
GO_SYNAPTIC_MEMBRANE	CC	GCA-1	CACNG3	calcium voltage-gated channel auxiliary subunit gamma 3 [Source:HGNC Symbol;Acc:HGNC:1407]	120	0.986836	0.208991	Yes	ENSG00000006116	Tier 3B	16	24266874	24374122	1	0	Y	N	N
GO_GLUTAMATE_RECEPTOR_SIGNALING_PATHWAY	BP	GCA-1	GRIK5	glutamate ionotropic receptor kainate type subunit 5 [Source:HGNC Symbol;Acc:HGNC:4583]	121	0.986727	0.319433	Yes	ENSG00000105737	Tier 1	19	42502473	42573650	-1	0	Y	N	N
GO_GLUTAMATERGIC_SYNAPSE	CC	GCA-1	GRIK5	glutamate ionotropic receptor kainate type subunit 5 [Source:HGNC Symbol;Acc:HGNC:4583]	121	0.986727	0.174091	Yes	ENSG00000105737	Tier 1	19	42502473	42573650	-1	0	Y	N	N
GO_NEURON_TO_NEURON_SYNAPSE	CC	GCA-1	GRIK5	glutamate ionotropic receptor kainate type subunit 5 [Source:HGNC Symbol;Acc:HGNC:4583]	121	0.986727	0.172189	Yes	ENSG00000105737	Tier 1	19	42502473	42573650	-1	0	Y	N	N
GO_SYNAPTIC_MEMBRANE	CC	GCA-1	GRIK5	glutamate ionotropic receptor kainate type subunit 5 [Source:HGNC Symbol;Acc:HGNC:4583]	121	0.986727	0.216103	Yes	ENSG00000105737	Tier 1	19	42502473	42573650	-1	0	Y	N	N
GO_EPHRIN_RECEPTOR_SIGNALING_PATHWAY	BP	GCA-1	EPHA7	EPH receptor A7 [Source:HGNC Symbol;Acc:HGNC:3390]	128	0.986292	0.131584	Yes	ENSG00000135333	Tier 1	6	93949738	94129265	-1	0	Y	N	N
GO_SYNAPSE_ORGANIZATION	BP	GCA-1	EPHA7	EPH receptor A7 [Source:HGNC Symbol;Acc:HGNC:3390]	128	0.986292	0.219286	Yes	ENSG00000135333	Tier 1	6	93949738	94129265	-1	0	Y	N	N
GO_GLUTAMATERGIC_SYNAPSE	CC	GCA-1	EPHA7	EPH receptor A7 [Source:HGNC Symbol;Acc:HGNC:3390]	128	0.986292	0.188945	Yes	ENSG00000135333	Tier 1	6	93949738	94129265	-1	0	Y	N	N
GO_NEURON_TO_NEURON_SYNAPSE	CC	GCA-1	EPHA7	EPH receptor A7 [Source:HGNC Symbol;Acc:HGNC:3390]	128	0.986292	0.186244	Yes	ENSG00000135333	Tier 1	6	93949738	94129265	-1	0	Y	N	N
GO_SYNAPTIC_MEMBRANE	CC	GCA-1	EPHA7	EPH receptor A7 [Source:HGNC Symbol;Acc:HGNC:3390]	128	0.986292	0.229591	Yes	ENSG00000135333	Tier 1	6	93949738	94129265	-1	0	Y	N	N
GO_CALMODULIN_BINDING	MF	GCA-1	SLC8A3	solute carrier family 8 member A3 [Source:HGNC Symbol;Acc:HGNC:11070]	1774	0.806506	0.434958	Yes	NA	NA	NA	NA	NA	NA	NA	NA	NA	NA
GO_SYNAPSE_ORGANIZATION	BP	GCA-1	SLITRK3	SLIT and NTRK like family member 3 [Source:HGNC Symbol;Acc:HGNC:23501]	1284	0.861502	0.48043	Yes	NA	NA	NA	NA	NA	NA	NA	NA	NA	NA
GO_NEURON_TO_NEURON_SYNAPSE	CC	GCA-1	SLITRK3	SLIT and NTRK like family member 3 [Source:HGNC Symbol;Acc:HGNC:23501]	1284	0.861502	0.505502	Yes	NA	NA	NA	NA	NA	NA	NA	NA	NA	NA
GO_SYNAPSE_ORGANIZATION	BP	GCA-1	SNCB	synuclein beta [Source:HGNC Symbol;Acc:HGNC:11140]	1133	0.878855	0.459638	Yes	NA	NA	NA	NA	NA	NA	NA	NA	NA	NA
GO_GLUTAMATERGIC_SYNAPSE	CC	GCA-1	SORCS3	sortilin related VPS10 domain containing receptor 3 [Source:HGNC Symbol;Acc:HGNC:16699]	515	0.946472	0.327157	Yes	NA	NA	NA	NA	NA	NA	NA	NA	NA	NA
GO_NEURON_TO_NEURON_SYNAPSE	CC	GCA-1	SORCS3	sortilin related VPS10 domain containing receptor 3 [Source:HGNC Symbol;Acc:HGNC:16699]	515	0.946472	0.366687	Yes	NA	NA	NA	NA	NA	NA	NA	NA	NA	NA
GO_RESPONSE_TO_NERVE_GROWTH_FACTOR	BP	GCA-1	PDPK1	3-phosphoinositide dependent protein kinase 1 [Source:HGNC Symbol;Acc:HGNC:8816]	135	0.985476	0.308473	Yes	ENSG00000140992	Tier 1	16	2587965	2653189	1	0	Y	N	N
GO_NEURON_TO_NEURON_SYNAPSE	CC	GCA-1	PDPK1	3-phosphoinositide dependent protein kinase 1 [Source:HGNC Symbol;Acc:HGNC:8816]	135	0.985476	0.192751	Yes	ENSG00000140992	Tier 1	16	2587965	2653189	1	0	Y	N	N
GO_SYNAPSE_ORGANIZATION	BP	GCA-1	GABRA1	gamma-aminobutyric acid type A receptor subunit alpha1 [Source:HGNC Symbol;Acc:HGNC:4075]	136	0.985421	0.232004	Yes	ENSG00000022355	Tier 1	5	161274197	161326975	1	0	Y	Y	N
GO_SYNAPTIC_MEMBRANE	CC	GCA-1	GABRA1	gamma-aminobutyric acid type A receptor subunit alpha1 [Source:HGNC Symbol;Acc:HGNC:4075]	136	0.985421	0.235668	Yes	ENSG00000022355	Tier 1	5	161274197	161326975	1	0	Y	Y	N
GO_SYNAPTIC_MEMBRANE	CC	GCA-1	SORCS3	sortilin related VPS10 domain containing receptor 3 [Source:HGNC Symbol;Acc:HGNC:16699]	515	0.946472	0.429174	Yes	NA	NA	NA	NA	NA	NA	NA	NA	NA	NA
GO_HISTONE_BINDING	MF	GCA-1	SPHK2	sphingosine kinase 2 [Source:HGNC Symbol;Acc:HGNC:18859]	1170	0.874721	0.369819	Yes	NA	NA	NA	NA	NA	NA	NA	NA	NA	NA
GO_CALMODULIN_BINDING	MF	GCA-1	EWSR1	EWS RNA binding protein 1 [Source:HGNC Symbol;Acc:HGNC:3508]	1093	0.882663	0.342645	Yes	NA	NA	NA	NA	NA	NA	NA	NA	NA	NA
GO_CALMODULIN_BINDING	MF	GCA-1	PHKG2	phosphorylase kinase catalytic subunit gamma 2 [Source:HGNC Symbol;Acc:HGNC:8931]	1627	0.823968	0.39443	Yes	ENSG00000156873	Tier 1	16	30759591	30772490	1	1	Y	N	N
GO_CALMODULIN_BINDING	MF	GCA-1	CAMK1D	calcium/calmodulin dependent protein kinase ID [Source:HGNC Symbol;Acc:HGNC:19341]	1632	0.823369	0.409269	Yes	ENSG00000183049	Tier 1	10	12391481	12877545	1	0	Y	N	N
GO_HISTONE_BINDING	MF	GCA-1	SUPT6H	SPT6 homolog, histone chaperone and transcription elongation factor [Source:HGNC Symbol;Acc:HGNC:11470]	859	0.906272	0.301365	Yes	NA	NA	NA	NA	NA	NA	NA	NA	NA	NA
GO_SYNAPSE_ORGANIZATION	BP	GCA-1	TANC2	tetratricopeptide repeat, ankyrin repeat and coiled-coil containing 2 [Source:HGNC Symbol;Acc:HGNC:30212]	398	0.958113	0.364844	Yes	NA	NA	NA	NA	NA	NA	NA	NA	NA	NA
GO_HISTONE_BINDING	MF	GCA-1	EZH1	enhancer of zeste 1 polycomb repressive complex 2 subunit [Source:HGNC Symbol;Acc:HGNC:3526]	1906	0.793722	0.453802	Yes	NA	NA	NA	NA	NA	NA	NA	NA	NA	NA
GO_NEURON_SPINE	CC	GCA-1	TANC2	tetratricopeptide repeat, ankyrin repeat and coiled-coil containing 2 [Source:HGNC Symbol;Acc:HGNC:30212]	398	0.958113	0.386703	Yes	NA	NA	NA	NA	NA	NA	NA	NA	NA	NA
GO_BETA_CATENIN_BINDING	MF	GCA-1	TBL1XR1	TBL1X receptor 1 [Source:HGNC Symbol;Acc:HGNC:29529]	841	0.908557	0.467726	Yes	NA	NA	NA	NA	NA	NA	NA	NA	NA	NA
GO_GLUTAMATERGIC_SYNAPSE	CC	GCA-1	FBXL20	F-box and leucine rich repeat protein 20 [Source:HGNC Symbol;Acc:HGNC:24679]	1067	0.885329	0.459699	Yes	NA	NA	NA	NA	NA	NA	NA	NA	NA	NA
GO_HISTONE_BINDING	MF	GCA-1	TBL1XR1	TBL1X receptor 1 [Source:HGNC Symbol;Acc:HGNC:29529]	841	0.908557	0.29242	Yes	NA	NA	NA	NA	NA	NA	NA	NA	NA	NA
GO_BRAIN_MORPHOGENESIS	BP	GCA-1	FBXW11	F-box and WD repeat domain containing 11 [Source:HGNC Symbol;Acc:HGNC:13607]	426	0.955611	0.641394	Yes	NA	NA	NA	NA	NA	NA	NA	NA	NA	NA
GO_BETA_CATENIN_BINDING	MF	GCA-1	TCF4	transcription factor 4 [Source:HGNC Symbol;Acc:HGNC:11634]	323	0.966001	0.299397	Yes	NA	NA	NA	NA	NA	NA	NA	NA	NA	NA
GO_AXON_DEVELOPMENT	BP	GCA-4	FEZF2	FEZ family zinc finger 2 [Source:HGNC Symbol;Acc:HGNC:13506]	414	0.879182	0.536704	Yes	NA	NA	NA	NA	NA	NA	NA	NA	NA	NA
GO_NEURON_PROJECTION_GUIDANCE	BP	GCA-4	FEZF2	FEZ family zinc finger 2 [Source:HGNC Symbol;Acc:HGNC:13506]	414	0.879182	0.56209	Yes	NA	NA	NA	NA	NA	NA	NA	NA	NA	NA
GO_REGULATION_OF_NEURON_PROJECTION_DEVELOPMENT	BP	GCA-4	FEZF2	FEZ family zinc finger 2 [Source:HGNC Symbol;Acc:HGNC:13506]	414	0.879182	0.459715	Yes	NA	NA	NA	NA	NA	NA	NA	NA	NA	NA
GO_REGULATION_OF_TRANS_SYNAPTIC_SIGNALING	BP	GCA-3	FGF14	fibroblast growth factor 14 [Source:HGNC Symbol;Acc:HGNC:3671]	20	0.994832	0.164352	Yes	NA	NA	NA	NA	NA	NA	NA	NA	NA	NA
GO_NEURON_MIGRATION	BP	GCA-3	CAMK2B	calcium/calmodulin dependent protein kinase II beta [Source:HGNC Symbol;Acc:HGNC:1461]	48	0.984877	0.327565	Yes	ENSG00000058404	Tier 1	7	44256749	44374176	-1	15	Y	N	N
GO_REGULATION_OF_SYNAPSE_STRUCTURE_OR_ACTIVITY	BP	GCA-3	CAMK2B	calcium/calmodulin dependent protein kinase II beta [Source:HGNC Symbol;Acc:HGNC:1461]	48	0.984877	0.292939	Yes	ENSG00000058404	Tier 1	7	44256749	44374176	-1	15	Y	N	N
GO_AXON_DEVELOPMENT	BP	GCA-8	FOXG1	forkhead box G1 [Source:HGNC Symbol;Acc:HGNC:3811]	27	0.974161	0.363518	Yes	NA	NA	NA	NA	NA	NA	NA	NA	NA	NA
GO_NEURON_PROJECTION_GUIDANCE	BP	GCA-8	FOXG1	forkhead box G1 [Source:HGNC Symbol;Acc:HGNC:3811]	27	0.974161	0.405807	Yes	NA	NA	NA	NA	NA	NA	NA	NA	NA	NA
GO_NEURON_SPINE	CC	GCA-1	TENM2	teneurin transmembrane protein 2 [Source:HGNC Symbol;Acc:HGNC:29943]	89	0.990263	0.1272	Yes	NA	NA	NA	NA	NA	NA	NA	NA	NA	NA
GO_SYNAPTIC_MEMBRANE	CC	GCA-1	TENM2	teneurin transmembrane protein 2 [Source:HGNC Symbol;Acc:HGNC:29943]	89	0.990263	0.177191	Yes	NA	NA	NA	NA	NA	NA	NA	NA	NA	NA
GO_HISTONE_BINDING	MF	GCA-1	TP53BP1	tumor protein p53 binding protein 1 [Source:HGNC Symbol;Acc:HGNC:11999]	404	0.957461	0.164763	Yes	NA	NA	NA	NA	NA	NA	NA	NA	NA	NA
GO_REGULATION_OF_TRANS_SYNAPTIC_SIGNALING	BP	GCA-3	CAMK2B	calcium/calmodulin dependent protein kinase II beta [Source:HGNC Symbol;Acc:HGNC:1461]	48	0.984877	0.280167	Yes	ENSG00000058404	Tier 1	7	44256749	44374176	-1	15	Y	N	N
GO_NEURON_SPINE	CC	GCA-1	FUS	FUS RNA binding protein [Source:HGNC Symbol;Acc:HGNC:4010]	1054	0.886906	0.493633	Yes	NA	NA	NA	NA	NA	NA	NA	NA	NA	NA
GO_REGULATION_OF_NEURON_PROJECTION_DEVELOPMENT	BP	GCA-4	FUT9	fucosyltransferase 9 [Source:HGNC Symbol;Acc:HGNC:4020]	43	0.990426	0.129898	Yes	NA	NA	NA	NA	NA	NA	NA	NA	NA	NA
GO_MODIFICATION_DEPENDENT_PROTEIN_BINDING	MF	GCA-1	TP53BP1	tumor protein p53 binding protein 1 [Source:HGNC Symbol;Acc:HGNC:11999]	404	0.957461	0.161518	Yes	NA	NA	NA	NA	NA	NA	NA	NA	NA	NA
GO_NEURON_TO_NEURON_SYNAPSE	CC	GCA-3	FXR2	FMR1 autosomal homolog 2 [Source:HGNC Symbol;Acc:HGNC:4024]	353	0.865256	0.654549	Yes	NA	NA	NA	NA	NA	NA	NA	NA	NA	NA
GO_PRESYNAPSE	CC	GCA-3	FXR2	FMR1 autosomal homolog 2 [Source:HGNC Symbol;Acc:HGNC:4024]	353	0.865256	0.568284	Yes	NA	NA	NA	NA	NA	NA	NA	NA	NA	NA
GO_SYNAPSE_ORGANIZATION	BP	GCA-1	TSC1	TSC complex subunit 1 [Source:HGNC Symbol;Acc:HGNC:12362]	154	0.983681	0.243238	Yes	NA	NA	NA	NA	NA	NA	NA	NA	NA	NA
GO_NEURON_TO_NEURON_SYNAPSE	CC	GCA-1	TSC1	TSC complex subunit 1 [Source:HGNC Symbol;Acc:HGNC:12362]	154	0.983681	0.197488	Yes	NA	NA	NA	NA	NA	NA	NA	NA	NA	NA
GO_EPHRIN_RECEPTOR_SIGNALING_PATHWAY	BP	GCA-1	ROCK1	Rho associated coiled-coil containing protein kinase 1 [Source:HGNC Symbol;Acc:HGNC:10251]	155	0.983572	0.164843	Yes	ENSG00000067900	Tier 1	18	18526867	18691812	-1	0	Y	N	N
GO_NEURON_TO_NEURON_SYNAPSE	CC	GCA-1	TSC2	TSC complex subunit 2 [Source:HGNC Symbol;Acc:HGNC:12363]	499	0.947995	0.36179	Yes	NA	NA	NA	NA	NA	NA	NA	NA	NA	NA
GO_HISTONE_BINDING	MF	GCA-1	USP3	ubiquitin specific peptidase 3 [Source:HGNC Symbol;Acc:HGNC:12626]	1347	0.855138	0.399178	Yes	NA	NA	NA	NA	NA	NA	NA	NA	NA	NA
GO_AXON_DEVELOPMENT	BP	GCA-8	PTK2	protein tyrosine kinase 2 [Source:HGNC Symbol;Acc:HGNC:9611]	20	0.982266	0.221015	Yes	ENSG00000169398	Tier 1	8	141667999	142012315	-1	0	Y	N	N
GO_NEURON_PROJECTION_GUIDANCE	BP	GCA-8	PTK2	protein tyrosine kinase 2 [Source:HGNC Symbol;Acc:HGNC:9611]	20	0.982266	0.267001	Yes	ENSG00000169398	Tier 1	8	141667999	142012315	-1	0	Y	N	N
GO_SYNAPSE_ORGANIZATION	BP	GCA-8	PTK2	protein tyrosine kinase 2 [Source:HGNC Symbol;Acc:HGNC:9611]	20	0.982266	0.23895	Yes	ENSG00000169398	Tier 1	8	141667999	142012315	-1	0	Y	N	N
GO_NEURON_MIGRATION	BP	GCA-3	CELSR2	cadherin EGF LAG seven-pass G-type receptor 2 [Source:HGNC Symbol;Acc:HGNC:3231]	57	0.981831	0.380893	Yes	ENSG00000143126	Tier 3B	1	109792641	109818372	1	32	N	Y	N
GO_SYNAPSE_ORGANIZATION	BP	GCA-1	LRRTM3	leucine rich repeat transmembrane neuronal 3 [Source:HGNC Symbol;Acc:HGNC:19410]	172	0.981777	0.254442	Yes	ENSG00000198739	Tier 3B	10	68685764	68859588	1	0	Y	N	N
GO_GLUTAMATERGIC_SYNAPSE	CC	GCA-1	LRRTM3	leucine rich repeat transmembrane neuronal 3 [Source:HGNC Symbol;Acc:HGNC:19410]	172	0.981777	0.222107	Yes	ENSG00000198739	Tier 3B	10	68685764	68859588	1	0	Y	N	N
GO_NEURON_TO_NEURON_SYNAPSE	CC	GCA-1	LRRTM3	leucine rich repeat transmembrane neuronal 3 [Source:HGNC Symbol;Acc:HGNC:19410]	172	0.981777	0.20987	Yes	ENSG00000198739	Tier 3B	10	68685764	68859588	1	0	Y	N	N
GO_SYNAPTIC_MEMBRANE	CC	GCA-1	LRRTM3	leucine rich repeat transmembrane neuronal 3 [Source:HGNC Symbol;Acc:HGNC:19410]	172	0.981777	0.259321	Yes	ENSG00000198739	Tier 3B	10	68685764	68859588	1	0	Y	N	N
GO_HISTONE_BINDING	MF	GCA-1	SAMD1	sterile alpha motif domain containing 1 [Source:HGNC Symbol;Acc:HGNC:17958]	2001	0.784366	0.450044	Yes	ENSG00000141858	Tier 3B	19	14198652	14201848	-1	0	N	Y	N
GO_REGULATION_OF_TRANS_SYNAPTIC_SIGNALING	BP	GCA-3	SRC	SRC proto-oncogene, non-receptor tyrosine kinase [Source:HGNC Symbol;Acc:HGNC:11283]	58	0.981287	0.296682	Yes	ENSG00000197122	Tier 1	20	35973088	36034453	1	0	Y	N	N
GO_HORMONE_RECEPTOR_BINDING	MF	GCA-3	SRC	SRC proto-oncogene, non-receptor tyrosine kinase [Source:HGNC Symbol;Acc:HGNC:11283]	58	0.981287	0.302876	Yes	ENSG00000197122	Tier 1	20	35973088	36034453	1	0	Y	N	N
GO_PROTEIN_TYROSINE_KINASE_ACTIVITY	MF	GCA-3	SRC	SRC proto-oncogene, non-receptor tyrosine kinase [Source:HGNC Symbol;Acc:HGNC:11283]	58	0.981287	0.234708	Yes	ENSG00000197122	Tier 1	20	35973088	36034453	1	0	Y	N	N
GO_RESPONSE_TO_NERVE_GROWTH_FACTOR	BP	GCA-1	WASF1	WASP family member 1 [Source:HGNC Symbol;Acc:HGNC:12732]	579	0.939564	0.667873	Yes	NA	NA	NA	NA	NA	NA	NA	NA	NA	NA
GO_SYNAPSE_ORGANIZATION	BP	GCA-1	WASF1	WASP family member 1 [Source:HGNC Symbol;Acc:HGNC:12732]	579	0.939564	0.425298	Yes	NA	NA	NA	NA	NA	NA	NA	NA	NA	NA
GO_COATED_VESICLE	CC	GCA-4	GAD2	glutamate decarboxylase 2 [Source:HGNC Symbol;Acc:HGNC:4093]	67	0.981505	0.0888405	Yes	NA	NA	NA	NA	NA	NA	NA	NA	NA	NA
GO_SYNAPTIC_MEMBRANE	CC	GCA-4	GAD2	glutamate decarboxylase 2 [Source:HGNC Symbol;Acc:HGNC:4093]	67	0.981505	0.216865	Yes	NA	NA	NA	NA	NA	NA	NA	NA	NA	NA
GO_PROTEIN_KINASE_A_BINDING	MF	GCA-1	WASF1	WASP family member 1 [Source:HGNC Symbol;Acc:HGNC:12732]	579	0.939564	0.336485	Yes	NA	NA	NA	NA	NA	NA	NA	NA	NA	NA
GO_HISTONE_BINDING	MF	GCA-1	WDR5B	WD repeat domain 5B [Source:HGNC Symbol;Acc:HGNC:17826]	1751	0.809008	0.435611	Yes	NA	NA	NA	NA	NA	NA	NA	NA	NA	NA
GO_NEURON_TO_NEURON_SYNAPSE	CC	GCA-1	ZDHHC2	zinc finger DHHC-type palmitoyltransferase 2 [Source:HGNC Symbol;Acc:HGNC:18469]	1628	0.823696	0.513189	Yes	NA	NA	NA	NA	NA	NA	NA	NA	NA	NA
GO_NEURON_TO_NEURON_SYNAPSE	CC	GCA-1	GNG3	G protein subunit gamma 3 [Source:HGNC Symbol;Acc:HGNC:4405]	1345	0.855247	0.503124	Yes	NA	NA	NA	NA	NA	NA	NA	NA	NA	NA
GO_SYNAPSE_ORGANIZATION	BP	GCA-1	GPHN	gephyrin [Source:HGNC Symbol;Acc:HGNC:15465]	293	0.968504	0.325952	Yes	NA	NA	NA	NA	NA	NA	NA	NA	NA	NA
GO_NEURON_TO_NEURON_SYNAPSE	CC	GCA-1	GPHN	gephyrin [Source:HGNC Symbol;Acc:HGNC:15465]	293	0.968504	0.281585	Yes	NA	NA	NA	NA	NA	NA	NA	NA	NA	NA
GO_SYNAPTIC_MEMBRANE	CC	GCA-1	GPHN	gephyrin [Source:HGNC Symbol;Acc:HGNC:15465]	293	0.968504	0.34183	Yes	NA	NA	NA	NA	NA	NA	NA	NA	NA	NA
GO_GLUTAMATERGIC_SYNAPSE	CC	GCA-3	SRC	SRC proto-oncogene, non-receptor tyrosine kinase [Source:HGNC Symbol;Acc:HGNC:11283]	58	0.981287	0.294273	Yes	ENSG00000197122	Tier 1	20	35973088	36034453	1	0	Y	N	N
GO_NEURON_TO_NEURON_SYNAPSE	CC	GCA-3	SRC	SRC proto-oncogene, non-receptor tyrosine kinase [Source:HGNC Symbol;Acc:HGNC:11283]	58	0.981287	0.385596	Yes	ENSG00000197122	Tier 1	20	35973088	36034453	1	0	Y	N	N
GO_REGULATION_OF_TRANS_SYNAPTIC_SIGNALING	BP	GCA-8	GRIK3	glutamate ionotropic receptor kainate type subunit 3 [Source:HGNC Symbol;Acc:HGNC:4581]	21	0.981069	0.101456	Yes	ENSG00000163873	Tier 1	1	37261128	37499730	-1	0	Y	N	N
GO_SYNAPSE_ORGANIZATION	BP	GCA-1	ZNF804A	zinc finger protein 804A [Source:HGNC Symbol;Acc:HGNC:21711]	132	0.985802	0.225646	Yes	NA	NA	NA	NA	NA	NA	NA	NA	NA	NA
GO_DENDRITIC_SHAFT	CC	GCA-1	ZNF804A	zinc finger protein 804A [Source:HGNC Symbol;Acc:HGNC:21711]	132	0.985802	0.382272	Yes	NA	NA	NA	NA	NA	NA	NA	NA	NA	NA
GO_NEURON_SPINE	CC	GCA-1	ZNF804A	zinc finger protein 804A [Source:HGNC Symbol;Acc:HGNC:21711]	132	0.985802	0.182756	Yes	NA	NA	NA	NA	NA	NA	NA	NA	NA	NA
GO_GLUTAMATE_RECEPTOR_SIGNALING_PATHWAY	BP	GCA-3	GRIK2	glutamate ionotropic receptor kainate type subunit 2 [Source:HGNC Symbol;Acc:HGNC:4580]	0	0.999946	0.0603728	Yes	ENSG00000164418	Tier 1	6	101846664	102517958	1	0	Y	N	N
GO_HISTONE_DEACETYLASE_BINDING	MF	GCA-4	NCOR2	nuclear receptor corepressor 2 [Source:HGNC Symbol;Acc:HGNC:7673]	73	0.980145	0.286427	Yes	ENSG00000196498	Tier 1	12	124808961	125052135	-1	0	Y	N	N
GO_HISTONE_DEACETYLASE_COMPLEX	CC	GCA-4	NCOR2	nuclear receptor corepressor 2 [Source:HGNC Symbol;Acc:HGNC:7673]	73	0.980145	0.187116	Yes	ENSG00000196498	Tier 1	12	124808961	125052135	-1	0	Y	N	N
GO_NUCLEAR_PERIPHERY	CC	GCA-4	NCOR2	nuclear receptor corepressor 2 [Source:HGNC Symbol;Acc:HGNC:7673]	73	0.980145	0.0219069	Yes	ENSG00000196498	Tier 1	12	124808961	125052135	-1	0	Y	N	N
GO_AXON_DEVELOPMENT	BP	GCA-4	PTPRZ1	protein tyrosine phosphatase receptor type Z1 [Source:HGNC Symbol;Acc:HGNC:9685]	74	0.980036	0.165583	Yes	ENSG00000106278	Tier 3B	7	121513143	121702090	1	0	Y	Y	N
GO_NEURON_TO_NEURON_SYNAPSE	CC	GCA-3	ABI1	abl interactor 1 [Source:HGNC Symbol;Acc:HGNC:11320]	164	0.940924	0.592425	Yes	NA	NA	NA	NA	NA	NA	NA	NA	NA	NA
GO_AXON_DEVELOPMENT	BP	GCA-4	NTRK2	neurotrophic receptor tyrosine kinase 2 [Source:HGNC Symbol;Acc:HGNC:8032]	76	0.979492	0.178609	Yes	ENSG00000148053	Tier 1	9	87283466	87638505	1	0	Y	Y	N
GO_REGULATION_OF_NEURON_PROJECTION_DEVELOPMENT	BP	GCA-4	NTRK2	neurotrophic receptor tyrosine kinase 2 [Source:HGNC Symbol;Acc:HGNC:8032]	76	0.979492	0.204339	Yes	ENSG00000148053	Tier 1	9	87283466	87638505	1	0	Y	Y	N
GO_REGULATION_OF_TRANS_SYNAPTIC_SIGNALING	BP	GCA-4	NTRK2	neurotrophic receptor tyrosine kinase 2 [Source:HGNC Symbol;Acc:HGNC:8032]	76	0.979492	0.215906	Yes	ENSG00000148053	Tier 1	9	87283466	87638505	1	0	Y	Y	N
GO_NEURON_TO_NEURON_SYNAPSE	CC	GCA-4	NTRK2	neurotrophic receptor tyrosine kinase 2 [Source:HGNC Symbol;Acc:HGNC:8032]	76	0.979492	0.163028	Yes	ENSG00000148053	Tier 1	9	87283466	87638505	1	0	Y	Y	N
GO_RECEPTOR_COMPLEX	CC	GCA-4	NTRK2	neurotrophic receptor tyrosine kinase 2 [Source:HGNC Symbol;Acc:HGNC:8032]	76	0.979492	0.232096	Yes	ENSG00000148053	Tier 1	9	87283466	87638505	1	0	Y	Y	N
GO_COVALENT_CHROMATIN_MODIFICATION	BP	GCA-3	ATM	ATM serine/threonine kinase [Source:HGNC Symbol;Acc:HGNC:795]	62	0.979383	0.160055	Yes	ENSG00000149311	Tier 2	11	108093211	108239829	1	3	Y	N	N
GO_AXON_DEVELOPMENT	BP	GCA-8	PIK3CA	phosphatidylinositol-4,5-bisphosphate 3-kinase catalytic subunit alpha [Source:HGNC Symbol;Acc:HGNC:8975]	25	0.978839	0.262843	Yes	ENSG00000121879	Tier 1	3	178865902	178957881	1	0	Y	N	N
GO_NEURON_PROJECTION_GUIDANCE	BP	GCA-8	PIK3CA	phosphatidylinositol-4,5-bisphosphate 3-kinase catalytic subunit alpha [Source:HGNC Symbol;Acc:HGNC:8975]	25	0.978839	0.333378	Yes	ENSG00000121879	Tier 1	3	178865902	178957881	1	0	Y	N	N
GO_REGULATION_OF_TRANS_SYNAPTIC_SIGNALING	BP	GCA-3	GRIK2	glutamate ionotropic receptor kainate type subunit 2 [Source:HGNC Symbol;Acc:HGNC:4580]	0	0.999946	0.0213972	Yes	ENSG00000164418	Tier 1	6	101846664	102517958	1	0	Y	N	N
GO_SYNAPTIC_TRANSMISSION_GLUTAMATERGIC	BP	GCA-3	GRIK2	glutamate ionotropic receptor kainate type subunit 2 [Source:HGNC Symbol;Acc:HGNC:4580]	0	0.999946	0.0713861	Yes	ENSG00000164418	Tier 1	6	101846664	102517958	1	0	Y	N	N
GO_GLUTAMATERGIC_SYNAPSE	CC	GCA-3	GRIK2	glutamate ionotropic receptor kainate type subunit 2 [Source:HGNC Symbol;Acc:HGNC:4580]	0	0.999946	0.0245356	Yes	ENSG00000164418	Tier 1	6	101846664	102517958	1	0	Y	N	N
GO_NEURON_TO_NEURON_SYNAPSE	CC	GCA-3	GRIK2	glutamate ionotropic receptor kainate type subunit 2 [Source:HGNC Symbol;Acc:HGNC:4580]	0	0.999946	0.0240524	Yes	ENSG00000164418	Tier 1	6	101846664	102517958	1	0	Y	N	N
GO_PRESYNAPSE	CC	GCA-3	GRIK2	glutamate ionotropic receptor kainate type subunit 2 [Source:HGNC Symbol;Acc:HGNC:4580]	0	0.999946	0.0200178	Yes	ENSG00000164418	Tier 1	6	101846664	102517958	1	0	Y	N	N
GO_SYNAPTIC_MEMBRANE	CC	GCA-3	GRIK2	glutamate ionotropic receptor kainate type subunit 2 [Source:HGNC Symbol;Acc:HGNC:4580]	0	0.999946	0.0272616	Yes	ENSG00000164418	Tier 1	6	101846664	102517958	1	0	Y	N	N
GO_COVALENT_CHROMATIN_MODIFICATION	BP	GCA-3	CTNNB1	catenin beta 1 [Source:HGNC Symbol;Acc:HGNC:2514]	1	0.999891	0.0265536	Yes	ENSG00000168036	Tier 2	3	41236328	41301587	1	0	Y	N	N
GO_NEURON_MIGRATION	BP	GCA-3	CTNNB1	catenin beta 1 [Source:HGNC Symbol;Acc:HGNC:2514]	1	0.999891	0.0578002	Yes	ENSG00000168036	Tier 2	3	41236328	41301587	1	0	Y	N	N
GO_HORMONE_RECEPTOR_BINDING	MF	GCA-3	CTNNB1	catenin beta 1 [Source:HGNC Symbol;Acc:HGNC:2514]	1	0.999891	0.0546885	Yes	ENSG00000168036	Tier 2	3	41236328	41301587	1	0	Y	N	N
GO_NEURON_TO_NEURON_SYNAPSE	CC	GCA-3	ADD1	adducin 1 [Source:HGNC Symbol;Acc:HGNC:243]	40	0.987869	0.321966	Yes	NA	NA	NA	NA	NA	NA	NA	NA	NA	NA
GO_SYNAPTIC_MEMBRANE	CC	GCA-1	GABRG1	gamma-aminobutyric acid type A receptor subunit gamma1 [Source:HGNC Symbol;Acc:HGNC:4086]	209	0.976718	0.268277	Yes	ENSG00000163285	Tier 1	4	46037786	46126098	-1	0	Y	Y	N
GO_PHOSPHATASE_BINDING	MF	GCA-3	CTNNB1	catenin beta 1 [Source:HGNC Symbol;Acc:HGNC:2514]	1	0.999891	0.0509135	Yes	ENSG00000168036	Tier 2	3	41236328	41301587	1	0	Y	N	N
GO_NEURON_TO_NEURON_SYNAPSE	CC	GCA-3	CTNNB1	catenin beta 1 [Source:HGNC Symbol;Acc:HGNC:2514]	1	0.999891	0.0481036	Yes	ENSG00000168036	Tier 2	3	41236328	41301587	1	0	Y	N	N
GO_PRESYNAPSE	CC	GCA-3	CTNNB1	catenin beta 1 [Source:HGNC Symbol;Acc:HGNC:2514]	1	0.999891	0.0400346	Yes	ENSG00000168036	Tier 2	3	41236328	41301587	1	0	Y	N	N
GO_SYNAPTIC_MEMBRANE	CC	GCA-3	CTNNB1	catenin beta 1 [Source:HGNC Symbol;Acc:HGNC:2514]	1	0.999891	0.0545216	Yes	ENSG00000168036	Tier 2	3	41236328	41301587	1	0	Y	N	N
GO_REGULATION_OF_SYNAPSE_STRUCTURE_OR_ACTIVITY	BP	GCA-3	AMIGO1	adhesion molecule with Ig like domain 1 [Source:HGNC Symbol;Acc:HGNC:20824]	160	0.942556	0.582255	Yes	NA	NA	NA	NA	NA	NA	NA	NA	NA	NA
GO_HORMONE_RECEPTOR_BINDING	MF	GCA-3	ARID1A	AT-rich interaction domain 1A [Source:HGNC Symbol;Acc:HGNC:11110]	13	0.997117	0.159859	Yes	NA	NA	NA	NA	NA	NA	NA	NA	NA	NA
GO_COVALENT_CHROMATIN_MODIFICATION	BP	GCA-3	TP53	tumor protein p53 [Source:HGNC Symbol;Acc:HGNC:11998]	5	0.999238	0.0520995	Yes	ENSG00000141510	Tier 1	17	7565097	7590856	-1	6	Y	N	N
GO_PHOSPHATASE_BINDING	MF	GCA-3	TP53	tumor protein p53 [Source:HGNC Symbol;Acc:HGNC:11998]	5	0.999238	0.100815	Yes	ENSG00000141510	Tier 1	17	7565097	7590856	-1	6	Y	N	N
GO_REGULATION_OF_TRANS_SYNAPTIC_SIGNALING	BP	GCA-3	BTBD9	BTB domain containing 9 [Source:HGNC Symbol;Acc:HGNC:21228]	141	0.949192	0.382104	Yes	NA	NA	NA	NA	NA	NA	NA	NA	NA	NA
GO_HISTONE_BINDING	MF	GCA-1	BRD4	bromodomain containing 4 [Source:HGNC Symbol;Acc:HGNC:13575]	238	0.974379	0.0533917	Yes	ENSG00000141867	Tier 2	19	15347647	15443356	-1	0	Y	N	N
GO_MODIFICATION_DEPENDENT_PROTEIN_BINDING	MF	GCA-1	BRD4	bromodomain containing 4 [Source:HGNC Symbol;Acc:HGNC:13575]	238	0.974379	0.0546922	Yes	ENSG00000141867	Tier 2	19	15347647	15443356	-1	0	Y	N	N
GO_REGULATION_OF_SYNAPSE_STRUCTURE_OR_ACTIVITY	BP	GCA-3	EPHA4	EPH receptor A4 [Source:HGNC Symbol;Acc:HGNC:3388]	7	0.998694	0.115507	Yes	ENSG00000116106	Tier 1	2	222282747	222438922	-1	0	Y	N	N
GO_REGULATION_OF_TRANS_SYNAPTIC_SIGNALING	BP	GCA-3	EPHA4	EPH receptor A4 [Source:HGNC Symbol;Acc:HGNC:3388]	7	0.998694	0.0835467	Yes	ENSG00000116106	Tier 1	2	222282747	222438922	-1	0	Y	N	N
GO_PROTEIN_TYROSINE_KINASE_ACTIVITY	MF	GCA-3	EPHA4	EPH receptor A4 [Source:HGNC Symbol;Acc:HGNC:3388]	7	0.998694	0.0622831	Yes	ENSG00000116106	Tier 1	2	222282747	222438922	-1	0	Y	N	N
GO_GLUTAMATERGIC_SYNAPSE	CC	GCA-3	EPHA4	EPH receptor A4 [Source:HGNC Symbol;Acc:HGNC:3388]	7	0.998694	0.0960968	Yes	ENSG00000116106	Tier 1	2	222282747	222438922	-1	0	Y	N	N
GO_NEURON_TO_NEURON_SYNAPSE	CC	GCA-3	EPHA4	EPH receptor A4 [Source:HGNC Symbol;Acc:HGNC:3388]	7	0.998694	0.143243	Yes	ENSG00000116106	Tier 1	2	222282747	222438922	-1	0	Y	N	N
GO_PRESYNAPSE	CC	GCA-3	EPHA4	EPH receptor A4 [Source:HGNC Symbol;Acc:HGNC:3388]	7	0.998694	0.0985439	Yes	ENSG00000116106	Tier 1	2	222282747	222438922	-1	0	Y	N	N
GO_SYNAPTIC_MEMBRANE	CC	GCA-3	EPHA4	EPH receptor A4 [Source:HGNC Symbol;Acc:HGNC:3388]	7	0.998694	0.162489	Yes	ENSG00000116106	Tier 1	2	222282747	222438922	-1	0	Y	N	N
GO_RESPONSE_TO_NERVE_GROWTH_FACTOR	BP	GCA-1	KCNC1	potassium voltage-gated channel subfamily C member 1 [Source:HGNC Symbol;Acc:HGNC:6233]	249	0.973399	0.506839	Yes	ENSG00000129159	Tier 3B	11	17756359	17804602	1	0	Y	N	N
GO_SYNAPTIC_MEMBRANE	CC	GCA-1	KCNC1	potassium voltage-gated channel subfamily C member 1 [Source:HGNC Symbol;Acc:HGNC:6233]	249	0.973399	0.305449	Yes	ENSG00000129159	Tier 3B	11	17756359	17804602	1	0	Y	N	N
GO_NEURON_MIGRATION	BP	GCA-3	NTRK3	neurotrophic receptor tyrosine kinase 3 [Source:HGNC Symbol;Acc:HGNC:8033]	9	0.998096	0.230053	Yes	ENSG00000140538	Tier 1	15	88418230	88799999	-1	0	Y	Y	N
GO_REGULATION_OF_SYNAPSE_STRUCTURE_OR_ACTIVITY	BP	GCA-3	NTRK3	neurotrophic receptor tyrosine kinase 3 [Source:HGNC Symbol;Acc:HGNC:8033]	9	0.998096	0.154296	Yes	ENSG00000140538	Tier 1	15	88418230	88799999	-1	0	Y	Y	N
GO_PROTEIN_TYROSINE_KINASE_ACTIVITY	MF	GCA-3	NTRK3	neurotrophic receptor tyrosine kinase 3 [Source:HGNC Symbol;Acc:HGNC:8033]	9	0.998096	0.127458	Yes	ENSG00000140538	Tier 1	15	88418230	88799999	-1	0	Y	Y	N
GO_GLUTAMATERGIC_SYNAPSE	CC	GCA-3	NTRK3	neurotrophic receptor tyrosine kinase 3 [Source:HGNC Symbol;Acc:HGNC:8033]	9	0.998096	0.120092	Yes	ENSG00000140538	Tier 1	15	88418230	88799999	-1	0	Y	Y	N
GO_SYNAPTIC_MEMBRANE	CC	GCA-3	NTRK3	neurotrophic receptor tyrosine kinase 3 [Source:HGNC Symbol;Acc:HGNC:8033]	9	0.998096	0.189206	Yes	ENSG00000140538	Tier 1	15	88418230	88799999	-1	0	Y	Y	N
GO_SYNAPTIC_MEMBRANE	CC	GCA-4	SLC1A2	solute carrier family 1 member 2 [Source:HGNC Symbol;Acc:HGNC:10940]	103	0.973127	0.282491	Yes	ENSG00000110436	Tier 2	11	35272753	35441610	-1	1	Y	N	N
GO_COVALENT_CHROMATIN_MODIFICATION	BP	GCA-5	MAPK8	mitogen-activated protein kinase 8 [Source:HGNC Symbol;Acc:HGNC:6881]	16	0.973073	0.15725	Yes	ENSG00000107643	Tier 1	10	49514698	49647403	1	0	Y	N	N
GO_PRESYNAPSE	CC	GCA-3	HCN3	hyperpolarization activated cyclic nucleotide gated potassium channel 3 [Source:HGNC Symbol;Acc:HGNC:19183]	81	0.97291	0.32453	Yes	ENSG00000143630	Tier 3B	1	155247374	155259639	1	5	Y	N	N
GO_NEURON_MIGRATION	BP	GCA-3	ERBB4	erb-b2 receptor tyrosine kinase 4 [Source:HGNC Symbol;Acc:HGNC:3432]	10	0.997933	0.288227	Yes	ENSG00000178568	Tier 1	2	212240446	213403565	-1	1	Y	Y	N
GO_PROTEIN_TYROSINE_KINASE_ACTIVITY	MF	GCA-3	ERBB4	erb-b2 receptor tyrosine kinase 4 [Source:HGNC Symbol;Acc:HGNC:3432]	10	0.997933	0.193111	Yes	ENSG00000178568	Tier 1	2	212240446	213403565	-1	1	Y	Y	N
GO_GLUTAMATERGIC_SYNAPSE	CC	GCA-3	ERBB4	erb-b2 receptor tyrosine kinase 4 [Source:HGNC Symbol;Acc:HGNC:3432]	10	0.997933	0.144578	Yes	ENSG00000178568	Tier 1	2	212240446	213403565	-1	1	Y	Y	N
GO_NEURON_TO_NEURON_SYNAPSE	CC	GCA-3	ERBB4	erb-b2 receptor tyrosine kinase 4 [Source:HGNC Symbol;Acc:HGNC:3432]	10	0.997933	0.166257	Yes	ENSG00000178568	Tier 1	2	212240446	213403565	-1	1	Y	Y	N
GO_PRESYNAPSE	CC	GCA-3	ERBB4	erb-b2 receptor tyrosine kinase 4 [Source:HGNC Symbol;Acc:HGNC:3432]	10	0.997933	0.117524	Yes	ENSG00000178568	Tier 1	2	212240446	213403565	-1	1	Y	Y	N
GO_SYNAPTIC_MEMBRANE	CC	GCA-3	ERBB4	erb-b2 receptor tyrosine kinase 4 [Source:HGNC Symbol;Acc:HGNC:3432]	10	0.997933	0.216413	Yes	ENSG00000178568	Tier 1	2	212240446	213403565	-1	1	Y	Y	N
GO_GLUTAMATE_RECEPTOR_SIGNALING_PATHWAY	BP	GCA-3	GRID2	glutamate ionotropic receptor delta type subunit 2 [Source:HGNC Symbol;Acc:HGNC:4576]	15	0.99641	0.296026	Yes	ENSG00000152208	Tier 3B	4	93225550	94695707	1	0	Y	N	N
GO_COVALENT_CHROMATIN_MODIFICATION	BP	GCA-3	WDR5	WD repeat domain 5 [Source:HGNC Symbol;Acc:HGNC:12757]	89	0.97106	0.227399	Yes	ENSG00000196363	Tier 2	9	137000487	137025093	1	0	Y	N	N
GO_REGULATION_OF_NEURON_PROJECTION_DEVELOPMENT	BP	GCA-4	TNIK	TRAF2 and NCK interacting kinase [Source:HGNC Symbol;Acc:HGNC:30765]	109	0.970516	0.248923	Yes	ENSG00000154310	Tier 1	3	170779128	171178197	-1	0	Y	N	N
GO_PROTEIN_SERINE_THREONINE_KINASE_ACTIVITY	MF	GCA-4	TNIK	TRAF2 and NCK interacting kinase [Source:HGNC Symbol;Acc:HGNC:30765]	109	0.970516	0.05775	Yes	ENSG00000154310	Tier 1	3	170779128	171178197	-1	0	Y	N	N
GO_NEURON_TO_NEURON_SYNAPSE	CC	GCA-4	TNIK	TRAF2 and NCK interacting kinase [Source:HGNC Symbol;Acc:HGNC:30765]	109	0.970516	0.282959	Yes	ENSG00000154310	Tier 1	3	170779128	171178197	-1	0	Y	N	N
GO_AXON_DEVELOPMENT	BP	GCA-4	PAK1	p21 (RAC1) activated kinase 1 [Source:HGNC Symbol;Acc:HGNC:8590]	110	0.970462	0.247632	Yes	ENSG00000149269	Tier 1	11	77032752	77185680	-1	0	Y	N	N
GO_HINDBRAIN_DEVELOPMENT	BP	GCA-4	PAK1	p21 (RAC1) activated kinase 1 [Source:HGNC Symbol;Acc:HGNC:8590]	110	0.970462	0.279438	Yes	ENSG00000149269	Tier 1	11	77032752	77185680	-1	0	Y	N	N
GO_REGULATION_OF_NEURON_PROJECTION_DEVELOPMENT	BP	GCA-4	PAK1	p21 (RAC1) activated kinase 1 [Source:HGNC Symbol;Acc:HGNC:8590]	110	0.970462	0.262889	Yes	ENSG00000149269	Tier 1	11	77032752	77185680	-1	0	Y	N	N
GO_PROTEIN_SERINE_THREONINE_KINASE_ACTIVITY	MF	GCA-4	PAK1	p21 (RAC1) activated kinase 1 [Source:HGNC Symbol;Acc:HGNC:8590]	110	0.970462	0.0773761	Yes	ENSG00000149269	Tier 1	11	77032752	77185680	-1	0	Y	N	N
GO_REGULATION_OF_SYNAPSE_STRUCTURE_OR_ACTIVITY	BP	GCA-3	GRID2	glutamate ionotropic receptor delta type subunit 2 [Source:HGNC Symbol;Acc:HGNC:4576]	15	0.99641	0.191057	Yes	ENSG00000152208	Tier 3B	4	93225550	94695707	1	0	Y	N	N
GO_REGULATION_OF_TRANS_SYNAPTIC_SIGNALING	BP	GCA-3	GRID2	glutamate ionotropic receptor delta type subunit 2 [Source:HGNC Symbol;Acc:HGNC:4576]	15	0.99641	0.123249	Yes	ENSG00000152208	Tier 3B	4	93225550	94695707	1	0	Y	N	N
GO_CALMODULIN_BINDING	MF	GCA-1	RYR2	ryanodine receptor 2 [Source:HGNC Symbol;Acc:HGNC:10484]	278	0.970244	0.146073	Yes	ENSG00000198626	Tier 2	1	237205505	237997288	1	0	Y	N	N
GO_REGULATION_OF_NEURON_PROJECTION_DEVELOPMENT	BP	GCA-4	GRIP1	glutamate receptor interacting protein 1 [Source:HGNC Symbol;Acc:HGNC:18708]	346	0.900832	0.420863	Yes	NA	NA	NA	NA	NA	NA	NA	NA	NA	NA
GO_PROTEIN_C_TERMINUS_BINDING	MF	GCA-4	GRIP1	glutamate receptor interacting protein 1 [Source:HGNC Symbol;Acc:HGNC:18708]	346	0.900832	0.442023	Yes	NA	NA	NA	NA	NA	NA	NA	NA	NA	NA
GO_NEURON_TO_NEURON_SYNAPSE	CC	GCA-4	GRIP1	glutamate receptor interacting protein 1 [Source:HGNC Symbol;Acc:HGNC:18708]	346	0.900832	0.447715	Yes	NA	NA	NA	NA	NA	NA	NA	NA	NA	NA
GO_PROTEIN_KINASE_A_BINDING	MF	GCA-1	RYR2	ryanodine receptor 2 [Source:HGNC Symbol;Acc:HGNC:10484]	278	0.970244	0.102775	Yes	ENSG00000198626	Tier 2	1	237205505	237997288	1	0	Y	N	N
GO_COVALENT_CHROMATIN_MODIFICATION	BP	GCA-3	HDAC9	histone deacetylase 9 [Source:HGNC Symbol;Acc:HGNC:14065]	92	0.969428	0.252634	Yes	ENSG00000048052	Tier 1	7	18126572	19042039	1	6	Y	N	N
GO_HINDBRAIN_DEVELOPMENT	BP	GCA-4	SERPINE2	serpin family E member 2 [Source:HGNC Symbol;Acc:HGNC:8951]	114	0.969374	0.330666	Yes	ENSG00000135919	Tier 3B	2	224839829	224904036	-1	0	N	Y	N
GO_REGULATION_OF_TRANS_SYNAPTIC_SIGNALING	BP	GCA-4	SERPINE2	serpin family E member 2 [Source:HGNC Symbol;Acc:HGNC:8951]	114	0.969374	0.287284	Yes	ENSG00000135919	Tier 3B	2	224839829	224904036	-1	0	N	Y	N
GO_SYNAPTIC_TRANSMISSION_GLUTAMATERGIC	BP	GCA-4	SERPINE2	serpin family E member 2 [Source:HGNC Symbol;Acc:HGNC:8951]	114	0.969374	0.361172	Yes	ENSG00000135919	Tier 3B	2	224839829	224904036	-1	0	N	Y	N
GO_SYNAPTIC_TRANSMISSION_GLUTAMATERGIC	BP	GCA-3	GRID2	glutamate ionotropic receptor delta type subunit 2 [Source:HGNC Symbol;Acc:HGNC:4576]	15	0.99641	0.207528	Yes	ENSG00000152208	Tier 3B	4	93225550	94695707	1	0	Y	N	N
GO_GLUTAMATERGIC_SYNAPSE	CC	GCA-3	GRID2	glutamate ionotropic receptor delta type subunit 2 [Source:HGNC Symbol;Acc:HGNC:4576]	15	0.99641	0.167047	Yes	ENSG00000152208	Tier 3B	4	93225550	94695707	1	0	Y	N	N
GO_NEURON_TO_NEURON_SYNAPSE	CC	GCA-3	GRID2	glutamate ionotropic receptor delta type subunit 2 [Source:HGNC Symbol;Acc:HGNC:4576]	15	0.99641	0.212716	Yes	ENSG00000152208	Tier 3B	4	93225550	94695707	1	0	Y	N	N
GO_SYNAPTIC_MEMBRANE	CC	GCA-3	GRID2	glutamate ionotropic receptor delta type subunit 2 [Source:HGNC Symbol;Acc:HGNC:4576]	15	0.99641	0.241602	Yes	ENSG00000152208	Tier 3B	4	93225550	94695707	1	0	Y	N	N
GO_REGULATION_OF_TRANS_SYNAPTIC_SIGNALING	BP	GCA-3	CELF4	CUGBP Elav-like family member 4 [Source:HGNC Symbol;Acc:HGNC:14015]	8	0.99864	0.104916	Yes	NA	NA	NA	NA	NA	NA	NA	NA	NA	NA
GO_COVALENT_CHROMATIN_MODIFICATION	BP	GCA-3	CHD5	chromodomain helicase DNA binding protein 5 [Source:HGNC Symbol;Acc:HGNC:16816]	63	0.978894	0.186536	Yes	NA	NA	NA	NA	NA	NA	NA	NA	NA	NA
GO_GLUTAMATERGIC_SYNAPSE	CC	GCA-1	RELA	RELA proto-oncogene, NF-kB subunit [Source:HGNC Symbol;Acc:HGNC:9955]	298	0.968068	0.250651	Yes	ENSG00000173039	Tier 2	11	65421067	65430565	-1	2	Y	N	N
GO_NEURON_MIGRATION	BP	GCA-3	NTN1	netrin 1 [Source:HGNC Symbol;Acc:HGNC:8029]	95	0.967905	0.533755	Yes	ENSG00000065320	Tier 3A	17	8924859	9147317	1	0	N	Y	N
GO_REGULATION_OF_SYNAPSE_STRUCTURE_OR_ACTIVITY	BP	GCA-3	NTN1	netrin 1 [Source:HGNC Symbol;Acc:HGNC:8029]	95	0.967905	0.386227	Yes	ENSG00000065320	Tier 3A	17	8924859	9147317	1	0	N	Y	N
GO_TUBULIN_BINDING	MF	GCA-3	HTT	huntingtin [Source:HGNC Symbol;Acc:HGNC:4851]	96	0.96747	0.206736	Yes	ENSG00000197386	Tier 1	4	3076408	3245676	1	0	Y	N	N
GO_PRESYNAPSE	CC	GCA-3	HTT	huntingtin [Source:HGNC Symbol;Acc:HGNC:4851]	96	0.96747	0.356889	Yes	ENSG00000197386	Tier 1	4	3076408	3245676	1	0	Y	N	N
GO_TUBULIN_BINDING	MF	GCA-3	CLASP1	cytoplasmic linker associated protein 1 [Source:HGNC Symbol;Acc:HGNC:17088]	60	0.980961	0.140368	Yes	NA	NA	NA	NA	NA	NA	NA	NA	NA	NA
GO_NEUROTRANSMITTER_TRANSPORT	BP	GCA-3	CTBP2	C-terminal binding protein 2 [Source:HGNC Symbol;Acc:HGNC:2495]	323	0.874504	0.470116	Yes	NA	NA	NA	NA	NA	NA	NA	NA	NA	NA
GO_HORMONE_RECEPTOR_BINDING	MF	GCA-3	CTBP2	C-terminal binding protein 2 [Source:HGNC Symbol;Acc:HGNC:2495]	323	0.874504	0.631291	Yes	NA	NA	NA	NA	NA	NA	NA	NA	NA	NA
GO_HISTONE_BINDING	MF	GCA-1	SIRT1	sirtuin 1 [Source:HGNC Symbol;Acc:HGNC:14929]	318	0.966436	0.128314	Yes	ENSG00000096717	Tier 1	10	69644427	69678147	1	0	Y	N	N
GO_GLUTAMATERGIC_SYNAPSE	CC	GCA-3	CTBP2	C-terminal binding protein 2 [Source:HGNC Symbol;Acc:HGNC:2495]	323	0.874504	0.584392	Yes	NA	NA	NA	NA	NA	NA	NA	NA	NA	NA
GO_PRESYNAPSE	CC	GCA-3	CTBP2	C-terminal binding protein 2 [Source:HGNC Symbol;Acc:HGNC:2495]	323	0.874504	0.547436	Yes	NA	NA	NA	NA	NA	NA	NA	NA	NA	NA
GO_NEURON_MIGRATION	BP	GCA-3	CTNNA2	catenin alpha 2 [Source:HGNC Symbol;Acc:HGNC:2510]	4	0.999293	0.173823	Yes	NA	NA	NA	NA	NA	NA	NA	NA	NA	NA
GO_REGULATION_OF_TRANS_SYNAPTIC_SIGNALING	BP	GCA-4	GUCY1A1	guanylate cyclase 1 soluble subunit alpha 1 [Source:HGNC Symbol;Acc:HGNC:4685]	187	0.946527	0.461876	Yes	NA	NA	NA	NA	NA	NA	NA	NA	NA	NA
GO_REGULATION_OF_TRANS_SYNAPTIC_SIGNALING	BP	GCA-4	GUCY1B1	guanylate cyclase 1 soluble subunit beta 1 [Source:HGNC Symbol;Acc:HGNC:4687]	92	0.976282	0.244224	Yes	NA	NA	NA	NA	NA	NA	NA	NA	NA	NA
GO_HISTONE_BINDING	MF	GCA-1	H2AX	H2A.X variant histone [Source:HGNC Symbol;Acc:HGNC:4739]	964	0.895447	0.320541	Yes	NA	NA	NA	NA	NA	NA	NA	NA	NA	NA
GO_REGULATION_OF_TRANS_SYNAPTIC_SIGNALING	BP	GCA-3	HAP1	huntingtin associated protein 1 [Source:HGNC Symbol;Acc:HGNC:4812]	469	0.824185	0.610623	Yes	NA	NA	NA	NA	NA	NA	NA	NA	NA	NA
GO_PRESYNAPSE	CC	GCA-3	HAP1	huntingtin associated protein 1 [Source:HGNC Symbol;Acc:HGNC:4812]	469	0.824185	0.596519	Yes	NA	NA	NA	NA	NA	NA	NA	NA	NA	NA
GO_CELL_LEADING_EDGE	CC	GCA-5	HAX1	HCLS1 associated protein X-1 [Source:HGNC Symbol;Acc:HGNC:16915]	194	0.710983	0.424602	Yes	NA	NA	NA	NA	NA	NA	NA	NA	NA	NA
GO_REGULATION_OF_SYNAPSE_STRUCTURE_OR_ACTIVITY	BP	GCA-3	CTNNA2	catenin alpha 2 [Source:HGNC Symbol;Acc:HGNC:2510]	4	0.999293	0.0771843	Yes	NA	NA	NA	NA	NA	NA	NA	NA	NA	NA
GO_COVALENT_CHROMATIN_MODIFICATION	BP	GCA-3	CDK5	cyclin dependent kinase 5 [Source:HGNC Symbol;Acc:HGNC:1774]	102	0.965348	0.274293	Yes	ENSG00000164885	Tier 1	7	150750899	150755617	-1	0	Y	N	N
GO_NEURON_MIGRATION	BP	GCA-3	CDK5	cyclin dependent kinase 5 [Source:HGNC Symbol;Acc:HGNC:1774]	102	0.965348	0.587099	Yes	ENSG00000164885	Tier 1	7	150750899	150755617	-1	0	Y	N	N
GO_NEUROTRANSMITTER_TRANSPORT	BP	GCA-3	CDK5	cyclin dependent kinase 5 [Source:HGNC Symbol;Acc:HGNC:1774]	102	0.965348	0.250204	Yes	ENSG00000164885	Tier 1	7	150750899	150755617	-1	0	Y	N	N
GO_REGULATION_OF_SYNAPSE_STRUCTURE_OR_ACTIVITY	BP	GCA-3	CDK5	cyclin dependent kinase 5 [Source:HGNC Symbol;Acc:HGNC:1774]	102	0.965348	0.421276	Yes	ENSG00000164885	Tier 1	7	150750899	150755617	-1	0	Y	N	N
GO_REGULATION_OF_TRANS_SYNAPTIC_SIGNALING	BP	GCA-3	CDK5	cyclin dependent kinase 5 [Source:HGNC Symbol;Acc:HGNC:1774]	102	0.965348	0.338668	Yes	ENSG00000164885	Tier 1	7	150750899	150755617	-1	0	Y	N	N
GO_SYNAPTIC_TRANSMISSION_GLUTAMATERGIC	BP	GCA-3	CDK5	cyclin dependent kinase 5 [Source:HGNC Symbol;Acc:HGNC:1774]	102	0.965348	0.446449	Yes	ENSG00000164885	Tier 1	7	150750899	150755617	-1	0	Y	N	N
GO_HISTONE_BINDING	MF	GCA-1	HINFP	histone H4 transcription factor [Source:HGNC Symbol;Acc:HGNC:17850]	503	0.947615	0.22327	Yes	NA	NA	NA	NA	NA	NA	NA	NA	NA	NA
GO_GLUTAMATERGIC_SYNAPSE	CC	GCA-3	CDK5	cyclin dependent kinase 5 [Source:HGNC Symbol;Acc:HGNC:1774]	102	0.965348	0.345622	Yes	ENSG00000164885	Tier 1	7	150750899	150755617	-1	0	Y	N	N
GO_NEURON_TO_NEURON_SYNAPSE	CC	GCA-3	CDK5	cyclin dependent kinase 5 [Source:HGNC Symbol;Acc:HGNC:1774]	102	0.965348	0.459533	Yes	ENSG00000164885	Tier 1	7	150750899	150755617	-1	0	Y	N	N
GO_HISTONE_BINDING	MF	GCA-1	HIRA	histone cell cycle regulator [Source:HGNC Symbol;Acc:HGNC:4916]	2107	0.772779	0.474323	Yes	NA	NA	NA	NA	NA	NA	NA	NA	NA	NA
GO_NEURON_TO_NEURON_SYNAPSE	CC	GCA-3	CTNNA2	catenin alpha 2 [Source:HGNC Symbol;Acc:HGNC:2510]	4	0.999293	0.0956859	Yes	NA	NA	NA	NA	NA	NA	NA	NA	NA	NA
GO_PRESYNAPSE	CC	GCA-3	CTNNA2	catenin alpha 2 [Source:HGNC Symbol;Acc:HGNC:2510]	4	0.999293	0.0795486	Yes	NA	NA	NA	NA	NA	NA	NA	NA	NA	NA
GO_GLUTAMATERGIC_SYNAPSE	CC	GCA-1	HPCA	hippocalcin [Source:HGNC Symbol;Acc:HGNC:5144]	234	0.974705	0.228739	Yes	NA	NA	NA	NA	NA	NA	NA	NA	NA	NA
GO_NEURON_SPINE	CC	GCA-1	HPCA	hippocalcin [Source:HGNC Symbol;Acc:HGNC:5144]	234	0.974705	0.244412	Yes	NA	NA	NA	NA	NA	NA	NA	NA	NA	NA
GO_NUCLEAR_SPECK	CC	GCA-5	HSF4	heat shock transcription factor 4 [Source:HGNC Symbol;Acc:HGNC:5227]	239	0.65343	0.305381	Yes	NA	NA	NA	NA	NA	NA	NA	NA	NA	NA
GO_PRESYNAPSE	CC	GCA-3	CDK5	cyclin dependent kinase 5 [Source:HGNC Symbol;Acc:HGNC:1774]	102	0.965348	0.37372	Yes	ENSG00000164885	Tier 1	7	150750899	150755617	-1	0	Y	N	N
GO_SYNAPTIC_MEMBRANE	CC	GCA-3	CTNNA2	catenin alpha 2 [Source:HGNC Symbol;Acc:HGNC:2510]	4	0.999293	0.10852	Yes	NA	NA	NA	NA	NA	NA	NA	NA	NA	NA
GO_NEUROTRANSMITTER_TRANSPORT	BP	GCA-3	DGKI	diacylglycerol kinase iota [Source:HGNC Symbol;Acc:HGNC:2855]	240	0.910243	0.420032	Yes	NA	NA	NA	NA	NA	NA	NA	NA	NA	NA
GO_REGULATION_OF_TRANS_SYNAPTIC_SIGNALING	BP	GCA-3	DGKI	diacylglycerol kinase iota [Source:HGNC Symbol;Acc:HGNC:2855]	240	0.910243	0.516433	Yes	NA	NA	NA	NA	NA	NA	NA	NA	NA	NA
GO_REGULATION_OF_NEURON_PROJECTION_DEVELOPMENT	BP	GCA-4	SPOCK1	SPARC (osteonectin), cwcv and kazal like domains proteoglycan 1 [Source:HGNC Symbol;Acc:HGNC:11251]	132	0.963499	0.297147	Yes	ENSG00000152377	Tier 3B	5	136310987	136934068	-1	0	N	Y	N
GO_NEURON_TO_NEURON_SYNAPSE	CC	GCA-4	SPOCK1	SPARC (osteonectin), cwcv and kazal like domains proteoglycan 1 [Source:HGNC Symbol;Acc:HGNC:11251]	132	0.963499	0.292697	Yes	ENSG00000152377	Tier 3B	5	136310987	136934068	-1	0	N	Y	N
GO_HORMONE_RECEPTOR_BINDING	MF	GCA-3	ESR1	estrogen receptor 1 [Source:HGNC Symbol;Acc:HGNC:3467]	106	0.962955	0.387005	Yes	ENSG00000091831	Tier 1	6	151977826	152450754	1	14	Y	N	N
GO_PRESYNAPSE	CC	GCA-3	IGSF21	immunoglobin superfamily member 21 [Source:HGNC Symbol;Acc:HGNC:28246]	308	0.881086	0.536912	Yes	NA	NA	NA	NA	NA	NA	NA	NA	NA	NA
GO_SYNAPTIC_MEMBRANE	CC	GCA-3	IGSF21	immunoglobin superfamily member 21 [Source:HGNC Symbol;Acc:HGNC:28246]	308	0.881086	0.59996	Yes	NA	NA	NA	NA	NA	NA	NA	NA	NA	NA
GO_SYNAPTIC_TRANSMISSION_GLUTAMATERGIC	BP	GCA-3	DGKI	diacylglycerol kinase iota [Source:HGNC Symbol;Acc:HGNC:2855]	240	0.910243	0.579164	Yes	NA	NA	NA	NA	NA	NA	NA	NA	NA	NA
GO_AXON_DEVELOPMENT	BP	GCA-4	STK11	serine/threonine kinase 11 [Source:HGNC Symbol;Acc:HGNC:11389]	137	0.961813	0.277815	Yes	ENSG00000118046	Tier 1	19	1189406	1228428	1	0	Y	N	N
GO_REGULATION_OF_NEURON_PROJECTION_DEVELOPMENT	BP	GCA-4	STK11	serine/threonine kinase 11 [Source:HGNC Symbol;Acc:HGNC:11389]	137	0.961813	0.309408	Yes	ENSG00000118046	Tier 1	19	1189406	1228428	1	0	Y	N	N
GO_HISTONE_BINDING	MF	GCA-1	ING1	inhibitor of growth family member 1 [Source:HGNC Symbol;Acc:HGNC:6062]	1665	0.819398	0.42737	Yes	NA	NA	NA	NA	NA	NA	NA	NA	NA	NA
GO_MODIFICATION_DEPENDENT_PROTEIN_BINDING	MF	GCA-1	ING1	inhibitor of growth family member 1 [Source:HGNC Symbol;Acc:HGNC:6062]	1665	0.819398	0.505807	Yes	NA	NA	NA	NA	NA	NA	NA	NA	NA	NA
GO_HISTONE_BINDING	MF	GCA-1	ING2	inhibitor of growth family member 2 [Source:HGNC Symbol;Acc:HGNC:6063]	1139	0.878148	0.363157	Yes	NA	NA	NA	NA	NA	NA	NA	NA	NA	NA
GO_MODIFICATION_DEPENDENT_PROTEIN_BINDING	MF	GCA-1	ING2	inhibitor of growth family member 2 [Source:HGNC Symbol;Acc:HGNC:6063]	1139	0.878148	0.468384	Yes	NA	NA	NA	NA	NA	NA	NA	NA	NA	NA
GO_HISTONE_BINDING	MF	GCA-1	ING4	inhibitor of growth family member 4 [Source:HGNC Symbol;Acc:HGNC:19423]	997	0.892401	0.327136	Yes	NA	NA	NA	NA	NA	NA	NA	NA	NA	NA
GO_MODIFICATION_DEPENDENT_PROTEIN_BINDING	MF	GCA-1	ING4	inhibitor of growth family member 4 [Source:HGNC Symbol;Acc:HGNC:19423]	997	0.892401	0.388952	Yes	NA	NA	NA	NA	NA	NA	NA	NA	NA	NA
GO_GLUTAMATERGIC_SYNAPSE	CC	GCA-3	DGKI	diacylglycerol kinase iota [Source:HGNC Symbol;Acc:HGNC:2855]	240	0.910243	0.535279	Yes	NA	NA	NA	NA	NA	NA	NA	NA	NA	NA
GO_NEURON_TO_NEURON_SYNAPSE	CC	GCA-3	DGKI	diacylglycerol kinase iota [Source:HGNC Symbol;Acc:HGNC:2855]	240	0.910243	0.622969	Yes	NA	NA	NA	NA	NA	NA	NA	NA	NA	NA
GO_NEURON_TO_NEURON_SYNAPSE	CC	GCA-1	INPP4A	inositol polyphosphate-4-phosphatase type I A [Source:HGNC Symbol;Acc:HGNC:6074]	296	0.968231	0.288549	Yes	NA	NA	NA	NA	NA	NA	NA	NA	NA	NA
GO_PRESYNAPSE	CC	GCA-3	DGKI	diacylglycerol kinase iota [Source:HGNC Symbol;Acc:HGNC:2855]	240	0.910243	0.496724	Yes	NA	NA	NA	NA	NA	NA	NA	NA	NA	NA
GO_PROTEIN_SERINE_THREONINE_KINASE_ACTIVITY	MF	GCA-4	STK11	serine/threonine kinase 11 [Source:HGNC Symbol;Acc:HGNC:11389]	137	0.961813	0.0866272	Yes	ENSG00000118046	Tier 1	19	1189406	1228428	1	0	Y	N	N
GO_SYNAPTIC_MEMBRANE	CC	GCA-3	DGKI	diacylglycerol kinase iota [Source:HGNC Symbol;Acc:HGNC:2855]	240	0.910243	0.609041	Yes	NA	NA	NA	NA	NA	NA	NA	NA	NA	NA
GO_GLUTAMATE_RECEPTOR_SIGNALING_PATHWAY	BP	GCA-3	DLG2	discs large MAGUK scaffold protein 2 [Source:HGNC Symbol;Acc:HGNC:2901]	28	0.991949	0.41067	Yes	NA	NA	NA	NA	NA	NA	NA	NA	NA	NA
GO_GLUTAMATERGIC_SYNAPSE	CC	GCA-3	DLG2	discs large MAGUK scaffold protein 2 [Source:HGNC Symbol;Acc:HGNC:2901]	28	0.991949	0.210375	Yes	NA	NA	NA	NA	NA	NA	NA	NA	NA	NA
GO_NEURON_TO_NEURON_SYNAPSE	CC	GCA-3	DLG2	discs large MAGUK scaffold protein 2 [Source:HGNC Symbol;Acc:HGNC:2901]	28	0.991949	0.255084	Yes	NA	NA	NA	NA	NA	NA	NA	NA	NA	NA
GO_NEURON_TO_NEURON_SYNAPSE	CC	GCA-4	IQSEC1	IQ motif and Sec7 domain ArfGEF 1 [Source:HGNC Symbol;Acc:HGNC:29112]	136	0.961921	0.309859	Yes	NA	NA	NA	NA	NA	NA	NA	NA	NA	NA
GO_SYNAPTIC_MEMBRANE	CC	GCA-3	DLG2	discs large MAGUK scaffold protein 2 [Source:HGNC Symbol;Acc:HGNC:2901]	28	0.991949	0.31795	Yes	NA	NA	NA	NA	NA	NA	NA	NA	NA	NA
GO_TUBULIN_BINDING	MF	GCA-3	DPYSL2	dihydropyrimidinase like 2 [Source:HGNC Symbol;Acc:HGNC:3014]	39	0.988087	0.0941921	Yes	NA	NA	NA	NA	NA	NA	NA	NA	NA	NA
GO_GLUTAMATE_RECEPTOR_SIGNALING_PATHWAY	BP	GCA-3	GRIN2A	glutamate ionotropic receptor NMDA type subunit 2A [Source:HGNC Symbol;Acc:HGNC:4585]	31	0.989773	0.469453	Yes	ENSG00000183454	Tier 1	16	9852376	10276611	-1	3	Y	N	N
GO_REGULATION_OF_TRANS_SYNAPTIC_SIGNALING	BP	GCA-3	GRIN2A	glutamate ionotropic receptor NMDA type subunit 2A [Source:HGNC Symbol;Acc:HGNC:4585]	31	0.989773	0.180551	Yes	ENSG00000183454	Tier 1	16	9852376	10276611	-1	3	Y	N	N
GO_GLUTAMATERGIC_SYNAPSE	CC	GCA-3	GRIN2A	glutamate ionotropic receptor NMDA type subunit 2A [Source:HGNC Symbol;Acc:HGNC:4585]	31	0.989773	0.233671	Yes	ENSG00000183454	Tier 1	16	9852376	10276611	-1	3	Y	N	N
GO_NEURON_TO_NEURON_SYNAPSE	CC	GCA-3	GRIN2A	glutamate ionotropic receptor NMDA type subunit 2A [Source:HGNC Symbol;Acc:HGNC:4585]	31	0.989773	0.277901	Yes	ENSG00000183454	Tier 1	16	9852376	10276611	-1	3	Y	N	N
GO_PRESYNAPSE	CC	GCA-3	GRIN2A	glutamate ionotropic receptor NMDA type subunit 2A [Source:HGNC Symbol;Acc:HGNC:4585]	31	0.989773	0.168193	Yes	ENSG00000183454	Tier 1	16	9852376	10276611	-1	3	Y	N	N
GO_SYNAPTIC_MEMBRANE	CC	GCA-3	GRIN2A	glutamate ionotropic receptor NMDA type subunit 2A [Source:HGNC Symbol;Acc:HGNC:4585]	31	0.989773	0.343947	Yes	ENSG00000183454	Tier 1	16	9852376	10276611	-1	3	Y	N	N
GO_COVALENT_CHROMATIN_MODIFICATION	BP	GCA-3	KDM1A	lysine demethylase 1A [Source:HGNC Symbol;Acc:HGNC:29079]	33	0.989175	0.120345	Yes	ENSG00000004487	Tier 2	1	23345941	23410182	1	1	Y	N	N
GO_HORMONE_RECEPTOR_BINDING	MF	GCA-3	KDM1A	lysine demethylase 1A [Source:HGNC Symbol;Acc:HGNC:29079]	33	0.989175	0.260461	Yes	ENSG00000004487	Tier 2	1	23345941	23410182	1	1	Y	N	N
GO_NEUROTRANSMITTER_TRANSPORT	BP	GCA-3	CACNB2	calcium voltage-gated channel auxiliary subunit beta 2 [Source:HGNC Symbol;Acc:HGNC:1402]	36	0.988794	0.0834111	Yes	ENSG00000165995	Tier 3A	10	18429606	18830798	1	8	Y	N	N
GO_REGULATION_OF_TRANS_SYNAPTIC_SIGNALING	BP	GCA-3	CACNB2	calcium voltage-gated channel auxiliary subunit beta 2 [Source:HGNC Symbol;Acc:HGNC:1402]	36	0.988794	0.199718	Yes	ENSG00000165995	Tier 3A	10	18429606	18830798	1	8	Y	N	N
GO_PRESYNAPSE	CC	GCA-3	CACNB2	calcium voltage-gated channel auxiliary subunit beta 2 [Source:HGNC Symbol;Acc:HGNC:1402]	36	0.988794	0.206303	Yes	ENSG00000165995	Tier 3A	10	18429606	18830798	1	8	Y	N	N
GO_REGULATION_OF_TRANS_SYNAPTIC_SIGNALING	BP	GCA-3	LRRC4C	leucine rich repeat containing 4C [Source:HGNC Symbol;Acc:HGNC:29317]	43	0.986999	0.239492	Yes	ENSG00000148948	Tier 3B	11	40135753	41481323	-1	0	Y	N	N
GO_GLUTAMATERGIC_SYNAPSE	CC	GCA-3	LRRC4C	leucine rich repeat containing 4C [Source:HGNC Symbol;Acc:HGNC:29317]	43	0.986999	0.252443	Yes	ENSG00000148948	Tier 3B	11	40135753	41481323	-1	0	Y	N	N
GO_TUBULIN_BINDING	MF	GCA-3	JAKMIP2	janus kinase and microtubule interacting protein 2 [Source:HGNC Symbol;Acc:HGNC:29067]	37	0.988685	0.066751	Yes	NA	NA	NA	NA	NA	NA	NA	NA	NA	NA
GO_HORMONE_RECEPTOR_BINDING	MF	GCA-3	JUP	junction plakoglobin [Source:HGNC Symbol;Acc:HGNC:6207]	283	0.892455	0.502916	Yes	NA	NA	NA	NA	NA	NA	NA	NA	NA	NA
GO_PHOSPHATASE_BINDING	MF	GCA-3	JUP	junction plakoglobin [Source:HGNC Symbol;Acc:HGNC:6207]	283	0.892455	0.353914	Yes	NA	NA	NA	NA	NA	NA	NA	NA	NA	NA
GO_REGULATION_OF_TRANS_SYNAPTIC_SIGNALING	BP	GCA-4	CACNG8	calcium voltage-gated channel auxiliary subunit gamma 8 [Source:HGNC Symbol;Acc:HGNC:13628]	146	0.959963	0.325838	Yes	ENSG00000142408	Tier 3B	19	54466294	54493469	1	0	Y	N	N
GO_COVALENT_CHROMATIN_MODIFICATION	BP	GCA-5	KANSL2	KAT8 regulatory NSL complex subunit 2 [Source:HGNC Symbol;Acc:HGNC:26024]	122	0.812	0.541888	Yes	NA	NA	NA	NA	NA	NA	NA	NA	NA	NA
GO_PEPTIDYL_LYSINE_MODIFICATION	BP	GCA-5	KANSL2	KAT8 regulatory NSL complex subunit 2 [Source:HGNC Symbol;Acc:HGNC:26024]	122	0.812	0.516581	Yes	NA	NA	NA	NA	NA	NA	NA	NA	NA	NA
GO_RESPONSE_TO_NERVE_GROWTH_FACTOR	BP	GCA-1	KAT2A	lysine acetyltransferase 2A [Source:HGNC Symbol;Acc:HGNC:4201]	516	0.946309	0.625302	Yes	NA	NA	NA	NA	NA	NA	NA	NA	NA	NA
GO_SYNAPTIC_TRANSMISSION_GLUTAMATERGIC	BP	GCA-4	CACNG8	calcium voltage-gated channel auxiliary subunit gamma 8 [Source:HGNC Symbol;Acc:HGNC:13628]	146	0.959963	0.460896	Yes	ENSG00000142408	Tier 3B	19	54466294	54493469	1	0	Y	N	N
GO_NEURON_TO_NEURON_SYNAPSE	CC	GCA-3	LRRC4C	leucine rich repeat containing 4C [Source:HGNC Symbol;Acc:HGNC:29317]	43	0.986999	0.344717	Yes	ENSG00000148948	Tier 3B	11	40135753	41481323	-1	0	Y	N	N
GO_SYNAPTIC_MEMBRANE	CC	GCA-3	LRRC4C	leucine rich repeat containing 4C [Source:HGNC Symbol;Acc:HGNC:29317]	43	0.986999	0.392854	Yes	ENSG00000148948	Tier 3B	11	40135753	41481323	-1	0	Y	N	N
GO_HISTONE_BINDING	MF	GCA-1	KAT6B	lysine acetyltransferase 6B [Source:HGNC Symbol;Acc:HGNC:17582]	93	0.989882	0.0243726	Yes	NA	NA	NA	NA	NA	NA	NA	NA	NA	NA
GO_HISTONE_BINDING	MF	GCA-1	KAT8	lysine acetyltransferase 8 [Source:HGNC Symbol;Acc:HGNC:17933]	676	0.928521	0.26968	Yes	NA	NA	NA	NA	NA	NA	NA	NA	NA	NA
GO_MODIFICATION_DEPENDENT_PROTEIN_BINDING	MF	GCA-1	KAT8	lysine acetyltransferase 8 [Source:HGNC Symbol;Acc:HGNC:17933]	676	0.928521	0.313064	Yes	NA	NA	NA	NA	NA	NA	NA	NA	NA	NA
GO_TUBULIN_BINDING	MF	GCA-3	KATNB1	katanin regulatory subunit B1 [Source:HGNC Symbol;Acc:HGNC:6217]	449	0.831148	0.431604	Yes	NA	NA	NA	NA	NA	NA	NA	NA	NA	NA
GO_NEURON_TO_NEURON_SYNAPSE	CC	GCA-4	CACNG8	calcium voltage-gated channel auxiliary subunit gamma 8 [Source:HGNC Symbol;Acc:HGNC:13628]	146	0.959963	0.343327	Yes	ENSG00000142408	Tier 3B	19	54466294	54493469	1	0	Y	N	N
GO_NEURON_TO_NEURON_SYNAPSE	CC	GCA-1	KCNAB2	potassium voltage-gated channel subfamily A regulatory beta subunit 2 [Source:HGNC Symbol;Acc:HGNC:6229]	216	0.976065	0.240813	Yes	NA	NA	NA	NA	NA	NA	NA	NA	NA	NA
GO_NEURON_TO_NEURON_SYNAPSE	CC	GCA-3	KCNAB2	potassium voltage-gated channel subfamily A regulatory beta subunit 2 [Source:HGNC Symbol;Acc:HGNC:6229]	73	0.976065	0.450175	Yes	NA	NA	NA	NA	NA	NA	NA	NA	NA	NA
GO_PRESYNAPSE	CC	GCA-3	KCNAB2	potassium voltage-gated channel subfamily A regulatory beta subunit 2 [Source:HGNC Symbol;Acc:HGNC:6229]	73	0.976065	0.308544	Yes	NA	NA	NA	NA	NA	NA	NA	NA	NA	NA
GO_RECEPTOR_COMPLEX	CC	GCA-4	CACNG8	calcium voltage-gated channel auxiliary subunit gamma 8 [Source:HGNC Symbol;Acc:HGNC:13628]	146	0.959963	0.289819	Yes	ENSG00000142408	Tier 3B	19	54466294	54493469	1	0	Y	N	N
GO_SYNAPTIC_MEMBRANE	CC	GCA-4	CACNG8	calcium voltage-gated channel auxiliary subunit gamma 8 [Source:HGNC Symbol;Acc:HGNC:13628]	146	0.959963	0.304905	Yes	ENSG00000142408	Tier 3B	19	54466294	54493469	1	0	Y	N	N
GO_GLUTAMATE_RECEPTOR_SIGNALING_PATHWAY	BP	GCA-3	GRID1	glutamate ionotropic receptor delta type subunit 1 [Source:HGNC Symbol;Acc:HGNC:4575]	45	0.985748	0.582772	Yes	ENSG00000182771	Tier 3B	10	87359312	88126250	-1	0	Y	N	N
GO_REGULATION_OF_TRANS_SYNAPTIC_SIGNALING	BP	GCA-3	GRID1	glutamate ionotropic receptor delta type subunit 1 [Source:HGNC Symbol;Acc:HGNC:4575]	45	0.985748	0.260088	Yes	ENSG00000182771	Tier 3B	10	87359312	88126250	-1	0	Y	N	N
GO_SYNAPTIC_TRANSMISSION_GLUTAMATERGIC	BP	GCA-3	GRID1	glutamate ionotropic receptor delta type subunit 1 [Source:HGNC Symbol;Acc:HGNC:4575]	45	0.985748	0.334799	Yes	ENSG00000182771	Tier 3B	10	87359312	88126250	-1	0	Y	N	N
GO_GLUTAMATERGIC_SYNAPSE	CC	GCA-3	GRID1	glutamate ionotropic receptor delta type subunit 1 [Source:HGNC Symbol;Acc:HGNC:4575]	45	0.985748	0.276135	Yes	ENSG00000182771	Tier 3B	10	87359312	88126250	-1	0	Y	N	N
GO_AXON_DEVELOPMENT	BP	GCA-4	NPTN	neuroplastin [Source:HGNC Symbol;Acc:HGNC:17867]	151	0.958875	0.299353	Yes	ENSG00000156642	Tier 3B	15	73852355	73926475	-1	0	N	Y	N
GO_NEURON_PROJECTION_GUIDANCE	BP	GCA-4	NPTN	neuroplastin [Source:HGNC Symbol;Acc:HGNC:17867]	151	0.958875	0.351098	Yes	ENSG00000156642	Tier 3B	15	73852355	73926475	-1	0	N	Y	N
GO_REGULATION_OF_NEURON_PROJECTION_DEVELOPMENT	BP	GCA-4	NPTN	neuroplastin [Source:HGNC Symbol;Acc:HGNC:17867]	151	0.958875	0.318071	Yes	ENSG00000156642	Tier 3B	15	73852355	73926475	-1	0	N	Y	N
GO_REGULATION_OF_TRANS_SYNAPTIC_SIGNALING	BP	GCA-4	NPTN	neuroplastin [Source:HGNC Symbol;Acc:HGNC:17867]	151	0.958875	0.374885	Yes	ENSG00000156642	Tier 3B	15	73852355	73926475	-1	0	N	Y	N
GO_NEURON_TO_NEURON_SYNAPSE	CC	GCA-4	NPTN	neuroplastin [Source:HGNC Symbol;Acc:HGNC:17867]	151	0.958875	0.378731	Yes	ENSG00000156642	Tier 3B	15	73852355	73926475	-1	0	N	Y	N
GO_SYNAPTIC_MEMBRANE	CC	GCA-4	NPTN	neuroplastin [Source:HGNC Symbol;Acc:HGNC:17867]	151	0.958875	0.342172	Yes	ENSG00000156642	Tier 3B	15	73852355	73926475	-1	0	N	Y	N
GO_NEURON_TO_NEURON_SYNAPSE	CC	GCA-3	GRID1	glutamate ionotropic receptor delta type subunit 1 [Source:HGNC Symbol;Acc:HGNC:4575]	45	0.985748	0.367933	Yes	ENSG00000182771	Tier 3B	10	87359312	88126250	-1	0	Y	N	N
GO_SYNAPTIC_MEMBRANE	CC	GCA-3	GRID1	glutamate ionotropic receptor delta type subunit 1 [Source:HGNC Symbol;Acc:HGNC:4575]	45	0.985748	0.419235	Yes	ENSG00000182771	Tier 3B	10	87359312	88126250	-1	0	Y	N	N
GO_COVALENT_CHROMATIN_MODIFICATION	BP	GCA-3	EZH2	enhancer of zeste 2 polycomb repressive complex 2 subunit [Source:HGNC Symbol;Acc:HGNC:3527]	224	0.916009	0.421426	Yes	NA	NA	NA	NA	NA	NA	NA	NA	NA	NA
GO_PHOSPHATASE_BINDING	MF	GCA-3	FBXL2	F-box and leucine rich repeat protein 2 [Source:HGNC Symbol;Acc:HGNC:13598]	542	0.796116	0.441953	Yes	NA	NA	NA	NA	NA	NA	NA	NA	NA	NA
GO_SYNAPSE_ORGANIZATION	BP	GCA-5	CHRNB2	cholinergic receptor nicotinic beta 2 subunit [Source:HGNC Symbol;Acc:HGNC:1962]	23	0.957515	0.380456	Yes	ENSG00000160716	Tier 1	1	154540257	154552502	1	0	Y	Y	N
GO_NEUROTRANSMITTER_TRANSPORT	BP	GCA-3	GAD1	glutamate decarboxylase 1 [Source:HGNC Symbol;Acc:HGNC:4092]	82	0.972855	0.210685	Yes	NA	NA	NA	NA	NA	NA	NA	NA	NA	NA
GO_SYNAPTIC_MEMBRANE	CC	GCA-1	KCTD12	potassium channel tetramerization domain containing 12 [Source:HGNC Symbol;Acc:HGNC:14678]	461	0.951803	0.416118	Yes	NA	NA	NA	NA	NA	NA	NA	NA	NA	NA
GO_PRESYNAPSE	CC	GCA-3	GAD1	glutamate decarboxylase 1 [Source:HGNC Symbol;Acc:HGNC:4092]	82	0.972855	0.344005	Yes	NA	NA	NA	NA	NA	NA	NA	NA	NA	NA
GO_HISTONE_DEACETYLASE_BINDING	MF	GCA-4	KCTD21	potassium channel tetramerization domain containing 21 [Source:HGNC Symbol;Acc:HGNC:27452]	555	0.833651	0.531186	Yes	NA	NA	NA	NA	NA	NA	NA	NA	NA	NA
GO_RECEPTOR_COMPLEX	CC	GCA-4	KCTD8	potassium channel tetramerization domain containing 8 [Source:HGNC Symbol;Acc:HGNC:22394]	260	0.925964	0.411379	Yes	NA	NA	NA	NA	NA	NA	NA	NA	NA	NA
GO_SYNAPTIC_MEMBRANE	CC	GCA-4	KCTD8	potassium channel tetramerization domain containing 8 [Source:HGNC Symbol;Acc:HGNC:22394]	260	0.925964	0.492164	Yes	NA	NA	NA	NA	NA	NA	NA	NA	NA	NA
GO_GLUTAMATE_RECEPTOR_SIGNALING_PATHWAY	BP	GCA-3	RELN	reelin [Source:HGNC Symbol;Acc:HGNC:9957]	77	0.974052	0.626452	Yes	ENSG00000189056	Tier 3A	7	103112231	103629963	-1	1	N	Y	N
GO_GLUTAMATE_RECEPTOR_SIGNALING_PATHWAY	BP	GCA-1	GRIK1	glutamate ionotropic receptor kainate type subunit 1 [Source:HGNC Symbol;Acc:HGNC:4579]	419	0.956101	0.496049	Yes	ENSG00000171189	Tier 1	21	30909254	31312351	-1	1	Y	N	N
GO_SYNAPTIC_MEMBRANE	CC	GCA-1	GRIK1	glutamate ionotropic receptor kainate type subunit 1 [Source:HGNC Symbol;Acc:HGNC:4579]	419	0.956101	0.394201	Yes	ENSG00000171189	Tier 1	21	30909254	31312351	-1	1	Y	N	N
GO_NEURON_MIGRATION	BP	GCA-3	RELN	reelin [Source:HGNC Symbol;Acc:HGNC:9957]	77	0.974052	0.428394	Yes	ENSG00000189056	Tier 3A	7	103112231	103629963	-1	1	N	Y	N
GO_HISTONE_BINDING	MF	GCA-1	KDM5A	lysine demethylase 5A [Source:HGNC Symbol;Acc:HGNC:9886]	276	0.970353	0.0850468	Yes	NA	NA	NA	NA	NA	NA	NA	NA	NA	NA
GO_MODIFICATION_DEPENDENT_PROTEIN_BINDING	MF	GCA-1	KDM5A	lysine demethylase 5A [Source:HGNC Symbol;Acc:HGNC:9886]	276	0.970353	0.0930408	Yes	NA	NA	NA	NA	NA	NA	NA	NA	NA	NA
GO_HISTONE_BINDING	MF	GCA-1	KDM5B	lysine demethylase 5B [Source:HGNC Symbol;Acc:HGNC:18039]	406	0.957352	0.176673	Yes	NA	NA	NA	NA	NA	NA	NA	NA	NA	NA
GO_PRESYNAPSE	CC	GCA-3	KIAA1109	KIAA1109 [Source:HGNC Symbol;Acc:HGNC:26953]	222	0.91639	0.468159	Yes	NA	NA	NA	NA	NA	NA	NA	NA	NA	NA
GO_RESPONSE_TO_NERVE_GROWTH_FACTOR	BP	GCA-1	KIDINS220	kinase D interacting substrate 220 [Source:HGNC Symbol;Acc:HGNC:29508]	192	0.979438	0.407997	Yes	NA	NA	NA	NA	NA	NA	NA	NA	NA	NA
GO_REGULATION_OF_SYNAPSE_STRUCTURE_OR_ACTIVITY	BP	GCA-3	RELN	reelin [Source:HGNC Symbol;Acc:HGNC:9957]	77	0.974052	0.356473	Yes	ENSG00000189056	Tier 3A	7	103112231	103629963	-1	1	N	Y	N
GO_REGULATION_OF_TRANS_SYNAPTIC_SIGNALING	BP	GCA-3	RELN	reelin [Source:HGNC Symbol;Acc:HGNC:9957]	77	0.974052	0.329963	Yes	ENSG00000189056	Tier 3A	7	103112231	103629963	-1	1	N	Y	N
GO_SYNAPTIC_TRANSMISSION_GLUTAMATERGIC	BP	GCA-3	RELN	reelin [Source:HGNC Symbol;Acc:HGNC:9957]	77	0.974052	0.389229	Yes	ENSG00000189056	Tier 3A	7	103112231	103629963	-1	1	N	Y	N
GO_RESPONSE_TO_NERVE_GROWTH_FACTOR	BP	GCA-1	KIF1B	kinesin family member 1B [Source:HGNC Symbol;Acc:HGNC:16636]	26	0.997389	0.160614	Yes	NA	NA	NA	NA	NA	NA	NA	NA	NA	NA
GO_NEURON_MIGRATION	BP	GCA-3	CHL1	cell adhesion molecule L1 like [Source:HGNC Symbol;Acc:HGNC:1939]	78	0.973563	0.485148	Yes	ENSG00000134121	Tier 3A	3	238279	451090	1	0	N	Y	N
GO_PHOSPHATASE_BINDING	MF	GCA-3	IQGAP1	IQ motif containing GTPase activating protein 1 [Source:HGNC Symbol;Acc:HGNC:6110]	571	0.783985	0.468551	Yes	NA	NA	NA	NA	NA	NA	NA	NA	NA	NA
GO_REGULATION_OF_SYNAPSE_STRUCTURE_OR_ACTIVITY	BP	GCA-3	KIF1A	kinesin family member 1A [Source:HGNC Symbol;Acc:HGNC:888]	32	0.989664	0.222158	Yes	NA	NA	NA	NA	NA	NA	NA	NA	NA	NA
GO_AXON_DEVELOPMENT	BP	GCA-4	KIF5C	kinesin family member 5C [Source:HGNC Symbol;Acc:HGNC:6325]	60	0.985911	0.115747	Yes	NA	NA	NA	NA	NA	NA	NA	NA	NA	NA
GO_NEURON_PROJECTION_GUIDANCE	BP	GCA-4	KIF5C	kinesin family member 5C [Source:HGNC Symbol;Acc:HGNC:6325]	60	0.985911	0.142445	Yes	NA	NA	NA	NA	NA	NA	NA	NA	NA	NA
GO_NUCLEAR_PERIPHERY	CC	GCA-4	KIN	Kin17 DNA and RNA binding protein [Source:HGNC Symbol;Acc:HGNC:6327]	711	0.790459	0.473132	Yes	NA	NA	NA	NA	NA	NA	NA	NA	NA	NA
GO_SYNAPSE_ORGANIZATION	BP	GCA-1	KIRREL3	kirre like nephrin family adhesion molecule 3 [Source:HGNC Symbol;Acc:HGNC:23204]	109	0.987978	0.19425	Yes	NA	NA	NA	NA	NA	NA	NA	NA	NA	NA
GO_DENDRITIC_SHAFT	CC	GCA-1	KIRREL3	kirre like nephrin family adhesion molecule 3 [Source:HGNC Symbol;Acc:HGNC:23204]	109	0.987978	0.319137	Yes	NA	NA	NA	NA	NA	NA	NA	NA	NA	NA
GO_PEPTIDYL_LYSINE_MODIFICATION	BP	GCA-5	KLF15	Kruppel like factor 15 [Source:HGNC Symbol;Acc:HGNC:14536]	127	0.804983	0.566762	Yes	NA	NA	NA	NA	NA	NA	NA	NA	NA	NA
GO_TUBULIN_BINDING	MF	GCA-3	KIF1A	kinesin family member 1A [Source:HGNC Symbol;Acc:HGNC:888]	32	0.989664	0.0407781	Yes	NA	NA	NA	NA	NA	NA	NA	NA	NA	NA
GO_PRESYNAPSE	CC	GCA-3	KIF1A	kinesin family member 1A [Source:HGNC Symbol;Acc:HGNC:888]	32	0.989664	0.188005	Yes	NA	NA	NA	NA	NA	NA	NA	NA	NA	NA
GO_PHOSPHATASE_BINDING	MF	GCA-3	KIF3A	kinesin family member 3A [Source:HGNC Symbol;Acc:HGNC:6319]	119	0.955829	0.246608	Yes	NA	NA	NA	NA	NA	NA	NA	NA	NA	NA
GO_TUBULIN_BINDING	MF	GCA-3	KIF3A	kinesin family member 3A [Source:HGNC Symbol;Acc:HGNC:6319]	119	0.955829	0.222869	Yes	NA	NA	NA	NA	NA	NA	NA	NA	NA	NA
GO_TUBULIN_BINDING	MF	GCA-3	KIF5A	kinesin family member 5A [Source:HGNC Symbol;Acc:HGNC:6323]	61	0.980852	0.1681	Yes	NA	NA	NA	NA	NA	NA	NA	NA	NA	NA
GO_BETA_CATENIN_BINDING	MF	GCA-1	CARM1	coactivator associated arginine methyltransferase 1 [Source:HGNC Symbol;Acc:HGNC:23393]	430	0.95523	0.376633	Yes	ENSG00000142453	Tier 2	19	10982189	11033453	1	2	Y	N	N
GO_COVALENT_CHROMATIN_MODIFICATION	BP	GCA-3	KMT2C	lysine methyltransferase 2C [Source:HGNC Symbol;Acc:HGNC:13726]	24	0.993799	0.097547	Yes	NA	NA	NA	NA	NA	NA	NA	NA	NA	NA
GO_TUBULIN_BINDING	MF	GCA-3	LRPPRC	leucine rich pentatricopeptide repeat containing [Source:HGNC Symbol;Acc:HGNC:15714]	311	0.880379	0.450729	Yes	NA	NA	NA	NA	NA	NA	NA	NA	NA	NA
GO_COVALENT_CHROMATIN_MODIFICATION	BP	GCA-3	DNMT3A	DNA methyltransferase 3 alpha [Source:HGNC Symbol;Acc:HGNC:2978]	127	0.953435	0.31468	Yes	ENSG00000119772	Tier 1	2	25455845	25565459	-1	2	Y	N	N
GO_HISTONE_BINDING	MF	GCA-1	CARM1	coactivator associated arginine methyltransferase 1 [Source:HGNC Symbol;Acc:HGNC:23393]	430	0.95523	0.185365	Yes	ENSG00000142453	Tier 2	19	10982189	11033453	1	2	Y	N	N
GO_MODIFICATION_DEPENDENT_PROTEIN_BINDING	MF	GCA-1	CARM1	coactivator associated arginine methyltransferase 1 [Source:HGNC Symbol;Acc:HGNC:23393]	430	0.95523	0.179315	Yes	ENSG00000142453	Tier 2	19	10982189	11033453	1	2	Y	N	N
GO_SYNAPSE_ORGANIZATION	BP	GCA-5	LHFPL4	LHFPL tetraspan subfamily member 4 [Source:HGNC Symbol;Acc:HGNC:29568]	20	0.966164	0.302606	Yes	NA	NA	NA	NA	NA	NA	NA	NA	NA	NA
GO_NEURON_TO_NEURON_SYNAPSE	CC	GCA-1	LIN7A	lin-7 homolog A, crumbs cell polarity complex component [Source:HGNC Symbol;Acc:HGNC:17787]	1605	0.826253	0.510238	Yes	NA	NA	NA	NA	NA	NA	NA	NA	NA	NA
GO_NEURON_TO_NEURON_SYNAPSE	CC	GCA-1	LIN7B	lin-7 homolog B, crumbs cell polarity complex component [Source:HGNC Symbol;Acc:HGNC:17788]	939	0.898167	0.495227	Yes	NA	NA	NA	NA	NA	NA	NA	NA	NA	NA
GO_SYNAPTIC_MEMBRANE	CC	GCA-1	LIN7B	lin-7 homolog B, crumbs cell polarity complex component [Source:HGNC Symbol;Acc:HGNC:17788]	939	0.898167	0.49591	Yes	NA	NA	NA	NA	NA	NA	NA	NA	NA	NA
GO_COATED_VESICLE	CC	GCA-4	LMBRD1	LMBR1 domain containing 1 [Source:HGNC Symbol;Acc:HGNC:23038]	771	0.772888	0.434017	Yes	NA	NA	NA	NA	NA	NA	NA	NA	NA	NA
GO_GLUTAMATE_RECEPTOR_SIGNALING_PATHWAY	BP	GCA-3	MEF2C	myocyte enhancer factor 2C [Source:HGNC Symbol;Acc:HGNC:6996]	3	0.999347	0.180565	Yes	NA	NA	NA	NA	NA	NA	NA	NA	NA	NA
GO_PML_BODY	CC	GCA-4	LRCH4	leucine rich repeats and calponin homology domain containing 4 [Source:HGNC Symbol;Acc:HGNC:6691]	570	0.830278	0.531228	Yes	NA	NA	NA	NA	NA	NA	NA	NA	NA	NA
GO_NEURON_MIGRATION	BP	GCA-3	MEF2C	myocyte enhancer factor 2C [Source:HGNC Symbol;Acc:HGNC:6996]	3	0.999347	0.115569	Yes	NA	NA	NA	NA	NA	NA	NA	NA	NA	NA
GO_NEUROTRANSMITTER_TRANSPORT	BP	GCA-3	MEF2C	myocyte enhancer factor 2C [Source:HGNC Symbol;Acc:HGNC:6996]	3	0.999347	0.0490698	Yes	NA	NA	NA	NA	NA	NA	NA	NA	NA	NA
GO_REGULATION_OF_SYNAPSE_STRUCTURE_OR_ACTIVITY	BP	GCA-3	MEF2C	myocyte enhancer factor 2C [Source:HGNC Symbol;Acc:HGNC:6996]	3	0.999347	0.0378576	Yes	NA	NA	NA	NA	NA	NA	NA	NA	NA	NA
GO_SYNAPSE_ORGANIZATION	BP	GCA-1	LRFN4	leucine rich repeat and fibronectin type III domain containing 4 [Source:HGNC Symbol;Acc:HGNC:28456]	1200	0.871784	0.468322	Yes	NA	NA	NA	NA	NA	NA	NA	NA	NA	NA
GO_GLUTAMATERGIC_SYNAPSE	CC	GCA-1	LRFN4	leucine rich repeat and fibronectin type III domain containing 4 [Source:HGNC Symbol;Acc:HGNC:28456]	1200	0.871784	0.454397	Yes	NA	NA	NA	NA	NA	NA	NA	NA	NA	NA
GO_NEURON_TO_NEURON_SYNAPSE	CC	GCA-1	LRFN4	leucine rich repeat and fibronectin type III domain containing 4 [Source:HGNC Symbol;Acc:HGNC:28456]	1200	0.871784	0.511203	Yes	NA	NA	NA	NA	NA	NA	NA	NA	NA	NA
GO_SYNAPTIC_MEMBRANE	CC	GCA-1	LRFN4	leucine rich repeat and fibronectin type III domain containing 4 [Source:HGNC Symbol;Acc:HGNC:28456]	1200	0.871784	0.5032	Yes	NA	NA	NA	NA	NA	NA	NA	NA	NA	NA
GO_SYNAPSE_ORGANIZATION	BP	GCA-1	LRFN5	leucine rich repeat and fibronectin type III domain containing 5 [Source:HGNC Symbol;Acc:HGNC:20360]	59	0.993255	0.152754	Yes	NA	NA	NA	NA	NA	NA	NA	NA	NA	NA
GO_GLUTAMATERGIC_SYNAPSE	CC	GCA-1	LRFN5	leucine rich repeat and fibronectin type III domain containing 5 [Source:HGNC Symbol;Acc:HGNC:20360]	59	0.993255	0.09554	Yes	NA	NA	NA	NA	NA	NA	NA	NA	NA	NA
GO_NEURON_TO_NEURON_SYNAPSE	CC	GCA-1	LRFN5	leucine rich repeat and fibronectin type III domain containing 5 [Source:HGNC Symbol;Acc:HGNC:20360]	59	0.993255	0.11316	Yes	NA	NA	NA	NA	NA	NA	NA	NA	NA	NA
GO_SYNAPTIC_MEMBRANE	CC	GCA-1	LRFN5	leucine rich repeat and fibronectin type III domain containing 5 [Source:HGNC Symbol;Acc:HGNC:20360]	59	0.993255	0.130521	Yes	NA	NA	NA	NA	NA	NA	NA	NA	NA	NA
GO_REGULATION_OF_TRANS_SYNAPTIC_SIGNALING	BP	GCA-3	MEF2C	myocyte enhancer factor 2C [Source:HGNC Symbol;Acc:HGNC:6996]	3	0.999347	0.0636703	Yes	NA	NA	NA	NA	NA	NA	NA	NA	NA	NA
GO_SYNAPTIC_TRANSMISSION_GLUTAMATERGIC	BP	GCA-3	MEF2C	myocyte enhancer factor 2C [Source:HGNC Symbol;Acc:HGNC:6996]	3	0.999347	0.141755	Yes	NA	NA	NA	NA	NA	NA	NA	NA	NA	NA
GO_PHOSPHATASE_BINDING	MF	GCA-3	MTMR9	myotubularin related protein 9 [Source:HGNC Symbol;Acc:HGNC:14596]	852	0.67149	0.521511	Yes	NA	NA	NA	NA	NA	NA	NA	NA	NA	NA
GO_TUBULIN_BINDING	MF	GCA-3	MTUS2	microtubule associated scaffold protein 2 [Source:HGNC Symbol;Acc:HGNC:20595]	171	0.93407	0.388258	Yes	NA	NA	NA	NA	NA	NA	NA	NA	NA	NA
GO_GLUTAMATE_RECEPTOR_SIGNALING_PATHWAY	BP	GCA-3	NETO1	neuropilin and tolloid like 1 [Source:HGNC Symbol;Acc:HGNC:13823]	104	0.964097	0.671971	Yes	NA	NA	NA	NA	NA	NA	NA	NA	NA	NA
GO_REGULATION_OF_TRANS_SYNAPTIC_SIGNALING	BP	GCA-3	NETO1	neuropilin and tolloid like 1 [Source:HGNC Symbol;Acc:HGNC:13823]	104	0.964097	0.3588	Yes	NA	NA	NA	NA	NA	NA	NA	NA	NA	NA
GO_GLUTAMATE_RECEPTOR_SIGNALING_PATHWAY	BP	GCA-3	PRNP	prion protein [Source:HGNC Symbol;Acc:HGNC:9449]	125	0.954414	0.719834	Yes	ENSG00000171867	Tier 3A	20	4666882	4682236	1	2	N	Y	N
GO_GLUTAMATERGIC_SYNAPSE	CC	GCA-3	NETO1	neuropilin and tolloid like 1 [Source:HGNC Symbol;Acc:HGNC:13823]	104	0.964097	0.368783	Yes	NA	NA	NA	NA	NA	NA	NA	NA	NA	NA
GO_REGULATION_OF_SYNAPSE_STRUCTURE_OR_ACTIVITY	BP	GCA-3	PRNP	prion protein [Source:HGNC Symbol;Acc:HGNC:9449]	125	0.954414	0.486352	Yes	ENSG00000171867	Tier 3A	20	4666882	4682236	1	2	N	Y	N
GO_REGULATION_OF_TRANS_SYNAPTIC_SIGNALING	BP	GCA-3	PRNP	prion protein [Source:HGNC Symbol;Acc:HGNC:9449]	125	0.954414	0.369263	Yes	ENSG00000171867	Tier 3A	20	4666882	4682236	1	2	N	Y	N
GO_TUBULIN_BINDING	MF	GCA-3	PRNP	prion protein [Source:HGNC Symbol;Acc:HGNC:9449]	125	0.954414	0.274871	Yes	ENSG00000171867	Tier 3A	20	4666882	4682236	1	2	N	Y	N
GO_NEURON_TO_NEURON_SYNAPSE	CC	GCA-3	PRNP	prion protein [Source:HGNC Symbol;Acc:HGNC:9449]	125	0.954414	0.518758	Yes	ENSG00000171867	Tier 3A	20	4666882	4682236	1	2	N	Y	N
GO_PRESYNAPSE	CC	GCA-3	PRNP	prion protein [Source:HGNC Symbol;Acc:HGNC:9449]	125	0.954414	0.381854	Yes	ENSG00000171867	Tier 3A	20	4666882	4682236	1	2	N	Y	N
GO_SYNAPTIC_MEMBRANE	CC	GCA-1	KCNJ4	potassium inwardly rectifying channel subfamily J member 4 [Source:HGNC Symbol;Acc:HGNC:6265]	441	0.953979	0.405034	Yes	ENSG00000168135	Tier 3B	22	38822332	38851205	-1	0	Y	Y	N
GO_AXON_DEVELOPMENT	BP	GCA-4	CNR1	cannabinoid receptor 1 [Source:HGNC Symbol;Acc:HGNC:2159]	162	0.953925	0.335494	Yes	ENSG00000118432	Tier 1	6	88849583	88876078	-1	0	Y	N	N
GO_REGULATION_OF_NEURON_PROJECTION_DEVELOPMENT	BP	GCA-4	CNR1	cannabinoid receptor 1 [Source:HGNC Symbol;Acc:HGNC:2159]	162	0.953925	0.356178	Yes	ENSG00000118432	Tier 1	6	88849583	88876078	-1	0	Y	N	N
GO_REGULATION_OF_TRANS_SYNAPTIC_SIGNALING	BP	GCA-4	CNR1	cannabinoid receptor 1 [Source:HGNC Symbol;Acc:HGNC:2159]	162	0.953925	0.404402	Yes	ENSG00000118432	Tier 1	6	88849583	88876078	-1	0	Y	N	N
GO_SYNAPTIC_TRANSMISSION_GLUTAMATERGIC	BP	GCA-4	CNR1	cannabinoid receptor 1 [Source:HGNC Symbol;Acc:HGNC:2159]	162	0.953925	0.566117	Yes	ENSG00000118432	Tier 1	6	88849583	88876078	-1	0	Y	N	N
GO_GLUTAMATE_RECEPTOR_SIGNALING_PATHWAY	BP	GCA-3	LRRC7	leucine rich repeat containing 7 [Source:HGNC Symbol;Acc:HGNC:18531]	14	0.996791	0.235866	Yes	NA	NA	NA	NA	NA	NA	NA	NA	NA	NA
GO_GLUTAMATE_RECEPTOR_SIGNALING_PATHWAY	BP	GCA-1	LRRC7	leucine rich repeat containing 7 [Source:HGNC Symbol;Acc:HGNC:18531]	31	0.996791	0.108297	Yes	NA	NA	NA	NA	NA	NA	NA	NA	NA	NA
GO_NEURON_TO_NEURON_SYNAPSE	CC	GCA-1	LRRC7	leucine rich repeat containing 7 [Source:HGNC Symbol;Acc:HGNC:18531]	31	0.996791	0.0792536	Yes	NA	NA	NA	NA	NA	NA	NA	NA	NA	NA
GO_NEURON_TO_NEURON_SYNAPSE	CC	GCA-3	LRRC7	leucine rich repeat containing 7 [Source:HGNC Symbol;Acc:HGNC:18531]	14	0.996791	0.188749	Yes	NA	NA	NA	NA	NA	NA	NA	NA	NA	NA
GO_SYNAPTIC_MEMBRANE	CC	GCA-4	CNR1	cannabinoid receptor 1 [Source:HGNC Symbol;Acc:HGNC:2159]	162	0.953925	0.376888	Yes	ENSG00000118432	Tier 1	6	88849583	88876078	-1	0	Y	N	N
GO_NEURON_TO_NEURON_SYNAPSE	CC	GCA-3	NETO1	neuropilin and tolloid like 1 [Source:HGNC Symbol;Acc:HGNC:13823]	104	0.964097	0.482229	Yes	NA	NA	NA	NA	NA	NA	NA	NA	NA	NA
GO_SYNAPTIC_MEMBRANE	CC	GCA-3	NETO1	neuropilin and tolloid like 1 [Source:HGNC Symbol;Acc:HGNC:13823]	104	0.964097	0.443989	Yes	NA	NA	NA	NA	NA	NA	NA	NA	NA	NA
GO_REGULATION_OF_SYNAPSE_STRUCTURE_OR_ACTIVITY	BP	GCA-3	MAPK14	mitogen-activated protein kinase 14 [Source:HGNC Symbol;Acc:HGNC:6876]	186	0.928249	0.6436	Yes	ENSG00000112062	Tier 1	6	35995488	36079013	1	0	Y	N	N
GO_PHOSPHATASE_BINDING	MF	GCA-3	MAPK14	mitogen-activated protein kinase 14 [Source:HGNC Symbol;Acc:HGNC:6876]	186	0.928249	0.262023	Yes	ENSG00000112062	Tier 1	6	35995488	36079013	1	0	Y	N	N
GO_SYNAPSE_ORGANIZATION	BP	GCA-1	LRRTM1	leucine rich repeat transmembrane neuronal 1 [Source:HGNC Symbol;Acc:HGNC:19408]	1230	0.867323	0.470046	Yes	NA	NA	NA	NA	NA	NA	NA	NA	NA	NA
GO_GLUTAMATERGIC_SYNAPSE	CC	GCA-1	LRRTM1	leucine rich repeat transmembrane neuronal 1 [Source:HGNC Symbol;Acc:HGNC:19408]	1230	0.867323	0.457006	Yes	NA	NA	NA	NA	NA	NA	NA	NA	NA	NA
GO_SYNAPTIC_MEMBRANE	CC	GCA-1	LRRTM1	leucine rich repeat transmembrane neuronal 1 [Source:HGNC Symbol;Acc:HGNC:19408]	1230	0.867323	0.518035	Yes	NA	NA	NA	NA	NA	NA	NA	NA	NA	NA
GO_REGULATION_OF_SYNAPSE_STRUCTURE_OR_ACTIVITY	BP	GCA-3	LRRTM2	leucine rich repeat transmembrane neuronal 2 [Source:HGNC Symbol;Acc:HGNC:19409]	362	0.860578	0.663294	Yes	NA	NA	NA	NA	NA	NA	NA	NA	NA	NA
GO_REGULATION_OF_TRANS_SYNAPTIC_SIGNALING	BP	GCA-3	LRRTM2	leucine rich repeat transmembrane neuronal 2 [Source:HGNC Symbol;Acc:HGNC:19409]	362	0.860578	0.571997	Yes	NA	NA	NA	NA	NA	NA	NA	NA	NA	NA
GO_GLUTAMATERGIC_SYNAPSE	CC	GCA-3	LRRTM2	leucine rich repeat transmembrane neuronal 2 [Source:HGNC Symbol;Acc:HGNC:19409]	362	0.860578	0.608619	Yes	NA	NA	NA	NA	NA	NA	NA	NA	NA	NA
GO_NEURON_TO_NEURON_SYNAPSE	CC	GCA-3	LRRTM2	leucine rich repeat transmembrane neuronal 2 [Source:HGNC Symbol;Acc:HGNC:19409]	362	0.860578	0.671289	Yes	NA	NA	NA	NA	NA	NA	NA	NA	NA	NA
GO_SYNAPTIC_MEMBRANE	CC	GCA-3	LRRTM2	leucine rich repeat transmembrane neuronal 2 [Source:HGNC Symbol;Acc:HGNC:19409]	362	0.860578	0.597236	Yes	NA	NA	NA	NA	NA	NA	NA	NA	NA	NA
GO_COVALENT_CHROMATIN_MODIFICATION	BP	GCA-3	PAXIP1	PAX interacting protein 1 [Source:HGNC Symbol;Acc:HGNC:8624]	206	0.922156	0.405062	Yes	NA	NA	NA	NA	NA	NA	NA	NA	NA	NA
GO_GLUTAMATERGIC_SYNAPSE	CC	GCA-3	MAPK14	mitogen-activated protein kinase 14 [Source:HGNC Symbol;Acc:HGNC:6876]	186	0.928249	0.493128	Yes	ENSG00000112062	Tier 1	6	35995488	36079013	1	0	Y	N	N
GO_NEUROTRANSMITTER_TRANSPORT	BP	GCA-3	PREPL	prolyl endopeptidase like [Source:HGNC Symbol;Acc:HGNC:30228]	464	0.825763	0.616761	Yes	NA	NA	NA	NA	NA	NA	NA	NA	NA	NA
GO_REGULATION_OF_TRANS_SYNAPTIC_SIGNALING	BP	GCA-3	PREPL	prolyl endopeptidase like [Source:HGNC Symbol;Acc:HGNC:30228]	464	0.825763	0.594979	Yes	NA	NA	NA	NA	NA	NA	NA	NA	NA	NA
GO_PROTEIN_TYROSINE_KINASE_ACTIVITY	MF	GCA-3	FGFR3	fibroblast growth factor receptor 3 [Source:HGNC Symbol;Acc:HGNC:3690]	207	0.921612	0.346982	Yes	ENSG00000068078	Tier 1	4	1795034	1810599	1	0	Y	Y	N
GO_GLUTAMATERGIC_SYNAPSE	CC	GCA-3	PRKAR1A	protein kinase cAMP-dependent type I regulatory subunit alpha [Source:HGNC Symbol;Acc:HGNC:9388]	383	0.854104	0.619675	Yes	NA	NA	NA	NA	NA	NA	NA	NA	NA	NA
GO_REGULATION_OF_TRANS_SYNAPTIC_SIGNALING	BP	GCA-8	LZTS1	leucine zipper tumor suppressor 1 [Source:HGNC Symbol;Acc:HGNC:13861]	31	0.965784	0.226576	Yes	NA	NA	NA	NA	NA	NA	NA	NA	NA	NA
GO_PROTEIN_HETERODIMERIZATION_ACTIVITY	MF	GCA-4	MACROH2A1	macroH2A.1 histone [Source:HGNC Symbol;Acc:HGNC:4740]	243	0.931567	0.357132	Yes	NA	NA	NA	NA	NA	NA	NA	NA	NA	NA
GO_PROTEIN_HETERODIMERIZATION_ACTIVITY	MF	GCA-4	MAFG	MAF bZIP transcription factor G [Source:HGNC Symbol;Acc:HGNC:6781]	124	0.965566	0.182157	Yes	NA	NA	NA	NA	NA	NA	NA	NA	NA	NA
GO_COVALENT_CHROMATIN_MODIFICATION	BP	GCA-3	PRMT8	protein arginine methyltransferase 8 [Source:HGNC Symbol;Acc:HGNC:5188]	113	0.960453	0.295324	Yes	NA	NA	NA	NA	NA	NA	NA	NA	NA	NA
GO_TUBULIN_BINDING	MF	GCA-3	PSRC1	proline and serine rich coiled-coil 1 [Source:HGNC Symbol;Acc:HGNC:24472]	126	0.953816	0.301838	Yes	NA	NA	NA	NA	NA	NA	NA	NA	NA	NA
GO_NEURON_TO_NEURON_SYNAPSE	CC	GCA-3	PTCH1	patched 1 [Source:HGNC Symbol;Acc:HGNC:9585]	317	0.877006	0.651064	Yes	NA	NA	NA	NA	NA	NA	NA	NA	NA	NA
GO_COVALENT_CHROMATIN_MODIFICATION	BP	GCA-3	LMNA	lamin A/C [Source:HGNC Symbol;Acc:HGNC:6636]	254	0.906925	0.50708	Yes	ENSG00000160789	Tier 1	1	156052364	156109880	1	1	Y	N	N
GO_COVALENT_CHROMATIN_MODIFICATION	BP	GCA-3	RIF1	replication timing regulatory factor 1 [Source:HGNC Symbol;Acc:HGNC:23207]	175	0.93271	0.394968	Yes	NA	NA	NA	NA	NA	NA	NA	NA	NA	NA
GO_SYNAPSE_ORGANIZATION	BP	GCA-1	MAP1B	microtubule associated protein 1B [Source:HGNC Symbol;Acc:HGNC:6836]	7	0.998912	0.0340344	Yes	NA	NA	NA	NA	NA	NA	NA	NA	NA	NA
GO_NEURON_SPINE	CC	GCA-1	MAP1B	microtubule associated protein 1B [Source:HGNC Symbol;Acc:HGNC:6836]	7	0.998912	0.0300774	Yes	NA	NA	NA	NA	NA	NA	NA	NA	NA	NA
GO_NEURON_TO_NEURON_SYNAPSE	CC	GCA-1	MAP1B	microtubule associated protein 1B [Source:HGNC Symbol;Acc:HGNC:6836]	7	0.998912	0.0370132	Yes	NA	NA	NA	NA	NA	NA	NA	NA	NA	NA
GO_CALMODULIN_BINDING	MF	GCA-1	MAP2	microtubule associated protein 2 [Source:HGNC Symbol;Acc:HGNC:6839]	23	0.997661	0.0530276	Yes	NA	NA	NA	NA	NA	NA	NA	NA	NA	NA
GO_DENDRITIC_SHAFT	CC	GCA-1	MAP2	microtubule associated protein 2 [Source:HGNC Symbol;Acc:HGNC:6839]	23	0.997661	0.13106	Yes	NA	NA	NA	NA	NA	NA	NA	NA	NA	NA
GO_NEURON_TO_NEURON_SYNAPSE	CC	GCA-1	MAP2	microtubule associated protein 2 [Source:HGNC Symbol;Acc:HGNC:6839]	23	0.997661	0.0728076	Yes	NA	NA	NA	NA	NA	NA	NA	NA	NA	NA
GO_AXON_DEVELOPMENT	BP	GCA-4	SHH	sonic hedgehog signaling molecule [Source:HGNC Symbol;Acc:HGNC:10848]	170	0.952184	0.345769	Yes	ENSG00000164690	Tier 1	7	155592680	155604967	-1	0	Y	Y	N
GO_HINDBRAIN_DEVELOPMENT	BP	GCA-4	SHH	sonic hedgehog signaling molecule [Source:HGNC Symbol;Acc:HGNC:10848]	170	0.952184	0.465209	Yes	ENSG00000164690	Tier 1	7	155592680	155604967	-1	0	Y	Y	N
GO_NEURON_PROJECTION_GUIDANCE	BP	GCA-4	SHH	sonic hedgehog signaling molecule [Source:HGNC Symbol;Acc:HGNC:10848]	170	0.952184	0.397094	Yes	ENSG00000164690	Tier 1	7	155592680	155604967	-1	0	Y	Y	N
GO_REGULATION_OF_GTPASE_ACTIVITY	BP	GCA-6	WNK1	WNK lysine deficient protein kinase 1 [Source:HGNC Symbol;Acc:HGNC:14540]	19	0.951151	0.153154	Yes	ENSG00000060237	Tier 3A	12	861759	1020618	1	0	Y	N	N
GO_PHOSPHATASE_BINDING	MF	GCA-3	SBF2	SET binding factor 2 [Source:HGNC Symbol;Acc:HGNC:2135]	115	0.959473	0.198939	Yes	NA	NA	NA	NA	NA	NA	NA	NA	NA	NA
GO_PROTEIN_KINASE_A_BINDING	MF	GCA-1	RARA	retinoic acid receptor alpha [Source:HGNC Symbol;Acc:HGNC:9864]	474	0.950715	0.260407	Yes	ENSG00000131759	Tier 1	17	38465444	38513094	1	1	Y	N	N
GO_CALMODULIN_BINDING	MF	GCA-1	MAP6	microtubule associated protein 6 [Source:HGNC Symbol;Acc:HGNC:6868]	598	0.937497	0.22586	Yes	NA	NA	NA	NA	NA	NA	NA	NA	NA	NA
GO_CALMODULIN_BINDING	MF	GCA-1	MAP6D1	MAP6 domain containing 1 [Source:HGNC Symbol;Acc:HGNC:25753]	1656	0.820432	0.421306	Yes	NA	NA	NA	NA	NA	NA	NA	NA	NA	NA
GO_PROTEIN_C_TERMINUS_BINDING	MF	GCA-4	USP7	ubiquitin specific peptidase 7 [Source:HGNC Symbol;Acc:HGNC:12630]	173	0.950443	0.208795	Yes	ENSG00000187555	Tier 2	16	8985951	9058371	-1	0	Y	N	N
GO_PML_BODY	CC	GCA-4	USP7	ubiquitin specific peptidase 7 [Source:HGNC Symbol;Acc:HGNC:12630]	173	0.950443	0.197776	Yes	ENSG00000187555	Tier 2	16	8985951	9058371	-1	0	Y	N	N
GO_PRESYNAPSE	CC	GCA-3	SCAMP5	secretory carrier membrane protein 5 [Source:HGNC Symbol;Acc:HGNC:30386]	132	0.952239	0.397925	Yes	NA	NA	NA	NA	NA	NA	NA	NA	NA	NA
GO_PHOSPHATASE_BINDING	MF	GCA-3	CSK	C-terminal Src kinase [Source:HGNC Symbol;Acc:HGNC:2444]	341	0.868683	0.370672	Yes	ENSG00000103653	Tier 1	15	75074398	75095539	1	9	Y	N	N
GO_PROTEIN_TYROSINE_KINASE_ACTIVITY	MF	GCA-3	CSK	C-terminal Src kinase [Source:HGNC Symbol;Acc:HGNC:2444]	341	0.868683	0.399785	Yes	ENSG00000103653	Tier 1	15	75074398	75095539	1	9	Y	N	N
GO_PROTEIN_TYROSINE_KINASE_ACTIVITY	MF	GCA-3	CRIM1	cysteine rich transmembrane BMP regulator 1 [Source:HGNC Symbol;Acc:HGNC:2359]	377	0.855627	0.438978	Yes	ENSG00000150938	Tier 3A	2	36583069	36778278	1	1	N	Y	N
GO_REGULATION_OF_SYNAPSE_STRUCTURE_OR_ACTIVITY	BP	GCA-3	CLSTN1	calsyntenin 1 [Source:HGNC Symbol;Acc:HGNC:17447]	142	0.949083	0.515856	Yes	ENSG00000171603	Tier 3B	1	9789084	9884584	-1	0	N	Y	N
GO_TUBULIN_BINDING	MF	GCA-3	MAPRE2	microtubule associated protein RP/EB family member 2 [Source:HGNC Symbol;Acc:HGNC:6891]	177	0.931894	0.41213	Yes	NA	NA	NA	NA	NA	NA	NA	NA	NA	NA
GO_PHOSPHATASE_BINDING	MF	GCA-3	SMG5	SMG5 nonsense mediated mRNA decay factor [Source:HGNC Symbol;Acc:HGNC:24644]	84	0.972203	0.164298	Yes	NA	NA	NA	NA	NA	NA	NA	NA	NA	NA
GO_REGULATION_OF_TRANS_SYNAPTIC_SIGNALING	BP	GCA-3	CLSTN1	calsyntenin 1 [Source:HGNC Symbol;Acc:HGNC:17447]	142	0.949083	0.402412	Yes	ENSG00000171603	Tier 3B	1	9789084	9884584	-1	0	N	Y	N
GO_GLUTAMATERGIC_SYNAPSE	CC	GCA-3	CLSTN1	calsyntenin 1 [Source:HGNC Symbol;Acc:HGNC:17447]	142	0.949083	0.373753	Yes	ENSG00000171603	Tier 3B	1	9789084	9884584	-1	0	N	Y	N
GO_NEURON_TO_NEURON_SYNAPSE	CC	GCA-3	CLSTN1	calsyntenin 1 [Source:HGNC Symbol;Acc:HGNC:17447]	142	0.949083	0.533666	Yes	ENSG00000171603	Tier 3B	1	9789084	9884584	-1	0	N	Y	N
GO_NEUROTRANSMITTER_TRANSPORT	BP	GCA-3	SNPH	syntaphilin [Source:HGNC Symbol;Acc:HGNC:15931]	187	0.92814	0.352678	Yes	NA	NA	NA	NA	NA	NA	NA	NA	NA	NA
GO_CALMODULIN_BINDING	MF	GCA-1	MARCKSL1	MARCKS like 1 [Source:HGNC Symbol;Acc:HGNC:7142]	1832	0.800903	0.456926	Yes	NA	NA	NA	NA	NA	NA	NA	NA	NA	NA
GO_SYNAPTIC_MEMBRANE	CC	GCA-3	CLSTN1	calsyntenin 1 [Source:HGNC Symbol;Acc:HGNC:17447]	142	0.949083	0.451584	Yes	ENSG00000171603	Tier 3B	1	9789084	9884584	-1	0	N	Y	N
GO_TUBULIN_BINDING	MF	GCA-3	SNPH	syntaphilin [Source:HGNC Symbol;Acc:HGNC:15931]	187	0.92814	0.433916	Yes	NA	NA	NA	NA	NA	NA	NA	NA	NA	NA
GO_HISTONE_DEACETYLASE_COMPLEX	CC	GCA-4	MBD3	methyl-CpG binding domain protein 3 [Source:HGNC Symbol;Acc:HGNC:6918]	736	0.782353	0.650957	Yes	NA	NA	NA	NA	NA	NA	NA	NA	NA	NA
GO_PRESYNAPSE	CC	GCA-3	SNPH	syntaphilin [Source:HGNC Symbol;Acc:HGNC:15931]	187	0.92814	0.466772	Yes	NA	NA	NA	NA	NA	NA	NA	NA	NA	NA
GO_SYNAPTIC_MEMBRANE	CC	GCA-3	SNPH	syntaphilin [Source:HGNC Symbol;Acc:HGNC:15931]	187	0.92814	0.533312	Yes	NA	NA	NA	NA	NA	NA	NA	NA	NA	NA
GO_HISTONE_BINDING	MF	GCA-1	MCM3AP	minichromosome maintenance complex component 3 associated protein [Source:HGNC Symbol;Acc:HGNC:6946]	999	0.892292	0.338226	Yes	NA	NA	NA	NA	NA	NA	NA	NA	NA	NA
GO_COVALENT_CHROMATIN_MODIFICATION	BP	GCA-3	SREBF1	sterol regulatory element binding transcription factor 1 [Source:HGNC Symbol;Acc:HGNC:11289]	157	0.943861	0.378153	Yes	NA	NA	NA	NA	NA	NA	NA	NA	NA	NA
GO_HORMONE_RECEPTOR_BINDING	MF	GCA-3	TCF7L2	transcription factor 7 like 2 [Source:HGNC Symbol;Acc:HGNC:11641]	25	0.993363	0.209298	Yes	NA	NA	NA	NA	NA	NA	NA	NA	NA	NA
GO_NEURON_MIGRATION	BP	GCA-3	MDGA1	MAM domain containing glycosylphosphatidylinositol anchor 1 [Source:HGNC Symbol;Acc:HGNC:19267]	112	0.960888	0.638718	Yes	NA	NA	NA	NA	NA	NA	NA	NA	NA	NA
GO_REGULATION_OF_SYNAPSE_STRUCTURE_OR_ACTIVITY	BP	GCA-3	MDGA1	MAM domain containing glycosylphosphatidylinositol anchor 1 [Source:HGNC Symbol;Acc:HGNC:19267]	112	0.960888	0.454677	Yes	NA	NA	NA	NA	NA	NA	NA	NA	NA	NA
GO_BETA_CATENIN_BINDING	MF	GCA-1	MED12L	mediator complex subunit 12L [Source:HGNC Symbol;Acc:HGNC:16050]	863	0.905783	0.493737	Yes	NA	NA	NA	NA	NA	NA	NA	NA	NA	NA
GO_ACTIVATING_TRANSCRIPTION_FACTOR_BINDING	MF	GCA-4	MEF2A	myocyte enhancer factor 2A [Source:HGNC Symbol;Acc:HGNC:6993]	45	0.9901	0.299474	Yes	NA	NA	NA	NA	NA	NA	NA	NA	NA	NA
GO_HISTONE_DEACETYLASE_BINDING	MF	GCA-4	MEF2A	myocyte enhancer factor 2A [Source:HGNC Symbol;Acc:HGNC:6993]	45	0.9901	0.192962	Yes	NA	NA	NA	NA	NA	NA	NA	NA	NA	NA
GO_PROTEIN_HETERODIMERIZATION_ACTIVITY	MF	GCA-4	MEF2A	myocyte enhancer factor 2A [Source:HGNC Symbol;Acc:HGNC:6993]	45	0.9901	0.0987419	Yes	NA	NA	NA	NA	NA	NA	NA	NA	NA	NA
GO_PHOSPHATASE_BINDING	MF	GCA-3	TERF2IP	TERF2 interacting protein [Source:HGNC Symbol;Acc:HGNC:19246]	275	0.896698	0.265047	Yes	NA	NA	NA	NA	NA	NA	NA	NA	NA	NA
GO_COVALENT_CHROMATIN_MODIFICATION	BP	GCA-3	TET2	tet methylcytosine dioxygenase 2 [Source:HGNC Symbol;Acc:HGNC:25941]	262	0.904423	0.553108	Yes	NA	NA	NA	NA	NA	NA	NA	NA	NA	NA
GO_TUBULIN_BINDING	MF	GCA-3	TTLL7	tubulin tyrosine ligase like 7 [Source:HGNC Symbol;Acc:HGNC:26242]	123	0.954904	0.248382	Yes	NA	NA	NA	NA	NA	NA	NA	NA	NA	NA
GO_PHOSPHATASE_BINDING	MF	GCA-3	MET	MET proto-oncogene, receptor tyrosine kinase [Source:HGNC Symbol;Acc:HGNC:7029]	694	0.735897	0.527308	Yes	ENSG00000105976	Tier 1	7	116312444	116438440	1	1	Y	Y	N
GO_PROTEIN_TYROSINE_KINASE_ACTIVITY	MF	GCA-3	MET	MET proto-oncogene, receptor tyrosine kinase [Source:HGNC Symbol;Acc:HGNC:7029]	694	0.735897	0.553708	Yes	ENSG00000105976	Tier 1	7	116312444	116438440	1	1	Y	Y	N
GO_NEURON_MIGRATION	BP	GCA-3	ZNF609	zinc finger protein 609 [Source:HGNC Symbol;Acc:HGNC:29003]	199	0.925203	0.761735	Yes	NA	NA	NA	NA	NA	NA	NA	NA	NA	NA
GO_REGULATION_OF_TRANS_SYNAPTIC_SIGNALING	BP	GCA-4	GRIK2	glutamate ionotropic receptor kainate type subunit 2 [Source:HGNC Symbol;Acc:HGNC:4580]	0	0.999946	0.0173143	Yes	ENSG00000164418	Tier 1	6	101846664	102517958	1	0	Y	N	N
GO_SYNAPTIC_TRANSMISSION_GLUTAMATERGIC	BP	GCA-4	GRIK2	glutamate ionotropic receptor kainate type subunit 2 [Source:HGNC Symbol;Acc:HGNC:4580]	0	0.999946	0.0579453	Yes	ENSG00000164418	Tier 1	6	101846664	102517958	1	0	Y	N	N
GO_AXON_DEVELOPMENT	BP	GCA-4	ACTB	actin beta [Source:HGNC Symbol;Acc:HGNC:132]	37	0.991514	0.0691594	Yes	NA	NA	NA	NA	NA	NA	NA	NA	NA	NA
GO_COATED_VESICLE	CC	GCA-4	ACTR1A	actin related protein 1A [Source:HGNC Symbol;Acc:HGNC:167]	265	0.924604	0.233776	Yes	NA	NA	NA	NA	NA	NA	NA	NA	NA	NA
GO_NEURON_TO_NEURON_SYNAPSE	CC	GCA-4	GRIK2	glutamate ionotropic receptor kainate type subunit 2 [Source:HGNC Symbol;Acc:HGNC:4580]	0	0.999946	0.0190637	Yes	ENSG00000164418	Tier 1	6	101846664	102517958	1	0	Y	N	N
GO_DOUBLE_STRANDED_RNA_BINDING	MF	GCA-4	ADARB2	adenosine deaminase RNA specific B2 (inactive) [Source:HGNC Symbol;Acc:HGNC:227]	7	0.998531	0.104345	Yes	NA	NA	NA	NA	NA	NA	NA	NA	NA	NA
GO_BETA_CATENIN_TCF_COMPLEX_ASSEMBLY	BP	GCA-1	MEN1	menin 1 [Source:HGNC Symbol;Acc:HGNC:7010]	44	0.995159	0.269053	Yes	NA	NA	NA	NA	NA	NA	NA	NA	NA	NA
GO_RECEPTOR_COMPLEX	CC	GCA-4	GRIK2	glutamate ionotropic receptor kainate type subunit 2 [Source:HGNC Symbol;Acc:HGNC:4580]	0	0.999946	0.0289597	Yes	ENSG00000164418	Tier 1	6	101846664	102517958	1	0	Y	N	N
GO_SYNAPTIC_MEMBRANE	CC	GCA-4	GRIK2	glutamate ionotropic receptor kainate type subunit 2 [Source:HGNC Symbol;Acc:HGNC:4580]	0	0.999946	0.0200333	Yes	ENSG00000164418	Tier 1	6	101846664	102517958	1	0	Y	N	N
GO_COATED_VESICLE	CC	GCA-4	AP3B2	adaptor related protein complex 3 subunit beta 2 [Source:HGNC Symbol;Acc:HGNC:567]	259	0.926127	0.200216	Yes	NA	NA	NA	NA	NA	NA	NA	NA	NA	NA
GO_COATED_VESICLE	CC	GCA-4	ASTN2	astrotactin 2 [Source:HGNC Symbol;Acc:HGNC:17021]	280	0.920198	0.263686	Yes	NA	NA	NA	NA	NA	NA	NA	NA	NA	NA
GO_REGULATION_OF_TRANS_SYNAPTIC_SIGNALING	BP	GCA-4	ATF4	activating transcription factor 4 [Source:HGNC Symbol;Acc:HGNC:786]	186	0.94669	0.445487	Yes	NA	NA	NA	NA	NA	NA	NA	NA	NA	NA
GO_PROTEIN_C_TERMINUS_BINDING	MF	GCA-4	ATF4	activating transcription factor 4 [Source:HGNC Symbol;Acc:HGNC:786]	186	0.94669	0.280399	Yes	NA	NA	NA	NA	NA	NA	NA	NA	NA	NA
GO_HISTONE_BINDING	MF	GCA-1	MLLT3	MLLT3 super elongation complex subunit [Source:HGNC Symbol;Acc:HGNC:7136]	283	0.9697	0.108747	Yes	NA	NA	NA	NA	NA	NA	NA	NA	NA	NA
GO_MODIFICATION_DEPENDENT_PROTEIN_BINDING	MF	GCA-1	MLLT3	MLLT3 super elongation complex subunit [Source:HGNC Symbol;Acc:HGNC:7136]	283	0.9697	0.1139	Yes	NA	NA	NA	NA	NA	NA	NA	NA	NA	NA
GO_REGULATION_OF_NEURON_PROJECTION_DEVELOPMENT	BP	GCA-4	MOB2	MOB kinase activator 2 [Source:HGNC Symbol;Acc:HGNC:24904]	393	0.886308	0.428696	Yes	NA	NA	NA	NA	NA	NA	NA	NA	NA	NA
GO_PROTEIN_HETERODIMERIZATION_ACTIVITY	MF	GCA-4	ATF4	activating transcription factor 4 [Source:HGNC Symbol;Acc:HGNC:786]	186	0.94669	0.269742	Yes	NA	NA	NA	NA	NA	NA	NA	NA	NA	NA
GO_NUCLEAR_PERIPHERY	CC	GCA-4	ATF4	activating transcription factor 4 [Source:HGNC Symbol;Acc:HGNC:786]	186	0.94669	0.37142	Yes	NA	NA	NA	NA	NA	NA	NA	NA	NA	NA
GO_NUCLEAR_PERIPHERY	CC	GCA-4	ATF7	activating transcription factor 7 [Source:HGNC Symbol;Acc:HGNC:792]	526	0.841049	0.421158	Yes	NA	NA	NA	NA	NA	NA	NA	NA	NA	NA
GO_NUCLEAR_PERIPHERY	CC	GCA-4	ATXN7	ataxin 7 [Source:HGNC Symbol;Acc:HGNC:10560]	695	0.794702	0.438558	Yes	NA	NA	NA	NA	NA	NA	NA	NA	NA	NA
GO_CELL_LEADING_EDGE	CC	GCA-5	MTMR14	myotubularin related protein 14 [Source:HGNC Symbol;Acc:HGNC:26190]	109	0.833596	0.154517	Yes	NA	NA	NA	NA	NA	NA	NA	NA	NA	NA
GO_AXON_DEVELOPMENT	BP	GCA-4	AUTS2	activator of transcription and developmental regulator AUTS2 [Source:HGNC Symbol;Acc:HGNC:14262]	156	0.955938	0.324403	Yes	NA	NA	NA	NA	NA	NA	NA	NA	NA	NA
GO_NEURON_TO_NEURON_SYNAPSE	CC	GCA-3	ATP1B2	ATPase Na+/K+ transporting subunit beta 2 [Source:HGNC Symbol;Acc:HGNC:805]	144	0.94805	0.555975	Yes	ENSG00000129244	Tier 3B	17	7549945	7561086	1	12	Y	N	N
GO_CELL_LEADING_EDGE	CC	GCA-5	MTSS2	MTSS I-BAR domain containing 2 [Source:HGNC Symbol;Acc:HGNC:25094]	100	0.84997	0.105728	Yes	NA	NA	NA	NA	NA	NA	NA	NA	NA	NA
GO_HINDBRAIN_DEVELOPMENT	BP	GCA-4	B4GALT2	beta-1,4-galactosyltransferase 2 [Source:HGNC Symbol;Acc:HGNC:925]	171	0.950987	0.5166	Yes	NA	NA	NA	NA	NA	NA	NA	NA	NA	NA
GO_AXON_DEVELOPMENT	BP	GCA-4	EPHA5	EPH receptor A5 [Source:HGNC Symbol;Acc:HGNC:3389]	5	0.998966	0.0117082	Yes	ENSG00000145242	Tier 1	4	66185281	66536213	-1	0	Y	Y	N
GO_BETA_CATENIN_TCF_COMPLEX_ASSEMBLY	BP	GCA-1	MYC	MYC proto-oncogene, bHLH transcription factor [Source:HGNC Symbol;Acc:HGNC:7553]	949	0.897079	0.596214	Yes	NA	NA	NA	NA	NA	NA	NA	NA	NA	NA
GO_NEURON_PROJECTION_GUIDANCE	BP	GCA-4	EPHA5	EPH receptor A5 [Source:HGNC Symbol;Acc:HGNC:3389]	5	0.998966	0.0255546	Yes	ENSG00000145242	Tier 1	4	66185281	66536213	-1	0	Y	Y	N
GO_RECEPTOR_COMPLEX	CC	GCA-4	EPHA5	EPH receptor A5 [Source:HGNC Symbol;Acc:HGNC:3389]	5	0.998966	0.0563309	Yes	ENSG00000145242	Tier 1	4	66185281	66536213	-1	0	Y	Y	N
GO_ATPASE_COMPLEX	CC	GCA-4	BRD8	bromodomain containing 8 [Source:HGNC Symbol;Acc:HGNC:19874]	258	0.926454	0.351995	Yes	NA	NA	NA	NA	NA	NA	NA	NA	NA	NA
GO_HISTONE_DEACETYLASE_COMPLEX	CC	GCA-4	BRD8	bromodomain containing 8 [Source:HGNC Symbol;Acc:HGNC:19874]	258	0.926454	0.461237	Yes	NA	NA	NA	NA	NA	NA	NA	NA	NA	NA
GO_CALMODULIN_BINDING	MF	GCA-1	MYO1D	myosin ID [Source:HGNC Symbol;Acc:HGNC:7598]	1934	0.790785	0.487276	Yes	NA	NA	NA	NA	NA	NA	NA	NA	NA	NA
GO_SYNAPSE_ORGANIZATION	BP	GCA-1	MYO5A	myosin VA [Source:HGNC Symbol;Acc:HGNC:7602]	138	0.985258	0.238655	Yes	NA	NA	NA	NA	NA	NA	NA	NA	NA	NA
GO_CALMODULIN_BINDING	MF	GCA-1	MYO5A	myosin VA [Source:HGNC Symbol;Acc:HGNC:7602]	138	0.985258	0.111075	Yes	NA	NA	NA	NA	NA	NA	NA	NA	NA	NA
GO_GLUTAMATERGIC_SYNAPSE	CC	GCA-1	MYO5A	myosin VA [Source:HGNC Symbol;Acc:HGNC:7602]	138	0.985258	0.195413	Yes	NA	NA	NA	NA	NA	NA	NA	NA	NA	NA
GO_REGULATION_OF_NEURON_PROJECTION_DEVELOPMENT	BP	GCA-4	MYO9A	myosin IXA [Source:HGNC Symbol;Acc:HGNC:7608]	222	0.934886	0.388151	Yes	NA	NA	NA	NA	NA	NA	NA	NA	NA	NA
GO_CALMODULIN_BINDING	MF	GCA-1	MYO9B	myosin IXB [Source:HGNC Symbol;Acc:HGNC:7609]	1215	0.869771	0.374661	Yes	NA	NA	NA	NA	NA	NA	NA	NA	NA	NA
GO_HISTONE_BINDING	MF	GCA-1	MYSM1	Myb like, SWIRM and MPN domains 1 [Source:HGNC Symbol;Acc:HGNC:29401]	1203	0.871077	0.38728	Yes	NA	NA	NA	NA	NA	NA	NA	NA	NA	NA
GO_NEUROTRANSMITTER_TRANSPORT	BP	GCA-3	NAPB	NSF attachment protein beta [Source:HGNC Symbol;Acc:HGNC:15751]	267	0.899853	0.452812	Yes	NA	NA	NA	NA	NA	NA	NA	NA	NA	NA
GO_REGULATION_OF_TRANS_SYNAPTIC_SIGNALING	BP	GCA-3	NAPB	NSF attachment protein beta [Source:HGNC Symbol;Acc:HGNC:15751]	267	0.899853	0.542636	Yes	NA	NA	NA	NA	NA	NA	NA	NA	NA	NA
GO_SYNAPTIC_TRANSMISSION_GLUTAMATERGIC	BP	GCA-3	NAPB	NSF attachment protein beta [Source:HGNC Symbol;Acc:HGNC:15751]	267	0.899853	0.630734	Yes	NA	NA	NA	NA	NA	NA	NA	NA	NA	NA
GO_HISTONE_DEACETYLASE_BINDING	MF	GCA-4	CBX5	chromobox 5 [Source:HGNC Symbol;Acc:HGNC:1555]	100	0.973617	0.327562	Yes	NA	NA	NA	NA	NA	NA	NA	NA	NA	NA
GO_HISTONE_BINDING	MF	GCA-1	NASP	nuclear autoantigenic sperm protein [Source:HGNC Symbol;Acc:HGNC:7644]	1322	0.857531	0.380961	Yes	NA	NA	NA	NA	NA	NA	NA	NA	NA	NA
GO_HISTONE_DEACETYLASE_COMPLEX	CC	GCA-4	CBX5	chromobox 5 [Source:HGNC Symbol;Acc:HGNC:1555]	100	0.973617	0.318402	Yes	NA	NA	NA	NA	NA	NA	NA	NA	NA	NA
GO_AXON_DEVELOPMENT	BP	GCA-4	ABL1	ABL proto-oncogene 1, non-receptor tyrosine kinase [Source:HGNC Symbol;Acc:HGNC:76]	190	0.945493	0.404844	Yes	ENSG00000097007	Tier 1	9	133589333	133763062	1	0	Y	N	N
GO_PML_BODY	CC	GCA-4	CBX5	chromobox 5 [Source:HGNC Symbol;Acc:HGNC:1555]	100	0.973617	0.0955464	Yes	NA	NA	NA	NA	NA	NA	NA	NA	NA	NA
GO_REGULATION_OF_TRANS_SYNAPTIC_SIGNALING	BP	GCA-8	NCDN	neurochondrin [Source:HGNC Symbol;Acc:HGNC:17597]	108	0.864331	0.524318	Yes	NA	NA	NA	NA	NA	NA	NA	NA	NA	NA
GO_COVALENT_CHROMATIN_MODIFICATION	BP	GCA-3	NCOA1	nuclear receptor coactivator 1 [Source:HGNC Symbol;Acc:HGNC:7668]	12	0.997334	0.0761087	Yes	NA	NA	NA	NA	NA	NA	NA	NA	NA	NA
GO_HORMONE_RECEPTOR_BINDING	MF	GCA-3	NCOA1	nuclear receptor coactivator 1 [Source:HGNC Symbol;Acc:HGNC:7668]	12	0.997334	0.104835	Yes	NA	NA	NA	NA	NA	NA	NA	NA	NA	NA
GO_REGULATION_OF_NEURON_PROJECTION_DEVELOPMENT	BP	GCA-4	CDC20	cell division cycle 20 [Source:HGNC Symbol;Acc:HGNC:1723]	371	0.89338	0.424237	Yes	NA	NA	NA	NA	NA	NA	NA	NA	NA	NA
GO_HISTONE_DEACETYLASE_BINDING	MF	GCA-4	CDC20	cell division cycle 20 [Source:HGNC Symbol;Acc:HGNC:1723]	371	0.89338	0.419195	Yes	NA	NA	NA	NA	NA	NA	NA	NA	NA	NA
GO_PROTEIN_C_TERMINUS_BINDING	MF	GCA-4	CDC20	cell division cycle 20 [Source:HGNC Symbol;Acc:HGNC:1723]	371	0.89338	0.468482	Yes	NA	NA	NA	NA	NA	NA	NA	NA	NA	NA
GO_HINDBRAIN_DEVELOPMENT	BP	GCA-4	ABL1	ABL proto-oncogene 1, non-receptor tyrosine kinase [Source:HGNC Symbol;Acc:HGNC:76]	190	0.945493	0.560757	Yes	ENSG00000097007	Tier 1	9	133589333	133763062	1	0	Y	N	N
GO_REGULATION_OF_NEURON_PROJECTION_DEVELOPMENT	BP	GCA-4	ABL1	ABL proto-oncogene 1, non-receptor tyrosine kinase [Source:HGNC Symbol;Acc:HGNC:76]	190	0.945493	0.359117	Yes	ENSG00000097007	Tier 1	9	133589333	133763062	1	0	Y	N	N
GO_REGULATION_OF_TRANS_SYNAPTIC_SIGNALING	BP	GCA-4	ABL1	ABL proto-oncogene 1, non-receptor tyrosine kinase [Source:HGNC Symbol;Acc:HGNC:76]	190	0.945493	0.477463	Yes	ENSG00000097007	Tier 1	9	133589333	133763062	1	0	Y	N	N
GO_REGULATION_OF_NEURON_PROJECTION_DEVELOPMENT	BP	GCA-4	NCS1	neuronal calcium sensor 1 [Source:HGNC Symbol;Acc:HGNC:3953]	871	0.74335	0.492338	Yes	NA	NA	NA	NA	NA	NA	NA	NA	NA	NA
GO_AXON_DEVELOPMENT	BP	GCA-8	NDEL1	nudE neurodevelopment protein 1 like 1 [Source:HGNC Symbol;Acc:HGNC:17620]	62	0.932492	0.492672	Yes	NA	NA	NA	NA	NA	NA	NA	NA	NA	NA
GO_NEURON_TO_NEURON_SYNAPSE	CC	GCA-1	NECTIN3	nectin cell adhesion molecule 3 [Source:HGNC Symbol;Acc:HGNC:17664]	1379	0.8522	0.504678	Yes	NA	NA	NA	NA	NA	NA	NA	NA	NA	NA
GO_REGULATION_OF_SYNAPSE_STRUCTURE_OR_ACTIVITY	BP	GCA-3	NEDD4	NEDD4 E3 ubiquitin protein ligase [Source:HGNC Symbol;Acc:HGNC:7727]	329	0.873307	0.645121	Yes	NA	NA	NA	NA	NA	NA	NA	NA	NA	NA
GO_GLUTAMATERGIC_SYNAPSE	CC	GCA-3	NEDD4	NEDD4 E3 ubiquitin protein ligase [Source:HGNC Symbol;Acc:HGNC:7727]	329	0.873307	0.603345	Yes	NA	NA	NA	NA	NA	NA	NA	NA	NA	NA
GO_REGULATION_OF_NEURON_PROJECTION_DEVELOPMENT	BP	GCA-4	NEDD4L	NEDD4 like E3 ubiquitin protein ligase [Source:HGNC Symbol;Acc:HGNC:7728]	48	0.989719	0.157204	Yes	NA	NA	NA	NA	NA	NA	NA	NA	NA	NA
GO_AXON_DEVELOPMENT	BP	GCA-4	NEO1	neogenin 1 [Source:HGNC Symbol;Acc:HGNC:7754]	126	0.964532	0.268596	Yes	NA	NA	NA	NA	NA	NA	NA	NA	NA	NA
GO_NEURON_PROJECTION_GUIDANCE	BP	GCA-4	NEO1	neogenin 1 [Source:HGNC Symbol;Acc:HGNC:7754]	126	0.964532	0.307222	Yes	NA	NA	NA	NA	NA	NA	NA	NA	NA	NA
GO_SYNAPTIC_MEMBRANE	CC	GCA-4	GPM6A	glycoprotein M6A [Source:HGNC Symbol;Acc:HGNC:4460]	13	0.996682	0.076063	Yes	ENSG00000150625	Tier 3A	4	176554085	176923815	-1	1	N	Y	N
GO_SYNAPTIC_TRANSMISSION_GLUTAMATERGIC	BP	GCA-4	CDH8	cadherin 8 [Source:HGNC Symbol;Acc:HGNC:1767]	11	0.997063	0.22841	Yes	NA	NA	NA	NA	NA	NA	NA	NA	NA	NA
GO_SYNAPTIC_MEMBRANE	CC	GCA-4	CDH8	cadherin 8 [Source:HGNC Symbol;Acc:HGNC:1767]	11	0.997063	0.0564867	Yes	NA	NA	NA	NA	NA	NA	NA	NA	NA	NA
GO_REGULATION_OF_TRANS_SYNAPTIC_SIGNALING	BP	GCA-4	GRM7	glutamate metabotropic receptor 7 [Source:HGNC Symbol;Acc:HGNC:4599]	18	0.996301	0.0986087	Yes	ENSG00000196277	Tier 2	3	6811688	7783215	1	0	Y	N	N
GO_SYNAPTIC_TRANSMISSION_GLUTAMATERGIC	BP	GCA-4	GRM7	glutamate metabotropic receptor 7 [Source:HGNC Symbol;Acc:HGNC:4599]	18	0.996301	0.283836	Yes	ENSG00000196277	Tier 2	3	6811688	7783215	1	0	Y	N	N
GO_REGULATION_OF_TRANS_SYNAPTIC_SIGNALING	BP	GCA-4	CELF4	CUGBP Elav-like family member 4 [Source:HGNC Symbol;Acc:HGNC:14015]	6	0.99864	0.0503402	Yes	NA	NA	NA	NA	NA	NA	NA	NA	NA	NA
GO_NEURON_TO_NEURON_SYNAPSE	CC	GCA-4	GRM7	glutamate metabotropic receptor 7 [Source:HGNC Symbol;Acc:HGNC:4599]	18	0.996301	0.0702664	Yes	ENSG00000196277	Tier 2	3	6811688	7783215	1	0	Y	N	N
GO_RECEPTOR_COMPLEX	CC	GCA-4	GRM7	glutamate metabotropic receptor 7 [Source:HGNC Symbol;Acc:HGNC:4599]	18	0.996301	0.0805048	Yes	ENSG00000196277	Tier 2	3	6811688	7783215	1	0	Y	N	N
GO_SYNAPTIC_MEMBRANE	CC	GCA-4	GRM7	glutamate metabotropic receptor 7 [Source:HGNC Symbol;Acc:HGNC:4599]	18	0.996301	0.0944572	Yes	ENSG00000196277	Tier 2	3	6811688	7783215	1	0	Y	N	N
GO_DOUBLE_STRANDED_RNA_BINDING	MF	GCA-4	CLTC	clathrin heavy chain [Source:HGNC Symbol;Acc:HGNC:2092]	142	0.960507	0.259475	Yes	NA	NA	NA	NA	NA	NA	NA	NA	NA	NA
GO_COATED_VESICLE	CC	GCA-4	CLTC	clathrin heavy chain [Source:HGNC Symbol;Acc:HGNC:2092]	142	0.960507	0.172668	Yes	NA	NA	NA	NA	NA	NA	NA	NA	NA	NA
GO_SYNAPSE_ORGANIZATION	BP	GCA-1	NEUROD2	neuronal differentiation 2 [Source:HGNC Symbol;Acc:HGNC:7763]	273	0.970679	0.301563	Yes	NA	NA	NA	NA	NA	NA	NA	NA	NA	NA
GO_SYNAPSE_ORGANIZATION	BP	GCA-1	NFASC	neurofascin [Source:HGNC Symbol;Acc:HGNC:29866]	837	0.909155	0.458941	Yes	NA	NA	NA	NA	NA	NA	NA	NA	NA	NA
GO_COATED_VESICLE	CC	GCA-4	CLVS1	clavesin 1 [Source:HGNC Symbol;Acc:HGNC:23139]	319	0.907251	0.319143	Yes	NA	NA	NA	NA	NA	NA	NA	NA	NA	NA
GO_AXON_DEVELOPMENT	BP	GCA-4	PTPRS	protein tyrosine phosphatase receptor type S [Source:HGNC Symbol;Acc:HGNC:9681]	27	0.994288	0.0451228	Yes	ENSG00000105426	Tier 2	19	5158506	5340814	-1	0	Y	N	N
GO_ATPASE_COMPLEX	CC	GCA-4	NFRKB	nuclear factor related to kappaB binding protein [Source:HGNC Symbol;Acc:HGNC:7802]	439	0.872164	0.523268	Yes	NA	NA	NA	NA	NA	NA	NA	NA	NA	NA
GO_CHROMOSOMAL_REGION	CC	GCA-5	NGDN	neuroguidin [Source:HGNC Symbol;Acc:HGNC:20271]	264	0.618887	0.371132	Yes	NA	NA	NA	NA	NA	NA	NA	NA	NA	NA
GO_REGULATION_OF_NEURON_PROJECTION_DEVELOPMENT	BP	GCA-4	NIN	ninein [Source:HGNC Symbol;Acc:HGNC:14906]	886	0.738835	0.497439	Yes	NA	NA	NA	NA	NA	NA	NA	NA	NA	NA
GO_PROTEIN_C_TERMINUS_BINDING	MF	GCA-4	ABL1	ABL proto-oncogene 1, non-receptor tyrosine kinase [Source:HGNC Symbol;Acc:HGNC:76]	190	0.945493	0.31706	Yes	ENSG00000097007	Tier 1	9	133589333	133763062	1	0	Y	N	N
GO_HINDBRAIN_DEVELOPMENT	BP	GCA-4	PTPRS	protein tyrosine phosphatase receptor type S [Source:HGNC Symbol;Acc:HGNC:9681]	27	0.994288	0.0974911	Yes	ENSG00000105426	Tier 2	19	5158506	5340814	-1	0	Y	N	N
GO_CALMODULIN_BINDING	MF	GCA-1	ADCY1	adenylate cyclase 1 [Source:HGNC Symbol;Acc:HGNC:232]	537	0.944188	0.199179	Yes	ENSG00000164742	Tier 1	7	45613739	45762715	1	0	Y	N	N
GO_GLUTAMATERGIC_SYNAPSE	CC	GCA-1	ADCY1	adenylate cyclase 1 [Source:HGNC Symbol;Acc:HGNC:232]	537	0.944188	0.339153	Yes	ENSG00000164742	Tier 1	7	45613739	45762715	1	0	Y	N	N
GO_NEURON_TO_NEURON_SYNAPSE	CC	GCA-1	ADCY1	adenylate cyclase 1 [Source:HGNC Symbol;Acc:HGNC:232]	537	0.944188	0.370688	Yes	ENSG00000164742	Tier 1	7	45613739	45762715	1	0	Y	N	N
GO_SYNAPTIC_MEMBRANE	CC	GCA-1	ADCY1	adenylate cyclase 1 [Source:HGNC Symbol;Acc:HGNC:232]	537	0.944188	0.432901	Yes	ENSG00000164742	Tier 1	7	45613739	45762715	1	0	Y	N	N
GO_COVALENT_CHROMATIN_MODIFICATION	BP	GCA-3	SNCA	synuclein alpha [Source:HGNC Symbol;Acc:HGNC:11138]	156	0.944024	0.35262	Yes	ENSG00000145335	Tier 2	4	90645250	90759466	-1	13	Y	Y	N
GO_NEUROTRANSMITTER_TRANSPORT	BP	GCA-3	SNCA	synuclein alpha [Source:HGNC Symbol;Acc:HGNC:11138]	156	0.944024	0.320425	Yes	ENSG00000145335	Tier 2	4	90645250	90759466	-1	13	Y	Y	N
GO_REGULATION_OF_SYNAPSE_STRUCTURE_OR_ACTIVITY	BP	GCA-3	SNCA	synuclein alpha [Source:HGNC Symbol;Acc:HGNC:11138]	156	0.944024	0.546632	Yes	ENSG00000145335	Tier 2	4	90645250	90759466	-1	13	Y	Y	N
GO_REGULATION_OF_TRANS_SYNAPTIC_SIGNALING	BP	GCA-3	SNCA	synuclein alpha [Source:HGNC Symbol;Acc:HGNC:11138]	156	0.944024	0.436919	Yes	ENSG00000145335	Tier 2	4	90645250	90759466	-1	13	Y	Y	N
GO_TUBULIN_BINDING	MF	GCA-3	SNCA	synuclein alpha [Source:HGNC Symbol;Acc:HGNC:11138]	156	0.944024	0.36878	Yes	ENSG00000145335	Tier 2	4	90645250	90759466	-1	13	Y	Y	N
GO_PRESYNAPSE	CC	GCA-3	SNCA	synuclein alpha [Source:HGNC Symbol;Acc:HGNC:11138]	156	0.944024	0.405352	Yes	ENSG00000145335	Tier 2	4	90645250	90759466	-1	13	Y	Y	N
GO_AXON_DEVELOPMENT	BP	GCA-4	PTPRA	protein tyrosine phosphatase receptor type A [Source:HGNC Symbol;Acc:HGNC:9664]	193	0.943644	0.416983	Yes	ENSG00000132670	Tier 2	20	2844830	3019722	1	0	Y	N	N
GO_NEURON_PROJECTION_GUIDANCE	BP	GCA-4	PTPRA	protein tyrosine phosphatase receptor type A [Source:HGNC Symbol;Acc:HGNC:9664]	193	0.943644	0.467577	Yes	ENSG00000132670	Tier 2	20	2844830	3019722	1	0	Y	N	N
GO_REGULATION_OF_TRANS_SYNAPTIC_SIGNALING	BP	GCA-4	PTPRA	protein tyrosine phosphatase receptor type A [Source:HGNC Symbol;Acc:HGNC:9664]	193	0.943644	0.493017	Yes	ENSG00000132670	Tier 2	20	2844830	3019722	1	0	Y	N	N
GO_HISTONE_BINDING	MF	GCA-1	NOC2L	NOC2 like nucleolar associated transcriptional repressor [Source:HGNC Symbol;Acc:HGNC:24517]	739	0.920742	0.27228	Yes	NA	NA	NA	NA	NA	NA	NA	NA	NA	NA
GO_RECEPTOR_COMPLEX	CC	GCA-4	PTPRA	protein tyrosine phosphatase receptor type A [Source:HGNC Symbol;Acc:HGNC:9664]	193	0.943644	0.38299	Yes	ENSG00000132670	Tier 2	20	2844830	3019722	1	0	Y	N	N
GO_HISTONE_BINDING	MF	GCA-1	NPM3	nucleophosmin/nucleoplasmin 3 [Source:HGNC Symbol;Acc:HGNC:7931]	1424	0.847087	0.409667	Yes	NA	NA	NA	NA	NA	NA	NA	NA	NA	NA
GO_SYNAPTIC_MEMBRANE	CC	GCA-4	PTPRA	protein tyrosine phosphatase receptor type A [Source:HGNC Symbol;Acc:HGNC:9664]	193	0.943644	0.422953	Yes	ENSG00000132670	Tier 2	20	2844830	3019722	1	0	Y	N	N
GO_REGULATION_OF_NEURON_PROJECTION_DEVELOPMENT	BP	GCA-4	PTPRS	protein tyrosine phosphatase receptor type S [Source:HGNC Symbol;Acc:HGNC:9681]	27	0.994288	0.106873	Yes	ENSG00000105426	Tier 2	19	5158506	5340814	-1	0	Y	N	N
GO_REGULATION_OF_TRANS_SYNAPTIC_SIGNALING	BP	GCA-4	PTPRS	protein tyrosine phosphatase receptor type S [Source:HGNC Symbol;Acc:HGNC:9681]	27	0.994288	0.130296	Yes	ENSG00000105426	Tier 2	19	5158506	5340814	-1	0	Y	N	N
GO_REGULATION_OF_TRANS_SYNAPTIC_SIGNALING	BP	GCA-3	EFNB3	ephrin B3 [Source:HGNC Symbol;Acc:HGNC:3228]	166	0.939509	0.452541	Yes	ENSG00000108947	Tier 3A	17	7608520	7614696	1	2	N	Y	N
GO_PROTEIN_TYROSINE_KINASE_ACTIVITY	MF	GCA-3	EFNB3	ephrin B3 [Source:HGNC Symbol;Acc:HGNC:3228]	166	0.939509	0.244245	Yes	ENSG00000108947	Tier 3A	17	7608520	7614696	1	2	N	Y	N
GO_GLUTAMATERGIC_SYNAPSE	CC	GCA-3	EFNB3	ephrin B3 [Source:HGNC Symbol;Acc:HGNC:3228]	166	0.939509	0.456453	Yes	ENSG00000108947	Tier 3A	17	7608520	7614696	1	2	N	Y	N
GO_NEURON_TO_NEURON_SYNAPSE	CC	GCA-4	PTPRS	protein tyrosine phosphatase receptor type S [Source:HGNC Symbol;Acc:HGNC:9681]	27	0.994288	0.0860838	Yes	ENSG00000105426	Tier 2	19	5158506	5340814	-1	0	Y	N	N
GO_NEURON_TO_NEURON_SYNAPSE	CC	GCA-3	EFNB3	ephrin B3 [Source:HGNC Symbol;Acc:HGNC:3228]	166	0.939509	0.614529	Yes	ENSG00000108947	Tier 3A	17	7608520	7614696	1	2	N	Y	N
GO_SYNAPSE_ORGANIZATION	BP	GCA-1	NRCAM	neuronal cell adhesion molecule [Source:HGNC Symbol;Acc:HGNC:7994]	42	0.995322	0.113232	Yes	NA	NA	NA	NA	NA	NA	NA	NA	NA	NA
GO_GLUTAMATERGIC_SYNAPSE	CC	GCA-1	NRCAM	neuronal cell adhesion molecule [Source:HGNC Symbol;Acc:HGNC:7994]	42	0.995322	0.0740202	Yes	NA	NA	NA	NA	NA	NA	NA	NA	NA	NA
GO_NEURON_TO_NEURON_SYNAPSE	CC	GCA-1	NRCAM	neuronal cell adhesion molecule [Source:HGNC Symbol;Acc:HGNC:7994]	42	0.995322	0.0928631	Yes	NA	NA	NA	NA	NA	NA	NA	NA	NA	NA
GO_SYNAPTIC_MEMBRANE	CC	GCA-1	NRCAM	neuronal cell adhesion molecule [Source:HGNC Symbol;Acc:HGNC:7994]	42	0.995322	0.0964622	Yes	NA	NA	NA	NA	NA	NA	NA	NA	NA	NA
GO_PRESYNAPSE	CC	GCA-3	EFNB3	ephrin B3 [Source:HGNC Symbol;Acc:HGNC:3228]	166	0.939509	0.439058	Yes	ENSG00000108947	Tier 3A	17	7608520	7614696	1	2	N	Y	N
GO_SYNAPTIC_MEMBRANE	CC	GCA-3	EFNB3	ephrin B3 [Source:HGNC Symbol;Acc:HGNC:3228]	166	0.939509	0.492052	Yes	ENSG00000108947	Tier 3A	17	7608520	7614696	1	2	N	Y	N
GO_SYNAPTIC_MEMBRANE	CC	GCA-1	KCNA2	potassium voltage-gated channel subfamily A member 2 [Source:HGNC Symbol;Acc:HGNC:6220]	610	0.936572	0.442935	Yes	ENSG00000177301	Tier 3B	1	111136202	111174096	-1	0	Y	N	N
GO_SYNAPTIC_MEMBRANE	CC	GCA-4	PTPRS	protein tyrosine phosphatase receptor type S [Source:HGNC Symbol;Acc:HGNC:9681]	27	0.994288	0.131558	Yes	ENSG00000105426	Tier 2	19	5158506	5340814	-1	0	Y	N	N
GO_REGULATION_OF_NEURON_PROJECTION_DEVELOPMENT	BP	GCA-4	CSMD3	CUB and Sushi multiple domains 3 [Source:HGNC Symbol;Acc:HGNC:19291]	46	0.990045	0.143356	Yes	NA	NA	NA	NA	NA	NA	NA	NA	NA	NA
GO_COVALENT_CHROMATIN_MODIFICATION	BP	GCA-3	NSD2	nuclear receptor binding SET domain protein 2 [Source:HGNC Symbol;Acc:HGNC:12766]	65	0.97873	0.212517	Yes	NA	NA	NA	NA	NA	NA	NA	NA	NA	NA
GO_PROTEIN_SERINE_THREONINE_KINASE_ACTIVITY	MF	GCA-4	RAF1	Raf-1 proto-oncogene, serine/threonine kinase [Source:HGNC Symbol;Acc:HGNC:9829]	40	0.991024	0.00434956	Yes	ENSG00000132155	Tier 1	3	12625100	12705725	-1	2	Y	N	N
GO_NEURON_TO_NEURON_SYNAPSE	CC	GCA-4	CTNND1	catenin delta 1 [Source:HGNC Symbol;Acc:HGNC:2515]	350	0.900288	0.463702	Yes	NA	NA	NA	NA	NA	NA	NA	NA	NA	NA
GO_CHROMOSOMAL_REGION	CC	GCA-5	NSMCE2	NSE2 (MMS21) homolog, SMC5-SMC6 complex SUMO ligase [Source:HGNC Symbol;Acc:HGNC:26513]	233	0.662677	0.326368	Yes	NA	NA	NA	NA	NA	NA	NA	NA	NA	NA
GO_REGULATION_OF_NEURON_PROJECTION_DEVELOPMENT	BP	GCA-4	CUL7	cullin 7 [Source:HGNC Symbol;Acc:HGNC:21024]	691	0.796279	0.436844	Yes	NA	NA	NA	NA	NA	NA	NA	NA	NA	NA
GO_NUCLEAR_PERIPHERY	CC	GCA-4	CXXC1	CXXC finger protein 1 [Source:HGNC Symbol;Acc:HGNC:24343]	176	0.950008	0.228836	Yes	NA	NA	NA	NA	NA	NA	NA	NA	NA	NA
GO_DOUBLE_STRANDED_RNA_BINDING	MF	GCA-4	DHX15	DEAH-box helicase 15 [Source:HGNC Symbol;Acc:HGNC:2738]	477	0.861394	0.507502	Yes	NA	NA	NA	NA	NA	NA	NA	NA	NA	NA
GO_REGULATION_OF_NEURON_PROJECTION_DEVELOPMENT	BP	GCA-4	DHX36	DEAH-box helicase 36 [Source:HGNC Symbol;Acc:HGNC:14410]	421	0.877768	0.469977	Yes	NA	NA	NA	NA	NA	NA	NA	NA	NA	NA
GO_DOUBLE_STRANDED_RNA_BINDING	MF	GCA-4	DHX36	DEAH-box helicase 36 [Source:HGNC Symbol;Acc:HGNC:14410]	421	0.877768	0.342162	Yes	NA	NA	NA	NA	NA	NA	NA	NA	NA	NA
GO_HISTONE_DEACETYLASE_BINDING	MF	GCA-4	DHX36	DEAH-box helicase 36 [Source:HGNC Symbol;Acc:HGNC:14410]	421	0.877768	0.493368	Yes	NA	NA	NA	NA	NA	NA	NA	NA	NA	NA
GO_PROTEIN_SERINE_THREONINE_KINASE_ACTIVITY	MF	GCA-4	TAOK3	TAO kinase 3 [Source:HGNC Symbol;Acc:HGNC:18133]	232	0.933308	0.127293	Yes	ENSG00000135090	Tier 1	12	118587606	118810750	-1	0	Y	N	N
GO_NEURON_TO_NEURON_SYNAPSE	CC	GCA-4	DLG2	discs large MAGUK scaffold protein 2 [Source:HGNC Symbol;Acc:HGNC:2901]	33	0.991949	0.12236	Yes	NA	NA	NA	NA	NA	NA	NA	NA	NA	NA
GO_NEURON_SPINE	CC	GCA-1	OPRD1	opioid receptor delta 1 [Source:HGNC Symbol;Acc:HGNC:8153]	647	0.931676	0.424461	Yes	ENSG00000116329	Tier 1	1	29138654	29190208	1	0	Y	N	N
GO_NEURON_TO_NEURON_SYNAPSE	CC	GCA-1	OPRD1	opioid receptor delta 1 [Source:HGNC Symbol;Acc:HGNC:8153]	647	0.931676	0.404788	Yes	ENSG00000116329	Tier 1	1	29138654	29190208	1	0	Y	N	N
GO_SYNAPTIC_MEMBRANE	CC	GCA-1	OPRD1	opioid receptor delta 1 [Source:HGNC Symbol;Acc:HGNC:8153]	647	0.931676	0.444372	Yes	ENSG00000116329	Tier 1	1	29138654	29190208	1	0	Y	N	N
GO_RECEPTOR_COMPLEX	CC	GCA-4	DLG2	discs large MAGUK scaffold protein 2 [Source:HGNC Symbol;Acc:HGNC:2901]	33	0.991949	0.162149	Yes	NA	NA	NA	NA	NA	NA	NA	NA	NA	NA
GO_SYNAPTIC_MEMBRANE	CC	GCA-4	DLG2	discs large MAGUK scaffold protein 2 [Source:HGNC Symbol;Acc:HGNC:2901]	33	0.991949	0.149474	Yes	NA	NA	NA	NA	NA	NA	NA	NA	NA	NA
GO_REGULATION_OF_TRANS_SYNAPTIC_SIGNALING	BP	GCA-4	DLGAP1	DLG associated protein 1 [Source:HGNC Symbol;Acc:HGNC:2905]	30	0.993146	0.146708	Yes	NA	NA	NA	NA	NA	NA	NA	NA	NA	NA
GO_GLUTAMATE_RECEPTOR_SIGNALING_PATHWAY	BP	GCA-3	EPHB2	EPH receptor B2 [Source:HGNC Symbol;Acc:HGNC:3393]	181	0.929609	0.749118	Yes	ENSG00000133216	Tier 1	1	23037332	23241818	1	0	Y	N	N
GO_REGULATION_OF_SYNAPSE_STRUCTURE_OR_ACTIVITY	BP	GCA-3	EPHB2	EPH receptor B2 [Source:HGNC Symbol;Acc:HGNC:3393]	181	0.929609	0.609031	Yes	ENSG00000133216	Tier 1	1	23037332	23241818	1	0	Y	N	N
GO_REGULATION_OF_TRANS_SYNAPTIC_SIGNALING	BP	GCA-3	EPHB2	EPH receptor B2 [Source:HGNC Symbol;Acc:HGNC:3393]	181	0.929609	0.465461	Yes	ENSG00000133216	Tier 1	1	23037332	23241818	1	0	Y	N	N
GO_AXON_DEVELOPMENT	BP	GCA-4	EPHB2	EPH receptor B2 [Source:HGNC Symbol;Acc:HGNC:3393]	248	0.929609	0.474557	Yes	ENSG00000133216	Tier 1	1	23037332	23241818	1	0	Y	N	N
GO_NEURON_PROJECTION_GUIDANCE	BP	GCA-4	EPHB2	EPH receptor B2 [Source:HGNC Symbol;Acc:HGNC:3393]	248	0.929609	0.550731	Yes	ENSG00000133216	Tier 1	1	23037332	23241818	1	0	Y	N	N
GO_REGULATION_OF_NEURON_PROJECTION_DEVELOPMENT	BP	GCA-4	EPHB2	EPH receptor B2 [Source:HGNC Symbol;Acc:HGNC:3393]	248	0.929609	0.405485	Yes	ENSG00000133216	Tier 1	1	23037332	23241818	1	0	Y	N	N
GO_REGULATION_OF_TRANS_SYNAPTIC_SIGNALING	BP	GCA-4	EPHB2	EPH receptor B2 [Source:HGNC Symbol;Acc:HGNC:3393]	248	0.929609	0.504508	Yes	ENSG00000133216	Tier 1	1	23037332	23241818	1	0	Y	N	N
GO_NEURON_TO_NEURON_SYNAPSE	CC	GCA-4	DLGAP1	DLG associated protein 1 [Source:HGNC Symbol;Acc:HGNC:2905]	30	0.993146	0.104233	Yes	NA	NA	NA	NA	NA	NA	NA	NA	NA	NA
GO_HINDBRAIN_DEVELOPMENT	BP	GCA-4	DLL1	delta like canonical Notch ligand 1 [Source:HGNC Symbol;Acc:HGNC:2908]	157	0.955666	0.418379	Yes	NA	NA	NA	NA	NA	NA	NA	NA	NA	NA
GO_AXON_DEVELOPMENT	BP	GCA-4	DPYSL5	dihydropyrimidinase like 5 [Source:HGNC Symbol;Acc:HGNC:20637]	305	0.912201	0.529841	Yes	NA	NA	NA	NA	NA	NA	NA	NA	NA	NA
GO_NEURON_PROJECTION_GUIDANCE	BP	GCA-4	DPYSL5	dihydropyrimidinase like 5 [Source:HGNC Symbol;Acc:HGNC:20637]	305	0.912201	0.579863	Yes	NA	NA	NA	NA	NA	NA	NA	NA	NA	NA
GO_NUCLEAR_SPECK	CC	GCA-5	OGG1	8-oxoguanine DNA glycosylase [Source:HGNC Symbol;Acc:HGNC:8125]	185	0.721482	0.286805	Yes	NA	NA	NA	NA	NA	NA	NA	NA	NA	NA
GO_SYNAPSE_ORGANIZATION	BP	GCA-1	OPA1	OPA1 mitochondrial dynamin like GTPase [Source:HGNC Symbol;Acc:HGNC:8140]	771	0.916989	0.449323	Yes	NA	NA	NA	NA	NA	NA	NA	NA	NA	NA
GO_PROTEIN_TYROSINE_KINASE_ACTIVITY	MF	GCA-3	EPHB2	EPH receptor B2 [Source:HGNC Symbol;Acc:HGNC:3393]	181	0.929609	0.298564	Yes	ENSG00000133216	Tier 1	1	23037332	23241818	1	0	Y	N	N
GO_GLUTAMATERGIC_SYNAPSE	CC	GCA-3	EPHB2	EPH receptor B2 [Source:HGNC Symbol;Acc:HGNC:3393]	181	0.929609	0.472332	Yes	ENSG00000133216	Tier 1	1	23037332	23241818	1	0	Y	N	N
GO_PRESYNAPSE	CC	GCA-3	EPHB2	EPH receptor B2 [Source:HGNC Symbol;Acc:HGNC:3393]	181	0.929609	0.450685	Yes	ENSG00000133216	Tier 1	1	23037332	23241818	1	0	Y	N	N
GO_MODIFICATION_DEPENDENT_PROTEIN_BINDING	MF	GCA-1	OTUD7A	OTU deubiquitinase 7A [Source:HGNC Symbol;Acc:HGNC:20718]	614	0.936191	0.25893	Yes	NA	NA	NA	NA	NA	NA	NA	NA	NA	NA
GO_AXON_DEVELOPMENT	BP	GCA-4	OTX2	orthodenticle homeobox 2 [Source:HGNC Symbol;Acc:HGNC:8522]	89	0.977153	0.20105	Yes	NA	NA	NA	NA	NA	NA	NA	NA	NA	NA
GO_NEURON_PROJECTION_GUIDANCE	BP	GCA-4	OTX2	orthodenticle homeobox 2 [Source:HGNC Symbol;Acc:HGNC:8522]	89	0.977153	0.213158	Yes	NA	NA	NA	NA	NA	NA	NA	NA	NA	NA
GO_SYNAPTIC_MEMBRANE	CC	GCA-3	EPHB2	EPH receptor B2 [Source:HGNC Symbol;Acc:HGNC:3393]	181	0.929609	0.510479	Yes	ENSG00000133216	Tier 1	1	23037332	23241818	1	0	Y	N	N
GO_NUCLEAR_SPECK	CC	GCA-5	PABPN1	poly(A) binding protein nuclear 1 [Source:HGNC Symbol;Acc:HGNC:8565]	19	0.968776	0.134668	Yes	NA	NA	NA	NA	NA	NA	NA	NA	NA	NA
GO_BRAIN_MORPHOGENESIS	BP	GCA-1	PAFAH1B1	platelet activating factor acetylhydrolase 1b regulatory subunit 1 [Source:HGNC Symbol;Acc:HGNC:8574]	359	0.961758	0.574767	Yes	NA	NA	NA	NA	NA	NA	NA	NA	NA	NA
GO_SYNAPSE_ORGANIZATION	BP	GCA-1	PAFAH1B1	platelet activating factor acetylhydrolase 1b regulatory subunit 1 [Source:HGNC Symbol;Acc:HGNC:8574]	359	0.961758	0.357034	Yes	NA	NA	NA	NA	NA	NA	NA	NA	NA	NA
GO_RECEPTOR_COMPLEX	CC	GCA-4	EPHB2	EPH receptor B2 [Source:HGNC Symbol;Acc:HGNC:3393]	248	0.929609	0.388852	Yes	ENSG00000133216	Tier 1	1	23037332	23241818	1	0	Y	N	N
GO_SYNAPTIC_MEMBRANE	CC	GCA-4	EPHB2	EPH receptor B2 [Source:HGNC Symbol;Acc:HGNC:3393]	248	0.929609	0.458909	Yes	ENSG00000133216	Tier 1	1	23037332	23241818	1	0	Y	N	N
GO_REGULATION_OF_TRANS_SYNAPTIC_SIGNALING	BP	GCA-4	GRIN2A	glutamate ionotropic receptor NMDA type subunit 2A [Source:HGNC Symbol;Acc:HGNC:4585]	47	0.989773	0.157567	Yes	ENSG00000183454	Tier 1	16	9852376	10276611	-1	3	Y	N	N
GO_NEURON_TO_NEURON_SYNAPSE	CC	GCA-4	GRIN2A	glutamate ionotropic receptor NMDA type subunit 2A [Source:HGNC Symbol;Acc:HGNC:4585]	47	0.989773	0.13613	Yes	ENSG00000183454	Tier 1	16	9852376	10276611	-1	3	Y	N	N
GO_CELL_LEADING_EDGE	CC	GCA-5	PARD6A	par-6 family cell polarity regulator alpha [Source:HGNC Symbol;Acc:HGNC:15943]	115	0.824838	0.20801	Yes	NA	NA	NA	NA	NA	NA	NA	NA	NA	NA
GO_PML_BODY	CC	GCA-4	PARK7	Parkinsonism associated deglycase [Source:HGNC Symbol;Acc:HGNC:16369]	991	0.711853	0.570123	Yes	NA	NA	NA	NA	NA	NA	NA	NA	NA	NA
GO_REGULATION_OF_NEURON_PROJECTION_DEVELOPMENT	BP	GCA-4	PARP6	poly(ADP-ribose) polymerase family member 6 [Source:HGNC Symbol;Acc:HGNC:26921]	397	0.885601	0.440255	Yes	NA	NA	NA	NA	NA	NA	NA	NA	NA	NA
GO_AXON_DEVELOPMENT	BP	GCA-8	PAX6	paired box 6 [Source:HGNC Symbol;Acc:HGNC:8620]	16	0.984823	0.176841	Yes	NA	NA	NA	NA	NA	NA	NA	NA	NA	NA
GO_NEURON_PROJECTION_GUIDANCE	BP	GCA-8	PAX6	paired box 6 [Source:HGNC Symbol;Acc:HGNC:8620]	16	0.984823	0.198225	Yes	NA	NA	NA	NA	NA	NA	NA	NA	NA	NA
GO_RECEPTOR_COMPLEX	CC	GCA-4	GRIN2A	glutamate ionotropic receptor NMDA type subunit 2A [Source:HGNC Symbol;Acc:HGNC:4585]	47	0.989773	0.185744	Yes	ENSG00000183454	Tier 1	16	9852376	10276611	-1	3	Y	N	N
GO_SYNAPTIC_MEMBRANE	CC	GCA-4	GRIN2A	glutamate ionotropic receptor NMDA type subunit 2A [Source:HGNC Symbol;Acc:HGNC:4585]	47	0.989773	0.184475	Yes	ENSG00000183454	Tier 1	16	9852376	10276611	-1	3	Y	N	N
GO_AXON_DEVELOPMENT	BP	GCA-4	LRRC4C	leucine rich repeat containing 4C [Source:HGNC Symbol;Acc:HGNC:29317]	57	0.986999	0.0891133	Yes	ENSG00000148948	Tier 3B	11	40135753	41481323	-1	0	Y	N	N
GO_REGULATION_OF_NEURON_PROJECTION_DEVELOPMENT	BP	GCA-4	LRRC4C	leucine rich repeat containing 4C [Source:HGNC Symbol;Acc:HGNC:29317]	57	0.986999	0.168248	Yes	ENSG00000148948	Tier 3B	11	40135753	41481323	-1	0	Y	N	N
GO_REGULATION_OF_TRANS_SYNAPTIC_SIGNALING	BP	GCA-4	LRRC4C	leucine rich repeat containing 4C [Source:HGNC Symbol;Acc:HGNC:29317]	57	0.986999	0.171125	Yes	ENSG00000148948	Tier 3B	11	40135753	41481323	-1	0	Y	N	N
GO_NEURON_TO_NEURON_SYNAPSE	CC	GCA-4	LRRC4C	leucine rich repeat containing 4C [Source:HGNC Symbol;Acc:HGNC:29317]	57	0.986999	0.151416	Yes	ENSG00000148948	Tier 3B	11	40135753	41481323	-1	0	Y	N	N
GO_SYNAPTIC_MEMBRANE	CC	GCA-4	LRRC4C	leucine rich repeat containing 4C [Source:HGNC Symbol;Acc:HGNC:29317]	57	0.986999	0.200725	Yes	ENSG00000148948	Tier 3B	11	40135753	41481323	-1	0	Y	N	N
GO_NEURON_TO_NEURON_SYNAPSE	CC	GCA-4	PCLO	piccolo presynaptic cytomatrix protein [Source:HGNC Symbol;Acc:HGNC:13406]	86	0.977425	0.178131	Yes	NA	NA	NA	NA	NA	NA	NA	NA	NA	NA
GO_CALMODULIN_BINDING	MF	GCA-1	PCNT	pericentrin [Source:HGNC Symbol;Acc:HGNC:16068]	1495	0.839526	0.382293	Yes	NA	NA	NA	NA	NA	NA	NA	NA	NA	NA
GO_SYNAPTIC_MEMBRANE	CC	GCA-4	ERC2	ELKS/RAB6-interacting/CAST family member 2 [Source:HGNC Symbol;Acc:HGNC:31922]	35	0.991786	0.168952	Yes	NA	NA	NA	NA	NA	NA	NA	NA	NA	NA
GO_SYNAPTIC_MEMBRANE	CC	GCA-4	EXOC3	exocyst complex component 3 [Source:HGNC Symbol;Acc:HGNC:30378]	249	0.929391	0.477528	Yes	NA	NA	NA	NA	NA	NA	NA	NA	NA	NA
GO_AXON_DEVELOPMENT	BP	GCA-4	EXT1	exostosin glycosyltransferase 1 [Source:HGNC Symbol;Acc:HGNC:3512]	208	0.938313	0.450874	Yes	NA	NA	NA	NA	NA	NA	NA	NA	NA	NA
GO_NEURON_PROJECTION_GUIDANCE	BP	GCA-4	EXT1	exostosin glycosyltransferase 1 [Source:HGNC Symbol;Acc:HGNC:3512]	208	0.938313	0.514185	Yes	NA	NA	NA	NA	NA	NA	NA	NA	NA	NA
GO_PROTEIN_HETERODIMERIZATION_ACTIVITY	MF	GCA-4	EXT1	exostosin glycosyltransferase 1 [Source:HGNC Symbol;Acc:HGNC:3512]	208	0.938313	0.297848	Yes	NA	NA	NA	NA	NA	NA	NA	NA	NA	NA
GO_SYNAPSE_ORGANIZATION	BP	GCA-1	PFN2	profilin 2 [Source:HGNC Symbol;Acc:HGNC:8882]	533	0.944568	0.418762	Yes	NA	NA	NA	NA	NA	NA	NA	NA	NA	NA
GO_GLUTAMATERGIC_SYNAPSE	CC	GCA-1	PFN2	profilin 2 [Source:HGNC Symbol;Acc:HGNC:8882]	533	0.944568	0.332133	Yes	NA	NA	NA	NA	NA	NA	NA	NA	NA	NA
GO_HORMONE_RECEPTOR_BINDING	MF	GCA-3	PHB2	prohibitin 2 [Source:HGNC Symbol;Acc:HGNC:30306]	259	0.906381	0.464914	Yes	NA	NA	NA	NA	NA	NA	NA	NA	NA	NA
GO_GLUTAMATERGIC_SYNAPSE	CC	GCA-3	PHB2	prohibitin 2 [Source:HGNC Symbol;Acc:HGNC:30306]	259	0.906381	0.594122	Yes	NA	NA	NA	NA	NA	NA	NA	NA	NA	NA
GO_NEURON_TO_NEURON_SYNAPSE	CC	GCA-3	PHB2	prohibitin 2 [Source:HGNC Symbol;Acc:HGNC:30306]	259	0.906381	0.658186	Yes	NA	NA	NA	NA	NA	NA	NA	NA	NA	NA
GO_PRESYNAPSE	CC	GCA-3	PHB2	prohibitin 2 [Source:HGNC Symbol;Acc:HGNC:30306]	259	0.906381	0.543214	Yes	NA	NA	NA	NA	NA	NA	NA	NA	NA	NA
GO_HISTONE_BINDING	MF	GCA-1	PHC1	polyhomeotic homolog 1 [Source:HGNC Symbol;Acc:HGNC:3182]	1402	0.849916	0.402047	Yes	NA	NA	NA	NA	NA	NA	NA	NA	NA	NA
GO_HISTONE_BINDING	MF	GCA-1	PHC2	polyhomeotic homolog 2 [Source:HGNC Symbol;Acc:HGNC:3183]	642	0.932274	0.2509	Yes	NA	NA	NA	NA	NA	NA	NA	NA	NA	NA
GO_HISTONE_BINDING	MF	GCA-1	PHC3	polyhomeotic homolog 3 [Source:HGNC Symbol;Acc:HGNC:15682]	1892	0.7953	0.445694	Yes	NA	NA	NA	NA	NA	NA	NA	NA	NA	NA
GO_COATED_VESICLE	CC	GCA-4	PHETA1	PH domain containing endocytic trafficking adaptor 1 [Source:HGNC Symbol;Acc:HGNC:26509]	927	0.72801	0.489291	Yes	NA	NA	NA	NA	NA	NA	NA	NA	NA	NA
GO_HISTONE_BINDING	MF	GCA-1	PHF14	PHD finger protein 14 [Source:HGNC Symbol;Acc:HGNC:22203]	946	0.897568	0.311731	Yes	NA	NA	NA	NA	NA	NA	NA	NA	NA	NA
GO_REGULATION_OF_NEURON_PROJECTION_DEVELOPMENT	BP	GCA-4	FBXO31	F-box protein 31 [Source:HGNC Symbol;Acc:HGNC:16510]	793	0.764728	0.489442	Yes	NA	NA	NA	NA	NA	NA	NA	NA	NA	NA
GO_REGULATION_OF_TRANS_SYNAPTIC_SIGNALING	BP	GCA-4	NRG3	neuregulin 3 [Source:HGNC Symbol;Acc:HGNC:7999]	62	0.984986	0.18661	Yes	ENSG00000185737	Tier 3A	10	83635070	84746935	1	0	N	Y	N
GO_HISTONE_DEACETYLASE_BINDING	MF	GCA-4	PKN2	protein kinase N2 [Source:HGNC Symbol;Acc:HGNC:9406]	255	0.927542	0.416559	Yes	ENSG00000065243	Tier 1	1	89149905	89301938	1	2	Y	N	N
GO_SYNAPTIC_MEMBRANE	CC	GCA-1	PI4K2A	phosphatidylinositol 4-kinase type 2 alpha [Source:HGNC Symbol;Acc:HGNC:30031]	830	0.910134	0.478603	Yes	NA	NA	NA	NA	NA	NA	NA	NA	NA	NA
GO_PROTEIN_C_TERMINUS_BINDING	MF	GCA-4	PIAS1	protein inhibitor of activated STAT 1 [Source:HGNC Symbol;Acc:HGNC:2752]	281	0.919763	0.357089	Yes	NA	NA	NA	NA	NA	NA	NA	NA	NA	NA
GO_PML_BODY	CC	GCA-4	PIAS1	protein inhibitor of activated STAT 1 [Source:HGNC Symbol;Acc:HGNC:2752]	281	0.919763	0.283642	Yes	NA	NA	NA	NA	NA	NA	NA	NA	NA	NA
GO_AXON_DEVELOPMENT	BP	GCA-4	PICALM	phosphatidylinositol binding clathrin assembly protein [Source:HGNC Symbol;Acc:HGNC:15514]	174	0.950335	0.357603	Yes	NA	NA	NA	NA	NA	NA	NA	NA	NA	NA
GO_COATED_VESICLE	CC	GCA-4	PICALM	phosphatidylinositol binding clathrin assembly protein [Source:HGNC Symbol;Acc:HGNC:15514]	174	0.950335	0.197158	Yes	NA	NA	NA	NA	NA	NA	NA	NA	NA	NA
GO_SYNAPTIC_MEMBRANE	CC	GCA-4	PICALM	phosphatidylinositol binding clathrin assembly protein [Source:HGNC Symbol;Acc:HGNC:15514]	174	0.950335	0.411095	Yes	NA	NA	NA	NA	NA	NA	NA	NA	NA	NA
GO_DOUBLE_STRANDED_RNA_BINDING	MF	GCA-4	FXR1	FMR1 autosomal homolog 1 [Source:HGNC Symbol;Acc:HGNC:4023]	843	0.751346	0.539875	Yes	NA	NA	NA	NA	NA	NA	NA	NA	NA	NA
GO_RECEPTOR_COMPLEX	CC	GCA-4	IGF1R	insulin like growth factor 1 receptor [Source:HGNC Symbol;Acc:HGNC:5465]	63	0.984605	0.208409	Yes	ENSG00000140443	Tier 1	15	99192200	99507759	1	4	Y	Y	N
GO_AXON_DEVELOPMENT	BP	GCA-4	ILK	integrin linked kinase [Source:HGNC Symbol;Acc:HGNC:6040]	68	0.981015	0.140303	Yes	ENSG00000166333	Tier 3B	11	6624961	6632102	1	0	Y	N	N
GO_PROTEIN_SERINE_THREONINE_KINASE_ACTIVITY	MF	GCA-4	PKN2	protein kinase N2 [Source:HGNC Symbol;Acc:HGNC:9406]	255	0.927542	0.175894	Yes	ENSG00000065243	Tier 1	1	89149905	89301938	1	2	Y	N	N
GO_GLUTAMATE_RECEPTOR_SIGNALING_PATHWAY	BP	GCA-1	GRIN2D	glutamate ionotropic receptor NMDA type subunit 2D [Source:HGNC Symbol;Acc:HGNC:4588]	685	0.927324	0.53682	Yes	ENSG00000105464	Tier 1	19	48898132	48948188	1	0	Y	N	N
GO_NEURON_TO_NEURON_SYNAPSE	CC	GCA-1	GRIN2D	glutamate ionotropic receptor NMDA type subunit 2D [Source:HGNC Symbol;Acc:HGNC:4588]	685	0.927324	0.413418	Yes	ENSG00000105464	Tier 1	19	48898132	48948188	1	0	Y	N	N
GO_SYNAPTIC_MEMBRANE	CC	GCA-1	GRIN2D	glutamate ionotropic receptor NMDA type subunit 2D [Source:HGNC Symbol;Acc:HGNC:4588]	685	0.927324	0.452479	Yes	ENSG00000105464	Tier 1	19	48898132	48948188	1	0	Y	N	N
GO_NEURON_TO_NEURON_SYNAPSE	CC	GCA-1	MAPK1	mitogen-activated protein kinase 1 [Source:HGNC Symbol;Acc:HGNC:6871]	711	0.924115	0.430838	Yes	ENSG00000100030	Tier 1	22	22108789	22221970	-1	1	Y	N	N
GO_PROTEIN_KINASE_A_BINDING	MF	GCA-1	PJA2	praja ring finger ubiquitin ligase 2 [Source:HGNC Symbol;Acc:HGNC:17481]	539	0.943916	0.296757	Yes	NA	NA	NA	NA	NA	NA	NA	NA	NA	NA
GO_NEURON_TO_NEURON_SYNAPSE	CC	GCA-1	PJA2	praja ring finger ubiquitin ligase 2 [Source:HGNC Symbol;Acc:HGNC:17481]	539	0.943916	0.377616	Yes	NA	NA	NA	NA	NA	NA	NA	NA	NA	NA
GO_REGULATION_OF_NEURON_PROJECTION_DEVELOPMENT	BP	GCA-4	ILK	integrin linked kinase [Source:HGNC Symbol;Acc:HGNC:6040]	68	0.981015	0.193009	Yes	ENSG00000166333	Tier 3B	11	6624961	6632102	1	0	Y	N	N
GO_GLUTAMATE_RECEPTOR_SIGNALING_PATHWAY	BP	GCA-1	GRIN2C	glutamate ionotropic receptor NMDA type subunit 2C [Source:HGNC Symbol;Acc:HGNC:4587]	722	0.923027	0.58373	Yes	ENSG00000161509	Tier 1	17	72838162	72857627	-1	0	Y	N	N
GO_GLUTAMATERGIC_SYNAPSE	CC	GCA-1	GRIN2C	glutamate ionotropic receptor NMDA type subunit 2C [Source:HGNC Symbol;Acc:HGNC:4587]	722	0.923027	0.364687	Yes	ENSG00000161509	Tier 1	17	72838162	72857627	-1	0	Y	N	N
GO_NEURON_TO_NEURON_SYNAPSE	CC	GCA-1	PKP4	plakophilin 4 [Source:HGNC Symbol;Acc:HGNC:9026]	860	0.906163	0.479205	Yes	NA	NA	NA	NA	NA	NA	NA	NA	NA	NA
GO_NEURON_TO_NEURON_SYNAPSE	CC	GCA-1	GRIN2C	glutamate ionotropic receptor NMDA type subunit 2C [Source:HGNC Symbol;Acc:HGNC:4587]	722	0.923027	0.436292	Yes	ENSG00000161509	Tier 1	17	72838162	72857627	-1	0	Y	N	N
GO_PROTEIN_SERINE_THREONINE_KINASE_ACTIVITY	MF	GCA-4	ILK	integrin linked kinase [Source:HGNC Symbol;Acc:HGNC:6040]	68	0.981015	0.0135967	Yes	ENSG00000166333	Tier 3B	11	6624961	6632102	1	0	Y	N	N
GO_PROTEIN_SERINE_THREONINE_KINASE_ACTIVITY	MF	GCA-4	CSNK2A1	casein kinase 2 alpha 1 [Source:HGNC Symbol;Acc:HGNC:2457]	83	0.978023	0.0278834	Yes	ENSG00000101266	Tier 1	20	459116	524465	-1	0	Y	N	N
GO_ATPASE_COMPLEX	CC	GCA-4	CSNK2A1	casein kinase 2 alpha 1 [Source:HGNC Symbol;Acc:HGNC:2457]	83	0.978023	0.231805	Yes	ENSG00000101266	Tier 1	20	459116	524465	-1	0	Y	N	N
GO_HISTONE_DEACETYLASE_COMPLEX	CC	GCA-4	CSNK2A1	casein kinase 2 alpha 1 [Source:HGNC Symbol;Acc:HGNC:2457]	83	0.978023	0.254263	Yes	ENSG00000101266	Tier 1	20	459116	524465	-1	0	Y	N	N
GO_NEURON_TO_NEURON_SYNAPSE	CC	GCA-4	KCND3	potassium voltage-gated channel subfamily D member 3 [Source:HGNC Symbol;Acc:HGNC:6239]	87	0.97737	0.196765	Yes	ENSG00000171385	Tier 3B	1	112313284	112531777	-1	3	Y	N	N
GO_NEURON_PROJECTION_GUIDANCE	BP	GCA-4	PLXNA1	plexin A1 [Source:HGNC Symbol;Acc:HGNC:9099]	593	0.82375	0.585756	Yes	NA	NA	NA	NA	NA	NA	NA	NA	NA	NA
GO_REGULATION_OF_NEURON_PROJECTION_DEVELOPMENT	BP	GCA-4	PLXNA1	plexin A1 [Source:HGNC Symbol;Acc:HGNC:9099]	593	0.82375	0.439797	Yes	NA	NA	NA	NA	NA	NA	NA	NA	NA	NA
GO_RECEPTOR_COMPLEX	CC	GCA-4	PLXNA1	plexin A1 [Source:HGNC Symbol;Acc:HGNC:9099]	593	0.82375	0.535062	Yes	NA	NA	NA	NA	NA	NA	NA	NA	NA	NA
GO_SYNAPTIC_MEMBRANE	CC	GCA-4	KCND3	potassium voltage-gated channel subfamily D member 3 [Source:HGNC Symbol;Acc:HGNC:6239]	87	0.97737	0.229006	Yes	ENSG00000171385	Tier 3B	1	112313284	112531777	-1	3	Y	N	N
GO_AXON_DEVELOPMENT	BP	GCA-4	PIK3CB	phosphatidylinositol-4,5-bisphosphate 3-kinase catalytic subunit beta [Source:HGNC Symbol;Acc:HGNC:8976]	95	0.975249	0.212433	Yes	ENSG00000051382	Tier 1	3	138372860	138553780	-1	0	Y	N	N
GO_NEURON_PROJECTION_GUIDANCE	BP	GCA-4	PIK3CB	phosphatidylinositol-4,5-bisphosphate 3-kinase catalytic subunit beta [Source:HGNC Symbol;Acc:HGNC:8976]	95	0.975249	0.23806	Yes	ENSG00000051382	Tier 1	3	138372860	138553780	-1	0	Y	N	N
GO_SYNAPTIC_MEMBRANE	CC	GCA-4	KCNMA1	potassium calcium-activated channel subfamily M alpha 1 [Source:HGNC Symbol;Acc:HGNC:6284]	96	0.97514	0.265344	Yes	ENSG00000156113	Tier 2	10	78629359	79398353	-1	4	Y	N	N
GO_AXON_DEVELOPMENT	BP	GCA-4	LRP1	LDL receptor related protein 1 [Source:HGNC Symbol;Acc:HGNC:6692]	102	0.973236	0.223392	Yes	ENSG00000123384	Tier 3A	12	57522276	57607134	1	7	N	Y	N
GO_NEURON_PROJECTION_GUIDANCE	BP	GCA-4	LRP1	LDL receptor related protein 1 [Source:HGNC Symbol;Acc:HGNC:6692]	102	0.973236	0.262518	Yes	ENSG00000123384	Tier 3A	12	57522276	57607134	1	7	N	Y	N
GO_REGULATION_OF_NEURON_PROJECTION_DEVELOPMENT	BP	GCA-4	LRP1	LDL receptor related protein 1 [Source:HGNC Symbol;Acc:HGNC:6692]	102	0.973236	0.222945	Yes	ENSG00000123384	Tier 3A	12	57522276	57607134	1	7	N	Y	N
GO_SYNAPTIC_MEMBRANE	CC	GCA-1	GRIN2C	glutamate ionotropic receptor NMDA type subunit 2C [Source:HGNC Symbol;Acc:HGNC:4587]	722	0.923027	0.453853	Yes	ENSG00000161509	Tier 1	17	72838162	72857627	-1	0	Y	N	N
GO_NUCLEAR_SPECK	CC	GCA-5	POLR3D	RNA polymerase III subunit D [Source:HGNC Symbol;Acc:HGNC:1080]	328	0.541642	0.399135	Yes	NA	NA	NA	NA	NA	NA	NA	NA	NA	NA
GO_COATED_VESICLE	CC	GCA-4	LRP1	LDL receptor related protein 1 [Source:HGNC Symbol;Acc:HGNC:6692]	102	0.973236	0.150882	Yes	ENSG00000123384	Tier 3A	12	57522276	57607134	1	7	N	Y	N
GO_RECEPTOR_COMPLEX	CC	GCA-4	LRP1	LDL receptor related protein 1 [Source:HGNC Symbol;Acc:HGNC:6692]	102	0.973236	0.250532	Yes	ENSG00000123384	Tier 3A	12	57522276	57607134	1	7	N	Y	N
GO_AXON_DEVELOPMENT	BP	GCA-4	BRSK2	BR serine/threonine kinase 2 [Source:HGNC Symbol;Acc:HGNC:11405]	106	0.971876	0.235522	Yes	ENSG00000174672	Tier 1	11	1411129	1483919	1	0	Y	N	N
GO_REGULATION_OF_NEURON_PROJECTION_DEVELOPMENT	BP	GCA-4	BRSK2	BR serine/threonine kinase 2 [Source:HGNC Symbol;Acc:HGNC:11405]	106	0.971876	0.235746	Yes	ENSG00000174672	Tier 1	11	1411129	1483919	1	0	Y	N	N
GO_SYNAPSE_ORGANIZATION	BP	GCA-1	PPFIA3	PTPRF interacting protein alpha 3 [Source:HGNC Symbol;Acc:HGNC:9247]	613	0.9363	0.433533	Yes	NA	NA	NA	NA	NA	NA	NA	NA	NA	NA
GO_GLUTAMATERGIC_SYNAPSE	CC	GCA-1	PPFIA3	PTPRF interacting protein alpha 3 [Source:HGNC Symbol;Acc:HGNC:9247]	613	0.9363	0.358291	Yes	NA	NA	NA	NA	NA	NA	NA	NA	NA	NA
GO_GLUTAMATERGIC_SYNAPSE	CC	GCA-1	PPP1R1B	protein phosphatase 1 regulatory inhibitor subunit 1B [Source:HGNC Symbol;Acc:HGNC:9287]	768	0.917261	0.387585	Yes	NA	NA	NA	NA	NA	NA	NA	NA	NA	NA
GO_NEURON_SPINE	CC	GCA-1	PPP1R1B	protein phosphatase 1 regulatory inhibitor subunit 1B [Source:HGNC Symbol;Acc:HGNC:9287]	768	0.917261	0.450155	Yes	NA	NA	NA	NA	NA	NA	NA	NA	NA	NA
GO_PROTEIN_SERINE_THREONINE_KINASE_ACTIVITY	MF	GCA-4	BRSK2	BR serine/threonine kinase 2 [Source:HGNC Symbol;Acc:HGNC:11405]	106	0.971876	0.0389073	Yes	ENSG00000174672	Tier 1	11	1411129	1483919	1	0	Y	N	N
GO_NEURON_SPINE	CC	GCA-1	PPP1R9B	protein phosphatase 1 regulatory subunit 9B [Source:HGNC Symbol;Acc:HGNC:9298]	838	0.909046	0.482836	Yes	NA	NA	NA	NA	NA	NA	NA	NA	NA	NA
GO_NEURON_TO_NEURON_SYNAPSE	CC	GCA-1	PPP1R9B	protein phosphatase 1 regulatory subunit 9B [Source:HGNC Symbol;Acc:HGNC:9298]	838	0.909046	0.475489	Yes	NA	NA	NA	NA	NA	NA	NA	NA	NA	NA
GO_SYNAPTIC_MEMBRANE	CC	GCA-1	PPP1R9B	protein phosphatase 1 regulatory subunit 9B [Source:HGNC Symbol;Acc:HGNC:9298]	838	0.909046	0.484129	Yes	NA	NA	NA	NA	NA	NA	NA	NA	NA	NA
GO_PHOSPHATASE_BINDING	MF	GCA-3	PPP2R2A	protein phosphatase 2 regulatory subunit Balpha [Source:HGNC Symbol;Acc:HGNC:9304]	575	0.783332	0.507353	Yes	NA	NA	NA	NA	NA	NA	NA	NA	NA	NA
GO_AXON_DEVELOPMENT	BP	GCA-4	SLIT3	slit guidance ligand 3 [Source:HGNC Symbol;Acc:HGNC:11087]	271	0.9227	0.478485	Yes	ENSG00000184347	Tier 3A	5	168088745	168728133	-1	3	N	Y	N
GO_NEURON_PROJECTION_GUIDANCE	BP	GCA-4	SLIT3	slit guidance ligand 3 [Source:HGNC Symbol;Acc:HGNC:11087]	271	0.9227	0.567579	Yes	ENSG00000184347	Tier 3A	5	168088745	168728133	-1	3	N	Y	N
GO_PROTEIN_SERINE_THREONINE_KINASE_ACTIVITY	MF	GCA-4	CDK13	cyclin dependent kinase 13 [Source:HGNC Symbol;Acc:HGNC:1733]	273	0.922265	0.187876	Yes	ENSG00000065883	Tier 1	7	39989636	40136733	1	0	Y	N	N
GO_CALMODULIN_BINDING	MF	GCA-1	PPP3CB	protein phosphatase 3 catalytic subunit beta [Source:HGNC Symbol;Acc:HGNC:9315]	83	0.991079	0.0630557	Yes	NA	NA	NA	NA	NA	NA	NA	NA	NA	NA
GO_GLUTAMATERGIC_SYNAPSE	CC	GCA-1	PPP3CB	protein phosphatase 3 catalytic subunit beta [Source:HGNC Symbol;Acc:HGNC:9315]	83	0.991079	0.123968	Yes	NA	NA	NA	NA	NA	NA	NA	NA	NA	NA
GO_PHOSPHATASE_BINDING	MF	GCA-3	PPP6R1	protein phosphatase 6 regulatory subunit 1 [Source:HGNC Symbol;Acc:HGNC:29195]	788	0.701083	0.517828	Yes	NA	NA	NA	NA	NA	NA	NA	NA	NA	NA
GO_DOUBLE_STRANDED_RNA_BINDING	MF	GCA-4	HNRNPU	heterogeneous nuclear ribonucleoprotein U [Source:HGNC Symbol;Acc:HGNC:5048]	133	0.963227	0.15959	Yes	NA	NA	NA	NA	NA	NA	NA	NA	NA	NA
GO_NUCLEAR_PERIPHERY	CC	GCA-4	HNRNPU	heterogeneous nuclear ribonucleoprotein U [Source:HGNC Symbol;Acc:HGNC:5048]	133	0.963227	0.097963	Yes	NA	NA	NA	NA	NA	NA	NA	NA	NA	NA
GO_REGULATION_OF_NEURON_PROJECTION_DEVELOPMENT	BP	GCA-4	INPP5J	inositol polyphosphate-5-phosphatase J [Source:HGNC Symbol;Acc:HGNC:8956]	751	0.778763	0.459932	Yes	NA	NA	NA	NA	NA	NA	NA	NA	NA	NA
GO_REGULATION_OF_TRANS_SYNAPTIC_SIGNALING	BP	GCA-4	GRM3	glutamate metabotropic receptor 3 [Source:HGNC Symbol;Acc:HGNC:4595]	145	0.960126	0.309216	Yes	ENSG00000198822	Tier 1	7	86273230	86494200	1	1	Y	N	N
GO_SYNAPTIC_TRANSMISSION_GLUTAMATERGIC	BP	GCA-4	GRM3	glutamate metabotropic receptor 3 [Source:HGNC Symbol;Acc:HGNC:4595]	145	0.960126	0.405267	Yes	ENSG00000198822	Tier 1	7	86273230	86494200	1	1	Y	N	N
GO_PROTEIN_KINASE_A_BINDING	MF	GCA-1	PRKAR1B	protein kinase cAMP-dependent type I regulatory subunit beta [Source:HGNC Symbol;Acc:HGNC:9390]	1046	0.887505	0.489118	Yes	NA	NA	NA	NA	NA	NA	NA	NA	NA	NA
GO_GLUTAMATERGIC_SYNAPSE	CC	GCA-1	PRKAR1B	protein kinase cAMP-dependent type I regulatory subunit beta [Source:HGNC Symbol;Acc:HGNC:9390]	1046	0.887505	0.455631	Yes	NA	NA	NA	NA	NA	NA	NA	NA	NA	NA
GO_NEURON_TO_NEURON_SYNAPSE	CC	GCA-1	PRKAR1B	protein kinase cAMP-dependent type I regulatory subunit beta [Source:HGNC Symbol;Acc:HGNC:9390]	1046	0.887505	0.506835	Yes	NA	NA	NA	NA	NA	NA	NA	NA	NA	NA
GO_NEURON_TO_NEURON_SYNAPSE	CC	GCA-4	GRM3	glutamate metabotropic receptor 3 [Source:HGNC Symbol;Acc:HGNC:4595]	145	0.960126	0.325025	Yes	ENSG00000198822	Tier 1	7	86273230	86494200	1	1	Y	N	N
GO_SYNAPTIC_MEMBRANE	CC	GCA-4	GRM3	glutamate metabotropic receptor 3 [Source:HGNC Symbol;Acc:HGNC:4595]	145	0.960126	0.285673	Yes	ENSG00000198822	Tier 1	7	86273230	86494200	1	1	Y	N	N
GO_AXON_DEVELOPMENT	BP	GCA-4	PTPN11	protein tyrosine phosphatase non-receptor type 11 [Source:HGNC Symbol;Acc:HGNC:9644]	148	0.959854	0.287006	Yes	ENSG00000179295	Tier 2	12	112856155	112947717	1	66	Y	N	N
GO_HINDBRAIN_DEVELOPMENT	BP	GCA-4	PTPN11	protein tyrosine phosphatase non-receptor type 11 [Source:HGNC Symbol;Acc:HGNC:9644]	148	0.959854	0.369818	Yes	ENSG00000179295	Tier 2	12	112856155	112947717	1	66	Y	N	N
GO_NEURON_PROJECTION_GUIDANCE	BP	GCA-4	PTPN11	protein tyrosine phosphatase non-receptor type 11 [Source:HGNC Symbol;Acc:HGNC:9644]	148	0.959854	0.325481	Yes	ENSG00000179295	Tier 2	12	112856155	112947717	1	66	Y	N	N
GO_GLUTAMATE_RECEPTOR_SIGNALING_PATHWAY	BP	GCA-1	CAPN1	calpain 1 [Source:HGNC Symbol;Acc:HGNC:1476]	732	0.921395	0.608356	Yes	ENSG00000014216	Tier 2	11	64948037	64979477	1	1	Y	N	N
GO_GLUTAMATERGIC_SYNAPSE	CC	GCA-1	MTOR	mechanistic target of rapamycin kinase [Source:HGNC Symbol;Acc:HGNC:3942]	736	0.92096	0.370061	Yes	ENSG00000198793	Tier 1	1	11166592	11322564	-1	2	Y	N	N
GO_HORMONE_RECEPTOR_BINDING	MF	GCA-3	RXRA	retinoid X receptor alpha [Source:HGNC Symbol;Acc:HGNC:10477]	211	0.920524	0.386947	Yes	ENSG00000186350	Tier 1	9	137208944	137332431	1	0	Y	N	Y
GO_AXON_DEVELOPMENT	BP	GCA-4	ISLR2	immunoglobulin superfamily containing leucine rich repeat 2 [Source:HGNC Symbol;Acc:HGNC:29286]	279	0.920307	0.501354	Yes	ENSG00000167178	Tier 3B	15	74392652	74430881	1	0	Y	N	N
GO_REGULATION_OF_NEURON_PROJECTION_DEVELOPMENT	BP	GCA-4	ISLR2	immunoglobulin superfamily containing leucine rich repeat 2 [Source:HGNC Symbol;Acc:HGNC:29286]	279	0.920307	0.406876	Yes	ENSG00000167178	Tier 3B	15	74392652	74430881	1	0	Y	N	N
GO_REGULATION_OF_TRANS_SYNAPTIC_SIGNALING	BP	GCA-4	ATP2A2	ATPase sarcoplasmic/endoplasmic reticulum Ca2+ transporting 2 [Source:HGNC Symbol;Acc:HGNC:812]	150	0.959093	0.358281	Yes	ENSG00000174437	Tier 3B	12	110718561	110788898	1	2	Y	N	N
GO_PROTEIN_SERINE_THREONINE_KINASE_ACTIVITY	MF	GCA-4	PRKDC	protein kinase, DNA-activated, catalytic subunit [Source:HGNC Symbol;Acc:HGNC:9413]	282	0.919328	0.203329	Yes	ENSG00000253729	Tier 2	8	48685669	48872743	-1	0	Y	N	N
GO_NEUROTRANSMITTER_TRANSPORT	BP	GCA-3	PRKN	parkin RBR E3 ubiquitin protein ligase [Source:HGNC Symbol;Acc:HGNC:8607]	326	0.873742	0.513323	Yes	NA	NA	NA	NA	NA	NA	NA	NA	NA	NA
GO_REGULATION_OF_TRANS_SYNAPTIC_SIGNALING	BP	GCA-3	PRKN	parkin RBR E3 ubiquitin protein ligase [Source:HGNC Symbol;Acc:HGNC:8607]	326	0.873742	0.551927	Yes	NA	NA	NA	NA	NA	NA	NA	NA	NA	NA
GO_SYNAPTIC_TRANSMISSION_GLUTAMATERGIC	BP	GCA-3	PRKN	parkin RBR E3 ubiquitin protein ligase [Source:HGNC Symbol;Acc:HGNC:8607]	326	0.873742	0.664845	Yes	NA	NA	NA	NA	NA	NA	NA	NA	NA	NA
GO_TUBULIN_BINDING	MF	GCA-3	PRKN	parkin RBR E3 ubiquitin protein ligase [Source:HGNC Symbol;Acc:HGNC:8607]	326	0.873742	0.468501	Yes	NA	NA	NA	NA	NA	NA	NA	NA	NA	NA
GO_PRESYNAPSE	CC	GCA-3	PRKN	parkin RBR E3 ubiquitin protein ligase [Source:HGNC Symbol;Acc:HGNC:8607]	326	0.873742	0.56393	Yes	NA	NA	NA	NA	NA	NA	NA	NA	NA	NA
GO_AXON_DEVELOPMENT	BP	GCA-4	SEMA6B	semaphorin 6B [Source:HGNC Symbol;Acc:HGNC:10739]	152	0.958821	0.312492	Yes	ENSG00000167680	Tier 3B	19	4542600	4559820	-1	0	N	Y	N
GO_REGULATION_OF_TRANS_SYNAPTIC_SIGNALING	BP	GCA-8	NISCH	nischarin [Source:HGNC Symbol;Acc:HGNC:18006]	71	0.917859	0.426169	Yes	ENSG00000010322	Tier 1	3	52489134	52527087	1	10	Y	N	N
GO_REGULATION_OF_TRANS_SYNAPTIC_SIGNALING	BP	GCA-4	PRKCG	protein kinase C gamma [Source:HGNC Symbol;Acc:HGNC:9402]	289	0.917369	0.52098	Yes	ENSG00000126583	Tier 1	19	54382444	54410906	1	0	Y	N	N
GO_PROTEIN_SERINE_THREONINE_KINASE_ACTIVITY	MF	GCA-4	PRKCG	protein kinase C gamma [Source:HGNC Symbol;Acc:HGNC:9402]	289	0.917369	0.219528	Yes	ENSG00000126583	Tier 1	19	54382444	54410906	1	0	Y	N	N
GO_NEURON_TO_NEURON_SYNAPSE	CC	GCA-4	PRKCG	protein kinase C gamma [Source:HGNC Symbol;Acc:HGNC:9402]	289	0.917369	0.45251	Yes	ENSG00000126583	Tier 1	19	54382444	54410906	1	0	Y	N	N
GO_SYNAPTIC_MEMBRANE	CC	GCA-4	PRKCG	protein kinase C gamma [Source:HGNC Symbol;Acc:HGNC:9402]	289	0.917369	0.49958	Yes	ENSG00000126583	Tier 1	19	54382444	54410906	1	0	Y	N	N
GO_GLUTAMATERGIC_SYNAPSE	CC	GCA-1	BCR	BCR activator of RhoGEF and GTPase [Source:HGNC Symbol;Acc:HGNC:1014]	773	0.916717	0.394242	Yes	ENSG00000186716	Tier 1	22	23521891	23660224	1	0	Y	N	N
GO_NEURON_PROJECTION_GUIDANCE	BP	GCA-4	SEMA6B	semaphorin 6B [Source:HGNC Symbol;Acc:HGNC:10739]	152	0.958821	0.377491	Yes	ENSG00000167680	Tier 3B	19	4542600	4559820	-1	0	N	Y	N
GO_MODIFICATION_DEPENDENT_PROTEIN_BINDING	MF	GCA-1	PRPF8	pre-mRNA processing factor 8 [Source:HGNC Symbol;Acc:HGNC:17340]	887	0.903171	0.344301	Yes	NA	NA	NA	NA	NA	NA	NA	NA	NA	NA
GO_REGULATION_OF_NEURON_PROJECTION_DEVELOPMENT	BP	GCA-4	SEMA6B	semaphorin 6B [Source:HGNC Symbol;Acc:HGNC:10739]	152	0.958821	0.33187	Yes	ENSG00000167680	Tier 3B	19	4542600	4559820	-1	0	N	Y	N
GO_PROTEIN_SERINE_THREONINE_KINASE_ACTIVITY	MF	GCA-4	ROCK2	Rho associated coiled-coil containing protein kinase 2 [Source:HGNC Symbol;Acc:HGNC:10252]	153	0.957841	0.100113	Yes	ENSG00000134318	Tier 1	2	11319887	11488456	-1	0	Y	N	N
GO_COATED_VESICLE	CC	GCA-4	KDELR2	KDEL endoplasmic reticulum protein retention receptor 2 [Source:HGNC Symbol;Acc:HGNC:6305]	322	0.905674	0.353137	Yes	NA	NA	NA	NA	NA	NA	NA	NA	NA	NA
GO_HISTONE_DEACETYLASE_COMPLEX	CC	GCA-4	KDM3B	lysine demethylase 3B [Source:HGNC Symbol;Acc:HGNC:1337]	313	0.910733	0.572428	Yes	NA	NA	NA	NA	NA	NA	NA	NA	NA	NA
GO_GLUTAMATERGIC_SYNAPSE	CC	GCA-1	PRRT2	proline rich transmembrane protein 2 [Source:HGNC Symbol;Acc:HGNC:30500]	1476	0.841702	0.476216	Yes	NA	NA	NA	NA	NA	NA	NA	NA	NA	NA
GO_NEURON_TO_NEURON_SYNAPSE	CC	GCA-1	PRRT2	proline rich transmembrane protein 2 [Source:HGNC Symbol;Acc:HGNC:30500]	1476	0.841702	0.509974	Yes	NA	NA	NA	NA	NA	NA	NA	NA	NA	NA
GO_AXON_DEVELOPMENT	BP	GCA-4	KLF7	Kruppel like factor 7 [Source:HGNC Symbol;Acc:HGNC:6350]	207	0.938421	0.438016	Yes	NA	NA	NA	NA	NA	NA	NA	NA	NA	NA
GO_NEURON_PROJECTION_GUIDANCE	BP	GCA-4	KLF7	Kruppel like factor 7 [Source:HGNC Symbol;Acc:HGNC:6350]	207	0.938421	0.488356	Yes	NA	NA	NA	NA	NA	NA	NA	NA	NA	NA
GO_GLUTAMATERGIC_SYNAPSE	CC	GCA-3	PSD2	pleckstrin and Sec7 domain containing 2 [Source:HGNC Symbol;Acc:HGNC:19092]	150	0.945983	0.393499	Yes	NA	NA	NA	NA	NA	NA	NA	NA	NA	NA
GO_NEURON_TO_NEURON_SYNAPSE	CC	GCA-1	PSD3	pleckstrin and Sec7 domain containing 3 [Source:HGNC Symbol;Acc:HGNC:19093]	219	0.975902	0.247835	Yes	NA	NA	NA	NA	NA	NA	NA	NA	NA	NA
GO_NEURON_TO_NEURON_SYNAPSE	CC	GCA-4	PSD3	pleckstrin and Sec7 domain containing 3 [Source:HGNC Symbol;Acc:HGNC:19093]	93	0.975902	0.232416	Yes	NA	NA	NA	NA	NA	NA	NA	NA	NA	NA
GO_NEURON_SPINE	CC	GCA-1	BCR	BCR activator of RhoGEF and GTPase [Source:HGNC Symbol;Acc:HGNC:1014]	773	0.916717	0.463769	Yes	ENSG00000186716	Tier 1	22	23521891	23660224	1	0	Y	N	N
GO_NEURON_TO_NEURON_SYNAPSE	CC	GCA-1	BCR	BCR activator of RhoGEF and GTPase [Source:HGNC Symbol;Acc:HGNC:1014]	773	0.916717	0.47106	Yes	ENSG00000186716	Tier 1	22	23521891	23660224	1	0	Y	N	N
GO_NEUROTRANSMITTER_TRANSPORT	BP	GCA-3	SLC6A1	solute carrier family 6 member 1 [Source:HGNC Symbol;Acc:HGNC:11042]	225	0.915248	0.380852	Yes	ENSG00000157103	Tier 1	3	11034410	11080933	1	0	Y	N	N
GO_REGULATION_OF_TRANS_SYNAPTIC_SIGNALING	BP	GCA-3	SLC6A1	solute carrier family 6 member 1 [Source:HGNC Symbol;Acc:HGNC:11042]	225	0.915248	0.483869	Yes	ENSG00000157103	Tier 1	3	11034410	11080933	1	0	Y	N	N
GO_PRESYNAPSE	CC	GCA-3	SLC6A1	solute carrier family 6 member 1 [Source:HGNC Symbol;Acc:HGNC:11042]	225	0.915248	0.485484	Yes	ENSG00000157103	Tier 1	3	11034410	11080933	1	0	Y	N	N
GO_SYNAPTIC_MEMBRANE	CC	GCA-3	SLC6A1	solute carrier family 6 member 1 [Source:HGNC Symbol;Acc:HGNC:11042]	225	0.915248	0.591143	Yes	ENSG00000157103	Tier 1	3	11034410	11080933	1	0	Y	N	N
GO_PROTEIN_KINASE_A_BINDING	MF	GCA-1	GSK3A	glycogen synthase kinase 3 alpha [Source:HGNC Symbol;Acc:HGNC:4616]	792	0.914377	0.394627	Yes	ENSG00000105723	Tier 1	19	42734338	42746777	-1	0	Y	N	N
GO_REGULATION_OF_NEURON_PROJECTION_DEVELOPMENT	BP	GCA-4	CACNG7	calcium voltage-gated channel auxiliary subunit gamma 7 [Source:HGNC Symbol;Acc:HGNC:13626]	160	0.954795	0.342845	Yes	ENSG00000105605	Tier 3B	19	54412589	54447195	1	0	Y	N	N
GO_REGULATION_OF_TRANS_SYNAPTIC_SIGNALING	BP	GCA-4	CACNG7	calcium voltage-gated channel auxiliary subunit gamma 7 [Source:HGNC Symbol;Acc:HGNC:13626]	160	0.954795	0.388277	Yes	ENSG00000105605	Tier 3B	19	54412589	54447195	1	0	Y	N	N
GO_SYNAPTIC_TRANSMISSION_GLUTAMATERGIC	BP	GCA-4	CACNG7	calcium voltage-gated channel auxiliary subunit gamma 7 [Source:HGNC Symbol;Acc:HGNC:13626]	160	0.954795	0.511223	Yes	ENSG00000105605	Tier 3B	19	54412589	54447195	1	0	Y	N	N
GO_NEURON_TO_NEURON_SYNAPSE	CC	GCA-4	CACNG7	calcium voltage-gated channel auxiliary subunit gamma 7 [Source:HGNC Symbol;Acc:HGNC:13626]	160	0.954795	0.393795	Yes	ENSG00000105605	Tier 3B	19	54412589	54447195	1	0	Y	N	N
GO_HINDBRAIN_DEVELOPMENT	BP	GCA-4	PTBP2	polypyrimidine tract binding protein 2 [Source:HGNC Symbol;Acc:HGNC:17662]	82	0.978078	0.2374	Yes	NA	NA	NA	NA	NA	NA	NA	NA	NA	NA
GO_RECEPTOR_COMPLEX	CC	GCA-4	CACNG7	calcium voltage-gated channel auxiliary subunit gamma 7 [Source:HGNC Symbol;Acc:HGNC:13626]	160	0.954795	0.312401	Yes	ENSG00000105605	Tier 3B	19	54412589	54447195	1	0	Y	N	N
GO_SYNAPTIC_MEMBRANE	CC	GCA-4	CACNG7	calcium voltage-gated channel auxiliary subunit gamma 7 [Source:HGNC Symbol;Acc:HGNC:13626]	160	0.954795	0.358169	Yes	ENSG00000105605	Tier 3B	19	54412589	54447195	1	0	Y	N	N
GO_NUCLEAR_PERIPHERY	CC	GCA-4	DNMT3A	DNA methyltransferase 3 alpha [Source:HGNC Symbol;Acc:HGNC:2978]	164	0.953435	0.184575	Yes	ENSG00000119772	Tier 1	2	25455845	25565459	-1	2	Y	N	N
GO_REGULATION_OF_TRANS_SYNAPTIC_SIGNALING	BP	GCA-4	ADORA1	adenosine A1 receptor [Source:HGNC Symbol;Acc:HGNC:262]	168	0.95251	0.418933	Yes	ENSG00000163485	Tier 1	1	203059782	203136533	1	0	Y	N	N
GO_SYNAPTIC_TRANSMISSION_GLUTAMATERGIC	BP	GCA-4	ADORA1	adenosine A1 receptor [Source:HGNC Symbol;Acc:HGNC:262]	168	0.95251	0.619389	Yes	ENSG00000163485	Tier 1	1	203059782	203136533	1	0	Y	N	N
GO_PROTEIN_HETERODIMERIZATION_ACTIVITY	MF	GCA-4	ADORA1	adenosine A1 receptor [Source:HGNC Symbol;Acc:HGNC:262]	168	0.95251	0.239762	Yes	ENSG00000163485	Tier 1	1	203059782	203136533	1	0	Y	N	N
GO_COVALENT_CHROMATIN_MODIFICATION	BP	GCA-3	JAK2	Janus kinase 2 [Source:HGNC Symbol;Acc:HGNC:6192]	229	0.914105	0.444174	Yes	ENSG00000096968	Tier 1	9	4985033	5128183	1	5	Y	N	N
GO_REGULATION_OF_TRANS_SYNAPTIC_SIGNALING	BP	GCA-3	JAK2	Janus kinase 2 [Source:HGNC Symbol;Acc:HGNC:6192]	229	0.914105	0.501935	Yes	ENSG00000096968	Tier 1	9	4985033	5128183	1	5	Y	N	N
GO_HORMONE_RECEPTOR_BINDING	MF	GCA-3	JAK2	Janus kinase 2 [Source:HGNC Symbol;Acc:HGNC:6192]	229	0.914105	0.429078	Yes	ENSG00000096968	Tier 1	9	4985033	5128183	1	5	Y	N	N
GO_PROTEIN_TYROSINE_KINASE_ACTIVITY	MF	GCA-3	JAK2	Janus kinase 2 [Source:HGNC Symbol;Acc:HGNC:6192]	229	0.914105	0.396861	Yes	ENSG00000096968	Tier 1	9	4985033	5128183	1	5	Y	N	N
GO_GLUTAMATERGIC_SYNAPSE	CC	GCA-3	JAK2	Janus kinase 2 [Source:HGNC Symbol;Acc:HGNC:6192]	229	0.914105	0.517895	Yes	ENSG00000096968	Tier 1	9	4985033	5128183	1	5	Y	N	N
GO_NEURON_TO_NEURON_SYNAPSE	CC	GCA-4	ADORA1	adenosine A1 receptor [Source:HGNC Symbol;Acc:HGNC:262]	168	0.95251	0.409208	Yes	ENSG00000163485	Tier 1	1	203059782	203136533	1	0	Y	N	N
GO_SYNAPTIC_MEMBRANE	CC	GCA-4	ADORA1	adenosine A1 receptor [Source:HGNC Symbol;Acc:HGNC:262]	168	0.95251	0.394014	Yes	ENSG00000163485	Tier 1	1	203059782	203136533	1	0	Y	N	N
GO_PROTEIN_HETERODIMERIZATION_ACTIVITY	MF	GCA-4	LSM5	LSM5 homolog, U6 small nuclear RNA and mRNA degradation associated [Source:HGNC Symbol;Acc:HGNC:17162]	378	0.89153	0.339667	Yes	NA	NA	NA	NA	NA	NA	NA	NA	NA	NA
GO_REGULATION_OF_NEURON_PROJECTION_DEVELOPMENT	BP	GCA-4	MAGI2	membrane associated guanylate kinase, WW and PDZ domain containing 2 [Source:HGNC Symbol;Acc:HGNC:18957]	1	0.999728	0.0139923	Yes	NA	NA	NA	NA	NA	NA	NA	NA	NA	NA
GO_COVALENT_CHROMATIN_MODIFICATION	BP	GCA-3	HDAC11	histone deacetylase 11 [Source:HGNC Symbol;Acc:HGNC:19086]	237	0.911603	0.465369	Yes	ENSG00000163517	Tier 1	3	13521224	13547916	1	1	Y	N	N
GO_HISTONE_DEACETYLASE_COMPLEX	CC	GCA-4	HDAC11	histone deacetylase 11 [Source:HGNC Symbol;Acc:HGNC:19086]	307	0.911603	0.508601	Yes	ENSG00000163517	Tier 1	3	13521224	13547916	1	1	Y	N	N
GO_PROTEIN_KINASE_A_BINDING	MF	GCA-1	PRKACA	protein kinase cAMP-activated catalytic subunit alpha [Source:HGNC Symbol;Acc:HGNC:9380]	822	0.911114	0.434417	Yes	ENSG00000072062	Tier 1	19	14202500	14228896	-1	0	Y	N	N
GO_NEURON_SPINE	CC	GCA-1	PRKACA	protein kinase cAMP-activated catalytic subunit alpha [Source:HGNC Symbol;Acc:HGNC:9380]	822	0.911114	0.470932	Yes	ENSG00000072062	Tier 1	19	14202500	14228896	-1	0	Y	N	N
GO_GLUTAMATE_RECEPTOR_SIGNALING_PATHWAY	BP	GCA-1	KLHL24	kelch like family member 24 [Source:HGNC Symbol;Acc:HGNC:25947]	826	0.910787	0.646582	Yes	ENSG00000114796	Tier 3B	3	183353356	183402265	1	0	Y	N	N
GO_RESPONSE_TO_NERVE_GROWTH_FACTOR	BP	GCA-1	EEF2	eukaryotic translation elongation factor 2 [Source:HGNC Symbol;Acc:HGNC:3214]	832	0.910026	0.732818	Yes	ENSG00000167658	Tier 1	19	3976054	3985467	-1	0	N	Y	N
GO_AXON_DEVELOPMENT	BP	GCA-8	BDNF	brain derived neurotrophic factor [Source:HGNC Symbol;Acc:HGNC:1033]	74	0.909862	0.565544	Yes	ENSG00000176697	Tier 3A	11	27676440	27743605	-1	15	N	Y	N
GO_NEURON_TO_NEURON_SYNAPSE	CC	GCA-4	MAGI2	membrane associated guanylate kinase, WW and PDZ domain containing 2 [Source:HGNC Symbol;Acc:HGNC:18957]	1	0.999728	0.0381233	Yes	NA	NA	NA	NA	NA	NA	NA	NA	NA	NA
GO_AXON_DEVELOPMENT	BP	GCA-4	CNTN4	contactin 4 [Source:HGNC Symbol;Acc:HGNC:2174]	180	0.949519	0.395454	Yes	ENSG00000144619	Tier 3A	3	2140497	3099645	1	2	N	Y	N
GO_NEURON_PROJECTION_GUIDANCE	BP	GCA-8	BDNF	brain derived neurotrophic factor [Source:HGNC Symbol;Acc:HGNC:1033]	74	0.909862	0.600839	Yes	ENSG00000176697	Tier 3A	11	27676440	27743605	-1	15	N	Y	N
GO_REGULATION_OF_TRANS_SYNAPTIC_SIGNALING	BP	GCA-8	BDNF	brain derived neurotrophic factor [Source:HGNC Symbol;Acc:HGNC:1033]	74	0.909862	0.465513	Yes	ENSG00000176697	Tier 3A	11	27676440	27743605	-1	15	N	Y	N
GO_SYNAPSE_ORGANIZATION	BP	GCA-8	BDNF	brain derived neurotrophic factor [Source:HGNC Symbol;Acc:HGNC:1033]	74	0.909862	0.603318	Yes	ENSG00000176697	Tier 3A	11	27676440	27743605	-1	15	N	Y	N
GO_NEURON_PROJECTION_GUIDANCE	BP	GCA-4	CNTN4	contactin 4 [Source:HGNC Symbol;Acc:HGNC:2174]	180	0.949519	0.446266	Yes	ENSG00000144619	Tier 3A	3	2140497	3099645	1	2	N	Y	N
GO_REGULATION_OF_TRANS_SYNAPTIC_SIGNALING	BP	GCA-4	CNTN4	contactin 4 [Source:HGNC Symbol;Acc:HGNC:2174]	180	0.949519	0.431057	Yes	ENSG00000144619	Tier 3A	3	2140497	3099645	1	2	N	Y	N
GO_PROTEIN_C_TERMINUS_BINDING	MF	GCA-4	MAPRE3	microtubule associated protein RP/EB family member 3 [Source:HGNC Symbol;Acc:HGNC:6892]	71	0.980417	0.132026	Yes	NA	NA	NA	NA	NA	NA	NA	NA	NA	NA
GO_NUCLEAR_PERIPHERY	CC	GCA-4	MBD1	methyl-CpG binding domain protein 1 [Source:HGNC Symbol;Acc:HGNC:6916]	458	0.866289	0.40404	Yes	NA	NA	NA	NA	NA	NA	NA	NA	NA	NA
GO_TUBULIN_BINDING	MF	GCA-3	TTBK2	tau tubulin kinase 2 [Source:HGNC Symbol;Acc:HGNC:19141]	241	0.909808	0.459996	Yes	ENSG00000128881	Tier 3B	15	43030932	43213007	-1	0	Y	N	N
GO_GLUTAMATERGIC_SYNAPSE	CC	GCA-3	RTN4R	reticulon 4 receptor [Source:HGNC Symbol;Acc:HGNC:18601]	253	0.906979	0.574357	Yes	ENSG00000040608	Tier 3A	22	20228938	20270769	-1	0	Y	Y	N
GO_PRESYNAPSE	CC	GCA-3	RTN4R	reticulon 4 receptor [Source:HGNC Symbol;Acc:HGNC:18601]	253	0.906979	0.527563	Yes	ENSG00000040608	Tier 3A	22	20228938	20270769	-1	0	Y	Y	N
GO_REGULATION_OF_NEURON_PROJECTION_DEVELOPMENT	BP	GCA-4	MEF2C	myocyte enhancer factor 2C [Source:HGNC Symbol;Acc:HGNC:6996]	3	0.999347	0.0279792	Yes	NA	NA	NA	NA	NA	NA	NA	NA	NA	NA
GO_COVALENT_CHROMATIN_MODIFICATION	BP	GCA-3	BRPF3	bromodomain and PHD finger containing 3 [Source:HGNC Symbol;Acc:HGNC:14256]	255	0.90687	0.531612	Yes	ENSG00000096070	Tier 3B	6	36164521	36200567	1	0	N	Y	N
GO_SYNAPSE_ORGANIZATION	BP	GCA-5	CAMK1	calcium/calmodulin dependent protein kinase I [Source:HGNC Symbol;Acc:HGNC:1459]	62	0.90513	0.635544	Yes	ENSG00000134072	Tier 2	3	9799026	9811676	-1	0	Y	N	N
GO_REGULATION_OF_TRANS_SYNAPTIC_SIGNALING	BP	GCA-4	MEF2C	myocyte enhancer factor 2C [Source:HGNC Symbol;Acc:HGNC:6996]	3	0.999347	0.0338334	Yes	NA	NA	NA	NA	NA	NA	NA	NA	NA	NA
GO_SYNAPTIC_TRANSMISSION_GLUTAMATERGIC	BP	GCA-4	MEF2C	myocyte enhancer factor 2C [Source:HGNC Symbol;Acc:HGNC:6996]	3	0.999347	0.115086	Yes	NA	NA	NA	NA	NA	NA	NA	NA	NA	NA
GO_GLUTAMATERGIC_SYNAPSE	CC	GCA-3	PURA	purine rich element binding protein A [Source:HGNC Symbol;Acc:HGNC:9701]	69	0.977751	0.313313	Yes	NA	NA	NA	NA	NA	NA	NA	NA	NA	NA
GO_ACTIVATING_TRANSCRIPTION_FACTOR_BINDING	MF	GCA-4	MEF2C	myocyte enhancer factor 2C [Source:HGNC Symbol;Acc:HGNC:6996]	3	0.999347	0.0780354	Yes	NA	NA	NA	NA	NA	NA	NA	NA	NA	NA
GO_BETA_CATENIN_TCF_COMPLEX_ASSEMBLY	BP	GCA-1	PYGO1	pygopus family PHD finger 1 [Source:HGNC Symbol;Acc:HGNC:30256]	1032	0.8893	0.645831	Yes	NA	NA	NA	NA	NA	NA	NA	NA	NA	NA
GO_HISTONE_BINDING	MF	GCA-1	PYGO1	pygopus family PHD finger 1 [Source:HGNC Symbol;Acc:HGNC:30256]	1032	0.8893	0.356133	Yes	NA	NA	NA	NA	NA	NA	NA	NA	NA	NA
GO_MODIFICATION_DEPENDENT_PROTEIN_BINDING	MF	GCA-1	PYGO1	pygopus family PHD finger 1 [Source:HGNC Symbol;Acc:HGNC:30256]	1032	0.8893	0.42405	Yes	NA	NA	NA	NA	NA	NA	NA	NA	NA	NA
GO_COVALENT_CHROMATIN_MODIFICATION	BP	GCA-3	PYGO2	pygopus family PHD finger 2 [Source:HGNC Symbol;Acc:HGNC:30257]	243	0.909482	0.487497	Yes	NA	NA	NA	NA	NA	NA	NA	NA	NA	NA
GO_HISTONE_DEACETYLASE_BINDING	MF	GCA-4	MEF2C	myocyte enhancer factor 2C [Source:HGNC Symbol;Acc:HGNC:6996]	3	0.999347	0.0513462	Yes	NA	NA	NA	NA	NA	NA	NA	NA	NA	NA
GO_PROTEIN_HETERODIMERIZATION_ACTIVITY	MF	GCA-4	MEF2C	myocyte enhancer factor 2C [Source:HGNC Symbol;Acc:HGNC:6996]	3	0.999347	0.037435	Yes	NA	NA	NA	NA	NA	NA	NA	NA	NA	NA
GO_PROTEIN_SERINE_THREONINE_KINASE_ACTIVITY	MF	GCA-4	ACVR1B	activin A receptor type 1B [Source:HGNC Symbol;Acc:HGNC:172]	185	0.948811	0.10714	Yes	ENSG00000135503	Tier 1	12	52345451	52390862	1	0	Y	N	N
GO_RECEPTOR_COMPLEX	CC	GCA-4	ACVR1B	activin A receptor type 1B [Source:HGNC Symbol;Acc:HGNC:172]	185	0.948811	0.358391	Yes	ENSG00000135503	Tier 1	12	52345451	52390862	1	0	Y	N	N
GO_NEUROTRANSMITTER_TRANSPORT	BP	GCA-3	RAB3GAP1	RAB3 GTPase activating protein catalytic subunit 1 [Source:HGNC Symbol;Acc:HGNC:17063]	145	0.947832	0.277579	Yes	NA	NA	NA	NA	NA	NA	NA	NA	NA	NA
GO_REGULATION_OF_TRANS_SYNAPTIC_SIGNALING	BP	GCA-3	RAB3GAP1	RAB3 GTPase activating protein catalytic subunit 1 [Source:HGNC Symbol;Acc:HGNC:17063]	145	0.947832	0.421698	Yes	NA	NA	NA	NA	NA	NA	NA	NA	NA	NA
GO_SYNAPTIC_TRANSMISSION_GLUTAMATERGIC	BP	GCA-3	RAB3GAP1	RAB3 GTPase activating protein catalytic subunit 1 [Source:HGNC Symbol;Acc:HGNC:17063]	145	0.947832	0.493647	Yes	NA	NA	NA	NA	NA	NA	NA	NA	NA	NA
GO_COATED_VESICLE	CC	GCA-4	RAB5A	RAB5A, member RAS oncogene family [Source:HGNC Symbol;Acc:HGNC:9783]	811	0.760322	0.448118	Yes	NA	NA	NA	NA	NA	NA	NA	NA	NA	NA
GO_NUCLEAR_PERIPHERY	CC	GCA-4	MORC2	MORC family CW-type zinc finger 2 [Source:HGNC Symbol;Acc:HGNC:23573]	715	0.789915	0.553025	Yes	NA	NA	NA	NA	NA	NA	NA	NA	NA	NA
GO_NUCLEAR_PERIPHERY	CC	GCA-4	MYB	MYB proto-oncogene, transcription factor [Source:HGNC Symbol;Acc:HGNC:7545]	219	0.935429	0.406843	Yes	NA	NA	NA	NA	NA	NA	NA	NA	NA	NA
GO_HINDBRAIN_DEVELOPMENT	BP	GCA-4	MYO16	myosin XVI [Source:HGNC Symbol;Acc:HGNC:29822]	235	0.932764	0.645321	Yes	NA	NA	NA	NA	NA	NA	NA	NA	NA	NA
GO_MODIFICATION_DEPENDENT_PROTEIN_BINDING	MF	GCA-1	RAD23B	RAD23 homolog B, nucleotide excision repair protein [Source:HGNC Symbol;Acc:HGNC:9813]	995	0.892618	0.369103	Yes	NA	NA	NA	NA	NA	NA	NA	NA	NA	NA
GO_TUBULIN_BINDING	MF	GCA-3	RAD51D	RAD51 paralog D [Source:HGNC Symbol;Acc:HGNC:9823]	521	0.807431	0.419284	Yes	NA	NA	NA	NA	NA	NA	NA	NA	NA	NA
GO_NUCLEAR_PERIPHERY	CC	GCA-4	NARF	nuclear prelamin A recognition factor [Source:HGNC Symbol;Acc:HGNC:29916]	452	0.867758	0.361741	Yes	NA	NA	NA	NA	NA	NA	NA	NA	NA	NA
GO_ACTIVATING_TRANSCRIPTION_FACTOR_BINDING	MF	GCA-4	NCOR1	nuclear receptor corepressor 1 [Source:HGNC Symbol;Acc:HGNC:7672]	25	0.994506	0.228323	Yes	NA	NA	NA	NA	NA	NA	NA	NA	NA	NA
GO_HISTONE_DEACETYLASE_BINDING	MF	GCA-4	NCOR1	nuclear receptor corepressor 1 [Source:HGNC Symbol;Acc:HGNC:7672]	25	0.994506	0.148265	Yes	NA	NA	NA	NA	NA	NA	NA	NA	NA	NA
GO_HISTONE_DEACETYLASE_COMPLEX	CC	GCA-4	NCOR1	nuclear receptor corepressor 1 [Source:HGNC Symbol;Acc:HGNC:7672]	25	0.994506	0.134419	Yes	NA	NA	NA	NA	NA	NA	NA	NA	NA	NA
GO_REGULATION_OF_NEURON_PROJECTION_DEVELOPMENT	BP	GCA-4	NEURL1	neuralized E3 ubiquitin protein ligase 1 [Source:HGNC Symbol;Acc:HGNC:7761]	287	0.917913	0.417321	Yes	NA	NA	NA	NA	NA	NA	NA	NA	NA	NA
GO_REGULATION_OF_TRANS_SYNAPTIC_SIGNALING	BP	GCA-4	NEURL1	neuralized E3 ubiquitin protein ligase 1 [Source:HGNC Symbol;Acc:HGNC:7761]	287	0.917913	0.505488	Yes	NA	NA	NA	NA	NA	NA	NA	NA	NA	NA
GO_CELL_LEADING_EDGE	CC	GCA-5	RAPH1	Ras association (RalGDS/AF-6) and pleckstrin homology domains 1 [Source:HGNC Symbol;Acc:HGNC:14436]	118	0.822445	0.266688	Yes	NA	NA	NA	NA	NA	NA	NA	NA	NA	NA
GO_PROTEIN_SERINE_THREONINE_KINASE_ACTIVITY	MF	GCA-4	CAMK1G	calcium/calmodulin dependent protein kinase IG [Source:HGNC Symbol;Acc:HGNC:14585]	329	0.904314	0.222516	Yes	ENSG00000008118	Tier 2	1	209757062	209787283	1	0	Y	N	N
GO_NEURON_TO_NEURON_SYNAPSE	CC	GCA-4	NEURL1	neuralized E3 ubiquitin protein ligase 1 [Source:HGNC Symbol;Acc:HGNC:7761]	287	0.917913	0.435413	Yes	NA	NA	NA	NA	NA	NA	NA	NA	NA	NA
GO_HINDBRAIN_DEVELOPMENT	BP	GCA-4	NEUROD1	neuronal differentiation 1 [Source:HGNC Symbol;Acc:HGNC:7762]	54	0.987924	0.19495	Yes	NA	NA	NA	NA	NA	NA	NA	NA	NA	NA
GO_ACTIVATING_TRANSCRIPTION_FACTOR_BINDING	MF	GCA-4	NEUROD1	neuronal differentiation 1 [Source:HGNC Symbol;Acc:HGNC:7762]	54	0.987924	0.374682	Yes	NA	NA	NA	NA	NA	NA	NA	NA	NA	NA
GO_PROTEIN_HETERODIMERIZATION_ACTIVITY	MF	GCA-4	NEUROD1	neuronal differentiation 1 [Source:HGNC Symbol;Acc:HGNC:7762]	54	0.987924	0.133799	Yes	NA	NA	NA	NA	NA	NA	NA	NA	NA	NA
GO_PROTEIN_SERINE_THREONINE_KINASE_ACTIVITY	MF	GCA-4	SBK1	SH3 domain binding kinase 1 [Source:HGNC Symbol;Acc:HGNC:17699]	216	0.936137	0.114303	Yes	ENSG00000188322	Tier 2	16	28303840	28335170	1	0	Y	N	N
GO_AXON_DEVELOPMENT	BP	GCA-4	PTPRF	protein tyrosine phosphatase receptor type F [Source:HGNC Symbol;Acc:HGNC:9670]	228	0.933798	0.469346	Yes	ENSG00000142949	Tier 2	1	43990858	44089343	1	2	Y	N	N
GO_REGULATION_OF_NEURON_PROJECTION_DEVELOPMENT	BP	GCA-4	PTPRF	protein tyrosine phosphatase receptor type F [Source:HGNC Symbol;Acc:HGNC:9670]	228	0.933798	0.399614	Yes	ENSG00000142949	Tier 2	1	43990858	44089343	1	2	Y	N	N
GO_EPHRIN_RECEPTOR_SIGNALING_PATHWAY	BP	GCA-1	RBPJ	recombination signal binding protein for immunoglobulin kappa J region [Source:HGNC Symbol;Acc:HGNC:5724]	938	0.898221	0.51763	Yes	NA	NA	NA	NA	NA	NA	NA	NA	NA	NA
GO_PROTEIN_SERINE_THREONINE_KINASE_ACTIVITY	MF	GCA-4	SRPK2	SRSF protein kinase 2 [Source:HGNC Symbol;Acc:HGNC:11306]	239	0.932166	0.143791	Yes	ENSG00000135250	Tier 1	7	104751151	105039755	-1	1	Y	N	N
GO_PROTEIN_SERINE_THREONINE_KINASE_ACTIVITY	MF	GCA-4	MAP3K12	mitogen-activated protein kinase kinase kinase 12 [Source:HGNC Symbol;Acc:HGNC:6851]	244	0.931458	0.161059	Yes	ENSG00000139625	Tier 1	12	53874274	53893847	-1	0	Y	N	N
GO_EPHRIN_RECEPTOR_SIGNALING_PATHWAY	BP	GCA-1	EPHA6	EPH receptor A6 [Source:HGNC Symbol;Acc:HGNC:19296]	917	0.900343	0.452767	Yes	ENSG00000080224	Tier 1	3	96533425	97471304	1	0	Y	N	N
GO_PROTEIN_SERINE_THREONINE_KINASE_ACTIVITY	MF	GCA-4	KSR2	kinase suppressor of ras 2 [Source:HGNC Symbol;Acc:HGNC:18610]	358	0.897949	0.229691	Yes	ENSG00000171435	Tier 3A	12	117890817	118406788	-1	0	Y	N	N
GO_PROTEIN_SERINE_THREONINE_KINASE_ACTIVITY	MF	GCA-4	HIPK1	homeodomain interacting protein kinase 1 [Source:HGNC Symbol;Acc:HGNC:19006]	362	0.897296	0.246661	Yes	ENSG00000163349	Tier 1	1	114471814	114520426	1	0	Y	N	N
GO_PML_BODY	CC	GCA-4	HIPK1	homeodomain interacting protein kinase 1 [Source:HGNC Symbol;Acc:HGNC:19006]	362	0.897296	0.436841	Yes	ENSG00000163349	Tier 1	1	114471814	114520426	1	0	Y	N	N
GO_PROTEIN_SERINE_THREONINE_KINASE_ACTIVITY	MF	GCA-4	MAP3K2	mitogen-activated protein kinase kinase kinase 2 [Source:HGNC Symbol;Acc:HGNC:6854]	367	0.89425	0.263176	Yes	ENSG00000169967	Tier 1	2	128056306	128146041	-1	3	Y	N	N
GO_NEURON_TO_NEURON_SYNAPSE	CC	GCA-4	RAPGEF4	Rap guanine nucleotide exchange factor 4 [Source:HGNC Symbol;Acc:HGNC:16626]	373	0.892836	0.472092	Yes	ENSG00000091428	Tier 2	2	173600002	173917621	1	0	Y	N	N
GO_AXON_DEVELOPMENT	BP	GCA-4	NUMBL	NUMB like endocytic adaptor protein [Source:HGNC Symbol;Acc:HGNC:8061]	179	0.949573	0.382442	Yes	NA	NA	NA	NA	NA	NA	NA	NA	NA	NA
GO_HISTONE_DEACETYLASE_BINDING	MF	GCA-4	HDAC3	histone deacetylase 3 [Source:HGNC Symbol;Acc:HGNC:4854]	253	0.927923	0.368215	Yes	ENSG00000171720	Tier 1	5	141000443	141016437	-1	0	Y	N	N
GO_HISTONE_DEACETYLASE_COMPLEX	CC	GCA-4	HDAC3	histone deacetylase 3 [Source:HGNC Symbol;Acc:HGNC:4854]	253	0.927923	0.395891	Yes	ENSG00000171720	Tier 1	5	141000443	141016437	-1	0	Y	N	N
GO_RECEPTOR_COMPLEX	CC	GCA-4	PEX5L	peroxisomal biogenesis factor 5 like [Source:HGNC Symbol;Acc:HGNC:30024]	23	0.994887	0.107758	Yes	NA	NA	NA	NA	NA	NA	NA	NA	NA	NA
GO_PROTEIN_C_TERMINUS_BINDING	MF	GCA-4	PEX6	peroxisomal biogenesis factor 6 [Source:HGNC Symbol;Acc:HGNC:8859]	202	0.941032	0.350449	Yes	NA	NA	NA	NA	NA	NA	NA	NA	NA	NA
GO_AXON_DEVELOPMENT	BP	GCA-4	PLXNA2	plexin A2 [Source:HGNC Symbol;Acc:HGNC:9100]	29	0.993853	0.0583457	Yes	NA	NA	NA	NA	NA	NA	NA	NA	NA	NA
GO_HINDBRAIN_DEVELOPMENT	BP	GCA-4	PLXNA2	plexin A2 [Source:HGNC Symbol;Acc:HGNC:9100]	29	0.993853	0.150812	Yes	NA	NA	NA	NA	NA	NA	NA	NA	NA	NA
GO_NEURON_PROJECTION_GUIDANCE	BP	GCA-4	PLXNA2	plexin A2 [Source:HGNC Symbol;Acc:HGNC:9100]	29	0.993853	0.071792	Yes	NA	NA	NA	NA	NA	NA	NA	NA	NA	NA
GO_NEURON_PROJECTION_GUIDANCE	BP	GCA-4	RHOG	ras homolog family member G [Source:HGNC Symbol;Acc:HGNC:672]	530	0.840668	0.540535	Yes	NA	NA	NA	NA	NA	NA	NA	NA	NA	NA
GO_REGULATION_OF_NEURON_PROJECTION_DEVELOPMENT	BP	GCA-4	PLXNA2	plexin A2 [Source:HGNC Symbol;Acc:HGNC:9100]	29	0.993853	0.120781	Yes	NA	NA	NA	NA	NA	NA	NA	NA	NA	NA
GO_SYNAPTIC_MEMBRANE	CC	GCA-1	RIMS1	regulating synaptic membrane exocytosis 1 [Source:HGNC Symbol;Acc:HGNC:17282]	67	0.992711	0.13665	Yes	NA	NA	NA	NA	NA	NA	NA	NA	NA	NA
GO_RECEPTOR_COMPLEX	CC	GCA-4	PLXNA2	plexin A2 [Source:HGNC Symbol;Acc:HGNC:9100]	29	0.993853	0.134591	Yes	NA	NA	NA	NA	NA	NA	NA	NA	NA	NA
GO_NUCLEAR_PERIPHERY	CC	GCA-4	PML	promyelocytic leukemia [Source:HGNC Symbol;Acc:HGNC:9113]	714	0.790132	0.512699	Yes	NA	NA	NA	NA	NA	NA	NA	NA	NA	NA
GO_PML_BODY	CC	GCA-4	PML	promyelocytic leukemia [Source:HGNC Symbol;Acc:HGNC:9113]	714	0.790132	0.529763	Yes	NA	NA	NA	NA	NA	NA	NA	NA	NA	NA
GO_SYNAPTIC_MEMBRANE	CC	GCA-1	RIMS3	regulating synaptic membrane exocytosis 3 [Source:HGNC Symbol;Acc:HGNC:21292]	458	0.951966	0.40955	Yes	NA	NA	NA	NA	NA	NA	NA	NA	NA	NA
GO_SYNAPTIC_MEMBRANE	CC	GCA-1	RIMS4	regulating synaptic membrane exocytosis 4 [Source:HGNC Symbol;Acc:HGNC:16183]	760	0.918131	0.482161	Yes	NA	NA	NA	NA	NA	NA	NA	NA	NA	NA
GO_NEURON_TO_NEURON_SYNAPSE	CC	GCA-1	RNF112	ring finger protein 112 [Source:HGNC Symbol;Acc:HGNC:12968]	631	0.934233	0.400002	Yes	NA	NA	NA	NA	NA	NA	NA	NA	NA	NA
GO_MODIFICATION_DEPENDENT_PROTEIN_BINDING	MF	GCA-1	RNF169	ring finger protein 169 [Source:HGNC Symbol;Acc:HGNC:26961]	955	0.896317	0.354726	Yes	NA	NA	NA	NA	NA	NA	NA	NA	NA	NA
GO_PML_BODY	CC	GCA-4	PPARGC1A	PPARG coactivator 1 alpha [Source:HGNC Symbol;Acc:HGNC:9237]	951	0.721155	0.48787	Yes	NA	NA	NA	NA	NA	NA	NA	NA	NA	NA
GO_REGULATION_OF_NEURON_PROJECTION_DEVELOPMENT	BP	GCA-4	PPP1R9A	protein phosphatase 1 regulatory subunit 9A [Source:HGNC Symbol;Acc:HGNC:14946]	755	0.777784	0.46994	Yes	NA	NA	NA	NA	NA	NA	NA	NA	NA	NA
GO_PROTEIN_C_TERMINUS_BINDING	MF	GCA-4	PRRC2C	proline rich coiled-coil 2C [Source:HGNC Symbol;Acc:HGNC:24903]	105	0.97242	0.158167	Yes	NA	NA	NA	NA	NA	NA	NA	NA	NA	NA
GO_RECEPTOR_COMPLEX	CC	GCA-4	PTPRN2	protein tyrosine phosphatase receptor type N2 [Source:HGNC Symbol;Acc:HGNC:9677]	134	0.962193	0.266308	Yes	NA	NA	NA	NA	NA	NA	NA	NA	NA	NA
GO_AXON_DEVELOPMENT	BP	GCA-4	ROBO2	roundabout guidance receptor 2 [Source:HGNC Symbol;Acc:HGNC:10250]	16	0.996519	0.0354597	Yes	NA	NA	NA	NA	NA	NA	NA	NA	NA	NA
GO_NEURON_PROJECTION_GUIDANCE	BP	GCA-4	ROBO2	roundabout guidance receptor 2 [Source:HGNC Symbol;Acc:HGNC:10250]	16	0.996519	0.0490986	Yes	NA	NA	NA	NA	NA	NA	NA	NA	NA	NA
GO_REGULATION_OF_NEURON_PROJECTION_DEVELOPMENT	BP	GCA-4	ROBO2	roundabout guidance receptor 2 [Source:HGNC Symbol;Acc:HGNC:10250]	16	0.996519	0.0670847	Yes	NA	NA	NA	NA	NA	NA	NA	NA	NA	NA
GO_SYNAPSE_ORGANIZATION	BP	GCA-1	ROBO2	roundabout guidance receptor 2 [Source:HGNC Symbol;Acc:HGNC:10250]	33	0.996519	0.100522	Yes	NA	NA	NA	NA	NA	NA	NA	NA	NA	NA
GO_AXON_DEVELOPMENT	BP	GCA-8	EPHA10	EPH receptor A10 [Source:HGNC Symbol;Acc:HGNC:19987]	86	0.891693	0.63675	Yes	ENSG00000183317	Tier 1	1	38179552	38230805	-1	0	Y	Y	N
GO_NEURON_PROJECTION_GUIDANCE	BP	GCA-8	EPHA10	EPH receptor A10 [Source:HGNC Symbol;Acc:HGNC:19987]	86	0.891693	0.717286	Yes	ENSG00000183317	Tier 1	1	38179552	38230805	-1	0	Y	Y	N
GO_EPHRIN_RECEPTOR_SIGNALING_PATHWAY	BP	GCA-1	EPHA10	EPH receptor A10 [Source:HGNC Symbol;Acc:HGNC:19987]	1004	0.891693	0.541829	Yes	ENSG00000183317	Tier 1	1	38179552	38230805	-1	0	Y	Y	N
GO_PROTEIN_SERINE_THREONINE_KINASE_ACTIVITY	MF	GCA-4	DYRK1B	dual specificity tyrosine phosphorylation regulated kinase 1B [Source:HGNC Symbol;Acc:HGNC:3092]	388	0.888647	0.273302	Yes	ENSG00000105204	Tier 1	19	40315990	40324841	-1	0	Y	N	N
GO_ATPASE_COMPLEX	CC	GCA-4	RSF1	remodeling and spacing factor 1 [Source:HGNC Symbol;Acc:HGNC:18118]	245	0.931241	0.295114	Yes	NA	NA	NA	NA	NA	NA	NA	NA	NA	NA
GO_COVALENT_CHROMATIN_MODIFICATION	BP	GCA-5	RTF1	RTF1 homolog, Paf1/RNA polymerase II complex component [Source:HGNC Symbol;Acc:HGNC:28996]	30	0.944732	0.253303	Yes	NA	NA	NA	NA	NA	NA	NA	NA	NA	NA
GO_PEPTIDYL_LYSINE_MODIFICATION	BP	GCA-5	RTF1	RTF1 homolog, Paf1/RNA polymerase II complex component [Source:HGNC Symbol;Acc:HGNC:28996]	30	0.944732	0.227066	Yes	NA	NA	NA	NA	NA	NA	NA	NA	NA	NA
GO_EPHRIN_RECEPTOR_SIGNALING_PATHWAY	BP	GCA-1	APH1A	aph-1 homolog A, gamma-secretase subunit [Source:HGNC Symbol;Acc:HGNC:29509]	1045	0.887614	0.569467	Yes	ENSG00000117362	Tier 1	1	150237804	150241980	-1	1	Y	N	N
GO_SYNAPTIC_MEMBRANE	CC	GCA-1	APH1A	aph-1 homolog A, gamma-secretase subunit [Source:HGNC Symbol;Acc:HGNC:29509]	1045	0.887614	0.500048	Yes	ENSG00000117362	Tier 1	1	150237804	150241980	-1	1	Y	N	N
GO_HORMONE_RECEPTOR_BINDING	MF	GCA-3	FKBP4	FKBP prolyl isomerase 4 [Source:HGNC Symbol;Acc:HGNC:3720]	294	0.887559	0.596725	Yes	ENSG00000004478	Tier 1	12	2904119	2914576	1	0	Y	N	N
GO_NEURON_TO_NEURON_SYNAPSE	CC	GCA-3	RUSC1	RUN and SH3 domain containing 1 [Source:HGNC Symbol;Acc:HGNC:17153]	120	0.955285	0.497781	Yes	NA	NA	NA	NA	NA	NA	NA	NA	NA	NA
GO_AXON_DEVELOPMENT	BP	GCA-4	RAC1	Rac family small GTPase 1 [Source:HGNC Symbol;Acc:HGNC:9801]	49	0.989556	0.0783614	Yes	NA	NA	NA	NA	NA	NA	NA	NA	NA	NA
GO_NEURON_PROJECTION_GUIDANCE	BP	GCA-4	RAC1	Rac family small GTPase 1 [Source:HGNC Symbol;Acc:HGNC:9801]	49	0.989556	0.0916464	Yes	NA	NA	NA	NA	NA	NA	NA	NA	NA	NA
GO_HISTONE_DEACETYLASE_BINDING	MF	GCA-4	RAC1	Rac family small GTPase 1 [Source:HGNC Symbol;Acc:HGNC:9801]	49	0.989556	0.243794	Yes	NA	NA	NA	NA	NA	NA	NA	NA	NA	NA
GO_REGULATION_OF_TRANS_SYNAPTIC_SIGNALING	BP	GCA-3	ABAT	4-aminobutyrate aminotransferase [Source:HGNC Symbol;Acc:HGNC:23]	295	0.887015	0.548171	Yes	ENSG00000183044	Tier 1	16	8768422	8878432	1	0	Y	N	N
GO_AXON_DEVELOPMENT	BP	GCA-4	RANBP9	RAN binding protein 9 [Source:HGNC Symbol;Acc:HGNC:13727]	224	0.934614	0.457739	Yes	NA	NA	NA	NA	NA	NA	NA	NA	NA	NA
GO_NEURON_PROJECTION_GUIDANCE	BP	GCA-4	RANBP9	RAN binding protein 9 [Source:HGNC Symbol;Acc:HGNC:13727]	224	0.934614	0.534081	Yes	NA	NA	NA	NA	NA	NA	NA	NA	NA	NA
GO_AXON_DEVELOPMENT	BP	GCA-4	HSP90AB1	heat shock protein 90 alpha family class B member 1 [Source:HGNC Symbol;Acc:HGNC:5258]	394	0.886036	0.519663	Yes	ENSG00000096384	Tier 1	6	44214824	44221620	1	0	Y	N	N
GO_HISTONE_DEACETYLASE_COMPLEX	CC	GCA-4	SAP130	Sin3A associated protein 130 [Source:HGNC Symbol;Acc:HGNC:29813]	576	0.828972	0.597337	Yes	NA	NA	NA	NA	NA	NA	NA	NA	NA	NA
GO_HISTONE_BINDING	MF	GCA-1	SART3	spliceosome associated factor 3, U4/U6 recycling protein [Source:HGNC Symbol;Acc:HGNC:16860]	2091	0.774466	0.466768	Yes	NA	NA	NA	NA	NA	NA	NA	NA	NA	NA
GO_NUCLEAR_PERIPHERY	CC	GCA-4	SATB1	SATB homeobox 1 [Source:HGNC Symbol;Acc:HGNC:10541]	135	0.96203	0.146691	Yes	NA	NA	NA	NA	NA	NA	NA	NA	NA	NA
GO_PML_BODY	CC	GCA-4	SATB1	SATB homeobox 1 [Source:HGNC Symbol;Acc:HGNC:10541]	135	0.96203	0.14763	Yes	NA	NA	NA	NA	NA	NA	NA	NA	NA	NA
GO_REGULATION_OF_NEURON_PROJECTION_DEVELOPMENT	BP	GCA-4	RAP1A	RAP1A, member of RAS oncogene family [Source:HGNC Symbol;Acc:HGNC:9855]	687	0.79715	0.42657	Yes	NA	NA	NA	NA	NA	NA	NA	NA	NA	NA
GO_DOUBLE_STRANDED_RNA_BINDING	MF	GCA-4	HSP90AB1	heat shock protein 90 alpha family class B member 1 [Source:HGNC Symbol;Acc:HGNC:5258]	394	0.886036	0.258059	Yes	ENSG00000096384	Tier 1	6	44214824	44221620	1	0	Y	N	N
GO_ACTIVATING_TRANSCRIPTION_FACTOR_BINDING	MF	GCA-4	SMAD3	SMAD family member 3 [Source:HGNC Symbol;Acc:HGNC:6769]	338	0.902899	0.415816	Yes	ENSG00000166949	Tier 2	15	67356101	67487533	1	6	Y	N	N
GO_RECEPTOR_COMPLEX	CC	GCA-4	SMAD3	SMAD family member 3 [Source:HGNC Symbol;Acc:HGNC:6769]	338	0.902899	0.43451	Yes	ENSG00000166949	Tier 2	15	67356101	67487533	1	6	Y	N	N
GO_HINDBRAIN_DEVELOPMENT	BP	GCA-4	RERE	arginine-glutamic acid dipeptide repeats [Source:HGNC Symbol;Acc:HGNC:9965]	22	0.995213	0.0453024	Yes	NA	NA	NA	NA	NA	NA	NA	NA	NA	NA
GO_HISTONE_DEACETYLASE_BINDING	MF	GCA-4	HSP90AB1	heat shock protein 90 alpha family class B member 1 [Source:HGNC Symbol;Acc:HGNC:5258]	394	0.886036	0.457269	Yes	ENSG00000096384	Tier 1	6	44214824	44221620	1	0	Y	N	N
GO_RECEPTOR_COMPLEX	CC	GCA-4	HSP90AB1	heat shock protein 90 alpha family class B member 1 [Source:HGNC Symbol;Acc:HGNC:5258]	394	0.886036	0.464933	Yes	ENSG00000096384	Tier 1	6	44214824	44221620	1	0	Y	N	N
GO_HISTONE_DEACETYLASE_COMPLEX	CC	GCA-4	RERE	arginine-glutamic acid dipeptide repeats [Source:HGNC Symbol;Acc:HGNC:9965]	22	0.995213	0.0633921	Yes	NA	NA	NA	NA	NA	NA	NA	NA	NA	NA
GO_AXON_DEVELOPMENT	BP	GCA-4	RGMA	repulsive guidance molecule BMP co-receptor a [Source:HGNC Symbol;Acc:HGNC:30308]	401	0.884839	0.529411	Yes	NA	NA	NA	NA	NA	NA	NA	NA	NA	NA
GO_NEURON_TO_NEURON_SYNAPSE	CC	GCA-1	SEMA4F	ssemaphorin 4F [Source:HGNC Symbol;Acc:HGNC:10734]	331	0.965022	0.312984	Yes	NA	NA	NA	NA	NA	NA	NA	NA	NA	NA
GO_SYNAPTIC_MEMBRANE	CC	GCA-1	SEMA4F	ssemaphorin 4F [Source:HGNC Symbol;Acc:HGNC:10734]	331	0.965022	0.364708	Yes	NA	NA	NA	NA	NA	NA	NA	NA	NA	NA
GO_CALMODULIN_BINDING	MF	GCA-1	CAMK2G	calcium/calmodulin dependent protein kinase II gamma [Source:HGNC Symbol;Acc:HGNC:1463]	1104	0.882011	0.357715	Yes	ENSG00000148660	Tier 1	10	75572259	75634343	-1	2	Y	N	N
GO_PROTEIN_HETERODIMERIZATION_ACTIVITY	MF	GCA-4	P4HB	prolyl 4-hydroxylase subunit beta [Source:HGNC Symbol;Acc:HGNC:8548]	419	0.878203	0.392624	Yes	ENSG00000185624	Tier 2	17	79801035	79818570	-1	0	Y	Y	N
GO_PROTEIN_SERINE_THREONINE_KINASE_ACTIVITY	MF	GCA-4	SGK1	serum/glucocorticoid regulated kinase 1 [Source:HGNC Symbol;Acc:HGNC:10810]	434	0.874177	0.273327	Yes	ENSG00000118515	Tier 2	6	134490384	134639250	-1	1	Y	N	N
GO_SYNAPSE_ORGANIZATION	BP	GCA-1	SEPTIN11	septin 11 [Source:HGNC Symbol;Acc:HGNC:25589]	587	0.938639	0.430745	Yes	NA	NA	NA	NA	NA	NA	NA	NA	NA	NA
GO_GLUTAMATERGIC_SYNAPSE	CC	GCA-1	SEPTIN11	septin 11 [Source:HGNC Symbol;Acc:HGNC:25589]	587	0.938639	0.354551	Yes	NA	NA	NA	NA	NA	NA	NA	NA	NA	NA
GO_NEURON_SPINE	CC	GCA-1	SEPTIN11	septin 11 [Source:HGNC Symbol;Acc:HGNC:25589]	587	0.938639	0.418572	Yes	NA	NA	NA	NA	NA	NA	NA	NA	NA	NA
GO_NEURON_TO_NEURON_SYNAPSE	CC	GCA-1	SEPTIN11	septin 11 [Source:HGNC Symbol;Acc:HGNC:25589]	587	0.938639	0.392148	Yes	NA	NA	NA	NA	NA	NA	NA	NA	NA	NA
GO_PRESYNAPSE	CC	GCA-3	SEPTIN8	septin 8 [Source:HGNC Symbol;Acc:HGNC:16511]	67	0.978458	0.25139	Yes	NA	NA	NA	NA	NA	NA	NA	NA	NA	NA
GO_REGULATION_OF_NEURON_PROJECTION_DEVELOPMENT	BP	GCA-4	RGMA	repulsive guidance molecule BMP co-receptor a [Source:HGNC Symbol;Acc:HGNC:30308]	401	0.884839	0.451804	Yes	NA	NA	NA	NA	NA	NA	NA	NA	NA	NA
GO_REGULATION_OF_NEURON_PROJECTION_DEVELOPMENT	BP	GCA-4	RIMS2	regulating synaptic membrane exocytosis 2 [Source:HGNC Symbol;Acc:HGNC:17283]	26	0.994397	0.0925641	Yes	NA	NA	NA	NA	NA	NA	NA	NA	NA	NA
GO_REGULATION_OF_TRANS_SYNAPTIC_SIGNALING	BP	GCA-4	RIMS2	regulating synaptic membrane exocytosis 2 [Source:HGNC Symbol;Acc:HGNC:17283]	26	0.994397	0.11308	Yes	NA	NA	NA	NA	NA	NA	NA	NA	NA	NA
GO_HISTONE_BINDING	MF	GCA-1	SET	SET nuclear proto-oncogene [Source:HGNC Symbol;Acc:HGNC:10760]	279	0.970081	0.0969717	Yes	NA	NA	NA	NA	NA	NA	NA	NA	NA	NA
GO_SYNAPTIC_MEMBRANE	CC	GCA-4	RIMS2	regulating synaptic membrane exocytosis 2 [Source:HGNC Symbol;Acc:HGNC:17283]	26	0.994397	0.111639	Yes	NA	NA	NA	NA	NA	NA	NA	NA	NA	NA
GO_AXON_DEVELOPMENT	BP	GCA-4	ROBO1	roundabout guidance receptor 1 [Source:HGNC Symbol;Acc:HGNC:10249]	59	0.986618	0.102237	Yes	NA	NA	NA	NA	NA	NA	NA	NA	NA	NA
GO_NEURON_PROJECTION_GUIDANCE	BP	GCA-4	ROBO1	roundabout guidance receptor 1 [Source:HGNC Symbol;Acc:HGNC:10249]	59	0.986618	0.115307	Yes	NA	NA	NA	NA	NA	NA	NA	NA	NA	NA
GO_REGULATION_OF_NEURON_PROJECTION_DEVELOPMENT	BP	GCA-4	ROBO1	roundabout guidance receptor 1 [Source:HGNC Symbol;Acc:HGNC:10249]	59	0.986618	0.182051	Yes	NA	NA	NA	NA	NA	NA	NA	NA	NA	NA
GO_SYNAPSE_ORGANIZATION	BP	GCA-1	SEZ6	seizure related 6 homolog [Source:HGNC Symbol;Acc:HGNC:15955]	96	0.98961	0.182231	Yes	NA	NA	NA	NA	NA	NA	NA	NA	NA	NA
GO_DENDRITIC_SHAFT	CC	GCA-1	SEZ6	seizure related 6 homolog [Source:HGNC Symbol;Acc:HGNC:15955]	96	0.98961	0.254421	Yes	NA	NA	NA	NA	NA	NA	NA	NA	NA	NA
GO_NEURON_SPINE	CC	GCA-1	SEZ6	seizure related 6 homolog [Source:HGNC Symbol;Acc:HGNC:15955]	96	0.98961	0.141654	Yes	NA	NA	NA	NA	NA	NA	NA	NA	NA	NA
GO_ATPASE_COMPLEX	CC	GCA-4	RUVBL1	RuvB like AAA ATPase 1 [Source:HGNC Symbol;Acc:HGNC:10474]	182	0.949301	0.257139	Yes	NA	NA	NA	NA	NA	NA	NA	NA	NA	NA
GO_HISTONE_DEACETYLASE_COMPLEX	CC	GCA-4	RUVBL1	RuvB like AAA ATPase 1 [Source:HGNC Symbol;Acc:HGNC:10474]	182	0.949301	0.355805	Yes	NA	NA	NA	NA	NA	NA	NA	NA	NA	NA
GO_GLUTAMATERGIC_SYNAPSE	CC	GCA-3	SH3GL2	SH3 domain containing GRB2 like 2, endophilin A1 [Source:HGNC Symbol;Acc:HGNC:10831]	251	0.907578	0.552598	Yes	NA	NA	NA	NA	NA	NA	NA	NA	NA	NA
GO_NEURON_TO_NEURON_SYNAPSE	CC	GCA-3	SH3GL2	SH3 domain containing GRB2 like 2, endophilin A1 [Source:HGNC Symbol;Acc:HGNC:10831]	251	0.907578	0.63985	Yes	NA	NA	NA	NA	NA	NA	NA	NA	NA	NA
GO_PRESYNAPSE	CC	GCA-3	SH3GL2	SH3 domain containing GRB2 like 2, endophilin A1 [Source:HGNC Symbol;Acc:HGNC:10831]	251	0.907578	0.509905	Yes	NA	NA	NA	NA	NA	NA	NA	NA	NA	NA
GO_NUCLEAR_PERIPHERY	CC	GCA-4	RUVBL1	RuvB like AAA ATPase 1 [Source:HGNC Symbol;Acc:HGNC:10474]	182	0.949301	0.324246	Yes	NA	NA	NA	NA	NA	NA	NA	NA	NA	NA
GO_COATED_VESICLE	CC	GCA-4	SEC23A	Sec23 homolog A, COPII coat complex component [Source:HGNC Symbol;Acc:HGNC:10701]	623	0.815319	0.399475	Yes	NA	NA	NA	NA	NA	NA	NA	NA	NA	NA
GO_BRAIN_MORPHOGENESIS	BP	GCA-1	SHANK2	SH3 and multiple ankyrin repeat domains 2 [Source:HGNC Symbol;Acc:HGNC:14295]	287	0.969156	0.431084	Yes	NA	NA	NA	NA	NA	NA	NA	NA	NA	NA
GO_GLUTAMATE_RECEPTOR_SIGNALING_PATHWAY	BP	GCA-1	SHANK2	SH3 and multiple ankyrin repeat domains 2 [Source:HGNC Symbol;Acc:HGNC:14295]	287	0.969156	0.378717	Yes	NA	NA	NA	NA	NA	NA	NA	NA	NA	NA
GO_SYNAPSE_ORGANIZATION	BP	GCA-1	SHANK2	SH3 and multiple ankyrin repeat domains 2 [Source:HGNC Symbol;Acc:HGNC:14295]	287	0.969156	0.313174	Yes	NA	NA	NA	NA	NA	NA	NA	NA	NA	NA
GO_NEURON_SPINE	CC	GCA-1	SHANK2	SH3 and multiple ankyrin repeat domains 2 [Source:HGNC Symbol;Acc:HGNC:14295]	287	0.969156	0.267128	Yes	NA	NA	NA	NA	NA	NA	NA	NA	NA	NA
GO_NEURON_TO_NEURON_SYNAPSE	CC	GCA-1	SHANK2	SH3 and multiple ankyrin repeat domains 2 [Source:HGNC Symbol;Acc:HGNC:14295]	287	0.969156	0.275058	Yes	NA	NA	NA	NA	NA	NA	NA	NA	NA	NA
GO_SYNAPTIC_MEMBRANE	CC	GCA-1	SHANK2	SH3 and multiple ankyrin repeat domains 2 [Source:HGNC Symbol;Acc:HGNC:14295]	287	0.969156	0.328451	Yes	NA	NA	NA	NA	NA	NA	NA	NA	NA	NA
GO_PROTEIN_SERINE_THREONINE_KINASE_ACTIVITY	MF	GCA-4	TTBK1	tau tubulin kinase 1 [Source:HGNC Symbol;Acc:HGNC:19140]	438	0.8726	0.289797	Yes	ENSG00000146216	Tier 3B	6	43211418	43255997	1	0	Y	N	N
GO_PROTEIN_SERINE_THREONINE_KINASE_ACTIVITY	MF	GCA-4	RPS6KB1	ribosomal protein S6 kinase B1 [Source:HGNC Symbol;Acc:HGNC:10436]	444	0.870424	0.305438	Yes	ENSG00000108443	Tier 1	17	57970447	58027925	1	2	Y	N	N
GO_REGULATION_OF_TRANS_SYNAPTIC_SIGNALING	BP	GCA-3	GRM6	glutamate metabotropic receptor 6 [Source:HGNC Symbol;Acc:HGNC:4598]	342	0.868629	0.563044	Yes	ENSG00000113262	Tier 2	5	178405328	178423207	-1	0	Y	N	N
GO_PROTEIN_SERINE_THREONINE_KINASE_ACTIVITY	MF	GCA-4	STK35	serine/threonine kinase 35 [Source:HGNC Symbol;Acc:HGNC:16254]	445	0.869989	0.323033	Yes	ENSG00000125834	Tier 1	20	2082257	2157684	1	0	Y	N	N
GO_SYNAPTIC_TRANSMISSION_GLUTAMATERGIC	BP	GCA-4	SLC17A7	solute carrier family 17 member 7 [Source:HGNC Symbol;Acc:HGNC:16704]	50	0.989338	0.329239	Yes	NA	NA	NA	NA	NA	NA	NA	NA	NA	NA
GO_COATED_VESICLE	CC	GCA-4	SLC17A7	solute carrier family 17 member 7 [Source:HGNC Symbol;Acc:HGNC:16704]	50	0.989338	0.0573509	Yes	NA	NA	NA	NA	NA	NA	NA	NA	NA	NA
GO_RECEPTOR_COMPLEX	CC	GCA-4	LEPR	leptin receptor [Source:HGNC Symbol;Acc:HGNC:6554]	453	0.867704	0.467442	Yes	ENSG00000116678	Tier 3A	1	65886248	66107242	1	8	N	Y	N
GO_REGULATION_OF_TRANS_SYNAPTIC_SIGNALING	BP	GCA-4	SLC4A8	solute carrier family 4 member 8 [Source:HGNC Symbol;Acc:HGNC:11034]	147	0.959909	0.342459	Yes	NA	NA	NA	NA	NA	NA	NA	NA	NA	NA
GO_NEURON_TO_NEURON_SYNAPSE	CC	GCA-4	SLC4A8	solute carrier family 4 member 8 [Source:HGNC Symbol;Acc:HGNC:11034]	147	0.959909	0.361627	Yes	NA	NA	NA	NA	NA	NA	NA	NA	NA	NA
GO_EPHRIN_RECEPTOR_SIGNALING_PATHWAY	BP	GCA-1	SIPA1L1	signal induced proliferation associated 1 like 1 [Source:HGNC Symbol;Acc:HGNC:20284]	177	0.981396	0.198738	Yes	NA	NA	NA	NA	NA	NA	NA	NA	NA	NA
GO_SYNAPSE_ORGANIZATION	BP	GCA-1	SIPA1L1	signal induced proliferation associated 1 like 1 [Source:HGNC Symbol;Acc:HGNC:20284]	177	0.981396	0.260625	Yes	NA	NA	NA	NA	NA	NA	NA	NA	NA	NA
GO_NEURON_SPINE	CC	GCA-1	SIPA1L1	signal induced proliferation associated 1 like 1 [Source:HGNC Symbol;Acc:HGNC:20284]	177	0.981396	0.191585	Yes	NA	NA	NA	NA	NA	NA	NA	NA	NA	NA
GO_NEURON_TO_NEURON_SYNAPSE	CC	GCA-1	SIPA1L1	signal induced proliferation associated 1 like 1 [Source:HGNC Symbol;Acc:HGNC:20284]	177	0.981396	0.21664	Yes	NA	NA	NA	NA	NA	NA	NA	NA	NA	NA
GO_SYNAPTIC_TRANSMISSION_GLUTAMATERGIC	BP	GCA-3	GRM6	glutamate metabotropic receptor 6 [Source:HGNC Symbol;Acc:HGNC:4598]	342	0.868629	0.719547	Yes	ENSG00000113262	Tier 2	5	178405328	178423207	-1	0	Y	N	N
GO_SYNAPTIC_MEMBRANE	CC	GCA-4	SLC4A8	solute carrier family 4 member 8 [Source:HGNC Symbol;Acc:HGNC:11034]	147	0.959909	0.324136	Yes	NA	NA	NA	NA	NA	NA	NA	NA	NA	NA
GO_AXON_DEVELOPMENT	BP	GCA-4	SLITRK1	SLIT and NTRK like family member 1 [Source:HGNC Symbol;Acc:HGNC:20297]	195	0.943426	0.429515	Yes	NA	NA	NA	NA	NA	NA	NA	NA	NA	NA
GO_REGULATION_OF_NEURON_PROJECTION_DEVELOPMENT	BP	GCA-4	SLITRK1	SLIT and NTRK like family member 1 [Source:HGNC Symbol;Acc:HGNC:20297]	195	0.943426	0.371114	Yes	NA	NA	NA	NA	NA	NA	NA	NA	NA	NA
GO_NEURON_TO_NEURON_SYNAPSE	CC	GCA-4	SLITRK1	SLIT and NTRK like family member 1 [Source:HGNC Symbol;Acc:HGNC:20297]	195	0.943426	0.416994	Yes	NA	NA	NA	NA	NA	NA	NA	NA	NA	NA
GO_SYNAPTIC_MEMBRANE	CC	GCA-4	SLITRK1	SLIT and NTRK like family member 1 [Source:HGNC Symbol;Acc:HGNC:20297]	195	0.943426	0.441462	Yes	NA	NA	NA	NA	NA	NA	NA	NA	NA	NA
GO_ATPASE_COMPLEX	CC	GCA-4	SMARCC2	SWI/SNF related, matrix associated, actin dependent regulator of chromatin subfamily c member 2 [Source:HGNC Symbol;Acc:HGNC:11105]	36	0.991731	0.11869	Yes	NA	NA	NA	NA	NA	NA	NA	NA	NA	NA
GO_REGULATION_OF_NEURON_PROJECTION_DEVELOPMENT	BP	GCA-4	PTK7	protein tyrosine kinase 7 (inactive) [Source:HGNC Symbol;Acc:HGNC:9618]	508	0.848175	0.461131	Yes	ENSG00000112655	Tier 3B	6	43044006	43129457	1	0	Y	Y	N
GO_NUCLEAR_PERIPHERY	CC	GCA-4	SORBS1	sorbin and SH3 domain containing 1 [Source:HGNC Symbol;Acc:HGNC:14565]	128	0.964369	0.0503302	Yes	NA	NA	NA	NA	NA	NA	NA	NA	NA	NA
GO_HISTONE_DEACETYLASE_BINDING	MF	GCA-4	SP1	Sp1 transcription factor [Source:HGNC Symbol;Acc:HGNC:11205]	167	0.953054	0.352208	Yes	NA	NA	NA	NA	NA	NA	NA	NA	NA	NA
GO_COATED_VESICLE	CC	GCA-4	FURIN	furin, paired basic amino acid cleaving enzyme [Source:HGNC Symbol;Acc:HGNC:8568]	463	0.864821	0.332178	Yes	ENSG00000140564	Tier 3A	15	91411822	91426688	1	4	N	Y	N
GO_PROTEIN_SERINE_THREONINE_KINASE_ACTIVITY	MF	GCA-4	EIF2AK1	eukaryotic translation initiation factor 2 alpha kinase 1 [Source:HGNC Symbol;Acc:HGNC:24921]	464	0.864222	0.333449	Yes	ENSG00000086232	Tier 2	7	6061881	6098861	-1	0	Y	N	N
GO_PROTEIN_C_TERMINUS_BINDING	MF	GCA-4	SP1	Sp1 transcription factor [Source:HGNC Symbol;Acc:HGNC:11205]	167	0.953054	0.17271	Yes	NA	NA	NA	NA	NA	NA	NA	NA	NA	NA
GO_PML_BODY	CC	GCA-4	SP3	Sp3 transcription factor [Source:HGNC Symbol;Acc:HGNC:11208]	485	0.855845	0.507291	Yes	NA	NA	NA	NA	NA	NA	NA	NA	NA	NA
GO_PROTEIN_SERINE_THREONINE_KINASE_ACTIVITY	MF	GCA-4	TLK2	tousled like kinase 2 [Source:HGNC Symbol;Acc:HGNC:11842]	556	0.833052	0.332156	Yes	ENSG00000146872	Tier 1	17	60536019	60692842	1	0	Y	N	N
GO_NEUROTRANSMITTER_TRANSPORT	BP	GCA-3	WNT7A	Wnt family member 7A [Source:HGNC Symbol;Acc:HGNC:12786]	387	0.852853	0.527084	Yes	ENSG00000154764	Tier 3A	3	13857755	13921618	-1	0	N	Y	N
GO_CALMODULIN_BINDING	MF	GCA-1	SLC8A1	solute carrier family 8 member A1 [Source:HGNC Symbol;Acc:HGNC:11068]	744	0.920361	0.274721	Yes	NA	NA	NA	NA	NA	NA	NA	NA	NA	NA
GO_DENDRITIC_SHAFT	CC	GCA-1	SLC8A1	solute carrier family 8 member A1 [Source:HGNC Symbol;Acc:HGNC:11068]	744	0.920361	0.680807	Yes	NA	NA	NA	NA	NA	NA	NA	NA	NA	NA
GO_NEURON_SPINE	CC	GCA-1	SLC8A1	solute carrier family 8 member A1 [Source:HGNC Symbol;Acc:HGNC:11068]	744	0.920361	0.43928	Yes	NA	NA	NA	NA	NA	NA	NA	NA	NA	NA
GO_NEURON_TO_NEURON_SYNAPSE	CC	GCA-1	SLC8A1	solute carrier family 8 member A1 [Source:HGNC Symbol;Acc:HGNC:11068]	744	0.920361	0.461261	Yes	NA	NA	NA	NA	NA	NA	NA	NA	NA	NA
GO_SYNAPTIC_MEMBRANE	CC	GCA-1	SLC8A1	solute carrier family 8 member A1 [Source:HGNC Symbol;Acc:HGNC:11068]	744	0.920361	0.470976	Yes	NA	NA	NA	NA	NA	NA	NA	NA	NA	NA
GO_REGULATION_OF_TRANS_SYNAPTIC_SIGNALING	BP	GCA-4	SLC8A2	solute carrier family 8 member A2 [Source:HGNC Symbol;Acc:HGNC:11069]	101	0.973454	0.275209	Yes	NA	NA	NA	NA	NA	NA	NA	NA	NA	NA
GO_NEURON_TO_NEURON_SYNAPSE	CC	GCA-4	SLC8A2	solute carrier family 8 member A2 [Source:HGNC Symbol;Acc:HGNC:11069]	101	0.973454	0.267203	Yes	NA	NA	NA	NA	NA	NA	NA	NA	NA	NA
GO_NEURON_PROJECTION_GUIDANCE	BP	GCA-4	EPHA8	EPH receptor A8 [Source:HGNC Symbol;Acc:HGNC:3391]	569	0.830604	0.57202	Yes	ENSG00000070886	Tier 1	1	22890057	22930087	1	0	Y	N	N
GO_REGULATION_OF_SYNAPSE_STRUCTURE_OR_ACTIVITY	BP	GCA-3	WNT7A	Wnt family member 7A [Source:HGNC Symbol;Acc:HGNC:12786]	387	0.852853	0.685087	Yes	ENSG00000154764	Tier 3A	3	13857755	13921618	-1	0	N	Y	N
GO_REGULATION_OF_TRANS_SYNAPTIC_SIGNALING	BP	GCA-3	WNT7A	Wnt family member 7A [Source:HGNC Symbol;Acc:HGNC:12786]	387	0.852853	0.578295	Yes	ENSG00000154764	Tier 3A	3	13857755	13921618	-1	0	N	Y	N
GO_GLUTAMATERGIC_SYNAPSE	CC	GCA-3	WNT7A	Wnt family member 7A [Source:HGNC Symbol;Acc:HGNC:12786]	387	0.852853	0.639116	Yes	ENSG00000154764	Tier 3A	3	13857755	13921618	-1	0	N	Y	N
GO_PRESYNAPSE	CC	GCA-3	WNT7A	Wnt family member 7A [Source:HGNC Symbol;Acc:HGNC:12786]	387	0.852853	0.568898	Yes	ENSG00000154764	Tier 3A	3	13857755	13921618	-1	0	N	Y	N
GO_SYNAPSE_ORGANIZATION	BP	GCA-1	LRRK2	leucine rich repeat kinase 2 [Source:HGNC Symbol;Acc:HGNC:18618]	1376	0.852364	0.49114	Yes	ENSG00000188906	Tier 1	12	40590546	40763087	1	8	Y	N	N
GO_PROTEIN_KINASE_A_BINDING	MF	GCA-1	LRRK2	leucine rich repeat kinase 2 [Source:HGNC Symbol;Acc:HGNC:18618]	1376	0.852364	0.567775	Yes	ENSG00000188906	Tier 1	12	40590546	40763087	1	8	Y	N	N
GO_RECEPTOR_COMPLEX	CC	GCA-4	EPHA8	EPH receptor A8 [Source:HGNC Symbol;Acc:HGNC:3391]	569	0.830604	0.495903	Yes	ENSG00000070886	Tier 1	1	22890057	22930087	1	0	Y	N	N
GO_AXON_DEVELOPMENT	BP	GCA-4	SRF	serum response factor [Source:HGNC Symbol;Acc:HGNC:11291]	12	0.996954	0.0229926	Yes	NA	NA	NA	NA	NA	NA	NA	NA	NA	NA
GO_REGULATION_OF_NEURON_PROJECTION_DEVELOPMENT	BP	GCA-4	SRF	serum response factor [Source:HGNC Symbol;Acc:HGNC:11291]	12	0.996954	0.0539288	Yes	NA	NA	NA	NA	NA	NA	NA	NA	NA	NA
GO_REGULATION_OF_TRANS_SYNAPTIC_SIGNALING	BP	GCA-4	SRF	serum response factor [Source:HGNC Symbol;Acc:HGNC:11291]	12	0.996954	0.0833198	Yes	NA	NA	NA	NA	NA	NA	NA	NA	NA	NA
GO_HISTONE_DEACETYLASE_BINDING	MF	GCA-4	SRF	serum response factor [Source:HGNC Symbol;Acc:HGNC:11291]	12	0.996954	0.100641	Yes	NA	NA	NA	NA	NA	NA	NA	NA	NA	NA
GO_PROTEIN_SERINE_THREONINE_KINASE_ACTIVITY	MF	GCA-4	MAPKAPK5	MAPK activated protein kinase 5 [Source:HGNC Symbol;Acc:HGNC:6889]	580	0.827939	0.339877	Yes	ENSG00000089022	Tier 2	12	112279782	112334343	1	74	Y	N	N
GO_AXON_DEVELOPMENT	BP	GCA-4	SLITRK5	SLIT and NTRK like family member 5 [Source:HGNC Symbol;Acc:HGNC:20295]	283	0.919273	0.512762	Yes	NA	NA	NA	NA	NA	NA	NA	NA	NA	NA
GO_RECEPTOR_COMPLEX	CC	GCA-4	SLITRK5	SLIT and NTRK like family member 5 [Source:HGNC Symbol;Acc:HGNC:20295]	283	0.919273	0.429422	Yes	NA	NA	NA	NA	NA	NA	NA	NA	NA	NA
GO_GLUTAMATERGIC_SYNAPSE	CC	GCA-1	LRRK2	leucine rich repeat kinase 2 [Source:HGNC Symbol;Acc:HGNC:18618]	1376	0.852364	0.47033	Yes	ENSG00000188906	Tier 1	12	40590546	40763087	1	8	Y	N	N
GO_NEURON_TO_NEURON_SYNAPSE	CC	GCA-1	MINK1	misshapen like kinase 1 [Source:HGNC Symbol;Acc:HGNC:17565]	1380	0.852146	0.511065	Yes	ENSG00000141503	Tier 1	17	4736683	4801356	1	1	Y	N	N
GO_COVALENT_CHROMATIN_MODIFICATION	BP	GCA-3	SMAD4	SMAD family member 4 [Source:HGNC Symbol;Acc:HGNC:6770]	131	0.952565	0.338964	Yes	NA	NA	NA	NA	NA	NA	NA	NA	NA	NA
GO_HISTONE_BINDING	MF	GCA-1	SMARCA2	SWI/SNF related, matrix associated, actin dependent regulator of chromatin, subfamily a, member 2 [Source:HGNC Symbol;Acc:HGNC:11098]	115	0.987216	0.0337572	Yes	NA	NA	NA	NA	NA	NA	NA	NA	NA	NA
GO_BETA_CATENIN_TCF_COMPLEX_ASSEMBLY	BP	GCA-1	SMARCA4	SWI/SNF related, matrix associated, actin dependent regulator of chromatin, subfamily a, member 4 [Source:HGNC Symbol;Acc:HGNC:11100]	37	0.995866	0.132404	Yes	NA	NA	NA	NA	NA	NA	NA	NA	NA	NA
GO_HISTONE_BINDING	MF	GCA-1	SMARCA4	SWI/SNF related, matrix associated, actin dependent regulator of chromatin, subfamily a, member 4 [Source:HGNC Symbol;Acc:HGNC:11100]	37	0.995866	0.0198862	Yes	NA	NA	NA	NA	NA	NA	NA	NA	NA	NA
GO_MODIFICATION_DEPENDENT_PROTEIN_BINDING	MF	GCA-1	SMARCA4	SWI/SNF related, matrix associated, actin dependent regulator of chromatin, subfamily a, member 4 [Source:HGNC Symbol;Acc:HGNC:11100]	37	0.995866	0.0394844	Yes	NA	NA	NA	NA	NA	NA	NA	NA	NA	NA
GO_ACTIVATING_TRANSCRIPTION_FACTOR_BINDING	MF	GCA-4	NPM1	nucleophosmin 1 [Source:HGNC Symbol;Acc:HGNC:7910]	608	0.818854	0.515068	Yes	ENSG00000181163	Tier 2	5	170814120	170838141	1	0	Y	N	N
GO_HORMONE_RECEPTOR_BINDING	MF	GCA-3	SMARCD3	SWI/SNF related, matrix associated, actin dependent regulator of chromatin, subfamily d, member 3 [Source:HGNC Symbol;Acc:HGNC:11108]	93	0.969211	0.339734	Yes	NA	NA	NA	NA	NA	NA	NA	NA	NA	NA
GO_GLUTAMATERGIC_SYNAPSE	CC	GCA-1	DRD4	dopamine receptor D4 [Source:HGNC Symbol;Acc:HGNC:3025]	1404	0.849807	0.473094	Yes	ENSG00000069696	Tier 1	11	637293	640706	1	0	Y	N	N
GO_CHROMOSOMAL_REGION	CC	GCA-5	SMC6	structural maintenance of chromosomes 6 [Source:HGNC Symbol;Acc:HGNC:20466]	282	0.590654	0.385778	Yes	NA	NA	NA	NA	NA	NA	NA	NA	NA	NA
GO_NUCLEAR_SPECK	CC	GCA-5	SMC6	structural maintenance of chromosomes 6 [Source:HGNC Symbol;Acc:HGNC:20466]	282	0.590654	0.333118	Yes	NA	NA	NA	NA	NA	NA	NA	NA	NA	NA
GO_REGULATION_OF_NEURON_PROJECTION_DEVELOPMENT	BP	GCA-4	SYT1	synaptotagmin 1 [Source:HGNC Symbol;Acc:HGNC:11509]	9	0.998368	0.0403715	Yes	NA	NA	NA	NA	NA	NA	NA	NA	NA	NA
GO_REGULATION_OF_NEURON_PROJECTION_DEVELOPMENT	BP	GCA-4	SMURF1	SMAD specific E3 ubiquitin protein ligase 1 [Source:HGNC Symbol;Acc:HGNC:16807]	721	0.785944	0.448496	Yes	NA	NA	NA	NA	NA	NA	NA	NA	NA	NA
GO_PROTEIN_SERINE_THREONINE_KINASE_ACTIVITY	MF	GCA-4	MAP4K4	mitogen-activated protein kinase kinase kinase kinase 4 [Source:HGNC Symbol;Acc:HGNC:6866]	504	0.848936	0.335317	Yes	ENSG00000071054	Tier 1	2	102313312	102511149	1	0	Y	N	N
GO_REGULATION_OF_TRANS_SYNAPTIC_SIGNALING	BP	GCA-4	SYT1	synaptotagmin 1 [Source:HGNC Symbol;Acc:HGNC:11509]	9	0.998368	0.0668423	Yes	NA	NA	NA	NA	NA	NA	NA	NA	NA	NA
GO_COATED_VESICLE	CC	GCA-4	SNAP91	synaptosome associated protein 91 [Source:HGNC Symbol;Acc:HGNC:14986]	94	0.975412	0.116228	Yes	NA	NA	NA	NA	NA	NA	NA	NA	NA	NA
GO_SYNAPTIC_MEMBRANE	CC	GCA-4	SNAP91	synaptosome associated protein 91 [Source:HGNC Symbol;Acc:HGNC:14986]	94	0.975412	0.246199	Yes	NA	NA	NA	NA	NA	NA	NA	NA	NA	NA
GO_SYNAPTIC_TRANSMISSION_GLUTAMATERGIC	BP	GCA-4	SYT1	synaptotagmin 1 [Source:HGNC Symbol;Acc:HGNC:11509]	9	0.998368	0.171017	Yes	NA	NA	NA	NA	NA	NA	NA	NA	NA	NA
GO_PROTEIN_TYROSINE_KINASE_ACTIVITY	MF	GCA-3	CLK3	CDC like kinase 3 [Source:HGNC Symbol;Acc:HGNC:2071]	405	0.845781	0.538127	Yes	ENSG00000179335	Tier 2	15	74890841	74932057	1	6	Y	N	N
GO_REGULATION_OF_TRANS_SYNAPTIC_SIGNALING	BP	GCA-3	EIF4E	eukaryotic translation initiation factor 4E [Source:HGNC Symbol;Acc:HGNC:3287]	420	0.840178	0.580337	Yes	ENSG00000151247	Tier 1	4	99792835	99851788	-1	0	Y	N	N
GO_GLUTAMATERGIC_SYNAPSE	CC	GCA-3	EIF4E	eukaryotic translation initiation factor 4E [Source:HGNC Symbol;Acc:HGNC:3287]	420	0.840178	0.64389	Yes	ENSG00000151247	Tier 1	4	99792835	99851788	-1	0	Y	N	N
GO_NEURON_PROJECTION_GUIDANCE	BP	GCA-4	APP	amyloid beta precursor protein [Source:HGNC Symbol;Acc:HGNC:620]	545	0.835609	0.558095	Yes	ENSG00000142192	Tier 1	21	27252861	27543446	-1	0	Y	Y	N
GO_COATED_VESICLE	CC	GCA-4	APP	amyloid beta precursor protein [Source:HGNC Symbol;Acc:HGNC:620]	545	0.835609	0.36616	Yes	ENSG00000142192	Tier 1	21	27252861	27543446	-1	0	Y	Y	N
GO_PROTEIN_C_TERMINUS_BINDING	MF	GCA-4	SYT1	synaptotagmin 1 [Source:HGNC Symbol;Acc:HGNC:11509]	9	0.998368	0.0364562	Yes	NA	NA	NA	NA	NA	NA	NA	NA	NA	NA
GO_PROTEIN_HETERODIMERIZATION_ACTIVITY	MF	GCA-4	SYT1	synaptotagmin 1 [Source:HGNC Symbol;Acc:HGNC:11509]	9	0.998368	0.0740576	Yes	NA	NA	NA	NA	NA	NA	NA	NA	NA	NA
GO_COATED_VESICLE	CC	GCA-4	SYT1	synaptotagmin 1 [Source:HGNC Symbol;Acc:HGNC:11509]	9	0.998368	0.0348449	Yes	NA	NA	NA	NA	NA	NA	NA	NA	NA	NA
GO_NEURON_TO_NEURON_SYNAPSE	CC	GCA-4	SYT1	synaptotagmin 1 [Source:HGNC Symbol;Acc:HGNC:11509]	9	0.998368	0.0544107	Yes	NA	NA	NA	NA	NA	NA	NA	NA	NA	NA
GO_SYNAPTIC_MEMBRANE	CC	GCA-4	SYT1	synaptotagmin 1 [Source:HGNC Symbol;Acc:HGNC:11509]	9	0.998368	0.0369027	Yes	NA	NA	NA	NA	NA	NA	NA	NA	NA	NA
GO_AXON_DEVELOPMENT	BP	GCA-4	SZT2	SZT2 subunit of KICSTOR complex [Source:HGNC Symbol;Acc:HGNC:29040]	274	0.921993	0.490327	Yes	NA	NA	NA	NA	NA	NA	NA	NA	NA	NA
GO_REGULATION_OF_TRANS_SYNAPTIC_SIGNALING	BP	GCA-4	TMEM108	transmembrane protein 108 [Source:HGNC Symbol;Acc:HGNC:28451]	91	0.976446	0.227319	Yes	NA	NA	NA	NA	NA	NA	NA	NA	NA	NA
GO_NEURON_TO_NEURON_SYNAPSE	CC	GCA-4	TMEM108	transmembrane protein 108 [Source:HGNC Symbol;Acc:HGNC:28451]	91	0.976446	0.214203	Yes	NA	NA	NA	NA	NA	NA	NA	NA	NA	NA
GO_NUCLEAR_PERIPHERY	CC	GCA-4	CAD	carbamoyl-phosphate synthetase 2, aspartate transcarbamylase, and dihydroorotase [Source:HGNC Symbol;Acc:HGNC:1424]	654	0.806724	0.413402	Yes	ENSG00000084774	Tier 2	2	27440258	27466811	1	1	Y	N	N
GO_PML_BODY	CC	GCA-4	TRIM8	tripartite motif containing 8 [Source:HGNC Symbol;Acc:HGNC:15579]	342	0.902083	0.383374	Yes	NA	NA	NA	NA	NA	NA	NA	NA	NA	NA
GO_PML_BODY	CC	GCA-4	UBN1	ubinuclein 1 [Source:HGNC Symbol;Acc:HGNC:12506]	325	0.905402	0.32843	Yes	NA	NA	NA	NA	NA	NA	NA	NA	NA	NA
GO_COATED_VESICLE	CC	GCA-4	VPS41	VPS41 subunit of HOPS complex [Source:HGNC Symbol;Acc:HGNC:12713]	613	0.818365	0.371658	Yes	NA	NA	NA	NA	NA	NA	NA	NA	NA	NA
GO_REGULATION_OF_NEURON_PROJECTION_DEVELOPMENT	BP	GCA-4	VEGFA	vascular endothelial growth factor A [Source:HGNC Symbol;Acc:HGNC:12680]	803	0.76277	0.496863	Yes	ENSG00000112715	Tier 1	6	43737921	43754224	1	0	N	Y	N
GO_PROTEIN_KINASE_A_BINDING	MF	GCA-1	SPHKAP	SPHK1 interactor, AKAP domain containing [Source:HGNC Symbol;Acc:HGNC:30619]	1051	0.887178	0.53134	Yes	NA	NA	NA	NA	NA	NA	NA	NA	NA	NA
GO_RECEPTOR_COMPLEX	CC	GCA-4	APP	amyloid beta precursor protein [Source:HGNC Symbol;Acc:HGNC:620]	545	0.835609	0.480818	Yes	ENSG00000142192	Tier 1	21	27252861	27543446	-1	0	Y	Y	N
GO_REGULATION_OF_NEURON_PROJECTION_DEVELOPMENT	BP	GCA-4	PTPRG	protein tyrosine phosphatase receptor type G [Source:HGNC Symbol;Acc:HGNC:9671]	833	0.754175	0.496259	Yes	ENSG00000144724	Tier 3A	3	61547243	62283288	1	0	Y	Y	N
GO_AXON_DEVELOPMENT	BP	GCA-8	SPTAN1	spectrin alpha, non-erythrocytic 1 [Source:HGNC Symbol;Acc:HGNC:11273]	76	0.908774	0.610265	Yes	NA	NA	NA	NA	NA	NA	NA	NA	NA	NA
GO_NEURON_PROJECTION_GUIDANCE	BP	GCA-8	SPTAN1	spectrin alpha, non-erythrocytic 1 [Source:HGNC Symbol;Acc:HGNC:11273]	76	0.908774	0.668263	Yes	NA	NA	NA	NA	NA	NA	NA	NA	NA	NA
GO_CALMODULIN_BINDING	MF	GCA-1	SPTBN1	spectrin beta, non-erythrocytic 1 [Source:HGNC Symbol;Acc:HGNC:11275]	702	0.925039	0.24596	Yes	NA	NA	NA	NA	NA	NA	NA	NA	NA	NA
GO_GLUTAMATERGIC_SYNAPSE	CC	GCA-1	SPTBN1	spectrin beta, non-erythrocytic 1 [Source:HGNC Symbol;Acc:HGNC:11275]	702	0.925039	0.352724	Yes	NA	NA	NA	NA	NA	NA	NA	NA	NA	NA
GO_NEURON_TO_NEURON_SYNAPSE	CC	GCA-1	SPTBN1	spectrin beta, non-erythrocytic 1 [Source:HGNC Symbol;Acc:HGNC:11275]	702	0.925039	0.418007	Yes	NA	NA	NA	NA	NA	NA	NA	NA	NA	NA
GO_SYNAPSE_ORGANIZATION	BP	GCA-1	SPTBN2	spectrin beta, non-erythrocytic 2 [Source:HGNC Symbol;Acc:HGNC:11276]	1344	0.85541	0.489813	Yes	NA	NA	NA	NA	NA	NA	NA	NA	NA	NA
GO_GLUTAMATERGIC_SYNAPSE	CC	GCA-1	SPTBN2	spectrin beta, non-erythrocytic 2 [Source:HGNC Symbol;Acc:HGNC:11276]	1344	0.85541	0.468132	Yes	NA	NA	NA	NA	NA	NA	NA	NA	NA	NA
GO_AXON_DEVELOPMENT	BP	GCA-4	SPTBN4	spectrin beta, non-erythrocytic 4 [Source:HGNC Symbol;Acc:HGNC:14896]	177	0.949791	0.369826	Yes	NA	NA	NA	NA	NA	NA	NA	NA	NA	NA
GO_NEURON_PROJECTION_GUIDANCE	BP	GCA-4	SPTBN4	spectrin beta, non-erythrocytic 4 [Source:HGNC Symbol;Acc:HGNC:14896]	177	0.949791	0.420907	Yes	NA	NA	NA	NA	NA	NA	NA	NA	NA	NA
GO_NUCLEAR_PERIPHERY	CC	GCA-4	SPTBN4	spectrin beta, non-erythrocytic 4 [Source:HGNC Symbol;Acc:HGNC:14896]	177	0.949791	0.277324	Yes	NA	NA	NA	NA	NA	NA	NA	NA	NA	NA
GO_PML_BODY	CC	GCA-4	SPTBN4	spectrin beta, non-erythrocytic 4 [Source:HGNC Symbol;Acc:HGNC:14896]	177	0.949791	0.260949	Yes	NA	NA	NA	NA	NA	NA	NA	NA	NA	NA
GO_REGULATION_OF_TRANS_SYNAPTIC_SIGNALING	BP	GCA-3	SQSTM1	sequestosome 1 [Source:HGNC Symbol;Acc:HGNC:11280]	256	0.906544	0.528361	Yes	NA	NA	NA	NA	NA	NA	NA	NA	NA	NA
GO_PHOSPHATASE_BINDING	MF	GCA-3	SLC9A1	solute carrier family 9 member A1 [Source:HGNC Symbol;Acc:HGNC:11071]	441	0.83278	0.365026	Yes	ENSG00000090020	Tier 1	1	27425306	27493472	-1	0	Y	N	N
GO_REGULATION_OF_NEURON_PROJECTION_DEVELOPMENT	BP	GCA-4	FES	FES proto-oncogene, tyrosine kinase [Source:HGNC Symbol;Acc:HGNC:3657]	898	0.736006	0.503685	Yes	ENSG00000182511	Tier 2	15	91426925	91439006	1	4	Y	N	N
GO_AXON_DEVELOPMENT	BP	GCA-4	ZSWIM6	zinc finger SWIM-type containing 6 [Source:HGNC Symbol;Acc:HGNC:29316]	112	0.970135	0.26053	Yes	NA	NA	NA	NA	NA	NA	NA	NA	NA	NA
GO_PROTEIN_TYROSINE_KINASE_ACTIVITY	MF	GCA-3	CLK2	CDC like kinase 2 [Source:HGNC Symbol;Acc:HGNC:2069]	453	0.830224	0.569786	Yes	ENSG00000176444	Tier 1	1	155232659	155248282	-1	4	Y	N	N
GO_GLUTAMATERGIC_SYNAPSE	CC	GCA-1	ELAVL1	ELAV like RNA binding protein 1 [Source:HGNC Symbol;Acc:HGNC:3312]	1585	0.828483	0.480457	Yes	ENSG00000066044	Tier 2	19	8023463	8070543	-1	0	Y	N	N
GO_HISTONE_BINDING	MF	GCA-1	SRCAP	Snf2 related CREBBP activator protein [Source:HGNC Symbol;Acc:HGNC:16974]	1856	0.798781	0.430583	Yes	NA	NA	NA	NA	NA	NA	NA	NA	NA	NA
GO_NEURON_PROJECTION_GUIDANCE	BP	GCA-4	ZSWIM6	zinc finger SWIM-type containing 6 [Source:HGNC Symbol;Acc:HGNC:29316]	112	0.970135	0.285724	Yes	NA	NA	NA	NA	NA	NA	NA	NA	NA	NA
GO_REGULATION_OF_NEURON_PROJECTION_DEVELOPMENT	BP	GCA-4	ZSWIM6	zinc finger SWIM-type containing 6 [Source:HGNC Symbol;Acc:HGNC:29316]	112	0.970135	0.276456	Yes	NA	NA	NA	NA	NA	NA	NA	NA	NA	NA
GO_SYNAPSE_ORGANIZATION	BP	GCA-5	ABI2	abl interactor 2 [Source:HGNC Symbol;Acc:HGNC:24011]	15	0.974868	0.227592	Yes	NA	NA	NA	NA	NA	NA	NA	NA	NA	NA
GO_CELL_LEADING_EDGE	CC	GCA-5	ABI2	abl interactor 2 [Source:HGNC Symbol;Acc:HGNC:24011]	15	0.974868	0.0469603	Yes	NA	NA	NA	NA	NA	NA	NA	NA	NA	NA
GO_CHROMOSOMAL_REGION	CC	GCA-5	ACD	ACD shelterin complex subunit and telomerase recruitment factor [Source:HGNC Symbol;Acc:HGNC:25070]	73	0.891149	0.0116916	Yes	NA	NA	NA	NA	NA	NA	NA	NA	NA	NA
GO_SYNAPSE_ORGANIZATION	BP	GCA-5	CDH8	cadherin 8 [Source:HGNC Symbol;Acc:HGNC:1767]	2	0.997063	0.0812132	Yes	NA	NA	NA	NA	NA	NA	NA	NA	NA	NA
GO_NEUROTRANSMITTER_TRANSPORT	BP	GCA-3	SLC6A11	solute carrier family 6 member 11 [Source:HGNC Symbol;Acc:HGNC:11044]	460	0.827776	0.57647	Yes	ENSG00000132164	Tier 2	3	10857885	10982419	1	0	Y	N	N
GO_PRESYNAPSE	CC	GCA-3	SLC6A11	solute carrier family 6 member 11 [Source:HGNC Symbol;Acc:HGNC:11044]	460	0.827776	0.58401	Yes	ENSG00000132164	Tier 2	3	10857885	10982419	1	0	Y	N	N
GO_SYNAPTIC_MEMBRANE	CC	GCA-3	SLC6A11	solute carrier family 6 member 11 [Source:HGNC Symbol;Acc:HGNC:11044]	460	0.827776	0.595164	Yes	ENSG00000132164	Tier 2	3	10857885	10982419	1	0	Y	N	N
GO_GLUTAMATERGIC_SYNAPSE	CC	GCA-1	PRKCI	protein kinase C iota [Source:HGNC Symbol;Acc:HGNC:9404]	1602	0.826524	0.484646	Yes	ENSG00000163558	Tier 1	3	169940153	170023769	1	0	Y	N	N
GO_TUBULIN_BINDING	MF	GCA-3	STMN2	stathmin 2 [Source:HGNC Symbol;Acc:HGNC:10577]	552	0.79307	0.473112	Yes	NA	NA	NA	NA	NA	NA	NA	NA	NA	NA
GO_PHOSPHATASE_BINDING	MF	GCA-3	STRN	striatin [Source:HGNC Symbol;Acc:HGNC:11424]	482	0.820541	0.38763	Yes	NA	NA	NA	NA	NA	NA	NA	NA	NA	NA
GO_SYNAPTIC_MEMBRANE	CC	GCA-3	STRN	striatin [Source:HGNC Symbol;Acc:HGNC:11424]	482	0.820541	0.630057	Yes	NA	NA	NA	NA	NA	NA	NA	NA	NA	NA
GO_CALMODULIN_BINDING	MF	GCA-1	STRN4	striatin 4 [Source:HGNC Symbol;Acc:HGNC:15721]	1590	0.827884	0.384205	Yes	NA	NA	NA	NA	NA	NA	NA	NA	NA	NA
GO_PRESYNAPSE	CC	GCA-3	STX16	syntaxin 16 [Source:HGNC Symbol;Acc:HGNC:11431]	433	0.835065	0.580406	Yes	NA	NA	NA	NA	NA	NA	NA	NA	NA	NA
GO_RECEPTOR_COMPLEX	CC	GCA-4	ADCYAP1R1	ADCYAP receptor type I [Source:HGNC Symbol;Acc:HGNC:242]	591	0.824621	0.511595	Yes	ENSG00000078549	Tier 2	7	31092076	31151089	1	0	Y	Y	N
GO_COVALENT_CHROMATIN_MODIFICATION	BP	GCA-5	CRTC2	CREB regulated transcription coactivator 2 [Source:HGNC Symbol;Acc:HGNC:27301]	103	0.84725	0.469701	Yes	NA	NA	NA	NA	NA	NA	NA	NA	NA	NA
GO_PEPTIDYL_LYSINE_MODIFICATION	BP	GCA-5	CRTC2	CREB regulated transcription coactivator 2 [Source:HGNC Symbol;Acc:HGNC:27301]	103	0.84725	0.428963	Yes	NA	NA	NA	NA	NA	NA	NA	NA	NA	NA
GO_CELL_LEADING_EDGE	CC	GCA-5	STX2	syntaxin 2 [Source:HGNC Symbol;Acc:HGNC:3403]	178	0.72839	0.397617	Yes	NA	NA	NA	NA	NA	NA	NA	NA	NA	NA
GO_NEUROTRANSMITTER_TRANSPORT	BP	GCA-3	STX3	syntaxin 3 [Source:HGNC Symbol;Acc:HGNC:11438]	430	0.83599	0.548803	Yes	NA	NA	NA	NA	NA	NA	NA	NA	NA	NA
GO_REGULATION_OF_TRANS_SYNAPTIC_SIGNALING	BP	GCA-3	STX3	syntaxin 3 [Source:HGNC Symbol;Acc:HGNC:11438]	430	0.83599	0.593744	Yes	NA	NA	NA	NA	NA	NA	NA	NA	NA	NA
GO_GLUTAMATERGIC_SYNAPSE	CC	GCA-3	STX3	syntaxin 3 [Source:HGNC Symbol;Acc:HGNC:11438]	430	0.83599	0.659947	Yes	NA	NA	NA	NA	NA	NA	NA	NA	NA	NA
GO_PRESYNAPSE	CC	GCA-3	STX3	syntaxin 3 [Source:HGNC Symbol;Acc:HGNC:11438]	430	0.83599	0.564686	Yes	NA	NA	NA	NA	NA	NA	NA	NA	NA	NA
GO_SYNAPTIC_MEMBRANE	CC	GCA-3	STX3	syntaxin 3 [Source:HGNC Symbol;Acc:HGNC:11438]	430	0.83599	0.586925	Yes	NA	NA	NA	NA	NA	NA	NA	NA	NA	NA
GO_COATED_VESICLE	CC	GCA-4	STX6	syntaxin 6 [Source:HGNC Symbol;Acc:HGNC:11441]	742	0.781048	0.415178	Yes	NA	NA	NA	NA	NA	NA	NA	NA	NA	NA
GO_AXON_DEVELOPMENT	BP	GCA-8	STXBP1	syntaxin binding protein 1 [Source:HGNC Symbol;Acc:HGNC:11444]	4	0.993418	0.149889	Yes	NA	NA	NA	NA	NA	NA	NA	NA	NA	NA
GO_REGULATION_OF_TRANS_SYNAPTIC_SIGNALING	BP	GCA-8	STXBP1	syntaxin binding protein 1 [Source:HGNC Symbol;Acc:HGNC:11444]	4	0.993418	0.0890623	Yes	NA	NA	NA	NA	NA	NA	NA	NA	NA	NA
GO_HISTONE_DEACETYLASE_BINDING	MF	GCA-4	SUDS3	SDS3 homolog, SIN3A corepressor complex component [Source:HGNC Symbol;Acc:HGNC:29545]	678	0.801501	0.56882	Yes	NA	NA	NA	NA	NA	NA	NA	NA	NA	NA
GO_HISTONE_DEACETYLASE_COMPLEX	CC	GCA-4	SUDS3	SDS3 homolog, SIN3A corepressor complex component [Source:HGNC Symbol;Acc:HGNC:29545]	678	0.801501	0.616383	Yes	NA	NA	NA	NA	NA	NA	NA	NA	NA	NA
GO_COVALENT_CHROMATIN_MODIFICATION	BP	GCA-5	CTCF	CCCTC-binding factor [Source:HGNC Symbol;Acc:HGNC:13723]	27	0.95213	0.198325	Yes	NA	NA	NA	NA	NA	NA	NA	NA	NA	NA
GO_PEPTIDYL_LYSINE_MODIFICATION	BP	GCA-5	CTCF	CCCTC-binding factor [Source:HGNC Symbol;Acc:HGNC:13723]	27	0.95213	0.163362	Yes	NA	NA	NA	NA	NA	NA	NA	NA	NA	NA
GO_PROTEIN_HETERODIMERIZATION_ACTIVITY	MF	GCA-4	SUPT5H	SPT5 homolog, DSIF elongation factor subunit [Source:HGNC Symbol;Acc:HGNC:11469]	144	0.960181	0.211882	Yes	NA	NA	NA	NA	NA	NA	NA	NA	NA	NA
GO_CHROMOSOMAL_REGION	CC	GCA-5	CTCF	CCCTC-binding factor [Source:HGNC Symbol;Acc:HGNC:13723]	27	0.95213	0.0243354	Yes	NA	NA	NA	NA	NA	NA	NA	NA	NA	NA
GO_PROTEIN_HETERODIMERIZATION_ACTIVITY	MF	GCA-4	SUPT7L	SPT7 like, STAGA complex subunit gamma [Source:HGNC Symbol;Acc:HGNC:30632]	404	0.884023	0.364128	Yes	NA	NA	NA	NA	NA	NA	NA	NA	NA	NA
GO_NUCLEAR_SPECK	CC	GCA-5	CWC22	CWC22 spliceosome associated protein homolog [Source:HGNC Symbol;Acc:HGNC:29322]	302	0.572159	0.347936	Yes	NA	NA	NA	NA	NA	NA	NA	NA	NA	NA
GO_REGULATION_OF_TRANS_SYNAPTIC_SIGNALING	BP	GCA-4	SYBU	syntabulin [Source:HGNC Symbol;Acc:HGNC:26011]	130	0.963825	0.298086	Yes	NA	NA	NA	NA	NA	NA	NA	NA	NA	NA
GO_GLUTAMATERGIC_SYNAPSE	CC	GCA-1	SYN3	synapsin III [Source:HGNC Symbol;Acc:HGNC:11496]	1527	0.836316	0.475508	Yes	NA	NA	NA	NA	NA	NA	NA	NA	NA	NA
GO_NEURON_TO_NEURON_SYNAPSE	CC	GCA-1	SYN3	synapsin III [Source:HGNC Symbol;Acc:HGNC:11496]	1527	0.836316	0.508919	Yes	NA	NA	NA	NA	NA	NA	NA	NA	NA	NA
GO_SYNAPTIC_MEMBRANE	CC	GCA-3	SYNE1	spectrin repeat containing nuclear envelope protein 1 [Source:HGNC Symbol;Acc:HGNC:17089]	476	0.821737	0.610156	Yes	NA	NA	NA	NA	NA	NA	NA	NA	NA	NA
GO_GLUTAMATERGIC_SYNAPSE	CC	GCA-1	SYNPO	synaptopodin [Source:HGNC Symbol;Acc:HGNC:30672]	1539	0.834956	0.480496	Yes	NA	NA	NA	NA	NA	NA	NA	NA	NA	NA
GO_NEURON_TO_NEURON_SYNAPSE	CC	GCA-1	SYNPO	synaptopodin [Source:HGNC Symbol;Acc:HGNC:30672]	1539	0.834956	0.513566	Yes	NA	NA	NA	NA	NA	NA	NA	NA	NA	NA
GO_CHROMOSOMAL_REGION	CC	GCA-5	DCTN3	dynactin subunit 3 [Source:HGNC Symbol;Acc:HGNC:2713]	244	0.647337	0.357917	Yes	NA	NA	NA	NA	NA	NA	NA	NA	NA	NA
GO_CELL_LEADING_EDGE	CC	GCA-5	DDN	dendrin [Source:HGNC Symbol;Acc:HGNC:24458]	136	0.78986	0.296066	Yes	NA	NA	NA	NA	NA	NA	NA	NA	NA	NA
GO_NUCLEAR_SPECK	CC	GCA-5	GATAD2B	GATA zinc finger domain containing 2B [Source:HGNC Symbol;Acc:HGNC:30778]	7	0.990916	0.0718412	Yes	NA	NA	NA	NA	NA	NA	NA	NA	NA	NA
GO_SYNAPSE_ORGANIZATION	BP	GCA-5	CACNB3	calcium voltage-gated channel auxiliary subunit beta 3 [Source:HGNC Symbol;Acc:HGNC:1403]	24	0.956862	0.461823	Yes	ENSG00000167535	Tier 3A	12	49207577	49222724	1	0	Y	N	N
GO_COVALENT_CHROMATIN_MODIFICATION	BP	GCA-5	KMT2D	lysine methyltransferase 2D [Source:HGNC Symbol;Acc:HGNC:7133]	6	0.991296	0.050684	Yes	NA	NA	NA	NA	NA	NA	NA	NA	NA	NA
GO_PEPTIDYL_LYSINE_MODIFICATION	BP	GCA-5	KMT2D	lysine methyltransferase 2D [Source:HGNC Symbol;Acc:HGNC:7133]	6	0.991296	0.059877	Yes	NA	NA	NA	NA	NA	NA	NA	NA	NA	NA
GO_SYNAPSE_ORGANIZATION	BP	GCA-5	TUBA1A	tubulin alpha 1a [Source:HGNC Symbol;Acc:HGNC:20766]	26	0.95485	0.541232	Yes	ENSG00000167552	Tier 3B	12	49578579	49583107	-1	0	Y	N	N
GO_COVALENT_CHROMATIN_MODIFICATION	BP	GCA-5	MCRS1	microspherule protein 1 [Source:HGNC Symbol;Acc:HGNC:6960]	61	0.907795	0.435113	Yes	NA	NA	NA	NA	NA	NA	NA	NA	NA	NA
GO_NEUROTRANSMITTER_TRANSPORT	BP	GCA-3	SYT11	synaptotagmin 11 [Source:HGNC Symbol;Acc:HGNC:19239]	71	0.976881	0.166382	Yes	NA	NA	NA	NA	NA	NA	NA	NA	NA	NA
GO_REGULATION_OF_TRANS_SYNAPTIC_SIGNALING	BP	GCA-3	SYT11	synaptotagmin 11 [Source:HGNC Symbol;Acc:HGNC:19239]	71	0.976881	0.31161	Yes	NA	NA	NA	NA	NA	NA	NA	NA	NA	NA
GO_TUBULIN_BINDING	MF	GCA-3	SYT11	synaptotagmin 11 [Source:HGNC Symbol;Acc:HGNC:19239]	71	0.976881	0.191263	Yes	NA	NA	NA	NA	NA	NA	NA	NA	NA	NA
GO_NEURON_TO_NEURON_SYNAPSE	CC	GCA-3	SYT11	synaptotagmin 11 [Source:HGNC Symbol;Acc:HGNC:19239]	71	0.976881	0.427192	Yes	NA	NA	NA	NA	NA	NA	NA	NA	NA	NA
GO_PRESYNAPSE	CC	GCA-3	SYT11	synaptotagmin 11 [Source:HGNC Symbol;Acc:HGNC:19239]	71	0.976881	0.269449	Yes	NA	NA	NA	NA	NA	NA	NA	NA	NA	NA
GO_SYNAPTIC_MEMBRANE	CC	GCA-3	SYT11	synaptotagmin 11 [Source:HGNC Symbol;Acc:HGNC:19239]	71	0.976881	0.433515	Yes	NA	NA	NA	NA	NA	NA	NA	NA	NA	NA
GO_GLUTAMATERGIC_SYNAPSE	CC	GCA-1	SYT4	synaptotagmin 4 [Source:HGNC Symbol;Acc:HGNC:11512]	105	0.988359	0.152598	Yes	NA	NA	NA	NA	NA	NA	NA	NA	NA	NA
GO_NEUROTRANSMITTER_TRANSPORT	BP	GCA-3	SYT5	synaptotagmin 5 [Source:HGNC Symbol;Acc:HGNC:11513]	50	0.983191	0.126769	Yes	NA	NA	NA	NA	NA	NA	NA	NA	NA	NA
GO_PRESYNAPSE	CC	GCA-3	SYT5	synaptotagmin 5 [Source:HGNC Symbol;Acc:HGNC:11513]	50	0.983191	0.239782	Yes	NA	NA	NA	NA	NA	NA	NA	NA	NA	NA
GO_SYNAPTIC_MEMBRANE	CC	GCA-4	SYT6	synaptotagmin 6 [Source:HGNC Symbol;Acc:HGNC:18638]	297	0.915139	0.515173	Yes	NA	NA	NA	NA	NA	NA	NA	NA	NA	NA
GO_PEPTIDYL_LYSINE_MODIFICATION	BP	GCA-5	MCRS1	microspherule protein 1 [Source:HGNC Symbol;Acc:HGNC:6960]	61	0.907795	0.441844	Yes	NA	NA	NA	NA	NA	NA	NA	NA	NA	NA
GO_COVALENT_CHROMATIN_MODIFICATION	BP	GCA-5	TADA3	transcriptional adaptor 3 [Source:HGNC Symbol;Acc:HGNC:19422]	51	0.919708	0.394992	Yes	NA	NA	NA	NA	NA	NA	NA	NA	NA	NA
GO_PEPTIDYL_LYSINE_MODIFICATION	BP	GCA-5	TADA3	transcriptional adaptor 3 [Source:HGNC Symbol;Acc:HGNC:19422]	51	0.919708	0.39327	Yes	NA	NA	NA	NA	NA	NA	NA	NA	NA	NA
GO_NUCLEAR_SPECK	CC	GCA-5	TAF5L	TATA-box binding protein associated factor 5 like [Source:HGNC Symbol;Acc:HGNC:17304]	309	0.562803	0.385131	Yes	NA	NA	NA	NA	NA	NA	NA	NA	NA	NA
GO_PROTEIN_HETERODIMERIZATION_ACTIVITY	MF	GCA-4	TAF6	TATA-box binding protein associated factor 6 [Source:HGNC Symbol;Acc:HGNC:11540]	226	0.934341	0.32735	Yes	NA	NA	NA	NA	NA	NA	NA	NA	NA	NA
GO_NUCLEAR_SPECK	CC	GCA-5	PRPF40B	pre-mRNA processing factor 40 homolog B [Source:HGNC Symbol;Acc:HGNC:25031]	70	0.894957	0.284043	Yes	NA	NA	NA	NA	NA	NA	NA	NA	NA	NA
GO_CELL_LEADING_EDGE	CC	GCA-5	RAB13	RAB13, member RAS oncogene family [Source:HGNC Symbol;Acc:HGNC:9762]	163	0.749823	0.367525	Yes	NA	NA	NA	NA	NA	NA	NA	NA	NA	NA
GO_HISTONE_BINDING	MF	GCA-1	PKN1	protein kinase N1 [Source:HGNC Symbol;Acc:HGNC:9405]	1715	0.813088	0.430501	Yes	ENSG00000123143	Tier 1	19	14543865	14582679	1	0	Y	N	N
GO_DOUBLE_STRANDED_RNA_BINDING	MF	GCA-4	TARBP2	TARBP2 subunit of RISC loading complex [Source:HGNC Symbol;Acc:HGNC:11569]	431	0.874558	0.43245	Yes	NA	NA	NA	NA	NA	NA	NA	NA	NA	NA
GO_CHROMOSOMAL_REGION	CC	GCA-5	REC8	REC8 meiotic recombination protein [Source:HGNC Symbol;Acc:HGNC:16879]	95	0.860795	0.108916	Yes	NA	NA	NA	NA	NA	NA	NA	NA	NA	NA
GO_CHROMOSOMAL_REGION	CC	GCA-5	SEC13	SEC13 homolog, nuclear pore and COPII coat complex component [Source:HGNC Symbol;Acc:HGNC:10697]	85	0.880161	0.0592489	Yes	NA	NA	NA	NA	NA	NA	NA	NA	NA	NA
GO_ACTIVATING_TRANSCRIPTION_FACTOR_BINDING	MF	GCA-4	TCF3	transcription factor 3 [Source:HGNC Symbol;Acc:HGNC:11633]	429	0.875102	0.450557	Yes	NA	NA	NA	NA	NA	NA	NA	NA	NA	NA
GO_PROTEIN_HETERODIMERIZATION_ACTIVITY	MF	GCA-4	TCF3	transcription factor 3 [Source:HGNC Symbol;Acc:HGNC:11633]	429	0.875102	0.422936	Yes	NA	NA	NA	NA	NA	NA	NA	NA	NA	NA
GO_COVALENT_CHROMATIN_MODIFICATION	BP	GCA-5	SETD5	SET domain containing 5 [Source:HGNC Symbol;Acc:HGNC:25566]	13	0.977534	0.100515	Yes	NA	NA	NA	NA	NA	NA	NA	NA	NA	NA
GO_PEPTIDYL_LYSINE_MODIFICATION	BP	GCA-5	SETD5	SET domain containing 5 [Source:HGNC Symbol;Acc:HGNC:25566]	13	0.977534	0.118774	Yes	NA	NA	NA	NA	NA	NA	NA	NA	NA	NA
GO_SYNAPSE_ORGANIZATION	BP	GCA-5	SETD5	SET domain containing 5 [Source:HGNC Symbol;Acc:HGNC:25566]	13	0.977534	0.14648	Yes	NA	NA	NA	NA	NA	NA	NA	NA	NA	NA
GO_PEPTIDYL_LYSINE_MODIFICATION	BP	GCA-5	SUMO1	small ubiquitin like modifier 1 [Source:HGNC Symbol;Acc:HGNC:12502]	48	0.92232	0.331348	Yes	NA	NA	NA	NA	NA	NA	NA	NA	NA	NA
GO_REGULATION_OF_NEURON_PROJECTION_DEVELOPMENT	BP	GCA-4	TENM3	teneurin transmembrane protein 3 [Source:HGNC Symbol;Acc:HGNC:29944]	118	0.968395	0.288417	Yes	NA	NA	NA	NA	NA	NA	NA	NA	NA	NA
GO_PROTEIN_HETERODIMERIZATION_ACTIVITY	MF	GCA-4	TENM3	teneurin transmembrane protein 3 [Source:HGNC Symbol;Acc:HGNC:29944]	118	0.968395	0.146801	Yes	NA	NA	NA	NA	NA	NA	NA	NA	NA	NA
GO_TUBULIN_BINDING	MF	GCA-3	TERF1	telomeric repeat binding factor 1 [Source:HGNC Symbol;Acc:HGNC:11728]	135	0.951531	0.32478	Yes	NA	NA	NA	NA	NA	NA	NA	NA	NA	NA
GO_CHROMOSOMAL_REGION	CC	GCA-5	TERF2	telomeric repeat binding factor 2 [Source:HGNC Symbol;Acc:HGNC:11729]	140	0.785454	0.152247	Yes	NA	NA	NA	NA	NA	NA	NA	NA	NA	NA
GO_NUCLEAR_SPECK	CC	GCA-5	SUMO1	small ubiquitin like modifier 1 [Source:HGNC Symbol;Acc:HGNC:12502]	48	0.92232	0.245323	Yes	NA	NA	NA	NA	NA	NA	NA	NA	NA	NA
GO_CELL_LEADING_EDGE	CC	GCA-5	VEZT	vezatin, adherens junctions transmembrane protein [Source:HGNC Symbol;Acc:HGNC:18258]	38	0.939292	0.0787052	Yes	NA	NA	NA	NA	NA	NA	NA	NA	NA	NA
GO_RECEPTOR_COMPLEX	CC	GCA-4	TFR2	transferrin receptor 2 [Source:HGNC Symbol;Acc:HGNC:11762]	535	0.838274	0.460128	Yes	NA	NA	NA	NA	NA	NA	NA	NA	NA	NA
GO_CHROMOSOMAL_REGION	CC	GCA-5	TINF2	TERF1 interacting nuclear factor 2 [Source:HGNC Symbol;Acc:HGNC:11824]	148	0.769243	0.198504	Yes	NA	NA	NA	NA	NA	NA	NA	NA	NA	NA
GO_BETA_CATENIN_TCF_COMPLEX_ASSEMBLY	BP	GCA-1	TLE2	TLE family member 2, transcriptional corepressor [Source:HGNC Symbol;Acc:HGNC:11838]	1254	0.86493	0.673844	Yes	NA	NA	NA	NA	NA	NA	NA	NA	NA	NA
GO_PROTEIN_SERINE_THREONINE_KINASE_ACTIVITY	MF	GCA-4	CDK20	cyclin dependent kinase 20 [Source:HGNC Symbol;Acc:HGNC:21420]	648	0.808519	0.329943	Yes	ENSG00000156345	Tier 3B	9	90581356	90589668	-1	0	Y	N	N
GO_REGULATION_OF_GTPASE_ACTIVITY	BP	GCA-6	AGAP1	ArfGAP with GTPase domain, ankyrin repeat and PH domain 1 [Source:HGNC Symbol;Acc:HGNC:16922]	25	0.936517	0.238366	Yes	NA	NA	NA	NA	NA	NA	NA	NA	NA	NA
GO_REGULATION_OF_GTPASE_ACTIVITY	BP	GCA-6	DGKI	diacylglycerol kinase iota [Source:HGNC Symbol;Acc:HGNC:2855]	39	0.910243	0.398662	Yes	NA	NA	NA	NA	NA	NA	NA	NA	NA	NA
GO_SYNAPTIC_MEMBRANE	CC	GCA-3	TMUB1	transmembrane and ubiquitin like domain containing 1 [Source:HGNC Symbol;Acc:HGNC:21709]	217	0.91775	0.569649	Yes	NA	NA	NA	NA	NA	NA	NA	NA	NA	NA
GO_COATED_VESICLE	CC	GCA-4	KLHL12	kelch like family member 12 [Source:HGNC Symbol;Acc:HGNC:19360]	653	0.806996	0.419237	Yes	ENSG00000117153	Tier 3B	1	202860228	202897764	-1	0	Y	N	N
GO_REGULATION_OF_GTPASE_ACTIVITY	BP	GCA-6	DOCK4	dedicator of cytokinesis 4 [Source:HGNC Symbol;Acc:HGNC:19192]	40	0.90872	0.496366	Yes	NA	NA	NA	NA	NA	NA	NA	NA	NA	NA
GO_TUBULIN_BINDING	MF	GCA-3	SMC3	structural maintenance of chromosomes 3 [Source:HGNC Symbol;Acc:HGNC:2468]	525	0.80618	0.440592	Yes	ENSG00000108055	Tier 3B	10	112327449	112364394	1	0	N	Y	N
GO_CALMODULIN_BINDING	MF	GCA-1	PLA2G6	phospholipase A2 group VI [Source:HGNC Symbol;Acc:HGNC:9039]	1791	0.804657	0.447712	Yes	ENSG00000184381	Tier 2	22	38507502	38601697	-1	4	Y	N	N
GO_PROTEIN_SERINE_THREONINE_KINASE_ACTIVITY	MF	GCA-4	MAP4K5	mitogen-activated protein kinase kinase kinase kinase 5 [Source:HGNC Symbol;Acc:HGNC:6867]	669	0.803242	0.338341	Yes	ENSG00000012983	Tier 1	14	50885219	51027844	-1	0	Y	N	N
GO_PROTEIN_SERINE_THREONINE_KINASE_ACTIVITY	MF	GCA-4	MAP3K10	mitogen-activated protein kinase kinase kinase 10 [Source:HGNC Symbol;Acc:HGNC:6849]	674	0.802209	0.352996	Yes	ENSG00000130758	Tier 1	19	40697651	40721482	1	0	Y	N	N
GO_HISTONE_DEACETYLASE_BINDING	MF	GCA-4	KAT2B	lysine acetyltransferase 2B [Source:HGNC Symbol;Acc:HGNC:8638]	676	0.802045	0.527097	Yes	ENSG00000114166	Tier 2	3	20081515	20195896	1	0	Y	N	N
GO_REGULATION_OF_GTPASE_ACTIVITY	BP	GCA-6	RCC2	regulator of chromosome condensation 2 [Source:HGNC Symbol;Acc:HGNC:30297]	29	0.926182	0.328659	Yes	NA	NA	NA	NA	NA	NA	NA	NA	NA	NA
GO_AXON_DEVELOPMENT	BP	GCA-8	NCAM1	neural cell adhesion molecule 1 [Source:HGNC Symbol;Acc:HGNC:7656]	1	0.998477	0.0493485	Yes	ENSG00000149294	Tier 1	11	112831997	113149158	1	1	N	Y	N
GO_CHROMOSOMAL_REGION	CC	GCA-5	TPR	translocated promoter region, nuclear basket protein [Source:HGNC Symbol;Acc:HGNC:12017]	216	0.690366	0.304419	Yes	NA	NA	NA	NA	NA	NA	NA	NA	NA	NA
GO_HORMONE_RECEPTOR_BINDING	MF	GCA-3	TRIM24	tripartite motif containing 24 [Source:HGNC Symbol;Acc:HGNC:11812]	284	0.892129	0.552147	Yes	NA	NA	NA	NA	NA	NA	NA	NA	NA	NA
GO_PROTEIN_C_TERMINUS_BINDING	MF	GCA-4	TRIM3	tripartite motif containing 3 [Source:HGNC Symbol;Acc:HGNC:10064]	308	0.91144	0.383497	Yes	NA	NA	NA	NA	NA	NA	NA	NA	NA	NA
GO_NEURON_MIGRATION	BP	GCA-3	TRIM46	tripartite motif containing 46 [Source:HGNC Symbol;Acc:HGNC:19019]	155	0.944079	0.728806	Yes	NA	NA	NA	NA	NA	NA	NA	NA	NA	NA
GO_NEURON_PROJECTION_GUIDANCE	BP	GCA-8	NCAM1	neural cell adhesion molecule 1 [Source:HGNC Symbol;Acc:HGNC:7656]	1	0.998477	0.0742902	Yes	ENSG00000149294	Tier 1	11	112831997	113149158	1	1	N	Y	N
GO_COVALENT_CHROMATIN_MODIFICATION	BP	GCA-5	TRIP12	thyroid hormone receptor interactor 12 [Source:HGNC Symbol;Acc:HGNC:12306]	32	0.943698	0.310013	Yes	NA	NA	NA	NA	NA	NA	NA	NA	NA	NA
GO_NUCLEAR_SPECK	CC	GCA-5	TRIP12	thyroid hormone receptor interactor 12 [Source:HGNC Symbol;Acc:HGNC:12306]	32	0.943698	0.193579	Yes	NA	NA	NA	NA	NA	NA	NA	NA	NA	NA
GO_ATPASE_COMPLEX	CC	GCA-4	TRRAP	transformation/transcription domain associated protein [Source:HGNC Symbol;Acc:HGNC:12347]	324	0.905511	0.509206	Yes	NA	NA	NA	NA	NA	NA	NA	NA	NA	NA
GO_HISTONE_DEACETYLASE_COMPLEX	CC	GCA-4	TRRAP	transformation/transcription domain associated protein [Source:HGNC Symbol;Acc:HGNC:12347]	324	0.905511	0.633956	Yes	NA	NA	NA	NA	NA	NA	NA	NA	NA	NA
GO_SYNAPSE_ORGANIZATION	BP	GCA-8	KALRN	kalirin RhoGEF kinase [Source:HGNC Symbol;Acc:HGNC:4814]	7	0.990752	0.0541497	Yes	ENSG00000160145	Tier 3A	3	123798870	124445172	1	2	Y	N	N
GO_AXON_DEVELOPMENT	BP	GCA-8	DCC	DCC netrin 1 receptor [Source:HGNC Symbol;Acc:HGNC:2701]	3	0.997226	0.0986325	Yes	NA	NA	NA	NA	NA	NA	NA	NA	NA	NA
GO_NEURON_PROJECTION_GUIDANCE	BP	GCA-8	DCC	DCC netrin 1 receptor [Source:HGNC Symbol;Acc:HGNC:2701]	3	0.997226	0.148485	Yes	NA	NA	NA	NA	NA	NA	NA	NA	NA	NA
GO_GLUTAMATERGIC_SYNAPSE	CC	GCA-1	TSPOAP1	TSPO associated protein 1 [Source:HGNC Symbol;Acc:HGNC:16831]	956	0.896208	0.418523	Yes	NA	NA	NA	NA	NA	NA	NA	NA	NA	NA
GO_HISTONE_BINDING	MF	GCA-1	TSPYL5	TSPY like 5 [Source:HGNC Symbol;Acc:HGNC:29367]	2075	0.776369	0.459192	Yes	NA	NA	NA	NA	NA	NA	NA	NA	NA	NA
GO_PROTEIN_SERINE_THREONINE_KINASE_ACTIVITY	MF	GCA-4	AKT2	AKT serine/threonine kinase 2 [Source:HGNC Symbol;Acc:HGNC:392]	685	0.797639	0.365204	Yes	ENSG00000105221	Tier 1	19	40736224	40791443	-1	0	Y	N	N
GO_CALMODULIN_BINDING	MF	GCA-1	CAMKK1	calcium/calmodulin dependent protein kinase kinase 1 [Source:HGNC Symbol;Acc:HGNC:1469]	1896	0.795082	0.477818	Yes	ENSG00000004660	Tier 1	17	3763609	3798185	-1	0	Y	N	N
GO_REGULATION_OF_TRANS_SYNAPTIC_SIGNALING	BP	GCA-8	DCC	DCC netrin 1 receptor [Source:HGNC Symbol;Acc:HGNC:2701]	3	0.997226	0.0413688	Yes	NA	NA	NA	NA	NA	NA	NA	NA	NA	NA
GO_TUBULIN_BINDING	MF	GCA-3	POLB	DNA polymerase beta [Source:HGNC Symbol;Acc:HGNC:9174]	547	0.794865	0.45267	Yes	ENSG00000070501	Tier 2	8	42195972	42229326	1	2	Y	N	N
GO_SYNAPSE_ORGANIZATION	BP	GCA-8	CDC42	cell division cycle 42 [Source:HGNC Symbol;Acc:HGNC:1736]	11	0.988304	0.116676	Yes	ENSG00000070831	Tier 2	1	22379120	22419437	1	8	Y	N	N
GO_PROTEIN_TYROSINE_KINASE_ACTIVITY	MF	GCA-3	EPHB6	EPH receptor B6 [Source:HGNC Symbol;Acc:HGNC:3396]	549	0.79443	0.575641	Yes	ENSG00000106123	Tier 1	7	142552792	142568847	1	0	Y	Y	N
GO_RESPONSE_TO_NERVE_GROWTH_FACTOR	BP	GCA-1	UBE3A	ubiquitin protein ligase E3A [Source:HGNC Symbol;Acc:HGNC:12496]	460	0.951858	0.581358	Yes	NA	NA	NA	NA	NA	NA	NA	NA	NA	NA
GO_SYNAPSE_ORGANIZATION	BP	GCA-1	UBE3A	ubiquitin protein ligase E3A [Source:HGNC Symbol;Acc:HGNC:12496]	460	0.951858	0.375923	Yes	NA	NA	NA	NA	NA	NA	NA	NA	NA	NA
GO_SYNAPSE_ORGANIZATION	BP	GCA-8	LRRC4B	leucine rich repeat containing 4B [Source:HGNC Symbol;Acc:HGNC:25042]	15	0.985149	0.178982	Yes	ENSG00000131409	Tier 3B	19	51020149	51071302	-1	0	Y	N	N
GO_MODIFICATION_DEPENDENT_PROTEIN_BINDING	MF	GCA-1	UBXN1	UBX domain protein 1 [Source:HGNC Symbol;Acc:HGNC:18402]	1049	0.887287	0.441622	Yes	NA	NA	NA	NA	NA	NA	NA	NA	NA	NA
GO_HISTONE_BINDING	MF	GCA-1	UIMC1	ubiquitin interaction motif containing 1 [Source:HGNC Symbol;Acc:HGNC:30298]	1189	0.872708	0.378197	Yes	NA	NA	NA	NA	NA	NA	NA	NA	NA	NA
GO_MODIFICATION_DEPENDENT_PROTEIN_BINDING	MF	GCA-1	UIMC1	ubiquitin interaction motif containing 1 [Source:HGNC Symbol;Acc:HGNC:30298]	1189	0.872708	0.480874	Yes	NA	NA	NA	NA	NA	NA	NA	NA	NA	NA
GO_GLUTAMATE_RECEPTOR_SIGNALING_PATHWAY	BP	GCA-1	UNC13A	unc-13 homolog A [Source:HGNC Symbol;Acc:HGNC:23150]	312	0.966817	0.42984	Yes	NA	NA	NA	NA	NA	NA	NA	NA	NA	NA
GO_SYNAPSE_ORGANIZATION	BP	GCA-1	UNC13A	unc-13 homolog A [Source:HGNC Symbol;Acc:HGNC:23150]	312	0.966817	0.329979	Yes	NA	NA	NA	NA	NA	NA	NA	NA	NA	NA
GO_CALMODULIN_BINDING	MF	GCA-1	UNC13A	unc-13 homolog A [Source:HGNC Symbol;Acc:HGNC:23150]	312	0.966817	0.159406	Yes	NA	NA	NA	NA	NA	NA	NA	NA	NA	NA
GO_GLUTAMATERGIC_SYNAPSE	CC	GCA-1	UNC13A	unc-13 homolog A [Source:HGNC Symbol;Acc:HGNC:23150]	312	0.966817	0.256387	Yes	NA	NA	NA	NA	NA	NA	NA	NA	NA	NA
GO_SYNAPTIC_MEMBRANE	CC	GCA-1	UNC13A	unc-13 homolog A [Source:HGNC Symbol;Acc:HGNC:23150]	312	0.966817	0.353279	Yes	NA	NA	NA	NA	NA	NA	NA	NA	NA	NA
GO_SYNAPSE_ORGANIZATION	BP	GCA-1	UNC13B	unc-13 homolog B [Source:HGNC Symbol;Acc:HGNC:12566]	1009	0.891095	0.459106	Yes	NA	NA	NA	NA	NA	NA	NA	NA	NA	NA
GO_CALMODULIN_BINDING	MF	GCA-1	UNC13B	unc-13 homolog B [Source:HGNC Symbol;Acc:HGNC:12566]	1009	0.891095	0.304597	Yes	NA	NA	NA	NA	NA	NA	NA	NA	NA	NA
GO_GLUTAMATERGIC_SYNAPSE	CC	GCA-1	UNC13B	unc-13 homolog B [Source:HGNC Symbol;Acc:HGNC:12566]	1009	0.891095	0.432358	Yes	NA	NA	NA	NA	NA	NA	NA	NA	NA	NA
GO_NEURON_TO_NEURON_SYNAPSE	CC	GCA-1	UNC13B	unc-13 homolog B [Source:HGNC Symbol;Acc:HGNC:12566]	1009	0.891095	0.498634	Yes	NA	NA	NA	NA	NA	NA	NA	NA	NA	NA
GO_SYNAPTIC_MEMBRANE	CC	GCA-1	UNC13B	unc-13 homolog B [Source:HGNC Symbol;Acc:HGNC:12566]	1009	0.891095	0.492214	Yes	NA	NA	NA	NA	NA	NA	NA	NA	NA	NA
GO_REGULATION_OF_TRANS_SYNAPTIC_SIGNALING	BP	GCA-8	VAMP2	vesicle associated membrane protein 2 [Source:HGNC Symbol;Acc:HGNC:12643]	24	0.979601	0.144148	Yes	ENSG00000220205	Tier 1	17	8062467	8066864	-1	1	N	Y	N
GO_HISTONE_BINDING	MF	GCA-1	USP49	ubiquitin specific peptidase 49 [Source:HGNC Symbol;Acc:HGNC:20078]	1618	0.825001	0.41325	Yes	NA	NA	NA	NA	NA	NA	NA	NA	NA	NA
GO_PROTEIN_SERINE_THREONINE_KINASE_ACTIVITY	MF	GCA-4	MAP2K5	mitogen-activated protein kinase kinase 5 [Source:HGNC Symbol;Acc:HGNC:6845]	698	0.794212	0.376558	Yes	ENSG00000137764	Tier 1	15	67835047	68099461	1	7	Y	N	N
GO_COVALENT_CHROMATIN_MODIFICATION	BP	GCA-5	UBE2N	ubiquitin conjugating enzyme E2 N [Source:HGNC Symbol;Acc:HGNC:12492]	131	0.794049	0.576753	Yes	ENSG00000177889	Tier 2	12	93799449	93836038	-1	0	Y	N	N
GO_PROTEIN_SERINE_THREONINE_KINASE_ACTIVITY	MF	GCA-4	CSNK1D	casein kinase 1 delta [Source:HGNC Symbol;Acc:HGNC:2452]	701	0.793831	0.391827	Yes	ENSG00000141551	Tier 1	17	80196899	80231607	-1	0	Y	N	N
GO_AXON_DEVELOPMENT	BP	GCA-8	DRD2	dopamine receptor D2 [Source:HGNC Symbol;Acc:HGNC:3023]	26	0.977044	0.313255	Yes	ENSG00000149295	Tier 1	11	113280318	113346413	-1	1	Y	Y	N
GO_REGULATION_OF_TRANS_SYNAPTIC_SIGNALING	BP	GCA-8	DRD2	dopamine receptor D2 [Source:HGNC Symbol;Acc:HGNC:3023]	26	0.977044	0.188886	Yes	ENSG00000149295	Tier 1	11	113280318	113346413	-1	1	Y	Y	N
GO_NUCLEAR_SPECK	CC	GCA-5	EPOR	erythropoietin receptor [Source:HGNC Symbol;Acc:HGNC:3416]	138	0.788174	0.307409	Yes	ENSG00000187266	Tier 1	19	11488236	11495018	-1	0	N	Y	N
GO_SYNAPSE_ORGANIZATION	BP	GCA-8	DRD2	dopamine receptor D2 [Source:HGNC Symbol;Acc:HGNC:3023]	26	0.977044	0.296417	Yes	ENSG00000149295	Tier 1	11	113280318	113346413	-1	1	Y	Y	N
GO_REGULATION_OF_NEURON_PROJECTION_DEVELOPMENT	BP	GCA-4	MARK1	microtubule affinity regulating kinase 1 [Source:HGNC Symbol;Acc:HGNC:6896]	756	0.777403	0.481128	Yes	ENSG00000116141	Tier 1	1	220701568	220837803	1	0	Y	N	N
GO_PHOSPHATASE_BINDING	MF	GCA-3	AKT1	AKT serine/threonine kinase 1 [Source:HGNC Symbol;Acc:HGNC:391]	620	0.766251	0.525208	Yes	ENSG00000142208	Tier 1	14	105235686	105262088	-1	1	Y	N	N
GO_REGULATION_OF_TRANS_SYNAPTIC_SIGNALING	BP	GCA-8	CACNA1D	calcium voltage-gated channel subunit alpha1 D [Source:HGNC Symbol;Acc:HGNC:1391]	33	0.96426	0.2707	Yes	ENSG00000157388	Tier 1	3	53528683	53847760	1	2	Y	N	N
GO_COATED_VESICLE	CC	GCA-4	VPS16	VPS16 core subunit of CORVET and HOPS complexes [Source:HGNC Symbol;Acc:HGNC:14584]	486	0.855736	0.356519	Yes	NA	NA	NA	NA	NA	NA	NA	NA	NA	NA
GO_SYNAPSE_ORGANIZATION	BP	GCA-8	ITSN1	intersectin 1 [Source:HGNC Symbol;Acc:HGNC:6183]	42	0.957406	0.469494	Yes	NA	NA	NA	NA	NA	NA	NA	NA	NA	NA
GO_HISTONE_BINDING	MF	GCA-1	VPS72	vacuolar protein sorting 72 homolog [Source:HGNC Symbol;Acc:HGNC:11644]	1332	0.856552	0.390441	Yes	NA	NA	NA	NA	NA	NA	NA	NA	NA	NA
GO_PRESYNAPSE	CC	GCA-3	VTI1A	vesicle transport through interaction with t-SNAREs 1A [Source:HGNC Symbol;Acc:HGNC:17792]	471	0.824022	0.612516	Yes	NA	NA	NA	NA	NA	NA	NA	NA	NA	NA
GO_AXON_DEVELOPMENT	BP	GCA-8	MYH10	myosin heavy chain 10 [Source:HGNC Symbol;Acc:HGNC:7568]	51	0.947016	0.46625	Yes	NA	NA	NA	NA	NA	NA	NA	NA	NA	NA
GO_NEURON_PROJECTION_GUIDANCE	BP	GCA-8	MYH10	myosin heavy chain 10 [Source:HGNC Symbol;Acc:HGNC:7568]	51	0.947016	0.505423	Yes	NA	NA	NA	NA	NA	NA	NA	NA	NA	NA
GO_SYNAPSE_ORGANIZATION	BP	GCA-8	MYH10	myosin heavy chain 10 [Source:HGNC Symbol;Acc:HGNC:7568]	51	0.947016	0.586862	Yes	NA	NA	NA	NA	NA	NA	NA	NA	NA	NA
GO_NUCLEAR_SPECK	CC	GCA-5	WBP4	WW domain binding protein 4 [Source:HGNC Symbol;Acc:HGNC:12739]	278	0.59419	0.288206	Yes	NA	NA	NA	NA	NA	NA	NA	NA	NA	NA
GO_AXON_DEVELOPMENT	BP	GCA-8	NFIB	nuclear factor I B [Source:HGNC Symbol;Acc:HGNC:7785]	29	0.968558	0.411323	Yes	NA	NA	NA	NA	NA	NA	NA	NA	NA	NA
GO_NEURON_PROJECTION_GUIDANCE	BP	GCA-8	NFIB	nuclear factor I B [Source:HGNC Symbol;Acc:HGNC:7785]	29	0.968558	0.477807	Yes	NA	NA	NA	NA	NA	NA	NA	NA	NA	NA
GO_CALMODULIN_BINDING	MF	GCA-1	WFS1	wolframin ER transmembrane glycoprotein [Source:HGNC Symbol;Acc:HGNC:12762]	547	0.942936	0.215534	Yes	NA	NA	NA	NA	NA	NA	NA	NA	NA	NA
GO_REGULATION_OF_TRANS_SYNAPTIC_SIGNALING	BP	GCA-8	PLCL2	phospholipase C like 2 [Source:HGNC Symbol;Acc:HGNC:9064]	99	0.876462	0.500175	Yes	NA	NA	NA	NA	NA	NA	NA	NA	NA	NA
GO_AXON_DEVELOPMENT	BP	GCA-8	RAB3A	RAB3A, member RAS oncogene family [Source:HGNC Symbol;Acc:HGNC:9777]	90	0.88473	0.675891	Yes	NA	NA	NA	NA	NA	NA	NA	NA	NA	NA
GO_REGULATION_OF_TRANS_SYNAPTIC_SIGNALING	BP	GCA-8	RAB3A	RAB3A, member RAS oncogene family [Source:HGNC Symbol;Acc:HGNC:9777]	90	0.88473	0.47545	Yes	NA	NA	NA	NA	NA	NA	NA	NA	NA	NA
GO_SYNAPSE_ORGANIZATION	BP	GCA-8	RAB3A	RAB3A, member RAS oncogene family [Source:HGNC Symbol;Acc:HGNC:9777]	90	0.88473	0.632978	Yes	NA	NA	NA	NA	NA	NA	NA	NA	NA	NA
GO_PROTEIN_TYROSINE_KINASE_ACTIVITY	MF	GCA-3	CLK4	CDC like kinase 4 [Source:HGNC Symbol;Acc:HGNC:13659]	746	0.71936	0.576119	Yes	ENSG00000113240	Tier 1	5	178029665	178057616	-1	0	Y	N	N
GO_NUCLEAR_SPECK	CC	GCA-5	PSKH1	protein serine kinase H1 [Source:HGNC Symbol;Acc:HGNC:9529]	238	0.654191	0.24978	Yes	ENSG00000159792	Tier 3A	16	67927175	67963581	1	11	Y	N	N
GO_HISTONE_BINDING	MF	GCA-1	YEATS2	YEATS domain containing 2 [Source:HGNC Symbol;Acc:HGNC:25489]	1657	0.820378	0.418068	Yes	NA	NA	NA	NA	NA	NA	NA	NA	NA	NA
GO_MODIFICATION_DEPENDENT_PROTEIN_BINDING	MF	GCA-1	YEATS2	YEATS domain containing 2 [Source:HGNC Symbol;Acc:HGNC:25489]	1657	0.820378	0.488458	Yes	NA	NA	NA	NA	NA	NA	NA	NA	NA	NA
GO_REGULATION_OF_NEURON_PROJECTION_DEVELOPMENT	BP	GCA-4	YWHAH	tyrosine 3-monooxygenase/tryptophan 5-monooxygenase activation protein eta [Source:HGNC Symbol;Acc:HGNC:12853]	769	0.773867	0.487524	Yes	NA	NA	NA	NA	NA	NA	NA	NA	NA	NA
GO_REGULATION_OF_TRANS_SYNAPTIC_SIGNALING	BP	GCA-8	SHANK1	SH3 and multiple ankyrin repeat domains 1 [Source:HGNC Symbol;Acc:HGNC:15474]	35	0.963771	0.314801	Yes	NA	NA	NA	NA	NA	NA	NA	NA	NA	NA
GO_MODIFICATION_DEPENDENT_PROTEIN_BINDING	MF	GCA-1	ZFAND2B	zinc finger AN1-type containing 2B [Source:HGNC Symbol;Acc:HGNC:25206]	1028	0.889626	0.404559	Yes	NA	NA	NA	NA	NA	NA	NA	NA	NA	NA
GO_DOUBLE_STRANDED_RNA_BINDING	MF	GCA-4	ZFR	zinc finger RNA binding protein [Source:HGNC Symbol;Acc:HGNC:17277]	884	0.739216	0.603751	Yes	NA	NA	NA	NA	NA	NA	NA	NA	NA	NA
GO_SYNAPSE_ORGANIZATION	BP	GCA-1	ZMYND8	zinc finger MYND-type containing 8 [Source:HGNC Symbol;Acc:HGNC:9397]	473	0.95077	0.394138	Yes	NA	NA	NA	NA	NA	NA	NA	NA	NA	NA
GO_HISTONE_BINDING	MF	GCA-1	ZMYND8	zinc finger MYND-type containing 8 [Source:HGNC Symbol;Acc:HGNC:9397]	473	0.95077	0.215544	Yes	NA	NA	NA	NA	NA	NA	NA	NA	NA	NA
GO_MODIFICATION_DEPENDENT_PROTEIN_BINDING	MF	GCA-1	ZMYND8	zinc finger MYND-type containing 8 [Source:HGNC Symbol;Acc:HGNC:9397]	473	0.95077	0.194563	Yes	NA	NA	NA	NA	NA	NA	NA	NA	NA	NA
GO_DENDRITIC_SHAFT	CC	GCA-1	ZMYND8	zinc finger MYND-type containing 8 [Source:HGNC Symbol;Acc:HGNC:9397]	473	0.95077	0.657628	Yes	NA	NA	NA	NA	NA	NA	NA	NA	NA	NA
GO_NEURON_SPINE	CC	GCA-1	ZMYND8	zinc finger MYND-type containing 8 [Source:HGNC Symbol;Acc:HGNC:9397]	473	0.95077	0.405686	Yes	NA	NA	NA	NA	NA	NA	NA	NA	NA	NA
GO_PML_BODY	CC	GCA-4	ZNF451	zinc finger protein 451 [Source:HGNC Symbol;Acc:HGNC:21091]	442	0.87124	0.465475	Yes	NA	NA	NA	NA	NA	NA	NA	NA	NA	NA
GO_SYNAPSE_ORGANIZATION	BP	GCA-8	SHANK1	SH3 and multiple ankyrin repeat domains 1 [Source:HGNC Symbol;Acc:HGNC:15474]	35	0.963771	0.346548	Yes	NA	NA	NA	NA	NA	NA	NA	NA	NA	NA
GO_REGULATION_OF_TRANS_SYNAPTIC_SIGNALING	BP	GCA-8	SHISA9	shisa family member 9 [Source:HGNC Symbol;Acc:HGNC:37231]	119	0.849426	0.543407	Yes	NA	NA	NA	NA	NA	NA	NA	NA	NA	NA
GO_REGULATION_OF_TRANS_SYNAPTIC_SIGNALING	BP	GCA-8	SLC4A10	solute carrier family 4 member 10 [Source:HGNC Symbol;Acc:HGNC:13811]	58	0.939237	0.408134	Yes	NA	NA	NA	NA	NA	NA	NA	NA	NA	NA
GO_REGULATION_OF_TRANS_SYNAPTIC_SIGNALING	BP	GCA-8	PINK1	PTEN induced kinase 1 [Source:HGNC Symbol;Acc:HGNC:14581]	121	0.847577	0.581929	Yes	ENSG00000158828	Tier 3B	1	20959948	20978004	1	0	Y	N	N
GO_AXON_DEVELOPMENT	BP	GCA-8	TWF2	twinfilin actin binding protein 2 [Source:HGNC Symbol;Acc:HGNC:9621]	102	0.871022	0.696972	Yes	NA	NA	NA	NA	NA	NA	NA	NA	NA	NA
GO_AXON_DEVELOPMENT	BP	GCA-8	VASP	vasodilator stimulated phosphoprotein [Source:HGNC Symbol;Acc:HGNC:12652]	67	0.922918	0.531614	Yes	NA	NA	NA	NA	NA	NA	NA	NA	NA	NA
GO_NEURON_PROJECTION_GUIDANCE	BP	GCA-8	VASP	vasodilator stimulated phosphoprotein [Source:HGNC Symbol;Acc:HGNC:12652]	67	0.922918	0.544015	Yes	NA	NA	NA	NA	NA	NA	NA	NA	NA	NA
GO_BETA_CATENIN_TCF_COMPLEX_ASSEMBLY	BP	GCA-1	TLE4	TLE family member 4, transcriptional corepressor [Source:HGNC Symbol;Acc:HGNC:11840]	2052	0.779035	0.613372	No	NA	NA	NA	NA	NA	NA	NA	NA	NA	NA
GO_BETA_CATENIN_TCF_COMPLEX_ASSEMBLY	BP	GCA-1	AXIN2	axin 2 [Source:HGNC Symbol;Acc:HGNC:904]	2537	0.723495	0.593929	No	ENSG00000168646	Tier 2	17	63524681	63557765	-1	0	Y	N	N
GO_BETA_CATENIN_TCF_COMPLEX_ASSEMBLY	BP	GCA-1	LEO1	LEO1 homolog, Paf1/RNA polymerase II complex component [Source:HGNC Symbol;Acc:HGNC:30401]	4318	0.524289	0.374986	No	NA	NA	NA	NA	NA	NA	NA	NA	NA	NA
GO_BETA_CATENIN_TCF_COMPLEX_ASSEMBLY	BP	GCA-1	TCF7	transcription factor 7 [Source:HGNC Symbol;Acc:HGNC:11639]	6453	0.119893	0.0773972	No	NA	NA	NA	NA	NA	NA	NA	NA	NA	NA
GO_BRAIN_MORPHOGENESIS	BP	GCA-1	ZNF335	zinc finger protein 335 [Source:HGNC Symbol;Acc:HGNC:15807]	1071	0.885002	0.695212	No	NA	NA	NA	NA	NA	NA	NA	NA	NA	NA
GO_BRAIN_MORPHOGENESIS	BP	GCA-1	FGF8	fibroblast growth factor 8 [Source:HGNC Symbol;Acc:HGNC:3686]	1572	0.829952	0.689647	No	ENSG00000107831	Tier 3B	10	103529899	103535854	-1	0	N	Y	N
GO_BRAIN_MORPHOGENESIS	BP	GCA-1	MKKS	McKusick-Kaufman syndrome [Source:HGNC Symbol;Acc:HGNC:7108]	2158	0.767611	0.66694	No	NA	NA	NA	NA	NA	NA	NA	NA	NA	NA
GO_BRAIN_MORPHOGENESIS	BP	GCA-1	GDF7	growth differentiation factor 7 [Source:HGNC Symbol;Acc:HGNC:4222]	5658	0.289343	0.188616	No	ENSG00000143869	Tier 3A	2	20866424	20873418	1	0	N	Y	N
GO_BRAIN_MORPHOGENESIS	BP	GCA-1	PAX2	paired box 2 [Source:HGNC Symbol;Acc:HGNC:8616]	6852	0.0317685	0.0202035	No	NA	NA	NA	NA	NA	NA	NA	NA	NA	NA
GO_EPHRIN_RECEPTOR_SIGNALING_PATHWAY	BP	GCA-1	PSENEN	presenilin enhancer, gamma-secretase subunit [Source:HGNC Symbol;Acc:HGNC:30100]	1827	0.801229	0.520706	No	ENSG00000205155	Tier 1	19	36236015	36237911	1	0	Y	N	N
GO_EPHRIN_RECEPTOR_SIGNALING_PATHWAY	BP	GCA-1	HRAS	HRas proto-oncogene, GTPase [Source:HGNC Symbol;Acc:HGNC:5173]	1927	0.791601	0.536256	No	ENSG00000174775	Tier 1	11	532242	537287	-1	0	Y	N	N
GO_EPHRIN_RECEPTOR_SIGNALING_PATHWAY	BP	GCA-1	ARPC2	actin related protein 2/3 complex subunit 2 [Source:HGNC Symbol;Acc:HGNC:705]	2161	0.767013	0.531628	No	NA	NA	NA	NA	NA	NA	NA	NA	NA	NA
GO_EPHRIN_RECEPTOR_SIGNALING_PATHWAY	BP	GCA-1	AP2M1	adaptor related protein complex 2 subunit mu 1 [Source:HGNC Symbol;Acc:HGNC:564]	2206	0.762444	0.553983	No	NA	NA	NA	NA	NA	NA	NA	NA	NA	NA
GO_EPHRIN_RECEPTOR_SIGNALING_PATHWAY	BP	GCA-1	APH1B	aph-1 homolog B, gamma-secretase subunit [Source:HGNC Symbol;Acc:HGNC:24080]	2900	0.683022	0.480104	No	ENSG00000138613	Tier 1	15	63568217	63601325	1	2	Y	N	N
GO_EPHRIN_RECEPTOR_SIGNALING_PATHWAY	BP	GCA-1	FYN	FYN proto-oncogene, Src family tyrosine kinase [Source:HGNC Symbol;Acc:HGNC:4037]	3961	0.563238	0.34899	No	ENSG00000010810	Tier 1	6	111981535	112194655	-1	1	Y	N	N
GO_EPHRIN_RECEPTOR_SIGNALING_PATHWAY	BP	GCA-1	EPHB3	EPH receptor B3 [Source:HGNC Symbol;Acc:HGNC:3394]	4113	0.546211	0.347839	No	ENSG00000182580	Tier 1	3	184279572	184300197	1	0	Y	N	N
GO_EPHRIN_RECEPTOR_SIGNALING_PATHWAY	BP	GCA-1	SS18	SS18 subunit of BAF chromatin remodeling complex [Source:HGNC Symbol;Acc:HGNC:11340]	4142	0.543056	0.364241	No	NA	NA	NA	NA	NA	NA	NA	NA	NA	NA
GO_EPHRIN_RECEPTOR_SIGNALING_PATHWAY	BP	GCA-1	ARPC5	actin related protein 2/3 complex subunit 5 [Source:HGNC Symbol;Acc:HGNC:708]	4248	0.531796	0.369157	No	NA	NA	NA	NA	NA	NA	NA	NA	NA	NA
GO_EPHRIN_RECEPTOR_SIGNALING_PATHWAY	BP	GCA-1	SDCBP	syndecan binding protein [Source:HGNC Symbol;Acc:HGNC:10662]	5174	0.388838	0.25088	No	NA	NA	NA	NA	NA	NA	NA	NA	NA	NA
GO_EPHRIN_RECEPTOR_SIGNALING_PATHWAY	BP	GCA-1	EPHA2	EPH receptor A2 [Source:HGNC Symbol;Acc:HGNC:3386]	6280	0.156721	0.09801	No	ENSG00000142627	Tier 1	1	16450832	16482582	-1	2	Y	N	N
GO_EPHRIN_RECEPTOR_SIGNALING_PATHWAY	BP	GCA-1	MMP9	matrix metallopeptidase 9 [Source:HGNC Symbol;Acc:HGNC:7176]	6706	0.0637546	0.0393447	No	ENSG00000100985	Tier 1	20	44637547	44645200	1	0	Y	Y	N
GO_EPHRIN_RECEPTOR_SIGNALING_PATHWAY	BP	GCA-1	SDC2	syndecan 2 [Source:HGNC Symbol;Acc:HGNC:10659]	6800	0.046456	0.0277299	No	ENSG00000169439	Tier 3B	8	97505579	97624000	1	0	N	Y	N
GO_GLUTAMATE_RECEPTOR_SIGNALING_PATHWAY	BP	GCA-1	MINK1	misshapen like kinase 1 [Source:HGNC Symbol;Acc:HGNC:17565]	1380	0.852146	0.59101	No	ENSG00000141503	Tier 1	17	4736683	4801356	1	1	Y	N	N
GO_GLUTAMATE_RECEPTOR_SIGNALING_PATHWAY	BP	GCA-1	RASGRF1	Ras protein specific guanine nucleotide releasing factor 1 [Source:HGNC Symbol;Acc:HGNC:9875]	2410	0.739814	0.463808	No	NA	NA	NA	NA	NA	NA	NA	NA	NA	NA
GO_GLUTAMATE_RECEPTOR_SIGNALING_PATHWAY	BP	GCA-1	CX3CL1	C-X3-C motif chemokine ligand 1 [Source:HGNC Symbol;Acc:HGNC:10647]	2594	0.717184	0.457661	No	ENSG00000006210	Tier 3B	16	57406370	57418960	1	0	N	Y	N
GO_GLUTAMATE_RECEPTOR_SIGNALING_PATHWAY	BP	GCA-1	OPRM1	opioid receptor mu 1 [Source:HGNC Symbol;Acc:HGNC:8156]	2801	0.694936	0.44758	No	ENSG00000112038	Tier 1	6	154331631	154568001	1	1	Y	N	N
GO_GLUTAMATE_RECEPTOR_SIGNALING_PATHWAY	BP	GCA-1	NETO2	neuropilin and tolloid like 2 [Source:HGNC Symbol;Acc:HGNC:14644]	3022	0.669477	0.434768	No	ENSG00000171208	Tier 3B	16	47111614	47177908	-1	0	N	Y	N
GO_GLUTAMATE_RECEPTOR_SIGNALING_PATHWAY	BP	GCA-1	SHISA6	shisa family member 6 [Source:HGNC Symbol;Acc:HGNC:34491]	3246	0.644889	0.420834	No	NA	NA	NA	NA	NA	NA	NA	NA	NA	NA
GO_GLUTAMATE_RECEPTOR_SIGNALING_PATHWAY	BP	GCA-1	HOMER1	homer scaffold protein 1 [Source:HGNC Symbol;Acc:HGNC:17512]	3316	0.63673	0.428822	No	NA	NA	NA	NA	NA	NA	NA	NA	NA	NA
GO_GLUTAMATE_RECEPTOR_SIGNALING_PATHWAY	BP	GCA-1	SULT1A3	sulfotransferase family 1A member 3 [Source:HGNC Symbol;Acc:HGNC:11455]	3492	0.616929	0.421005	No	ENSG00000261052	Tier 1	16	30205754	30215631	1	0	N	N	Y
GO_GLUTAMATE_RECEPTOR_SIGNALING_PATHWAY	BP	GCA-1	CRH	corticotropin releasing hormone [Source:HGNC Symbol;Acc:HGNC:2355]	3874	0.572866	0.382317	No	ENSG00000147571	Tier 3B	8	67088620	67090960	-1	0	N	Y	N
GO_GLUTAMATE_RECEPTOR_SIGNALING_PATHWAY	BP	GCA-1	FYN	FYN proto-oncogene, Src family tyrosine kinase [Source:HGNC Symbol;Acc:HGNC:4037]	3961	0.563238	0.385792	No	ENSG00000010810	Tier 1	6	111981535	112194655	-1	1	Y	N	N
GO_GLUTAMATE_RECEPTOR_SIGNALING_PATHWAY	BP	GCA-1	RGS9	regulator of G protein signaling 9 [Source:HGNC Symbol;Acc:HGNC:10004]	4089	0.549257	0.382976	No	NA	NA	NA	NA	NA	NA	NA	NA	NA	NA
GO_GLUTAMATE_RECEPTOR_SIGNALING_PATHWAY	BP	GCA-1	GRIK4	glutamate ionotropic receptor kainate type subunit 4 [Source:HGNC Symbol;Acc:HGNC:4582]	4320	0.52418	0.364639	No	ENSG00000149403	Tier 1	11	120382468	120859613	1	0	Y	N	N
GO_GLUTAMATE_RECEPTOR_SIGNALING_PATHWAY	BP	GCA-1	TRPM1	transient receptor potential cation channel subfamily M member 1 [Source:HGNC Symbol;Acc:HGNC:7146]	4799	0.451287	0.308577	No	ENSG00000134160	Tier 3A	15	31293264	31453476	-1	0	Y	N	N
GO_GLUTAMATE_RECEPTOR_SIGNALING_PATHWAY	BP	GCA-1	HOMER3	homer scaffold protein 3 [Source:HGNC Symbol;Acc:HGNC:17514]	5863	0.244247	0.162543	No	NA	NA	NA	NA	NA	NA	NA	NA	NA	NA
GO_RESPONSE_TO_NERVE_GROWTH_FACTOR	BP	GCA-1	ACAP2	ArfGAP with coiled-coil, ankyrin repeat and PH domains 2 [Source:HGNC Symbol;Acc:HGNC:16469]	2045	0.779525	0.601701	No	NA	NA	NA	NA	NA	NA	NA	NA	NA	NA
GO_RESPONSE_TO_NERVE_GROWTH_FACTOR	BP	GCA-1	EHD1	EH domain containing 1 [Source:HGNC Symbol;Acc:HGNC:3242]	2428	0.737638	0.587321	No	NA	NA	NA	NA	NA	NA	NA	NA	NA	NA
GO_RESPONSE_TO_NERVE_GROWTH_FACTOR	BP	GCA-1	E2F1	E2F transcription factor 1 [Source:HGNC Symbol;Acc:HGNC:3113]	2475	0.731437	0.620786	No	NA	NA	NA	NA	NA	NA	NA	NA	NA	NA
GO_RESPONSE_TO_NERVE_GROWTH_FACTOR	BP	GCA-1	MICALL1	MICAL like 1 [Source:HGNC Symbol;Acc:HGNC:29804]	4794	0.451994	0.313118	No	NA	NA	NA	NA	NA	NA	NA	NA	NA	NA
GO_RESPONSE_TO_NERVE_GROWTH_FACTOR	BP	GCA-1	TAC1	tachykinin precursor 1 [Source:HGNC Symbol;Acc:HGNC:11517]	6828	0.0382963	0.0236626	No	ENSG00000006128	Tier 3B	7	97361220	97369784	1	0	N	Y	N
GO_SYNAPSE_ORGANIZATION	BP	GCA-1	SYNPO	synaptopodin [Source:HGNC Symbol;Acc:HGNC:30672]	1539	0.834956	0.485107	No	NA	NA	NA	NA	NA	NA	NA	NA	NA	NA
GO_SYNAPSE_ORGANIZATION	BP	GCA-1	GDNF	glial cell derived neurotrophic factor [Source:HGNC Symbol;Acc:HGNC:4232]	1583	0.828755	0.484509	No	ENSG00000168621	Tier 3B	5	37812779	37839788	-1	0	N	Y	N
GO_SYNAPSE_ORGANIZATION	BP	GCA-1	ZDHHC2	zinc finger DHHC-type palmitoyltransferase 2 [Source:HGNC Symbol;Acc:HGNC:18469]	1628	0.823696	0.483729	No	NA	NA	NA	NA	NA	NA	NA	NA	NA	NA
GO_SYNAPSE_ORGANIZATION	BP	GCA-1	SLC25A46	solute carrier family 25 member 46 [Source:HGNC Symbol;Acc:HGNC:25198]	1712	0.813306	0.477148	No	NA	NA	NA	NA	NA	NA	NA	NA	NA	NA
GO_SYNAPSE_ORGANIZATION	BP	GCA-1	SLC8A3	solute carrier family 8 member A3 [Source:HGNC Symbol;Acc:HGNC:11070]	1774	0.806506	0.473753	No	NA	NA	NA	NA	NA	NA	NA	NA	NA	NA
GO_SYNAPSE_ORGANIZATION	BP	GCA-1	NECTIN1	nectin cell adhesion molecule 1 [Source:HGNC Symbol;Acc:HGNC:9706]	1795	0.804384	0.476364	No	NA	NA	NA	NA	NA	NA	NA	NA	NA	NA
GO_SYNAPSE_ORGANIZATION	BP	GCA-1	PPFIA1	PTPRF interacting protein alpha 1 [Source:HGNC Symbol;Acc:HGNC:9245]	1913	0.793015	0.46465	No	NA	NA	NA	NA	NA	NA	NA	NA	NA	NA
GO_SYNAPSE_ORGANIZATION	BP	GCA-1	GNPAT	glyceronephosphate O-acyltransferase [Source:HGNC Symbol;Acc:HGNC:4416]	1942	0.789643	0.465985	No	NA	NA	NA	NA	NA	NA	NA	NA	NA	NA
GO_SYNAPSE_ORGANIZATION	BP	GCA-1	RYK	receptor like tyrosine kinase [Source:HGNC Symbol;Acc:HGNC:10481]	1976	0.786705	0.466565	No	ENSG00000163785	Tier 3B	3	133784147	133969689	-1	0	Y	N	N
GO_SYNAPSE_ORGANIZATION	BP	GCA-1	FZD9	frizzled class receptor 9 [Source:HGNC Symbol;Acc:HGNC:4047]	2137	0.769733	0.448374	No	ENSG00000188763	Tier 3A	7	72848109	72850450	1	17	N	Y	N
GO_SYNAPSE_ORGANIZATION	BP	GCA-1	LRFN3	leucine rich repeat and fibronectin type III domain containing 3 [Source:HGNC Symbol;Acc:HGNC:28370]	2257	0.757711	0.436122	No	NA	NA	NA	NA	NA	NA	NA	NA	NA	NA
GO_SYNAPSE_ORGANIZATION	BP	GCA-1	LZTS3	leucine zipper tumor suppressor family member 3 [Source:HGNC Symbol;Acc:HGNC:30139]	2302	0.752652	0.434852	No	NA	NA	NA	NA	NA	NA	NA	NA	NA	NA
GO_SYNAPSE_ORGANIZATION	BP	GCA-1	ETV5	ETS variant transcription factor 5 [Source:HGNC Symbol;Acc:HGNC:3494]	2394	0.741609	0.426602	No	NA	NA	NA	NA	NA	NA	NA	NA	NA	NA
GO_SYNAPSE_ORGANIZATION	BP	GCA-1	BCAN	brevican [Source:HGNC Symbol;Acc:HGNC:23059]	2438	0.73655	0.425367	No	ENSG00000132692	Tier 3B	1	156611182	156629324	1	0	N	Y	N
GO_SYNAPSE_ORGANIZATION	BP	GCA-1	LRRC4	leucine rich repeat containing 4 [Source:HGNC Symbol;Acc:HGNC:15586]	2447	0.735245	0.429265	No	ENSG00000128594	Tier 3B	7	127667124	127672160	-1	1	Y	N	N
GO_SYNAPSE_ORGANIZATION	BP	GCA-1	NTNG1	netrin G1 [Source:HGNC Symbol;Acc:HGNC:23319]	2514	0.725888	0.424578	No	ENSG00000162631	Tier 3A	1	107682629	108026080	1	0	N	Y	N
GO_SYNAPSE_ORGANIZATION	BP	GCA-1	CX3CL1	C-X3-C motif chemokine ligand 1 [Source:HGNC Symbol;Acc:HGNC:10647]	2594	0.717184	0.417922	No	ENSG00000006210	Tier 3B	16	57406370	57418960	1	0	N	Y	N
GO_SYNAPSE_ORGANIZATION	BP	GCA-1	MTMR2	myotubularin related protein 2 [Source:HGNC Symbol;Acc:HGNC:7450]	2602	0.716695	0.421839	No	NA	NA	NA	NA	NA	NA	NA	NA	NA	NA
GO_SYNAPSE_ORGANIZATION	BP	GCA-1	CBLN4	cerebellin 4 precursor [Source:HGNC Symbol;Acc:HGNC:16231]	2696	0.706414	0.413052	No	ENSG00000054803	Tier 3B	20	54572496	54580528	-1	0	N	Y	N
GO_SYNAPSE_ORGANIZATION	BP	GCA-1	PPFIBP1	PPFIA binding protein 1 [Source:HGNC Symbol;Acc:HGNC:9249]	2820	0.692923	0.399765	No	NA	NA	NA	NA	NA	NA	NA	NA	NA	NA
GO_SYNAPSE_ORGANIZATION	BP	GCA-1	SDK1	sidekick cell adhesion molecule 1 [Source:HGNC Symbol;Acc:HGNC:19307]	2886	0.685144	0.394945	No	NA	NA	NA	NA	NA	NA	NA	NA	NA	NA
GO_SYNAPSE_ORGANIZATION	BP	GCA-1	PFN1	profilin 1 [Source:HGNC Symbol;Acc:HGNC:8881]	2947	0.678127	0.39081	No	NA	NA	NA	NA	NA	NA	NA	NA	NA	NA
GO_SYNAPSE_ORGANIZATION	BP	GCA-1	LRTM2	leucine rich repeats and transmembrane domains 2 [Source:HGNC Symbol;Acc:HGNC:32443]	2955	0.677202	0.394454	No	NA	NA	NA	NA	NA	NA	NA	NA	NA	NA
GO_SYNAPSE_ORGANIZATION	BP	GCA-1	SRCIN1	SRC kinase signaling inhibitor 1 [Source:HGNC Symbol;Acc:HGNC:29506]	2965	0.676331	0.397798	No	NA	NA	NA	NA	NA	NA	NA	NA	NA	NA
GO_SYNAPSE_ORGANIZATION	BP	GCA-1	FLRT3	fibronectin leucine rich transmembrane protein 3 [Source:HGNC Symbol;Acc:HGNC:3762]	3021	0.669532	0.394339	No	NA	NA	NA	NA	NA	NA	NA	NA	NA	NA
GO_SYNAPSE_ORGANIZATION	BP	GCA-1	ARF1	ADP ribosylation factor 1 [Source:HGNC Symbol;Acc:HGNC:652]	3046	0.666594	0.395412	No	NA	NA	NA	NA	NA	NA	NA	NA	NA	NA
GO_SYNAPSE_ORGANIZATION	BP	GCA-1	DRD1	dopamine receptor D1 [Source:HGNC Symbol;Acc:HGNC:3020]	3067	0.664309	0.397058	No	ENSG00000184845	Tier 1	5	174867042	174871211	-1	0	Y	N	N
GO_SYNAPSE_ORGANIZATION	BP	GCA-1	ZNF365	zinc finger protein 365 [Source:HGNC Symbol;Acc:HGNC:18194]	3113	0.65974	0.394999	No	NA	NA	NA	NA	NA	NA	NA	NA	NA	NA
GO_SYNAPSE_ORGANIZATION	BP	GCA-1	INS	insulin [Source:HGNC Symbol;Acc:HGNC:6081]	3125	0.658598	0.397927	No	ENSG00000254647	Tier 3A	11	2181009	2182571	-1	2	N	Y	N
GO_SYNAPSE_ORGANIZATION	BP	GCA-1	AMIGO3	adhesion molecule with Ig like domain 3 [Source:HGNC Symbol;Acc:HGNC:24075]	3178	0.652396	0.39479	No	NA	NA	NA	NA	NA	NA	NA	NA	NA	NA
GO_SYNAPSE_ORGANIZATION	BP	GCA-1	VSTM5	V-set and transmembrane domain containing 5 [Source:HGNC Symbol;Acc:HGNC:34443]	3188	0.651199	0.397961	No	NA	NA	NA	NA	NA	NA	NA	NA	NA	NA
GO_SYNAPSE_ORGANIZATION	BP	GCA-1	VPS35	VPS35 retromer complex component [Source:HGNC Symbol;Acc:HGNC:13487]	3196	0.650057	0.401418	No	NA	NA	NA	NA	NA	NA	NA	NA	NA	NA
GO_SYNAPSE_ORGANIZATION	BP	GCA-1	NPAS4	neuronal PAS domain protein 4 [Source:HGNC Symbol;Acc:HGNC:18983]	3198	0.64984	0.405754	No	NA	NA	NA	NA	NA	NA	NA	NA	NA	NA
GO_SYNAPSE_ORGANIZATION	BP	GCA-1	YWHAZ	tyrosine 3-monooxygenase/tryptophan 5-monooxygenase activation protein zeta [Source:HGNC Symbol;Acc:HGNC:12855]	3214	0.648099	0.408022	No	NA	NA	NA	NA	NA	NA	NA	NA	NA	NA
GO_SYNAPSE_ORGANIZATION	BP	GCA-1	SHISA6	shisa family member 6 [Source:HGNC Symbol;Acc:HGNC:34491]	3246	0.644889	0.407918	No	NA	NA	NA	NA	NA	NA	NA	NA	NA	NA
GO_SYNAPSE_ORGANIZATION	BP	GCA-1	HOMER1	homer scaffold protein 1 [Source:HGNC Symbol;Acc:HGNC:17512]	3316	0.63673	0.402176	No	NA	NA	NA	NA	NA	NA	NA	NA	NA	NA
GO_SYNAPSE_ORGANIZATION	BP	GCA-1	CTTN	cortactin [Source:HGNC Symbol;Acc:HGNC:3338]	3347	0.633085	0.402137	No	NA	NA	NA	NA	NA	NA	NA	NA	NA	NA
GO_SYNAPSE_ORGANIZATION	BP	GCA-1	UNC13C	unc-13 homolog C [Source:HGNC Symbol;Acc:HGNC:23149]	3350	0.63265	0.406208	No	NA	NA	NA	NA	NA	NA	NA	NA	NA	NA
GO_SYNAPSE_ORGANIZATION	BP	GCA-1	SEMA3F	semaphorin 3F [Source:HGNC Symbol;Acc:HGNC:10728]	3406	0.625687	0.402446	No	ENSG00000001617	Tier 3B	3	50192478	50226508	1	3	N	Y	N
GO_SYNAPSE_ORGANIZATION	BP	GCA-1	CX3CR1	C-X3-C motif chemokine receptor 1 [Source:HGNC Symbol;Acc:HGNC:2558]	3474	0.618343	0.396871	No	ENSG00000168329	Tier 2	3	39304985	39323226	-1	0	Y	Y	N
GO_SYNAPSE_ORGANIZATION	BP	GCA-1	DAB2IP	DAB2 interacting protein [Source:HGNC Symbol;Acc:HGNC:17294]	3477	0.618125	0.400841	No	NA	NA	NA	NA	NA	NA	NA	NA	NA	NA
GO_SYNAPSE_ORGANIZATION	BP	GCA-1	ERBB2	erb-b2 receptor tyrosine kinase 2 [Source:HGNC Symbol;Acc:HGNC:3430]	3491	0.616983	0.403188	No	ENSG00000141736	Tier 1	17	37844167	37886679	1	3	Y	Y	N
GO_SYNAPSE_ORGANIZATION	BP	GCA-1	WNT7B	Wnt family member 7B [Source:HGNC Symbol;Acc:HGNC:12787]	3546	0.610455	0.399468	No	ENSG00000188064	Tier 3A	22	46316242	46373009	-1	0	N	Y	N
GO_SYNAPSE_ORGANIZATION	BP	GCA-1	AGRN	agrin [Source:HGNC Symbol;Acc:HGNC:329]	3609	0.603547	0.394525	No	ENSG00000188157	Tier 3A	1	955503	991496	1	0	N	Y	N
GO_SYNAPSE_ORGANIZATION	BP	GCA-1	EGLN1	egl-9 family hypoxia inducible factor 1 [Source:HGNC Symbol;Acc:HGNC:1232]	3675	0.595768	0.389088	No	ENSG00000135766	Tier 1	1	231499497	231560790	-1	0	Y	N	N
GO_SYNAPSE_ORGANIZATION	BP	GCA-1	C3	complement C3 [Source:HGNC Symbol;Acc:HGNC:1318]	3719	0.590274	0.386844	No	ENSG00000125730	Tier 3A	19	6677715	6730573	-1	8	N	Y	N
GO_SYNAPSE_ORGANIZATION	BP	GCA-1	ABHD17B	abhydrolase domain containing 17B, depalmitoylase [Source:HGNC Symbol;Acc:HGNC:24278]	3743	0.58701	0.387516	No	NA	NA	NA	NA	NA	NA	NA	NA	NA	NA
GO_SYNAPSE_ORGANIZATION	BP	GCA-1	ADAM10	ADAM metallopeptidase domain 10 [Source:HGNC Symbol;Acc:HGNC:188]	3776	0.583637	0.386842	No	ENSG00000137845	Tier 1	15	58887403	59042177	-1	0	Y	Y	N
GO_SYNAPSE_ORGANIZATION	BP	GCA-1	FYN	FYN proto-oncogene, Src family tyrosine kinase [Source:HGNC Symbol;Acc:HGNC:4037]	3961	0.563238	0.363701	No	ENSG00000010810	Tier 1	6	111981535	112194655	-1	1	Y	N	N
GO_SYNAPSE_ORGANIZATION	BP	GCA-1	SSH1	slingshot protein phosphatase 1 [Source:HGNC Symbol;Acc:HGNC:30579]	3971	0.562313	0.366258	No	NA	NA	NA	NA	NA	NA	NA	NA	NA	NA
GO_SYNAPSE_ORGANIZATION	BP	GCA-1	DNAJA3	DnaJ heat shock protein family (Hsp40) member A3 [Source:HGNC Symbol;Acc:HGNC:11808]	3983	0.561062	0.368513	No	NA	NA	NA	NA	NA	NA	NA	NA	NA	NA
GO_SYNAPSE_ORGANIZATION	BP	GCA-1	WASF3	WASP family member 3 [Source:HGNC Symbol;Acc:HGNC:12734]	4002	0.558342	0.369721	No	NA	NA	NA	NA	NA	NA	NA	NA	NA	NA
GO_SYNAPSE_ORGANIZATION	BP	GCA-1	ITGA3	integrin subunit alpha 3 [Source:HGNC Symbol;Acc:HGNC:6139]	4010	0.557036	0.372536	No	ENSG00000005884	Tier 3B	17	48133332	48167845	1	0	N	Y	N
GO_SYNAPSE_ORGANIZATION	BP	GCA-1	EPHB3	EPH receptor B3 [Source:HGNC Symbol;Acc:HGNC:3394]	4113	0.546211	0.361322	No	ENSG00000182580	Tier 1	3	184279572	184300197	1	0	Y	N	N
GO_SYNAPSE_ORGANIZATION	BP	GCA-1	FLRT2	fibronectin leucine rich transmembrane protein 2 [Source:HGNC Symbol;Acc:HGNC:3761]	4116	0.54545	0.364792	No	ENSG00000185070	Tier 3B	14	85996488	86095034	1	0	Y	Y	N
GO_SYNAPSE_ORGANIZATION	BP	GCA-1	SPOCK2	SPARC (osteonectin), cwcv and kazal like domains proteoglycan 2 [Source:HGNC Symbol;Acc:HGNC:13564]	4145	0.542839	0.364424	No	ENSG00000107742	Tier 3A	10	73818793	73848790	-1	0	N	Y	N
GO_SYNAPSE_ORGANIZATION	BP	GCA-1	CHRNA1	cholinergic receptor nicotinic alpha 1 subunit [Source:HGNC Symbol;Acc:HGNC:1955]	4225	0.534298	0.356506	No	ENSG00000138435	Tier 1	2	175612320	175629200	-1	0	Y	Y	N
GO_SYNAPSE_ORGANIZATION	BP	GCA-1	DISC1	DISC1 scaffold protein [Source:HGNC Symbol;Acc:HGNC:2888]	4601	0.487679	0.304789	No	NA	NA	NA	NA	NA	NA	NA	NA	NA	NA
GO_SYNAPSE_ORGANIZATION	BP	GCA-1	COLQ	collagen like tail subunit of asymmetric acetylcholinesterase [Source:HGNC Symbol;Acc:HGNC:2226]	4623	0.484252	0.305045	No	ENSG00000206561	Tier 3B	3	15491640	15563258	-1	0	N	Y	N
GO_SYNAPSE_ORGANIZATION	BP	GCA-1	KLK8	kallikrein related peptidase 8 [Source:HGNC Symbol;Acc:HGNC:6369]	4685	0.473372	0.299351	No	ENSG00000129455	Tier 3B	19	51499263	51505967	-1	0	N	Y	N
GO_SYNAPSE_ORGANIZATION	BP	GCA-1	CRIPT	CXXC repeat containing interactor of PDZ3 domain [Source:HGNC Symbol;Acc:HGNC:14312]	4836	0.446173	0.280396	No	NA	NA	NA	NA	NA	NA	NA	NA	NA	NA
GO_SYNAPSE_ORGANIZATION	BP	GCA-1	FARP1	FERM, ARH/RhoGEF and pleckstrin domain protein 1 [Source:HGNC Symbol;Acc:HGNC:3591]	4852	0.443671	0.281254	No	NA	NA	NA	NA	NA	NA	NA	NA	NA	NA
GO_SYNAPSE_ORGANIZATION	BP	GCA-1	NRG1	neuregulin 1 [Source:HGNC Symbol;Acc:HGNC:7997]	4947	0.426372	0.270388	No	ENSG00000157168	Tier 3A	8	31496902	32622548	1	4	N	Y	N
GO_SYNAPSE_ORGANIZATION	BP	GCA-1	SIX1	SIX homeobox 1 [Source:HGNC Symbol;Acc:HGNC:10887]	5000	0.417505	0.26563	No	NA	NA	NA	NA	NA	NA	NA	NA	NA	NA
GO_SYNAPSE_ORGANIZATION	BP	GCA-1	P2RX2	purinergic receptor P2X 2 [Source:HGNC Symbol;Acc:HGNC:15459]	5142	0.395583	0.247649	No	ENSG00000187848	Tier 2	12	133195366	133198972	1	0	Y	N	N
GO_SYNAPSE_ORGANIZATION	BP	GCA-1	WNT3A	Wnt family member 3A [Source:HGNC Symbol;Acc:HGNC:15983]	5231	0.375891	0.237316	No	ENSG00000154342	Tier 3B	1	228194752	228248961	1	0	N	Y	N
GO_SYNAPSE_ORGANIZATION	BP	GCA-1	ABHD17C	abhydrolase domain containing 17C, depalmitoylase [Source:HGNC Symbol;Acc:HGNC:26925]	5267	0.370016	0.234728	No	NA	NA	NA	NA	NA	NA	NA	NA	NA	NA
GO_SYNAPSE_ORGANIZATION	BP	GCA-1	CEL	carboxyl ester lipase [Source:HGNC Symbol;Acc:HGNC:1848]	5381	0.348746	0.220536	No	ENSG00000170835	Tier 2	9	135937365	135947248	1	0	Y	Y	N
GO_SYNAPSE_ORGANIZATION	BP	GCA-1	LGI2	leucine rich repeat LGI family member 2 [Source:HGNC Symbol;Acc:HGNC:18710]	5386	0.347985	0.222349	No	NA	NA	NA	NA	NA	NA	NA	NA	NA	NA
GO_SYNAPSE_ORGANIZATION	BP	GCA-1	SIX4	SIX homeobox 4 [Source:HGNC Symbol;Acc:HGNC:10890]	5597	0.304575	0.193604	No	NA	NA	NA	NA	NA	NA	NA	NA	NA	NA
GO_SYNAPSE_ORGANIZATION	BP	GCA-1	LAMB2	laminin subunit beta 2 [Source:HGNC Symbol;Acc:HGNC:6487]	5872	0.242561	0.155031	No	ENSG00000172037	Tier 1	3	49158547	49170551	-1	2	N	Y	N
GO_SYNAPSE_ORGANIZATION	BP	GCA-1	LILRB2	leukocyte immunoglobulin like receptor B2 [Source:HGNC Symbol;Acc:HGNC:6606]	5929	0.229941	0.148392	No	ENSG00000131042	Tier 3A	19	54777675	54785039	-1	3	N	Y	N
GO_SYNAPSE_ORGANIZATION	BP	GCA-1	IGFN1	immunoglobulin like and fibronectin type III domain containing 1 [Source:HGNC Symbol;Acc:HGNC:24607]	6041	0.208453	0.133525	No	NA	NA	NA	NA	NA	NA	NA	NA	NA	NA
GO_SYNAPSE_ORGANIZATION	BP	GCA-1	IL10RA	interleukin 10 receptor subunit alpha [Source:HGNC Symbol;Acc:HGNC:5964]	6409	0.129413	0.0805112	No	ENSG00000110324	Tier 3A	11	117857063	117872196	1	0	N	Y	N
GO_SYNAPSE_ORGANIZATION	BP	GCA-1	SNCG	synuclein gamma [Source:HGNC Symbol;Acc:HGNC:11141]	6447	0.121634	0.0759155	No	NA	NA	NA	NA	NA	NA	NA	NA	NA	NA
GO_SYNAPSE_ORGANIZATION	BP	GCA-1	TREM2	triggering receptor expressed on myeloid cells 2 [Source:HGNC Symbol;Acc:HGNC:17761]	6488	0.113094	0.0708204	No	NA	NA	NA	NA	NA	NA	NA	NA	NA	NA
GO_SYNAPSE_ORGANIZATION	BP	GCA-1	SRGN	serglycin [Source:HGNC Symbol;Acc:HGNC:9361]	6527	0.104444	0.0659593	No	ENSG00000122862	Tier 3B	10	70847862	70864567	1	0	N	Y	N
GO_SYNAPSE_ORGANIZATION	BP	GCA-1	ITGAM	integrin subunit alpha M [Source:HGNC Symbol;Acc:HGNC:6149]	6579	0.0947615	0.0591218	No	ENSG00000169896	Tier 3A	16	31271311	31344213	1	5	N	Y	N
GO_SYNAPSE_ORGANIZATION	BP	GCA-1	SPARCL1	SPARC like 1 [Source:HGNC Symbol;Acc:HGNC:11220]	6584	0.0937823	0.0591813	No	ENSG00000152583	Tier 3B	4	88394487	88452213	-1	0	N	Y	N
GO_SYNAPSE_ORGANIZATION	BP	GCA-1	CAST	calpastatin [Source:HGNC Symbol;Acc:HGNC:1515]	6785	0.0487407	0.0301404	No	NA	NA	NA	NA	NA	NA	NA	NA	NA	NA
GO_SYNAPSE_ORGANIZATION	BP	GCA-1	TNC	tenascin C [Source:HGNC Symbol;Acc:HGNC:5318]	6826	0.0384594	0.0245303	No	ENSG00000041982	Tier 1	9	117782806	117880536	-1	0	N	Y	N
GO_COVALENT_CHROMATIN_MODIFICATION	BP	GCA-3	KAT6A	lysine acetyltransferase 6A [Source:HGNC Symbol;Acc:HGNC:13013]	429	0.836044	0.493546	No	NA	NA	NA	NA	NA	NA	NA	NA	NA	NA
GO_COVALENT_CHROMATIN_MODIFICATION	BP	GCA-3	UBE2E1	ubiquitin conjugating enzyme E2 E1 [Source:HGNC Symbol;Acc:HGNC:12477]	467	0.824566	0.497535	No	NA	NA	NA	NA	NA	NA	NA	NA	NA	NA
GO_COVALENT_CHROMATIN_MODIFICATION	BP	GCA-3	ZBTB7B	zinc finger and BTB domain containing 7B [Source:HGNC Symbol;Acc:HGNC:18668]	493	0.815862	0.507229	No	NA	NA	NA	NA	NA	NA	NA	NA	NA	NA
GO_COVALENT_CHROMATIN_MODIFICATION	BP	GCA-3	MBD2	methyl-CpG binding domain protein 2 [Source:HGNC Symbol;Acc:HGNC:6917]	523	0.806452	0.514689	No	NA	NA	NA	NA	NA	NA	NA	NA	NA	NA
GO_COVALENT_CHROMATIN_MODIFICATION	BP	GCA-3	BRD7	bromodomain containing 7 [Source:HGNC Symbol;Acc:HGNC:14310]	595	0.773214	0.500457	No	NA	NA	NA	NA	NA	NA	NA	NA	NA	NA
GO_COVALENT_CHROMATIN_MODIFICATION	BP	GCA-3	RNF8	ring finger protein 8 [Source:HGNC Symbol;Acc:HGNC:10071]	604	0.770712	0.517345	No	NA	NA	NA	NA	NA	NA	NA	NA	NA	NA
GO_COVALENT_CHROMATIN_MODIFICATION	BP	GCA-3	LEF1	lymphoid enhancer binding factor 1 [Source:HGNC Symbol;Acc:HGNC:6551]	817	0.688027	0.431007	No	NA	NA	NA	NA	NA	NA	NA	NA	NA	NA
GO_COVALENT_CHROMATIN_MODIFICATION	BP	GCA-3	C6orf89	chromosome 6 open reading frame 89 [Source:HGNC Symbol;Acc:HGNC:21114]	863	0.667138	0.426777	No	NA	NA	NA	NA	NA	NA	NA	NA	NA	NA
GO_COVALENT_CHROMATIN_MODIFICATION	BP	GCA-3	JMJD6	jumonji domain containing 6, arginine demethylase and lysine hydroxylase [Source:HGNC Symbol;Acc:HGNC:19355]	1030	0.606647	0.36101	No	NA	NA	NA	NA	NA	NA	NA	NA	NA	NA
GO_COVALENT_CHROMATIN_MODIFICATION	BP	GCA-3	ING3	inhibitor of growth family member 3 [Source:HGNC Symbol;Acc:HGNC:14587]	1049	0.600718	0.368349	No	NA	NA	NA	NA	NA	NA	NA	NA	NA	NA
GO_COVALENT_CHROMATIN_MODIFICATION	BP	GCA-3	ZNF304	zinc finger protein 304 [Source:HGNC Symbol;Acc:HGNC:13505]	1143	0.570473	0.337742	No	NA	NA	NA	NA	NA	NA	NA	NA	NA	NA
GO_COVALENT_CHROMATIN_MODIFICATION	BP	GCA-3	TTLL12	tubulin tyrosine ligase like 12 [Source:HGNC Symbol;Acc:HGNC:28974]	1153	0.565468	0.348583	No	NA	NA	NA	NA	NA	NA	NA	NA	NA	NA
GO_COVALENT_CHROMATIN_MODIFICATION	BP	GCA-3	AURKC	aurora kinase C [Source:HGNC Symbol;Acc:HGNC:11391]	1241	0.532176	0.31991	No	ENSG00000105146	Tier 1	19	57742377	57746916	1	0	Y	N	N
GO_COVALENT_CHROMATIN_MODIFICATION	BP	GCA-3	POLE3	DNA polymerase epsilon 3, accessory subunit [Source:HGNC Symbol;Acc:HGNC:13546]	1323	0.498613	0.293299	No	NA	NA	NA	NA	NA	NA	NA	NA	NA	NA
GO_COVALENT_CHROMATIN_MODIFICATION	BP	GCA-3	REST	RE1 silencing transcription factor [Source:HGNC Symbol;Acc:HGNC:9966]	1341	0.487516	0.298071	No	NA	NA	NA	NA	NA	NA	NA	NA	NA	NA
GO_COVALENT_CHROMATIN_MODIFICATION	BP	GCA-3	ATG5	autophagy related 5 [Source:HGNC Symbol;Acc:HGNC:589]	1355	0.47903	0.304594	No	NA	NA	NA	NA	NA	NA	NA	NA	NA	NA
GO_COVALENT_CHROMATIN_MODIFICATION	BP	GCA-3	YEATS4	YEATS domain containing 4 [Source:HGNC Symbol;Acc:HGNC:24859]	1424	0.437034	0.282753	No	NA	NA	NA	NA	NA	NA	NA	NA	NA	NA
GO_COVALENT_CHROMATIN_MODIFICATION	BP	GCA-3	PRDM16	PR/SET domain 16 [Source:HGNC Symbol;Acc:HGNC:14000]	1495	0.389925	0.258648	No	NA	NA	NA	NA	NA	NA	NA	NA	NA	NA
GO_COVALENT_CHROMATIN_MODIFICATION	BP	GCA-3	KDM8	lysine demethylase 8 [Source:HGNC Symbol;Acc:HGNC:25840]	1579	0.342001	0.226811	No	NA	NA	NA	NA	NA	NA	NA	NA	NA	NA
GO_COVALENT_CHROMATIN_MODIFICATION	BP	GCA-3	DYDC2	DPY30 domain containing 2 [Source:HGNC Symbol;Acc:HGNC:23468]	1621	0.312517	0.214968	No	NA	NA	NA	NA	NA	NA	NA	NA	NA	NA
GO_COVALENT_CHROMATIN_MODIFICATION	BP	GCA-3	DYDC1	DPY30 domain containing 1 [Source:HGNC Symbol;Acc:HGNC:23460]	1836	0.15721	0.11328	No	NA	NA	NA	NA	NA	NA	NA	NA	NA	NA
GO_COVALENT_CHROMATIN_MODIFICATION	BP	GCA-3	TWIST1	twist family bHLH transcription factor 1 [Source:HGNC Symbol;Acc:HGNC:12428]	2043	0.0214872	0.011881	No	NA	NA	NA	NA	NA	NA	NA	NA	NA	NA
GO_GLUTAMATE_RECEPTOR_SIGNALING_PATHWAY	BP	GCA-3	GRM6	glutamate metabotropic receptor 6 [Source:HGNC Symbol;Acc:HGNC:4598]	342	0.868629	0.723476	No	ENSG00000113262	Tier 2	5	178405328	178423207	-1	0	Y	N	N
GO_GLUTAMATE_RECEPTOR_SIGNALING_PATHWAY	BP	GCA-3	SSTR1	somatostatin receptor 1 [Source:HGNC Symbol;Acc:HGNC:11330]	867	0.665561	0.507925	No	ENSG00000139874	Tier 1	14	38677204	38682272	1	0	Y	Y	N
GO_GLUTAMATE_RECEPTOR_SIGNALING_PATHWAY	BP	GCA-3	NECAB2	N-terminal EF-hand calcium binding protein 2 [Source:HGNC Symbol;Acc:HGNC:23746]	1079	0.591525	0.440662	No	NA	NA	NA	NA	NA	NA	NA	NA	NA	NA
GO_GLUTAMATE_RECEPTOR_SIGNALING_PATHWAY	BP	GCA-3	TRPM1	transient receptor potential cation channel subfamily M member 1 [Source:HGNC Symbol;Acc:HGNC:7146]	1403	0.451287	0.310271	No	ENSG00000134160	Tier 3A	15	31293264	31453476	-1	0	Y	N	N
GO_GLUTAMATE_RECEPTOR_SIGNALING_PATHWAY	BP	GCA-3	SULT1A4	sulfotransferase family 1A member 4 [Source:HGNC Symbol;Acc:HGNC:30004]	1757	0.220312	0.151293	No	NA	NA	NA	NA	NA	NA	NA	NA	NA	NA
GO_NEURON_MIGRATION	BP	GCA-3	ZMIZ1	zinc finger MIZ-type containing 1 [Source:HGNC Symbol;Acc:HGNC:16493]	959	0.632922	0.427844	No	NA	NA	NA	NA	NA	NA	NA	NA	NA	NA
GO_NEURON_MIGRATION	BP	GCA-3	ADGRG1	adhesion G protein-coupled receptor G1 [Source:HGNC Symbol;Acc:HGNC:4512]	1185	0.556492	0.350368	No	NA	NA	NA	NA	NA	NA	NA	NA	NA	NA
GO_NEURON_MIGRATION	BP	GCA-3	ULK4	unc-51 like kinase 4 [Source:HGNC Symbol;Acc:HGNC:15784]	1349	0.480879	0.298772	No	ENSG00000168038	Tier 3B	3	41288090	42003922	-1	5	Y	N	N
GO_NEURON_MIGRATION	BP	GCA-3	SEMA3A	semaphorin 3A [Source:HGNC Symbol;Acc:HGNC:10723]	1415	0.443725	0.292885	No	ENSG00000075213	Tier 3A	7	83585093	84122040	-1	1	N	Y	N
GO_NEURON_MIGRATION	BP	GCA-3	PRKG1	protein kinase cGMP-dependent 1 [Source:HGNC Symbol;Acc:HGNC:9414]	1477	0.401403	0.286486	No	ENSG00000185532	Tier 2	10	52750945	54058110	1	1	Y	N	N
GO_NEURON_MIGRATION	BP	GCA-3	TWIST1	twist family bHLH transcription factor 1 [Source:HGNC Symbol;Acc:HGNC:12428]	2043	0.0214872	0.0117245	No	NA	NA	NA	NA	NA	NA	NA	NA	NA	NA
GO_NEUROTRANSMITTER_TRANSPORT	BP	GCA-3	RAB3B	RAB3B, member RAS oncogene family [Source:HGNC Symbol;Acc:HGNC:9778]	743	0.720992	0.517149	No	NA	NA	NA	NA	NA	NA	NA	NA	NA	NA
GO_NEUROTRANSMITTER_TRANSPORT	BP	GCA-3	SYT17	synaptotagmin 17 [Source:HGNC Symbol;Acc:HGNC:24119]	878	0.661916	0.485033	No	NA	NA	NA	NA	NA	NA	NA	NA	NA	NA
GO_NEUROTRANSMITTER_TRANSPORT	BP	GCA-3	STXBP3	syntaxin binding protein 3 [Source:HGNC Symbol;Acc:HGNC:11446]	906	0.649024	0.504639	No	NA	NA	NA	NA	NA	NA	NA	NA	NA	NA
GO_NEUROTRANSMITTER_TRANSPORT	BP	GCA-3	CPLX3	complexin 3 [Source:HGNC Symbol;Acc:HGNC:27652]	1320	0.499483	0.327744	No	NA	NA	NA	NA	NA	NA	NA	NA	NA	NA
GO_NEUROTRANSMITTER_TRANSPORT	BP	GCA-3	RAP1B	RAP1B, member of RAS oncogene family [Source:HGNC Symbol;Acc:HGNC:9857]	1486	0.39406	0.266909	No	NA	NA	NA	NA	NA	NA	NA	NA	NA	NA
GO_NEUROTRANSMITTER_TRANSPORT	BP	GCA-3	NAAA	N-acylethanolamine acid amidase [Source:HGNC Symbol;Acc:HGNC:736]	1774	0.208345	0.136966	No	ENSG00000138744	Tier 2	4	76831809	76862204	-1	0	Y	N	N
GO_NEUROTRANSMITTER_TRANSPORT	BP	GCA-3	MCTP2	multiple C2 and transmembrane domain containing 2 [Source:HGNC Symbol;Acc:HGNC:25636]	1892	0.117881	0.0856582	No	NA	NA	NA	NA	NA	NA	NA	NA	NA	NA
GO_REGULATION_OF_SYNAPSE_STRUCTURE_OR_ACTIVITY	BP	GCA-3	CBLN2	cerebellin 2 precursor [Source:HGNC Symbol;Acc:HGNC:1544]	653	0.750639	0.584663	No	NA	NA	NA	NA	NA	NA	NA	NA	NA	NA
GO_REGULATION_OF_SYNAPSE_STRUCTURE_OR_ACTIVITY	BP	GCA-3	DBNL	drebrin like [Source:HGNC Symbol;Acc:HGNC:2696]	719	0.729206	0.581482	No	NA	NA	NA	NA	NA	NA	NA	NA	NA	NA
GO_REGULATION_OF_SYNAPSE_STRUCTURE_OR_ACTIVITY	BP	GCA-3	SEMA4A	semaphorin 4A [Source:HGNC Symbol;Acc:HGNC:10729]	952	0.634554	0.492674	No	NA	NA	NA	NA	NA	NA	NA	NA	NA	NA
GO_REGULATION_OF_SYNAPSE_STRUCTURE_OR_ACTIVITY	BP	GCA-3	CBLN1	cerebellin 1 precursor [Source:HGNC Symbol;Acc:HGNC:1543]	1135	0.572377	0.42594	No	ENSG00000102924	Tier 3B	16	49311828	49315742	-1	0	N	Y	N
GO_REGULATION_OF_SYNAPSE_STRUCTURE_OR_ACTIVITY	BP	GCA-3	SEMA4D	semaphorin 4D [Source:HGNC Symbol;Acc:HGNC:10732]	1175	0.559267	0.428822	No	ENSG00000187764	Tier 3A	9	91975702	92113045	-1	0	N	Y	N
GO_REGULATION_OF_SYNAPSE_STRUCTURE_OR_ACTIVITY	BP	GCA-3	OXTR	oxytocin receptor [Source:HGNC Symbol;Acc:HGNC:8529]	1775	0.207257	0.143207	No	ENSG00000180914	Tier 1	3	8792094	8811314	-1	0	Y	Y	N
GO_REGULATION_OF_TRANS_SYNAPTIC_SIGNALING	BP	GCA-3	EIF2AK4	eukaryotic translation initiation factor 2 alpha kinase 4 [Source:HGNC Symbol;Acc:HGNC:19687]	515	0.809607	0.605537	No	ENSG00000128829	Tier 1	15	40226347	40327797	1	0	Y	N	N
GO_REGULATION_OF_TRANS_SYNAPTIC_SIGNALING	BP	GCA-3	RAB3B	RAB3B, member RAS oncogene family [Source:HGNC Symbol;Acc:HGNC:9778]	743	0.720992	0.507918	No	NA	NA	NA	NA	NA	NA	NA	NA	NA	NA
GO_REGULATION_OF_TRANS_SYNAPTIC_SIGNALING	BP	GCA-3	PLEKHG5	pleckstrin homology and RhoGEF domain containing G5 [Source:HGNC Symbol;Acc:HGNC:29105]	790	0.700484	0.499998	No	NA	NA	NA	NA	NA	NA	NA	NA	NA	NA
GO_REGULATION_OF_TRANS_SYNAPTIC_SIGNALING	BP	GCA-3	USP8	ubiquitin specific peptidase 8 [Source:HGNC Symbol;Acc:HGNC:12631]	809	0.6914	0.505829	No	NA	NA	NA	NA	NA	NA	NA	NA	NA	NA
GO_REGULATION_OF_TRANS_SYNAPTIC_SIGNALING	BP	GCA-3	PAIP2	poly(A) binding protein interacting protein 2 [Source:HGNC Symbol;Acc:HGNC:17970]	932	0.640918	0.458787	No	NA	NA	NA	NA	NA	NA	NA	NA	NA	NA
GO_REGULATION_OF_TRANS_SYNAPTIC_SIGNALING	BP	GCA-3	RGS4	regulator of G protein signaling 4 [Source:HGNC Symbol;Acc:HGNC:10000]	1056	0.59876	0.410344	No	ENSG00000117152	Tier 2	1	163038565	163046592	1	0	Y	N	N
GO_REGULATION_OF_TRANS_SYNAPTIC_SIGNALING	BP	GCA-3	CBLN1	cerebellin 1 precursor [Source:HGNC Symbol;Acc:HGNC:1543]	1135	0.572377	0.383747	No	ENSG00000102924	Tier 3B	16	49311828	49315742	-1	0	N	Y	N
GO_REGULATION_OF_TRANS_SYNAPTIC_SIGNALING	BP	GCA-3	IGSF9B	immunoglobulin superfamily member 9B [Source:HGNC Symbol;Acc:HGNC:32326]	1216	0.54273	0.35552	No	NA	NA	NA	NA	NA	NA	NA	NA	NA	NA
GO_REGULATION_OF_TRANS_SYNAPTIC_SIGNALING	BP	GCA-3	CPLX3	complexin 3 [Source:HGNC Symbol;Acc:HGNC:27652]	1320	0.499483	0.314914	No	NA	NA	NA	NA	NA	NA	NA	NA	NA	NA
GO_REGULATION_OF_TRANS_SYNAPTIC_SIGNALING	BP	GCA-3	RAP1B	RAP1B, member of RAS oncogene family [Source:HGNC Symbol;Acc:HGNC:9857]	1486	0.39406	0.241175	No	NA	NA	NA	NA	NA	NA	NA	NA	NA	NA
GO_REGULATION_OF_TRANS_SYNAPTIC_SIGNALING	BP	GCA-3	HRH1	histamine receptor H1 [Source:HGNC Symbol;Acc:HGNC:5182]	1562	0.348909	0.21129	No	ENSG00000196639	Tier 1	3	11178779	11305243	1	0	Y	N	N
GO_REGULATION_OF_TRANS_SYNAPTIC_SIGNALING	BP	GCA-3	CNR2	cannabinoid receptor 2 [Source:HGNC Symbol;Acc:HGNC:2160]	1574	0.344231	0.213178	No	ENSG00000188822	Tier 1	1	24197016	24285549	-1	0	Y	Y	N
GO_REGULATION_OF_TRANS_SYNAPTIC_SIGNALING	BP	GCA-3	RNF19A	ring finger protein 19A, RBR E3 ubiquitin protein ligase [Source:HGNC Symbol;Acc:HGNC:13432]	1589	0.334875	0.213372	No	NA	NA	NA	NA	NA	NA	NA	NA	NA	NA
GO_REGULATION_OF_TRANS_SYNAPTIC_SIGNALING	BP	GCA-3	NSG1	neuronal vesicle trafficking associated 1 [Source:HGNC Symbol;Acc:HGNC:18790]	1598	0.330088	0.216451	No	NA	NA	NA	NA	NA	NA	NA	NA	NA	NA
GO_REGULATION_OF_TRANS_SYNAPTIC_SIGNALING	BP	GCA-3	PACSIN2	protein kinase C and casein kinase substrate in neurons 2 [Source:HGNC Symbol;Acc:HGNC:8571]	1656	0.287494	0.194216	No	NA	NA	NA	NA	NA	NA	NA	NA	NA	NA
GO_REGULATION_OF_TRANS_SYNAPTIC_SIGNALING	BP	GCA-3	OXTR	oxytocin receptor [Source:HGNC Symbol;Acc:HGNC:8529]	1775	0.207257	0.139886	No	ENSG00000180914	Tier 1	3	8792094	8811314	-1	0	Y	Y	N
GO_REGULATION_OF_TRANS_SYNAPTIC_SIGNALING	BP	GCA-3	MCTP2	multiple C2 and transmembrane domain containing 2 [Source:HGNC Symbol;Acc:HGNC:25636]	1892	0.117881	0.0846398	No	NA	NA	NA	NA	NA	NA	NA	NA	NA	NA
GO_REGULATION_OF_TRANS_SYNAPTIC_SIGNALING	BP	GCA-3	SCTR	secretin receptor [Source:HGNC Symbol;Acc:HGNC:10608]	1978	0.067236	0.0437479	No	ENSG00000080293	Tier 1	2	120197419	120282070	-1	0	N	Y	N
GO_REGULATION_OF_TRANS_SYNAPTIC_SIGNALING	BP	GCA-3	PLAT	plasminogen activator, tissue type [Source:HGNC Symbol;Acc:HGNC:9051]	2065	0.00359027	0.000996003	No	ENSG00000104368	Tier 1	8	42032236	42065242	-1	2	Y	Y	N
GO_SYNAPTIC_TRANSMISSION_GLUTAMATERGIC	BP	GCA-3	SHC3	SHC adaptor protein 3 [Source:HGNC Symbol;Acc:HGNC:18181]	695	0.735081	0.600484	No	NA	NA	NA	NA	NA	NA	NA	NA	NA	NA
GO_SYNAPTIC_TRANSMISSION_GLUTAMATERGIC	BP	GCA-3	SLC1A4	solute carrier family 1 member 4 [Source:HGNC Symbol;Acc:HGNC:10942]	702	0.733449	0.649921	No	NA	NA	NA	NA	NA	NA	NA	NA	NA	NA
GO_SYNAPTIC_TRANSMISSION_GLUTAMATERGIC	BP	GCA-3	OXTR	oxytocin receptor [Source:HGNC Symbol;Acc:HGNC:8529]	1775	0.207257	0.1423	No	ENSG00000180914	Tier 1	3	8792094	8811314	-1	0	Y	Y	N
GO_AXON_DEVELOPMENT	BP	GCA-4	FBXO45	F-box protein 45 [Source:HGNC Symbol;Acc:HGNC:29148]	483	0.857803	0.533846	No	NA	NA	NA	NA	NA	NA	NA	NA	NA	NA
GO_AXON_DEVELOPMENT	BP	GCA-4	RHOG	ras homolog family member G [Source:HGNC Symbol;Acc:HGNC:672]	530	0.840668	0.527141	No	NA	NA	NA	NA	NA	NA	NA	NA	NA	NA
GO_AXON_DEVELOPMENT	BP	GCA-4	APP	amyloid beta precursor protein [Source:HGNC Symbol;Acc:HGNC:620]	545	0.835609	0.533045	No	ENSG00000142192	Tier 1	21	27252861	27543446	-1	0	Y	Y	N
GO_AXON_DEVELOPMENT	BP	GCA-4	EPHA8	EPH receptor A8 [Source:HGNC Symbol;Acc:HGNC:3391]	569	0.830604	0.535314	No	ENSG00000070886	Tier 1	1	22890057	22930087	1	0	Y	N	N
GO_AXON_DEVELOPMENT	BP	GCA-4	PLXNA1	plexin A1 [Source:HGNC Symbol;Acc:HGNC:9099]	593	0.82375	0.53749	No	NA	NA	NA	NA	NA	NA	NA	NA	NA	NA
GO_AXON_DEVELOPMENT	BP	GCA-4	FOXB1	forkhead box B1 [Source:HGNC Symbol;Acc:HGNC:3799]	748	0.779688	0.48716	No	NA	NA	NA	NA	NA	NA	NA	NA	NA	NA
GO_AXON_DEVELOPMENT	BP	GCA-4	VEGFA	vascular endothelial growth factor A [Source:HGNC Symbol;Acc:HGNC:12680]	803	0.76277	0.476218	No	ENSG00000112715	Tier 1	6	43737921	43754224	1	0	N	Y	N
GO_AXON_DEVELOPMENT	BP	GCA-4	NIN	ninein [Source:HGNC Symbol;Acc:HGNC:14906]	886	0.738835	0.453854	No	NA	NA	NA	NA	NA	NA	NA	NA	NA	NA
GO_AXON_DEVELOPMENT	BP	GCA-4	TCTN1	tectonic family member 1 [Source:HGNC Symbol;Acc:HGNC:26113]	895	0.737094	0.460785	No	NA	NA	NA	NA	NA	NA	NA	NA	NA	NA
GO_AXON_DEVELOPMENT	BP	GCA-4	EFNA2	ephrin A2 [Source:HGNC Symbol;Acc:HGNC:3222]	970	0.716532	0.441286	No	NA	NA	NA	NA	NA	NA	NA	NA	NA	NA
GO_AXON_DEVELOPMENT	BP	GCA-4	B4GALT6	beta-1,4-galactosyltransferase 6 [Source:HGNC Symbol;Acc:HGNC:929]	999	0.707066	0.439881	No	NA	NA	NA	NA	NA	NA	NA	NA	NA	NA
GO_AXON_DEVELOPMENT	BP	GCA-4	CYFIP1	cytoplasmic FMR1 interacting protein 1 [Source:HGNC Symbol;Acc:HGNC:13759]	1043	0.692161	0.43233	No	NA	NA	NA	NA	NA	NA	NA	NA	NA	NA
GO_AXON_DEVELOPMENT	BP	GCA-4	RAB10	RAB10, member RAS oncogene family [Source:HGNC Symbol;Acc:HGNC:9759]	1069	0.686395	0.431831	No	NA	NA	NA	NA	NA	NA	NA	NA	NA	NA
GO_AXON_DEVELOPMENT	BP	GCA-4	LGI1	leucine rich glioma inactivated 1 [Source:HGNC Symbol;Acc:HGNC:6572]	1090	0.679867	0.433223	No	ENSG00000108231	Tier 3B	10	95517566	95557916	1	0	N	Y	N
GO_AXON_DEVELOPMENT	BP	GCA-4	ARHGDIA	Rho GDP dissociation inhibitor alpha [Source:HGNC Symbol;Acc:HGNC:678]	1160	0.661807	0.414955	No	NA	NA	NA	NA	NA	NA	NA	NA	NA	NA
GO_AXON_DEVELOPMENT	BP	GCA-4	NPTX1	neuronal pentraxin 1 [Source:HGNC Symbol;Acc:HGNC:7952]	1205	0.650329	0.406434	No	NA	NA	NA	NA	NA	NA	NA	NA	NA	NA
GO_AXON_DEVELOPMENT	BP	GCA-4	METRN	meteorin, glial cell differentiation regulator [Source:HGNC Symbol;Acc:HGNC:14151]	1220	0.645161	0.409728	No	ENSG00000103260	Tier 3A	16	765115	769655	1	1	N	Y	N
GO_AXON_DEVELOPMENT	BP	GCA-4	RTN4RL2	reticulon 4 receptor like 2 [Source:HGNC Symbol;Acc:HGNC:23053]	1266	0.631127	0.400547	No	NA	NA	NA	NA	NA	NA	NA	NA	NA	NA
GO_AXON_DEVELOPMENT	BP	GCA-4	TRIM32	tripartite motif containing 32 [Source:HGNC Symbol;Acc:HGNC:16380]	1301	0.616657	0.395527	No	NA	NA	NA	NA	NA	NA	NA	NA	NA	NA
GO_AXON_DEVELOPMENT	BP	GCA-4	ARTN	artemin [Source:HGNC Symbol;Acc:HGNC:727]	1387	0.590709	0.369945	No	ENSG00000117407	Tier 3B	1	44398992	44402913	1	0	N	Y	N
GO_AXON_DEVELOPMENT	BP	GCA-4	LMX1A	LIM homeobox transcription factor 1 alpha [Source:HGNC Symbol;Acc:HGNC:6653]	1454	0.573954	0.351661	No	NA	NA	NA	NA	NA	NA	NA	NA	NA	NA
GO_AXON_DEVELOPMENT	BP	GCA-4	TRPV2	transient receptor potential cation channel subfamily V member 2 [Source:HGNC Symbol;Acc:HGNC:18082]	1553	0.541043	0.320248	No	ENSG00000187688	Tier 2	17	16318856	16340317	1	0	Y	N	N
GO_AXON_DEVELOPMENT	BP	GCA-4	MT3	metallothionein 3 [Source:HGNC Symbol;Acc:HGNC:7408]	1580	0.533645	0.31726	No	NA	NA	NA	NA	NA	NA	NA	NA	NA	NA
GO_AXON_DEVELOPMENT	BP	GCA-4	POU4F1	POU class 4 homeobox 1 [Source:HGNC Symbol;Acc:HGNC:9218]	1621	0.520209	0.30854	No	NA	NA	NA	NA	NA	NA	NA	NA	NA	NA
GO_AXON_DEVELOPMENT	BP	GCA-4	PLXND1	plexin D1 [Source:HGNC Symbol;Acc:HGNC:9107]	1659	0.510363	0.300875	No	NA	NA	NA	NA	NA	NA	NA	NA	NA	NA
GO_AXON_DEVELOPMENT	BP	GCA-4	LRTM1	leucine rich repeats and transmembrane domains 1 [Source:HGNC Symbol;Acc:HGNC:25023]	1677	0.50563	0.301068	No	NA	NA	NA	NA	NA	NA	NA	NA	NA	NA
GO_AXON_DEVELOPMENT	BP	GCA-4	EFNB2	ephrin B2 [Source:HGNC Symbol;Acc:HGNC:3227]	1860	0.428331	0.23483	No	NA	NA	NA	NA	NA	NA	NA	NA	NA	NA
GO_AXON_DEVELOPMENT	BP	GCA-4	PARD3	par-3 family cell polarity regulator [Source:HGNC Symbol;Acc:HGNC:16051]	1866	0.426046	0.238687	No	NA	NA	NA	NA	NA	NA	NA	NA	NA	NA
GO_AXON_DEVELOPMENT	BP	GCA-4	PLPPR4	phospholipid phosphatase related 4 [Source:HGNC Symbol;Acc:HGNC:23496]	1868	0.42523	0.244118	No	NA	NA	NA	NA	NA	NA	NA	NA	NA	NA
GO_AXON_DEVELOPMENT	BP	GCA-4	FEZF1	FEZ family zinc finger 1 [Source:HGNC Symbol;Acc:HGNC:22788]	1880	0.419028	0.245502	No	NA	NA	NA	NA	NA	NA	NA	NA	NA	NA
GO_AXON_DEVELOPMENT	BP	GCA-4	C9orf72	C9orf72-SMCR8 complex subunit [Source:HGNC Symbol;Acc:HGNC:28337]	1882	0.415928	0.250806	No	NA	NA	NA	NA	NA	NA	NA	NA	NA	NA
GO_AXON_DEVELOPMENT	BP	GCA-4	NRP2	neuropilin 2 [Source:HGNC Symbol;Acc:HGNC:8005]	1899	0.405973	0.25003	No	NA	NA	NA	NA	NA	NA	NA	NA	NA	NA
GO_AXON_DEVELOPMENT	BP	GCA-4	GAP43	growth associated protein 43 [Source:HGNC Symbol;Acc:HGNC:4140]	1924	0.396616	0.245956	No	NA	NA	NA	NA	NA	NA	NA	NA	NA	NA
GO_AXON_DEVELOPMENT	BP	GCA-4	CNTF	ciliary neurotrophic factor [Source:HGNC Symbol;Acc:HGNC:2169]	1954	0.382908	0.239713	No	ENSG00000242689	Tier 3A	11	58390146	58393198	1	2	N	Y	N
GO_AXON_DEVELOPMENT	BP	GCA-4	TSKU	tsukushi, small leucine rich proteoglycan [Source:HGNC Symbol;Acc:HGNC:28850]	2018	0.351629	0.219571	No	NA	NA	NA	NA	NA	NA	NA	NA	NA	NA
GO_AXON_DEVELOPMENT	BP	GCA-4	MTR	5-methyltetrahydrofolate-homocysteine methyltransferase [Source:HGNC Symbol;Acc:HGNC:7468]	2098	0.306696	0.192475	No	NA	NA	NA	NA	NA	NA	NA	NA	NA	NA
GO_AXON_DEVELOPMENT	BP	GCA-4	MYOT	myotilin [Source:HGNC Symbol;Acc:HGNC:12399]	2191	0.258228	0.159563	No	NA	NA	NA	NA	NA	NA	NA	NA	NA	NA
GO_AXON_DEVELOPMENT	BP	GCA-4	NR4A2	nuclear receptor subfamily 4 group A member 2 [Source:HGNC Symbol;Acc:HGNC:7981]	2267	0.207365	0.13269	No	ENSG00000153234	Tier 2	2	157180944	157198860	-1	2	Y	N	N
GO_AXON_DEVELOPMENT	BP	GCA-4	SLITRK6	SLIT and NTRK like family member 6 [Source:HGNC Symbol;Acc:HGNC:23503]	2291	0.188217	0.126157	No	NA	NA	NA	NA	NA	NA	NA	NA	NA	NA
GO_AXON_DEVELOPMENT	BP	GCA-4	GFRA3	GDNF family receptor alpha 3 [Source:HGNC Symbol;Acc:HGNC:4245]	2347	0.153566	0.10647	No	ENSG00000146013	Tier 3A	5	137588068	137610360	-1	2	N	Y	N
GO_AXON_DEVELOPMENT	BP	GCA-4	RHOH	ras homolog family member H [Source:HGNC Symbol;Acc:HGNC:686]	2606	0.00614698	0.00433576	No	NA	NA	NA	NA	NA	NA	NA	NA	NA	NA
GO_AXON_DEVELOPMENT	BP	GCA-4	LPAR3	lysophosphatidic acid receptor 3 [Source:HGNC Symbol;Acc:HGNC:14298]	2615	0.00163194	0.00118855	No	ENSG00000171517	Tier 2	1	85277285	85358896	-1	0	Y	N	N
GO_HINDBRAIN_DEVELOPMENT	BP	GCA-4	PPARGC1A	PPARG coactivator 1 alpha [Source:HGNC Symbol;Acc:HGNC:9237]	951	0.721155	0.457665	No	NA	NA	NA	NA	NA	NA	NA	NA	NA	NA
GO_HINDBRAIN_DEVELOPMENT	BP	GCA-4	CLP1	cleavage factor polyribonucleotide kinase subunit 1 [Source:HGNC Symbol;Acc:HGNC:16999]	1112	0.675298	0.4325	No	NA	NA	NA	NA	NA	NA	NA	NA	NA	NA
GO_HINDBRAIN_DEVELOPMENT	BP	GCA-4	COQ8B	coenzyme Q8B [Source:HGNC Symbol;Acc:HGNC:19041]	1114	0.674645	0.468572	No	NA	NA	NA	NA	NA	NA	NA	NA	NA	NA
GO_HINDBRAIN_DEVELOPMENT	BP	GCA-4	LMX1A	LIM homeobox transcription factor 1 alpha [Source:HGNC Symbol;Acc:HGNC:6653]	1454	0.573954	0.368952	No	NA	NA	NA	NA	NA	NA	NA	NA	NA	NA
GO_HINDBRAIN_DEVELOPMENT	BP	GCA-4	POU4F1	POU class 4 homeobox 1 [Source:HGNC Symbol;Acc:HGNC:9218]	1621	0.520209	0.333094	No	NA	NA	NA	NA	NA	NA	NA	NA	NA	NA
GO_HINDBRAIN_DEVELOPMENT	BP	GCA-4	C5AR1	complement C5a receptor 1 [Source:HGNC Symbol;Acc:HGNC:1338]	1945	0.386498	0.22951	No	ENSG00000197405	Tier 2	19	47793280	47825323	1	0	Y	Y	N
GO_HINDBRAIN_DEVELOPMENT	BP	GCA-4	GATA2	GATA binding protein 2 [Source:HGNC Symbol;Acc:HGNC:4171]	2117	0.295218	0.179567	No	NA	NA	NA	NA	NA	NA	NA	NA	NA	NA
GO_HINDBRAIN_DEVELOPMENT	BP	GCA-4	SLC6A4	solute carrier family 6 member 4 [Source:HGNC Symbol;Acc:HGNC:11050]	2322	0.169668	0.110123	No	ENSG00000108576	Tier 1	17	28521337	28563020	-1	1	Y	N	N
GO_HINDBRAIN_DEVELOPMENT	BP	GCA-4	DLC1	DLC1 Rho GTPase activating protein [Source:HGNC Symbol;Acc:HGNC:2897]	2490	0.0658217	0.0493257	No	NA	NA	NA	NA	NA	NA	NA	NA	NA	NA
GO_NEURON_PROJECTION_GUIDANCE	BP	GCA-4	VEGFA	vascular endothelial growth factor A [Source:HGNC Symbol;Acc:HGNC:12680]	803	0.76277	0.525524	No	ENSG00000112715	Tier 1	6	43737921	43754224	1	0	N	Y	N
GO_NEURON_PROJECTION_GUIDANCE	BP	GCA-4	EFNA2	ephrin A2 [Source:HGNC Symbol;Acc:HGNC:3222]	970	0.716532	0.480731	No	NA	NA	NA	NA	NA	NA	NA	NA	NA	NA
GO_NEURON_PROJECTION_GUIDANCE	BP	GCA-4	CYFIP1	cytoplasmic FMR1 interacting protein 1 [Source:HGNC Symbol;Acc:HGNC:13759]	1043	0.692161	0.471801	No	NA	NA	NA	NA	NA	NA	NA	NA	NA	NA
GO_NEURON_PROJECTION_GUIDANCE	BP	GCA-4	LGI1	leucine rich glioma inactivated 1 [Source:HGNC Symbol;Acc:HGNC:6572]	1090	0.679867	0.472637	No	ENSG00000108231	Tier 3B	10	95517566	95557916	1	0	N	Y	N
GO_NEURON_PROJECTION_GUIDANCE	BP	GCA-4	ARTN	artemin [Source:HGNC Symbol;Acc:HGNC:727]	1387	0.590709	0.373856	No	ENSG00000117407	Tier 3B	1	44398992	44402913	1	0	N	Y	N
GO_NEURON_PROJECTION_GUIDANCE	BP	GCA-4	LMX1A	LIM homeobox transcription factor 1 alpha [Source:HGNC Symbol;Acc:HGNC:6653]	1454	0.573954	0.364004	No	NA	NA	NA	NA	NA	NA	NA	NA	NA	NA
GO_NEURON_PROJECTION_GUIDANCE	BP	GCA-4	PLXND1	plexin D1 [Source:HGNC Symbol;Acc:HGNC:9107]	1659	0.510363	0.298768	No	NA	NA	NA	NA	NA	NA	NA	NA	NA	NA
GO_NEURON_PROJECTION_GUIDANCE	BP	GCA-4	LRTM1	leucine rich repeats and transmembrane domains 1 [Source:HGNC Symbol;Acc:HGNC:25023]	1677	0.50563	0.306079	No	NA	NA	NA	NA	NA	NA	NA	NA	NA	NA
GO_NEURON_PROJECTION_GUIDANCE	BP	GCA-4	EFNB2	ephrin B2 [Source:HGNC Symbol;Acc:HGNC:3227]	1860	0.428331	0.247135	No	NA	NA	NA	NA	NA	NA	NA	NA	NA	NA
GO_NEURON_PROJECTION_GUIDANCE	BP	GCA-4	FEZF1	FEZ family zinc finger 1 [Source:HGNC Symbol;Acc:HGNC:22788]	1880	0.419028	0.251285	No	NA	NA	NA	NA	NA	NA	NA	NA	NA	NA
GO_NEURON_PROJECTION_GUIDANCE	BP	GCA-4	NRP2	neuropilin 2 [Source:HGNC Symbol;Acc:HGNC:8005]	1899	0.405973	0.255464	No	NA	NA	NA	NA	NA	NA	NA	NA	NA	NA
GO_NEURON_PROJECTION_GUIDANCE	BP	GCA-4	GAP43	growth associated protein 43 [Source:HGNC Symbol;Acc:HGNC:4140]	1924	0.396616	0.257054	No	NA	NA	NA	NA	NA	NA	NA	NA	NA	NA
GO_NEURON_PROJECTION_GUIDANCE	BP	GCA-4	MYOT	myotilin [Source:HGNC Symbol;Acc:HGNC:12399]	2191	0.258228	0.16078	No	NA	NA	NA	NA	NA	NA	NA	NA	NA	NA
GO_NEURON_PROJECTION_GUIDANCE	BP	GCA-4	GFRA3	GDNF family receptor alpha 3 [Source:HGNC Symbol;Acc:HGNC:4245]	2347	0.153566	0.104767	No	ENSG00000146013	Tier 3A	5	137588068	137610360	-1	2	N	Y	N
GO_NEURON_PROJECTION_GUIDANCE	BP	GCA-4	RHOH	ras homolog family member H [Source:HGNC Symbol;Acc:HGNC:686]	2606	0.00614698	0.00466375	No	NA	NA	NA	NA	NA	NA	NA	NA	NA	NA
GO_REGULATION_OF_NEURON_PROJECTION_DEVELOPMENT	BP	GCA-4	CYFIP1	cytoplasmic FMR1 interacting protein 1 [Source:HGNC Symbol;Acc:HGNC:13759]	1043	0.692161	0.467689	No	NA	NA	NA	NA	NA	NA	NA	NA	NA	NA
GO_REGULATION_OF_NEURON_PROJECTION_DEVELOPMENT	BP	GCA-4	SDK1	sidekick cell adhesion molecule 1 [Source:HGNC Symbol;Acc:HGNC:19307]	1072	0.685144	0.466486	No	NA	NA	NA	NA	NA	NA	NA	NA	NA	NA
GO_REGULATION_OF_NEURON_PROJECTION_DEVELOPMENT	BP	GCA-4	PLA2G3	phospholipase A2 group III [Source:HGNC Symbol;Acc:HGNC:17934]	1110	0.675515	0.461589	No	ENSG00000100078	Tier 3B	22	31530795	31536593	-1	0	N	Y	N
GO_REGULATION_OF_NEURON_PROJECTION_DEVELOPMENT	BP	GCA-4	GPC2	glypican 2 [Source:HGNC Symbol;Acc:HGNC:4450]	1134	0.670184	0.462147	No	ENSG00000213420	Tier 3B	7	99767229	99774995	-1	2	N	Y	N
GO_REGULATION_OF_NEURON_PROJECTION_DEVELOPMENT	BP	GCA-4	ARHGDIA	Rho GDP dissociation inhibitor alpha [Source:HGNC Symbol;Acc:HGNC:678]	1160	0.661807	0.461793	No	NA	NA	NA	NA	NA	NA	NA	NA	NA	NA
GO_REGULATION_OF_NEURON_PROJECTION_DEVELOPMENT	BP	GCA-4	METRN	meteorin, glial cell differentiation regulator [Source:HGNC Symbol;Acc:HGNC:14151]	1220	0.645161	0.447767	No	ENSG00000103260	Tier 3A	16	765115	769655	1	1	N	Y	N
GO_REGULATION_OF_NEURON_PROJECTION_DEVELOPMENT	BP	GCA-4	RTN4RL2	reticulon 4 receptor like 2 [Source:HGNC Symbol;Acc:HGNC:23053]	1266	0.631127	0.43907	No	NA	NA	NA	NA	NA	NA	NA	NA	NA	NA
GO_REGULATION_OF_NEURON_PROJECTION_DEVELOPMENT	BP	GCA-4	RASAL1	RAS protein activator like 1 [Source:HGNC Symbol;Acc:HGNC:9873]	1296	0.618234	0.43651	No	NA	NA	NA	NA	NA	NA	NA	NA	NA	NA
GO_REGULATION_OF_NEURON_PROJECTION_DEVELOPMENT	BP	GCA-4	TRPV2	transient receptor potential cation channel subfamily V member 2 [Source:HGNC Symbol;Acc:HGNC:18082]	1553	0.541043	0.34315	No	ENSG00000187688	Tier 2	17	16318856	16340317	1	0	Y	N	N
GO_REGULATION_OF_NEURON_PROJECTION_DEVELOPMENT	BP	GCA-4	MT3	metallothionein 3 [Source:HGNC Symbol;Acc:HGNC:7408]	1580	0.533645	0.340558	No	NA	NA	NA	NA	NA	NA	NA	NA	NA	NA
GO_REGULATION_OF_NEURON_PROJECTION_DEVELOPMENT	BP	GCA-4	PLXND1	plexin D1 [Source:HGNC Symbol;Acc:HGNC:9107]	1659	0.510363	0.317084	No	NA	NA	NA	NA	NA	NA	NA	NA	NA	NA
GO_REGULATION_OF_NEURON_PROJECTION_DEVELOPMENT	BP	GCA-4	RAP2A	RAP2A, member of RAS oncogene family [Source:HGNC Symbol;Acc:HGNC:9861]	1706	0.495947	0.306047	No	NA	NA	NA	NA	NA	NA	NA	NA	NA	NA
GO_REGULATION_OF_NEURON_PROJECTION_DEVELOPMENT	BP	GCA-4	EEF2K	eukaryotic elongation factor 2 kinase [Source:HGNC Symbol;Acc:HGNC:24615]	1722	0.4898	0.30717	No	ENSG00000103319	Tier 2	16	22217603	22298554	1	0	Y	N	N
GO_REGULATION_OF_NEURON_PROJECTION_DEVELOPMENT	BP	GCA-4	PLPPR5	phospholipid phosphatase related 5 [Source:HGNC Symbol;Acc:HGNC:31703]	1736	0.478159	0.308915	No	NA	NA	NA	NA	NA	NA	NA	NA	NA	NA
GO_REGULATION_OF_NEURON_PROJECTION_DEVELOPMENT	BP	GCA-4	TWF1	twinfilin actin binding protein 1 [Source:HGNC Symbol;Acc:HGNC:9620]	1755	0.468857	0.30855	No	NA	NA	NA	NA	NA	NA	NA	NA	NA	NA
GO_REGULATION_OF_NEURON_PROJECTION_DEVELOPMENT	BP	GCA-4	MINAR1	membrane integral NOTCH2 associated receptor 1 [Source:HGNC Symbol;Acc:HGNC:29172]	1821	0.441821	0.289227	No	NA	NA	NA	NA	NA	NA	NA	NA	NA	NA
GO_REGULATION_OF_NEURON_PROJECTION_DEVELOPMENT	BP	GCA-4	EFNB2	ephrin B2 [Source:HGNC Symbol;Acc:HGNC:3227]	1860	0.428331	0.280378	No	NA	NA	NA	NA	NA	NA	NA	NA	NA	NA
GO_REGULATION_OF_NEURON_PROJECTION_DEVELOPMENT	BP	GCA-4	CNTF	ciliary neurotrophic factor [Source:HGNC Symbol;Acc:HGNC:2169]	1954	0.382908	0.249144	No	ENSG00000242689	Tier 3A	11	58390146	58393198	1	2	N	Y	N
GO_REGULATION_OF_NEURON_PROJECTION_DEVELOPMENT	BP	GCA-4	LLPH	LLP homolog, long-term synaptic facilitation factor [Source:HGNC Symbol;Acc:HGNC:28229]	1999	0.36327	0.236987	No	NA	NA	NA	NA	NA	NA	NA	NA	NA	NA
GO_REGULATION_OF_NEURON_PROJECTION_DEVELOPMENT	BP	GCA-4	EPO	erythropoietin [Source:HGNC Symbol;Acc:HGNC:3415]	2150	0.278627	0.181732	No	ENSG00000130427	Tier 3A	7	100318423	100321323	1	7	N	Y	N
GO_REGULATION_OF_NEURON_PROJECTION_DEVELOPMENT	BP	GCA-4	RAB29	RAB29, member RAS oncogene family [Source:HGNC Symbol;Acc:HGNC:9789]	2407	0.120165	0.0823155	No	NA	NA	NA	NA	NA	NA	NA	NA	NA	NA
GO_REGULATION_OF_NEURON_PROJECTION_DEVELOPMENT	BP	GCA-4	LYN	LYN proto-oncogene, Src family tyrosine kinase [Source:HGNC Symbol;Acc:HGNC:6735]	2588	0.0164826	0.0114345	No	ENSG00000254087	Tier 1	8	56792372	56923940	1	0	Y	N	N
GO_REGULATION_OF_NEURON_PROJECTION_DEVELOPMENT	BP	GCA-4	LPAR3	lysophosphatidic acid receptor 3 [Source:HGNC Symbol;Acc:HGNC:14298]	2615	0.00163194	0.00118541	No	ENSG00000171517	Tier 2	1	85277285	85358896	-1	0	Y	N	N
GO_REGULATION_OF_TRANS_SYNAPTIC_SIGNALING	BP	GCA-4	JPH3	junctophilin 3 [Source:HGNC Symbol;Acc:HGNC:14203]	336	0.903117	0.518564	No	NA	NA	NA	NA	NA	NA	NA	NA	NA	NA
GO_REGULATION_OF_TRANS_SYNAPTIC_SIGNALING	BP	GCA-4	CDC20	cell division cycle 20 [Source:HGNC Symbol;Acc:HGNC:1723]	371	0.89338	0.52069	No	NA	NA	NA	NA	NA	NA	NA	NA	NA	NA
GO_REGULATION_OF_TRANS_SYNAPTIC_SIGNALING	BP	GCA-4	NPY2R	neuropeptide Y receptor Y2 [Source:HGNC Symbol;Acc:HGNC:7957]	523	0.841919	0.476005	No	ENSG00000185149	Tier 2	4	156129781	156138230	1	0	Y	Y	N
GO_REGULATION_OF_TRANS_SYNAPTIC_SIGNALING	BP	GCA-4	GIT1	GIT ArfGAP 1 [Source:HGNC Symbol;Acc:HGNC:4272]	529	0.840722	0.4886	No	NA	NA	NA	NA	NA	NA	NA	NA	NA	NA
GO_REGULATION_OF_TRANS_SYNAPTIC_SIGNALING	BP	GCA-4	RNF216	ring finger protein 216 [Source:HGNC Symbol;Acc:HGNC:21698]	544	0.835881	0.497579	No	NA	NA	NA	NA	NA	NA	NA	NA	NA	NA
GO_REGULATION_OF_TRANS_SYNAPTIC_SIGNALING	BP	GCA-4	APP	amyloid beta precursor protein [Source:HGNC Symbol;Acc:HGNC:620]	545	0.835609	0.512048	No	ENSG00000142192	Tier 1	21	27252861	27543446	-1	0	Y	Y	N
GO_REGULATION_OF_TRANS_SYNAPTIC_SIGNALING	BP	GCA-4	ACHE	acetylcholinesterase (Cartwright blood group) [Source:HGNC Symbol;Acc:HGNC:108]	573	0.829299	0.515811	No	ENSG00000087085	Tier 1	7	100487615	100494594	-1	5	Y	Y	N
GO_REGULATION_OF_TRANS_SYNAPTIC_SIGNALING	BP	GCA-4	RAP1A	RAP1A, member of RAS oncogene family [Source:HGNC Symbol;Acc:HGNC:9855]	687	0.79715	0.485266	No	NA	NA	NA	NA	NA	NA	NA	NA	NA	NA
GO_REGULATION_OF_TRANS_SYNAPTIC_SIGNALING	BP	GCA-4	UCN	urocortin [Source:HGNC Symbol;Acc:HGNC:12516]	688	0.796986	0.499066	No	ENSG00000163794	Tier 3B	2	27530268	27531313	-1	3	N	Y	N
GO_REGULATION_OF_TRANS_SYNAPTIC_SIGNALING	BP	GCA-4	NPTX2	neuronal pentraxin 2 [Source:HGNC Symbol;Acc:HGNC:7953]	754	0.778491	0.487035	No	ENSG00000106236	Tier 3B	7	98246609	98259180	1	0	N	Y	N
GO_REGULATION_OF_TRANS_SYNAPTIC_SIGNALING	BP	GCA-4	PPP1R9A	protein phosphatase 1 regulatory subunit 9A [Source:HGNC Symbol;Acc:HGNC:14946]	755	0.777784	0.500503	No	NA	NA	NA	NA	NA	NA	NA	NA	NA	NA
GO_REGULATION_OF_TRANS_SYNAPTIC_SIGNALING	BP	GCA-4	YWHAH	tyrosine 3-monooxygenase/tryptophan 5-monooxygenase activation protein eta [Source:HGNC Symbol;Acc:HGNC:12853]	769	0.773867	0.5088	No	NA	NA	NA	NA	NA	NA	NA	NA	NA	NA
GO_REGULATION_OF_TRANS_SYNAPTIC_SIGNALING	BP	GCA-4	RAB5A	RAB5A, member RAS oncogene family [Source:HGNC Symbol;Acc:HGNC:9783]	811	0.760322	0.505875	No	NA	NA	NA	NA	NA	NA	NA	NA	NA	NA
GO_REGULATION_OF_TRANS_SYNAPTIC_SIGNALING	BP	GCA-4	NAPA	NSF attachment protein alpha [Source:HGNC Symbol;Acc:HGNC:7641]	824	0.756841	0.51427	No	NA	NA	NA	NA	NA	NA	NA	NA	NA	NA
GO_REGULATION_OF_TRANS_SYNAPTIC_SIGNALING	BP	GCA-4	NCS1	neuronal calcium sensor 1 [Source:HGNC Symbol;Acc:HGNC:3953]	871	0.74335	0.509088	No	NA	NA	NA	NA	NA	NA	NA	NA	NA	NA
GO_REGULATION_OF_TRANS_SYNAPTIC_SIGNALING	BP	GCA-4	RASGRF1	Ras protein specific guanine nucleotide releasing factor 1 [Source:HGNC Symbol;Acc:HGNC:9875]	880	0.739814	0.518758	No	NA	NA	NA	NA	NA	NA	NA	NA	NA	NA
GO_REGULATION_OF_TRANS_SYNAPTIC_SIGNALING	BP	GCA-4	TPRG1L	tumor protein p63 regulated 1 like [Source:HGNC Symbol;Acc:HGNC:27007]	946	0.721591	0.505742	No	NA	NA	NA	NA	NA	NA	NA	NA	NA	NA
GO_REGULATION_OF_TRANS_SYNAPTIC_SIGNALING	BP	GCA-4	CYFIP1	cytoplasmic FMR1 interacting protein 1 [Source:HGNC Symbol;Acc:HGNC:13759]	1043	0.692161	0.480051	No	NA	NA	NA	NA	NA	NA	NA	NA	NA	NA
GO_REGULATION_OF_TRANS_SYNAPTIC_SIGNALING	BP	GCA-4	CA2	carbonic anhydrase 2 [Source:HGNC Symbol;Acc:HGNC:1373]	1070	0.68596	0.481724	No	ENSG00000104267	Tier 1	8	86376081	86393722	1	1	Y	N	N
GO_REGULATION_OF_TRANS_SYNAPTIC_SIGNALING	BP	GCA-4	LGI1	leucine rich glioma inactivated 1 [Source:HGNC Symbol;Acc:HGNC:6572]	1090	0.679867	0.48604	No	ENSG00000108231	Tier 3B	10	95517566	95557916	1	0	N	Y	N
GO_REGULATION_OF_TRANS_SYNAPTIC_SIGNALING	BP	GCA-4	SH3GL1	SH3 domain containing GRB2 like 1, endophilin A2 [Source:HGNC Symbol;Acc:HGNC:10830]	1176	0.656585	0.464049	No	NA	NA	NA	NA	NA	NA	NA	NA	NA	NA
GO_REGULATION_OF_TRANS_SYNAPTIC_SIGNALING	BP	GCA-4	NPTX1	neuronal pentraxin 1 [Source:HGNC Symbol;Acc:HGNC:7952]	1205	0.650329	0.464321	No	NA	NA	NA	NA	NA	NA	NA	NA	NA	NA
GO_REGULATION_OF_TRANS_SYNAPTIC_SIGNALING	BP	GCA-4	EIF4A3	eukaryotic translation initiation factor 4A3 [Source:HGNC Symbol;Acc:HGNC:18683]	1393	0.589349	0.401135	No	NA	NA	NA	NA	NA	NA	NA	NA	NA	NA
GO_REGULATION_OF_TRANS_SYNAPTIC_SIGNALING	BP	GCA-4	TSHZ3	teashirt zinc finger homeobox 3 [Source:HGNC Symbol;Acc:HGNC:30700]	1548	0.542186	0.350083	No	NA	NA	NA	NA	NA	NA	NA	NA	NA	NA
GO_REGULATION_OF_TRANS_SYNAPTIC_SIGNALING	BP	GCA-4	SYNGR1	synaptogyrin 1 [Source:HGNC Symbol;Acc:HGNC:11498]	1552	0.541152	0.358276	No	NA	NA	NA	NA	NA	NA	NA	NA	NA	NA
GO_REGULATION_OF_TRANS_SYNAPTIC_SIGNALING	BP	GCA-4	NTF3	neurotrophin 3 [Source:HGNC Symbol;Acc:HGNC:8023]	1632	0.518305	0.336246	No	ENSG00000185652	Tier 3B	12	5541278	5630702	1	0	N	Y	N
GO_REGULATION_OF_TRANS_SYNAPTIC_SIGNALING	BP	GCA-4	ADORA2A	adenosine A2a receptor [Source:HGNC Symbol;Acc:HGNC:263]	1710	0.494587	0.31459	No	ENSG00000128271	Tier 1	22	24813847	24838328	1	0	Y	Y	N
GO_REGULATION_OF_TRANS_SYNAPTIC_SIGNALING	BP	GCA-4	CLN3	CLN3 lysosomal/endosomal transmembrane protein, battenin [Source:HGNC Symbol;Acc:HGNC:2074]	1741	0.475113	0.311043	No	NA	NA	NA	NA	NA	NA	NA	NA	NA	NA
GO_REGULATION_OF_TRANS_SYNAPTIC_SIGNALING	BP	GCA-4	CHRNB3	cholinergic receptor nicotinic beta 3 subunit [Source:HGNC Symbol;Acc:HGNC:1963]	1959	0.380678	0.232469	No	ENSG00000147432	Tier 2	8	42552519	42592550	1	2	Y	N	N
GO_REGULATION_OF_TRANS_SYNAPTIC_SIGNALING	BP	GCA-4	GRID2IP	Grid2 interacting protein [Source:HGNC Symbol;Acc:HGNC:18464]	1997	0.363978	0.224251	No	NA	NA	NA	NA	NA	NA	NA	NA	NA	NA
GO_REGULATION_OF_TRANS_SYNAPTIC_SIGNALING	BP	GCA-4	HRH1	histamine receptor H1 [Source:HGNC Symbol;Acc:HGNC:5182]	2026	0.348909	0.219303	No	ENSG00000196639	Tier 1	3	11178779	11305243	1	0	Y	N	N
GO_REGULATION_OF_TRANS_SYNAPTIC_SIGNALING	BP	GCA-4	P2RX3	purinergic receptor P2X 3 [Source:HGNC Symbol;Acc:HGNC:8534]	2130	0.287711	0.183861	No	ENSG00000109991	Tier 2	11	57105848	57138073	1	0	Y	N	N
GO_REGULATION_OF_TRANS_SYNAPTIC_SIGNALING	BP	GCA-4	ADORA2B	adenosine A2b receptor [Source:HGNC Symbol;Acc:HGNC:264]	2238	0.227493	0.145806	No	ENSG00000170425	Tier 1	17	15848231	15879060	1	0	Y	Y	N
GO_REGULATION_OF_TRANS_SYNAPTIC_SIGNALING	BP	GCA-4	SLC6A4	solute carrier family 6 member 4 [Source:HGNC Symbol;Acc:HGNC:11050]	2322	0.169668	0.11617	No	ENSG00000108576	Tier 1	17	28521337	28563020	-1	1	Y	N	N
GO_SYNAPTIC_TRANSMISSION_GLUTAMATERGIC	BP	GCA-4	SLC17A6	solute carrier family 17 member 6 [Source:HGNC Symbol;Acc:HGNC:16703]	363	0.896426	0.596692	No	NA	NA	NA	NA	NA	NA	NA	NA	NA	NA
GO_SYNAPTIC_TRANSMISSION_GLUTAMATERGIC	BP	GCA-4	NPY2R	neuropeptide Y receptor Y2 [Source:HGNC Symbol;Acc:HGNC:7957]	523	0.841919	0.584302	No	ENSG00000185149	Tier 2	4	156129781	156138230	1	0	Y	Y	N
GO_SYNAPTIC_TRANSMISSION_GLUTAMATERGIC	BP	GCA-4	UCN	urocortin [Source:HGNC Symbol;Acc:HGNC:12516]	688	0.796986	0.567385	No	ENSG00000163794	Tier 3B	2	27530268	27531313	-1	3	N	Y	N
GO_SYNAPTIC_TRANSMISSION_GLUTAMATERGIC	BP	GCA-4	NAPA	NSF attachment protein alpha [Source:HGNC Symbol;Acc:HGNC:7641]	824	0.756841	0.5593	No	NA	NA	NA	NA	NA	NA	NA	NA	NA	NA
GO_SYNAPTIC_TRANSMISSION_GLUTAMATERGIC	BP	GCA-4	TPRG1L	tumor protein p63 regulated 1 like [Source:HGNC Symbol;Acc:HGNC:27007]	946	0.721591	0.554559	No	NA	NA	NA	NA	NA	NA	NA	NA	NA	NA
GO_SYNAPTIC_TRANSMISSION_GLUTAMATERGIC	BP	GCA-4	TSHZ3	teashirt zinc finger homeobox 3 [Source:HGNC Symbol;Acc:HGNC:30700]	1548	0.542186	0.354735	No	NA	NA	NA	NA	NA	NA	NA	NA	NA	NA
GO_SYNAPTIC_TRANSMISSION_GLUTAMATERGIC	BP	GCA-4	ADORA2A	adenosine A2a receptor [Source:HGNC Symbol;Acc:HGNC:263]	1710	0.494587	0.321448	No	ENSG00000128271	Tier 1	22	24813847	24838328	1	0	Y	Y	N
GO_SYNAPTIC_TRANSMISSION_GLUTAMATERGIC	BP	GCA-4	CLN3	CLN3 lysosomal/endosomal transmembrane protein, battenin [Source:HGNC Symbol;Acc:HGNC:2074]	1741	0.475113	0.337438	No	NA	NA	NA	NA	NA	NA	NA	NA	NA	NA
GO_COVALENT_CHROMATIN_MODIFICATION	BP	GCA-5	HSF4	heat shock transcription factor 4 [Source:HGNC Symbol;Acc:HGNC:5227]	239	0.65343	0.425162	No	NA	NA	NA	NA	NA	NA	NA	NA	NA	NA
GO_COVALENT_CHROMATIN_MODIFICATION	BP	GCA-5	OTUB2	OTU deubiquitinase, ubiquitin aldehyde binding 2 [Source:HGNC Symbol;Acc:HGNC:20351]	277	0.594734	0.395605	No	NA	NA	NA	NA	NA	NA	NA	NA	NA	NA
GO_COVALENT_CHROMATIN_MODIFICATION	BP	GCA-5	TAF5L	TATA-box binding protein associated factor 5 like [Source:HGNC Symbol;Acc:HGNC:17304]	309	0.562803	0.374841	No	NA	NA	NA	NA	NA	NA	NA	NA	NA	NA
GO_COVALENT_CHROMATIN_MODIFICATION	BP	GCA-5	PRMT7	protein arginine methyltransferase 7 [Source:HGNC Symbol;Acc:HGNC:25557]	327	0.541751	0.377907	No	NA	NA	NA	NA	NA	NA	NA	NA	NA	NA
GO_COVALENT_CHROMATIN_MODIFICATION	BP	GCA-5	N6AMT1	N-6 adenine-specific DNA methyltransferase 1 [Source:HGNC Symbol;Acc:HGNC:16021]	336	0.53185	0.396517	No	NA	NA	NA	NA	NA	NA	NA	NA	NA	NA
GO_COVALENT_CHROMATIN_MODIFICATION	BP	GCA-5	USP16	ubiquitin specific peptidase 16 [Source:HGNC Symbol;Acc:HGNC:12614]	342	0.525322	0.420108	No	NA	NA	NA	NA	NA	NA	NA	NA	NA	NA
GO_PEPTIDYL_LYSINE_MODIFICATION	BP	GCA-5	SETD4	SET domain containing 4 [Source:HGNC Symbol;Acc:HGNC:1258]	183	0.727302	0.52034	No	NA	NA	NA	NA	NA	NA	NA	NA	NA	NA
GO_PEPTIDYL_LYSINE_MODIFICATION	BP	GCA-5	TPR	translocated promoter region, nuclear basket protein [Source:HGNC Symbol;Acc:HGNC:12017]	216	0.690366	0.512359	No	NA	NA	NA	NA	NA	NA	NA	NA	NA	NA
GO_PEPTIDYL_LYSINE_MODIFICATION	BP	GCA-5	NSMCE2	NSE2 (MMS21) homolog, SMC5-SMC6 complex SUMO ligase [Source:HGNC Symbol;Acc:HGNC:26513]	233	0.662677	0.530977	No	NA	NA	NA	NA	NA	NA	NA	NA	NA	NA
GO_PEPTIDYL_LYSINE_MODIFICATION	BP	GCA-5	TAF5L	TATA-box binding protein associated factor 5 like [Source:HGNC Symbol;Acc:HGNC:17304]	309	0.562803	0.437126	No	NA	NA	NA	NA	NA	NA	NA	NA	NA	NA
GO_PEPTIDYL_LYSINE_MODIFICATION	BP	GCA-5	N6AMT1	N-6 adenine-specific DNA methyltransferase 1 [Source:HGNC Symbol;Acc:HGNC:16021]	336	0.53185	0.428571	No	NA	NA	NA	NA	NA	NA	NA	NA	NA	NA
GO_SYNAPSE_ORGANIZATION	BP	GCA-5	ITPKA	inositol-trisphosphate 3-kinase A [Source:HGNC Symbol;Acc:HGNC:6178]	126	0.8089	0.591828	No	NA	NA	NA	NA	NA	NA	NA	NA	NA	NA
GO_SYNAPSE_ORGANIZATION	BP	GCA-5	ZNF365	zinc finger protein 365 [Source:HGNC Symbol;Acc:HGNC:18194]	236	0.65974	0.453286	No	NA	NA	NA	NA	NA	NA	NA	NA	NA	NA
GO_SYNAPSE_ORGANIZATION	BP	GCA-5	SNAPIN	SNAP associated protein [Source:HGNC Symbol;Acc:HGNC:17145]	250	0.640701	0.484553	No	NA	NA	NA	NA	NA	NA	NA	NA	NA	NA
GO_SYNAPSE_ORGANIZATION	BP	GCA-5	CDH1	cadherin 1 [Source:HGNC Symbol;Acc:HGNC:1748]	279	0.593646	0.485034	No	ENSG00000039068	Tier 3A	16	68771128	68869451	1	1	N	Y	N
GO_SYNAPSE_ORGANIZATION	BP	GCA-5	NRP1	neuropilin 1 [Source:HGNC Symbol;Acc:HGNC:8004]	490	0.210412	0.127926	No	ENSG00000099250	Tier 1	10	33466420	33625190	-1	0	N	Y	N
GO_SYNAPSE_ORGANIZATION	BP	GCA-5	GHRL	ghrelin and obestatin prepropeptide [Source:HGNC Symbol;Acc:HGNC:18129]	499	0.169069	0.128017	No	ENSG00000157017	Tier 1	3	10327359	10334631	-1	0	Y	Y	N
GO_SYNAPSE_ORGANIZATION	BP	GCA-5	ARHGAP22	Rho GTPase activating protein 22 [Source:HGNC Symbol;Acc:HGNC:30320]	547	0.0425393	0.0477057	No	NA	NA	NA	NA	NA	NA	NA	NA	NA	NA
GO_SYNAPSE_ORGANIZATION	BP	GCA-5	TANC1	tetratricopeptide repeat, ankyrin repeat and coiled-coil containing 1 [Source:HGNC Symbol;Acc:HGNC:29364]	561	0.0269815	0.0267858	No	NA	NA	NA	NA	NA	NA	NA	NA	NA	NA
GO_REGULATION_OF_GTPASE_ACTIVITY	BP	GCA-6	RSU1	Ras suppressor protein 1 [Source:HGNC Symbol;Acc:HGNC:10464]	185	0.543981	0.285282	No	NA	NA	NA	NA	NA	NA	NA	NA	NA	NA
GO_REGULATION_OF_GTPASE_ACTIVITY	BP	GCA-6	AGAP6	ArfGAP with GTPase domain, ankyrin repeat and PH domain 6 [Source:HGNC Symbol;Acc:HGNC:23466]	192	0.516999	0.322293	No	NA	NA	NA	NA	NA	NA	NA	NA	NA	NA
GO_REGULATION_OF_GTPASE_ACTIVITY	BP	GCA-6	TBC1D22A	TBC1 domain family member 22A [Source:HGNC Symbol;Acc:HGNC:1309]	199	0.502801	0.357777	No	NA	NA	NA	NA	NA	NA	NA	NA	NA	NA
GO_REGULATION_OF_GTPASE_ACTIVITY	BP	GCA-6	BVES	blood vessel epicardial substance [Source:HGNC Symbol;Acc:HGNC:1152]	292	0.163303	0.0905052	No	NA	NA	NA	NA	NA	NA	NA	NA	NA	NA
GO_REGULATION_OF_GTPASE_ACTIVITY	BP	GCA-6	TBC1D10C	TBC1 domain family member 10C [Source:HGNC Symbol;Acc:HGNC:24702]	294	0.160366	0.104651	No	NA	NA	NA	NA	NA	NA	NA	NA	NA	NA
GO_REGULATION_OF_GTPASE_ACTIVITY	BP	GCA-6	RIN3	Ras and Rab interactor 3 [Source:HGNC Symbol;Acc:HGNC:18751]	308	0.111298	0.0763702	No	NA	NA	NA	NA	NA	NA	NA	NA	NA	NA
GO_REGULATION_OF_GTPASE_ACTIVITY	BP	GCA-6	SH3BP4	SH3 domain binding protein 4 [Source:HGNC Symbol;Acc:HGNC:10826]	310	0.0959582	0.0835914	No	NA	NA	NA	NA	NA	NA	NA	NA	NA	NA
GO_AXON_DEVELOPMENT	BP	GCA-8	APOE	apolipoprotein E [Source:HGNC Symbol;Acc:HGNC:613]	216	0.699668	0.487953	No	ENSG00000130203	Tier 3A	19	45409011	45412650	1	84	N	Y	N
GO_AXON_DEVELOPMENT	BP	GCA-8	TBR1	T-box brain transcription factor 1 [Source:HGNC Symbol;Acc:HGNC:11590]	237	0.667301	0.478999	No	NA	NA	NA	NA	NA	NA	NA	NA	NA	NA
GO_AXON_DEVELOPMENT	BP	GCA-8	RAP1GAP	RAP1 GTPase activating protein [Source:HGNC Symbol;Acc:HGNC:9858]	329	0.517108	0.308283	No	NA	NA	NA	NA	NA	NA	NA	NA	NA	NA
GO_AXON_DEVELOPMENT	BP	GCA-8	NIBAN2	niban apoptosis regulator 2 [Source:HGNC Symbol;Acc:HGNC:25282]	429	0.242887	0.106064	No	NA	NA	NA	NA	NA	NA	NA	NA	NA	NA
GO_AXON_DEVELOPMENT	BP	GCA-8	B3GNT2	UDP-GlcNAc:betaGal beta-1,3-N-acetylglucosaminyltransferase 2 [Source:HGNC Symbol;Acc:HGNC:15629]	450	0.16314	0.0710979	No	NA	NA	NA	NA	NA	NA	NA	NA	NA	NA
GO_AXON_DEVELOPMENT	BP	GCA-8	SEMA3G	semaphorin 3G [Source:HGNC Symbol;Acc:HGNC:30400]	483	0.00941087	0.00216918	No	ENSG00000010319	Tier 3A	3	52467069	52479101	-1	10	N	Y	N
GO_NEURON_PROJECTION_GUIDANCE	BP	GCA-8	TBR1	T-box brain transcription factor 1 [Source:HGNC Symbol;Acc:HGNC:11590]	237	0.667301	0.44785	No	NA	NA	NA	NA	NA	NA	NA	NA	NA	NA
GO_NEURON_PROJECTION_GUIDANCE	BP	GCA-8	RAP1GAP	RAP1 GTPase activating protein [Source:HGNC Symbol;Acc:HGNC:9858]	329	0.517108	0.292987	No	NA	NA	NA	NA	NA	NA	NA	NA	NA	NA
GO_NEURON_PROJECTION_GUIDANCE	BP	GCA-8	NIBAN2	niban apoptosis regulator 2 [Source:HGNC Symbol;Acc:HGNC:25282]	429	0.242887	0.10004	No	NA	NA	NA	NA	NA	NA	NA	NA	NA	NA
GO_NEURON_PROJECTION_GUIDANCE	BP	GCA-8	B3GNT2	UDP-GlcNAc:betaGal beta-1,3-N-acetylglucosaminyltransferase 2 [Source:HGNC Symbol;Acc:HGNC:15629]	450	0.16314	0.0697925	No	NA	NA	NA	NA	NA	NA	NA	NA	NA	NA
GO_NEURON_PROJECTION_GUIDANCE	BP	GCA-8	SEMA3G	semaphorin 3G [Source:HGNC Symbol;Acc:HGNC:30400]	483	0.00941087	0.00213673	No	ENSG00000010319	Tier 3A	3	52467069	52479101	-1	10	N	Y	N
GO_REGULATION_OF_TRANS_SYNAPTIC_SIGNALING	BP	GCA-8	DMPK	DM1 protein kinase [Source:HGNC Symbol;Acc:HGNC:2933]	163	0.787031	0.530777	No	ENSG00000104936	Tier 1	19	46272975	46285810	-1	0	Y	N	N
GO_REGULATION_OF_TRANS_SYNAPTIC_SIGNALING	BP	GCA-8	DNM1	dynamin 1 [Source:HGNC Symbol;Acc:HGNC:2972]	189	0.739324	0.512042	No	NA	NA	NA	NA	NA	NA	NA	NA	NA	NA
GO_REGULATION_OF_TRANS_SYNAPTIC_SIGNALING	BP	GCA-8	APOE	apolipoprotein E [Source:HGNC Symbol;Acc:HGNC:613]	216	0.699668	0.489233	No	ENSG00000130203	Tier 3A	19	45409011	45412650	1	84	N	Y	N
GO_REGULATION_OF_TRANS_SYNAPTIC_SIGNALING	BP	GCA-8	SNAP47	synaptosome associated protein 47 [Source:HGNC Symbol;Acc:HGNC:30669]	248	0.651308	0.453257	No	NA	NA	NA	NA	NA	NA	NA	NA	NA	NA
GO_REGULATION_OF_TRANS_SYNAPTIC_SIGNALING	BP	GCA-8	SHISA8	shisa family member 8 [Source:HGNC Symbol;Acc:HGNC:18351]	287	0.59555	0.39942	No	NA	NA	NA	NA	NA	NA	NA	NA	NA	NA
GO_REGULATION_OF_TRANS_SYNAPTIC_SIGNALING	BP	GCA-8	ARC	activity regulated cytoskeleton associated protein [Source:HGNC Symbol;Acc:HGNC:648]	313	0.536202	0.370933	No	NA	NA	NA	NA	NA	NA	NA	NA	NA	NA
GO_SYNAPSE_ORGANIZATION	BP	GCA-8	DMPK	DM1 protein kinase [Source:HGNC Symbol;Acc:HGNC:2933]	163	0.787031	0.534029	No	ENSG00000104936	Tier 1	19	46272975	46285810	-1	0	Y	N	N
GO_SYNAPSE_ORGANIZATION	BP	GCA-8	APOE	apolipoprotein E [Source:HGNC Symbol;Acc:HGNC:613]	216	0.699668	0.471721	No	ENSG00000130203	Tier 3A	19	45409011	45412650	1	84	N	Y	N
GO_SYNAPSE_ORGANIZATION	BP	GCA-8	ARC	activity regulated cytoskeleton associated protein [Source:HGNC Symbol;Acc:HGNC:648]	313	0.536202	0.303994	No	NA	NA	NA	NA	NA	NA	NA	NA	NA	NA
GO_SYNAPSE_ORGANIZATION	BP	GCA-8	ARHGEF15	Rho guanine nucleotide exchange factor 15 [Source:HGNC Symbol;Acc:HGNC:15590]	365	0.437633	0.225546	No	NA	NA	NA	NA	NA	NA	NA	NA	NA	NA
GO_SYNAPSE_ORGANIZATION	BP	GCA-8	NDRG1	N-myc downstream regulated 1 [Source:HGNC Symbol;Acc:HGNC:7679]	390	0.381222	0.200855	No	NA	NA	NA	NA	NA	NA	NA	NA	NA	NA
GO_BETA_CATENIN_BINDING	MF	GCA-1	AMER3	APC membrane recruitment protein 3 [Source:HGNC Symbol;Acc:HGNC:26771]	1238	0.866507	0.583053	No	NA	NA	NA	NA	NA	NA	NA	NA	NA	NA
GO_BETA_CATENIN_BINDING	MF	GCA-1	RUVBL2	RuvB like AAA ATPase 2 [Source:HGNC Symbol;Acc:HGNC:10475]	1484	0.840559	0.574766	No	NA	NA	NA	NA	NA	NA	NA	NA	NA	NA
GO_BETA_CATENIN_BINDING	MF	GCA-1	VCL	vinculin [Source:HGNC Symbol;Acc:HGNC:12665]	1773	0.806832	0.559216	No	ENSG00000035403	Tier 3B	10	75757872	75879918	1	3	N	Y	N
GO_BETA_CATENIN_BINDING	MF	GCA-1	TRPC4	transient receptor potential cation channel subfamily C member 4 [Source:HGNC Symbol;Acc:HGNC:12336]	1938	0.79035	0.560967	No	ENSG00000133107	Tier 3A	13	38210773	38444562	-1	0	Y	N	N
GO_BETA_CATENIN_BINDING	MF	GCA-1	PTPRU	protein tyrosine phosphatase receptor type U [Source:HGNC Symbol;Acc:HGNC:9683]	2359	0.745254	0.524464	No	NA	NA	NA	NA	NA	NA	NA	NA	NA	NA
GO_BETA_CATENIN_BINDING	MF	GCA-1	AXIN2	axin 2 [Source:HGNC Symbol;Acc:HGNC:904]	2537	0.723495	0.522203	No	ENSG00000168646	Tier 2	17	63524681	63557765	-1	0	Y	N	N
GO_BETA_CATENIN_BINDING	MF	GCA-1	SOX9	SRY-box transcription factor 9 [Source:HGNC Symbol;Acc:HGNC:11204]	2562	0.720829	0.541854	No	NA	NA	NA	NA	NA	NA	NA	NA	NA	NA
GO_BETA_CATENIN_BINDING	MF	GCA-1	CXADR	CXADR Ig-like cell adhesion molecule [Source:HGNC Symbol;Acc:HGNC:2559]	3465	0.619268	0.432011	No	ENSG00000154639	Tier 3B	21	18884700	18965897	1	0	N	Y	N
GO_BETA_CATENIN_BINDING	MF	GCA-1	CDHR5	cadherin related family member 5 [Source:HGNC Symbol;Acc:HGNC:7521]	4427	0.512267	0.310255	No	NA	NA	NA	NA	NA	NA	NA	NA	NA	NA
GO_BETA_CATENIN_BINDING	MF	GCA-1	CD2AP	CD2 associated protein [Source:HGNC Symbol;Acc:HGNC:14258]	4493	0.505685	0.317117	No	NA	NA	NA	NA	NA	NA	NA	NA	NA	NA
GO_BETA_CATENIN_BINDING	MF	GCA-1	SLC9A3R1	SLC9A3 regulator 1 [Source:HGNC Symbol;Acc:HGNC:11075]	4939	0.427787	0.266844	No	NA	NA	NA	NA	NA	NA	NA	NA	NA	NA
GO_BETA_CATENIN_BINDING	MF	GCA-1	SKP1	S-phase kinase associated protein 1 [Source:HGNC Symbol;Acc:HGNC:10899]	5313	0.363325	0.224858	No	NA	NA	NA	NA	NA	NA	NA	NA	NA	NA
GO_BETA_CATENIN_BINDING	MF	GCA-1	CDH26	cadherin 26 [Source:HGNC Symbol;Acc:HGNC:15902]	5981	0.221074	0.136042	No	NA	NA	NA	NA	NA	NA	NA	NA	NA	NA
GO_BETA_CATENIN_BINDING	MF	GCA-1	SLC9A3R2	SLC9A3 regulator 2 [Source:HGNC Symbol;Acc:HGNC:11076]	6237	0.166458	0.104712	No	NA	NA	NA	NA	NA	NA	NA	NA	NA	NA
GO_BETA_CATENIN_BINDING	MF	GCA-1	TCF7	transcription factor 7 [Source:HGNC Symbol;Acc:HGNC:11639]	6453	0.119893	0.0776419	No	NA	NA	NA	NA	NA	NA	NA	NA	NA	NA
GO_CALMODULIN_BINDING	MF	GCA-1	PLCB3	phospholipase C beta 3 [Source:HGNC Symbol;Acc:HGNC:9056]	2439	0.736278	0.457804	No	NA	NA	NA	NA	NA	NA	NA	NA	NA	NA
GO_CALMODULIN_BINDING	MF	GCA-1	RIT2	Ras like without CAAX 2 [Source:HGNC Symbol;Acc:HGNC:10017]	2543	0.722951	0.45645	No	NA	NA	NA	NA	NA	NA	NA	NA	NA	NA
GO_CALMODULIN_BINDING	MF	GCA-1	MAPKAPK3	MAPK activated protein kinase 3 [Source:HGNC Symbol;Acc:HGNC:6888]	2811	0.69412	0.430847	No	ENSG00000114738	Tier 2	3	50648951	50686720	1	1	Y	N	N
GO_CALMODULIN_BINDING	MF	GCA-1	SNTA1	syntrophin alpha 1 [Source:HGNC Symbol;Acc:HGNC:11167]	2813	0.693739	0.443693	No	NA	NA	NA	NA	NA	NA	NA	NA	NA	NA
GO_CALMODULIN_BINDING	MF	GCA-1	CTH	cystathionine gamma-lyase [Source:HGNC Symbol;Acc:HGNC:2501]	2989	0.672904	0.430993	No	NA	NA	NA	NA	NA	NA	NA	NA	NA	NA
GO_CALMODULIN_BINDING	MF	GCA-1	TRPM4	transient receptor potential cation channel subfamily M member 4 [Source:HGNC Symbol;Acc:HGNC:17993]	3165	0.654409	0.417947	No	ENSG00000130529	Tier 3B	19	49660998	49715093	1	0	Y	N	N
GO_CALMODULIN_BINDING	MF	GCA-1	UNC13C	unc-13 homolog C [Source:HGNC Symbol;Acc:HGNC:23149]	3350	0.63265	0.403192	No	NA	NA	NA	NA	NA	NA	NA	NA	NA	NA
GO_CALMODULIN_BINDING	MF	GCA-1	PHKB	phosphorylase kinase regulatory subunit beta [Source:HGNC Symbol;Acc:HGNC:8927]	3508	0.61546	0.392018	No	NA	NA	NA	NA	NA	NA	NA	NA	NA	NA
GO_CALMODULIN_BINDING	MF	GCA-1	NDUFAF4	NADH:ubiquinone oxidoreductase complex assembly factor 4 [Source:HGNC Symbol;Acc:HGNC:21034]	3512	0.615188	0.403104	No	NA	NA	NA	NA	NA	NA	NA	NA	NA	NA
GO_CALMODULIN_BINDING	MF	GCA-1	KCNQ4	potassium voltage-gated channel subfamily Q member 4 [Source:HGNC Symbol;Acc:HGNC:6298]	4448	0.510526	0.277489	No	ENSG00000117013	Tier 1	1	41249684	41306124	1	0	Y	Y	N
GO_CALMODULIN_BINDING	MF	GCA-1	ADCY8	adenylate cyclase 8 [Source:HGNC Symbol;Acc:HGNC:239]	4707	0.468368	0.24896	No	NA	NA	NA	NA	NA	NA	NA	NA	NA	NA
