## Supplementary Tables for "Dissecting Biological Pathways of Psychopathology using Cognitive Genomics": Supplementary_Table15.xlsx (part 2 of 2)

### Sheet: TableS15a - GCA (continued)
Supplementary Table 15a. Prioritized Meta Loci for General Cognitive Ability, Gene Sets, Driver Genes, and Gene Druggability Annotations from Finan et al 2017
GO_CALMODULIN_BINDING	MF	GCA-1	IQCG	IQ motif containing G [Source:HGNC Symbol;Acc:HGNC:25251]	4790	0.453027	0.245588	No	NA	NA	NA	NA	NA	NA	NA	NA	NA	NA
GO_CALMODULIN_BINDING	MF	GCA-1	KCNN4	potassium calcium-activated channel subfamily N member 4 [Source:HGNC Symbol;Acc:HGNC:6293]	5097	0.403199	0.208899	No	ENSG00000104783	Tier 1	19	44270685	44285409	-1	2	Y	N	N
GO_CALMODULIN_BINDING	MF	GCA-1	MYO6	myosin VI [Source:HGNC Symbol;Acc:HGNC:7605]	5136	0.396508	0.21083	No	NA	NA	NA	NA	NA	NA	NA	NA	NA	NA
GO_CALMODULIN_BINDING	MF	GCA-1	MYO1F	myosin IF [Source:HGNC Symbol;Acc:HGNC:7600]	5179	0.387532	0.212014	No	NA	NA	NA	NA	NA	NA	NA	NA	NA	NA
GO_CALMODULIN_BINDING	MF	GCA-1	RASGRF2	Ras protein specific guanine nucleotide releasing factor 2 [Source:HGNC Symbol;Acc:HGNC:9876]	5219	0.377795	0.21345	No	NA	NA	NA	NA	NA	NA	NA	NA	NA	NA
GO_CALMODULIN_BINDING	MF	GCA-1	IQGAP3	IQ motif containing GTPase activating protein 3 [Source:HGNC Symbol;Acc:HGNC:20669]	5345	0.356144	0.202048	No	NA	NA	NA	NA	NA	NA	NA	NA	NA	NA
GO_CALMODULIN_BINDING	MF	GCA-1	RGS2	regulator of G protein signaling 2 [Source:HGNC Symbol;Acc:HGNC:9998]	5824	0.250177	0.137627	No	NA	NA	NA	NA	NA	NA	NA	NA	NA	NA
GO_CALMODULIN_BINDING	MF	GCA-1	OBSCN	obscurin, cytoskeletal calmodulin and titin-interacting RhoGEF [Source:HGNC Symbol;Acc:HGNC:15719]	5919	0.232062	0.128383	No	ENSG00000154358	Tier 3B	1	228395831	228566577	1	0	Y	N	N
GO_CALMODULIN_BINDING	MF	GCA-1	IQCF5	IQ motif containing F5 [Source:HGNC Symbol;Acc:HGNC:35159]	5998	0.216722	0.121164	No	NA	NA	NA	NA	NA	NA	NA	NA	NA	NA
GO_CALMODULIN_BINDING	MF	GCA-1	DAPK2	death associated protein kinase 2 [Source:HGNC Symbol;Acc:HGNC:2675]	6064	0.204047	0.115588	No	ENSG00000035664	Tier 1	15	64199235	64364232	-1	0	Y	N	N
GO_CALMODULIN_BINDING	MF	GCA-1	MYH3	myosin heavy chain 3 [Source:HGNC Symbol;Acc:HGNC:7573]	6149	0.186368	0.106933	No	NA	NA	NA	NA	NA	NA	NA	NA	NA	NA
GO_CALMODULIN_BINDING	MF	GCA-1	MYO5C	myosin VC [Source:HGNC Symbol;Acc:HGNC:7604]	6178	0.179459	0.106246	No	NA	NA	NA	NA	NA	NA	NA	NA	NA	NA
GO_CALMODULIN_BINDING	MF	GCA-1	MYH2	myosin heavy chain 2 [Source:HGNC Symbol;Acc:HGNC:7572]	6240	0.165697	0.10053	No	NA	NA	NA	NA	NA	NA	NA	NA	NA	NA
GO_CALMODULIN_BINDING	MF	GCA-1	TTN	titin [Source:HGNC Symbol;Acc:HGNC:12403]	6431	0.12468	0.0753957	No	ENSG00000155657	Tier 3A	2	179390716	179695529	-1	2	Y	Y	N
GO_CALMODULIN_BINDING	MF	GCA-1	MYO1E	myosin IE [Source:HGNC Symbol;Acc:HGNC:7599]	6526	0.104553	0.0637637	No	NA	NA	NA	NA	NA	NA	NA	NA	NA	NA
GO_CALMODULIN_BINDING	MF	GCA-1	MYO10	myosin X [Source:HGNC Symbol;Acc:HGNC:7593]	6667	0.0728934	0.0448887	No	NA	NA	NA	NA	NA	NA	NA	NA	NA	NA
GO_CALMODULIN_BINDING	MF	GCA-1	RGS16	regulator of G protein signaling 16 [Source:HGNC Symbol;Acc:HGNC:9997]	6725	0.0595659	0.0377635	No	NA	NA	NA	NA	NA	NA	NA	NA	NA	NA
GO_CALMODULIN_BINDING	MF	GCA-1	FAS	Fas cell surface death receptor [Source:HGNC Symbol;Acc:HGNC:11920]	6868	0.0284502	0.0177671	No	ENSG00000026103	Tier 3A	10	90750414	90775542	1	2	N	Y	N
GO_CALMODULIN_BINDING	MF	GCA-1	RGS1	regulator of G protein signaling 1 [Source:HGNC Symbol;Acc:HGNC:9991]	6948	0.0085405	0.00650584	No	NA	NA	NA	NA	NA	NA	NA	NA	NA	NA
GO_HISTONE_BINDING	MF	GCA-1	NAP1L1	nucleosome assembly protein 1 like 1 [Source:HGNC Symbol;Acc:HGNC:7637]	2349	0.746451	0.448764	No	NA	NA	NA	NA	NA	NA	NA	NA	NA	NA
GO_HISTONE_BINDING	MF	GCA-1	SPTY2D1	SPT2 chromatin protein domain containing 1 [Source:HGNC Symbol;Acc:HGNC:26818]	2420	0.738617	0.447911	No	NA	NA	NA	NA	NA	NA	NA	NA	NA	NA
GO_HISTONE_BINDING	MF	GCA-1	THAP7	THAP domain containing 7 [Source:HGNC Symbol;Acc:HGNC:23190]	2530	0.724147	0.441218	No	NA	NA	NA	NA	NA	NA	NA	NA	NA	NA
GO_HISTONE_BINDING	MF	GCA-1	KMT5C	lysine methyltransferase 5C [Source:HGNC Symbol;Acc:HGNC:28405]	2584	0.718055	0.442572	No	NA	NA	NA	NA	NA	NA	NA	NA	NA	NA
GO_HISTONE_BINDING	MF	GCA-1	TAF1L	TATA-box binding protein associated factor 1 like [Source:HGNC Symbol;Acc:HGNC:18056]	2653	0.711201	0.441663	No	NA	NA	NA	NA	NA	NA	NA	NA	NA	NA
GO_HISTONE_BINDING	MF	GCA-1	PHF19	PHD finger protein 19 [Source:HGNC Symbol;Acc:HGNC:24566]	2772	0.698145	0.433338	No	NA	NA	NA	NA	NA	NA	NA	NA	NA	NA
GO_HISTONE_BINDING	MF	GCA-1	L3MBTL1	L3MBTL histone methyl-lysine binding protein 1 [Source:HGNC Symbol;Acc:HGNC:15905]	2845	0.689278	0.431573	No	ENSG00000185513	Tier 1	20	42136320	42179590	1	0	Y	N	N
GO_HISTONE_BINDING	MF	GCA-1	USP15	ubiquitin specific peptidase 15 [Source:HGNC Symbol;Acc:HGNC:12613]	2910	0.682152	0.430879	No	NA	NA	NA	NA	NA	NA	NA	NA	NA	NA
GO_HISTONE_BINDING	MF	GCA-1	HPF1	histone PARylation factor 1 [Source:HGNC Symbol;Acc:HGNC:26051]	2920	0.681173	0.438151	No	NA	NA	NA	NA	NA	NA	NA	NA	NA	NA
GO_HISTONE_BINDING	MF	GCA-1	NAP1L5	nucleosome assembly protein 1 like 5 [Source:HGNC Symbol;Acc:HGNC:19968]	3060	0.66469	0.426358	No	NA	NA	NA	NA	NA	NA	NA	NA	NA	NA
GO_HISTONE_BINDING	MF	GCA-1	KDM1B	lysine demethylase 1B [Source:HGNC Symbol;Acc:HGNC:21577]	3152	0.655551	0.421413	No	ENSG00000165097	Tier 3B	6	18155560	18224084	1	0	Y	N	N
GO_HISTONE_BINDING	MF	GCA-1	PTMA	prothymosin alpha [Source:HGNC Symbol;Acc:HGNC:9623]	3162	0.654572	0.42835	No	NA	NA	NA	NA	NA	NA	NA	NA	NA	NA
GO_HISTONE_BINDING	MF	GCA-1	MPND	MPN domain containing [Source:HGNC Symbol;Acc:HGNC:25934]	3171	0.653375	0.435416	No	NA	NA	NA	NA	NA	NA	NA	NA	NA	NA
GO_HISTONE_BINDING	MF	GCA-1	DEK	DEK proto-oncogene [Source:HGNC Symbol;Acc:HGNC:2768]	3225	0.64712	0.435877	No	NA	NA	NA	NA	NA	NA	NA	NA	NA	NA
GO_HISTONE_BINDING	MF	GCA-1	PRMT6	protein arginine methyltransferase 6 [Source:HGNC Symbol;Acc:HGNC:18241]	3269	0.641517	0.437717	No	NA	NA	NA	NA	NA	NA	NA	NA	NA	NA
GO_HISTONE_BINDING	MF	GCA-1	HJURP	Holliday junction recognition protein [Source:HGNC Symbol;Acc:HGNC:25444]	3312	0.637002	0.439646	No	NA	NA	NA	NA	NA	NA	NA	NA	NA	NA
GO_HISTONE_BINDING	MF	GCA-1	GRWD1	glutamate rich WD repeat containing 1 [Source:HGNC Symbol;Acc:HGNC:21270]	3434	0.623021	0.429939	No	NA	NA	NA	NA	NA	NA	NA	NA	NA	NA
GO_HISTONE_BINDING	MF	GCA-1	MLLT6	MLLT6, PHD finger containing [Source:HGNC Symbol;Acc:HGNC:7138]	3444	0.621553	0.43646	No	NA	NA	NA	NA	NA	NA	NA	NA	NA	NA
GO_HISTONE_BINDING	MF	GCA-1	SAP30L	SAP30 like [Source:HGNC Symbol;Acc:HGNC:25663]	3538	0.611706	0.430673	No	NA	NA	NA	NA	NA	NA	NA	NA	NA	NA
GO_HISTONE_BINDING	MF	GCA-1	PWP1	PWP1 homolog, endonuclein [Source:HGNC Symbol;Acc:HGNC:17015]	3967	0.562748	0.375676	No	NA	NA	NA	NA	NA	NA	NA	NA	NA	NA
GO_HISTONE_BINDING	MF	GCA-1	ASF1A	anti-silencing function 1A histone chaperone [Source:HGNC Symbol;Acc:HGNC:20995]	4064	0.552032	0.368702	No	NA	NA	NA	NA	NA	NA	NA	NA	NA	NA
GO_HISTONE_BINDING	MF	GCA-1	RCC1	regulator of chromosome condensation 1 [Source:HGNC Symbol;Acc:HGNC:1913]	4236	0.53321	0.350612	No	NA	NA	NA	NA	NA	NA	NA	NA	NA	NA
GO_HISTONE_BINDING	MF	GCA-1	CDYL	chromodomain Y like [Source:HGNC Symbol;Acc:HGNC:1811]	4423	0.512539	0.330085	No	NA	NA	NA	NA	NA	NA	NA	NA	NA	NA
GO_HISTONE_BINDING	MF	GCA-1	NCAPG2	non-SMC condensin II complex subunit G2 [Source:HGNC Symbol;Acc:HGNC:21904]	4515	0.503074	0.32322	No	NA	NA	NA	NA	NA	NA	NA	NA	NA	NA
GO_HISTONE_BINDING	MF	GCA-1	DPF3	double PHD fingers 3 [Source:HGNC Symbol;Acc:HGNC:17427]	4741	0.462329	0.296404	No	NA	NA	NA	NA	NA	NA	NA	NA	NA	NA
GO_HISTONE_BINDING	MF	GCA-1	STPG4	sperm-tail PG-rich repeat containing 4 [Source:HGNC Symbol;Acc:HGNC:26850]	4850	0.444052	0.28633	No	NA	NA	NA	NA	NA	NA	NA	NA	NA	NA
GO_HISTONE_BINDING	MF	GCA-1	ATAD2	ATPase family AAA domain containing 2 [Source:HGNC Symbol;Acc:HGNC:30123]	4875	0.439537	0.288383	No	NA	NA	NA	NA	NA	NA	NA	NA	NA	NA
GO_HISTONE_BINDING	MF	GCA-1	ASF1B	anti-silencing function 1B histone chaperone [Source:HGNC Symbol;Acc:HGNC:20996]	5079	0.405266	0.26404	No	NA	NA	NA	NA	NA	NA	NA	NA	NA	NA
GO_HISTONE_BINDING	MF	GCA-1	SAMD11	sterile alpha motif domain containing 11 [Source:HGNC Symbol;Acc:HGNC:28706]	5212	0.379209	0.249668	No	NA	NA	NA	NA	NA	NA	NA	NA	NA	NA
GO_HISTONE_BINDING	MF	GCA-1	TSPYL6	TSPY like 6 [Source:HGNC Symbol;Acc:HGNC:14521]	5330	0.359789	0.237227	No	NA	NA	NA	NA	NA	NA	NA	NA	NA	NA
GO_HISTONE_BINDING	MF	GCA-1	AIRE	autoimmune regulator [Source:HGNC Symbol;Acc:HGNC:360]	6020	0.213349	0.139972	No	NA	NA	NA	NA	NA	NA	NA	NA	NA	NA
GO_HISTONE_BINDING	MF	GCA-1	PARP9	poly(ADP-ribose) polymerase family member 9 [Source:HGNC Symbol;Acc:HGNC:24118]	6629	0.0810531	0.0527997	No	NA	NA	NA	NA	NA	NA	NA	NA	NA	NA
GO_MODIFICATION_DEPENDENT_PROTEIN_BINDING	MF	GCA-1	MSH6	mutS homolog 6 [Source:HGNC Symbol;Acc:HGNC:7329]	1882	0.796388	0.49252	No	NA	NA	NA	NA	NA	NA	NA	NA	NA	NA
GO_MODIFICATION_DEPENDENT_PROTEIN_BINDING	MF	GCA-1	TAB2	TGF-beta activated kinase 1 (MAP3K7) binding protein 2 [Source:HGNC Symbol;Acc:HGNC:17075]	2077	0.775934	0.481945	No	NA	NA	NA	NA	NA	NA	NA	NA	NA	NA
GO_MODIFICATION_DEPENDENT_PROTEIN_BINDING	MF	GCA-1	THAP7	THAP domain containing 7 [Source:HGNC Symbol;Acc:HGNC:23190]	2530	0.724147	0.43303	No	NA	NA	NA	NA	NA	NA	NA	NA	NA	NA
GO_MODIFICATION_DEPENDENT_PROTEIN_BINDING	MF	GCA-1	WDR81	WD repeat domain 81 [Source:HGNC Symbol;Acc:HGNC:26600]	2541	0.723059	0.447787	No	NA	NA	NA	NA	NA	NA	NA	NA	NA	NA
GO_MODIFICATION_DEPENDENT_PROTEIN_BINDING	MF	GCA-1	TAF1L	TATA-box binding protein associated factor 1 like [Source:HGNC Symbol;Acc:HGNC:18056]	2653	0.711201	0.447724	No	NA	NA	NA	NA	NA	NA	NA	NA	NA	NA
GO_MODIFICATION_DEPENDENT_PROTEIN_BINDING	MF	GCA-1	PHF19	PHD finger protein 19 [Source:HGNC Symbol;Acc:HGNC:24566]	2772	0.698145	0.446359	No	NA	NA	NA	NA	NA	NA	NA	NA	NA	NA
GO_MODIFICATION_DEPENDENT_PROTEIN_BINDING	MF	GCA-1	L3MBTL1	L3MBTL histone methyl-lysine binding protein 1 [Source:HGNC Symbol;Acc:HGNC:15905]	2845	0.689278	0.451425	No	ENSG00000185513	Tier 1	20	42136320	42179590	1	0	Y	N	N
GO_MODIFICATION_DEPENDENT_PROTEIN_BINDING	MF	GCA-1	USP15	ubiquitin specific peptidase 15 [Source:HGNC Symbol;Acc:HGNC:12613]	2910	0.682152	0.457484	No	NA	NA	NA	NA	NA	NA	NA	NA	NA	NA
GO_MODIFICATION_DEPENDENT_PROTEIN_BINDING	MF	GCA-1	MINDY1	MINDY lysine 48 deubiquitinase 1 [Source:HGNC Symbol;Acc:HGNC:25648]	2985	0.673394	0.461906	No	NA	NA	NA	NA	NA	NA	NA	NA	NA	NA
GO_MODIFICATION_DEPENDENT_PROTEIN_BINDING	MF	GCA-1	UFD1	ubiquitin recognition factor in ER associated degradation 1 [Source:HGNC Symbol;Acc:HGNC:12520]	3339	0.634118	0.425241	No	NA	NA	NA	NA	NA	NA	NA	NA	NA	NA
GO_MODIFICATION_DEPENDENT_PROTEIN_BINDING	MF	GCA-1	MINDY2	MINDY lysine 48 deubiquitinase 2 [Source:HGNC Symbol;Acc:HGNC:26954]	3558	0.609639	0.407482	No	NA	NA	NA	NA	NA	NA	NA	NA	NA	NA
GO_MODIFICATION_DEPENDENT_PROTEIN_BINDING	MF	GCA-1	SPRTN	SprT-like N-terminal domain [Source:HGNC Symbol;Acc:HGNC:25356]	3711	0.591307	0.398824	No	NA	NA	NA	NA	NA	NA	NA	NA	NA	NA
GO_MODIFICATION_DEPENDENT_PROTEIN_BINDING	MF	GCA-1	PWP1	PWP1 homolog, endonuclein [Source:HGNC Symbol;Acc:HGNC:17015]	3967	0.562748	0.374682	No	NA	NA	NA	NA	NA	NA	NA	NA	NA	NA
GO_MODIFICATION_DEPENDENT_PROTEIN_BINDING	MF	GCA-1	OTUD7B	OTU deubiquitinase 7B [Source:HGNC Symbol;Acc:HGNC:16683]	4265	0.529511	0.343744	No	NA	NA	NA	NA	NA	NA	NA	NA	NA	NA
GO_MODIFICATION_DEPENDENT_PROTEIN_BINDING	MF	GCA-1	ZBTB1	zinc finger and BTB domain containing 1 [Source:HGNC Symbol;Acc:HGNC:20259]	4346	0.521406	0.343896	No	NA	NA	NA	NA	NA	NA	NA	NA	NA	NA
GO_MODIFICATION_DEPENDENT_PROTEIN_BINDING	MF	GCA-1	CDYL	chromodomain Y like [Source:HGNC Symbol;Acc:HGNC:1811]	4423	0.512539	0.344426	No	NA	NA	NA	NA	NA	NA	NA	NA	NA	NA
GO_MODIFICATION_DEPENDENT_PROTEIN_BINDING	MF	GCA-1	NCAPG2	non-SMC condensin II complex subunit G2 [Source:HGNC Symbol;Acc:HGNC:21904]	4515	0.503074	0.342582	No	NA	NA	NA	NA	NA	NA	NA	NA	NA	NA
GO_MODIFICATION_DEPENDENT_PROTEIN_BINDING	MF	GCA-1	ZFAND6	zinc finger AN1-type containing 6 [Source:HGNC Symbol;Acc:HGNC:30164]	4984	0.420062	0.284548	No	NA	NA	NA	NA	NA	NA	NA	NA	NA	NA
GO_MODIFICATION_DEPENDENT_PROTEIN_BINDING	MF	GCA-1	IDE	insulin degrading enzyme [Source:HGNC Symbol;Acc:HGNC:5381]	6008	0.215634	0.141951	No	ENSG00000119912	Tier 2	10	94211441	94333833	-1	10	Y	Y	N
GO_PROTEIN_KINASE_A_BINDING	MF	GCA-1	SOX9	SRY-box transcription factor 9 [Source:HGNC Symbol;Acc:HGNC:11204]	2562	0.720829	0.473066	No	NA	NA	NA	NA	NA	NA	NA	NA	NA	NA
GO_PROTEIN_KINASE_A_BINDING	MF	GCA-1	AKAP1	A-kinase anchoring protein 1 [Source:HGNC Symbol;Acc:HGNC:367]	2621	0.714628	0.499216	No	NA	NA	NA	NA	NA	NA	NA	NA	NA	NA
GO_PROTEIN_KINASE_A_BINDING	MF	GCA-1	AKAP10	A-kinase anchoring protein 10 [Source:HGNC Symbol;Acc:HGNC:368]	3258	0.643529	0.438998	No	NA	NA	NA	NA	NA	NA	NA	NA	NA	NA
GO_PROTEIN_KINASE_A_BINDING	MF	GCA-1	SPATC1L	spermatogenesis and centriole associated 1 like [Source:HGNC Symbol;Acc:HGNC:1298]	3373	0.629658	0.453014	No	NA	NA	NA	NA	NA	NA	NA	NA	NA	NA
GO_PROTEIN_KINASE_A_BINDING	MF	GCA-1	WASF3	WASP family member 3 [Source:HGNC Symbol;Acc:HGNC:12734]	4002	0.558342	0.389834	No	NA	NA	NA	NA	NA	NA	NA	NA	NA	NA
GO_PROTEIN_KINASE_A_BINDING	MF	GCA-1	AKAP7	A-kinase anchoring protein 7 [Source:HGNC Symbol;Acc:HGNC:377]	4082	0.550291	0.405044	No	NA	NA	NA	NA	NA	NA	NA	NA	NA	NA
GO_PROTEIN_KINASE_A_BINDING	MF	GCA-1	CRYBG3	crystallin beta-gamma domain containing 3 [Source:HGNC Symbol;Acc:HGNC:34427]	5791	0.259533	0.172478	No	NA	NA	NA	NA	NA	NA	NA	NA	NA	NA
GO_HORMONE_RECEPTOR_BINDING	MF	GCA-3	STRN	striatin [Source:HGNC Symbol;Acc:HGNC:11424]	482	0.820541	0.59931	No	NA	NA	NA	NA	NA	NA	NA	NA	NA	NA
GO_HORMONE_RECEPTOR_BINDING	MF	GCA-3	TRIP4	thyroid hormone receptor interactor 4 [Source:HGNC Symbol;Acc:HGNC:12310]	778	0.705543	0.49399	No	NA	NA	NA	NA	NA	NA	NA	NA	NA	NA
GO_HORMONE_RECEPTOR_BINDING	MF	GCA-3	LEF1	lymphoid enhancer binding factor 1 [Source:HGNC Symbol;Acc:HGNC:6551]	817	0.688027	0.513375	No	NA	NA	NA	NA	NA	NA	NA	NA	NA	NA
GO_HORMONE_RECEPTOR_BINDING	MF	GCA-3	VIP	vasoactive intestinal peptide [Source:HGNC Symbol;Acc:HGNC:12693]	944	0.637981	0.486968	No	ENSG00000146469	Tier 3B	6	153071933	153080900	1	0	N	Y	N
GO_HORMONE_RECEPTOR_BINDING	MF	GCA-3	RARB	retinoic acid receptor beta [Source:HGNC Symbol;Acc:HGNC:9865]	1096	0.58652	0.445495	No	ENSG00000077092	Tier 1	3	25215823	25639423	1	2	Y	N	N
GO_HORMONE_RECEPTOR_BINDING	MF	GCA-3	ETS2	ETS proto-oncogene 2, transcription factor [Source:HGNC Symbol;Acc:HGNC:3489]	1731	0.242507	0.148853	No	NA	NA	NA	NA	NA	NA	NA	NA	NA	NA
GO_HORMONE_RECEPTOR_BINDING	MF	GCA-3	WIPI1	WD repeat domain, phosphoinositide interacting 1 [Source:HGNC Symbol;Acc:HGNC:25471]	1795	0.187129	0.128373	No	NA	NA	NA	NA	NA	NA	NA	NA	NA	NA
GO_HORMONE_RECEPTOR_BINDING	MF	GCA-3	NR0B2	nuclear receptor subfamily 0 group B member 2 [Source:HGNC Symbol;Acc:HGNC:7961]	1965	0.0751238	0.0498778	No	ENSG00000131910	Tier 3B	1	27237980	27240457	-1	3	Y	N	N
GO_PHOSPHATASE_BINDING	MF	GCA-3	PPP1R3G	protein phosphatase 1 regulatory subunit 3G [Source:HGNC Symbol;Acc:HGNC:14945]	1239	0.533428	0.394109	No	NA	NA	NA	NA	NA	NA	NA	NA	NA	NA
GO_PHOSPHATASE_BINDING	MF	GCA-3	PPP1R3B	protein phosphatase 1 regulatory subunit 3B [Source:HGNC Symbol;Acc:HGNC:14942]	1801	0.185117	0.129029	No	NA	NA	NA	NA	NA	NA	NA	NA	NA	NA
GO_PHOSPHATASE_BINDING	MF	GCA-3	SYK	spleen associated tyrosine kinase [Source:HGNC Symbol;Acc:HGNC:11491]	2055	0.0132731	0.00587381	No	ENSG00000165025	Tier 1	9	93564069	93660831	1	1	Y	N	N
GO_PROTEIN_TYROSINE_KINASE_ACTIVITY	MF	GCA-3	WEE2	WEE2 oocyte meiosis inhibiting kinase [Source:HGNC Symbol;Acc:HGNC:19684]	1525	0.373225	0.220605	No	ENSG00000214102	Tier 1	7	141408153	141431071	1	0	Y	N	N
GO_PROTEIN_TYROSINE_KINASE_ACTIVITY	MF	GCA-3	FGR	FGR proto-oncogene, Src family tyrosine kinase [Source:HGNC Symbol;Acc:HGNC:3697]	1570	0.346625	0.221914	No	ENSG00000000938	Tier 1	1	27938575	27961788	-1	0	Y	N	N
GO_PROTEIN_TYROSINE_KINASE_ACTIVITY	MF	GCA-3	EFNA4	ephrin A4 [Source:HGNC Symbol;Acc:HGNC:3224]	1794	0.188163	0.125353	No	ENSG00000243364	Tier 3B	1	155036207	155042029	1	1	N	Y	N
GO_PROTEIN_TYROSINE_KINASE_ACTIVITY	MF	GCA-3	RET	ret proto-oncogene [Source:HGNC Symbol;Acc:HGNC:9967]	1933	0.0936735	0.0640999	No	ENSG00000165731	Tier 1	10	43572475	43625799	1	2	Y	N	N
GO_PROTEIN_TYROSINE_KINASE_ACTIVITY	MF	GCA-3	SYK	spleen associated tyrosine kinase [Source:HGNC Symbol;Acc:HGNC:11491]	2055	0.0132731	0.00586225	No	ENSG00000165025	Tier 1	9	93564069	93660831	1	1	Y	N	N
GO_TUBULIN_BINDING	MF	GCA-3	TOGARAM1	TOG array regulator of axonemal microtubules 1 [Source:HGNC Symbol;Acc:HGNC:19959]	667	0.746342	0.460435	No	NA	NA	NA	NA	NA	NA	NA	NA	NA	NA
GO_TUBULIN_BINDING	MF	GCA-3	GABARAP	GABA type A receptor-associated protein [Source:HGNC Symbol;Acc:HGNC:4067]	760	0.712669	0.43504	No	NA	NA	NA	NA	NA	NA	NA	NA	NA	NA
GO_TUBULIN_BINDING	MF	GCA-3	VAPB	VAMP associated protein B and C [Source:HGNC Symbol;Acc:HGNC:12649]	850	0.672143	0.409984	No	NA	NA	NA	NA	NA	NA	NA	NA	NA	NA
GO_TUBULIN_BINDING	MF	GCA-3	RMDN1	regulator of microtubule dynamics 1 [Source:HGNC Symbol;Acc:HGNC:24285]	860	0.668009	0.424415	No	NA	NA	NA	NA	NA	NA	NA	NA	NA	NA
GO_TUBULIN_BINDING	MF	GCA-3	GABARAPL2	GABA type A receptor associated protein like 2 [Source:HGNC Symbol;Acc:HGNC:13291]	998	0.62177	0.374173	No	NA	NA	NA	NA	NA	NA	NA	NA	NA	NA
GO_TUBULIN_BINDING	MF	GCA-3	SVBP	small vasohibin binding protein [Source:HGNC Symbol;Acc:HGNC:29204]	1064	0.596584	0.358862	No	NA	NA	NA	NA	NA	NA	NA	NA	NA	NA
GO_TUBULIN_BINDING	MF	GCA-3	ABRAXAS2	abraxas 2, BRISC complex subunit [Source:HGNC Symbol;Acc:HGNC:28975]	1141	0.570636	0.337372	No	NA	NA	NA	NA	NA	NA	NA	NA	NA	NA
GO_TUBULIN_BINDING	MF	GCA-3	TTLL12	tubulin tyrosine ligase like 12 [Source:HGNC Symbol;Acc:HGNC:28974]	1153	0.565468	0.347913	No	NA	NA	NA	NA	NA	NA	NA	NA	NA	NA
GO_TUBULIN_BINDING	MF	GCA-3	EFHC1	EF-hand domain containing 1 [Source:HGNC Symbol;Acc:HGNC:16406]	1247	0.530055	0.31686	No	NA	NA	NA	NA	NA	NA	NA	NA	NA	NA
GO_TUBULIN_BINDING	MF	GCA-3	TTLL1	tubulin tyrosine ligase like 1 [Source:HGNC Symbol;Acc:HGNC:1312]	1339	0.488168	0.285613	No	NA	NA	NA	NA	NA	NA	NA	NA	NA	NA
GO_TUBULIN_BINDING	MF	GCA-3	STARD9	StAR related lipid transfer domain containing 9 [Source:HGNC Symbol;Acc:HGNC:19162]	1468	0.407496	0.233767	No	NA	NA	NA	NA	NA	NA	NA	NA	NA	NA
GO_TUBULIN_BINDING	MF	GCA-3	CAV3	caveolin 3 [Source:HGNC Symbol;Acc:HGNC:1529]	1480	0.397922	0.239572	No	NA	NA	NA	NA	NA	NA	NA	NA	NA	NA
GO_TUBULIN_BINDING	MF	GCA-3	SKA1	spindle and kinetochore associated complex subunit 1 [Source:HGNC Symbol;Acc:HGNC:28109]	1483	0.395093	0.249753	No	NA	NA	NA	NA	NA	NA	NA	NA	NA	NA
GO_TUBULIN_BINDING	MF	GCA-3	BLOC1S2	biogenesis of lysosomal organelles complex 1 subunit 2 [Source:HGNC Symbol;Acc:HGNC:20984]	1524	0.373443	0.240509	No	NA	NA	NA	NA	NA	NA	NA	NA	NA	NA
GO_TUBULIN_BINDING	MF	GCA-3	TTLL13P	tubulin tyrosine ligase like 13, pseudogene [Source:HGNC Symbol;Acc:HGNC:32484]	1576	0.343742	0.22498	No	NA	NA	NA	NA	NA	NA	NA	NA	NA	NA
GO_TUBULIN_BINDING	MF	GCA-3	GLI1	GLI family zinc finger 1 [Source:HGNC Symbol;Acc:HGNC:4317]	1707	0.254474	0.167818	No	NA	NA	NA	NA	NA	NA	NA	NA	NA	NA
GO_TUBULIN_BINDING	MF	GCA-3	KIF12	kinesin family member 12 [Source:HGNC Symbol;Acc:HGNC:21495]	1751	0.227874	0.152974	No	NA	NA	NA	NA	NA	NA	NA	NA	NA	NA
GO_TUBULIN_BINDING	MF	GCA-3	DYSF	dysferlin [Source:HGNC Symbol;Acc:HGNC:3097]	1980	0.0669096	0.0419945	No	NA	NA	NA	NA	NA	NA	NA	NA	NA	NA
GO_TUBULIN_BINDING	MF	GCA-3	GJA1	gap junction protein alpha 1 [Source:HGNC Symbol;Acc:HGNC:4274]	2044	0.0205081	0.0113862	No	NA	NA	NA	NA	NA	NA	NA	NA	NA	NA
GO_ACTIVATING_TRANSCRIPTION_FACTOR_BINDING	MF	GCA-4	ZFPM1	zinc finger protein, FOG family member 1 [Source:HGNC Symbol;Acc:HGNC:19762]	816	0.75869	0.495602	No	NA	NA	NA	NA	NA	NA	NA	NA	NA	NA
GO_ACTIVATING_TRANSCRIPTION_FACTOR_BINDING	MF	GCA-4	GABPA	GA binding protein transcription factor subunit alpha [Source:HGNC Symbol;Acc:HGNC:4071]	1014	0.701409	0.475442	No	NA	NA	NA	NA	NA	NA	NA	NA	NA	NA
GO_ACTIVATING_TRANSCRIPTION_FACTOR_BINDING	MF	GCA-4	PPARG	peroxisome proliferator activated receptor gamma [Source:HGNC Symbol;Acc:HGNC:9236]	1223	0.644291	0.446527	No	ENSG00000132170	Tier 1	3	12328867	12475855	1	2	Y	N	Y
GO_ACTIVATING_TRANSCRIPTION_FACTOR_BINDING	MF	GCA-4	SETD3	SET domain containing 3, actin histidine methyltransferase [Source:HGNC Symbol;Acc:HGNC:20493]	1674	0.506446	0.313647	No	NA	NA	NA	NA	NA	NA	NA	NA	NA	NA
GO_ACTIVATING_TRANSCRIPTION_FACTOR_BINDING	MF	GCA-4	PRDM16	PR/SET domain 16 [Source:HGNC Symbol;Acc:HGNC:14000]	1937	0.389925	0.243815	No	NA	NA	NA	NA	NA	NA	NA	NA	NA	NA
GO_ACTIVATING_TRANSCRIPTION_FACTOR_BINDING	MF	GCA-4	TCF23	transcription factor 23 [Source:HGNC Symbol;Acc:HGNC:18602]	2345	0.154491	0.0995785	No	NA	NA	NA	NA	NA	NA	NA	NA	NA	NA
GO_ACTIVATING_TRANSCRIPTION_FACTOR_BINDING	MF	GCA-4	HOXC4	homeobox C4 [Source:HGNC Symbol;Acc:HGNC:5126]	2524	0.04564	0.0347598	No	NA	NA	NA	NA	NA	NA	NA	NA	NA	NA
GO_ACTIVATING_TRANSCRIPTION_FACTOR_BINDING	MF	GCA-4	SDR16C5	short chain dehydrogenase/reductase family 16C member 5 [Source:HGNC Symbol;Acc:HGNC:30311]	2594	0.012566	0.00922729	No	NA	NA	NA	NA	NA	NA	NA	NA	NA	NA
GO_DOUBLE_STRANDED_RNA_BINDING	MF	GCA-4	MRPL44	mitochondrial ribosomal protein L44 [Source:HGNC Symbol;Acc:HGNC:16650]	1923	0.39678	0.247664	No	NA	NA	NA	NA	NA	NA	NA	NA	NA	NA
GO_DOUBLE_STRANDED_RNA_BINDING	MF	GCA-4	TLR3	toll like receptor 3 [Source:HGNC Symbol;Acc:HGNC:11849]	2463	0.0840994	0.0496894	No	ENSG00000164342	Tier 3B	4	186990306	187009223	1	0	Y	Y	N
GO_DOUBLE_STRANDED_RNA_BINDING	MF	GCA-4	OAS3	2'-5'-oligoadenylate synthetase 3 [Source:HGNC Symbol;Acc:HGNC:8088]	2520	0.0488495	0.0334202	No	NA	NA	NA	NA	NA	NA	NA	NA	NA	NA
GO_DOUBLE_STRANDED_RNA_BINDING	MF	GCA-4	OAS2	2'-5'-oligoadenylate synthetase 2 [Source:HGNC Symbol;Acc:HGNC:8087]	2564	0.0292662	0.0200442	No	NA	NA	NA	NA	NA	NA	NA	NA	NA	NA
GO_DOUBLE_STRANDED_RNA_BINDING	MF	GCA-4	OAS1	2'-5'-oligoadenylate synthetase 1 [Source:HGNC Symbol;Acc:HGNC:8086]	2611	0.0028831	0.0026881	No	ENSG00000089127	Tier 3A	12	113344582	113369990	1	3	N	Y	N
GO_HISTONE_DEACETYLASE_BINDING	MF	GCA-4	TRAF6	TNF receptor associated factor 6 [Source:HGNC Symbol;Acc:HGNC:12036]	989	0.712071	0.486814	No	NA	NA	NA	NA	NA	NA	NA	NA	NA	NA
GO_HISTONE_DEACETYLASE_BINDING	MF	GCA-4	CIR1	corepressor interacting with RBPJ, CIR1 [Source:HGNC Symbol;Acc:HGNC:24217]	1257	0.633303	0.417235	No	NA	NA	NA	NA	NA	NA	NA	NA	NA	NA
GO_HISTONE_DEACETYLASE_BINDING	MF	GCA-4	CRY1	cryptochrome circadian regulator 1 [Source:HGNC Symbol;Acc:HGNC:2384]	1323	0.609422	0.424213	No	NA	NA	NA	NA	NA	NA	NA	NA	NA	NA
GO_HISTONE_DEACETYLASE_BINDING	MF	GCA-4	NUDT21	nudix hydrolase 21 [Source:HGNC Symbol;Acc:HGNC:13870]	1457	0.572649	0.403065	No	NA	NA	NA	NA	NA	NA	NA	NA	NA	NA
GO_HISTONE_DEACETYLASE_BINDING	MF	GCA-4	DDX20	DEAD-box helicase 20 [Source:HGNC Symbol;Acc:HGNC:2743]	1600	0.524887	0.375941	No	NA	NA	NA	NA	NA	NA	NA	NA	NA	NA
GO_HISTONE_DEACETYLASE_BINDING	MF	GCA-4	DACT1	dishevelled binding antagonist of beta catenin 1 [Source:HGNC Symbol;Acc:HGNC:17748]	2107	0.301039	0.196841	No	NA	NA	NA	NA	NA	NA	NA	NA	NA	NA
GO_PROTEIN_C_TERMINUS_BINDING	MF	GCA-4	ERCC3	ERCC excision repair 3, TFIIH core complex helicase subunit [Source:HGNC Symbol;Acc:HGNC:3435]	611	0.818474	0.408836	No	NA	NA	NA	NA	NA	NA	NA	NA	NA	NA
GO_PROTEIN_C_TERMINUS_BINDING	MF	GCA-4	PPP2CB	protein phosphatase 2 catalytic subunit beta [Source:HGNC Symbol;Acc:HGNC:9300]	635	0.811619	0.43241	No	NA	NA	NA	NA	NA	NA	NA	NA	NA	NA
GO_PROTEIN_C_TERMINUS_BINDING	MF	GCA-4	PPP1R9A	protein phosphatase 1 regulatory subunit 9A [Source:HGNC Symbol;Acc:HGNC:14946]	755	0.777784	0.417523	No	NA	NA	NA	NA	NA	NA	NA	NA	NA	NA
GO_PROTEIN_C_TERMINUS_BINDING	MF	GCA-4	YWHAQ	tyrosine 3-monooxygenase/tryptophan 5-monooxygenase activation protein theta [Source:HGNC Symbol;Acc:HGNC:12854]	913	0.733069	0.386158	No	NA	NA	NA	NA	NA	NA	NA	NA	NA	NA
GO_PROTEIN_C_TERMINUS_BINDING	MF	GCA-4	HESX1	HESX homeobox 1 [Source:HGNC Symbol;Acc:HGNC:4877]	926	0.728064	0.410642	No	NA	NA	NA	NA	NA	NA	NA	NA	NA	NA
GO_PROTEIN_C_TERMINUS_BINDING	MF	GCA-4	SNX17	sorting nexin 17 [Source:HGNC Symbol;Acc:HGNC:14979]	950	0.72121	0.4306	No	NA	NA	NA	NA	NA	NA	NA	NA	NA	NA
GO_PROTEIN_C_TERMINUS_BINDING	MF	GCA-4	SH3GL1	SH3 domain containing GRB2 like 1, endophilin A2 [Source:HGNC Symbol;Acc:HGNC:10830]	1176	0.656585	0.369891	No	NA	NA	NA	NA	NA	NA	NA	NA	NA	NA
GO_PROTEIN_C_TERMINUS_BINDING	MF	GCA-4	PPARG	peroxisome proliferator activated receptor gamma [Source:HGNC Symbol;Acc:HGNC:9236]	1223	0.644291	0.377881	No	ENSG00000132170	Tier 1	3	12328867	12475855	1	2	Y	N	Y
GO_PROTEIN_C_TERMINUS_BINDING	MF	GCA-4	KCNK3	potassium two pore domain channel subfamily K member 3 [Source:HGNC Symbol;Acc:HGNC:6278]	1274	0.62536	0.383569	No	ENSG00000171303	Tier 1	2	26915619	26956288	1	0	Y	N	N
GO_PROTEIN_C_TERMINUS_BINDING	MF	GCA-4	KSR1	kinase suppressor of ras 1 [Source:HGNC Symbol;Acc:HGNC:6465]	1280	0.623511	0.406577	No	ENSG00000141068	Tier 3A	17	25783670	25953461	1	1	Y	N	N
GO_PROTEIN_C_TERMINUS_BINDING	MF	GCA-4	SAE1	SUMO1 activating enzyme subunit 1 [Source:HGNC Symbol;Acc:HGNC:30660]	1383	0.592123	0.390834	No	ENSG00000142230	Tier 2	19	47616531	47713886	1	1	Y	N	N
GO_PROTEIN_C_TERMINUS_BINDING	MF	GCA-4	LIG4	DNA ligase 4 [Source:HGNC Symbol;Acc:HGNC:6601]	1491	0.559648	0.371859	No	NA	NA	NA	NA	NA	NA	NA	NA	NA	NA
GO_PROTEIN_C_TERMINUS_BINDING	MF	GCA-4	CEP120	centrosomal protein 120 [Source:HGNC Symbol;Acc:HGNC:26690]	1515	0.552304	0.385061	No	NA	NA	NA	NA	NA	NA	NA	NA	NA	NA
GO_PROTEIN_C_TERMINUS_BINDING	MF	GCA-4	PPP1CC	protein phosphatase 1 catalytic subunit gamma [Source:HGNC Symbol;Acc:HGNC:9283]	1532	0.546429	0.400734	No	NA	NA	NA	NA	NA	NA	NA	NA	NA	NA
GO_PROTEIN_C_TERMINUS_BINDING	MF	GCA-4	BCL10	BCL10 immune signaling adaptor [Source:HGNC Symbol;Acc:HGNC:989]	1901	0.404939	0.274682	No	NA	NA	NA	NA	NA	NA	NA	NA	NA	NA
GO_PROTEIN_C_TERMINUS_BINDING	MF	GCA-4	DAB2	DAB adaptor protein 2 [Source:HGNC Symbol;Acc:HGNC:2662]	2514	0.0521678	0.0402011	No	NA	NA	NA	NA	NA	NA	NA	NA	NA	NA
GO_PROTEIN_HETERODIMERIZATION_ACTIVITY	MF	GCA-4	SOS2	SOS Ras/Rho guanine nucleotide exchange factor 2 [Source:HGNC Symbol;Acc:HGNC:11188]	730	0.783659	0.370386	No	NA	NA	NA	NA	NA	NA	NA	NA	NA	NA
GO_PROTEIN_HETERODIMERIZATION_ACTIVITY	MF	GCA-4	YWHAH	tyrosine 3-monooxygenase/tryptophan 5-monooxygenase activation protein eta [Source:HGNC Symbol;Acc:HGNC:12853]	769	0.773867	0.385558	No	NA	NA	NA	NA	NA	NA	NA	NA	NA	NA
GO_PROTEIN_HETERODIMERIZATION_ACTIVITY	MF	GCA-4	TAF7	TATA-box binding protein associated factor 7 [Source:HGNC Symbol;Acc:HGNC:11541]	773	0.772453	0.414229	No	NA	NA	NA	NA	NA	NA	NA	NA	NA	NA
GO_PROTEIN_HETERODIMERIZATION_ACTIVITY	MF	GCA-4	FXR1	FMR1 autosomal homolog 1 [Source:HGNC Symbol;Acc:HGNC:4023]	843	0.751346	0.416525	No	NA	NA	NA	NA	NA	NA	NA	NA	NA	NA
GO_PROTEIN_HETERODIMERIZATION_ACTIVITY	MF	GCA-4	TAF3	TATA-box binding protein associated factor 3 [Source:HGNC Symbol;Acc:HGNC:17303]	1046	0.691454	0.364996	No	NA	NA	NA	NA	NA	NA	NA	NA	NA	NA
GO_PROTEIN_HETERODIMERIZATION_ACTIVITY	MF	GCA-4	NPAS1	neuronal PAS domain protein 1 [Source:HGNC Symbol;Acc:HGNC:7894]	1074	0.684491	0.380975	No	NA	NA	NA	NA	NA	NA	NA	NA	NA	NA
GO_PROTEIN_HETERODIMERIZATION_ACTIVITY	MF	GCA-4	ERBB3	erb-b2 receptor tyrosine kinase 3 [Source:HGNC Symbol;Acc:HGNC:3431]	1218	0.646195	0.350549	No	ENSG00000065361	Tier 1	12	56473641	56497289	1	17	Y	Y	N
GO_PROTEIN_HETERODIMERIZATION_ACTIVITY	MF	GCA-4	HEXA	hexosaminidase subunit alpha [Source:HGNC Symbol;Acc:HGNC:4878]	1275	0.624925	0.352997	No	ENSG00000213614	Tier 3B	15	72635775	72668817	-1	0	N	Y	N
GO_PROTEIN_HETERODIMERIZATION_ACTIVITY	MF	GCA-4	SLC51A	solute carrier family 51 subunit alpha [Source:HGNC Symbol;Acc:HGNC:29955]	1335	0.606756	0.35358	No	NA	NA	NA	NA	NA	NA	NA	NA	NA	NA
GO_PROTEIN_HETERODIMERIZATION_ACTIVITY	MF	GCA-4	SUPT3H	SPT3 homolog, SAGA and STAGA complex component [Source:HGNC Symbol;Acc:HGNC:11466]	1354	0.600936	0.369818	No	NA	NA	NA	NA	NA	NA	NA	NA	NA	NA
GO_PROTEIN_HETERODIMERIZATION_ACTIVITY	MF	GCA-4	SAE1	SUMO1 activating enzyme subunit 1 [Source:HGNC Symbol;Acc:HGNC:30660]	1383	0.592123	0.381843	No	ENSG00000142230	Tier 2	19	47616531	47713886	1	1	Y	N	N
GO_PROTEIN_HETERODIMERIZATION_ACTIVITY	MF	GCA-4	CENPA	centromere protein A [Source:HGNC Symbol;Acc:HGNC:1851]	1386	0.591144	0.4039	No	NA	NA	NA	NA	NA	NA	NA	NA	NA	NA
GO_PROTEIN_HETERODIMERIZATION_ACTIVITY	MF	GCA-4	KRT1	keratin 1 [Source:HGNC Symbol;Acc:HGNC:6412]	1477	0.564326	0.390839	No	NA	NA	NA	NA	NA	NA	NA	NA	NA	NA
GO_PROTEIN_HETERODIMERIZATION_ACTIVITY	MF	GCA-4	SIM2	SIM bHLH transcription factor 2 [Source:HGNC Symbol;Acc:HGNC:10883]	1977	0.374585	0.212045	No	NA	NA	NA	NA	NA	NA	NA	NA	NA	NA
GO_PROTEIN_HETERODIMERIZATION_ACTIVITY	MF	GCA-4	CYBA	cytochrome b-245 alpha chain [Source:HGNC Symbol;Acc:HGNC:2577]	2006	0.358103	0.215031	No	NA	NA	NA	NA	NA	NA	NA	NA	NA	NA
GO_PROTEIN_HETERODIMERIZATION_ACTIVITY	MF	GCA-4	ROPN1B	rhophilin associated tail protein 1B [Source:HGNC Symbol;Acc:HGNC:31927]	2171	0.269706	0.161931	No	NA	NA	NA	NA	NA	NA	NA	NA	NA	NA
GO_PROTEIN_HETERODIMERIZATION_ACTIVITY	MF	GCA-4	NR4A2	nuclear receptor subfamily 4 group A member 2 [Source:HGNC Symbol;Acc:HGNC:7981]	2267	0.207365	0.133147	No	ENSG00000153234	Tier 2	2	157180944	157198860	-1	2	Y	N	N
GO_PROTEIN_HETERODIMERIZATION_ACTIVITY	MF	GCA-4	SIM1	SIM bHLH transcription factor 1 [Source:HGNC Symbol;Acc:HGNC:10882]	2568	0.0279062	0.0180357	No	NA	NA	NA	NA	NA	NA	NA	NA	NA	NA
GO_PROTEIN_HETERODIMERIZATION_ACTIVITY	MF	GCA-4	IRAK3	interleukin 1 receptor associated kinase 3 [Source:HGNC Symbol;Acc:HGNC:17020]	2601	0.00897568	0.00598886	No	ENSG00000090376	Tier 1	12	66582659	66648402	1	0	Y	N	N
GO_PROTEIN_HETERODIMERIZATION_ACTIVITY	MF	GCA-4	IL12B	interleukin 12B [Source:HGNC Symbol;Acc:HGNC:5970]	2608	0.00538541	0.00387308	No	ENSG00000113302	Tier 1	5	158741791	158757895	-1	5	N	Y	N
GO_PROTEIN_SERINE_THREONINE_KINASE_ACTIVITY	MF	GCA-4	MARK1	microtubule affinity regulating kinase 1 [Source:HGNC Symbol;Acc:HGNC:6896]	756	0.777403	0.386364	No	ENSG00000116141	Tier 1	1	220701568	220837803	1	0	Y	N	N
GO_PROTEIN_SERINE_THREONINE_KINASE_ACTIVITY	MF	GCA-4	CSNK1G3	casein kinase 1 gamma 3 [Source:HGNC Symbol;Acc:HGNC:2456]	858	0.748735	0.361883	No	ENSG00000151292	Tier 2	5	122847793	122952739	1	2	Y	N	N
GO_PROTEIN_SERINE_THREONINE_KINASE_ACTIVITY	MF	GCA-4	CCNK	cyclin K [Source:HGNC Symbol;Acc:HGNC:1596]	885	0.738998	0.366628	No	NA	NA	NA	NA	NA	NA	NA	NA	NA	NA
GO_PROTEIN_SERINE_THREONINE_KINASE_ACTIVITY	MF	GCA-4	MAPKAPK2	MAPK activated protein kinase 2 [Source:HGNC Symbol;Acc:HGNC:6887]	912	0.733123	0.371254	No	ENSG00000162889	Tier 2	1	206858289	206907628	1	0	Y	N	N
GO_PROTEIN_SERINE_THREONINE_KINASE_ACTIVITY	MF	GCA-4	DYRK2	dual specificity tyrosine phosphorylation regulated kinase 2 [Source:HGNC Symbol;Acc:HGNC:3093]	1008	0.703585	0.348213	No	ENSG00000127334	Tier 1	12	68042118	68059186	1	0	Y	N	N
GO_PROTEIN_SERINE_THREONINE_KINASE_ACTIVITY	MF	GCA-4	PIM3	Pim-3 proto-oncogene, serine/threonine kinase [Source:HGNC Symbol;Acc:HGNC:19310]	1211	0.649459	0.282101	No	ENSG00000198355	Tier 1	22	50354161	50357728	1	1	Y	N	N
GO_PROTEIN_SERINE_THREONINE_KINASE_ACTIVITY	MF	GCA-4	STK38L	serine/threonine kinase 38 like [Source:HGNC Symbol;Acc:HGNC:17848]	1248	0.635859	0.280837	No	ENSG00000211455	Tier 2	12	27396901	27478892	1	0	Y	N	N
GO_PROTEIN_SERINE_THREONINE_KINASE_ACTIVITY	MF	GCA-4	TP53RK	TP53 regulating kinase [Source:HGNC Symbol;Acc:HGNC:16197]	1249	0.635478	0.293689	No	NA	NA	NA	NA	NA	NA	NA	NA	NA	NA
GO_PROTEIN_SERINE_THREONINE_KINASE_ACTIVITY	MF	GCA-4	MAK	male germ cell associated kinase [Source:HGNC Symbol;Acc:HGNC:6816]	1255	0.633683	0.304542	No	ENSG00000111837	Tier 1	6	10762956	10838764	-1	0	Y	N	N
GO_PROTEIN_SERINE_THREONINE_KINASE_ACTIVITY	MF	GCA-4	CDK17	cyclin dependent kinase 17 [Source:HGNC Symbol;Acc:HGNC:8750]	1261	0.632541	0.315373	No	ENSG00000059758	Tier 2	12	96672039	96794338	-1	0	Y	N	N
GO_PROTEIN_SERINE_THREONINE_KINASE_ACTIVITY	MF	GCA-4	KSR1	kinase suppressor of ras 1 [Source:HGNC Symbol;Acc:HGNC:6465]	1280	0.623511	0.320921	No	ENSG00000141068	Tier 3A	17	25783670	25953461	1	1	Y	N	N
GO_PROTEIN_SERINE_THREONINE_KINASE_ACTIVITY	MF	GCA-4	NUAK1	NUAK family kinase 1 [Source:HGNC Symbol;Acc:HGNC:14311]	1334	0.606919	0.312403	No	ENSG00000074590	Tier 1	12	106457118	106533811	-1	0	Y	N	N
GO_PROTEIN_SERINE_THREONINE_KINASE_ACTIVITY	MF	GCA-4	DYRK4	dual specificity tyrosine phosphorylation regulated kinase 4 [Source:HGNC Symbol;Acc:HGNC:3095]	1347	0.603275	0.319895	No	ENSG00000010219	Tier 2	12	4671370	4723325	1	0	Y	N	N
GO_PROTEIN_SERINE_THREONINE_KINASE_ACTIVITY	MF	GCA-4	MAP3K5	mitogen-activated protein kinase kinase kinase 5 [Source:HGNC Symbol;Acc:HGNC:6857]	1373	0.59468	0.322114	No	ENSG00000197442	Tier 1	6	136878185	137113656	-1	0	Y	N	N
GO_PROTEIN_SERINE_THREONINE_KINASE_ACTIVITY	MF	GCA-4	PAK4	p21 (RAC1) activated kinase 4 [Source:HGNC Symbol;Acc:HGNC:16059]	1460	0.571615	0.299935	No	ENSG00000130669	Tier 1	19	39616410	39673456	1	0	Y	N	N
GO_PROTEIN_SERINE_THREONINE_KINASE_ACTIVITY	MF	GCA-4	VRK3	VRK serine/threonine kinase 3 [Source:HGNC Symbol;Acc:HGNC:18996]	1462	0.571452	0.3111	No	NA	NA	NA	NA	NA	NA	NA	NA	NA	NA
GO_PROTEIN_SERINE_THREONINE_KINASE_ACTIVITY	MF	GCA-4	UHMK1	U2AF homology motif kinase 1 [Source:HGNC Symbol;Acc:HGNC:19683]	1594	0.527172	0.270368	No	ENSG00000152332	Tier 3B	1	162467041	162499419	1	0	Y	N	N
GO_PROTEIN_SERINE_THREONINE_KINASE_ACTIVITY	MF	GCA-4	HIPK4	homeodomain interacting protein kinase 4 [Source:HGNC Symbol;Acc:HGNC:19007]	1675	0.506337	0.249223	No	ENSG00000160396	Tier 1	19	40885178	40896094	-1	0	Y	N	N
GO_PROTEIN_SERINE_THREONINE_KINASE_ACTIVITY	MF	GCA-4	CDK2	cyclin dependent kinase 2 [Source:HGNC Symbol;Acc:HGNC:1771]	1694	0.499646	0.252266	No	ENSG00000123374	Tier 1	12	56360553	56366568	1	4	Y	N	N
GO_PROTEIN_SERINE_THREONINE_KINASE_ACTIVITY	MF	GCA-4	CDK18	cyclin dependent kinase 18 [Source:HGNC Symbol;Acc:HGNC:8751]	1705	0.496383	0.258382	No	ENSG00000117266	Tier 2	1	205473723	205501921	1	0	Y	N	N
GO_PROTEIN_SERINE_THREONINE_KINASE_ACTIVITY	MF	GCA-4	EEF2K	eukaryotic elongation factor 2 kinase [Source:HGNC Symbol;Acc:HGNC:24615]	1722	0.4898	0.26201	No	ENSG00000103319	Tier 2	16	22217603	22298554	1	0	Y	N	N
GO_PROTEIN_SERINE_THREONINE_KINASE_ACTIVITY	MF	GCA-4	AMHR2	anti-Mullerian hormone receptor type 2 [Source:HGNC Symbol;Acc:HGNC:465]	1738	0.476255	0.265757	No	ENSG00000135409	Tier 3B	12	53817639	53825318	1	1	Y	N	N
GO_PROTEIN_SERINE_THREONINE_KINASE_ACTIVITY	MF	GCA-4	ACVRL1	activin A receptor like type 1 [Source:HGNC Symbol;Acc:HGNC:175]	1774	0.463907	0.261408	No	ENSG00000139567	Tier 1	12	52300692	52317145	1	0	Y	Y	N
GO_PROTEIN_SERINE_THREONINE_KINASE_ACTIVITY	MF	GCA-4	LTBP4	latent transforming growth factor beta binding protein 4 [Source:HGNC Symbol;Acc:HGNC:6717]	1831	0.437089	0.248278	No	ENSG00000090006	Tier 3B	19	41098789	41135725	1	0	N	Y	N
GO_PROTEIN_SERINE_THREONINE_KINASE_ACTIVITY	MF	GCA-4	SLK	STE20 like kinase [Source:HGNC Symbol;Acc:HGNC:11088]	1896	0.409019	0.231442	No	ENSG00000065613	Tier 1	10	105726959	105788991	1	1	Y	N	N
GO_PROTEIN_SERINE_THREONINE_KINASE_ACTIVITY	MF	GCA-4	PRKG1	protein kinase cGMP-dependent 1 [Source:HGNC Symbol;Acc:HGNC:9414]	1913	0.401403	0.233283	No	ENSG00000185532	Tier 2	10	52750945	54058110	1	1	Y	N	N
GO_PROTEIN_SERINE_THREONINE_KINASE_ACTIVITY	MF	GCA-4	CDKL1	cyclin dependent kinase like 1 [Source:HGNC Symbol;Acc:HGNC:1781]	1970	0.377142	0.218941	No	ENSG00000100490	Tier 2	14	50796310	50883179	-1	0	Y	N	N
GO_PROTEIN_SERINE_THREONINE_KINASE_ACTIVITY	MF	GCA-4	MYO3A	myosin IIIA [Source:HGNC Symbol;Acc:HGNC:7601]	1984	0.371648	0.221357	No	ENSG00000095777	Tier 2	10	26223196	26501456	1	0	Y	N	N
GO_PROTEIN_SERINE_THREONINE_KINASE_ACTIVITY	MF	GCA-4	GRK1	G protein-coupled receptor kinase 1 [Source:HGNC Symbol;Acc:HGNC:10013]	2151	0.278029	0.161856	No	ENSG00000185974	Tier 1	13	114321470	114440708	1	0	Y	N	N
GO_PROTEIN_SERINE_THREONINE_KINASE_ACTIVITY	MF	GCA-4	HUNK	hormonally up-regulated Neu-associated kinase [Source:HGNC Symbol;Acc:HGNC:13326]	2180	0.263232	0.156195	No	ENSG00000142149	Tier 2	21	33245628	33416946	1	0	Y	N	N
GO_PROTEIN_SERINE_THREONINE_KINASE_ACTIVITY	MF	GCA-4	PRKG2	protein kinase cGMP-dependent 2 [Source:HGNC Symbol;Acc:HGNC:9416]	2221	0.239896	0.145354	No	ENSG00000138669	Tier 1	4	82009837	82136218	-1	4	Y	N	N
GO_PROTEIN_SERINE_THREONINE_KINASE_ACTIVITY	MF	GCA-4	MAP3K20	mitogen-activated protein kinase kinase kinase 20 [Source:HGNC Symbol;Acc:HGNC:17797]	2236	0.229451	0.144502	No	NA	NA	NA	NA	NA	NA	NA	NA	NA	NA
GO_PROTEIN_SERINE_THREONINE_KINASE_ACTIVITY	MF	GCA-4	IKBKE	inhibitor of nuclear factor kappa B kinase subunit epsilon [Source:HGNC Symbol;Acc:HGNC:14552]	2254	0.21732	0.142227	No	ENSG00000143466	Tier 1	1	206643791	206670223	1	0	Y	N	N
GO_PROTEIN_SERINE_THREONINE_KINASE_ACTIVITY	MF	GCA-4	IRAK3	interleukin 1 receptor associated kinase 3 [Source:HGNC Symbol;Acc:HGNC:17020]	2601	0.00897568	0.00666943	No	ENSG00000090376	Tier 1	12	66582659	66648402	1	0	Y	N	N
GO_DENDRITIC_SHAFT	CC	GCA-1	MAP1A	microtubule associated protein 1A [Source:HGNC Symbol;Acc:HGNC:6835]	1802	0.803786	0.642922	No	NA	NA	NA	NA	NA	NA	NA	NA	NA	NA
GO_DENDRITIC_SHAFT	CC	GCA-1	GIPC1	GIPC PDZ domain containing family member 1 [Source:HGNC Symbol;Acc:HGNC:1226]	4240	0.53272	0.329354	No	NA	NA	NA	NA	NA	NA	NA	NA	NA	NA
GO_DENDRITIC_SHAFT	CC	GCA-1	CRIPT	CXXC repeat containing interactor of PDZ3 domain [Source:HGNC Symbol;Acc:HGNC:14312]	4836	0.446173	0.274052	No	NA	NA	NA	NA	NA	NA	NA	NA	NA	NA
GO_DENDRITIC_SHAFT	CC	GCA-1	SLC1A1	solute carrier family 1 member 1 [Source:HGNC Symbol;Acc:HGNC:10939]	4964	0.424414	0.284383	No	ENSG00000106688	Tier 1	9	4490444	4587469	1	0	Y	N	N
GO_DENDRITIC_SHAFT	CC	GCA-1	GPER1	G protein-coupled estrogen receptor 1 [Source:HGNC Symbol;Acc:HGNC:4485]	6620	0.0849698	0.0528212	No	ENSG00000164850	Tier 1	7	1121844	1133451	1	1	Y	Y	N
GO_DENDRITIC_SHAFT	CC	GCA-1	LPAR1	lysophosphatidic acid receptor 1 [Source:HGNC Symbol;Acc:HGNC:3166]	6956	0.00761573	0.00530465	No	ENSG00000198121	Tier 1	9	113635543	113800981	-1	2	Y	Y	N
GO_GLUTAMATERGIC_SYNAPSE	CC	GCA-1	HRAS	HRas proto-oncogene, GTPase [Source:HGNC Symbol;Acc:HGNC:5173]	1927	0.791601	0.456754	No	ENSG00000174775	Tier 1	11	532242	537287	-1	0	Y	N	N
GO_GLUTAMATERGIC_SYNAPSE	CC	GCA-1	VAMP1	vesicle associated membrane protein 1 [Source:HGNC Symbol;Acc:HGNC:12642]	1948	0.789207	0.460063	No	ENSG00000139190	Tier 2	12	6571403	6580153	-1	0	N	Y	N
GO_GLUTAMATERGIC_SYNAPSE	CC	GCA-1	VPS18	VPS18 core subunit of CORVET and HOPS complexes [Source:HGNC Symbol;Acc:HGNC:15972]	2101	0.773595	0.443936	No	NA	NA	NA	NA	NA	NA	NA	NA	NA	NA
GO_GLUTAMATERGIC_SYNAPSE	CC	GCA-1	FZD9	frizzled class receptor 9 [Source:HGNC Symbol;Acc:HGNC:4047]	2137	0.769733	0.444897	No	ENSG00000188763	Tier 3A	7	72848109	72850450	1	17	N	Y	N
GO_GLUTAMATERGIC_SYNAPSE	CC	GCA-1	ARPC2	actin related protein 2/3 complex subunit 2 [Source:HGNC Symbol;Acc:HGNC:705]	2161	0.767013	0.447592	No	NA	NA	NA	NA	NA	NA	NA	NA	NA	NA
GO_GLUTAMATERGIC_SYNAPSE	CC	GCA-1	KPNA1	karyopherin subunit alpha 1 [Source:HGNC Symbol;Acc:HGNC:6394]	2187	0.76413	0.449971	No	NA	NA	NA	NA	NA	NA	NA	NA	NA	NA
GO_GLUTAMATERGIC_SYNAPSE	CC	GCA-1	LRFN3	leucine rich repeat and fibronectin type III domain containing 3 [Source:HGNC Symbol;Acc:HGNC:28370]	2257	0.757711	0.445862	No	NA	NA	NA	NA	NA	NA	NA	NA	NA	NA
GO_GLUTAMATERGIC_SYNAPSE	CC	GCA-1	STAT3	signal transducer and activator of transcription 3 [Source:HGNC Symbol;Acc:HGNC:11364]	2259	0.757602	0.451701	No	ENSG00000168610	Tier 1	17	40465342	40540586	-1	6	Y	Y	N
GO_GLUTAMATERGIC_SYNAPSE	CC	GCA-1	ABHD6	abhydrolase domain containing 6, acylglycerol lipase [Source:HGNC Symbol;Acc:HGNC:21398]	2338	0.747702	0.446197	No	NA	NA	NA	NA	NA	NA	NA	NA	NA	NA
GO_GLUTAMATERGIC_SYNAPSE	CC	GCA-1	BCAN	brevican [Source:HGNC Symbol;Acc:HGNC:23059]	2438	0.73655	0.437532	No	ENSG00000132692	Tier 3B	1	156611182	156629324	1	0	N	Y	N
GO_GLUTAMATERGIC_SYNAPSE	CC	GCA-1	LRRC4	leucine rich repeat containing 4 [Source:HGNC Symbol;Acc:HGNC:15586]	2447	0.735245	0.44217	No	ENSG00000128594	Tier 3B	7	127667124	127672160	-1	1	Y	N	N
GO_GLUTAMATERGIC_SYNAPSE	CC	GCA-1	NTNG1	netrin G1 [Source:HGNC Symbol;Acc:HGNC:23319]	2514	0.725888	0.438249	No	ENSG00000162631	Tier 3A	1	107682629	108026080	1	0	N	Y	N
GO_GLUTAMATERGIC_SYNAPSE	CC	GCA-1	PPM1H	protein phosphatase, Mg2+/Mn2+ dependent 1H [Source:HGNC Symbol;Acc:HGNC:18583]	2681	0.7081	0.419556	No	NA	NA	NA	NA	NA	NA	NA	NA	NA	NA
GO_GLUTAMATERGIC_SYNAPSE	CC	GCA-1	RAB11A	RAB11A, member RAS oncogene family [Source:HGNC Symbol;Acc:HGNC:9760]	2699	0.706142	0.422648	No	NA	NA	NA	NA	NA	NA	NA	NA	NA	NA
GO_GLUTAMATERGIC_SYNAPSE	CC	GCA-1	HIP1	huntingtin interacting protein 1 [Source:HGNC Symbol;Acc:HGNC:4913]	2744	0.701355	0.421752	No	NA	NA	NA	NA	NA	NA	NA	NA	NA	NA
GO_GLUTAMATERGIC_SYNAPSE	CC	GCA-1	ATAD1	ATPase family AAA domain containing 1 [Source:HGNC Symbol;Acc:HGNC:25903]	2757	0.699559	0.425523	No	NA	NA	NA	NA	NA	NA	NA	NA	NA	NA
GO_GLUTAMATERGIC_SYNAPSE	CC	GCA-1	RGS14	regulator of G protein signaling 14 [Source:HGNC Symbol;Acc:HGNC:9996]	2769	0.698363	0.429431	No	NA	NA	NA	NA	NA	NA	NA	NA	NA	NA
GO_GLUTAMATERGIC_SYNAPSE	CC	GCA-1	PAK2	p21 (RAC1) activated kinase 2 [Source:HGNC Symbol;Acc:HGNC:8591]	2792	0.696132	0.431712	No	ENSG00000180370	Tier 1	3	196466728	196559518	1	0	Y	N	N
GO_GLUTAMATERGIC_SYNAPSE	CC	GCA-1	DRD3	dopamine receptor D3 [Source:HGNC Symbol;Acc:HGNC:3024]	2799	0.695099	0.436326	No	ENSG00000151577	Tier 1	3	113847499	113918254	-1	0	Y	Y	N
GO_GLUTAMATERGIC_SYNAPSE	CC	GCA-1	PFN1	profilin 1 [Source:HGNC Symbol;Acc:HGNC:8881]	2947	0.678127	0.420177	No	NA	NA	NA	NA	NA	NA	NA	NA	NA	NA
GO_GLUTAMATERGIC_SYNAPSE	CC	GCA-1	FLOT2	flotillin 2 [Source:HGNC Symbol;Acc:HGNC:3758]	3009	0.671055	0.416554	No	NA	NA	NA	NA	NA	NA	NA	NA	NA	NA
GO_GLUTAMATERGIC_SYNAPSE	CC	GCA-1	FLRT3	fibronectin leucine rich transmembrane protein 3 [Source:HGNC Symbol;Acc:HGNC:3762]	3021	0.669532	0.420234	No	NA	NA	NA	NA	NA	NA	NA	NA	NA	NA
GO_GLUTAMATERGIC_SYNAPSE	CC	GCA-1	ARF1	ADP ribosylation factor 1 [Source:HGNC Symbol;Acc:HGNC:652]	3046	0.666594	0.421989	No	NA	NA	NA	NA	NA	NA	NA	NA	NA	NA
GO_GLUTAMATERGIC_SYNAPSE	CC	GCA-1	DRD1	dopamine receptor D1 [Source:HGNC Symbol;Acc:HGNC:3020]	3067	0.664309	0.424312	No	ENSG00000184845	Tier 1	5	174867042	174871211	-1	0	Y	N	N
GO_GLUTAMATERGIC_SYNAPSE	CC	GCA-1	P2RX1	purinergic receptor P2X 1 [Source:HGNC Symbol;Acc:HGNC:8533]	3085	0.66246	0.427058	No	ENSG00000108405	Tier 1	17	3799886	3819794	-1	0	Y	N	N
GO_GLUTAMATERGIC_SYNAPSE	CC	GCA-1	VPS35	VPS35 retromer complex component [Source:HGNC Symbol;Acc:HGNC:13487]	3196	0.650057	0.4161	No	NA	NA	NA	NA	NA	NA	NA	NA	NA	NA
GO_GLUTAMATERGIC_SYNAPSE	CC	GCA-1	YWHAZ	tyrosine 3-monooxygenase/tryptophan 5-monooxygenase activation protein zeta [Source:HGNC Symbol;Acc:HGNC:12855]	3214	0.648099	0.418734	No	NA	NA	NA	NA	NA	NA	NA	NA	NA	NA
GO_GLUTAMATERGIC_SYNAPSE	CC	GCA-1	RGS7BP	regulator of G protein signaling 7 binding protein [Source:HGNC Symbol;Acc:HGNC:23271]	3228	0.646684	0.421941	No	NA	NA	NA	NA	NA	NA	NA	NA	NA	NA
GO_GLUTAMATERGIC_SYNAPSE	CC	GCA-1	SHISA6	shisa family member 6 [Source:HGNC Symbol;Acc:HGNC:34491]	3246	0.644889	0.424548	No	NA	NA	NA	NA	NA	NA	NA	NA	NA	NA
GO_GLUTAMATERGIC_SYNAPSE	CC	GCA-1	HOMER1	homer scaffold protein 1 [Source:HGNC Symbol;Acc:HGNC:17512]	3316	0.63673	0.419484	No	NA	NA	NA	NA	NA	NA	NA	NA	NA	NA
GO_GLUTAMATERGIC_SYNAPSE	CC	GCA-1	ERBIN	erbb2 interacting protein [Source:HGNC Symbol;Acc:HGNC:15842]	3394	0.627156	0.413173	No	NA	NA	NA	NA	NA	NA	NA	NA	NA	NA
GO_GLUTAMATERGIC_SYNAPSE	CC	GCA-1	SEMA3F	semaphorin 3F [Source:HGNC Symbol;Acc:HGNC:10728]	3406	0.625687	0.416507	No	ENSG00000001617	Tier 3B	3	50192478	50226508	1	3	N	Y	N
GO_GLUTAMATERGIC_SYNAPSE	CC	GCA-1	DGKE	diacylglycerol kinase epsilon [Source:HGNC Symbol;Acc:HGNC:2852]	3449	0.620954	0.415268	No	NA	NA	NA	NA	NA	NA	NA	NA	NA	NA
GO_GLUTAMATERGIC_SYNAPSE	CC	GCA-1	EGLN1	egl-9 family hypoxia inducible factor 1 [Source:HGNC Symbol;Acc:HGNC:1232]	3675	0.595768	0.387056	No	ENSG00000135766	Tier 1	1	231499497	231560790	-1	0	Y	N	N
GO_GLUTAMATERGIC_SYNAPSE	CC	GCA-1	ABHD17B	abhydrolase domain containing 17B, depalmitoylase [Source:HGNC Symbol;Acc:HGNC:24278]	3743	0.58701	0.381892	No	NA	NA	NA	NA	NA	NA	NA	NA	NA	NA
GO_GLUTAMATERGIC_SYNAPSE	CC	GCA-1	ADAM10	ADAM metallopeptidase domain 10 [Source:HGNC Symbol;Acc:HGNC:188]	3776	0.583637	0.381821	No	ENSG00000137845	Tier 1	15	58887403	59042177	-1	0	Y	Y	N
GO_GLUTAMATERGIC_SYNAPSE	CC	GCA-1	RAB8A	RAB8A, member RAS oncogene family [Source:HGNC Symbol;Acc:HGNC:7007]	3781	0.583202	0.385843	No	NA	NA	NA	NA	NA	NA	NA	NA	NA	NA
GO_GLUTAMATERGIC_SYNAPSE	CC	GCA-1	P2RX6	purinergic receptor P2X 6 [Source:HGNC Symbol;Acc:HGNC:8538]	3872	0.573029	0.377203	No	ENSG00000099957	Tier 3B	22	21364097	21383119	1	0	Y	N	N
GO_GLUTAMATERGIC_SYNAPSE	CC	GCA-1	FYN	FYN proto-oncogene, Src family tyrosine kinase [Source:HGNC Symbol;Acc:HGNC:4037]	3961	0.563238	0.368778	No	ENSG00000010810	Tier 1	6	111981535	112194655	-1	1	Y	N	N
GO_GLUTAMATERGIC_SYNAPSE	CC	GCA-1	WASF3	WASP family member 3 [Source:HGNC Symbol;Acc:HGNC:12734]	4002	0.558342	0.367337	No	NA	NA	NA	NA	NA	NA	NA	NA	NA	NA
GO_GLUTAMATERGIC_SYNAPSE	CC	GCA-1	RGS9	regulator of G protein signaling 9 [Source:HGNC Symbol;Acc:HGNC:10004]	4089	0.549257	0.359094	No	NA	NA	NA	NA	NA	NA	NA	NA	NA	NA
GO_GLUTAMATERGIC_SYNAPSE	CC	GCA-1	SH3GL3	SH3 domain containing GRB2 like 3, endophilin A3 [Source:HGNC Symbol;Acc:HGNC:10832]	4114	0.546157	0.359898	No	NA	NA	NA	NA	NA	NA	NA	NA	NA	NA
GO_GLUTAMATERGIC_SYNAPSE	CC	GCA-1	SLC1A6	solute carrier family 1 member 6 [Source:HGNC Symbol;Acc:HGNC:10944]	4127	0.544253	0.362442	No	ENSG00000105143	Tier 2	19	15060846	15133802	-1	0	Y	N	N
GO_GLUTAMATERGIC_SYNAPSE	CC	GCA-1	KPNA2	karyopherin subunit alpha 2 [Source:HGNC Symbol;Acc:HGNC:6395]	4161	0.540935	0.361888	No	NA	NA	NA	NA	NA	NA	NA	NA	NA	NA
GO_GLUTAMATERGIC_SYNAPSE	CC	GCA-1	C1QBP	complement C1q binding protein [Source:HGNC Symbol;Acc:HGNC:1243]	4193	0.537671	0.3616	No	NA	NA	NA	NA	NA	NA	NA	NA	NA	NA
GO_GLUTAMATERGIC_SYNAPSE	CC	GCA-1	STX4	syntaxin 4 [Source:HGNC Symbol;Acc:HGNC:11439]	4201	0.536964	0.364818	No	NA	NA	NA	NA	NA	NA	NA	NA	NA	NA
GO_GLUTAMATERGIC_SYNAPSE	CC	GCA-1	GIPC1	GIPC PDZ domain containing family member 1 [Source:HGNC Symbol;Acc:HGNC:1226]	4240	0.53272	0.363467	No	NA	NA	NA	NA	NA	NA	NA	NA	NA	NA
GO_GLUTAMATERGIC_SYNAPSE	CC	GCA-1	CHRM3	cholinergic receptor muscarinic 3 [Source:HGNC Symbol;Acc:HGNC:1952]	4329	0.523201	0.354726	No	ENSG00000133019	Tier 1	1	239549865	240078750	1	2	Y	Y	N
GO_GLUTAMATERGIC_SYNAPSE	CC	GCA-1	CHRM1	cholinergic receptor muscarinic 1 [Source:HGNC Symbol;Acc:HGNC:1950]	4481	0.50699	0.336639	No	ENSG00000168539	Tier 1	11	62676151	62689279	-1	0	Y	N	N
GO_GLUTAMATERGIC_SYNAPSE	CC	GCA-1	ADCY8	adenylate cyclase 8 [Source:HGNC Symbol;Acc:HGNC:239]	4707	0.468368	0.307421	No	NA	NA	NA	NA	NA	NA	NA	NA	NA	NA
GO_GLUTAMATERGIC_SYNAPSE	CC	GCA-1	NRG1	neuregulin 1 [Source:HGNC Symbol;Acc:HGNC:7997]	4947	0.426372	0.275822	No	ENSG00000157168	Tier 3A	8	31496902	32622548	1	4	N	Y	N
GO_GLUTAMATERGIC_SYNAPSE	CC	GCA-1	ABLIM3	actin binding LIM protein family member 3 [Source:HGNC Symbol;Acc:HGNC:29132]	5033	0.411685	0.266639	No	NA	NA	NA	NA	NA	NA	NA	NA	NA	NA
GO_GLUTAMATERGIC_SYNAPSE	CC	GCA-1	WNT3A	Wnt family member 3A [Source:HGNC Symbol;Acc:HGNC:15983]	5231	0.375891	0.240786	No	ENSG00000154342	Tier 3B	1	228194752	228248961	1	0	N	Y	N
GO_GLUTAMATERGIC_SYNAPSE	CC	GCA-1	ABHD17C	abhydrolase domain containing 17C, depalmitoylase [Source:HGNC Symbol;Acc:HGNC:26925]	5267	0.370016	0.238589	No	NA	NA	NA	NA	NA	NA	NA	NA	NA	NA
GO_GLUTAMATERGIC_SYNAPSE	CC	GCA-1	DTNBP1	dystrobrevin binding protein 1 [Source:HGNC Symbol;Acc:HGNC:17328]	5511	0.323451	0.205592	No	NA	NA	NA	NA	NA	NA	NA	NA	NA	NA
GO_GLUTAMATERGIC_SYNAPSE	CC	GCA-1	P2RY1	purinergic receptor P2Y1 [Source:HGNC Symbol;Acc:HGNC:8539]	5547	0.314639	0.202957	No	ENSG00000169860	Tier 2	3	152552736	152555841	1	0	Y	Y	N
GO_GLUTAMATERGIC_SYNAPSE	CC	GCA-1	EIF4EBP1	eukaryotic translation initiation factor 4E binding protein 1 [Source:HGNC Symbol;Acc:HGNC:3288]	5842	0.247511	0.161899	No	NA	NA	NA	NA	NA	NA	NA	NA	NA	NA
GO_GLUTAMATERGIC_SYNAPSE	CC	GCA-1	ITGB3	integrin subunit beta 3 [Source:HGNC Symbol;Acc:HGNC:6156]	5988	0.219605	0.14242	No	ENSG00000259207	Tier 1	17	45331212	45421658	1	2	Y	Y	N
GO_GLUTAMATERGIC_SYNAPSE	CC	GCA-1	FXYD6	FXYD domain containing ion transport regulator 6 [Source:HGNC Symbol;Acc:HGNC:4030]	6040	0.208562	0.136606	No	NA	NA	NA	NA	NA	NA	NA	NA	NA	NA
GO_GLUTAMATERGIC_SYNAPSE	CC	GCA-1	SRGN	serglycin [Source:HGNC Symbol;Acc:HGNC:9361]	6527	0.104444	0.0663263	No	ENSG00000122862	Tier 3B	10	70847862	70864567	1	0	N	Y	N
GO_GLUTAMATERGIC_SYNAPSE	CC	GCA-1	EPS8	epidermal growth factor receptor pathway substrate 8 [Source:HGNC Symbol;Acc:HGNC:3420]	6532	0.103574	0.0665594	No	NA	NA	NA	NA	NA	NA	NA	NA	NA	NA
GO_GLUTAMATERGIC_SYNAPSE	CC	GCA-1	SPARCL1	SPARC like 1 [Source:HGNC Symbol;Acc:HGNC:11220]	6584	0.0937823	0.0598387	No	ENSG00000152583	Tier 3B	4	88394487	88452213	-1	0	N	Y	N
GO_NEURON_SPINE	CC	GCA-1	PTPRO	protein tyrosine phosphatase receptor type O [Source:HGNC Symbol;Acc:HGNC:9678]	1405	0.849752	0.497572	No	NA	NA	NA	NA	NA	NA	NA	NA	NA	NA
GO_NEURON_SPINE	CC	GCA-1	PRRT2	proline rich transmembrane protein 2 [Source:HGNC Symbol;Acc:HGNC:30500]	1476	0.841702	0.500477	No	NA	NA	NA	NA	NA	NA	NA	NA	NA	NA
GO_NEURON_SPINE	CC	GCA-1	SYNPO	synaptopodin [Source:HGNC Symbol;Acc:HGNC:30672]	1539	0.834956	0.504434	No	NA	NA	NA	NA	NA	NA	NA	NA	NA	NA
GO_NEURON_SPINE	CC	GCA-1	STRN4	striatin 4 [Source:HGNC Symbol;Acc:HGNC:15721]	1590	0.827884	0.510018	No	NA	NA	NA	NA	NA	NA	NA	NA	NA	NA
GO_NEURON_SPINE	CC	GCA-1	SLC8A3	solute carrier family 8 member A3 [Source:HGNC Symbol;Acc:HGNC:11070]	1774	0.806506	0.49603	No	NA	NA	NA	NA	NA	NA	NA	NA	NA	NA
GO_NEURON_SPINE	CC	GCA-1	EEA1	early endosome antigen 1 [Source:HGNC Symbol;Acc:HGNC:3185]	2014	0.782897	0.473574	No	NA	NA	NA	NA	NA	NA	NA	NA	NA	NA
GO_NEURON_SPINE	CC	GCA-1	COMT	catechol-O-methyltransferase [Source:HGNC Symbol;Acc:HGNC:2228]	2041	0.780014	0.481889	No	ENSG00000093010	Tier 1	22	19929130	19957498	1	2	Y	N	N
GO_NEURON_SPINE	CC	GCA-1	FBXO2	F-box protein 2 [Source:HGNC Symbol;Acc:HGNC:13581]	2114	0.7718	0.483422	No	NA	NA	NA	NA	NA	NA	NA	NA	NA	NA
GO_NEURON_SPINE	CC	GCA-1	LZTS3	leucine zipper tumor suppressor family member 3 [Source:HGNC Symbol;Acc:HGNC:30139]	2302	0.752652	0.468021	No	NA	NA	NA	NA	NA	NA	NA	NA	NA	NA
GO_NEURON_SPINE	CC	GCA-1	LRRC4	leucine rich repeat containing 4 [Source:HGNC Symbol;Acc:HGNC:15586]	2447	0.735245	0.458571	No	ENSG00000128594	Tier 3B	7	127667124	127672160	-1	1	Y	N	N
GO_NEURON_SPINE	CC	GCA-1	MTMR2	myotubularin related protein 2 [Source:HGNC Symbol;Acc:HGNC:7450]	2602	0.716695	0.447387	No	NA	NA	NA	NA	NA	NA	NA	NA	NA	NA
GO_NEURON_SPINE	CC	GCA-1	RGS14	regulator of G protein signaling 14 [Source:HGNC Symbol;Acc:HGNC:9996]	2769	0.698363	0.434184	No	NA	NA	NA	NA	NA	NA	NA	NA	NA	NA
GO_NEURON_SPINE	CC	GCA-1	OPRM1	opioid receptor mu 1 [Source:HGNC Symbol;Acc:HGNC:8156]	2801	0.694936	0.440458	No	ENSG00000112038	Tier 1	6	154331631	154568001	1	1	Y	N	N
GO_NEURON_SPINE	CC	GCA-1	DRD1	dopamine receptor D1 [Source:HGNC Symbol;Acc:HGNC:3020]	3067	0.664309	0.412405	No	ENSG00000184845	Tier 1	5	174867042	174871211	-1	0	Y	N	N
GO_NEURON_SPINE	CC	GCA-1	HIP1R	huntingtin interacting protein 1 related [Source:HGNC Symbol;Acc:HGNC:18415]	3131	0.658217	0.413481	No	NA	NA	NA	NA	NA	NA	NA	NA	NA	NA
GO_NEURON_SPINE	CC	GCA-1	HOMER1	homer scaffold protein 1 [Source:HGNC Symbol;Acc:HGNC:17512]	3316	0.63673	0.396719	No	NA	NA	NA	NA	NA	NA	NA	NA	NA	NA
GO_NEURON_SPINE	CC	GCA-1	CTTN	cortactin [Source:HGNC Symbol;Acc:HGNC:3338]	3347	0.633085	0.402181	No	NA	NA	NA	NA	NA	NA	NA	NA	NA	NA
GO_NEURON_SPINE	CC	GCA-1	KCNJ2	potassium inwardly rectifying channel subfamily J member 2 [Source:HGNC Symbol;Acc:HGNC:6263]	3370	0.62993	0.408751	No	ENSG00000123700	Tier 2	17	68164814	68176189	1	0	Y	Y	N
GO_NEURON_SPINE	CC	GCA-1	ABHD17B	abhydrolase domain containing 17B, depalmitoylase [Source:HGNC Symbol;Acc:HGNC:24278]	3743	0.58701	0.36402	No	NA	NA	NA	NA	NA	NA	NA	NA	NA	NA
GO_NEURON_SPINE	CC	GCA-1	ADAM10	ADAM metallopeptidase domain 10 [Source:HGNC Symbol;Acc:HGNC:188]	3776	0.583637	0.368427	No	ENSG00000137845	Tier 1	15	58887403	59042177	-1	0	Y	Y	N
GO_NEURON_SPINE	CC	GCA-1	RAB8A	RAB8A, member RAS oncogene family [Source:HGNC Symbol;Acc:HGNC:7007]	3781	0.583202	0.376878	No	NA	NA	NA	NA	NA	NA	NA	NA	NA	NA
GO_NEURON_SPINE	CC	GCA-1	P2RX6	purinergic receptor P2X 6 [Source:HGNC Symbol;Acc:HGNC:8538]	3872	0.573029	0.372729	No	ENSG00000099957	Tier 3B	22	21364097	21383119	1	0	Y	N	N
GO_NEURON_SPINE	CC	GCA-1	STX4	syntaxin 4 [Source:HGNC Symbol;Acc:HGNC:11439]	4201	0.536964	0.333589	No	NA	NA	NA	NA	NA	NA	NA	NA	NA	NA
GO_NEURON_SPINE	CC	GCA-1	GIPC1	GIPC PDZ domain containing family member 1 [Source:HGNC Symbol;Acc:HGNC:1226]	4240	0.53272	0.336339	No	NA	NA	NA	NA	NA	NA	NA	NA	NA	NA
GO_NEURON_SPINE	CC	GCA-1	ARRB2	arrestin beta 2 [Source:HGNC Symbol;Acc:HGNC:712]	4501	0.504597	0.306536	No	NA	NA	NA	NA	NA	NA	NA	NA	NA	NA
GO_NEURON_SPINE	CC	GCA-1	APBA3	amyloid beta precursor protein binding family A member 3 [Source:HGNC Symbol;Acc:HGNC:580]	4724	0.465212	0.281621	No	NA	NA	NA	NA	NA	NA	NA	NA	NA	NA
GO_NEURON_SPINE	CC	GCA-1	CRIPT	CXXC repeat containing interactor of PDZ3 domain [Source:HGNC Symbol;Acc:HGNC:14312]	4836	0.446173	0.27247	No	NA	NA	NA	NA	NA	NA	NA	NA	NA	NA
GO_NEURON_SPINE	CC	GCA-1	FARP1	FERM, ARH/RhoGEF and pleckstrin domain protein 1 [Source:HGNC Symbol;Acc:HGNC:3591]	4852	0.443671	0.277169	No	NA	NA	NA	NA	NA	NA	NA	NA	NA	NA
GO_NEURON_SPINE	CC	GCA-1	SORCS2	sortilin related VPS10 domain containing receptor 2 [Source:HGNC Symbol;Acc:HGNC:16698]	4934	0.428222	0.27208	No	NA	NA	NA	NA	NA	NA	NA	NA	NA	NA
GO_NEURON_SPINE	CC	GCA-1	SLC1A1	solute carrier family 1 member 1 [Source:HGNC Symbol;Acc:HGNC:10939]	4964	0.424414	0.274456	No	ENSG00000106688	Tier 1	9	4490444	4587469	1	0	Y	N	N
GO_NEURON_SPINE	CC	GCA-1	PDE4B	phosphodiesterase 4B [Source:HGNC Symbol;Acc:HGNC:8781]	5188	0.384377	0.248144	No	ENSG00000184588	Tier 1	1	66258197	66840259	1	0	Y	N	N
GO_NEURON_SPINE	CC	GCA-1	ABHD17C	abhydrolase domain containing 17C, depalmitoylase [Source:HGNC Symbol;Acc:HGNC:26925]	5267	0.370016	0.242589	No	NA	NA	NA	NA	NA	NA	NA	NA	NA	NA
GO_NEURON_SPINE	CC	GCA-1	DTNBP1	dystrobrevin binding protein 1 [Source:HGNC Symbol;Acc:HGNC:17328]	5511	0.323451	0.21244	No	NA	NA	NA	NA	NA	NA	NA	NA	NA	NA
GO_NEURON_SPINE	CC	GCA-1	GPER1	G protein-coupled estrogen receptor 1 [Source:HGNC Symbol;Acc:HGNC:4485]	6620	0.0849698	0.0534548	No	ENSG00000164850	Tier 1	7	1121844	1133451	1	1	Y	Y	N
GO_NEURON_SPINE	CC	GCA-1	LPAR1	lysophosphatidic acid receptor 1 [Source:HGNC Symbol;Acc:HGNC:3166]	6956	0.00761573	0.00510633	No	ENSG00000198121	Tier 1	9	113635543	113800981	-1	2	Y	Y	N
GO_NEURON_SPINE	CC	GCA-1	MX1	MX dynamin like GTPase 1 [Source:HGNC Symbol;Acc:HGNC:7532]	6959	0.00658217	0.00491889	No	NA	NA	NA	NA	NA	NA	NA	NA	NA	NA
GO_NEURON_TO_NEURON_SYNAPSE	CC	GCA-1	SLC8A3	solute carrier family 8 member A3 [Source:HGNC Symbol;Acc:HGNC:11070]	1774	0.806506	0.504286	No	NA	NA	NA	NA	NA	NA	NA	NA	NA	NA
GO_NEURON_TO_NEURON_SYNAPSE	CC	GCA-1	NECTIN1	nectin cell adhesion molecule 1 [Source:HGNC Symbol;Acc:HGNC:9706]	1795	0.804384	0.507385	No	NA	NA	NA	NA	NA	NA	NA	NA	NA	NA
GO_NEURON_TO_NEURON_SYNAPSE	CC	GCA-1	SEMA4C	semaphorin 4C [Source:HGNC Symbol;Acc:HGNC:10731]	2016	0.782788	0.481027	No	NA	NA	NA	NA	NA	NA	NA	NA	NA	NA
GO_NEURON_TO_NEURON_SYNAPSE	CC	GCA-1	SAMD14	sterile alpha motif domain containing 14 [Source:HGNC Symbol;Acc:HGNC:27312]	2065	0.777457	0.479824	No	NA	NA	NA	NA	NA	NA	NA	NA	NA	NA
GO_NEURON_TO_NEURON_SYNAPSE	CC	GCA-1	KPNA1	karyopherin subunit alpha 1 [Source:HGNC Symbol;Acc:HGNC:6394]	2187	0.76413	0.467827	No	NA	NA	NA	NA	NA	NA	NA	NA	NA	NA
GO_NEURON_TO_NEURON_SYNAPSE	CC	GCA-1	LRFN3	leucine rich repeat and fibronectin type III domain containing 3 [Source:HGNC Symbol;Acc:HGNC:28370]	2257	0.757711	0.4634	No	NA	NA	NA	NA	NA	NA	NA	NA	NA	NA
GO_NEURON_TO_NEURON_SYNAPSE	CC	GCA-1	STAT3	signal transducer and activator of transcription 3 [Source:HGNC Symbol;Acc:HGNC:11364]	2259	0.757602	0.468932	No	ENSG00000168610	Tier 1	17	40465342	40540586	-1	6	Y	Y	N
GO_NEURON_TO_NEURON_SYNAPSE	CC	GCA-1	LZTS3	leucine zipper tumor suppressor family member 3 [Source:HGNC Symbol;Acc:HGNC:30139]	2302	0.752652	0.468421	No	NA	NA	NA	NA	NA	NA	NA	NA	NA	NA
GO_NEURON_TO_NEURON_SYNAPSE	CC	GCA-1	BACE1	beta-secretase 1 [Source:HGNC Symbol;Acc:HGNC:933]	2356	0.74558	0.466246	No	ENSG00000186318	Tier 1	11	117156402	117186975	-1	0	Y	Y	N
GO_NEURON_TO_NEURON_SYNAPSE	CC	GCA-1	SLC30A1	solute carrier family 30 member 1 [Source:HGNC Symbol;Acc:HGNC:11012]	2391	0.74199	0.466827	No	NA	NA	NA	NA	NA	NA	NA	NA	NA	NA
GO_NEURON_TO_NEURON_SYNAPSE	CC	GCA-1	LRRC4	leucine rich repeat containing 4 [Source:HGNC Symbol;Acc:HGNC:15586]	2447	0.735245	0.464282	No	ENSG00000128594	Tier 3B	7	127667124	127672160	-1	1	Y	N	N
GO_NEURON_TO_NEURON_SYNAPSE	CC	GCA-1	MTMR2	myotubularin related protein 2 [Source:HGNC Symbol;Acc:HGNC:7450]	2602	0.716695	0.447096	No	NA	NA	NA	NA	NA	NA	NA	NA	NA	NA
GO_NEURON_TO_NEURON_SYNAPSE	CC	GCA-1	BNIP3	BCL2 interacting protein 3 [Source:HGNC Symbol;Acc:HGNC:1084]	2645	0.712343	0.446284	No	NA	NA	NA	NA	NA	NA	NA	NA	NA	NA
GO_NEURON_TO_NEURON_SYNAPSE	CC	GCA-1	RGS14	regulator of G protein signaling 14 [Source:HGNC Symbol;Acc:HGNC:9996]	2769	0.698363	0.433501	No	NA	NA	NA	NA	NA	NA	NA	NA	NA	NA
GO_NEURON_TO_NEURON_SYNAPSE	CC	GCA-1	PAK2	p21 (RAC1) activated kinase 2 [Source:HGNC Symbol;Acc:HGNC:8591]	2792	0.696132	0.435497	No	ENSG00000180370	Tier 1	3	196466728	196559518	1	0	Y	N	N
GO_NEURON_TO_NEURON_SYNAPSE	CC	GCA-1	DRD3	dopamine receptor D3 [Source:HGNC Symbol;Acc:HGNC:3024]	2799	0.695099	0.439828	No	ENSG00000151577	Tier 1	3	113847499	113918254	-1	0	Y	Y	N
GO_NEURON_TO_NEURON_SYNAPSE	CC	GCA-1	SRCIN1	SRC kinase signaling inhibitor 1 [Source:HGNC Symbol;Acc:HGNC:29506]	2965	0.676331	0.420728	No	NA	NA	NA	NA	NA	NA	NA	NA	NA	NA
GO_NEURON_TO_NEURON_SYNAPSE	CC	GCA-1	NETO2	neuropilin and tolloid like 2 [Source:HGNC Symbol;Acc:HGNC:14644]	3022	0.669477	0.417544	No	ENSG00000171208	Tier 3B	16	47111614	47177908	-1	0	N	Y	N
GO_NEURON_TO_NEURON_SYNAPSE	CC	GCA-1	ARF1	ADP ribosylation factor 1 [Source:HGNC Symbol;Acc:HGNC:652]	3046	0.666594	0.419171	No	NA	NA	NA	NA	NA	NA	NA	NA	NA	NA
GO_NEURON_TO_NEURON_SYNAPSE	CC	GCA-1	HIP1R	huntingtin interacting protein 1 related [Source:HGNC Symbol;Acc:HGNC:18415]	3131	0.658217	0.4118	No	NA	NA	NA	NA	NA	NA	NA	NA	NA	NA
GO_NEURON_TO_NEURON_SYNAPSE	CC	GCA-1	VPS35	VPS35 retromer complex component [Source:HGNC Symbol;Acc:HGNC:13487]	3196	0.650057	0.407298	No	NA	NA	NA	NA	NA	NA	NA	NA	NA	NA
GO_NEURON_TO_NEURON_SYNAPSE	CC	GCA-1	YWHAZ	tyrosine 3-monooxygenase/tryptophan 5-monooxygenase activation protein zeta [Source:HGNC Symbol;Acc:HGNC:12855]	3214	0.648099	0.409666	No	NA	NA	NA	NA	NA	NA	NA	NA	NA	NA
GO_NEURON_TO_NEURON_SYNAPSE	CC	GCA-1	RGS7BP	regulator of G protein signaling 7 binding protein [Source:HGNC Symbol;Acc:HGNC:23271]	3228	0.646684	0.412609	No	NA	NA	NA	NA	NA	NA	NA	NA	NA	NA
GO_NEURON_TO_NEURON_SYNAPSE	CC	GCA-1	SHISA6	shisa family member 6 [Source:HGNC Symbol;Acc:HGNC:34491]	3246	0.644889	0.414952	No	NA	NA	NA	NA	NA	NA	NA	NA	NA	NA
GO_NEURON_TO_NEURON_SYNAPSE	CC	GCA-1	HOMER1	homer scaffold protein 1 [Source:HGNC Symbol;Acc:HGNC:17512]	3316	0.63673	0.409618	No	NA	NA	NA	NA	NA	NA	NA	NA	NA	NA
GO_NEURON_TO_NEURON_SYNAPSE	CC	GCA-1	SYNJ2BP	synaptojanin 2 binding protein [Source:HGNC Symbol;Acc:HGNC:18955]	3355	0.631344	0.408784	No	NA	NA	NA	NA	NA	NA	NA	NA	NA	NA
GO_NEURON_TO_NEURON_SYNAPSE	CC	GCA-1	RPL23	ribosomal protein L23 [Source:HGNC Symbol;Acc:HGNC:10316]	3372	0.629821	0.411161	No	NA	NA	NA	NA	NA	NA	NA	NA	NA	NA
GO_NEURON_TO_NEURON_SYNAPSE	CC	GCA-1	ATP1A1	ATPase Na+/K+ transporting subunit alpha 1 [Source:HGNC Symbol;Acc:HGNC:799]	3390	0.627591	0.413375	No	ENSG00000163399	Tier 1	1	116915290	116952883	1	0	Y	N	N
GO_NEURON_TO_NEURON_SYNAPSE	CC	GCA-1	CHRNA3	cholinergic receptor nicotinic alpha 3 subunit [Source:HGNC Symbol;Acc:HGNC:1957]	3414	0.625088	0.414691	No	ENSG00000080644	Tier 1	15	78885394	78913637	-1	28	Y	N	N
GO_NEURON_TO_NEURON_SYNAPSE	CC	GCA-1	KLHL17	kelch like family member 17 [Source:HGNC Symbol;Acc:HGNC:24023]	3430	0.623293	0.417166	No	ENSG00000187961	Tier 3B	1	895967	901095	1	0	Y	N	N
GO_NEURON_TO_NEURON_SYNAPSE	CC	GCA-1	GOPC	golgi associated PDZ and coiled-coil motif containing [Source:HGNC Symbol;Acc:HGNC:17643]	3581	0.606974	0.399744	No	NA	NA	NA	NA	NA	NA	NA	NA	NA	NA
GO_NEURON_TO_NEURON_SYNAPSE	CC	GCA-1	EGLN1	egl-9 family hypoxia inducible factor 1 [Source:HGNC Symbol;Acc:HGNC:1232]	3675	0.595768	0.390587	No	ENSG00000135766	Tier 1	1	231499497	231560790	-1	0	Y	N	N
GO_NEURON_TO_NEURON_SYNAPSE	CC	GCA-1	ABHD17B	abhydrolase domain containing 17B, depalmitoylase [Source:HGNC Symbol;Acc:HGNC:24278]	3743	0.58701	0.385173	No	NA	NA	NA	NA	NA	NA	NA	NA	NA	NA
GO_NEURON_TO_NEURON_SYNAPSE	CC	GCA-1	ADAM10	ADAM metallopeptidase domain 10 [Source:HGNC Symbol;Acc:HGNC:188]	3776	0.583637	0.38486	No	ENSG00000137845	Tier 1	15	58887403	59042177	-1	0	Y	Y	N
GO_NEURON_TO_NEURON_SYNAPSE	CC	GCA-1	RAB8A	RAB8A, member RAS oncogene family [Source:HGNC Symbol;Acc:HGNC:7007]	3781	0.583202	0.388645	No	NA	NA	NA	NA	NA	NA	NA	NA	NA	NA
GO_NEURON_TO_NEURON_SYNAPSE	CC	GCA-1	P2RX6	purinergic receptor P2X 6 [Source:HGNC Symbol;Acc:HGNC:8538]	3872	0.573029	0.379757	No	ENSG00000099957	Tier 3B	22	21364097	21383119	1	0	Y	N	N
GO_NEURON_TO_NEURON_SYNAPSE	CC	GCA-1	FYN	FYN proto-oncogene, Src family tyrosine kinase [Source:HGNC Symbol;Acc:HGNC:4037]	3961	0.563238	0.371089	No	ENSG00000010810	Tier 1	6	111981535	112194655	-1	1	Y	N	N
GO_NEURON_TO_NEURON_SYNAPSE	CC	GCA-1	AKAP7	A-kinase anchoring protein 7 [Source:HGNC Symbol;Acc:HGNC:377]	4082	0.550291	0.357636	No	NA	NA	NA	NA	NA	NA	NA	NA	NA	NA
GO_NEURON_TO_NEURON_SYNAPSE	CC	GCA-1	RGS9	regulator of G protein signaling 9 [Source:HGNC Symbol;Acc:HGNC:10004]	4089	0.549257	0.360874	No	NA	NA	NA	NA	NA	NA	NA	NA	NA	NA
GO_NEURON_TO_NEURON_SYNAPSE	CC	GCA-1	SH3GL3	SH3 domain containing GRB2 like 3, endophilin A3 [Source:HGNC Symbol;Acc:HGNC:10832]	4114	0.546157	0.361453	No	NA	NA	NA	NA	NA	NA	NA	NA	NA	NA
GO_NEURON_TO_NEURON_SYNAPSE	CC	GCA-1	MPDZ	multiple PDZ domain crumbs cell polarity complex component [Source:HGNC Symbol;Acc:HGNC:7208]	4180	0.538922	0.355971	No	NA	NA	NA	NA	NA	NA	NA	NA	NA	NA
GO_NEURON_TO_NEURON_SYNAPSE	CC	GCA-1	GRIK4	glutamate ionotropic receptor kainate type subunit 4 [Source:HGNC Symbol;Acc:HGNC:4582]	4320	0.52418	0.33954	No	ENSG00000149403	Tier 1	11	120382468	120859613	1	0	Y	N	N
GO_NEURON_TO_NEURON_SYNAPSE	CC	GCA-1	CHRM3	cholinergic receptor muscarinic 3 [Source:HGNC Symbol;Acc:HGNC:1952]	4329	0.523201	0.342289	No	ENSG00000133019	Tier 1	1	239549865	240078750	1	2	Y	Y	N
GO_NEURON_TO_NEURON_SYNAPSE	CC	GCA-1	CHRM1	cholinergic receptor muscarinic 1 [Source:HGNC Symbol;Acc:HGNC:1950]	4481	0.50699	0.323971	No	ENSG00000168539	Tier 1	11	62676151	62689279	-1	0	Y	N	N
GO_NEURON_TO_NEURON_SYNAPSE	CC	GCA-1	ARRB2	arrestin beta 2 [Source:HGNC Symbol;Acc:HGNC:712]	4501	0.504597	0.32497	No	NA	NA	NA	NA	NA	NA	NA	NA	NA	NA
GO_NEURON_TO_NEURON_SYNAPSE	CC	GCA-1	DISC1	DISC1 scaffold protein [Source:HGNC Symbol;Acc:HGNC:2888]	4601	0.487679	0.314124	No	NA	NA	NA	NA	NA	NA	NA	NA	NA	NA
GO_NEURON_TO_NEURON_SYNAPSE	CC	GCA-1	ADCY8	adenylate cyclase 8 [Source:HGNC Symbol;Acc:HGNC:239]	4707	0.468368	0.302255	No	NA	NA	NA	NA	NA	NA	NA	NA	NA	NA
GO_NEURON_TO_NEURON_SYNAPSE	CC	GCA-1	CRIPT	CXXC repeat containing interactor of PDZ3 domain [Source:HGNC Symbol;Acc:HGNC:14312]	4836	0.446173	0.28685	No	NA	NA	NA	NA	NA	NA	NA	NA	NA	NA
GO_NEURON_TO_NEURON_SYNAPSE	CC	GCA-1	SORCS2	sortilin related VPS10 domain containing receptor 2 [Source:HGNC Symbol;Acc:HGNC:16698]	4934	0.428222	0.275851	No	NA	NA	NA	NA	NA	NA	NA	NA	NA	NA
GO_NEURON_TO_NEURON_SYNAPSE	CC	GCA-1	SLC1A1	solute carrier family 1 member 1 [Source:HGNC Symbol;Acc:HGNC:10939]	4964	0.424414	0.274785	No	ENSG00000106688	Tier 1	9	4490444	4587469	1	0	Y	N	N
GO_NEURON_TO_NEURON_SYNAPSE	CC	GCA-1	RPS13	ribosomal protein S13 [Source:HGNC Symbol;Acc:HGNC:10386]	5083	0.404613	0.260533	No	NA	NA	NA	NA	NA	NA	NA	NA	NA	NA
GO_NEURON_TO_NEURON_SYNAPSE	CC	GCA-1	PDE4B	phosphodiesterase 4B [Source:HGNC Symbol;Acc:HGNC:8781]	5188	0.384377	0.24818	No	ENSG00000184588	Tier 1	1	66258197	66840259	1	0	Y	N	N
GO_NEURON_TO_NEURON_SYNAPSE	CC	GCA-1	ABHD17C	abhydrolase domain containing 17C, depalmitoylase [Source:HGNC Symbol;Acc:HGNC:26925]	5267	0.370016	0.239529	No	NA	NA	NA	NA	NA	NA	NA	NA	NA	NA
GO_NEURON_TO_NEURON_SYNAPSE	CC	GCA-1	RPS19	ribosomal protein S19 [Source:HGNC Symbol;Acc:HGNC:10402]	5445	0.334657	0.216111	No	NA	NA	NA	NA	NA	NA	NA	NA	NA	NA
GO_NEURON_TO_NEURON_SYNAPSE	CC	GCA-1	DTNBP1	dystrobrevin binding protein 1 [Source:HGNC Symbol;Acc:HGNC:17328]	5511	0.323451	0.209014	No	NA	NA	NA	NA	NA	NA	NA	NA	NA	NA
GO_NEURON_TO_NEURON_SYNAPSE	CC	GCA-1	P2RY1	purinergic receptor P2Y1 [Source:HGNC Symbol;Acc:HGNC:8539]	5547	0.314639	0.206245	No	ENSG00000169860	Tier 2	3	152552736	152555841	1	0	Y	Y	N
GO_NEURON_TO_NEURON_SYNAPSE	CC	GCA-1	HOMER3	homer scaffold protein 3 [Source:HGNC Symbol;Acc:HGNC:17514]	5863	0.244247	0.161936	No	NA	NA	NA	NA	NA	NA	NA	NA	NA	NA
GO_NEURON_TO_NEURON_SYNAPSE	CC	GCA-1	FABP5	fatty acid binding protein 5 [Source:HGNC Symbol;Acc:HGNC:3560]	6503	0.109993	0.0691614	No	NA	NA	NA	NA	NA	NA	NA	NA	NA	NA
GO_NEURON_TO_NEURON_SYNAPSE	CC	GCA-1	EPS8	epidermal growth factor receptor pathway substrate 8 [Source:HGNC Symbol;Acc:HGNC:3420]	6532	0.103574	0.0658363	No	NA	NA	NA	NA	NA	NA	NA	NA	NA	NA
GO_NEURON_TO_NEURON_SYNAPSE	CC	GCA-1	GPER1	G protein-coupled estrogen receptor 1 [Source:HGNC Symbol;Acc:HGNC:4485]	6620	0.0849698	0.0537297	No	ENSG00000164850	Tier 1	7	1121844	1133451	1	1	Y	Y	N
GO_NEURON_TO_NEURON_SYNAPSE	CC	GCA-1	RPS14	ribosomal protein S14 [Source:HGNC Symbol;Acc:HGNC:10387]	6655	0.0752326	0.0493134	No	NA	NA	NA	NA	NA	NA	NA	NA	NA	NA
GO_NEURON_TO_NEURON_SYNAPSE	CC	GCA-1	MX1	MX dynamin like GTPase 1 [Source:HGNC Symbol;Acc:HGNC:7532]	6959	0.00658217	0.00498009	No	NA	NA	NA	NA	NA	NA	NA	NA	NA	NA
GO_SYNAPTIC_MEMBRANE	CC	GCA-1	SLITRK3	SLIT and NTRK like family member 3 [Source:HGNC Symbol;Acc:HGNC:23501]	1284	0.861502	0.516473	No	NA	NA	NA	NA	NA	NA	NA	NA	NA	NA
GO_SYNAPTIC_MEMBRANE	CC	GCA-1	DNM1L	dynamin 1 like [Source:HGNC Symbol;Acc:HGNC:2973]	1328	0.856933	0.516344	No	NA	NA	NA	NA	NA	NA	NA	NA	NA	NA
GO_SYNAPTIC_MEMBRANE	CC	GCA-1	NECTIN3	nectin cell adhesion molecule 3 [Source:HGNC Symbol;Acc:HGNC:17664]	1379	0.8522	0.515154	No	NA	NA	NA	NA	NA	NA	NA	NA	NA	NA
GO_SYNAPTIC_MEMBRANE	CC	GCA-1	PTPRO	protein tyrosine phosphatase receptor type O [Source:HGNC Symbol;Acc:HGNC:9678]	1405	0.849752	0.517613	No	NA	NA	NA	NA	NA	NA	NA	NA	NA	NA
GO_SYNAPTIC_MEMBRANE	CC	GCA-1	PRRT2	proline rich transmembrane protein 2 [Source:HGNC Symbol;Acc:HGNC:30500]	1476	0.841702	0.513415	No	NA	NA	NA	NA	NA	NA	NA	NA	NA	NA
GO_SYNAPTIC_MEMBRANE	CC	GCA-1	LIN7A	lin-7 homolog A, crumbs cell polarity complex component [Source:HGNC Symbol;Acc:HGNC:17787]	1605	0.826253	0.5006	No	NA	NA	NA	NA	NA	NA	NA	NA	NA	NA
GO_SYNAPTIC_MEMBRANE	CC	GCA-1	SLC8A3	solute carrier family 8 member A3 [Source:HGNC Symbol;Acc:HGNC:11070]	1774	0.806506	0.481777	No	NA	NA	NA	NA	NA	NA	NA	NA	NA	NA
GO_SYNAPTIC_MEMBRANE	CC	GCA-1	NECTIN1	nectin cell adhesion molecule 1 [Source:HGNC Symbol;Acc:HGNC:9706]	1795	0.804384	0.484642	No	NA	NA	NA	NA	NA	NA	NA	NA	NA	NA
GO_SYNAPTIC_MEMBRANE	CC	GCA-1	ZDHHC17	zinc finger DHHC-type palmitoyltransferase 17 [Source:HGNC Symbol;Acc:HGNC:18412]	1820	0.801828	0.486903	No	NA	NA	NA	NA	NA	NA	NA	NA	NA	NA
GO_SYNAPTIC_MEMBRANE	CC	GCA-1	STXBP5	syntaxin binding protein 5 [Source:HGNC Symbol;Acc:HGNC:19665]	1869	0.797748	0.485614	No	NA	NA	NA	NA	NA	NA	NA	NA	NA	NA
GO_SYNAPTIC_MEMBRANE	CC	GCA-1	STX1B	syntaxin 1B [Source:HGNC Symbol;Acc:HGNC:18539]	1876	0.797095	0.49048	No	NA	NA	NA	NA	NA	NA	NA	NA	NA	NA
GO_SYNAPTIC_MEMBRANE	CC	GCA-1	FAIM2	Fas apoptotic inhibitory molecule 2 [Source:HGNC Symbol;Acc:HGNC:17067]	1925	0.791818	0.489148	No	NA	NA	NA	NA	NA	NA	NA	NA	NA	NA
GO_SYNAPTIC_MEMBRANE	CC	GCA-1	SEMA4C	semaphorin 4C [Source:HGNC Symbol;Acc:HGNC:10731]	2016	0.782788	0.481593	No	NA	NA	NA	NA	NA	NA	NA	NA	NA	NA
GO_SYNAPTIC_MEMBRANE	CC	GCA-1	COMT	catechol-O-methyltransferase [Source:HGNC Symbol;Acc:HGNC:2228]	2041	0.780014	0.483696	No	ENSG00000093010	Tier 1	22	19929130	19957498	1	2	Y	N	N
GO_SYNAPTIC_MEMBRANE	CC	GCA-1	FCHO2	FCH and mu domain containing endocytic adaptor 2 [Source:HGNC Symbol;Acc:HGNC:25180]	2221	0.761138	0.462932	No	NA	NA	NA	NA	NA	NA	NA	NA	NA	NA
GO_SYNAPTIC_MEMBRANE	CC	GCA-1	LRFN3	leucine rich repeat and fibronectin type III domain containing 3 [Source:HGNC Symbol;Acc:HGNC:28370]	2257	0.757711	0.463261	No	NA	NA	NA	NA	NA	NA	NA	NA	NA	NA
GO_SYNAPTIC_MEMBRANE	CC	GCA-1	ABHD6	abhydrolase domain containing 6, acylglycerol lipase [Source:HGNC Symbol;Acc:HGNC:21398]	2338	0.747702	0.456919	No	NA	NA	NA	NA	NA	NA	NA	NA	NA	NA
GO_SYNAPTIC_MEMBRANE	CC	GCA-1	SLC30A1	solute carrier family 30 member 1 [Source:HGNC Symbol;Acc:HGNC:11012]	2391	0.74199	0.454642	No	NA	NA	NA	NA	NA	NA	NA	NA	NA	NA
GO_SYNAPTIC_MEMBRANE	CC	GCA-1	LRRC4	leucine rich repeat containing 4 [Source:HGNC Symbol;Acc:HGNC:15586]	2447	0.735245	0.451876	No	ENSG00000128594	Tier 3B	7	127667124	127672160	-1	1	Y	N	N
GO_SYNAPTIC_MEMBRANE	CC	GCA-1	NIPSNAP1	nipsnap homolog 1 [Source:HGNC Symbol;Acc:HGNC:7827]	2450	0.734646	0.456879	No	NA	NA	NA	NA	NA	NA	NA	NA	NA	NA
GO_SYNAPTIC_MEMBRANE	CC	GCA-1	NTNG1	netrin G1 [Source:HGNC Symbol;Acc:HGNC:23319]	2514	0.725888	0.452872	No	ENSG00000162631	Tier 3A	1	107682629	108026080	1	0	N	Y	N
GO_SYNAPTIC_MEMBRANE	CC	GCA-1	CNTNAP4	contactin associated protein family member 4 [Source:HGNC Symbol;Acc:HGNC:18747]	2560	0.721319	0.451472	No	NA	NA	NA	NA	NA	NA	NA	NA	NA	NA
GO_SYNAPTIC_MEMBRANE	CC	GCA-1	MTMR2	myotubularin related protein 2 [Source:HGNC Symbol;Acc:HGNC:7450]	2602	0.716695	0.450626	No	NA	NA	NA	NA	NA	NA	NA	NA	NA	NA
GO_SYNAPTIC_MEMBRANE	CC	GCA-1	SNCAIP	synuclein alpha interacting protein [Source:HGNC Symbol;Acc:HGNC:11139]	2655	0.711092	0.448126	No	NA	NA	NA	NA	NA	NA	NA	NA	NA	NA
GO_SYNAPTIC_MEMBRANE	CC	GCA-1	HIP1	huntingtin interacting protein 1 [Source:HGNC Symbol;Acc:HGNC:4913]	2744	0.701355	0.440277	No	NA	NA	NA	NA	NA	NA	NA	NA	NA	NA
GO_SYNAPTIC_MEMBRANE	CC	GCA-1	ATAD1	ATPase family AAA domain containing 1 [Source:HGNC Symbol;Acc:HGNC:25903]	2757	0.699559	0.44356	No	NA	NA	NA	NA	NA	NA	NA	NA	NA	NA
GO_SYNAPTIC_MEMBRANE	CC	GCA-1	DRD3	dopamine receptor D3 [Source:HGNC Symbol;Acc:HGNC:3024]	2799	0.695099	0.442558	No	ENSG00000151577	Tier 1	3	113847499	113918254	-1	0	Y	Y	N
GO_SYNAPTIC_MEMBRANE	CC	GCA-1	OPRM1	opioid receptor mu 1 [Source:HGNC Symbol;Acc:HGNC:8156]	2801	0.694936	0.44742	No	ENSG00000112038	Tier 1	6	154331631	154568001	1	1	Y	N	N
GO_SYNAPTIC_MEMBRANE	CC	GCA-1	FLOT2	flotillin 2 [Source:HGNC Symbol;Acc:HGNC:3758]	3009	0.671055	0.421901	No	NA	NA	NA	NA	NA	NA	NA	NA	NA	NA
GO_SYNAPTIC_MEMBRANE	CC	GCA-1	FLRT3	fibronectin leucine rich transmembrane protein 3 [Source:HGNC Symbol;Acc:HGNC:3762]	3021	0.669532	0.425114	No	NA	NA	NA	NA	NA	NA	NA	NA	NA	NA
GO_SYNAPTIC_MEMBRANE	CC	GCA-1	DRD1	dopamine receptor D1 [Source:HGNC Symbol;Acc:HGNC:3020]	3067	0.664309	0.423304	No	ENSG00000184845	Tier 1	5	174867042	174871211	-1	0	Y	N	N
GO_SYNAPTIC_MEMBRANE	CC	GCA-1	P2RX1	purinergic receptor P2X 1 [Source:HGNC Symbol;Acc:HGNC:8533]	3085	0.66246	0.425586	No	ENSG00000108405	Tier 1	17	3799886	3819794	-1	0	Y	N	N
GO_SYNAPTIC_MEMBRANE	CC	GCA-1	HIP1R	huntingtin interacting protein 1 related [Source:HGNC Symbol;Acc:HGNC:18415]	3131	0.658217	0.423731	No	NA	NA	NA	NA	NA	NA	NA	NA	NA	NA
GO_SYNAPTIC_MEMBRANE	CC	GCA-1	CHRNA5	cholinergic receptor nicotinic alpha 5 subunit [Source:HGNC Symbol;Acc:HGNC:1959]	3193	0.650656	0.419476	No	ENSG00000169684	Tier 2	15	78857862	78887611	1	27	Y	N	N
GO_SYNAPTIC_MEMBRANE	CC	GCA-1	RGS7BP	regulator of G protein signaling 7 binding protein [Source:HGNC Symbol;Acc:HGNC:23271]	3228	0.646684	0.419152	No	NA	NA	NA	NA	NA	NA	NA	NA	NA	NA
GO_SYNAPTIC_MEMBRANE	CC	GCA-1	SHISA6	shisa family member 6 [Source:HGNC Symbol;Acc:HGNC:34491]	3246	0.644889	0.421307	No	NA	NA	NA	NA	NA	NA	NA	NA	NA	NA
GO_SYNAPTIC_MEMBRANE	CC	GCA-1	CLTB	clathrin light chain B [Source:HGNC Symbol;Acc:HGNC:2091]	3279	0.640429	0.421231	No	NA	NA	NA	NA	NA	NA	NA	NA	NA	NA
GO_SYNAPTIC_MEMBRANE	CC	GCA-1	UNC13C	unc-13 homolog C [Source:HGNC Symbol;Acc:HGNC:23149]	3350	0.63265	0.415526	No	NA	NA	NA	NA	NA	NA	NA	NA	NA	NA
GO_SYNAPTIC_MEMBRANE	CC	GCA-1	SYNJ2BP	synaptojanin 2 binding protein [Source:HGNC Symbol;Acc:HGNC:18955]	3355	0.631344	0.41949	No	NA	NA	NA	NA	NA	NA	NA	NA	NA	NA
GO_SYNAPTIC_MEMBRANE	CC	GCA-1	CHRNA3	cholinergic receptor nicotinic alpha 3 subunit [Source:HGNC Symbol;Acc:HGNC:1957]	3414	0.625088	0.41549	No	ENSG00000080644	Tier 1	15	78885394	78913637	-1	28	Y	N	N
GO_SYNAPTIC_MEMBRANE	CC	GCA-1	CHRNB4	cholinergic receptor nicotinic beta 4 subunit [Source:HGNC Symbol;Acc:HGNC:1964]	3543	0.611054	0.401124	No	ENSG00000117971	Tier 1	15	78916461	79020096	-1	30	Y	N	N
GO_SYNAPTIC_MEMBRANE	CC	GCA-1	ABHD17B	abhydrolase domain containing 17B, depalmitoylase [Source:HGNC Symbol;Acc:HGNC:24278]	3743	0.58701	0.376172	No	NA	NA	NA	NA	NA	NA	NA	NA	NA	NA
GO_SYNAPTIC_MEMBRANE	CC	GCA-1	ADAM10	ADAM metallopeptidase domain 10 [Source:HGNC Symbol;Acc:HGNC:188]	3776	0.583637	0.375687	No	ENSG00000137845	Tier 1	15	58887403	59042177	-1	0	Y	Y	N
GO_SYNAPTIC_MEMBRANE	CC	GCA-1	CNTN6	contactin 6 [Source:HGNC Symbol;Acc:HGNC:2176]	3839	0.576402	0.370749	No	NA	NA	NA	NA	NA	NA	NA	NA	NA	NA
GO_SYNAPTIC_MEMBRANE	CC	GCA-1	CHRNA2	cholinergic receptor nicotinic alpha 2 subunit [Source:HGNC Symbol;Acc:HGNC:1956]	3840	0.576348	0.374904	No	ENSG00000120903	Tier 1	8	27317279	27337400	-1	0	Y	Y	N
GO_SYNAPTIC_MEMBRANE	CC	GCA-1	P2RX6	purinergic receptor P2X 6 [Source:HGNC Symbol;Acc:HGNC:8538]	3872	0.573029	0.374488	No	ENSG00000099957	Tier 3B	22	21364097	21383119	1	0	Y	N	N
GO_SYNAPTIC_MEMBRANE	CC	GCA-1	DNAJA3	DnaJ heat shock protein family (Hsp40) member A3 [Source:HGNC Symbol;Acc:HGNC:11808]	3983	0.561062	0.362401	No	NA	NA	NA	NA	NA	NA	NA	NA	NA	NA
GO_SYNAPTIC_MEMBRANE	CC	GCA-1	ITGA3	integrin subunit alpha 3 [Source:HGNC Symbol;Acc:HGNC:6139]	4010	0.557036	0.362604	No	ENSG00000005884	Tier 3B	17	48133332	48167845	1	0	N	Y	N
GO_SYNAPTIC_MEMBRANE	CC	GCA-1	RGS9	regulator of G protein signaling 9 [Source:HGNC Symbol;Acc:HGNC:10004]	4089	0.549257	0.355125	No	NA	NA	NA	NA	NA	NA	NA	NA	NA	NA
GO_SYNAPTIC_MEMBRANE	CC	GCA-1	SLC1A6	solute carrier family 1 member 6 [Source:HGNC Symbol;Acc:HGNC:10944]	4127	0.544253	0.353622	No	ENSG00000105143	Tier 2	19	15060846	15133802	-1	0	Y	N	N
GO_SYNAPTIC_MEMBRANE	CC	GCA-1	KPNA2	karyopherin subunit alpha 2 [Source:HGNC Symbol;Acc:HGNC:6395]	4161	0.540935	0.352682	No	NA	NA	NA	NA	NA	NA	NA	NA	NA	NA
GO_SYNAPTIC_MEMBRANE	CC	GCA-1	CHRNE	cholinergic receptor nicotinic epsilon subunit [Source:HGNC Symbol;Acc:HGNC:1966]	4195	0.537507	0.351717	No	ENSG00000108556	Tier 1	17	4801069	4806369	-1	2	Y	Y	N
GO_SYNAPTIC_MEMBRANE	CC	GCA-1	STX4	syntaxin 4 [Source:HGNC Symbol;Acc:HGNC:11439]	4201	0.536964	0.354854	No	NA	NA	NA	NA	NA	NA	NA	NA	NA	NA
GO_SYNAPTIC_MEMBRANE	CC	GCA-1	CHRNA1	cholinergic receptor nicotinic alpha 1 subunit [Source:HGNC Symbol;Acc:HGNC:1955]	4225	0.534298	0.355333	No	ENSG00000138435	Tier 1	2	175612320	175629200	-1	0	Y	Y	N
GO_SYNAPTIC_MEMBRANE	CC	GCA-1	GABRA6	gamma-aminobutyric acid type A receptor subunit alpha6 [Source:HGNC Symbol;Acc:HGNC:4080]	4284	0.527825	0.350632	No	ENSG00000145863	Tier 1	5	160974069	161129599	1	0	Y	Y	N
GO_SYNAPTIC_MEMBRANE	CC	GCA-1	GRIK4	glutamate ionotropic receptor kainate type subunit 4 [Source:HGNC Symbol;Acc:HGNC:4582]	4320	0.52418	0.349278	No	ENSG00000149403	Tier 1	11	120382468	120859613	1	0	Y	N	N
GO_SYNAPTIC_MEMBRANE	CC	GCA-1	CHRM3	cholinergic receptor muscarinic 3 [Source:HGNC Symbol;Acc:HGNC:1952]	4329	0.523201	0.351876	No	ENSG00000133019	Tier 1	1	239549865	240078750	1	2	Y	Y	N
GO_SYNAPTIC_MEMBRANE	CC	GCA-1	CHRM1	cholinergic receptor muscarinic 1 [Source:HGNC Symbol;Acc:HGNC:1950]	4481	0.50699	0.333386	No	ENSG00000168539	Tier 1	11	62676151	62689279	-1	0	Y	N	N
GO_SYNAPTIC_MEMBRANE	CC	GCA-1	ARRB2	arrestin beta 2 [Source:HGNC Symbol;Acc:HGNC:712]	4501	0.504597	0.334237	No	NA	NA	NA	NA	NA	NA	NA	NA	NA	NA
GO_SYNAPTIC_MEMBRANE	CC	GCA-1	ADCY8	adenylate cyclase 8 [Source:HGNC Symbol;Acc:HGNC:239]	4707	0.468368	0.307551	No	NA	NA	NA	NA	NA	NA	NA	NA	NA	NA
GO_SYNAPTIC_MEMBRANE	CC	GCA-1	SORCS2	sortilin related VPS10 domain containing receptor 2 [Source:HGNC Symbol;Acc:HGNC:16698]	4934	0.428222	0.277495	No	NA	NA	NA	NA	NA	NA	NA	NA	NA	NA
GO_SYNAPTIC_MEMBRANE	CC	GCA-1	CALB2	calbindin 2 [Source:HGNC Symbol;Acc:HGNC:1435]	5058	0.408421	0.262401	No	NA	NA	NA	NA	NA	NA	NA	NA	NA	NA
GO_SYNAPTIC_MEMBRANE	CC	GCA-1	ABHD17C	abhydrolase domain containing 17C, depalmitoylase [Source:HGNC Symbol;Acc:HGNC:26925]	5267	0.370016	0.234565	No	NA	NA	NA	NA	NA	NA	NA	NA	NA	NA
GO_SYNAPTIC_MEMBRANE	CC	GCA-1	SHC4	SHC adaptor protein 4 [Source:HGNC Symbol;Acc:HGNC:16743]	5373	0.349888	0.221689	No	NA	NA	NA	NA	NA	NA	NA	NA	NA	NA
GO_SYNAPTIC_MEMBRANE	CC	GCA-1	DTNBP1	dystrobrevin binding protein 1 [Source:HGNC Symbol;Acc:HGNC:17328]	5511	0.323451	0.20393	No	NA	NA	NA	NA	NA	NA	NA	NA	NA	NA
GO_SYNAPTIC_MEMBRANE	CC	GCA-1	P2RY1	purinergic receptor P2Y1 [Source:HGNC Symbol;Acc:HGNC:8539]	5547	0.314639	0.201065	No	ENSG00000169860	Tier 2	3	152552736	152555841	1	0	Y	Y	N
GO_SYNAPTIC_MEMBRANE	CC	GCA-1	CHRM5	cholinergic receptor muscarinic 5 [Source:HGNC Symbol;Acc:HGNC:1954]	5806	0.255127	0.165069	No	ENSG00000184984	Tier 1	15	34260921	34357291	1	0	Y	Y	N
GO_SYNAPTIC_MEMBRANE	CC	GCA-1	ITGB3	integrin subunit beta 3 [Source:HGNC Symbol;Acc:HGNC:6156]	5988	0.219605	0.140108	No	ENSG00000259207	Tier 1	17	45331212	45421658	1	2	Y	Y	N
GO_SYNAPTIC_MEMBRANE	CC	GCA-1	STX19	syntaxin 19 [Source:HGNC Symbol;Acc:HGNC:19300]	5991	0.218952	0.141393	No	NA	NA	NA	NA	NA	NA	NA	NA	NA	NA
GO_SYNAPTIC_MEMBRANE	CC	GCA-1	FXYD6	FXYD domain containing ion transport regulator 6 [Source:HGNC Symbol;Acc:HGNC:4030]	6040	0.208562	0.135857	No	NA	NA	NA	NA	NA	NA	NA	NA	NA	NA
GO_SYNAPTIC_MEMBRANE	CC	GCA-1	FOSL1	FOS like 1, AP-1 transcription factor subunit [Source:HGNC Symbol;Acc:HGNC:13718]	6358	0.140565	0.090383	No	NA	NA	NA	NA	NA	NA	NA	NA	NA	NA
GO_SYNAPTIC_MEMBRANE	CC	GCA-1	GLRA3	glycine receptor alpha 3 [Source:HGNC Symbol;Acc:HGNC:4328]	6418	0.127618	0.0826506	No	ENSG00000145451	Tier 2	4	175558065	175750465	-1	1	Y	Y	N
GO_SYNAPTIC_MEMBRANE	CC	GCA-1	GPER1	G protein-coupled estrogen receptor 1 [Source:HGNC Symbol;Acc:HGNC:4485]	6620	0.0849698	0.0537866	No	ENSG00000164850	Tier 1	7	1121844	1133451	1	1	Y	Y	N
GO_SYNAPTIC_MEMBRANE	CC	GCA-1	COL13A1	collagen type XIII alpha 1 chain [Source:HGNC Symbol;Acc:HGNC:2190]	6728	0.0590219	0.0385207	No	ENSG00000197467	Tier 3A	10	71561644	71724031	1	0	N	Y	N
GO_SYNAPTIC_MEMBRANE	CC	GCA-1	MX1	MX dynamin like GTPase 1 [Source:HGNC Symbol;Acc:HGNC:7532]	6959	0.00658217	0.00483882	No	NA	NA	NA	NA	NA	NA	NA	NA	NA	NA
GO_SYNAPTIC_MEMBRANE	CC	GCA-1	ANXA1	annexin A1 [Source:HGNC Symbol;Acc:HGNC:533]	6993	0.000108796	1.82952e-07	No	ENSG00000135046	Tier 3A	9	75766673	75785309	1	0	N	Y	N
GO_GLUTAMATERGIC_SYNAPSE	CC	GCA-3	EPS15	epidermal growth factor receptor pathway substrate 15 [Source:HGNC Symbol;Acc:HGNC:3419]	502	0.813959	0.644771	No	NA	NA	NA	NA	NA	NA	NA	NA	NA	NA
GO_GLUTAMATERGIC_SYNAPSE	CC	GCA-3	PPP2R2A	protein phosphatase 2 regulatory subunit Balpha [Source:HGNC Symbol;Acc:HGNC:9304]	575	0.783332	0.628348	No	NA	NA	NA	NA	NA	NA	NA	NA	NA	NA
GO_GLUTAMATERGIC_SYNAPSE	CC	GCA-3	CBLN2	cerebellin 2 precursor [Source:HGNC Symbol;Acc:HGNC:1544]	653	0.750639	0.608648	No	NA	NA	NA	NA	NA	NA	NA	NA	NA	NA
GO_GLUTAMATERGIC_SYNAPSE	CC	GCA-3	ARPC5L	actin related protein 2/3 complex subunit 5 like [Source:HGNC Symbol;Acc:HGNC:23366]	751	0.718109	0.578248	No	NA	NA	NA	NA	NA	NA	NA	NA	NA	NA
GO_GLUTAMATERGIC_SYNAPSE	CC	GCA-3	USP8	ubiquitin specific peptidase 8 [Source:HGNC Symbol;Acc:HGNC:12631]	809	0.6914	0.566995	No	NA	NA	NA	NA	NA	NA	NA	NA	NA	NA
GO_GLUTAMATERGIC_SYNAPSE	CC	GCA-3	ADRA2C	adrenoceptor alpha 2C [Source:HGNC Symbol;Acc:HGNC:283]	992	0.623728	0.4922	No	ENSG00000184160	Tier 1	4	3768075	3770251	1	0	Y	Y	N
GO_GLUTAMATERGIC_SYNAPSE	CC	GCA-3	CBLN1	cerebellin 1 precursor [Source:HGNC Symbol;Acc:HGNC:1543]	1135	0.572377	0.435948	No	ENSG00000102924	Tier 3B	16	49311828	49315742	-1	0	N	Y	N
GO_GLUTAMATERGIC_SYNAPSE	CC	GCA-3	RNF19A	ring finger protein 19A, RBR E3 ubiquitin protein ligase [Source:HGNC Symbol;Acc:HGNC:13432]	1589	0.334875	0.219907	No	NA	NA	NA	NA	NA	NA	NA	NA	NA	NA
GO_GLUTAMATERGIC_SYNAPSE	CC	GCA-3	NSG1	neuronal vesicle trafficking associated 1 [Source:HGNC Symbol;Acc:HGNC:18790]	1598	0.330088	0.224046	No	NA	NA	NA	NA	NA	NA	NA	NA	NA	NA
GO_GLUTAMATERGIC_SYNAPSE	CC	GCA-3	PACSIN2	protein kinase C and casein kinase substrate in neurons 2 [Source:HGNC Symbol;Acc:HGNC:8571]	1656	0.287494	0.202882	No	NA	NA	NA	NA	NA	NA	NA	NA	NA	NA
GO_GLUTAMATERGIC_SYNAPSE	CC	GCA-3	PLAT	plasminogen activator, tissue type [Source:HGNC Symbol;Acc:HGNC:9051]	2065	0.00359027	0.000990231	No	ENSG00000104368	Tier 1	8	42032236	42065242	-1	2	Y	Y	N
GO_NEURON_TO_NEURON_SYNAPSE	CC	GCA-3	STRN	striatin [Source:HGNC Symbol;Acc:HGNC:11424]	482	0.820541	0.653283	No	NA	NA	NA	NA	NA	NA	NA	NA	NA	NA
GO_NEURON_TO_NEURON_SYNAPSE	CC	GCA-3	INSYN2A	inhibitory synaptic factor 2A [Source:HGNC Symbol;Acc:HGNC:33859]	540	0.797041	0.644237	No	NA	NA	NA	NA	NA	NA	NA	NA	NA	NA
GO_NEURON_TO_NEURON_SYNAPSE	CC	GCA-3	DBNL	drebrin like [Source:HGNC Symbol;Acc:HGNC:2696]	719	0.729206	0.573658	No	NA	NA	NA	NA	NA	NA	NA	NA	NA	NA
GO_NEURON_TO_NEURON_SYNAPSE	CC	GCA-3	USP8	ubiquitin specific peptidase 8 [Source:HGNC Symbol;Acc:HGNC:12631]	809	0.6914	0.54623	No	NA	NA	NA	NA	NA	NA	NA	NA	NA	NA
GO_NEURON_TO_NEURON_SYNAPSE	CC	GCA-3	ADRA2C	adrenoceptor alpha 2C [Source:HGNC Symbol;Acc:HGNC:283]	992	0.623728	0.471134	No	ENSG00000184160	Tier 1	4	3768075	3770251	1	0	Y	Y	N
GO_NEURON_TO_NEURON_SYNAPSE	CC	GCA-3	RHEB	Ras homolog, mTORC1 binding [Source:HGNC Symbol;Acc:HGNC:10011]	1209	0.546374	0.377345	No	NA	NA	NA	NA	NA	NA	NA	NA	NA	NA
GO_NEURON_TO_NEURON_SYNAPSE	CC	GCA-3	IGSF9B	immunoglobulin superfamily member 9B [Source:HGNC Symbol;Acc:HGNC:32326]	1216	0.54273	0.38743	No	NA	NA	NA	NA	NA	NA	NA	NA	NA	NA
GO_NEURON_TO_NEURON_SYNAPSE	CC	GCA-3	RPL30	ribosomal protein L30 [Source:HGNC Symbol;Acc:HGNC:10333]	1463	0.410542	0.275523	No	NA	NA	NA	NA	NA	NA	NA	NA	NA	NA
GO_NEURON_TO_NEURON_SYNAPSE	CC	GCA-3	USP50	ubiquitin specific peptidase 50 [Source:HGNC Symbol;Acc:HGNC:20079]	1549	0.357341	0.242039	No	NA	NA	NA	NA	NA	NA	NA	NA	NA	NA
GO_NEURON_TO_NEURON_SYNAPSE	CC	GCA-3	RNF19A	ring finger protein 19A, RBR E3 ubiquitin protein ligase [Source:HGNC Symbol;Acc:HGNC:13432]	1589	0.334875	0.230787	No	NA	NA	NA	NA	NA	NA	NA	NA	NA	NA
GO_NEURON_TO_NEURON_SYNAPSE	CC	GCA-3	ADD3	adducin 3 [Source:HGNC Symbol;Acc:HGNC:245]	1755	0.222488	0.154455	No	NA	NA	NA	NA	NA	NA	NA	NA	NA	NA
GO_PRESYNAPSE	CC	GCA-3	TMEM163	transmembrane protein 163 [Source:HGNC Symbol;Acc:HGNC:25380]	610	0.769461	0.559092	No	NA	NA	NA	NA	NA	NA	NA	NA	NA	NA
GO_PRESYNAPSE	CC	GCA-3	HNRNPR	heterogeneous nuclear ribonucleoprotein R [Source:HGNC Symbol;Acc:HGNC:5047]	732	0.725344	0.513263	No	NA	NA	NA	NA	NA	NA	NA	NA	NA	NA
GO_PRESYNAPSE	CC	GCA-3	RAB3B	RAB3B, member RAS oncogene family [Source:HGNC Symbol;Acc:HGNC:9778]	743	0.720992	0.52271	No	NA	NA	NA	NA	NA	NA	NA	NA	NA	NA
GO_PRESYNAPSE	CC	GCA-3	PLEKHG5	pleckstrin homology and RhoGEF domain containing G5 [Source:HGNC Symbol;Acc:HGNC:29105]	790	0.700484	0.51379	No	NA	NA	NA	NA	NA	NA	NA	NA	NA	NA
GO_PRESYNAPSE	CC	GCA-3	SYT17	synaptotagmin 17 [Source:HGNC Symbol;Acc:HGNC:24119]	878	0.661916	0.483649	No	NA	NA	NA	NA	NA	NA	NA	NA	NA	NA
GO_PRESYNAPSE	CC	GCA-3	STXBP3	syntaxin binding protein 3 [Source:HGNC Symbol;Acc:HGNC:11446]	906	0.649024	0.483176	No	NA	NA	NA	NA	NA	NA	NA	NA	NA	NA
GO_PRESYNAPSE	CC	GCA-3	ADRA2C	adrenoceptor alpha 2C [Source:HGNC Symbol;Acc:HGNC:283]	992	0.623728	0.453268	No	ENSG00000184160	Tier 1	4	3768075	3770251	1	0	Y	Y	N
GO_PRESYNAPSE	CC	GCA-3	ITSN2	intersectin 2 [Source:HGNC Symbol;Acc:HGNC:6184]	1131	0.575423	0.395959	No	NA	NA	NA	NA	NA	NA	NA	NA	NA	NA
GO_PRESYNAPSE	CC	GCA-3	STX12	syntaxin 12 [Source:HGNC Symbol;Acc:HGNC:11430]	1148	0.56846	0.399359	No	NA	NA	NA	NA	NA	NA	NA	NA	NA	NA
GO_PRESYNAPSE	CC	GCA-3	KCNK9	potassium two pore domain channel subfamily K member 9 [Source:HGNC Symbol;Acc:HGNC:6283]	1172	0.559811	0.399095	No	ENSG00000169427	Tier 1	8	140613081	140715299	-1	1	Y	N	N
GO_PRESYNAPSE	CC	GCA-3	CPLX3	complexin 3 [Source:HGNC Symbol;Acc:HGNC:27652]	1320	0.499483	0.335777	No	NA	NA	NA	NA	NA	NA	NA	NA	NA	NA
GO_PRESYNAPSE	CC	GCA-3	TULP1	TUB like protein 1 [Source:HGNC Symbol;Acc:HGNC:12423]	1365	0.470598	0.323253	No	ENSG00000112041	Tier 3A	6	35465651	35480715	-1	1	N	Y	N
GO_PRESYNAPSE	CC	GCA-3	SLC2A4	solute carrier family 2 member 4 [Source:HGNC Symbol;Acc:HGNC:11009]	1496	0.388729	0.266197	No	ENSG00000181856	Tier 1	17	7184986	7191576	1	1	N	Y	Y
GO_PRESYNAPSE	CC	GCA-3	SYPL2	synaptophysin like 2 [Source:HGNC Symbol;Acc:HGNC:27638]	1717	0.249959	0.161475	No	NA	NA	NA	NA	NA	NA	NA	NA	NA	NA
GO_PRESYNAPSE	CC	GCA-3	NAAA	N-acylethanolamine acid amidase [Source:HGNC Symbol;Acc:HGNC:736]	1774	0.208345	0.137716	No	ENSG00000138744	Tier 2	4	76831809	76862204	-1	0	Y	N	N
GO_PRESYNAPSE	CC	GCA-3	MCTP2	multiple C2 and transmembrane domain containing 2 [Source:HGNC Symbol;Acc:HGNC:25636]	1892	0.117881	0.0817215	No	NA	NA	NA	NA	NA	NA	NA	NA	NA	NA
GO_PRESYNAPSE	CC	GCA-3	DNMBP	dynamin binding protein [Source:HGNC Symbol;Acc:HGNC:30373]	1931	0.0944351	0.0646594	No	NA	NA	NA	NA	NA	NA	NA	NA	NA	NA
GO_PRESYNAPSE	CC	GCA-3	ATP6V1B1	ATPase H+ transporting V1 subunit B1 [Source:HGNC Symbol;Acc:HGNC:853]	1975	0.0678888	0.0445721	No	ENSG00000116039	Tier 2	2	71163012	71192536	1	0	Y	N	N
GO_PRESYNAPSE	CC	GCA-3	ITGA2	integrin subunit alpha 2 [Source:HGNC Symbol;Acc:HGNC:6137]	2019	0.0406898	0.0239402	No	ENSG00000164171	Tier 1	5	52285156	52390609	1	0	Y	Y	N
GO_SYNAPTIC_MEMBRANE	CC	GCA-3	DBNL	drebrin like [Source:HGNC Symbol;Acc:HGNC:2696]	719	0.729206	0.533336	No	NA	NA	NA	NA	NA	NA	NA	NA	NA	NA
GO_SYNAPTIC_MEMBRANE	CC	GCA-3	ADRA2C	adrenoceptor alpha 2C [Source:HGNC Symbol;Acc:HGNC:283]	992	0.623728	0.415953	No	ENSG00000184160	Tier 1	4	3768075	3770251	1	0	Y	Y	N
GO_SYNAPTIC_MEMBRANE	CC	GCA-3	ITSN2	intersectin 2 [Source:HGNC Symbol;Acc:HGNC:6184]	1131	0.575423	0.363459	No	NA	NA	NA	NA	NA	NA	NA	NA	NA	NA
GO_SYNAPTIC_MEMBRANE	CC	GCA-3	CBLN1	cerebellin 1 precursor [Source:HGNC Symbol;Acc:HGNC:1543]	1135	0.572377	0.377582	No	ENSG00000102924	Tier 3B	16	49311828	49315742	-1	0	N	Y	N
GO_SYNAPTIC_MEMBRANE	CC	GCA-3	HTR5A	5-hydroxytryptamine receptor 5A [Source:HGNC Symbol;Acc:HGNC:5300]	1144	0.570092	0.389172	No	ENSG00000157219	Tier 1	7	154862034	154877459	1	0	Y	Y	N
GO_SYNAPTIC_MEMBRANE	CC	GCA-3	IGSF9B	immunoglobulin superfamily member 9B [Source:HGNC Symbol;Acc:HGNC:32326]	1216	0.54273	0.368889	No	NA	NA	NA	NA	NA	NA	NA	NA	NA	NA
GO_SYNAPTIC_MEMBRANE	CC	GCA-3	CPLX3	complexin 3 [Source:HGNC Symbol;Acc:HGNC:27652]	1320	0.499483	0.331617	No	NA	NA	NA	NA	NA	NA	NA	NA	NA	NA
GO_SYNAPTIC_MEMBRANE	CC	GCA-3	PCDHB13	protocadherin beta 13 [Source:HGNC Symbol;Acc:HGNC:8684]	1457	0.414894	0.275735	No	NA	NA	NA	NA	NA	NA	NA	NA	NA	NA
GO_SYNAPTIC_MEMBRANE	CC	GCA-3	CHRNB1	cholinergic receptor nicotinic beta 1 subunit [Source:HGNC Symbol;Acc:HGNC:1961]	1478	0.398956	0.27673	No	ENSG00000170175	Tier 1	17	7348380	7361026	1	0	Y	Y	N
GO_SYNAPTIC_MEMBRANE	CC	GCA-3	NSG1	neuronal vesicle trafficking associated 1 [Source:HGNC Symbol;Acc:HGNC:18790]	1598	0.330088	0.226935	No	NA	NA	NA	NA	NA	NA	NA	NA	NA	NA
GO_SYNAPTIC_MEMBRANE	CC	GCA-3	KCNK1	potassium two pore domain channel subfamily K member 1 [Source:HGNC Symbol;Acc:HGNC:6272]	1835	0.157374	0.114625	No	ENSG00000135750	Tier 3A	1	233749750	233808258	1	0	Y	N	N
GO_ATPASE_COMPLEX	CC	GCA-4	MBD3	methyl-CpG binding domain protein 3 [Source:HGNC Symbol;Acc:HGNC:6918]	736	0.782353	0.518805	No	NA	NA	NA	NA	NA	NA	NA	NA	NA	NA
GO_ATPASE_COMPLEX	CC	GCA-4	ATAD5	ATPase family AAA domain containing 5 [Source:HGNC Symbol;Acc:HGNC:25752]	907	0.734809	0.502219	No	NA	NA	NA	NA	NA	NA	NA	NA	NA	NA
GO_ATPASE_COMPLEX	CC	GCA-4	RFC1	replication factor C subunit 1 [Source:HGNC Symbol;Acc:HGNC:9969]	1029	0.696295	0.501916	No	NA	NA	NA	NA	NA	NA	NA	NA	NA	NA
GO_ATPASE_COMPLEX	CC	GCA-4	TFPT	TCF3 fusion partner [Source:HGNC Symbol;Acc:HGNC:13630]	1427	0.57972	0.387762	No	NA	NA	NA	NA	NA	NA	NA	NA	NA	NA
GO_ATPASE_COMPLEX	CC	GCA-4	PHF10	PHD finger protein 10 [Source:HGNC Symbol;Acc:HGNC:18250]	1602	0.524071	0.355651	No	NA	NA	NA	NA	NA	NA	NA	NA	NA	NA
GO_ATPASE_COMPLEX	CC	GCA-4	C17orf49	chromosome 17 open reading frame 49 [Source:HGNC Symbol;Acc:HGNC:28737]	1614	0.521025	0.386005	No	NA	NA	NA	NA	NA	NA	NA	NA	NA	NA
GO_COATED_VESICLE	CC	GCA-4	PDCD6	programmed cell death 6 [Source:HGNC Symbol;Acc:HGNC:8765]	1013	0.701735	0.483348	No	NA	NA	NA	NA	NA	NA	NA	NA	NA	NA
GO_COATED_VESICLE	CC	GCA-4	AP2S1	adaptor related protein complex 2 subunit sigma 1 [Source:HGNC Symbol;Acc:HGNC:565]	1098	0.678018	0.476882	No	NA	NA	NA	NA	NA	NA	NA	NA	NA	NA
GO_COATED_VESICLE	CC	GCA-4	VAMP3	vesicle associated membrane protein 3 [Source:HGNC Symbol;Acc:HGNC:12644]	1150	0.666105	0.482724	No	NA	NA	NA	NA	NA	NA	NA	NA	NA	NA
GO_COATED_VESICLE	CC	GCA-4	VAMP4	vesicle associated membrane protein 4 [Source:HGNC Symbol;Acc:HGNC:12645]	1212	0.649296	0.484052	No	NA	NA	NA	NA	NA	NA	NA	NA	NA	NA
GO_COATED_VESICLE	CC	GCA-4	REEP6	receptor accessory protein 6 [Source:HGNC Symbol;Acc:HGNC:30078]	1541	0.544906	0.378084	No	NA	NA	NA	NA	NA	NA	NA	NA	NA	NA
GO_COATED_VESICLE	CC	GCA-4	TMED3	transmembrane p24 trafficking protein 3 [Source:HGNC Symbol;Acc:HGNC:28889]	1799	0.452483	0.296035	No	NA	NA	NA	NA	NA	NA	NA	NA	NA	NA
GO_COATED_VESICLE	CC	GCA-4	VPS33B	VPS33B late endosome and lysosome associated [Source:HGNC Symbol;Acc:HGNC:12712]	1943	0.387858	0.255606	No	NA	NA	NA	NA	NA	NA	NA	NA	NA	NA
GO_COATED_VESICLE	CC	GCA-4	AVP	arginine vasopressin [Source:HGNC Symbol;Acc:HGNC:894]	2485	0.0713703	0.0490612	No	ENSG00000101200	Tier 3B	20	3063202	3065370	-1	0	N	Y	N
GO_COATED_VESICLE	CC	GCA-4	DAB2	DAB adaptor protein 2 [Source:HGNC Symbol;Acc:HGNC:2662]	2514	0.0521678	0.0402321	No	NA	NA	NA	NA	NA	NA	NA	NA	NA	NA
GO_HISTONE_DEACETYLASE_COMPLEX	CC	GCA-4	TRERF1	transcriptional regulating factor 1 [Source:HGNC Symbol;Acc:HGNC:18273]	1891	0.411794	0.237181	No	NA	NA	NA	NA	NA	NA	NA	NA	NA	NA
GO_HISTONE_DEACETYLASE_COMPLEX	CC	GCA-4	HINT1	histidine triad nucleotide binding protein 1 [Source:HGNC Symbol;Acc:HGNC:4912]	2081	0.317413	0.187459	No	NA	NA	NA	NA	NA	NA	NA	NA	NA	NA
GO_HISTONE_DEACETYLASE_COMPLEX	CC	GCA-4	ZNF217	zinc finger protein 217 [Source:HGNC Symbol;Acc:HGNC:13009]	2193	0.256759	0.163336	No	NA	NA	NA	NA	NA	NA	NA	NA	NA	NA
GO_NEURON_TO_NEURON_SYNAPSE	CC	GCA-4	FBXO45	F-box protein 45 [Source:HGNC Symbol;Acc:HGNC:29148]	483	0.857803	0.445684	No	NA	NA	NA	NA	NA	NA	NA	NA	NA	NA
GO_NEURON_TO_NEURON_SYNAPSE	CC	GCA-4	PRR12	proline rich 12 [Source:HGNC Symbol;Acc:HGNC:29217]	574	0.82919	0.426185	No	NA	NA	NA	NA	NA	NA	NA	NA	NA	NA
GO_NEURON_TO_NEURON_SYNAPSE	CC	GCA-4	SLC6A9	solute carrier family 6 member 9 [Source:HGNC Symbol;Acc:HGNC:11056]	599	0.822118	0.432443	No	ENSG00000196517	Tier 1	1	44457172	44497139	-1	0	Y	N	N
GO_NEURON_TO_NEURON_SYNAPSE	CC	GCA-4	DLG5	discs large MAGUK scaffold protein 5 [Source:HGNC Symbol;Acc:HGNC:2904]	645	0.809498	0.430222	No	NA	NA	NA	NA	NA	NA	NA	NA	NA	NA
GO_NEURON_TO_NEURON_SYNAPSE	CC	GCA-4	DNM3	dynamin 3 [Source:HGNC Symbol;Acc:HGNC:29125]	725	0.784584	0.414187	No	NA	NA	NA	NA	NA	NA	NA	NA	NA	NA
GO_NEURON_TO_NEURON_SYNAPSE	CC	GCA-4	PPP1R9A	protein phosphatase 1 regulatory subunit 9A [Source:HGNC Symbol;Acc:HGNC:14946]	755	0.777784	0.417638	No	NA	NA	NA	NA	NA	NA	NA	NA	NA	NA
GO_NEURON_TO_NEURON_SYNAPSE	CC	GCA-4	SLC30A3	solute carrier family 30 member 3 [Source:HGNC Symbol;Acc:HGNC:11014]	826	0.756732	0.404603	No	NA	NA	NA	NA	NA	NA	NA	NA	NA	NA
GO_NEURON_TO_NEURON_SYNAPSE	CC	GCA-4	FXR1	FMR1 autosomal homolog 1 [Source:HGNC Symbol;Acc:HGNC:4023]	843	0.751346	0.412651	No	NA	NA	NA	NA	NA	NA	NA	NA	NA	NA
GO_NEURON_TO_NEURON_SYNAPSE	CC	GCA-4	RPL38	ribosomal protein L38 [Source:HGNC Symbol;Acc:HGNC:10349]	868	0.745308	0.417444	No	NA	NA	NA	NA	NA	NA	NA	NA	NA	NA
GO_NEURON_TO_NEURON_SYNAPSE	CC	GCA-4	NCS1	neuronal calcium sensor 1 [Source:HGNC Symbol;Acc:HGNC:3953]	871	0.74335	0.430831	No	NA	NA	NA	NA	NA	NA	NA	NA	NA	NA
GO_NEURON_TO_NEURON_SYNAPSE	CC	GCA-4	ITPR1	inositol 1,4,5-trisphosphate receptor type 1 [Source:HGNC Symbol;Acc:HGNC:6180]	921	0.730403	0.425533	No	ENSG00000150995	Tier 3A	3	4535032	4889524	1	1	Y	N	N
GO_NEURON_TO_NEURON_SYNAPSE	CC	GCA-4	LRFN1	leucine rich repeat and fibronectin type III domain containing 1 [Source:HGNC Symbol;Acc:HGNC:29290]	937	0.724963	0.43347	No	NA	NA	NA	NA	NA	NA	NA	NA	NA	NA
GO_NEURON_TO_NEURON_SYNAPSE	CC	GCA-4	INSYN1	inhibitory synaptic factor 1 [Source:HGNC Symbol;Acc:HGNC:33753]	1017	0.700375	0.41583	No	NA	NA	NA	NA	NA	NA	NA	NA	NA	NA
GO_NEURON_TO_NEURON_SYNAPSE	CC	GCA-4	ABHD17A	abhydrolase domain containing 17A, depalmitoylase [Source:HGNC Symbol;Acc:HGNC:28756]	1157	0.663221	0.373943	No	NA	NA	NA	NA	NA	NA	NA	NA	NA	NA
GO_NEURON_TO_NEURON_SYNAPSE	CC	GCA-4	SH3GL1	SH3 domain containing GRB2 like 1, endophilin A2 [Source:HGNC Symbol;Acc:HGNC:10830]	1176	0.656585	0.379399	No	NA	NA	NA	NA	NA	NA	NA	NA	NA	NA
GO_NEURON_TO_NEURON_SYNAPSE	CC	GCA-4	RGS7BP	regulator of G protein signaling 7 binding protein [Source:HGNC Symbol;Acc:HGNC:23271]	1216	0.646684	0.376427	No	NA	NA	NA	NA	NA	NA	NA	NA	NA	NA
GO_NEURON_TO_NEURON_SYNAPSE	CC	GCA-4	TAMALIN	trafficking regulator and scaffold protein tamalin [Source:HGNC Symbol;Acc:HGNC:18707]	1252	0.634934	0.374801	No	NA	NA	NA	NA	NA	NA	NA	NA	NA	NA
GO_NEURON_TO_NEURON_SYNAPSE	CC	GCA-4	RPL6	ribosomal protein L6 [Source:HGNC Symbol;Acc:HGNC:10362]	1401	0.588043	0.32795	No	NA	NA	NA	NA	NA	NA	NA	NA	NA	NA
GO_NEURON_TO_NEURON_SYNAPSE	CC	GCA-4	GSG1L	GSG1 like [Source:HGNC Symbol;Acc:HGNC:28283]	1482	0.562476	0.307289	No	NA	NA	NA	NA	NA	NA	NA	NA	NA	NA
GO_NEURON_TO_NEURON_SYNAPSE	CC	GCA-4	ACTN2	actinin alpha 2 [Source:HGNC Symbol;Acc:HGNC:164]	1499	0.557798	0.311646	No	ENSG00000077522	Tier 3B	1	236849754	236927931	1	0	N	Y	N
GO_NEURON_TO_NEURON_SYNAPSE	CC	GCA-4	MT3	metallothionein 3 [Source:HGNC Symbol;Acc:HGNC:7408]	1580	0.533645	0.290435	No	NA	NA	NA	NA	NA	NA	NA	NA	NA	NA
GO_NEURON_TO_NEURON_SYNAPSE	CC	GCA-4	BAALC	BAALC binder of MAP3K1 and KLF4 [Source:HGNC Symbol;Acc:HGNC:14333]	1595	0.527063	0.294991	No	NA	NA	NA	NA	NA	NA	NA	NA	NA	NA
GO_NEURON_TO_NEURON_SYNAPSE	CC	GCA-4	HOMER2	homer scaffold protein 2 [Source:HGNC Symbol;Acc:HGNC:17513]	1700	0.497579	0.263677	No	NA	NA	NA	NA	NA	NA	NA	NA	NA	NA
GO_NEURON_TO_NEURON_SYNAPSE	CC	GCA-4	ADORA2A	adenosine A2a receptor [Source:HGNC Symbol;Acc:HGNC:263]	1710	0.494587	0.269575	No	ENSG00000128271	Tier 1	22	24813847	24838328	1	0	Y	Y	N
GO_NEURON_TO_NEURON_SYNAPSE	CC	GCA-4	CPEB1	cytoplasmic polyadenylation element binding protein 1 [Source:HGNC Symbol;Acc:HGNC:21744]	1712	0.492466	0.278572	No	NA	NA	NA	NA	NA	NA	NA	NA	NA	NA
GO_NEURON_TO_NEURON_SYNAPSE	CC	GCA-4	EEF2K	eukaryotic elongation factor 2 kinase [Source:HGNC Symbol;Acc:HGNC:24615]	1722	0.4898	0.284379	No	ENSG00000103319	Tier 2	16	22217603	22298554	1	0	Y	N	N
GO_NEURON_TO_NEURON_SYNAPSE	CC	GCA-4	ITGA8	integrin subunit alpha 8 [Source:HGNC Symbol;Acc:HGNC:6144]	1743	0.474569	0.28558	No	ENSG00000077943	Tier 3A	10	15555948	15762124	-1	0	N	Y	N
GO_NEURON_TO_NEURON_SYNAPSE	CC	GCA-4	SRGAP2	SLIT-ROBO Rho GTPase activating protein 2 [Source:HGNC Symbol;Acc:HGNC:19751]	1803	0.449818	0.27101	No	NA	NA	NA	NA	NA	NA	NA	NA	NA	NA
GO_NEURON_TO_NEURON_SYNAPSE	CC	GCA-4	EFNB2	ephrin B2 [Source:HGNC Symbol;Acc:HGNC:3227]	1860	0.428331	0.257206	No	NA	NA	NA	NA	NA	NA	NA	NA	NA	NA
GO_NEURON_TO_NEURON_SYNAPSE	CC	GCA-4	PLPPR4	phospholipid phosphatase related 4 [Source:HGNC Symbol;Acc:HGNC:23496]	1868	0.42523	0.262567	No	NA	NA	NA	NA	NA	NA	NA	NA	NA	NA
GO_NEURON_TO_NEURON_SYNAPSE	CC	GCA-4	GAP43	growth associated protein 43 [Source:HGNC Symbol;Acc:HGNC:4140]	1924	0.396616	0.248551	No	NA	NA	NA	NA	NA	NA	NA	NA	NA	NA
GO_NEURON_TO_NEURON_SYNAPSE	CC	GCA-4	PDE4B	phosphodiesterase 4B [Source:HGNC Symbol;Acc:HGNC:8781]	1948	0.384377	0.246856	No	ENSG00000184588	Tier 1	1	66258197	66840259	1	0	Y	N	N
GO_NEURON_TO_NEURON_SYNAPSE	CC	GCA-4	P2RX3	purinergic receptor P2X 3 [Source:HGNC Symbol;Acc:HGNC:8534]	2130	0.287711	0.181333	No	ENSG00000109991	Tier 2	11	57105848	57138073	1	0	Y	N	N
GO_NEURON_TO_NEURON_SYNAPSE	CC	GCA-4	PENK	proenkephalin [Source:HGNC Symbol;Acc:HGNC:8831]	2165	0.270957	0.17316	No	ENSG00000181195	Tier 3A	8	57349233	57359293	-1	0	N	Y	N
GO_NEURON_TO_NEURON_SYNAPSE	CC	GCA-4	NOS1	nitric oxide synthase 1 [Source:HGNC Symbol;Acc:HGNC:7872]	2399	0.124191	0.0841194	No	ENSG00000089250	Tier 1	12	117645947	117889975	-1	0	Y	N	Y
GO_NEURON_TO_NEURON_SYNAPSE	CC	GCA-4	CNN3	calponin 3 [Source:HGNC Symbol;Acc:HGNC:2157]	2550	0.0366099	0.0259708	No	NA	NA	NA	NA	NA	NA	NA	NA	NA	NA
GO_NEURON_TO_NEURON_SYNAPSE	CC	GCA-4	LYN	LYN proto-oncogene, Src family tyrosine kinase [Source:HGNC Symbol;Acc:HGNC:6735]	2588	0.0164826	0.0117695	No	ENSG00000254087	Tier 1	8	56792372	56923940	1	0	Y	N	N
GO_NUCLEAR_PERIPHERY	CC	GCA-4	RAD21	RAD21 cohesin complex component [Source:HGNC Symbol;Acc:HGNC:9811]	832	0.754284	0.546831	No	NA	NA	NA	NA	NA	NA	NA	NA	NA	NA
GO_NUCLEAR_PERIPHERY	CC	GCA-4	ERCC8	ERCC excision repair 8, CSA ubiquitin ligase complex subunit [Source:HGNC Symbol;Acc:HGNC:3439]	979	0.714682	0.527055	No	NA	NA	NA	NA	NA	NA	NA	NA	NA	NA
GO_NUCLEAR_PERIPHERY	CC	GCA-4	NUP98	nucleoporin 98 and 96 precursor [Source:HGNC Symbol;Acc:HGNC:8068]	1533	0.546102	0.341832	No	NA	NA	NA	NA	NA	NA	NA	NA	NA	NA
GO_NUCLEAR_PERIPHERY	CC	GCA-4	KRT8	keratin 8 [Source:HGNC Symbol;Acc:HGNC:6446]	1628	0.519121	0.33211	No	ENSG00000170421	Tier 1	12	53290977	53343738	-1	1	N	Y	N
GO_NUCLEAR_PERIPHERY	CC	GCA-4	EBNA1BP2	EBNA1 binding protein 2 [Source:HGNC Symbol;Acc:HGNC:15531]	1719	0.490671	0.322478	No	NA	NA	NA	NA	NA	NA	NA	NA	NA	NA
GO_NUCLEAR_PERIPHERY	CC	GCA-4	NUP205	nucleoporin 205 [Source:HGNC Symbol;Acc:HGNC:18658]	1780	0.461731	0.322929	No	NA	NA	NA	NA	NA	NA	NA	NA	NA	NA
GO_PML_BODY	CC	GCA-4	THAP1	THAP domain containing 1 [Source:HGNC Symbol;Acc:HGNC:20856]	1392	0.589403	0.456254	No	NA	NA	NA	NA	NA	NA	NA	NA	NA	NA
GO_PML_BODY	CC	GCA-4	IKBKE	inhibitor of nuclear factor kappa B kinase subunit epsilon [Source:HGNC Symbol;Acc:HGNC:14552]	2254	0.21732	0.139946	No	ENSG00000143466	Tier 1	1	206643791	206670223	1	0	Y	N	N
GO_RECEPTOR_COMPLEX	CC	GCA-4	OLFM2	olfactomedin 2 [Source:HGNC Symbol;Acc:HGNC:17189]	791	0.764892	0.480381	No	ENSG00000105088	Tier 3A	19	9964394	10047228	-1	1	N	Y	N
GO_RECEPTOR_COMPLEX	CC	GCA-4	TRAF6	TNF receptor associated factor 6 [Source:HGNC Symbol;Acc:HGNC:12036]	989	0.712071	0.42417	No	NA	NA	NA	NA	NA	NA	NA	NA	NA	NA
GO_RECEPTOR_COMPLEX	CC	GCA-4	ITGA7	integrin subunit alpha 7 [Source:HGNC Symbol;Acc:HGNC:6143]	1034	0.695316	0.427147	No	ENSG00000135424	Tier 3A	12	56078352	56109827	-1	0	N	Y	N
GO_RECEPTOR_COMPLEX	CC	GCA-4	ITGA11	integrin subunit alpha 11 [Source:HGNC Symbol;Acc:HGNC:6136]	1170	0.659468	0.393594	No	ENSG00000137809	Tier 3A	15	68594050	68724501	-1	0	N	Y	N
GO_RECEPTOR_COMPLEX	CC	GCA-4	ERBB3	erb-b2 receptor tyrosine kinase 3 [Source:HGNC Symbol;Acc:HGNC:3431]	1218	0.646195	0.393978	No	ENSG00000065361	Tier 1	12	56473641	56497289	1	17	Y	Y	N
GO_RECEPTOR_COMPLEX	CC	GCA-4	PLXND1	plexin D1 [Source:HGNC Symbol;Acc:HGNC:9107]	1659	0.510363	0.237151	No	NA	NA	NA	NA	NA	NA	NA	NA	NA	NA
GO_RECEPTOR_COMPLEX	CC	GCA-4	AMHR2	anti-Mullerian hormone receptor type 2 [Source:HGNC Symbol;Acc:HGNC:465]	1738	0.476255	0.220523	No	ENSG00000135409	Tier 3B	12	53817639	53825318	1	1	Y	N	N
GO_RECEPTOR_COMPLEX	CC	GCA-4	ITGA8	integrin subunit alpha 8 [Source:HGNC Symbol;Acc:HGNC:6144]	1743	0.474569	0.232707	No	ENSG00000077943	Tier 3A	10	15555948	15762124	-1	0	N	Y	N
GO_RECEPTOR_COMPLEX	CC	GCA-4	ACVRL1	activin A receptor like type 1 [Source:HGNC Symbol;Acc:HGNC:175]	1774	0.463907	0.234442	No	ENSG00000139567	Tier 1	12	52300692	52317145	1	0	Y	Y	N
GO_RECEPTOR_COMPLEX	CC	GCA-4	NRP2	neuropilin 2 [Source:HGNC Symbol;Acc:HGNC:8005]	1899	0.405973	0.197838	No	NA	NA	NA	NA	NA	NA	NA	NA	NA	NA
GO_RECEPTOR_COMPLEX	CC	GCA-4	CHRNB3	cholinergic receptor nicotinic beta 3 subunit [Source:HGNC Symbol;Acc:HGNC:1963]	1959	0.380678	0.185852	No	ENSG00000147432	Tier 2	8	42552519	42592550	1	2	Y	N	N
GO_RECEPTOR_COMPLEX	CC	GCA-4	CR2	complement C3d receptor 2 [Source:HGNC Symbol;Acc:HGNC:2336]	1961	0.380188	0.196472	No	ENSG00000117322	Tier 3A	1	207627575	207663240	1	0	N	Y	N
GO_RECEPTOR_COMPLEX	CC	GCA-4	FLT4	fms related receptor tyrosine kinase 4 [Source:HGNC Symbol;Acc:HGNC:3767]	1972	0.37638	0.203473	No	ENSG00000037280	Tier 1	5	180028506	180076624	-1	0	Y	Y	N
GO_RECEPTOR_COMPLEX	CC	GCA-4	P2RX3	purinergic receptor P2X 3 [Source:HGNC Symbol;Acc:HGNC:8534]	2130	0.287711	0.150573	No	ENSG00000109991	Tier 2	11	57105848	57138073	1	0	Y	N	N
GO_RECEPTOR_COMPLEX	CC	GCA-4	PIGR	polymeric immunoglobulin receptor [Source:HGNC Symbol;Acc:HGNC:8968]	2211	0.244574	0.126455	No	ENSG00000162896	Tier 3B	1	207101863	207119811	-1	0	N	Y	N
GO_RECEPTOR_COMPLEX	CC	GCA-4	EMILIN1	elastin microfibril interfacer 1 [Source:HGNC Symbol;Acc:HGNC:19880]	2278	0.199859	0.106502	No	ENSG00000138080	Tier 3B	2	27301435	27309271	1	0	N	Y	N
GO_RECEPTOR_COMPLEX	CC	GCA-4	TIE1	tyrosine kinase with immunoglobulin like and EGF like domains 1 [Source:HGNC Symbol;Acc:HGNC:11809]	2288	0.191155	0.108528	No	ENSG00000066056	Tier 1	1	43766664	43788779	1	0	Y	Y	N
GO_RECEPTOR_COMPLEX	CC	GCA-4	GFRA3	GDNF family receptor alpha 3 [Source:HGNC Symbol;Acc:HGNC:4245]	2347	0.153566	0.0903542	No	ENSG00000146013	Tier 3A	5	137588068	137610360	-1	2	N	Y	N
GO_RECEPTOR_COMPLEX	CC	GCA-4	CR1L	complement C3b/C4b receptor 1 like [Source:HGNC Symbol;Acc:HGNC:2335]	2440	0.0951423	0.0572282	No	ENSG00000197721	Tier 3A	1	207818458	207911761	1	3	N	Y	N
GO_RECEPTOR_COMPLEX	CC	GCA-4	PTPRQ	protein tyrosine phosphatase receptor type Q [Source:HGNC Symbol;Acc:HGNC:9679]	2456	0.0863842	0.0538797	No	NA	NA	NA	NA	NA	NA	NA	NA	NA	NA
GO_RECEPTOR_COMPLEX	CC	GCA-4	GABRP	gamma-aminobutyric acid type A receptor subunit pi [Source:HGNC Symbol;Acc:HGNC:4089]	2458	0.0858402	0.0559757	No	ENSG00000094755	Tier 3B	5	170190354	170241051	1	0	Y	N	N
GO_RECEPTOR_COMPLEX	CC	GCA-4	FCRL5	Fc receptor like 5 [Source:HGNC Symbol;Acc:HGNC:18508]	2503	0.0586411	0.0405134	No	ENSG00000143297	Tier 3A	1	157483167	157522310	-1	0	N	Y	N
GO_RECEPTOR_COMPLEX	CC	GCA-4	ITGB7	integrin subunit beta 7 [Source:HGNC Symbol;Acc:HGNC:6162]	2532	0.0439537	0.0308659	No	ENSG00000139626	Tier 1	12	53585102	53601091	-1	0	Y	Y	N
GO_RECEPTOR_COMPLEX	CC	GCA-4	LYN	LYN proto-oncogene, Src family tyrosine kinase [Source:HGNC Symbol;Acc:HGNC:6735]	2588	0.0164826	0.00989239	No	ENSG00000254087	Tier 1	8	56792372	56923940	1	0	Y	N	N
GO_RECEPTOR_COMPLEX	CC	GCA-4	OSMR	oncostatin M receptor [Source:HGNC Symbol;Acc:HGNC:8507]	2590	0.0148507	0.00993247	No	NA	NA	NA	NA	NA	NA	NA	NA	NA	NA
GO_RECEPTOR_COMPLEX	CC	GCA-4	IL12B	interleukin 12B [Source:HGNC Symbol;Acc:HGNC:5970]	2608	0.00538541	0.00345818	No	ENSG00000113302	Tier 1	5	158741791	158757895	-1	5	N	Y	N
GO_RECEPTOR_COMPLEX	CC	GCA-4	CD44	CD44 molecule (Indian blood group) [Source:HGNC Symbol;Acc:HGNC:1681]	2614	0.00179514	0.00156009	No	ENSG00000026508	Tier 1	11	35160417	35253949	1	1	N	Y	N
GO_SYNAPTIC_MEMBRANE	CC	GCA-4	GRIP1	glutamate receptor interacting protein 1 [Source:HGNC Symbol;Acc:HGNC:18708]	346	0.900832	0.514427	No	NA	NA	NA	NA	NA	NA	NA	NA	NA	NA
GO_SYNAPTIC_MEMBRANE	CC	GCA-4	GLRB	glycine receptor beta [Source:HGNC Symbol;Acc:HGNC:4329]	424	0.877115	0.501851	No	ENSG00000109738	Tier 3B	4	157997209	158093242	1	0	Y	Y	N
GO_SYNAPTIC_MEMBRANE	CC	GCA-4	APBB1	amyloid beta precursor protein binding family B member 1 [Source:HGNC Symbol;Acc:HGNC:581]	443	0.87075	0.512248	No	NA	NA	NA	NA	NA	NA	NA	NA	NA	NA
GO_SYNAPTIC_MEMBRANE	CC	GCA-4	FBXO45	F-box protein 45 [Source:HGNC Symbol;Acc:HGNC:29148]	483	0.857803	0.514163	No	NA	NA	NA	NA	NA	NA	NA	NA	NA	NA
GO_SYNAPTIC_MEMBRANE	CC	GCA-4	RPH3A	rabphilin 3A [Source:HGNC Symbol;Acc:HGNC:17056]	541	0.836588	0.508606	No	NA	NA	NA	NA	NA	NA	NA	NA	NA	NA
GO_SYNAPTIC_MEMBRANE	CC	GCA-4	SLC6A9	solute carrier family 6 member 9 [Source:HGNC Symbol;Acc:HGNC:11056]	599	0.822118	0.502759	No	ENSG00000196517	Tier 1	1	44457172	44497139	-1	0	Y	N	N
GO_SYNAPTIC_MEMBRANE	CC	GCA-4	DNM3	dynamin 3 [Source:HGNC Symbol;Acc:HGNC:29125]	725	0.784584	0.469534	No	NA	NA	NA	NA	NA	NA	NA	NA	NA	NA
GO_SYNAPTIC_MEMBRANE	CC	GCA-4	OLFM2	olfactomedin 2 [Source:HGNC Symbol;Acc:HGNC:17189]	791	0.764892	0.459408	No	ENSG00000105088	Tier 3A	19	9964394	10047228	-1	1	N	Y	N
GO_SYNAPTIC_MEMBRANE	CC	GCA-4	LRFN1	leucine rich repeat and fibronectin type III domain containing 1 [Source:HGNC Symbol;Acc:HGNC:29290]	937	0.724963	0.417159	No	NA	NA	NA	NA	NA	NA	NA	NA	NA	NA
GO_SYNAPTIC_MEMBRANE	CC	GCA-4	ADAM23	ADAM metallopeptidase domain 23 [Source:HGNC Symbol;Acc:HGNC:202]	945	0.722189	0.428887	No	ENSG00000114948	Tier 3B	2	207308263	207485851	1	0	N	Y	N
GO_SYNAPTIC_MEMBRANE	CC	GCA-4	DAGLB	diacylglycerol lipase beta [Source:HGNC Symbol;Acc:HGNC:28923]	949	0.721264	0.442162	No	ENSG00000164535	Tier 1	7	6448757	6523821	-1	1	Y	N	N
GO_SYNAPTIC_MEMBRANE	CC	GCA-4	ZNRF2	zinc and ring finger 2 [Source:HGNC Symbol;Acc:HGNC:22316]	1019	0.699995	0.42917	No	NA	NA	NA	NA	NA	NA	NA	NA	NA	NA
GO_SYNAPTIC_MEMBRANE	CC	GCA-4	ABHD17A	abhydrolase domain containing 17A, depalmitoylase [Source:HGNC Symbol;Acc:HGNC:28756]	1157	0.663221	0.388815	No	NA	NA	NA	NA	NA	NA	NA	NA	NA	NA
GO_SYNAPTIC_MEMBRANE	CC	GCA-4	NDUFS7	NADH:ubiquinone oxidoreductase core subunit S7 [Source:HGNC Symbol;Acc:HGNC:7714]	1165	0.66061	0.39931	No	NA	NA	NA	NA	NA	NA	NA	NA	NA	NA
GO_SYNAPTIC_MEMBRANE	CC	GCA-4	RGS7BP	regulator of G protein signaling 7 binding protein [Source:HGNC Symbol;Acc:HGNC:23271]	1216	0.646684	0.392688	No	NA	NA	NA	NA	NA	NA	NA	NA	NA	NA
GO_SYNAPTIC_MEMBRANE	CC	GCA-4	CADPS2	calcium dependent secretion activator 2 [Source:HGNC Symbol;Acc:HGNC:16018]	1226	0.643747	0.402062	No	NA	NA	NA	NA	NA	NA	NA	NA	NA	NA
GO_SYNAPTIC_MEMBRANE	CC	GCA-4	TAMALIN	trafficking regulator and scaffold protein tamalin [Source:HGNC Symbol;Acc:HGNC:18707]	1252	0.634934	0.404994	No	NA	NA	NA	NA	NA	NA	NA	NA	NA	NA
GO_SYNAPTIC_MEMBRANE	CC	GCA-4	KCNA1	potassium voltage-gated channel subfamily A member 1 [Source:HGNC Symbol;Acc:HGNC:6218]	1313	0.61225	0.393767	No	ENSG00000111262	Tier 3B	12	5019071	5040527	1	0	Y	N	N
GO_SYNAPTIC_MEMBRANE	CC	GCA-4	GSG1L	GSG1 like [Source:HGNC Symbol;Acc:HGNC:28283]	1482	0.562476	0.339257	No	NA	NA	NA	NA	NA	NA	NA	NA	NA	NA
GO_SYNAPTIC_MEMBRANE	CC	GCA-4	ACTN2	actinin alpha 2 [Source:HGNC Symbol;Acc:HGNC:164]	1499	0.557798	0.344167	No	ENSG00000077522	Tier 3B	1	236849754	236927931	1	0	N	Y	N
GO_SYNAPTIC_MEMBRANE	CC	GCA-4	ADORA2A	adenosine A2a receptor [Source:HGNC Symbol;Acc:HGNC:263]	1710	0.494587	0.271852	No	ENSG00000128271	Tier 1	22	24813847	24838328	1	0	Y	Y	N
GO_SYNAPTIC_MEMBRANE	CC	GCA-4	ITGA8	integrin subunit alpha 8 [Source:HGNC Symbol;Acc:HGNC:6144]	1743	0.474569	0.26883	No	ENSG00000077943	Tier 3A	10	15555948	15762124	-1	0	N	Y	N
GO_SYNAPTIC_MEMBRANE	CC	GCA-4	SRGAP2	SLIT-ROBO Rho GTPase activating protein 2 [Source:HGNC Symbol;Acc:HGNC:19751]	1803	0.449818	0.254741	No	NA	NA	NA	NA	NA	NA	NA	NA	NA	NA
GO_SYNAPTIC_MEMBRANE	CC	GCA-4	EFNB2	ephrin B2 [Source:HGNC Symbol;Acc:HGNC:3227]	1860	0.428331	0.241396	No	NA	NA	NA	NA	NA	NA	NA	NA	NA	NA
GO_SYNAPTIC_MEMBRANE	CC	GCA-4	PLPPR4	phospholipid phosphatase related 4 [Source:HGNC Symbol;Acc:HGNC:23496]	1868	0.42523	0.247175	No	NA	NA	NA	NA	NA	NA	NA	NA	NA	NA
GO_SYNAPTIC_MEMBRANE	CC	GCA-4	NRP2	neuropilin 2 [Source:HGNC Symbol;Acc:HGNC:8005]	1899	0.405973	0.243562	No	NA	NA	NA	NA	NA	NA	NA	NA	NA	NA
GO_SYNAPTIC_MEMBRANE	CC	GCA-4	CHRNB3	cholinergic receptor nicotinic beta 3 subunit [Source:HGNC Symbol;Acc:HGNC:1963]	1959	0.380678	0.228087	No	ENSG00000147432	Tier 2	8	42552519	42592550	1	2	Y	N	N
GO_SYNAPTIC_MEMBRANE	CC	GCA-4	GRID2IP	Grid2 interacting protein [Source:HGNC Symbol;Acc:HGNC:18464]	1997	0.363978	0.220892	No	NA	NA	NA	NA	NA	NA	NA	NA	NA	NA
GO_SYNAPTIC_MEMBRANE	CC	GCA-4	P2RX3	purinergic receptor P2X 3 [Source:HGNC Symbol;Acc:HGNC:8534]	2130	0.287711	0.174973	No	ENSG00000109991	Tier 2	11	57105848	57138073	1	0	Y	N	N
GO_SYNAPTIC_MEMBRANE	CC	GCA-4	CHRM5	cholinergic receptor muscarinic 5 [Source:HGNC Symbol;Acc:HGNC:1954]	2199	0.255127	0.153459	No	ENSG00000184984	Tier 1	15	34260921	34357291	1	0	Y	Y	N
GO_SYNAPTIC_MEMBRANE	CC	GCA-4	OTOF	otoferlin [Source:HGNC Symbol;Acc:HGNC:8515]	2258	0.214818	0.135054	No	NA	NA	NA	NA	NA	NA	NA	NA	NA	NA
GO_SYNAPTIC_MEMBRANE	CC	GCA-4	SLC6A4	solute carrier family 6 member 4 [Source:HGNC Symbol;Acc:HGNC:11050]	2322	0.169668	0.113786	No	ENSG00000108576	Tier 1	17	28521337	28563020	-1	1	Y	N	N
GO_SYNAPTIC_MEMBRANE	CC	GCA-4	GABRP	gamma-aminobutyric acid type A receptor subunit pi [Source:HGNC Symbol;Acc:HGNC:4089]	2458	0.0858402	0.062647	No	ENSG00000094755	Tier 3B	5	170190354	170241051	1	0	Y	N	N
GO_CELL_LEADING_EDGE	CC	GCA-5	CARMIL2	capping protein regulator and myosin 1 linker 2 [Source:HGNC Symbol;Acc:HGNC:27089]	273	0.597726	0.330313	No	NA	NA	NA	NA	NA	NA	NA	NA	NA	NA
GO_CELL_LEADING_EDGE	CC	GCA-5	CDH1	cadherin 1 [Source:HGNC Symbol;Acc:HGNC:1748]	279	0.593646	0.366305	No	ENSG00000039068	Tier 3A	16	68771128	68869451	1	1	N	Y	N
GO_CELL_LEADING_EDGE	CC	GCA-5	INPP5K	inositol polyphosphate-5-phosphatase K [Source:HGNC Symbol;Acc:HGNC:33882]	283	0.590437	0.405632	No	NA	NA	NA	NA	NA	NA	NA	NA	NA	NA
GO_CELL_LEADING_EDGE	CC	GCA-5	ACTA1	actin alpha 1, skeletal muscle [Source:HGNC Symbol;Acc:HGNC:129]	340	0.526465	0.345305	No	NA	NA	NA	NA	NA	NA	NA	NA	NA	NA
GO_CELL_LEADING_EDGE	CC	GCA-5	FGD6	FYVE, RhoGEF and PH domain containing 6 [Source:HGNC Symbol;Acc:HGNC:21740]	347	0.516455	0.373665	No	NA	NA	NA	NA	NA	NA	NA	NA	NA	NA
GO_CELL_LEADING_EDGE	CC	GCA-5	MYO1C	myosin IC [Source:HGNC Symbol;Acc:HGNC:7597]	383	0.451885	0.345259	No	NA	NA	NA	NA	NA	NA	NA	NA	NA	NA
GO_CHROMOSOMAL_REGION	CC	GCA-5	GAR1	GAR1 ribonucleoprotein [Source:HGNC Symbol;Acc:HGNC:14264]	323	0.547245	0.355813	No	NA	NA	NA	NA	NA	NA	NA	NA	NA	NA
GO_CHROMOSOMAL_REGION	CC	GCA-5	OIP5	Opa interacting protein 5 [Source:HGNC Symbol;Acc:HGNC:20300]	368	0.483599	0.313799	No	NA	NA	NA	NA	NA	NA	NA	NA	NA	NA
GO_CHROMOSOMAL_REGION	CC	GCA-5	TERB1	telomere repeat binding bouquet formation protein 1 [Source:HGNC Symbol;Acc:HGNC:26675]	423	0.390361	0.246702	No	NA	NA	NA	NA	NA	NA	NA	NA	NA	NA
GO_CHROMOSOMAL_REGION	CC	GCA-5	IKZF1	IKAROS family zinc finger 1 [Source:HGNC Symbol;Acc:HGNC:13176]	465	0.274602	0.194092	No	NA	NA	NA	NA	NA	NA	NA	NA	NA	NA
GO_CHROMOSOMAL_REGION	CC	GCA-5	PKHD1	PKHD1 ciliary IPT domain containing fibrocystin/polyductin [Source:HGNC Symbol;Acc:HGNC:9016]	545	0.0443888	0.0556554	No	ENSG00000170927	Tier 3A	6	51480098	51952423	-1	0	N	Y	N
GO_NUCLEAR_SPECK	CC	GCA-5	OIP5	Opa interacting protein 5 [Source:HGNC Symbol;Acc:HGNC:20300]	368	0.483599	0.370767	No	NA	NA	NA	NA	NA	NA	NA	NA	NA	NA

### Sheet: TableS15b - NCS
Supplementary Table 15b. Prioritized Meta Loci for Non-Cognitive Skills, Gene Sets, Driver Genes, and Gene Druggability Annotations from Finan et al 2017
Gene_Set_Name	GO_type	Meta_Locus	SYMBOL	TITLE	RANK_IN_GENE_LIST	RANK_METRIC_SCORE	RUNNING_ES	CORE_ENRICHMENT	ensembl_gene_id	druggability_tier	chr_b37	start_b37	end_b37	strand	no_of_gwas_regions	small_mol_druggable	bio_druggable	adme_gene
GO_NEURAL_NUCLEUS_DEVELOPMENT	BP	NCS-1	ACTB	actin beta [Source:HGNC Symbol;Acc:HGNC:132]	300	0.9784	0.39331	Yes	NA	NA	NA	NA	NA	NA	NA	NA	NA	NA
GO_PROTEIN_LOCALIZATION_TO_SYNAPSE	BP	NCS-1	ADAM22	ADAM metallopeptidase domain 22 [Source:HGNC Symbol;Acc:HGNC:201]	2674	0.815832	0.535465	Yes	NA	NA	NA	NA	NA	NA	NA	NA	NA	NA
GO_SYNAPTIC_MEMBRANE	CC	NCS-2	ACP4	acid phosphatase 4 [Source:HGNC Symbol;Acc:HGNC:14376]	264	0.809791	0.42865	Yes	NA	NA	NA	NA	NA	NA	NA	NA	NA	NA
GO_AXON_DEVELOPMENT	BP	NCS-2	ADNP	activity dependent neuroprotector homeobox [Source:HGNC Symbol;Acc:HGNC:15766]	128	0.909739	0.31278	Yes	NA	NA	NA	NA	NA	NA	NA	NA	NA	NA
GO_PROTEIN_LOCALIZATION_TO_SYNAPSE	BP	NCS-1	ANKS1B	ankyrin repeat and sterile alpha motif domain containing 1B [Source:HGNC Symbol;Acc:HGNC:24600]	98	0.992928	0.179036	Yes	NA	NA	NA	NA	NA	NA	NA	NA	NA	NA
GO_GABA_ERGIC_SYNAPSE	CC	NCS-1	ERBB4	erb-b2 receptor tyrosine kinase 4 [Source:HGNC Symbol;Acc:HGNC:3432]	4	0.999728	0.0255864	Yes	ENSG00000178568	Tier 1	2	212240446	213403565	-1	1	Y	Y	N
GO_MUSCLE_TISSUE_DEVELOPMENT	BP	NCS-2	AKAP6	A-kinase anchoring protein 6 [Source:HGNC Symbol;Acc:HGNC:376]	100	0.930747	0.334382	Yes	NA	NA	NA	NA	NA	NA	NA	NA	NA	NA
GO_PROTEIN_LOCALIZATION_TO_SYNAPSE	BP	NCS-1	ASIC2	acid sensing ion channel subunit 2 [Source:HGNC Symbol;Acc:HGNC:99]	2050	0.859094	0.492463	Yes	ENSG00000108684	Tier 3A	17	31340105	32501983	-1	0	N	Y	N
GO_PROTEIN_LOCALIZATION_TO_SYNAPSE	BP	NCS-1	BAIAP2	BAR/IMD domain containing adaptor protein 2 [Source:HGNC Symbol;Acc:HGNC:947]	2350	0.838302	0.505968	Yes	NA	NA	NA	NA	NA	NA	NA	NA	NA	NA
GO_GLUTAMATERGIC_SYNAPSE	CC	NCS-1	ERBB4	erb-b2 receptor tyrosine kinase 4 [Source:HGNC Symbol;Acc:HGNC:3432]	4	0.999728	0.0115816	Yes	ENSG00000178568	Tier 1	2	212240446	213403565	-1	1	Y	Y	N
GO_NUCLEAR_ENVELOPE	CC	NCS-2	AKAP6	A-kinase anchoring protein 6 [Source:HGNC Symbol;Acc:HGNC:376]	100	0.930747	0.367246	Yes	NA	NA	NA	NA	NA	NA	NA	NA	NA	NA
GO_CELL_ADHESION_MOLECULE_BINDING	MF	NCS-2	ALDOA	aldolase, fructose-bisphosphate A [Source:HGNC Symbol;Acc:HGNC:414]	69	0.95751	0.119753	Yes	ENSG00000149925	Tier 3B	16	30064411	30081778	1	2	N	Y	N
GO_PROTEIN_LOCALIZATION_TO_SYNAPSE	BP	NCS-1	CACNG2	calcium voltage-gated channel auxiliary subunit gamma 2 [Source:HGNC Symbol;Acc:HGNC:1406]	1135	0.921436	0.40652	Yes	ENSG00000166862	Tier 3B	22	36959968	37099603	-1	0	Y	N	N
GO_NEURON_TO_NEURON_SYNAPSE	CC	NCS-1	ERBB4	erb-b2 receptor tyrosine kinase 4 [Source:HGNC Symbol;Acc:HGNC:3432]	4	0.999728	0.00509236	Yes	ENSG00000178568	Tier 1	2	212240446	213403565	-1	1	Y	Y	N
GO_PROTEIN_LOCALIZATION_TO_SYNAPSE	BP	NCS-1	CACNG4	calcium voltage-gated channel auxiliary subunit gamma 4 [Source:HGNC Symbol;Acc:HGNC:1408]	2664	0.816485	0.517112	Yes	ENSG00000075461	Tier 3B	17	64961026	65029514	1	0	Y	N	N
GO_PROTEIN_LOCALIZATION_TO_SYNAPSE	BP	NCS-1	CACNG7	calcium voltage-gated channel auxiliary subunit gamma 7 [Source:HGNC Symbol;Acc:HGNC:13626]	2128	0.853591	0.505724	Yes	ENSG00000105605	Tier 3B	19	54412589	54447195	1	0	Y	N	N
GO_PROTEIN_LOCALIZATION_TO_SYNAPSE	BP	NCS-1	CACNG8	calcium voltage-gated channel auxiliary subunit gamma 8 [Source:HGNC Symbol;Acc:HGNC:13628]	510	0.963711	0.374051	Yes	ENSG00000142408	Tier 3B	19	54466294	54493469	1	0	Y	N	N
GO_NEURAL_NUCLEUS_DEVELOPMENT	BP	NCS-1	CALM1	calmodulin 1 [Source:HGNC Symbol;Acc:HGNC:1442]	1874	0.87062	0.535265	Yes	ENSG00000198668	Tier 2	14	90862846	90874605	1	0	Y	Y	N
GO_MUSCLE_TISSUE_DEVELOPMENT	BP	NCS-2	ASB2	ankyrin repeat and SOCS box containing 2 [Source:HGNC Symbol;Acc:HGNC:16012]	162	0.884385	0.40752	Yes	NA	NA	NA	NA	NA	NA	NA	NA	NA	NA
GO_NEURAL_NUCLEUS_DEVELOPMENT	BP	NCS-1	CDC42	cell division cycle 42 [Source:HGNC Symbol;Acc:HGNC:1736]	60	0.995484	0.0714051	Yes	ENSG00000070831	Tier 2	1	22379120	22419437	1	8	Y	N	N
GO_SIDE_OF_MEMBRANE	CC	NCS-2	ASTN1	astrotactin 1 [Source:HGNC Symbol;Acc:HGNC:773]	269	0.806387	0.411363	Yes	NA	NA	NA	NA	NA	NA	NA	NA	NA	NA
GO_METAL_ION_TRANSMEMBRANE_TRANSPORTER_ACTIVITY	MF	NCS-2	ATP1A2	ATPase Na+/K+ transporting subunit alpha 2 [Source:HGNC Symbol;Acc:HGNC:800]	64	0.960392	0.300405	Yes	ENSG00000018625	Tier 1	1	160085549	160113381	1	0	Y	N	N
GO_SYNAPTIC_MEMBRANE	CC	NCS-1	ERBB4	erb-b2 receptor tyrosine kinase 4 [Source:HGNC Symbol;Acc:HGNC:3432]	4	0.999728	0.0052013	Yes	ENSG00000178568	Tier 1	2	212240446	213403565	-1	1	Y	Y	N
GO_NEURAL_NUCLEUS_DEVELOPMENT	BP	NCS-1	CDK5R1	cyclin dependent kinase 5 regulatory subunit 1 [Source:HGNC Symbol;Acc:HGNC:1775]	1465	0.899021	0.46934	Yes	ENSG00000176749	Tier 1	17	30813637	30818274	1	0	Y	N	N
GO_SYNAPTIC_TRANSMISSION_CHOLINERGIC	BP	NCS-1	CHRFAM7A	CHRNA7 (exons 5-10) and FAM7A (exons A-E) fusion [Source:HGNC Symbol;Acc:HGNC:15781]	872	0.939119	0.441672	Yes	ENSG00000166664	Tier 3B	15	30653443	30686052	-1	0	Y	N	N
GO_SYNAPTIC_TRANSMISSION_CHOLINERGIC	BP	NCS-1	CHRNA1	cholinergic receptor nicotinic alpha 1 subunit [Source:HGNC Symbol;Acc:HGNC:1955]	176	0.987705	0.19638	Yes	ENSG00000138435	Tier 1	2	175612320	175629200	-1	0	Y	Y	N
GO_EXCITATORY_SYNAPSE	CC	NCS-1	KCNJ3	potassium inwardly rectifying channel subfamily J member 3 [Source:HGNC Symbol;Acc:HGNC:6264]	9	0.999402	0.083014	Yes	ENSG00000162989	Tier 3B	2	155554811	155714863	1	0	Y	Y	N
GO_SYNAPTIC_MEMBRANE	CC	NCS-1	KCNJ3	potassium inwardly rectifying channel subfamily J member 3 [Source:HGNC Symbol;Acc:HGNC:6264]	9	0.999402	0.0160481	Yes	ENSG00000162989	Tier 3B	2	155554811	155714863	1	0	Y	Y	N
GO_NEUROTRANSMITTER_RECEPTOR_ACTIVITY	MF	NCS-1	GABRA5	gamma-aminobutyric acid type A receptor subunit alpha5 [Source:HGNC Symbol;Acc:HGNC:4079]	14	0.998966	0.0205296	Yes	ENSG00000186297	Tier 1	15	27111510	27194354	1	0	Y	N	N
GO_GABA_ERGIC_SYNAPSE	CC	NCS-1	GABRA5	gamma-aminobutyric acid type A receptor subunit alpha5 [Source:HGNC Symbol;Acc:HGNC:4079]	14	0.998966	0.0507139	Yes	ENSG00000186297	Tier 1	15	27111510	27194354	1	0	Y	N	N
GO_SYNAPTIC_TRANSMISSION_CHOLINERGIC	BP	NCS-1	CHRNA6	cholinergic receptor nicotinic alpha 6 subunit [Source:HGNC Symbol;Acc:HGNC:15963]	2460	0.830538	0.630452	Yes	ENSG00000147434	Tier 2	8	42607763	42651535	-1	0	Y	Y	N
GO_SYNAPTIC_TRANSMISSION_CHOLINERGIC	BP	NCS-1	CHRNA7	cholinergic receptor nicotinic alpha 7 subunit [Source:HGNC Symbol;Acc:HGNC:1960]	2173	0.850523	0.611275	Yes	ENSG00000175344	Tier 1	15	32322691	32464722	1	0	Y	Y	N
GO_SYNAPTIC_MEMBRANE	CC	NCS-1	GABRA5	gamma-aminobutyric acid type A receptor subunit alpha5 [Source:HGNC Symbol;Acc:HGNC:4079]	14	0.998966	0.0212451	Yes	ENSG00000186297	Tier 1	15	27111510	27194354	1	0	Y	N	N
GO_GLUTAMATERGIC_SYNAPSE	CC	NCS-1	PPP3CA	protein phosphatase 3 catalytic subunit alpha [Source:HGNC Symbol;Acc:HGNC:9314]	15	0.998912	0.0286305	Yes	ENSG00000138814	Tier 1	4	101944566	102269435	-1	0	Y	N	N
GO_NEURON_SPINE	CC	NCS-1	PPP3CA	protein phosphatase 3 catalytic subunit alpha [Source:HGNC Symbol;Acc:HGNC:9314]	15	0.998912	0.033768	Yes	ENSG00000138814	Tier 1	4	101944566	102269435	-1	0	Y	N	N
GO_SCHAFFER_COLLATERAL_CA1_SYNAPSE	CC	NCS-1	PPP3CA	protein phosphatase 3 catalytic subunit alpha [Source:HGNC Symbol;Acc:HGNC:9314]	15	0.998912	0.0270446	Yes	ENSG00000138814	Tier 1	4	101944566	102269435	-1	0	Y	N	N
GO_SYNAPTIC_TRANSMISSION_CHOLINERGIC	BP	NCS-1	CHRNE	cholinergic receptor nicotinic epsilon subunit [Source:HGNC Symbol;Acc:HGNC:1966]	1823	0.874272	0.550449	Yes	ENSG00000108556	Tier 1	17	4801069	4806369	-1	2	Y	Y	N
GO_SYNAPTIC_TRANSMISSION_CHOLINERGIC	BP	NCS-1	CHRNG	cholinergic receptor nicotinic gamma subunit [Source:HGNC Symbol;Acc:HGNC:1967]	335	0.975781	0.234509	Yes	ENSG00000196811	Tier 1	2	233404437	233411113	1	2	Y	N	N
GO_PROTEIN_LOCALIZATION_TO_SYNAPSE	BP	NCS-1	CPLX1	complexin 1 [Source:HGNC Symbol;Acc:HGNC:2309]	1054	0.926776	0.370193	Yes	NA	NA	NA	NA	NA	NA	NA	NA	NA	NA
GO_MONOVALENT_INORGANIC_CATION_TRANSMEMBRANE_TRANSPORTER_ACTIVITY	MF	NCS-2	ATP1A2	ATPase Na+/K+ transporting subunit alpha 2 [Source:HGNC Symbol;Acc:HGNC:800]	64	0.960392	0.285539	Yes	ENSG00000018625	Tier 1	1	160085549	160113381	1	0	Y	N	N
GO_PROTEIN_LOCALIZATION_TO_SYNAPSE	BP	NCS-1	DBN1	drebrin 1 [Source:HGNC Symbol;Acc:HGNC:2695]	1303	0.90964	0.413185	Yes	NA	NA	NA	NA	NA	NA	NA	NA	NA	NA
GO_PROTEIN_LOCALIZATION_TO_SYNAPSE	BP	NCS-1	DLG1	discs large MAGUK scaffold protein 1 [Source:HGNC Symbol;Acc:HGNC:2900]	210	0.985475	0.308888	Yes	NA	NA	NA	NA	NA	NA	NA	NA	NA	NA
GO_PROTEIN_LOCALIZATION_TO_SYNAPSE	BP	NCS-1	DLG2	discs large MAGUK scaffold protein 2 [Source:HGNC Symbol;Acc:HGNC:2901]	360	0.973996	0.341736	Yes	NA	NA	NA	NA	NA	NA	NA	NA	NA	NA
GO_PROTEIN_LOCALIZATION_TO_SYNAPSE	BP	NCS-1	DLG4	discs large MAGUK scaffold protein 4 [Source:HGNC Symbol;Acc:HGNC:2903]	89	0.993417	0.15644	Yes	NA	NA	NA	NA	NA	NA	NA	NA	NA	NA
GO_PROTEIN_HETERODIMERIZATION_ACTIVITY	MF	NCS-2	ATP1A2	ATPase Na+/K+ transporting subunit alpha 2 [Source:HGNC Symbol;Acc:HGNC:800]	64	0.960392	0.182847	Yes	ENSG00000018625	Tier 1	1	160085549	160113381	1	0	Y	N	N
GO_NEURON_SPINE	CC	NCS-2	ATP1A2	ATPase Na+/K+ transporting subunit alpha 2 [Source:HGNC Symbol;Acc:HGNC:800]	64	0.960392	0.408824	Yes	ENSG00000018625	Tier 1	1	160085549	160113381	1	0	Y	N	N
GO_MONOVALENT_INORGANIC_CATION_TRANSMEMBRANE_TRANSPORTER_ACTIVITY	MF	NCS-2	ATP6V0E1	ATPase H+ transporting V0 subunit e1 [Source:HGNC Symbol;Acc:HGNC:863]	76	0.954194	0.37081	Yes	NA	NA	NA	NA	NA	NA	NA	NA	NA	NA
GO_PROTEIN_LOCALIZATION_TO_SYNAPSE	BP	NCS-1	DVL1	dishevelled segment polarity protein 1 [Source:HGNC Symbol;Acc:HGNC:3084]	154	0.989064	0.267377	Yes	NA	NA	NA	NA	NA	NA	NA	NA	NA	NA
GO_PROTEIN_C_TERMINUS_BINDING	MF	NCS-2	ATXN1	ataxin 1 [Source:HGNC Symbol;Acc:HGNC:10548]	2	0.999021	0.157788	Yes	NA	NA	NA	NA	NA	NA	NA	NA	NA	NA
GO_AXON_DEVELOPMENT	BP	NCS-2	BCL2	BCL2 apoptosis regulator [Source:HGNC Symbol;Acc:HGNC:990]	18	0.988358	0.0718847	Yes	ENSG00000171791	Tier 1	18	60790579	60987361	-1	3	Y	N	N
GO_MUSCLE_TISSUE_DEVELOPMENT	BP	NCS-2	BCL2	BCL2 apoptosis regulator [Source:HGNC Symbol;Acc:HGNC:990]	18	0.988358	0.177355	Yes	ENSG00000171791	Tier 1	18	60790579	60987361	-1	3	Y	N	N
GO_PROTEIN_HETERODIMERIZATION_ACTIVITY	MF	NCS-2	BCL2	BCL2 apoptosis regulator [Source:HGNC Symbol;Acc:HGNC:990]	18	0.988358	0.0644224	Yes	ENSG00000171791	Tier 1	18	60790579	60987361	-1	3	Y	N	N
GO_NUCLEAR_ENVELOPE	CC	NCS-2	BCL2	BCL2 apoptosis regulator [Source:HGNC Symbol;Acc:HGNC:990]	18	0.988358	0.0344663	Yes	ENSG00000171791	Tier 1	18	60790579	60987361	-1	3	Y	N	N
GO_OUTER_MEMBRANE	CC	NCS-2	BCL2	BCL2 apoptosis regulator [Source:HGNC Symbol;Acc:HGNC:990]	18	0.988358	0.0519903	Yes	ENSG00000171791	Tier 1	18	60790579	60987361	-1	3	Y	N	N
GO_PROTEIN_HETERODIMERIZATION_ACTIVITY	MF	NCS-2	BCL2L1	BCL2 like 1 [Source:HGNC Symbol;Acc:HGNC:992]	113	0.919804	0.213125	Yes	ENSG00000171552	Tier 1	20	30252255	30311792	-1	0	Y	N	N
GO_NUCLEAR_ENVELOPE	CC	NCS-2	BCL2L1	BCL2 like 1 [Source:HGNC Symbol;Acc:HGNC:992]	113	0.919804	0.403877	Yes	ENSG00000171552	Tier 1	20	30252255	30311792	-1	0	Y	N	N
GO_NEURAL_NUCLEUS_DEVELOPMENT	BP	NCS-1	FOXP2	forkhead box P2 [Source:HGNC Symbol;Acc:HGNC:13875]	77	0.994233	0.146529	Yes	NA	NA	NA	NA	NA	NA	NA	NA	NA	NA
GO_OUTER_MEMBRANE	CC	NCS-2	BCL2L1	BCL2 like 1 [Source:HGNC Symbol;Acc:HGNC:992]	113	0.919804	0.371632	Yes	ENSG00000171552	Tier 1	20	30252255	30311792	-1	0	Y	N	N
GO_PROTEIN_LOCALIZATION_TO_SYNAPSE	BP	NCS-1	GPHN	gephyrin [Source:HGNC Symbol;Acc:HGNC:15465]	204	0.985855	0.286203	Yes	NA	NA	NA	NA	NA	NA	NA	NA	NA	NA
GO_PROTEIN_LOCALIZATION_TO_SYNAPSE	BP	NCS-1	GRIN1	glutamate ionotropic receptor NMDA type subunit 1 [Source:HGNC Symbol;Acc:HGNC:4584]	141	0.989881	0.221916	Yes	ENSG00000176884	Tier 1	9	140032842	140063207	1	0	Y	N	N
GO_PROTEIN_LOCALIZATION_TO_SYNAPSE	BP	NCS-1	GRIN2C	glutamate ionotropic receptor NMDA type subunit 2C [Source:HGNC Symbol;Acc:HGNC:4587]	1116	0.922633	0.38648	Yes	ENSG00000161509	Tier 1	17	72838162	72857627	-1	0	Y	N	N
GO_PROTEIN_LOCALIZATION_TO_SYNAPSE	BP	NCS-1	GRIP1	glutamate receptor interacting protein 1 [Source:HGNC Symbol;Acc:HGNC:18708]	123	0.991132	0.200183	Yes	NA	NA	NA	NA	NA	NA	NA	NA	NA	NA
GO_OUTER_MEMBRANE	CC	NCS-2	BPHL	biphenyl hydrolase like [Source:HGNC Symbol;Acc:HGNC:1094]	183	0.869764	0.495471	Yes	ENSG00000137274	Tier 3B	6	3118608	3153812	1	0	N	Y	N
GO_NEURON_TO_NEURON_SYNAPSE	CC	NCS-1	MAPK1	mitogen-activated protein kinase 1 [Source:HGNC Symbol;Acc:HGNC:6871]	17	0.998803	0.0260762	Yes	ENSG00000100030	Tier 1	22	22108789	22221970	-1	1	Y	N	N
GO_NEURAL_NUCLEUS_DEVELOPMENT	BP	NCS-1	HSPA5	heat shock protein family A (Hsp70) member 5 [Source:HGNC Symbol;Acc:HGNC:5238]	1451	0.899946	0.435928	Yes	ENSG00000044574	Tier 2	9	127997132	128003609	-1	0	Y	Y	N
GO_NUCLEAR_ENVELOPE	CC	NCS-2	BRAP	BRCA1 associated protein [Source:HGNC Symbol;Acc:HGNC:1099]	213	0.850979	0.448131	Yes	NA	NA	NA	NA	NA	NA	NA	NA	NA	NA
GO_NEURAL_NUCLEUS_DEVELOPMENT	BP	NCS-1	INA	internexin neuronal intermediate filament protein alpha [Source:HGNC Symbol;Acc:HGNC:6057]	905	0.936888	0.413736	Yes	NA	NA	NA	NA	NA	NA	NA	NA	NA	NA
GO_PROTEIN_HETERODIMERIZATION_ACTIVITY	MF	NCS-2	BUD23	BUD23 rRNA methyltransferase and ribosome maturation factor [Source:HGNC Symbol;Acc:HGNC:16405]	330	0.757752	0.284181	Yes	NA	NA	NA	NA	NA	NA	NA	NA	NA	NA
GO_NEURAL_NUCLEUS_DEVELOPMENT	BP	NCS-1	KCNC1	potassium voltage-gated channel subfamily C member 1 [Source:HGNC Symbol;Acc:HGNC:6233]	412	0.970785	0.420883	Yes	ENSG00000129159	Tier 3B	11	17756359	17804602	1	0	Y	N	N
GO_NEURAL_NUCLEUS_DEVELOPMENT	BP	NCS-1	KCNC2	potassium voltage-gated channel subfamily C member 2 [Source:HGNC Symbol;Acc:HGNC:6234]	209	0.985529	0.363602	Yes	ENSG00000166006	Tier 3B	12	75433857	75603648	-1	0	Y	N	N
GO_METAL_ION_TRANSMEMBRANE_TRANSPORTER_ACTIVITY	MF	NCS-2	CACNB4	calcium voltage-gated channel auxiliary subunit beta 4 [Source:HGNC Symbol;Acc:HGNC:1404]	6	0.997498	0.0851712	Yes	ENSG00000182389	Tier 3B	2	152689290	152955593	-1	2	Y	N	N
GO_NEURAL_NUCLEUS_DEVELOPMENT	BP	NCS-1	KIRREL3	kirre like nephrin family adhesion molecule 3 [Source:HGNC Symbol;Acc:HGNC:23204]	192	0.986508	0.327129	Yes	NA	NA	NA	NA	NA	NA	NA	NA	NA	NA
GO_SIDE_OF_MEMBRANE	CC	NCS-2	CACNB4	calcium voltage-gated channel auxiliary subunit beta 4 [Source:HGNC Symbol;Acc:HGNC:1404]	6	0.997498	0.114558	Yes	ENSG00000182389	Tier 3B	2	152689290	152955593	-1	2	Y	N	N
GO_SYNAPTIC_TRANSMISSION_CHOLINERGIC	BP	NCS-1	APOE	apolipoprotein E [Source:HGNC Symbol;Acc:HGNC:613]	18	0.99864	0.0516141	Yes	ENSG00000130203	Tier 3A	19	45409011	45412650	1	84	N	Y	N
GO_SYNAPTIC_MEMBRANE	CC	NCS-2	CADM3	cell adhesion molecule 3 [Source:HGNC Symbol;Acc:HGNC:17601]	56	0.965452	0.262119	Yes	ENSG00000162706	Tier 3A	1	159141399	159173103	1	3	N	Y	N
GO_PROTEIN_LOCALIZATION_TO_SYNAPSE	BP	NCS-1	LRRC7	leucine rich repeat containing 7 [Source:HGNC Symbol;Acc:HGNC:18531]	16	0.998858	0.0220319	Yes	NA	NA	NA	NA	NA	NA	NA	NA	NA	NA
GO_SYNAPTIC_TRANSMISSION_CHOLINERGIC	BP	NCS-1	LYNX1	Ly6/neurotoxin 1 [Source:HGNC Symbol;Acc:HGNC:29604]	1170	0.918879	0.46459	Yes	NA	NA	NA	NA	NA	NA	NA	NA	NA	NA
GO_TRANSCRIPTION_COACTIVATOR_ACTIVITY	MF	NCS-2	CARM1	coactivator associated arginine methyltransferase 1 [Source:HGNC Symbol;Acc:HGNC:23393]	45	0.975027	0.369557	Yes	ENSG00000142453	Tier 2	19	10982189	11033453	1	2	Y	N	N
GO_MUSCLE_TISSUE_DEVELOPMENT	BP	NCS-2	CASQ1	calsequestrin 1 [Source:HGNC Symbol;Acc:HGNC:1512]	192	0.865288	0.464227	Yes	NA	NA	NA	NA	NA	NA	NA	NA	NA	NA
GO_AXON_DEVELOPMENT	BP	NCS-2	CDH2	cadherin 2 [Source:HGNC Symbol;Acc:HGNC:1759]	390	0.720348	0.510603	Yes	ENSG00000170558	Tier 1	18	25530930	25757410	-1	0	N	Y	N
GO_NEURAL_NUCLEUS_DEVELOPMENT	BP	NCS-1	MAPKAP1	MAPK associated protein 1 [Source:HGNC Symbol;Acc:HGNC:18752]	1789	0.876714	0.509172	Yes	NA	NA	NA	NA	NA	NA	NA	NA	NA	NA
GO_GLUTAMATERGIC_SYNAPSE	CC	NCS-1	APOE	apolipoprotein E [Source:HGNC Symbol;Acc:HGNC:613]	18	0.99864	0.0343697	Yes	ENSG00000130203	Tier 3A	19	45409011	45412650	1	84	N	Y	N
GO_NEURAL_NUCLEUS_DEVELOPMENT	BP	NCS-1	MBP	myelin basic protein [Source:HGNC Symbol;Acc:HGNC:6925]	103	0.992546	0.220737	Yes	NA	NA	NA	NA	NA	NA	NA	NA	NA	NA
GO_PROTEIN_LOCALIZATION_TO_SYNAPSE	BP	NCS-1	MPP4	membrane palmitoylated protein 4 [Source:HGNC Symbol;Acc:HGNC:13680]	1781	0.877271	0.454986	Yes	NA	NA	NA	NA	NA	NA	NA	NA	NA	NA
GO_NEURON_TO_NEURON_SYNAPSE	CC	NCS-2	CDH2	cadherin 2 [Source:HGNC Symbol;Acc:HGNC:1759]	390	0.720348	0.478219	Yes	ENSG00000170558	Tier 1	18	25530930	25757410	-1	0	N	Y	N
GO_AXON_DEVELOPMENT	BP	NCS-2	CDH4	cadherin 4 [Source:HGNC Symbol;Acc:HGNC:1763]	215	0.850506	0.469356	Yes	NA	NA	NA	NA	NA	NA	NA	NA	NA	NA
GO_CELL_ADHESION_MOLECULE_BINDING	MF	NCS-2	CDH4	cadherin 4 [Source:HGNC Symbol;Acc:HGNC:1763]	215	0.850506	0.363306	Yes	NA	NA	NA	NA	NA	NA	NA	NA	NA	NA
GO_GLUTAMATERGIC_SYNAPSE	CC	NCS-1	SRC	SRC proto-oncogene, non-receptor tyrosine kinase [Source:HGNC Symbol;Acc:HGNC:11283]	21	0.998477	0.0461148	Yes	ENSG00000197122	Tier 1	20	35973088	36034453	1	0	Y	N	N
GO_NEURON_TO_NEURON_SYNAPSE	CC	NCS-1	SRC	SRC proto-oncogene, non-receptor tyrosine kinase [Source:HGNC Symbol;Acc:HGNC:11283]	21	0.998477	0.0312511	Yes	ENSG00000197122	Tier 1	20	35973088	36034453	1	0	Y	N	N
GO_PROTEIN_LOCALIZATION_TO_SYNAPSE	BP	NCS-1	NLGN1	neuroligin 1 [Source:HGNC Symbol;Acc:HGNC:14291]	23	0.998314	0.068445	Yes	ENSG00000169760	Tier 3B	3	173114074	174004434	1	0	Y	N	N
GO_DENDRITIC_SHAFT	CC	NCS-1	NLGN1	neuroligin 1 [Source:HGNC Symbol;Acc:HGNC:14291]	23	0.998314	0.051069	Yes	ENSG00000169760	Tier 3B	3	173114074	174004434	1	0	Y	N	N
GO_PROTEIN_LOCALIZATION_TO_SYNAPSE	BP	NCS-1	NRXN2	neurexin 2 [Source:HGNC Symbol;Acc:HGNC:8009]	31	0.997661	0.09124	Yes	ENSG00000110076	Tier 3A	11	64373646	64490660	-1	4	N	Y	N
GO_PROTEIN_HETERODIMERIZATION_ACTIVITY	MF	NCS-2	CENPA	centromere protein A [Source:HGNC Symbol;Acc:HGNC:1851]	34	0.9821	0.131178	Yes	NA	NA	NA	NA	NA	NA	NA	NA	NA	NA
GO_EARLY_ENDOSOME	CC	NCS-2	CHMP1A	charged multivesicular body protein 1A [Source:HGNC Symbol;Acc:HGNC:8740]	188	0.867798	0.414057	Yes	NA	NA	NA	NA	NA	NA	NA	NA	NA	NA
GO_LATE_ENDOSOME	CC	NCS-2	CHMP1A	charged multivesicular body protein 1A [Source:HGNC Symbol;Acc:HGNC:8740]	188	0.867798	0.438827	Yes	NA	NA	NA	NA	NA	NA	NA	NA	NA	NA
GO_PROTEIN_LOCALIZATION_TO_SYNAPSE	BP	NCS-1	PCLO	piccolo presynaptic cytomatrix protein [Source:HGNC Symbol;Acc:HGNC:13406]	1894	0.869369	0.465541	Yes	NA	NA	NA	NA	NA	NA	NA	NA	NA	NA
GO_EARLY_ENDOSOME	CC	NCS-2	CLVS1	clavesin 1 [Source:HGNC Symbol;Acc:HGNC:23139]	250	0.819913	0.533365	Yes	NA	NA	NA	NA	NA	NA	NA	NA	NA	NA
GO_SYNAPTIC_MEMBRANE	CC	NCS-2	CNIH3	cornichon family AMPA receptor auxiliary protein 3 [Source:HGNC Symbol;Acc:HGNC:26802]	148	0.895375	0.347342	Yes	NA	NA	NA	NA	NA	NA	NA	NA	NA	NA
GO_SIDE_OF_MEMBRANE	CC	NCS-2	CNTFR	ciliary neurotrophic factor receptor [Source:HGNC Symbol;Acc:HGNC:2170]	197	0.861262	0.381507	Yes	ENSG00000122756	Tier 3B	9	34551430	34590121	-1	0	N	Y	N
GO_NEURON_SPINE	CC	NCS-2	CPEB4	cytoplasmic polyadenylation element binding protein 4 [Source:HGNC Symbol;Acc:HGNC:21747]	171	0.880318	0.531914	Yes	NA	NA	NA	NA	NA	NA	NA	NA	NA	NA
GO_NEURON_TO_NEURON_SYNAPSE	CC	NCS-2	CPEB4	cytoplasmic polyadenylation element binding protein 4 [Source:HGNC Symbol;Acc:HGNC:21747]	171	0.880318	0.340448	Yes	NA	NA	NA	NA	NA	NA	NA	NA	NA	NA
GO_PROTEIN_LOCALIZATION_TO_SYNAPSE	BP	NCS-1	RAP1A	RAP1A, member of RAS oncogene family [Source:HGNC Symbol;Acc:HGNC:9855]	147	0.989499	0.244696	Yes	NA	NA	NA	NA	NA	NA	NA	NA	NA	NA
GO_AXON_DEVELOPMENT	BP	NCS-2	CTNNA2	catenin alpha 2 [Source:HGNC Symbol;Acc:HGNC:2510]	58	0.963116	0.211379	Yes	NA	NA	NA	NA	NA	NA	NA	NA	NA	NA
GO_PROTEIN_LOCALIZATION_TO_SYNAPSE	BP	NCS-1	RELN	reelin [Source:HGNC Symbol;Acc:HGNC:9957]	22	0.998368	0.0450193	Yes	ENSG00000189056	Tier 3A	7	103112231	103629963	-1	1	N	Y	N
GO_SYNAPTIC_TRANSMISSION_CHOLINERGIC	BP	NCS-1	RIC3	RIC3 acetylcholine receptor chaperone [Source:HGNC Symbol;Acc:HGNC:30338]	1597	0.889935	0.523598	Yes	NA	NA	NA	NA	NA	NA	NA	NA	NA	NA
GO_NEURAL_NUCLEUS_DEVELOPMENT	BP	NCS-1	SCRIB	scribble planar cell polarity protein [Source:HGNC Symbol;Acc:HGNC:30377]	1527	0.894614	0.498371	Yes	NA	NA	NA	NA	NA	NA	NA	NA	NA	NA
GO_PROTEIN_LOCALIZATION_TO_SYNAPSE	BP	NCS-1	SCRIB	scribble planar cell polarity protein [Source:HGNC Symbol;Acc:HGNC:30377]	1527	0.894614	0.435766	Yes	NA	NA	NA	NA	NA	NA	NA	NA	NA	NA
GO_CELL_ADHESION_MOLECULE_BINDING	MF	NCS-2	CTNNA2	catenin alpha 2 [Source:HGNC Symbol;Acc:HGNC:2510]	58	0.963116	0.0374678	Yes	NA	NA	NA	NA	NA	NA	NA	NA	NA	NA
GO_NEURAL_NUCLEUS_DEVELOPMENT	BP	NCS-1	SIRT2	sirtuin 2 [Source:HGNC Symbol;Acc:HGNC:10886]	1928	0.866975	0.563936	Yes	ENSG00000068903	Tier 2	19	39369197	39390502	-1	0	Y	N	N
GO_NEURON_TO_NEURON_SYNAPSE	CC	NCS-2	CTNNA2	catenin alpha 2 [Source:HGNC Symbol;Acc:HGNC:2510]	58	0.963116	0.203713	Yes	NA	NA	NA	NA	NA	NA	NA	NA	NA	NA
GO_PROTEIN_LOCALIZATION_TO_SYNAPSE	BP	NCS-1	STX3	syntaxin 3 [Source:HGNC Symbol;Acc:HGNC:11438]	2508	0.827258	0.511579	Yes	NA	NA	NA	NA	NA	NA	NA	NA	NA	NA
GO_SYNAPTIC_MEMBRANE	CC	NCS-2	CTNNA2	catenin alpha 2 [Source:HGNC Symbol;Acc:HGNC:2510]	58	0.963116	0.304717	Yes	NA	NA	NA	NA	NA	NA	NA	NA	NA	NA
GO_EARLY_ENDOSOME	CC	NCS-2	DERL1	derlin 1 [Source:HGNC Symbol;Acc:HGNC:28454]	169	0.881188	0.370389	Yes	ENSG00000136986	Tier 3B	8	124025404	124054663	-1	0	N	Y	N
GO_LATE_ENDOSOME	CC	NCS-2	DERL1	derlin 1 [Source:HGNC Symbol;Acc:HGNC:28454]	169	0.881188	0.37415	Yes	ENSG00000136986	Tier 3B	8	124025404	124054663	-1	0	N	Y	N
GO_AXON_DEVELOPMENT	BP	NCS-2	DNM2	dynamin 2 [Source:HGNC Symbol;Acc:HGNC:2974]	47	0.972905	0.178075	Yes	NA	NA	NA	NA	NA	NA	NA	NA	NA	NA
GO_EXCITATORY_SYNAPSE	CC	NCS-1	NLGN1	neuroligin 1 [Source:HGNC Symbol;Acc:HGNC:14291]	23	0.998314	0.123684	Yes	ENSG00000169760	Tier 3B	3	173114074	174004434	1	0	Y	N	N
GO_NEURON_SPINE	CC	NCS-2	DNM2	dynamin 2 [Source:HGNC Symbol;Acc:HGNC:2974]	47	0.972905	0.347796	Yes	NA	NA	NA	NA	NA	NA	NA	NA	NA	NA
GO_NEURON_TO_NEURON_SYNAPSE	CC	NCS-2	DNM2	dynamin 2 [Source:HGNC Symbol;Acc:HGNC:2974]	47	0.972905	0.171657	Yes	NA	NA	NA	NA	NA	NA	NA	NA	NA	NA
GO_NEURAL_NUCLEUS_DEVELOPMENT	BP	NCS-1	YWHAE	tyrosine 3-monooxygenase/tryptophan 5-monooxygenase activation protein epsilon [Source:HGNC Symbol;Acc:HGNC:12851]	71	0.994723	0.108757	Yes	NA	NA	NA	NA	NA	NA	NA	NA	NA	NA
GO_NEURAL_NUCLEUS_DEVELOPMENT	BP	NCS-1	YWHAH	tyrosine 3-monooxygenase/tryptophan 5-monooxygenase activation protein eta [Source:HGNC Symbol;Acc:HGNC:12853]	143	0.989717	0.255353	Yes	NA	NA	NA	NA	NA	NA	NA	NA	NA	NA
GO_NEURAL_NUCLEUS_DEVELOPMENT	BP	NCS-1	YWHAQ	tyrosine 3-monooxygenase/tryptophan 5-monooxygenase activation protein theta [Source:HGNC Symbol;Acc:HGNC:12854]	39	0.997116	0.0349006	Yes	NA	NA	NA	NA	NA	NA	NA	NA	NA	NA
GO_PROTEIN_LOCALIZATION_TO_SYNAPSE	BP	NCS-1	ZDHHC2	zinc finger DHHC-type palmitoyltransferase 2 [Source:HGNC Symbol;Acc:HGNC:18469]	1659	0.885867	0.445037	Yes	NA	NA	NA	NA	NA	NA	NA	NA	NA	NA
GO_NEURAL_NUCLEUS_DEVELOPMENT	BP	NCS-1	ZNF148	zinc finger protein 148 [Source:HGNC Symbol;Acc:HGNC:12933]	2008	0.861806	0.590127	Yes	NA	NA	NA	NA	NA	NA	NA	NA	NA	NA
GO_GLUTAMATERGIC_SYNAPSE	CC	NCS-1	NLGN1	neuroligin 1 [Source:HGNC Symbol;Acc:HGNC:14291]	23	0.998314	0.0519414	Yes	ENSG00000169760	Tier 3B	3	173114074	174004434	1	0	Y	N	N
GO_NEURON_SPINE	CC	NCS-1	NLGN1	neuroligin 1 [Source:HGNC Symbol;Acc:HGNC:14291]	23	0.998314	0.0447748	Yes	ENSG00000169760	Tier 3B	3	173114074	174004434	1	0	Y	N	N
GO_DISORDERED_DOMAIN_SPECIFIC_BINDING	MF	NCS-1	RB1	RB transcriptional corepressor 1 [Source:HGNC Symbol;Acc:HGNC:9884]	158	0.988792	0.188658	Yes	ENSG00000139687	Tier 2	13	48877887	49056122	1	0	Y	N	N
GO_NEURON_TO_NEURON_SYNAPSE	CC	NCS-1	NLGN1	neuroligin 1 [Source:HGNC Symbol;Acc:HGNC:14291]	23	0.998314	0.0366041	Yes	ENSG00000169760	Tier 3B	3	173114074	174004434	1	0	Y	N	N
GO_DISORDERED_DOMAIN_SPECIFIC_BINDING	MF	NCS-1	HSP90AA1	heat shock protein 90 alpha family class A member 1 [Source:HGNC Symbol;Acc:HGNC:5253]	218	0.984985	0.317317	Yes	ENSG00000080824	Tier 1	14	102547075	102606036	-1	0	Y	N	N
GO_DISORDERED_DOMAIN_SPECIFIC_BINDING	MF	NCS-1	TP53	tumor protein p53 [Source:HGNC Symbol;Acc:HGNC:11998]	244	0.982971	0.381832	Yes	ENSG00000141510	Tier 1	17	7565097	7590856	-1	6	Y	N	N
GO_DISORDERED_DOMAIN_SPECIFIC_BINDING	MF	NCS-1	FYN	FYN proto-oncogene, Src family tyrosine kinase [Source:HGNC Symbol;Acc:HGNC:4037]	252	0.982211	0.447873	Yes	ENSG00000010810	Tier 1	6	111981535	112194655	-1	1	Y	N	N
GO_DISORDERED_DOMAIN_SPECIFIC_BINDING	MF	NCS-1	GAPDH	glyceraldehyde-3-phosphate dehydrogenase [Source:HGNC Symbol;Acc:HGNC:4141]	311	0.977531	0.509128	Yes	ENSG00000111640	Tier 2	12	6643093	6647537	1	0	Y	N	N
GO_SYNAPTIC_MEMBRANE	CC	NCS-1	NLGN1	neuroligin 1 [Source:HGNC Symbol;Acc:HGNC:14291]	23	0.998314	0.0260808	Yes	ENSG00000169760	Tier 3B	3	173114074	174004434	1	0	Y	N	N
GO_DISORDERED_DOMAIN_SPECIFIC_BINDING	MF	NCS-1	HSP90AB1	heat shock protein 90 alpha family class B member 1 [Source:HGNC Symbol;Acc:HGNC:5258]	1077	0.925136	0.568173	Yes	ENSG00000096384	Tier 1	6	44214824	44221620	1	0	Y	N	N
GO_DISORDERED_DOMAIN_SPECIFIC_BINDING	MF	NCS-1	BCL2L2	BCL2 like 2 [Source:HGNC Symbol;Acc:HGNC:995]	1858	0.871491	0.558983	Yes	ENSG00000129473	Tier 2	14	23767999	23780968	1	0	Y	N	N
GO_DISORDERED_DOMAIN_SPECIFIC_BINDING	MF	NCS-1	CALM1	calmodulin 1 [Source:HGNC Symbol;Acc:HGNC:1442]	1874	0.87062	0.61675	Yes	ENSG00000198668	Tier 2	14	90862846	90874605	1	0	Y	Y	N
GO_GLUTAMATE_RECEPTOR_ACTIVITY	MF	NCS-1	GRIA4	glutamate ionotropic receptor AMPA type subunit 4 [Source:HGNC Symbol;Acc:HGNC:4574]	48	0.996518	0.0631365	Yes	ENSG00000152578	Tier 1	11	105480721	105852819	1	1	Y	Y	N
GO_GLUTAMATE_RECEPTOR_ACTIVITY	MF	NCS-1	GRIK2	glutamate ionotropic receptor kainate type subunit 2 [Source:HGNC Symbol;Acc:HGNC:4580]	70	0.994778	0.12852	Yes	ENSG00000164418	Tier 1	6	101846664	102517958	1	0	Y	N	N
GO_GLUTAMATE_RECEPTOR_ACTIVITY	MF	NCS-1	GRIN1	glutamate ionotropic receptor NMDA type subunit 1 [Source:HGNC Symbol;Acc:HGNC:4584]	141	0.989881	0.189281	Yes	ENSG00000176884	Tier 1	9	140032842	140063207	1	0	Y	N	N
GO_GLUTAMATE_RECEPTOR_ACTIVITY	MF	NCS-1	GRID2	glutamate ionotropic receptor delta type subunit 2 [Source:HGNC Symbol;Acc:HGNC:4576]	156	0.988901	0.254881	Yes	ENSG00000152208	Tier 3B	4	93225550	94695707	1	0	Y	N	N
GO_GLUTAMATE_RECEPTOR_ACTIVITY	MF	NCS-1	GRIA1	glutamate ionotropic receptor AMPA type subunit 1 [Source:HGNC Symbol;Acc:HGNC:4571]	273	0.980686	0.310992	Yes	ENSG00000155511	Tier 1	5	152869175	153193429	1	1	Y	Y	N
GO_GLUTAMATE_RECEPTOR_ACTIVITY	MF	NCS-1	GRIA2	glutamate ionotropic receptor AMPA type subunit 2 [Source:HGNC Symbol;Acc:HGNC:4572]	297	0.97862	0.375108	Yes	ENSG00000120251	Tier 1	4	158125334	158287227	1	0	Y	Y	N
GO_GLUTAMATE_RECEPTOR_ACTIVITY	MF	NCS-1	GRM5	glutamate metabotropic receptor 5 [Source:HGNC Symbol;Acc:HGNC:4597]	323	0.976715	0.438921	Yes	ENSG00000168959	Tier 1	11	88237744	88799113	-1	10	Y	N	N
GO_DISORDERED_DOMAIN_SPECIFIC_BINDING	MF	NCS-1	MDM2	MDM2 proto-oncogene [Source:HGNC Symbol;Acc:HGNC:6973]	41	0.997008	0.0640662	Yes	ENSG00000135679	Tier 1	12	69201956	69239214	1	0	Y	N	N
GO_GLUTAMATE_RECEPTOR_ACTIVITY	MF	NCS-1	GRM7	glutamate metabotropic receptor 7 [Source:HGNC Symbol;Acc:HGNC:4599]	932	0.935263	0.514029	Yes	ENSG00000196277	Tier 2	3	6811688	7783215	1	0	Y	N	N
GO_GLUTAMATE_RECEPTOR_ACTIVITY	MF	NCS-1	GRIN2C	glutamate ionotropic receptor NMDA type subunit 2C [Source:HGNC Symbol;Acc:HGNC:4587]	1116	0.922633	0.560348	Yes	ENSG00000161509	Tier 1	17	72838162	72857627	-1	0	Y	N	N
GO_PROTEIN_LOCALIZATION_TO_SYNAPSE	BP	NCS-1	MAPT	microtubule associated protein tau [Source:HGNC Symbol;Acc:HGNC:6893]	45	0.99679	0.113487	Yes	ENSG00000186868	Tier 1	17	43971748	44105700	1	19	Y	N	N
GO_HISTONE_ACETYLTRANSFERASE_BINDING	MF	NCS-1	CEBPB	CCAAT enhancer binding protein beta [Source:HGNC Symbol;Acc:HGNC:1834]	124	0.991077	0.0733393	Yes	NA	NA	NA	NA	NA	NA	NA	NA	NA	NA
GO_HISTONE_ACETYLTRANSFERASE_BINDING	MF	NCS-1	HIF1A	hypoxia inducible factor 1 subunit alpha [Source:HGNC Symbol;Acc:HGNC:4910]	213	0.985256	0.149337	Yes	ENSG00000100644	Tier 1	14	62162231	62214976	1	0	Y	N	N
GO_HISTONE_ACETYLTRANSFERASE_BINDING	MF	NCS-1	TP53	tumor protein p53 [Source:HGNC Symbol;Acc:HGNC:11998]	244	0.982971	0.230218	Yes	ENSG00000141510	Tier 1	17	7565097	7590856	-1	6	Y	N	N
GO_HISTONE_ACETYLTRANSFERASE_BINDING	MF	NCS-1	ZBTB7A	zinc finger and BTB domain containing 7A [Source:HGNC Symbol;Acc:HGNC:18078]	405	0.971164	0.298714	Yes	NA	NA	NA	NA	NA	NA	NA	NA	NA	NA
GO_HISTONE_ACETYLTRANSFERASE_BINDING	MF	NCS-1	MEF2A	myocyte enhancer factor 2A [Source:HGNC Symbol;Acc:HGNC:6993]	1163	0.919378	0.310533	Yes	NA	NA	NA	NA	NA	NA	NA	NA	NA	NA
GO_HISTONE_ACETYLTRANSFERASE_BINDING	MF	NCS-1	NR4A3	nuclear receptor subfamily 4 group A member 3 [Source:HGNC Symbol;Acc:HGNC:7982]	1277	0.91143	0.378069	Yes	ENSG00000119508	Tier 3B	9	102584137	102629173	1	0	Y	N	N
GO_HISTONE_ACETYLTRANSFERASE_BINDING	MF	NCS-1	BCAS3	BCAS3 microtubule associated cell migration factor [Source:HGNC Symbol;Acc:HGNC:14347]	1441	0.900598	0.440306	Yes	NA	NA	NA	NA	NA	NA	NA	NA	NA	NA
GO_HISTONE_ACETYLTRANSFERASE_BINDING	MF	NCS-1	SIRT2	sirtuin 2 [Source:HGNC Symbol;Acc:HGNC:10886]	1928	0.866975	0.471404	Yes	ENSG00000068903	Tier 2	19	39369197	39390502	-1	0	Y	N	N
GO_HISTONE_ACETYLTRANSFERASE_BINDING	MF	NCS-1	KANSL1	KAT8 regulatory NSL complex subunit 1 [Source:HGNC Symbol;Acc:HGNC:24565]	2348	0.838366	0.505938	Yes	NA	NA	NA	NA	NA	NA	NA	NA	NA	NA
GO_HISTONE_ACETYLTRANSFERASE_BINDING	MF	NCS-1	TRIM68	tripartite motif containing 68 [Source:HGNC Symbol;Acc:HGNC:21161]	2714	0.81333	0.543073	Yes	NA	NA	NA	NA	NA	NA	NA	NA	NA	NA
GO_HISTONE_ACETYLTRANSFERASE_BINDING	MF	NCS-1	CREB1	cAMP responsive element binding protein 1 [Source:HGNC Symbol;Acc:HGNC:2345]	2792	0.808161	0.604988	Yes	NA	NA	NA	NA	NA	NA	NA	NA	NA	NA
GO_HISTONE_ACETYLTRANSFERASE_BINDING	MF	NCS-1	GLI3	GLI family zinc finger 3 [Source:HGNC Symbol;Acc:HGNC:4319]	3431	0.764824	0.614097	Yes	NA	NA	NA	NA	NA	NA	NA	NA	NA	NA
GO_NEURON_SPINE	CC	NCS-1	MAPT	microtubule associated protein tau [Source:HGNC Symbol;Acc:HGNC:6893]	45	0.99679	0.0779405	Yes	ENSG00000186868	Tier 1	17	43971748	44105700	1	19	Y	N	N
GO_NEUROTRANSMITTER_RECEPTOR_ACTIVITY	MF	NCS-1	GRIA4	glutamate ionotropic receptor AMPA type subunit 4 [Source:HGNC Symbol;Acc:HGNC:4574]	48	0.996518	0.039335	Yes	ENSG00000152578	Tier 1	11	105480721	105852819	1	1	Y	Y	N
GO_NEUROTRANSMITTER_RECEPTOR_ACTIVITY	MF	NCS-1	GRIK2	glutamate ionotropic receptor kainate type subunit 2 [Source:HGNC Symbol;Acc:HGNC:4580]	70	0.994778	0.0591578	Yes	ENSG00000164418	Tier 1	6	101846664	102517958	1	0	Y	N	N
GO_DISORDERED_DOMAIN_SPECIFIC_BINDING	MF	NCS-1	NCOA3	nuclear receptor coactivator 3 [Source:HGNC Symbol;Acc:HGNC:7670]	57	0.995647	0.130318	Yes	ENSG00000124151	Tier 2	20	46130601	46285621	1	1	Y	N	N
GO_NEUROTRANSMITTER_RECEPTOR_ACTIVITY	MF	NCS-1	GABRB2	gamma-aminobutyric acid type A receptor subunit beta2 [Source:HGNC Symbol;Acc:HGNC:4082]	73	0.994451	0.0806442	Yes	ENSG00000145864	Tier 1	5	160715436	160976050	-1	0	Y	Y	N
GO_GABA_ERGIC_SYNAPSE	CC	NCS-1	GABRB2	gamma-aminobutyric acid type A receptor subunit beta2 [Source:HGNC Symbol;Acc:HGNC:4082]	73	0.994451	0.123343	Yes	ENSG00000145864	Tier 1	5	160715436	160976050	-1	0	Y	Y	N
GO_NEUROTRANSMITTER_RECEPTOR_ACTIVITY	MF	NCS-1	GRIN1	glutamate ionotropic receptor NMDA type subunit 1 [Source:HGNC Symbol;Acc:HGNC:4584]	141	0.989881	0.139735	Yes	ENSG00000176884	Tier 1	9	140032842	140063207	1	0	Y	N	N
GO_SYNAPTIC_MEMBRANE	CC	NCS-1	GABRB2	gamma-aminobutyric acid type A receptor subunit beta2 [Source:HGNC Symbol;Acc:HGNC:4082]	73	0.994451	0.0609965	Yes	ENSG00000145864	Tier 1	5	160715436	160976050	-1	0	Y	Y	N
GO_NEUROTRANSMITTER_RECEPTOR_ACTIVITY	MF	NCS-1	GRID2	glutamate ionotropic receptor delta type subunit 2 [Source:HGNC Symbol;Acc:HGNC:4576]	156	0.988901	0.181695	Yes	ENSG00000152208	Tier 3B	4	93225550	94695707	1	0	Y	N	N
GO_PROTEIN_LOCALIZATION_TO_SYNAPSE	BP	NCS-1	NRXN1	neurexin 1 [Source:HGNC Symbol;Acc:HGNC:8008]	74	0.994397	0.13436	Yes	ENSG00000179915	Tier 3A	2	50145643	51259674	-1	0	N	Y	N
GO_NEUROTRANSMITTER_RECEPTOR_ACTIVITY	MF	NCS-1	CHRNA1	cholinergic receptor nicotinic alpha 1 subunit [Source:HGNC Symbol;Acc:HGNC:1955]	176	0.987705	0.223159	Yes	ENSG00000138435	Tier 1	2	175612320	175629200	-1	0	Y	Y	N
GO_NEUROTRANSMITTER_RECEPTOR_ACTIVITY	MF	NCS-1	GABRD	gamma-aminobutyric acid type A receptor subunit delta [Source:HGNC Symbol;Acc:HGNC:4084]	268	0.981012	0.236527	Yes	ENSG00000187730	Tier 3B	1	1950780	1962192	1	0	Y	Y	N
GO_NEUROTRANSMITTER_RECEPTOR_ACTIVITY	MF	NCS-1	GRIA1	glutamate ionotropic receptor AMPA type subunit 1 [Source:HGNC Symbol;Acc:HGNC:4571]	273	0.980686	0.257537	Yes	ENSG00000155511	Tier 1	5	152869175	153193429	1	1	Y	Y	N
GO_NEUROTRANSMITTER_RECEPTOR_ACTIVITY	MF	NCS-1	GRIA2	glutamate ionotropic receptor AMPA type subunit 2 [Source:HGNC Symbol;Acc:HGNC:4572]	297	0.97862	0.276832	Yes	ENSG00000120251	Tier 1	4	158125334	158287227	1	0	Y	Y	N
GO_NEUROTRANSMITTER_RECEPTOR_ACTIVITY	MF	NCS-1	GRM5	glutamate metabotropic receptor 5 [Source:HGNC Symbol;Acc:HGNC:4597]	323	0.976715	0.29591	Yes	ENSG00000168959	Tier 1	11	88237744	88799113	-1	10	Y	N	N
GO_NEUROTRANSMITTER_RECEPTOR_ACTIVITY	MF	NCS-1	CHRNG	cholinergic receptor nicotinic gamma subunit [Source:HGNC Symbol;Acc:HGNC:1967]	335	0.975781	0.316198	Yes	ENSG00000196811	Tier 1	2	233404437	233411113	1	2	Y	N	N
GO_GABA_ERGIC_SYNAPSE	CC	NCS-1	NRXN1	neurexin 1 [Source:HGNC Symbol;Acc:HGNC:8008]	74	0.994397	0.149142	Yes	ENSG00000179915	Tier 3A	2	50145643	51259674	-1	0	N	Y	N
GO_GLUTAMATERGIC_SYNAPSE	CC	NCS-1	NRXN1	neurexin 1 [Source:HGNC Symbol;Acc:HGNC:8008]	74	0.994397	0.0893016	Yes	ENSG00000179915	Tier 3A	2	50145643	51259674	-1	0	N	Y	N
GO_SCHAFFER_COLLATERAL_CA1_SYNAPSE	CC	NCS-1	NRXN1	neurexin 1 [Source:HGNC Symbol;Acc:HGNC:8008]	74	0.994397	0.106914	Yes	ENSG00000179915	Tier 3A	2	50145643	51259674	-1	0	N	Y	N
GO_SYNAPTIC_MEMBRANE	CC	NCS-1	NRXN1	neurexin 1 [Source:HGNC Symbol;Acc:HGNC:8008]	74	0.994397	0.0665259	Yes	ENSG00000179915	Tier 3A	2	50145643	51259674	-1	0	N	Y	N
GO_NEURAL_NUCLEUS_DEVELOPMENT	BP	NCS-1	CHRNB2	cholinergic receptor nicotinic beta 2 subunit [Source:HGNC Symbol;Acc:HGNC:1962]	95	0.99309	0.183205	Yes	ENSG00000160716	Tier 1	1	154540257	154552502	1	0	Y	Y	N
GO_NEUROTRANSMITTER_RECEPTOR_ACTIVITY	MF	NCS-1	CHRM2	cholinergic receptor muscarinic 2 [Source:HGNC Symbol;Acc:HGNC:1951]	769	0.945756	0.403471	Yes	ENSG00000181072	Tier 1	7	136553416	136705002	1	1	Y	Y	N
GO_NEUROTRANSMITTER_RECEPTOR_ACTIVITY	MF	NCS-1	CHRFAM7A	CHRNA7 (exons 5-10) and FAM7A (exons A-E) fusion [Source:HGNC Symbol;Acc:HGNC:15781]	872	0.939119	0.414958	Yes	ENSG00000166664	Tier 3B	15	30653443	30686052	-1	0	Y	N	N
GO_NEUROTRANSMITTER_RECEPTOR_ACTIVITY	MF	NCS-1	HTR1F	5-hydroxytryptamine receptor 1F [Source:HGNC Symbol;Acc:HGNC:5292]	880	0.938683	0.43479	Yes	ENSG00000179097	Tier 1	3	88039846	88042919	1	0	Y	Y	N
GO_NEUROTRANSMITTER_RECEPTOR_ACTIVITY	MF	NCS-1	GABRG3	gamma-aminobutyric acid type A receptor subunit gamma3 [Source:HGNC Symbol;Acc:HGNC:4088]	1057	0.926555	0.439497	Yes	ENSG00000182256	Tier 1	15	27216429	27778373	1	1	Y	Y	N
GO_NEUROTRANSMITTER_RECEPTOR_ACTIVITY	MF	NCS-1	GRIN2C	glutamate ionotropic receptor NMDA type subunit 2C [Source:HGNC Symbol;Acc:HGNC:4587]	1116	0.922633	0.454494	Yes	ENSG00000161509	Tier 1	17	72838162	72857627	-1	0	Y	N	N
GO_NEUROTRANSMITTER_RECEPTOR_ACTIVITY	MF	NCS-1	DRD1	dopamine receptor D1 [Source:HGNC Symbol;Acc:HGNC:3020]	1133	0.921608	0.473163	Yes	ENSG00000184845	Tier 1	5	174867042	174871211	-1	0	Y	N	N
GO_SYNAPTIC_TRANSMISSION_CHOLINERGIC	BP	NCS-1	CHRNB2	cholinergic receptor nicotinic beta 2 subunit [Source:HGNC Symbol;Acc:HGNC:1962]	95	0.99309	0.0978503	Yes	ENSG00000160716	Tier 1	1	154540257	154552502	1	0	Y	Y	N
GO_NEUROTRANSMITTER_RECEPTOR_ACTIVITY	MF	NCS-1	CHRM1	cholinergic receptor muscarinic 1 [Source:HGNC Symbol;Acc:HGNC:1950]	1306	0.909472	0.497854	Yes	ENSG00000168539	Tier 1	11	62676151	62689279	-1	0	Y	N	N
GO_NEUROTRANSMITTER_RECEPTOR_ACTIVITY	MF	NCS-1	TSPO	translocator protein [Source:HGNC Symbol;Acc:HGNC:1158]	1375	0.905005	0.511588	Yes	ENSG00000100300	Tier 2	22	43547520	43559248	1	0	Y	N	N
GO_NEUROTRANSMITTER_RECEPTOR_ACTIVITY	MF	NCS-1	DRD5	dopamine receptor D5 [Source:HGNC Symbol;Acc:HGNC:3026]	1730	0.88059	0.499641	Yes	ENSG00000169676	Tier 1	4	9783258	9785632	1	0	Y	N	N
GO_NEUROTRANSMITTER_RECEPTOR_ACTIVITY	MF	NCS-1	HTR1B	5-hydroxytryptamine receptor 1B [Source:HGNC Symbol;Acc:HGNC:5287]	1805	0.875517	0.512205	Yes	ENSG00000135312	Tier 1	6	78171948	78173490	-1	0	Y	Y	N
GO_NEUROTRANSMITTER_RECEPTOR_ACTIVITY	MF	NCS-1	CHRNE	cholinergic receptor nicotinic epsilon subunit [Source:HGNC Symbol;Acc:HGNC:1966]	1823	0.874272	0.529755	Yes	ENSG00000108556	Tier 1	17	4801069	4806369	-1	2	Y	Y	N
GO_NEUROTRANSMITTER_RECEPTOR_ACTIVITY	MF	NCS-1	CHRNB2	cholinergic receptor nicotinic beta 2 subunit [Source:HGNC Symbol;Acc:HGNC:1962]	95	0.99309	0.10043	Yes	ENSG00000160716	Tier 1	1	154540257	154552502	1	0	Y	Y	N
GO_NEUROTRANSMITTER_RECEPTOR_ACTIVITY	MF	NCS-1	GRIN2D	glutamate ionotropic receptor NMDA type subunit 2D [Source:HGNC Symbol;Acc:HGNC:4588]	2163	0.851143	0.537393	Yes	ENSG00000105464	Tier 1	19	48898132	48948188	1	0	Y	N	N
GO_NEUROTRANSMITTER_RECEPTOR_ACTIVITY	MF	NCS-1	CHRNA7	cholinergic receptor nicotinic alpha 7 subunit [Source:HGNC Symbol;Acc:HGNC:1960]	2173	0.850523	0.555129	Yes	ENSG00000175344	Tier 1	15	32322691	32464722	1	0	Y	Y	N
GO_REPRESSING_TRANSCRIPTION_FACTOR_BINDING	MF	NCS-1	HDAC1	histone deacetylase 1 [Source:HGNC Symbol;Acc:HGNC:4852]	43	0.996899	0.0254844	Yes	ENSG00000116478	Tier 1	1	32757687	32799236	1	0	Y	N	N
GO_REPRESSING_TRANSCRIPTION_FACTOR_BINDING	MF	NCS-1	PARK7	Parkinsonism associated deglycase [Source:HGNC Symbol;Acc:HGNC:16369]	53	0.995974	0.0539275	Yes	NA	NA	NA	NA	NA	NA	NA	NA	NA	NA
GO_REPRESSING_TRANSCRIPTION_FACTOR_BINDING	MF	NCS-1	TCF3	transcription factor 3 [Source:HGNC Symbol;Acc:HGNC:11633]	145	0.989608	0.0749826	Yes	NA	NA	NA	NA	NA	NA	NA	NA	NA	NA
GO_REPRESSING_TRANSCRIPTION_FACTOR_BINDING	MF	NCS-1	SIN3A	SIN3 transcription regulator family member A [Source:HGNC Symbol;Acc:HGNC:19353]	153	0.989119	0.1034	Yes	NA	NA	NA	NA	NA	NA	NA	NA	NA	NA
GO_SYNAPTIC_MEMBRANE	CC	NCS-1	CHRNB2	cholinergic receptor nicotinic beta 2 subunit [Source:HGNC Symbol;Acc:HGNC:1962]	95	0.99309	0.0983323	Yes	ENSG00000160716	Tier 1	1	154540257	154552502	1	0	Y	Y	N
GO_SYNAPTIC_TRANSMISSION_CHOLINERGIC	BP	NCS-1	CHRNA4	cholinergic receptor nicotinic alpha 4 subunit [Source:HGNC Symbol;Acc:HGNC:1958]	110	0.992111	0.149467	Yes	ENSG00000101204	Tier 1	20	61975420	62009753	-1	0	Y	N	N
GO_REPRESSING_TRANSCRIPTION_FACTOR_BINDING	MF	NCS-1	TLE4	TLE family member 4, transcriptional corepressor [Source:HGNC Symbol;Acc:HGNC:11840]	216	0.985093	0.185031	Yes	NA	NA	NA	NA	NA	NA	NA	NA	NA	NA
GO_REPRESSING_TRANSCRIPTION_FACTOR_BINDING	MF	NCS-1	TCF7L2	transcription factor 7 like 2 [Source:HGNC Symbol;Acc:HGNC:11641]	237	0.983515	0.212143	Yes	NA	NA	NA	NA	NA	NA	NA	NA	NA	NA
GO_REPRESSING_TRANSCRIPTION_FACTOR_BINDING	MF	NCS-1	ZMYND8	zinc finger MYND-type containing 8 [Source:HGNC Symbol;Acc:HGNC:9397]	315	0.977203	0.234063	Yes	NA	NA	NA	NA	NA	NA	NA	NA	NA	NA
GO_REPRESSING_TRANSCRIPTION_FACTOR_BINDING	MF	NCS-1	ZNF703	zinc finger protein 703 [Source:HGNC Symbol;Acc:HGNC:25883]	320	0.97688	0.262385	Yes	NA	NA	NA	NA	NA	NA	NA	NA	NA	NA
GO_REPRESSING_TRANSCRIPTION_FACTOR_BINDING	MF	NCS-1	MTA2	metastasis associated 1 family member 2 [Source:HGNC Symbol;Acc:HGNC:7411]	439	0.968881	0.280461	Yes	NA	NA	NA	NA	NA	NA	NA	NA	NA	NA
GO_REPRESSING_TRANSCRIPTION_FACTOR_BINDING	MF	NCS-1	HDAC9	histone deacetylase 9 [Source:HGNC Symbol;Acc:HGNC:14065]	613	0.956642	0.293347	Yes	ENSG00000048052	Tier 1	7	18126572	19042039	1	6	Y	N	N
GO_NEUROTRANSMITTER_RECEPTOR_ACTIVITY	MF	NCS-1	CHRNA4	cholinergic receptor nicotinic alpha 4 subunit [Source:HGNC Symbol;Acc:HGNC:1958]	110	0.992111	0.12081	Yes	ENSG00000101204	Tier 1	20	61975420	62009753	-1	0	Y	N	N
GO_REPRESSING_TRANSCRIPTION_FACTOR_BINDING	MF	NCS-1	SKI	SKI proto-oncogene [Source:HGNC Symbol;Acc:HGNC:10896]	636	0.954951	0.347602	Yes	NA	NA	NA	NA	NA	NA	NA	NA	NA	NA
GO_REPRESSING_TRANSCRIPTION_FACTOR_BINDING	MF	NCS-1	HDAC2	histone deacetylase 2 [Source:HGNC Symbol;Acc:HGNC:4853]	679	0.951904	0.371853	Yes	ENSG00000196591	Tier 1	6	114254192	114332472	-1	0	Y	N	N
GO_REPRESSING_TRANSCRIPTION_FACTOR_BINDING	MF	NCS-1	RELA	RELA proto-oncogene, NF-kB subunit [Source:HGNC Symbol;Acc:HGNC:9955]	741	0.947827	0.394316	Yes	ENSG00000173039	Tier 2	11	65421067	65430565	-1	2	Y	N	N
GO_REPRESSING_TRANSCRIPTION_FACTOR_BINDING	MF	NCS-1	HDAC7	histone deacetylase 7 [Source:HGNC Symbol;Acc:HGNC:14067]	923	0.935858	0.40589	Yes	ENSG00000061273	Tier 1	12	48176505	48226915	-1	1	Y	N	N
GO_REPRESSING_TRANSCRIPTION_FACTOR_BINDING	MF	NCS-1	CHD4	chromodomain helicase DNA binding protein 4 [Source:HGNC Symbol;Acc:HGNC:1919]	1070	0.92563	0.420237	Yes	NA	NA	NA	NA	NA	NA	NA	NA	NA	NA
GO_REPRESSING_TRANSCRIPTION_FACTOR_BINDING	MF	NCS-1	CTBP1	C-terminal binding protein 1 [Source:HGNC Symbol;Acc:HGNC:2494]	1392	0.903928	0.418579	Yes	NA	NA	NA	NA	NA	NA	NA	NA	NA	NA
GO_REPRESSING_TRANSCRIPTION_FACTOR_BINDING	MF	NCS-1	DDX20	DEAD-box helicase 20 [Source:HGNC Symbol;Acc:HGNC:2743]	1732	0.880468	0.414651	Yes	NA	NA	NA	NA	NA	NA	NA	NA	NA	NA
GO_REPRESSING_TRANSCRIPTION_FACTOR_BINDING	MF	NCS-1	NFYB	nuclear transcription factor Y subunit beta [Source:HGNC Symbol;Acc:HGNC:7805]	1771	0.877917	0.437083	Yes	NA	NA	NA	NA	NA	NA	NA	NA	NA	NA
GO_REPRESSING_TRANSCRIPTION_FACTOR_BINDING	MF	NCS-1	TLE2	TLE family member 2, transcriptional corepressor [Source:HGNC Symbol;Acc:HGNC:11838]	1872	0.870729	0.453858	Yes	NA	NA	NA	NA	NA	NA	NA	NA	NA	NA
GO_REPRESSING_TRANSCRIPTION_FACTOR_BINDING	MF	NCS-1	HMGB1	high mobility group box 1 [Source:HGNC Symbol;Acc:HGNC:4983]	1888	0.869811	0.478071	Yes	ENSG00000189403	Tier 3A	13	31032884	31191734	-1	0	N	Y	N
GO_REPRESSING_TRANSCRIPTION_FACTOR_BINDING	MF	NCS-1	BBS1	Bardet-Biedl syndrome 1 [Source:HGNC Symbol;Acc:HGNC:966]	1956	0.865187	0.497582	Yes	NA	NA	NA	NA	NA	NA	NA	NA	NA	NA
GO_REPRESSING_TRANSCRIPTION_FACTOR_BINDING	MF	NCS-1	BBS2	Bardet-Biedl syndrome 2 [Source:HGNC Symbol;Acc:HGNC:967]	2006	0.861915	0.518577	Yes	NA	NA	NA	NA	NA	NA	NA	NA	NA	NA
GO_REPRESSING_TRANSCRIPTION_FACTOR_BINDING	MF	NCS-1	MYC	MYC proto-oncogene, bHLH transcription factor [Source:HGNC Symbol;Acc:HGNC:7553]	2055	0.858666	0.539565	Yes	NA	NA	NA	NA	NA	NA	NA	NA	NA	NA
GO_SYNAPTIC_MEMBRANE	CC	NCS-2	DNM2	dynamin 2 [Source:HGNC Symbol;Acc:HGNC:2974]	47	0.972905	0.226153	Yes	NA	NA	NA	NA	NA	NA	NA	NA	NA	NA
GO_AXON_DEVELOPMENT	BP	NCS-2	DPYSL5	dihydropyrimidinase like 5 [Source:HGNC Symbol;Acc:HGNC:20637]	130	0.909358	0.352357	Yes	NA	NA	NA	NA	NA	NA	NA	NA	NA	NA
GO_GLIOGENESIS	BP	NCS-2	DTX1	deltex E3 ubiquitin ligase 1 [Source:HGNC Symbol;Acc:HGNC:3060]	252	0.81839	0.576686	Yes	NA	NA	NA	NA	NA	NA	NA	NA	NA	NA
GO_TRANSCRIPTION_COACTIVATOR_ACTIVITY	MF	NCS-2	DTX1	deltex E3 ubiquitin ligase 1 [Source:HGNC Symbol;Acc:HGNC:3060]	252	0.81839	0.469139	Yes	NA	NA	NA	NA	NA	NA	NA	NA	NA	NA
GO_CELL_ADHESION_MOLECULE_BINDING	MF	NCS-2	EDIL3	EGF like repeats and discoidin domains 3 [Source:HGNC Symbol;Acc:HGNC:3173]	101	0.929387	0.133819	Yes	ENSG00000164176	Tier 3A	5	83236373	83680611	-1	1	N	Y	N
GO_CELL_ADHESION_MOLECULE_BINDING	MF	NCS-2	EFHD2	EF-hand domain family member D2 [Source:HGNC Symbol;Acc:HGNC:28670]	115	0.91916	0.164808	Yes	NA	NA	NA	NA	NA	NA	NA	NA	NA	NA
GO_AXON_DEVELOPMENT	BP	NCS-2	ENAH	ENAH actin regulator [Source:HGNC Symbol;Acc:HGNC:18271]	400	0.713058	0.533722	Yes	NA	NA	NA	NA	NA	NA	NA	NA	NA	NA
GO_MUSCLE_TISSUE_DEVELOPMENT	BP	NCS-2	EP300	E1A binding protein p300 [Source:HGNC Symbol;Acc:HGNC:3373]	0	0.999674	0.0481817	Yes	ENSG00000100393	Tier 2	22	41487790	41576081	1	1	Y	N	N
GO_PROTEIN_C_TERMINUS_BINDING	MF	NCS-2	EP300	E1A binding protein p300 [Source:HGNC Symbol;Acc:HGNC:3373]	0	0.999674	0.0793938	Yes	ENSG00000100393	Tier 2	22	41487790	41576081	1	1	Y	N	N
GO_TRANSCRIPTION_COACTIVATOR_ACTIVITY	MF	NCS-2	EP300	E1A binding protein p300 [Source:HGNC Symbol;Acc:HGNC:3373]	0	0.999674	0.0826317	Yes	ENSG00000100393	Tier 2	22	41487790	41576081	1	1	Y	N	N
GO_AXON_DEVELOPMENT	BP	NCS-2	EPHA2	EPH receptor A2 [Source:HGNC Symbol;Acc:HGNC:3386]	189	0.867044	0.416517	Yes	ENSG00000142627	Tier 1	1	16450832	16482582	-1	2	Y	N	N
GO_CELL_ADHESION_MOLECULE_BINDING	MF	NCS-2	EPHA2	EPH receptor A2 [Source:HGNC Symbol;Acc:HGNC:3386]	189	0.867044	0.263817	Yes	ENSG00000142627	Tier 1	1	16450832	16482582	-1	2	Y	N	N
GO_AXON_DEVELOPMENT	BP	NCS-2	EPHA4	EPH receptor A4 [Source:HGNC Symbol;Acc:HGNC:3388]	20	0.98716	0.114931	Yes	ENSG00000116106	Tier 1	2	222282747	222438922	-1	0	Y	N	N
GO_GLIOGENESIS	BP	NCS-2	EPHA4	EPH receptor A4 [Source:HGNC Symbol;Acc:HGNC:3388]	20	0.98716	0.138	Yes	ENSG00000116106	Tier 1	2	222282747	222438922	-1	0	Y	N	N
GO_EARLY_ENDOSOME	CC	NCS-2	EPHA4	EPH receptor A4 [Source:HGNC Symbol;Acc:HGNC:3388]	20	0.98716	0.0501271	Yes	ENSG00000116106	Tier 1	2	222282747	222438922	-1	0	Y	N	N
GO_NEURON_SPINE	CC	NCS-2	EPHA4	EPH receptor A4 [Source:HGNC Symbol;Acc:HGNC:3388]	20	0.98716	0.0593636	Yes	ENSG00000116106	Tier 1	2	222282747	222438922	-1	0	Y	N	N
GO_NEURON_TO_NEURON_SYNAPSE	CC	NCS-2	EPHA4	EPH receptor A4 [Source:HGNC Symbol;Acc:HGNC:3388]	20	0.98716	0.0676548	Yes	ENSG00000116106	Tier 1	2	222282747	222438922	-1	0	Y	N	N
GO_OUTER_MEMBRANE	CC	NCS-2	EPHA4	EPH receptor A4 [Source:HGNC Symbol;Acc:HGNC:3388]	20	0.98716	0.120041	Yes	ENSG00000116106	Tier 1	2	222282747	222438922	-1	0	Y	N	N
GO_SYNAPTIC_MEMBRANE	CC	NCS-2	EPHA4	EPH receptor A4 [Source:HGNC Symbol;Acc:HGNC:3388]	20	0.98716	0.0713209	Yes	ENSG00000116106	Tier 1	2	222282747	222438922	-1	0	Y	N	N
GO_AXON_DEVELOPMENT	BP	NCS-2	EPHB1	EPH receptor B1 [Source:HGNC Symbol;Acc:HGNC:3392]	124	0.912741	0.275112	Yes	ENSG00000154928	Tier 1	3	134316643	134979309	1	0	Y	Y	N
GO_MUSCLE_TISSUE_DEVELOPMENT	BP	NCS-2	EPHB1	EPH receptor B1 [Source:HGNC Symbol;Acc:HGNC:3392]	124	0.912741	0.35628	Yes	ENSG00000154928	Tier 1	3	134316643	134979309	1	0	Y	Y	N
GO_EARLY_ENDOSOME	CC	NCS-2	EPHB1	EPH receptor B1 [Source:HGNC Symbol;Acc:HGNC:3392]	124	0.912741	0.223088	Yes	ENSG00000154928	Tier 1	3	134316643	134979309	1	0	Y	Y	N
GO_SIDE_OF_MEMBRANE	CC	NCS-2	FCGRT	Fc fragment of IgG receptor and transporter [Source:HGNC Symbol;Acc:HGNC:3621]	256	0.816975	0.374658	Yes	ENSG00000104870	Tier 3A	19	50010073	50029590	1	3	N	Y	N
GO_SYNAPTIC_MEMBRANE	CC	NCS-2	FCHO2	FCH and mu domain containing endocytic adaptor 2 [Source:HGNC Symbol;Acc:HGNC:25180]	243	0.823197	0.37311	Yes	NA	NA	NA	NA	NA	NA	NA	NA	NA	NA
GO_AXON_DEVELOPMENT	BP	NCS-2	FEZF2	FEZ family zinc finger 2 [Source:HGNC Symbol;Acc:HGNC:13506]	144	0.897715	0.379855	Yes	NA	NA	NA	NA	NA	NA	NA	NA	NA	NA
GO_CELL_ADHESION_MOLECULE_BINDING	MF	NCS-2	FMNL2	formin like 2 [Source:HGNC Symbol;Acc:HGNC:18267]	16	0.990643	0.0314752	Yes	NA	NA	NA	NA	NA	NA	NA	NA	NA	NA
GO_TRANSCRIPTION_COACTIVATOR_ACTIVITY	MF	NCS-2	FUS	FUS RNA binding protein [Source:HGNC Symbol;Acc:HGNC:4010]	38	0.979544	0.294644	Yes	NA	NA	NA	NA	NA	NA	NA	NA	NA	NA
GO_NEURON_SPINE	CC	NCS-2	FUS	FUS RNA binding protein [Source:HGNC Symbol;Acc:HGNC:4010]	38	0.979544	0.19986	Yes	NA	NA	NA	NA	NA	NA	NA	NA	NA	NA
GO_PROTEIN_HETERODIMERIZATION_ACTIVITY	MF	NCS-2	FZD9	frizzled class receptor 9 [Source:HGNC Symbol;Acc:HGNC:4047]	436	0.687248	0.478996	Yes	ENSG00000188763	Tier 3A	7	72848109	72850450	1	17	N	Y	N
GO_AXON_DEVELOPMENT	BP	NCS-2	GDNF	glial cell derived neurotrophic factor [Source:HGNC Symbol;Acc:HGNC:4232]	12	0.991405	0.0326384	Yes	ENSG00000168621	Tier 3B	5	37812779	37839788	-1	0	N	Y	N
GO_SIDE_OF_MEMBRANE	CC	NCS-2	GHR	growth hormone receptor [Source:HGNC Symbol;Acc:HGNC:4263]	287	0.794201	0.442537	Yes	ENSG00000112964	Tier 1	5	42423879	42721979	1	0	N	Y	N
GO_SIDE_OF_MEMBRANE	CC	NCS-2	GNAQ	G protein subunit alpha q [Source:HGNC Symbol;Acc:HGNC:4390]	332	0.756052	0.445493	Yes	NA	NA	NA	NA	NA	NA	NA	NA	NA	NA
GO_SIDE_OF_MEMBRANE	CC	NCS-2	GNB4	G protein subunit beta 4 [Source:HGNC Symbol;Acc:HGNC:20731]	127	0.911403	0.287194	Yes	NA	NA	NA	NA	NA	NA	NA	NA	NA	NA
GO_PROTEIN_C_TERMINUS_BINDING	MF	NCS-2	GOPC	golgi associated PDZ and coiled-coil motif containing [Source:HGNC Symbol;Acc:HGNC:17643]	165	0.882331	0.607906	Yes	NA	NA	NA	NA	NA	NA	NA	NA	NA	NA
GO_NEURON_TO_NEURON_SYNAPSE	CC	NCS-2	GOPC	golgi associated PDZ and coiled-coil motif containing [Source:HGNC Symbol;Acc:HGNC:17643]	165	0.882331	0.307167	Yes	NA	NA	NA	NA	NA	NA	NA	NA	NA	NA
GO_MUSCLE_TISSUE_DEVELOPMENT	BP	NCS-2	HMGCR	3-hydroxy-3-methylglutaryl-CoA reductase [Source:HGNC Symbol;Acc:HGNC:5006]	26	0.983843	0.21805	Yes	ENSG00000113161	Tier 1	5	74632154	74657929	1	13	Y	N	N
GO_CELL_ADHESION_MOLECULE_BINDING	MF	NCS-2	ICAM1	intercellular adhesion molecule 1 [Source:HGNC Symbol;Acc:HGNC:5344]	154	0.892329	0.170347	Yes	ENSG00000090339	Tier 1	19	10381511	10397291	1	7	Y	Y	N
GO_SIDE_OF_MEMBRANE	CC	NCS-2	ICAM1	intercellular adhesion molecule 1 [Source:HGNC Symbol;Acc:HGNC:5344]	154	0.892329	0.370337	Yes	ENSG00000090339	Tier 1	19	10381511	10397291	1	7	Y	Y	N
GO_CELL_ADHESION_MOLECULE_BINDING	MF	NCS-2	ICAM3	intercellular adhesion molecule 3 [Source:HGNC Symbol;Acc:HGNC:5346]	230	0.837726	0.430662	Yes	ENSG00000076662	Tier 1	19	10444452	10450499	-1	4	N	Y	N
GO_CELL_ADHESION_MOLECULE_BINDING	MF	NCS-2	ICAM4	intercellular adhesion molecule 4 (Landsteiner-Wiener blood group) [Source:HGNC Symbol;Acc:HGNC:5347]	155	0.889675	0.212511	Yes	ENSG00000105371	Tier 3A	19	10397643	10399198	1	5	N	Y	N
GO_MUSCLE_TISSUE_DEVELOPMENT	BP	NCS-2	IGSF8	immunoglobulin superfamily member 8 [Source:HGNC Symbol;Acc:HGNC:17813]	203	0.857889	0.495969	Yes	ENSG00000162729	Tier 3A	1	160061130	160068733	-1	0	N	Y	N
GO_SIDE_OF_MEMBRANE	CC	NCS-2	IL11RA	interleukin 11 receptor subunit alpha [Source:HGNC Symbol;Acc:HGNC:5967]	79	0.949619	0.221821	Yes	ENSG00000137070	Tier 1	9	34650699	34661889	1	0	N	Y	N
GO_CELL_ADHESION_MOLECULE_BINDING	MF	NCS-2	ITGAL	integrin subunit alpha L [Source:HGNC Symbol;Acc:HGNC:6148]	236	0.832553	0.465284	Yes	ENSG00000005844	Tier 1	16	30483979	30534506	1	1	Y	Y	N
GO_MUSCLE_TISSUE_DEVELOPMENT	BP	NCS-2	KCNAB1	potassium voltage-gated channel subfamily A member regulatory beta subunit 1 [Source:HGNC Symbol;Acc:HGNC:6228]	5	0.998042	0.0924424	Yes	NA	NA	NA	NA	NA	NA	NA	NA	NA	NA
GO_METAL_ION_TRANSMEMBRANE_TRANSPORTER_ACTIVITY	MF	NCS-2	KCNAB1	potassium voltage-gated channel subfamily A member regulatory beta subunit 1 [Source:HGNC Symbol;Acc:HGNC:6228]	5	0.998042	0.0401894	Yes	NA	NA	NA	NA	NA	NA	NA	NA	NA	NA
GO_MONOVALENT_INORGANIC_CATION_TRANSMEMBRANE_TRANSPORTER_ACTIVITY	MF	NCS-2	KCNAB1	potassium voltage-gated channel subfamily A member regulatory beta subunit 1 [Source:HGNC Symbol;Acc:HGNC:6228]	5	0.998042	0.044684	Yes	NA	NA	NA	NA	NA	NA	NA	NA	NA	NA
GO_SIDE_OF_MEMBRANE	CC	NCS-2	KCNAB1	potassium voltage-gated channel subfamily A member regulatory beta subunit 1 [Source:HGNC Symbol;Acc:HGNC:6228]	5	0.998042	0.0548938	Yes	NA	NA	NA	NA	NA	NA	NA	NA	NA	NA
GO_METAL_ION_TRANSMEMBRANE_TRANSPORTER_ACTIVITY	MF	NCS-2	KCNAB2	potassium voltage-gated channel subfamily A regulatory beta subunit 2 [Source:HGNC Symbol;Acc:HGNC:6229]	112	0.920302	0.384328	Yes	NA	NA	NA	NA	NA	NA	NA	NA	NA	NA
GO_MONOVALENT_INORGANIC_CATION_TRANSMEMBRANE_TRANSPORTER_ACTIVITY	MF	NCS-2	KCNAB2	potassium voltage-gated channel subfamily A regulatory beta subunit 2 [Source:HGNC Symbol;Acc:HGNC:6229]	112	0.920302	0.430556	Yes	NA	NA	NA	NA	NA	NA	NA	NA	NA	NA
GO_NEURON_TO_NEURON_SYNAPSE	CC	NCS-2	KCNAB2	potassium voltage-gated channel subfamily A regulatory beta subunit 2 [Source:HGNC Symbol;Acc:HGNC:6229]	112	0.920302	0.318991	Yes	NA	NA	NA	NA	NA	NA	NA	NA	NA	NA
GO_SIDE_OF_MEMBRANE	CC	NCS-2	KCNAB2	potassium voltage-gated channel subfamily A regulatory beta subunit 2 [Source:HGNC Symbol;Acc:HGNC:6229]	112	0.920302	0.246128	Yes	NA	NA	NA	NA	NA	NA	NA	NA	NA	NA
GO_METAL_ION_TRANSMEMBRANE_TRANSPORTER_ACTIVITY	MF	NCS-2	KCNH1	potassium voltage-gated channel subfamily H member 1 [Source:HGNC Symbol;Acc:HGNC:6250]	35	0.981667	0.239517	Yes	ENSG00000143473	Tier 3B	1	210856555	211307457	-1	0	Y	N	N
GO_MONOVALENT_INORGANIC_CATION_TRANSMEMBRANE_TRANSPORTER_ACTIVITY	MF	NCS-2	KCNH1	potassium voltage-gated channel subfamily H member 1 [Source:HGNC Symbol;Acc:HGNC:6250]	35	0.981667	0.215909	Yes	ENSG00000143473	Tier 3B	1	210856555	211307457	-1	0	Y	N	N
GO_EARLY_ENDOSOME	CC	NCS-2	KCNH1	potassium voltage-gated channel subfamily H member 1 [Source:HGNC Symbol;Acc:HGNC:6250]	35	0.981667	0.175477	Yes	ENSG00000143473	Tier 3B	1	210856555	211307457	-1	0	Y	N	N
GO_NEURON_TO_NEURON_SYNAPSE	CC	NCS-2	KCNH1	potassium voltage-gated channel subfamily H member 1 [Source:HGNC Symbol;Acc:HGNC:6250]	35	0.981667	0.14014	Yes	ENSG00000143473	Tier 3B	1	210856555	211307457	-1	0	Y	N	N
GO_NUCLEAR_ENVELOPE	CC	NCS-2	KCNH1	potassium voltage-gated channel subfamily H member 1 [Source:HGNC Symbol;Acc:HGNC:6250]	35	0.981667	0.175311	Yes	ENSG00000143473	Tier 3B	1	210856555	211307457	-1	0	Y	N	N
GO_SYNAPTIC_MEMBRANE	CC	NCS-2	KCNH1	potassium voltage-gated channel subfamily H member 1 [Source:HGNC Symbol;Acc:HGNC:6250]	35	0.981667	0.147646	Yes	ENSG00000143473	Tier 3B	1	210856555	211307457	-1	0	Y	N	N
GO_GLIOGENESIS	BP	NCS-2	KCNJ10	potassium inwardly rectifying channel subfamily J member 10 [Source:HGNC Symbol;Acc:HGNC:6256]	17	0.989771	0.0619671	Yes	ENSG00000177807	Tier 3A	1	160007257	160040038	-1	0	Y	Y	N
GO_METAL_ION_TRANSMEMBRANE_TRANSPORTER_ACTIVITY	MF	NCS-2	KCNJ10	potassium inwardly rectifying channel subfamily J member 10 [Source:HGNC Symbol;Acc:HGNC:6256]	17	0.989771	0.211627	Yes	ENSG00000177807	Tier 3A	1	160007257	160040038	-1	0	Y	Y	N
GO_MONOVALENT_INORGANIC_CATION_TRANSMEMBRANE_TRANSPORTER_ACTIVITY	MF	NCS-2	KCNJ10	potassium inwardly rectifying channel subfamily J member 10 [Source:HGNC Symbol;Acc:HGNC:6256]	17	0.989771	0.183553	Yes	ENSG00000177807	Tier 3A	1	160007257	160040038	-1	0	Y	Y	N
GO_METAL_ION_TRANSMEMBRANE_TRANSPORTER_ACTIVITY	MF	NCS-2	KCNJ16	potassium inwardly rectifying channel subfamily J member 16 [Source:HGNC Symbol;Acc:HGNC:6262]	85	0.942877	0.367876	Yes	ENSG00000153822	Tier 3A	17	68049570	68131749	1	1	Y	Y	N
GO_MONOVALENT_INORGANIC_CATION_TRANSMEMBRANE_TRANSPORTER_ACTIVITY	MF	NCS-2	KCNJ16	potassium inwardly rectifying channel subfamily J member 16 [Source:HGNC Symbol;Acc:HGNC:6262]	85	0.942877	0.40988	Yes	ENSG00000153822	Tier 3A	17	68049570	68131749	1	1	Y	Y	N
GO_METAL_ION_TRANSMEMBRANE_TRANSPORTER_ACTIVITY	MF	NCS-2	KCNJ9	potassium inwardly rectifying channel subfamily J member 9 [Source:HGNC Symbol;Acc:HGNC:6270]	8	0.99407	0.129035	Yes	ENSG00000162728	Tier 2	1	160051360	160060353	1	0	Y	Y	N
GO_MONOVALENT_INORGANIC_CATION_TRANSMEMBRANE_TRANSPORTER_ACTIVITY	MF	NCS-2	KCNJ9	potassium inwardly rectifying channel subfamily J member 9 [Source:HGNC Symbol;Acc:HGNC:6270]	8	0.99407	0.0920502	Yes	ENSG00000162728	Tier 2	1	160051360	160060353	1	0	Y	Y	N
GO_SYNAPTIC_MEMBRANE	CC	NCS-2	KCNJ9	potassium inwardly rectifying channel subfamily J member 9 [Source:HGNC Symbol;Acc:HGNC:6270]	8	0.99407	0.0372604	Yes	ENSG00000162728	Tier 2	1	160051360	160060353	1	0	Y	Y	N
GO_METAL_ION_TRANSMEMBRANE_TRANSPORTER_ACTIVITY	MF	NCS-2	KCNK3	potassium two pore domain channel subfamily K member 3 [Source:HGNC Symbol;Acc:HGNC:6278]	67	0.959249	0.341735	Yes	ENSG00000171303	Tier 1	2	26915619	26956288	1	0	Y	N	N
GO_MONOVALENT_INORGANIC_CATION_TRANSMEMBRANE_TRANSPORTER_ACTIVITY	MF	NCS-2	KCNK3	potassium two pore domain channel subfamily K member 3 [Source:HGNC Symbol;Acc:HGNC:6278]	67	0.959249	0.331179	Yes	ENSG00000171303	Tier 1	2	26915619	26956288	1	0	Y	N	N
GO_PROTEIN_C_TERMINUS_BINDING	MF	NCS-2	KCNK3	potassium two pore domain channel subfamily K member 3 [Source:HGNC Symbol;Acc:HGNC:6278]	67	0.959249	0.330923	Yes	ENSG00000171303	Tier 1	2	26915619	26956288	1	0	Y	N	N
GO_TRANSCRIPTION_COACTIVATOR_ACTIVITY	MF	NCS-2	KMT2D	lysine methyltransferase 2D [Source:HGNC Symbol;Acc:HGNC:7133]	21	0.986997	0.228828	Yes	NA	NA	NA	NA	NA	NA	NA	NA	NA	NA
GO_GLIOGENESIS	BP	NCS-2	LDLR	low density lipoprotein receptor [Source:HGNC Symbol;Acc:HGNC:6547]	24	0.984168	0.212845	Yes	ENSG00000130164	Tier 2	19	11200038	11244492	1	21	Y	Y	N
GO_EARLY_ENDOSOME	CC	NCS-2	LDLR	low density lipoprotein receptor [Source:HGNC Symbol;Acc:HGNC:6547]	24	0.984168	0.11622	Yes	ENSG00000130164	Tier 2	19	11200038	11244492	1	21	Y	Y	N
GO_LATE_ENDOSOME	CC	NCS-2	LDLR	low density lipoprotein receptor [Source:HGNC Symbol;Acc:HGNC:6547]	24	0.984168	0.164971	Yes	ENSG00000130164	Tier 2	19	11200038	11244492	1	21	Y	Y	N
GO_SIDE_OF_MEMBRANE	CC	NCS-2	LDLR	low density lipoprotein receptor [Source:HGNC Symbol;Acc:HGNC:6547]	24	0.984168	0.157095	Yes	ENSG00000130164	Tier 2	19	11200038	11244492	1	21	Y	Y	N
GO_AXON_DEVELOPMENT	BP	NCS-2	LIMK1	LIM domain kinase 1 [Source:HGNC Symbol;Acc:HGNC:6613]	267	0.806713	0.456189	Yes	ENSG00000106683	Tier 2	7	73497263	73536855	1	0	Y	N	N
GO_ANION_TRANSMEMBRANE_TRANSPORTER_ACTIVITY	MF	NCS-5	GABRG2	gamma-aminobutyric acid type A receptor subunit gamma2 [Source:HGNC Symbol;Acc:HGNC:4087]	3	0.99777	0.0684752	Yes	ENSG00000113327	Tier 1	5	161494546	161582542	1	0	Y	Y	N
GO_ANION_TRANSMEMBRANE_TRANSPORTER_ACTIVITY	MF	NCS-5	GABRA4	gamma-aminobutyric acid type A receptor subunit alpha4 [Source:HGNC Symbol;Acc:HGNC:4078]	4	0.996682	0.141225	Yes	ENSG00000109158	Tier 1	4	46920917	46996424	-1	0	Y	Y	N
GO_ANION_TRANSMEMBRANE_TRANSPORTER_ACTIVITY	MF	NCS-5	GABRA1	gamma-aminobutyric acid type A receptor subunit alpha1 [Source:HGNC Symbol;Acc:HGNC:4075]	6	0.996083	0.21248	Yes	ENSG00000022355	Tier 1	5	161274197	161326975	1	0	Y	Y	N
GO_ANION_TRANSMEMBRANE_TRANSPORTER_ACTIVITY	MF	NCS-5	GABRB2	gamma-aminobutyric acid type A receptor subunit beta2 [Source:HGNC Symbol;Acc:HGNC:4082]	12	0.994451	0.27781	Yes	ENSG00000145864	Tier 1	5	160715436	160976050	-1	0	Y	Y	N
GO_ANION_TRANSMEMBRANE_TRANSPORTER_ACTIVITY	MF	NCS-5	GABRA2	gamma-aminobutyric acid type A receptor subunit alpha2 [Source:HGNC Symbol;Acc:HGNC:4076]	22	0.981884	0.336417	Yes	ENSG00000151834	Tier 1	4	46250444	46477247	-1	0	Y	Y	N
GO_ANION_TRANSMEMBRANE_TRANSPORTER_ACTIVITY	MF	NCS-5	GABRB1	gamma-aminobutyric acid type A receptor subunit beta1 [Source:HGNC Symbol;Acc:HGNC:4081]	25	0.980198	0.405061	Yes	ENSG00000163288	Tier 1	4	46995740	47428461	1	0	Y	Y	N
GO_ANION_TRANSMEMBRANE_TRANSPORTER_ACTIVITY	MF	NCS-5	SLC7A10	solute carrier family 7 member 10 [Source:HGNC Symbol;Acc:HGNC:11058]	43	0.973069	0.451414	Yes	NA	NA	NA	NA	NA	NA	NA	NA	NA	NA
GO_ANION_TRANSMEMBRANE_TRANSPORTER_ACTIVITY	MF	NCS-5	SLC12A5	solute carrier family 12 member 5 [Source:HGNC Symbol;Acc:HGNC:13818]	78	0.933678	0.470219	Yes	ENSG00000124140	Tier 2	20	44650356	44688784	1	7	Y	N	N
GO_ANION_TRANSMEMBRANE_TRANSPORTER_ACTIVITY	MF	NCS-5	GABRG1	gamma-aminobutyric acid type A receptor subunit gamma1 [Source:HGNC Symbol;Acc:HGNC:4086]	98	0.915298	0.509452	Yes	ENSG00000163285	Tier 1	4	46037786	46126098	-1	0	Y	Y	N
GO_ANION_TRANSMEMBRANE_TRANSPORTER_ACTIVITY	MF	NCS-5	GABRA6	gamma-aminobutyric acid type A receptor subunit alpha6 [Source:HGNC Symbol;Acc:HGNC:4080]	124	0.886247	0.537856	Yes	ENSG00000145863	Tier 1	5	160974069	161129599	1	0	Y	Y	N
GO_PASSIVE_TRANSMEMBRANE_TRANSPORTER_ACTIVITY	MF	NCS-5	GABRG2	gamma-aminobutyric acid type A receptor subunit gamma2 [Source:HGNC Symbol;Acc:HGNC:4087]	3	0.99777	0.0629482	Yes	ENSG00000113327	Tier 1	5	161494546	161582542	1	0	Y	Y	N
GO_PASSIVE_TRANSMEMBRANE_TRANSPORTER_ACTIVITY	MF	NCS-5	GABRA4	gamma-aminobutyric acid type A receptor subunit alpha4 [Source:HGNC Symbol;Acc:HGNC:4078]	4	0.996682	0.13019	Yes	ENSG00000109158	Tier 1	4	46920917	46996424	-1	0	Y	Y	N
GO_PASSIVE_TRANSMEMBRANE_TRANSPORTER_ACTIVITY	MF	NCS-5	GABRA1	gamma-aminobutyric acid type A receptor subunit alpha1 [Source:HGNC Symbol;Acc:HGNC:4075]	6	0.996083	0.195935	Yes	ENSG00000022355	Tier 1	5	161274197	161326975	1	0	Y	Y	N
GO_PASSIVE_TRANSMEMBRANE_TRANSPORTER_ACTIVITY	MF	NCS-5	GABRB2	gamma-aminobutyric acid type A receptor subunit beta2 [Source:HGNC Symbol;Acc:HGNC:4082]	12	0.994451	0.255749	Yes	ENSG00000145864	Tier 1	5	160715436	160976050	-1	0	Y	Y	N
GO_PASSIVE_TRANSMEMBRANE_TRANSPORTER_ACTIVITY	MF	NCS-5	GABRA2	gamma-aminobutyric acid type A receptor subunit alpha2 [Source:HGNC Symbol;Acc:HGNC:4076]	22	0.981884	0.308891	Yes	ENSG00000151834	Tier 1	4	46250444	46477247	-1	0	Y	Y	N
GO_PASSIVE_TRANSMEMBRANE_TRANSPORTER_ACTIVITY	MF	NCS-5	GABRB1	gamma-aminobutyric acid type A receptor subunit beta1 [Source:HGNC Symbol;Acc:HGNC:4081]	25	0.980198	0.37211	Yes	ENSG00000163288	Tier 1	4	46995740	47428461	1	0	Y	Y	N
GO_PASSIVE_TRANSMEMBRANE_TRANSPORTER_ACTIVITY	MF	NCS-5	GRIN2B	glutamate ionotropic receptor NMDA type subunit 2B [Source:HGNC Symbol;Acc:HGNC:4586]	58	0.959795	0.390284	Yes	ENSG00000273079	Tier 1	12	13693165	14133053	-1	1	Y	N	N
GO_PASSIVE_TRANSMEMBRANE_TRANSPORTER_ACTIVITY	MF	NCS-5	GABRG1	gamma-aminobutyric acid type A receptor subunit gamma1 [Source:HGNC Symbol;Acc:HGNC:4086]	98	0.915298	0.395266	Yes	ENSG00000163285	Tier 1	4	46037786	46126098	-1	0	Y	Y	N
GO_PASSIVE_TRANSMEMBRANE_TRANSPORTER_ACTIVITY	MF	NCS-5	GABRA6	gamma-aminobutyric acid type A receptor subunit alpha6 [Source:HGNC Symbol;Acc:HGNC:4080]	124	0.886247	0.418667	Yes	ENSG00000145863	Tier 1	5	160974069	161129599	1	0	Y	Y	N
GO_PASSIVE_TRANSMEMBRANE_TRANSPORTER_ACTIVITY	MF	NCS-5	P2RX4	purinergic receptor P2X 4 [Source:HGNC Symbol;Acc:HGNC:8535]	180	0.82802	0.394472	Yes	ENSG00000135124	Tier 2	12	121647660	121671909	1	0	Y	N	N
GO_PASSIVE_TRANSMEMBRANE_TRANSPORTER_ACTIVITY	MF	NCS-5	SNAP25	synaptosome associated protein 25 [Source:HGNC Symbol;Acc:HGNC:11132]	197	0.806529	0.425595	Yes	ENSG00000132639	Tier 1	20	10199478	10288066	1	0	N	Y	N
GO_PASSIVE_TRANSMEMBRANE_TRANSPORTER_ACTIVITY	MF	NCS-5	KCNB2	potassium voltage-gated channel subfamily B member 2 [Source:HGNC Symbol;Acc:HGNC:6232]	209	0.792492	0.463049	Yes	ENSG00000182674	Tier 2	8	73449626	73850584	1	0	Y	N	N
GO_SYNAPTIC_MEMBRANE	CC	NCS-1	CHRNA4	cholinergic receptor nicotinic alpha 4 subunit [Source:HGNC Symbol;Acc:HGNC:1958]	110	0.992111	0.113818	Yes	ENSG00000101204	Tier 1	20	61975420	62009753	-1	0	Y	N	N
GO_DENDRITIC_SHAFT	CC	NCS-1	ILK	integrin linked kinase [Source:HGNC Symbol;Acc:HGNC:6040]	50	0.9963	0.101768	Yes	ENSG00000166333	Tier 3B	11	6624961	6632102	1	0	Y	N	N
GO_DENDRITIC_SHAFT	CC	NCS-1	PSEN1	presenilin 1 [Source:HGNC Symbol;Acc:HGNC:9508]	181	0.987378	0.142879	Yes	ENSG00000080815	Tier 1	14	73603126	73690399	1	0	Y	N	N
GO_DENDRITIC_SHAFT	CC	NCS-1	KIRREL3	kirre like nephrin family adhesion molecule 3 [Source:HGNC Symbol;Acc:HGNC:23204]	192	0.986508	0.194459	Yes	NA	NA	NA	NA	NA	NA	NA	NA	NA	NA
GO_DENDRITIC_SHAFT	CC	NCS-1	ZMYND8	zinc finger MYND-type containing 8 [Source:HGNC Symbol;Acc:HGNC:9397]	315	0.977203	0.23573	Yes	NA	NA	NA	NA	NA	NA	NA	NA	NA	NA
GO_DENDRITIC_SHAFT	CC	NCS-1	LPAR1	lysophosphatidic acid receptor 1 [Source:HGNC Symbol;Acc:HGNC:3166]	367	0.973505	0.283026	Yes	ENSG00000198121	Tier 1	9	113635543	113800981	-1	2	Y	Y	N
GO_DENDRITIC_SHAFT	CC	NCS-1	ARHGEF2	Rho/Rac guanine nucleotide exchange factor 2 [Source:HGNC Symbol;Acc:HGNC:682]	390	0.972089	0.332788	Yes	NA	NA	NA	NA	NA	NA	NA	NA	NA	NA
GO_DENDRITIC_SHAFT	CC	NCS-1	GRM7	glutamate metabotropic receptor 7 [Source:HGNC Symbol;Acc:HGNC:4599]	932	0.935263	0.33511	Yes	ENSG00000196277	Tier 2	3	6811688	7783215	1	0	Y	N	N
GO_DENDRITIC_SHAFT	CC	NCS-1	SLC8A1	solute carrier family 8 member A1 [Source:HGNC Symbol;Acc:HGNC:11068]	1219	0.915352	0.358719	Yes	NA	NA	NA	NA	NA	NA	NA	NA	NA	NA
GO_DENDRITIC_SHAFT	CC	NCS-1	APP	amyloid beta precursor protein [Source:HGNC Symbol;Acc:HGNC:620]	1350	0.906529	0.395531	Yes	ENSG00000142192	Tier 1	21	27252861	27543446	-1	0	Y	Y	N
GO_DENDRITIC_SHAFT	CC	NCS-1	MPP2	membrane palmitoylated protein 2 [Source:HGNC Symbol;Acc:HGNC:7220]	1436	0.901034	0.435994	Yes	NA	NA	NA	NA	NA	NA	NA	NA	NA	NA
GO_DENDRITIC_SHAFT	CC	NCS-1	JPH4	junctophilin 4 [Source:HGNC Symbol;Acc:HGNC:20156]	2014	0.86148	0.431237	Yes	NA	NA	NA	NA	NA	NA	NA	NA	NA	NA
GO_DENDRITIC_SHAFT	CC	NCS-1	RTN4R	reticulon 4 receptor [Source:HGNC Symbol;Acc:HGNC:18601]	2162	0.851251	0.463619	Yes	ENSG00000040608	Tier 3A	22	20228938	20270769	-1	0	Y	Y	N
GO_DENDRITIC_SHAFT	CC	NCS-1	SEZ6	seizure related 6 homolog [Source:HGNC Symbol;Acc:HGNC:15955]	2167	0.850879	0.508514	Yes	NA	NA	NA	NA	NA	NA	NA	NA	NA	NA
GO_DENDRITIC_SHAFT	CC	NCS-1	BAIAP2	BAR/IMD domain containing adaptor protein 2 [Source:HGNC Symbol;Acc:HGNC:947]	2350	0.838302	0.53714	Yes	NA	NA	NA	NA	NA	NA	NA	NA	NA	NA
GO_EXCITATORY_SYNAPSE	CC	NCS-1	SYT1	synaptotagmin 1 [Source:HGNC Symbol;Acc:HGNC:11509]	7	0.99951	0.0412462	Yes	NA	NA	NA	NA	NA	NA	NA	NA	NA	NA
GO_GLUTAMATERGIC_SYNAPSE	CC	NCS-1	NTRK3	neurotrophic receptor tyrosine kinase 3 [Source:HGNC Symbol;Acc:HGNC:8033]	138	0.990099	0.125371	Yes	ENSG00000140538	Tier 1	15	88418230	88799999	-1	0	Y	Y	N
GO_SYNAPTIC_MEMBRANE	CC	NCS-1	NTRK3	neurotrophic receptor tyrosine kinase 3 [Source:HGNC Symbol;Acc:HGNC:8033]	138	0.990099	0.128112	Yes	ENSG00000140538	Tier 1	15	88418230	88799999	-1	0	Y	Y	N
GO_EXCITATORY_SYNAPSE	CC	NCS-1	DLG4	discs large MAGUK scaffold protein 4 [Source:HGNC Symbol;Acc:HGNC:2903]	89	0.993417	0.159588	Yes	NA	NA	NA	NA	NA	NA	NA	NA	NA	NA
GO_EXCITATORY_SYNAPSE	CC	NCS-1	GRIN1	glutamate ionotropic receptor NMDA type subunit 1 [Source:HGNC Symbol;Acc:HGNC:4584]	141	0.989881	0.196573	Yes	ENSG00000176884	Tier 1	9	140032842	140063207	1	0	Y	N	N
GO_EXCITATORY_SYNAPSE	CC	NCS-1	GRID2	glutamate ionotropic receptor delta type subunit 2 [Source:HGNC Symbol;Acc:HGNC:4576]	156	0.988901	0.236761	Yes	ENSG00000152208	Tier 3B	4	93225550	94695707	1	0	Y	N	N
GO_EXCITATORY_SYNAPSE	CC	NCS-1	CADPS2	calcium dependent secretion activator 2 [Source:HGNC Symbol;Acc:HGNC:16018]	256	0.981937	0.269203	Yes	NA	NA	NA	NA	NA	NA	NA	NA	NA	NA
GO_EXCITATORY_SYNAPSE	CC	NCS-1	GRIA1	glutamate ionotropic receptor AMPA type subunit 1 [Source:HGNC Symbol;Acc:HGNC:4571]	273	0.980686	0.308871	Yes	ENSG00000155511	Tier 1	5	152869175	153193429	1	1	Y	Y	N
GO_EXCITATORY_SYNAPSE	CC	NCS-1	GRIA2	glutamate ionotropic receptor AMPA type subunit 2 [Source:HGNC Symbol;Acc:HGNC:4572]	297	0.97862	0.347839	Yes	ENSG00000120251	Tier 1	4	158125334	158287227	1	0	Y	Y	N
GO_EXCITATORY_SYNAPSE	CC	NCS-1	SLC17A6	solute carrier family 17 member 6 [Source:HGNC Symbol;Acc:HGNC:16703]	364	0.973667	0.382829	Yes	NA	NA	NA	NA	NA	NA	NA	NA	NA	NA
GO_EXCITATORY_SYNAPSE	CC	NCS-1	CTNNA2	catenin alpha 2 [Source:HGNC Symbol;Acc:HGNC:2510]	520	0.963116	0.409572	Yes	NA	NA	NA	NA	NA	NA	NA	NA	NA	NA
GO_NEUROTRANSMITTER_RECEPTOR_ACTIVITY	MF	NCS-1	ADORA1	adenosine A1 receptor [Source:HGNC Symbol;Acc:HGNC:262]	142	0.989826	0.161297	Yes	ENSG00000163485	Tier 1	1	203059782	203136533	1	0	Y	N	N
GO_EXCITATORY_SYNAPSE	CC	NCS-1	DGKI	diacylglycerol kinase iota [Source:HGNC Symbol;Acc:HGNC:2855]	646	0.954303	0.478736	Yes	NA	NA	NA	NA	NA	NA	NA	NA	NA	NA
GO_NEURON_SPINE	CC	NCS-1	ADORA1	adenosine A1 receptor [Source:HGNC Symbol;Acc:HGNC:262]	142	0.989826	0.162589	Yes	ENSG00000163485	Tier 1	1	203059782	203136533	1	0	Y	N	N
GO_EXCITATORY_SYNAPSE	CC	NCS-1	LRRTM2	leucine rich repeat transmembrane neuronal 2 [Source:HGNC Symbol;Acc:HGNC:19409]	846	0.940805	0.540626	Yes	NA	NA	NA	NA	NA	NA	NA	NA	NA	NA
GO_EXCITATORY_SYNAPSE	CC	NCS-1	SYT11	synaptotagmin 11 [Source:HGNC Symbol;Acc:HGNC:19239]	1396	0.903591	0.530324	Yes	NA	NA	NA	NA	NA	NA	NA	NA	NA	NA
GO_NEURON_TO_NEURON_SYNAPSE	CC	NCS-1	ADORA1	adenosine A1 receptor [Source:HGNC Symbol;Acc:HGNC:262]	142	0.989826	0.108528	Yes	ENSG00000163485	Tier 1	1	203059782	203136533	1	0	Y	N	N
GO_SYNAPTIC_MEMBRANE	CC	NCS-1	ADORA1	adenosine A1 receptor [Source:HGNC Symbol;Acc:HGNC:262]	142	0.989826	0.138942	Yes	ENSG00000163485	Tier 1	1	203059782	203136533	1	0	Y	N	N
GO_NEUROTRANSMITTER_RECEPTOR_ACTIVITY	MF	NCS-1	GABRB3	gamma-aminobutyric acid type A receptor subunit beta3 [Source:HGNC Symbol;Acc:HGNC:4083]	164	0.988466	0.202611	Yes	ENSG00000166206	Tier 1	15	26788693	27184686	-1	0	Y	Y	N
GO_GABA_ERGIC_SYNAPSE	CC	NCS-1	EFNA5	ephrin A5 [Source:HGNC Symbol;Acc:HGNC:3225]	37	0.99728	0.0746562	Yes	ENSG00000184349	Tier 3A	5	106712590	107006596	-1	0	N	Y	N
GO_GABA_ERGIC_SYNAPSE	CC	NCS-1	KCND2	potassium voltage-gated channel subfamily D member 2 [Source:HGNC Symbol;Acc:HGNC:6238]	38	0.997171	0.100527	Yes	ENSG00000184408	Tier 3A	7	119913722	120390385	1	0	Y	N	N
GO_GABA_ERGIC_SYNAPSE	CC	NCS-1	GABRB3	gamma-aminobutyric acid type A receptor subunit beta3 [Source:HGNC Symbol;Acc:HGNC:4083]	164	0.988466	0.21855	Yes	ENSG00000166206	Tier 1	15	26788693	27184686	-1	0	Y	Y	N
GO_SYNAPTIC_MEMBRANE	CC	NCS-1	GABRB3	gamma-aminobutyric acid type A receptor subunit beta3 [Source:HGNC Symbol;Acc:HGNC:4083]	164	0.988466	0.153741	Yes	ENSG00000166206	Tier 1	15	26788693	27184686	-1	0	Y	Y	N
GO_GABA_ERGIC_SYNAPSE	CC	NCS-1	CDH10	cadherin 10 [Source:HGNC Symbol;Acc:HGNC:1749]	101	0.99271	0.172614	Yes	NA	NA	NA	NA	NA	NA	NA	NA	NA	NA
GO_GABA_ERGIC_SYNAPSE	CC	NCS-1	PHB2	prohibitin 2 [Source:HGNC Symbol;Acc:HGNC:30306]	163	0.98852	0.192905	Yes	NA	NA	NA	NA	NA	NA	NA	NA	NA	NA
GO_NEURAL_NUCLEUS_DEVELOPMENT	BP	NCS-1	BCL2	BCL2 apoptosis regulator [Source:HGNC Symbol;Acc:HGNC:990]	165	0.988358	0.291496	Yes	ENSG00000171791	Tier 1	18	60790579	60987361	-1	3	Y	N	N
GO_GABA_ERGIC_SYNAPSE	CC	NCS-1	GUCY1A1	guanylate cyclase 1 soluble subunit alpha 1 [Source:HGNC Symbol;Acc:HGNC:4685]	238	0.98346	0.237655	Yes	NA	NA	NA	NA	NA	NA	NA	NA	NA	NA
GO_GABA_ERGIC_SYNAPSE	CC	NCS-1	GABRD	gamma-aminobutyric acid type A receptor subunit delta [Source:HGNC Symbol;Acc:HGNC:4084]	268	0.981012	0.260561	Yes	ENSG00000187730	Tier 3B	1	1950780	1962192	1	0	Y	Y	N
GO_REPRESSING_TRANSCRIPTION_FACTOR_BINDING	MF	NCS-1	BCL2	BCL2 apoptosis regulator [Source:HGNC Symbol;Acc:HGNC:990]	165	0.988358	0.131444	Yes	ENSG00000171791	Tier 1	18	60790579	60987361	-1	3	Y	N	N
GO_GABA_ERGIC_SYNAPSE	CC	NCS-1	IQSEC3	IQ motif and Sec7 domain ArfGEF 3 [Source:HGNC Symbol;Acc:HGNC:29193]	354	0.97443	0.3039	Yes	NA	NA	NA	NA	NA	NA	NA	NA	NA	NA
GO_GABA_ERGIC_SYNAPSE	CC	NCS-1	CDH13	cadherin 13 [Source:HGNC Symbol;Acc:HGNC:1753]	377	0.972799	0.327207	Yes	ENSG00000140945	Tier 3A	16	82660408	83830204	1	8	N	Y	N
GO_GABA_ERGIC_SYNAPSE	CC	NCS-1	SLITRK1	SLIT and NTRK like family member 1 [Source:HGNC Symbol;Acc:HGNC:20297]	469	0.966866	0.344301	Yes	NA	NA	NA	NA	NA	NA	NA	NA	NA	NA
GO_GABA_ERGIC_SYNAPSE	CC	NCS-1	ABHD6	abhydrolase domain containing 6, acylglycerol lipase [Source:HGNC Symbol;Acc:HGNC:21398]	496	0.964585	0.367044	Yes	NA	NA	NA	NA	NA	NA	NA	NA	NA	NA
GO_REPRESSING_TRANSCRIPTION_FACTOR_BINDING	MF	NCS-1	HDAC5	histone deacetylase 5 [Source:HGNC Symbol;Acc:HGNC:14068]	183	0.987214	0.158928	Yes	ENSG00000108840	Tier 1	17	42154114	42201070	-1	3	Y	N	N
GO_GABA_ERGIC_SYNAPSE	CC	NCS-1	ATP2B1	ATPase plasma membrane Ca2+ transporting 1 [Source:HGNC Symbol;Acc:HGNC:814]	590	0.958107	0.408793	Yes	NA	NA	NA	NA	NA	NA	NA	NA	NA	NA
GO_GABA_ERGIC_SYNAPSE	CC	NCS-1	SLITRK3	SLIT and NTRK like family member 3 [Source:HGNC Symbol;Acc:HGNC:23501]	816	0.942716	0.413494	Yes	NA	NA	NA	NA	NA	NA	NA	NA	NA	NA
GO_GABA_ERGIC_SYNAPSE	CC	NCS-1	LRRTM2	leucine rich repeat transmembrane neuronal 2 [Source:HGNC Symbol;Acc:HGNC:19409]	846	0.940805	0.435357	Yes	NA	NA	NA	NA	NA	NA	NA	NA	NA	NA
GO_GABA_ERGIC_SYNAPSE	CC	NCS-1	ATP2B2	ATPase plasma membrane Ca2+ transporting 2 [Source:HGNC Symbol;Acc:HGNC:815]	964	0.932916	0.449287	Yes	ENSG00000157087	Tier 3A	3	10365707	10749716	-1	0	Y	N	N
GO_GABA_ERGIC_SYNAPSE	CC	NCS-1	GABRG3	gamma-aminobutyric acid type A receptor subunit gamma3 [Source:HGNC Symbol;Acc:HGNC:4088]	1057	0.926555	0.465247	Yes	ENSG00000182256	Tier 1	15	27216429	27778373	1	1	Y	Y	N
GO_GABA_ERGIC_SYNAPSE	CC	NCS-1	DRD1	dopamine receptor D1 [Source:HGNC Symbol;Acc:HGNC:3020]	1133	0.921608	0.482572	Yes	ENSG00000184845	Tier 1	5	174867042	174871211	-1	0	Y	N	N
GO_GABA_ERGIC_SYNAPSE	CC	NCS-1	SV2A	synaptic vesicle glycoprotein 2A [Source:HGNC Symbol;Acc:HGNC:20566]	1137	0.92139	0.506214	Yes	ENSG00000159164	Tier 1	1	149874870	149889434	-1	0	Y	N	N
GO_GABA_ERGIC_SYNAPSE	CC	NCS-1	SLC6A1	solute carrier family 6 member 1 [Source:HGNC Symbol;Acc:HGNC:11042]	1159	0.91975	0.528232	Yes	ENSG00000157103	Tier 1	3	11034410	11080933	1	0	Y	N	N
GO_GABA_ERGIC_SYNAPSE	CC	NCS-1	CNR1	cannabinoid receptor 1 [Source:HGNC Symbol;Acc:HGNC:2159]	1391	0.903972	0.531401	Yes	ENSG00000118432	Tier 1	6	88849583	88876078	-1	0	Y	N	N
GO_GABA_ERGIC_SYNAPSE	CC	NCS-1	CTBP1	C-terminal binding protein 1 [Source:HGNC Symbol;Acc:HGNC:2494]	1392	0.903928	0.554853	Yes	NA	NA	NA	NA	NA	NA	NA	NA	NA	NA
GO_GABA_ERGIC_SYNAPSE	CC	NCS-1	CNTN5	contactin 5 [Source:HGNC Symbol;Acc:HGNC:2175]	1554	0.892667	0.563876	Yes	NA	NA	NA	NA	NA	NA	NA	NA	NA	NA
GO_GABA_ERGIC_SYNAPSE	CC	NCS-1	CTBP2	C-terminal binding protein 2 [Source:HGNC Symbol;Acc:HGNC:2495]	1569	0.891742	0.585782	Yes	NA	NA	NA	NA	NA	NA	NA	NA	NA	NA
GO_DISORDERED_DOMAIN_SPECIFIC_BINDING	MF	NCS-1	KCNA1	potassium voltage-gated channel subfamily A member 1 [Source:HGNC Symbol;Acc:HGNC:6218]	205	0.9858	0.251526	Yes	ENSG00000111262	Tier 3B	12	5019071	5040527	1	0	Y	N	N
GO_GABA_ERGIC_SYNAPSE	CC	NCS-1	LRFN5	leucine rich repeat and fibronectin type III domain containing 5 [Source:HGNC Symbol;Acc:HGNC:20360]	1816	0.874708	0.609778	Yes	NA	NA	NA	NA	NA	NA	NA	NA	NA	NA
GO_GABA_ERGIC_SYNAPSE	CC	NCS-1	PCLO	piccolo presynaptic cytomatrix protein [Source:HGNC Symbol;Acc:HGNC:13406]	1894	0.869369	0.625572	Yes	NA	NA	NA	NA	NA	NA	NA	NA	NA	NA
GO_GABA_ERGIC_SYNAPSE	CC	NCS-1	SEPTIN11	septin 11 [Source:HGNC Symbol;Acc:HGNC:25589]	2138	0.852954	0.626363	Yes	NA	NA	NA	NA	NA	NA	NA	NA	NA	NA
GO_GLUTAMATERGIC_SYNAPSE	CC	NCS-1	RAC1	Rac family small GTPase 1 [Source:HGNC Symbol;Acc:HGNC:9801]	1	0.999891	0.00583594	Yes	NA	NA	NA	NA	NA	NA	NA	NA	NA	NA
GO_GLUTAMATERGIC_SYNAPSE	CC	NCS-1	KCNA1	potassium voltage-gated channel subfamily A member 1 [Source:HGNC Symbol;Acc:HGNC:6218]	205	0.9858	0.166972	Yes	ENSG00000111262	Tier 3B	12	5019071	5040527	1	0	Y	N	N
GO_GLUTAMATERGIC_SYNAPSE	CC	NCS-1	SYT1	synaptotagmin 1 [Source:HGNC Symbol;Acc:HGNC:11509]	7	0.99951	0.0173259	Yes	NA	NA	NA	NA	NA	NA	NA	NA	NA	NA
GO_GLUTAMATERGIC_SYNAPSE	CC	NCS-1	PTPRD	protein tyrosine phosphatase receptor type D [Source:HGNC Symbol;Acc:HGNC:9668]	12	0.999184	0.0228897	Yes	NA	NA	NA	NA	NA	NA	NA	NA	NA	NA
GO_SYNAPTIC_MEMBRANE	CC	NCS-1	KCNA1	potassium voltage-gated channel subfamily A member 1 [Source:HGNC Symbol;Acc:HGNC:6218]	205	0.9858	0.172378	Yes	ENSG00000111262	Tier 3B	12	5019071	5040527	1	0	Y	N	N
GO_PROTEIN_LOCALIZATION_TO_SYNAPSE	BP	NCS-1	NLGN2	neuroligin 2 [Source:HGNC Symbol;Acc:HGNC:14290]	278	0.980305	0.326001	Yes	ENSG00000169992	Tier 3B	17	7308193	7323179	1	0	Y	N	N
GO_GLUTAMATERGIC_SYNAPSE	CC	NCS-1	PPP3CB	protein phosphatase 3 catalytic subunit beta [Source:HGNC Symbol;Acc:HGNC:9315]	19	0.998586	0.0402872	Yes	NA	NA	NA	NA	NA	NA	NA	NA	NA	NA
GO_GABA_ERGIC_SYNAPSE	CC	NCS-1	NLGN2	neuroligin 2 [Source:HGNC Symbol;Acc:HGNC:14290]	278	0.980305	0.285204	Yes	ENSG00000169992	Tier 3B	17	7308193	7323179	1	0	Y	N	N
GO_NEURON_TO_NEURON_SYNAPSE	CC	NCS-1	NLGN2	neuroligin 2 [Source:HGNC Symbol;Acc:HGNC:14290]	278	0.980305	0.161929	Yes	ENSG00000169992	Tier 3B	17	7308193	7323179	1	0	Y	N	N
GO_GLUTAMATERGIC_SYNAPSE	CC	NCS-1	KCND2	potassium voltage-gated channel subfamily D member 2 [Source:HGNC Symbol;Acc:HGNC:6238]	38	0.997171	0.0566	Yes	ENSG00000184408	Tier 3A	7	119913722	120390385	1	0	Y	N	N
GO_GLUTAMATERGIC_SYNAPSE	CC	NCS-1	DGKB	diacylglycerol kinase beta [Source:HGNC Symbol;Acc:HGNC:2850]	49	0.996355	0.061611	Yes	NA	NA	NA	NA	NA	NA	NA	NA	NA	NA
GO_GLUTAMATERGIC_SYNAPSE	CC	NCS-1	YWHAZ	tyrosine 3-monooxygenase/tryptophan 5-monooxygenase activation protein zeta [Source:HGNC Symbol;Acc:HGNC:12855]	62	0.995376	0.0664376	Yes	NA	NA	NA	NA	NA	NA	NA	NA	NA	NA
GO_GLUTAMATERGIC_SYNAPSE	CC	NCS-1	LRRTM3	leucine rich repeat transmembrane neuronal 3 [Source:HGNC Symbol;Acc:HGNC:19410]	66	0.994995	0.0720659	Yes	ENSG00000198739	Tier 3B	10	68685764	68859588	1	0	Y	N	N
GO_GLUTAMATERGIC_SYNAPSE	CC	NCS-1	GRIK2	glutamate ionotropic receptor kainate type subunit 2 [Source:HGNC Symbol;Acc:HGNC:4580]	70	0.994778	0.0776929	Yes	ENSG00000164418	Tier 1	6	101846664	102517958	1	0	Y	N	N
GO_GLUTAMATERGIC_SYNAPSE	CC	NCS-1	YWHAE	tyrosine 3-monooxygenase/tryptophan 5-monooxygenase activation protein epsilon [Source:HGNC Symbol;Acc:HGNC:12851]	71	0.994723	0.0835875	Yes	NA	NA	NA	NA	NA	NA	NA	NA	NA	NA
GO_SYNAPTIC_MEMBRANE	CC	NCS-1	NLGN2	neuroligin 2 [Source:HGNC Symbol;Acc:HGNC:14290]	278	0.980305	0.21029	Yes	ENSG00000169992	Tier 3B	17	7308193	7323179	1	0	Y	N	N
GO_GLUTAMATERGIC_SYNAPSE	CC	NCS-1	SCN2A	sodium voltage-gated channel alpha subunit 2 [Source:HGNC Symbol;Acc:HGNC:10588]	85	0.993635	0.0942965	Yes	ENSG00000136531	Tier 1	2	166095912	166248818	1	1	Y	N	N
GO_GLUTAMATERGIC_SYNAPSE	CC	NCS-1	DLG4	discs large MAGUK scaffold protein 4 [Source:HGNC Symbol;Acc:HGNC:2903]	89	0.993417	0.0999154	Yes	NA	NA	NA	NA	NA	NA	NA	NA	NA	NA
GO_GLUTAMATERGIC_SYNAPSE	CC	NCS-1	DNM3	dynamin 3 [Source:HGNC Symbol;Acc:HGNC:29125]	96	0.993036	0.105264	Yes	NA	NA	NA	NA	NA	NA	NA	NA	NA	NA
GO_GLUTAMATERGIC_SYNAPSE	CC	NCS-1	CDH10	cadherin 10 [Source:HGNC Symbol;Acc:HGNC:1749]	101	0.99271	0.11079	Yes	NA	NA	NA	NA	NA	NA	NA	NA	NA	NA
GO_GLUTAMATERGIC_SYNAPSE	CC	NCS-1	SH3GL2	SH3 domain containing GRB2 like 2, endophilin A1 [Source:HGNC Symbol;Acc:HGNC:10831]	115	0.991839	0.115506	Yes	NA	NA	NA	NA	NA	NA	NA	NA	NA	NA
GO_GLUTAMATERGIC_SYNAPSE	CC	NCS-1	GRIP1	glutamate receptor interacting protein 1 [Source:HGNC Symbol;Acc:HGNC:18708]	123	0.991132	0.120754	Yes	NA	NA	NA	NA	NA	NA	NA	NA	NA	NA
GO_NEURON_TO_NEURON_SYNAPSE	CC	NCS-1	SPOCK1	SPARC (osteonectin), cwcv and kazal like domains proteoglycan 1 [Source:HGNC Symbol;Acc:HGNC:11251]	299	0.978455	0.170899	Yes	ENSG00000152377	Tier 3B	5	136310987	136934068	-1	0	N	Y	N
GO_GLUTAMATERGIC_SYNAPSE	CC	NCS-1	GRIN1	glutamate ionotropic receptor NMDA type subunit 1 [Source:HGNC Symbol;Acc:HGNC:4584]	141	0.989881	0.131058	Yes	ENSG00000176884	Tier 1	9	140032842	140063207	1	0	Y	N	N
GO_GLUTAMATERGIC_SYNAPSE	CC	NCS-1	NRCAM	neuronal cell adhesion molecule [Source:HGNC Symbol;Acc:HGNC:7994]	144	0.989664	0.136744	Yes	NA	NA	NA	NA	NA	NA	NA	NA	NA	NA
GO_GLUTAMATERGIC_SYNAPSE	CC	NCS-1	RAP1A	RAP1A, member of RAS oncogene family [Source:HGNC Symbol;Acc:HGNC:9855]	147	0.989499	0.142429	Yes	NA	NA	NA	NA	NA	NA	NA	NA	NA	NA
GO_GLUTAMATERGIC_SYNAPSE	CC	NCS-1	DVL1	dishevelled segment polarity protein 1 [Source:HGNC Symbol;Acc:HGNC:3084]	154	0.989064	0.147754	Yes	NA	NA	NA	NA	NA	NA	NA	NA	NA	NA
GO_GLUTAMATERGIC_SYNAPSE	CC	NCS-1	GRID2	glutamate ionotropic receptor delta type subunit 2 [Source:HGNC Symbol;Acc:HGNC:4576]	156	0.988901	0.153525	Yes	ENSG00000152208	Tier 3B	4	93225550	94695707	1	0	Y	N	N
GO_GLUTAMATERGIC_SYNAPSE	CC	NCS-1	PHB2	prohibitin 2 [Source:HGNC Symbol;Acc:HGNC:30306]	163	0.98852	0.158847	Yes	NA	NA	NA	NA	NA	NA	NA	NA	NA	NA
GO_GLUTAMATERGIC_SYNAPSE	CC	NCS-1	MAPK14	mitogen-activated protein kinase 14 [Source:HGNC Symbol;Acc:HGNC:6876]	166	0.988303	0.164525	Yes	ENSG00000112062	Tier 1	6	35995488	36079013	1	0	Y	N	N
GO_GLUTAMATERGIC_SYNAPSE	CC	NCS-1	ACTN1	actinin alpha 1 [Source:HGNC Symbol;Acc:HGNC:163]	400	0.971439	0.261374	Yes	ENSG00000072110	Tier 3A	14	69340860	69446157	-1	0	N	Y	N
GO_GLUTAMATERGIC_SYNAPSE	CC	NCS-1	DLG1	discs large MAGUK scaffold protein 1 [Source:HGNC Symbol;Acc:HGNC:2900]	210	0.985475	0.172455	Yes	NA	NA	NA	NA	NA	NA	NA	NA	NA	NA
GO_GLUTAMATERGIC_SYNAPSE	CC	NCS-1	GUCY1A1	guanylate cyclase 1 soluble subunit alpha 1 [Source:HGNC Symbol;Acc:HGNC:4685]	238	0.98346	0.175871	Yes	NA	NA	NA	NA	NA	NA	NA	NA	NA	NA
GO_GLUTAMATERGIC_SYNAPSE	CC	NCS-1	FYN	FYN proto-oncogene, Src family tyrosine kinase [Source:HGNC Symbol;Acc:HGNC:4037]	252	0.982211	0.18053	Yes	ENSG00000010810	Tier 1	6	111981535	112194655	-1	1	Y	N	N
GO_GLUTAMATERGIC_SYNAPSE	CC	NCS-1	CADPS2	calcium dependent secretion activator 2 [Source:HGNC Symbol;Acc:HGNC:16018]	256	0.981937	0.186081	Yes	NA	NA	NA	NA	NA	NA	NA	NA	NA	NA
GO_GLUTAMATERGIC_SYNAPSE	CC	NCS-1	USP46	ubiquitin specific peptidase 46 [Source:HGNC Symbol;Acc:HGNC:20075]	262	0.981393	0.19145	Yes	NA	NA	NA	NA	NA	NA	NA	NA	NA	NA
GO_GLUTAMATERGIC_SYNAPSE	CC	NCS-1	PFN1	profilin 1 [Source:HGNC Symbol;Acc:HGNC:8881]	267	0.981067	0.196906	Yes	NA	NA	NA	NA	NA	NA	NA	NA	NA	NA
GO_GLUTAMATERGIC_SYNAPSE	CC	NCS-1	GABRD	gamma-aminobutyric acid type A receptor subunit delta [Source:HGNC Symbol;Acc:HGNC:4084]	268	0.981012	0.20272	Yes	ENSG00000187730	Tier 3B	1	1950780	1962192	1	0	Y	Y	N
GO_GLUTAMATERGIC_SYNAPSE	CC	NCS-1	GRIA1	glutamate ionotropic receptor AMPA type subunit 1 [Source:HGNC Symbol;Acc:HGNC:4571]	273	0.980686	0.208174	Yes	ENSG00000155511	Tier 1	5	152869175	153193429	1	1	Y	Y	N
GO_GLUTAMATERGIC_SYNAPSE	CC	NCS-1	GSK3B	glycogen synthase kinase 3 beta [Source:HGNC Symbol;Acc:HGNC:4617]	293	0.978944	0.212278	Yes	ENSG00000082701	Tier 1	3	119540170	119813264	-1	1	Y	N	N
GO_GLUTAMATERGIC_SYNAPSE	CC	NCS-1	ACTB	actin beta [Source:HGNC Symbol;Acc:HGNC:132]	300	0.9784	0.21754	Yes	NA	NA	NA	NA	NA	NA	NA	NA	NA	NA
GO_GLUTAMATERGIC_SYNAPSE	CC	NCS-1	PPP1CA	protein phosphatase 1 catalytic subunit alpha [Source:HGNC Symbol;Acc:HGNC:9281]	314	0.977367	0.22217	Yes	ENSG00000172531	Tier 2	11	67165654	67188654	-1	0	Y	N	N
GO_GLUTAMATERGIC_SYNAPSE	CC	NCS-1	PAK2	p21 (RAC1) activated kinase 2 [Source:HGNC Symbol;Acc:HGNC:8591]	327	0.976444	0.226885	Yes	ENSG00000180370	Tier 1	3	196466728	196559518	1	0	Y	N	N
GO_GLUTAMATERGIC_SYNAPSE	CC	NCS-1	PRR7	proline rich 7, synaptic [Source:HGNC Symbol;Acc:HGNC:28130]	337	0.975628	0.231862	Yes	NA	NA	NA	NA	NA	NA	NA	NA	NA	NA
GO_GLUTAMATERGIC_SYNAPSE	CC	NCS-1	AKAP9	A-kinase anchoring protein 9 [Source:HGNC Symbol;Acc:HGNC:379]	351	0.974595	0.236476	Yes	NA	NA	NA	NA	NA	NA	NA	NA	NA	NA
GO_GLUTAMATERGIC_SYNAPSE	CC	NCS-1	SPTBN1	spectrin beta, non-erythrocytic 1 [Source:HGNC Symbol;Acc:HGNC:11275]	358	0.974214	0.241714	Yes	NA	NA	NA	NA	NA	NA	NA	NA	NA	NA
GO_GLUTAMATERGIC_SYNAPSE	CC	NCS-1	DLG2	discs large MAGUK scaffold protein 2 [Source:HGNC Symbol;Acc:HGNC:2901]	360	0.973996	0.247396	Yes	NA	NA	NA	NA	NA	NA	NA	NA	NA	NA
GO_GLUTAMATERGIC_SYNAPSE	CC	NCS-1	CAMK4	calcium/calmodulin dependent protein kinase IV [Source:HGNC Symbol;Acc:HGNC:1464]	374	0.973017	0.252001	Yes	ENSG00000152495	Tier 2	5	110559351	110830584	1	0	Y	N	N
GO_GLUTAMATERGIC_SYNAPSE	CC	NCS-1	ARHGEF2	Rho/Rac guanine nucleotide exchange factor 2 [Source:HGNC Symbol;Acc:HGNC:682]	390	0.972089	0.256421	Yes	NA	NA	NA	NA	NA	NA	NA	NA	NA	NA
GO_PROTEIN_LOCALIZATION_TO_SYNAPSE	BP	NCS-1	HRAS	HRas proto-oncogene, GTPase [Source:HGNC Symbol;Acc:HGNC:5173]	453	0.967847	0.35636	Yes	ENSG00000174775	Tier 1	11	532242	537287	-1	0	Y	N	N
GO_GLUTAMATERGIC_SYNAPSE	CC	NCS-1	CAMK1	calcium/calmodulin dependent protein kinase I [Source:HGNC Symbol;Acc:HGNC:1459]	429	0.969586	0.264619	Yes	ENSG00000134072	Tier 2	3	9799026	9811676	-1	0	Y	N	N
GO_GLUTAMATERGIC_SYNAPSE	CC	NCS-1	NEDD4	NEDD4 E3 ubiquitin protein ligase [Source:HGNC Symbol;Acc:HGNC:7727]	432	0.969423	0.270185	Yes	NA	NA	NA	NA	NA	NA	NA	NA	NA	NA
GO_GLUTAMATERGIC_SYNAPSE	CC	NCS-1	HRAS	HRas proto-oncogene, GTPase [Source:HGNC Symbol;Acc:HGNC:5173]	453	0.967847	0.274134	Yes	ENSG00000174775	Tier 1	11	532242	537287	-1	0	Y	N	N
GO_GLUTAMATERGIC_SYNAPSE	CC	NCS-1	SLITRK1	SLIT and NTRK like family member 1 [Source:HGNC Symbol;Acc:HGNC:20297]	469	0.966866	0.278523	Yes	NA	NA	NA	NA	NA	NA	NA	NA	NA	NA
GO_GLUTAMATERGIC_SYNAPSE	CC	NCS-1	ABHD6	abhydrolase domain containing 6, acylglycerol lipase [Source:HGNC Symbol;Acc:HGNC:21398]	496	0.964585	0.281917	Yes	NA	NA	NA	NA	NA	NA	NA	NA	NA	NA
GO_GLUTAMATERGIC_SYNAPSE	CC	NCS-1	TNR	tenascin R [Source:HGNC Symbol;Acc:HGNC:11953]	505	0.963987	0.286915	Yes	ENSG00000116147	Tier 3A	1	175284330	175712906	-1	0	N	Y	N
GO_SYNAPTIC_TRANSMISSION_CHOLINERGIC	BP	NCS-1	CHRNB4	cholinergic receptor nicotinic beta 4 subunit [Source:HGNC Symbol;Acc:HGNC:1964]	467	0.966977	0.274535	Yes	ENSG00000117971	Tier 1	15	78916461	79020096	-1	30	Y	N	N
GO_GLUTAMATERGIC_SYNAPSE	CC	NCS-1	ATP2B1	ATPase plasma membrane Ca2+ transporting 1 [Source:HGNC Symbol;Acc:HGNC:814]	590	0.958107	0.290885	Yes	NA	NA	NA	NA	NA	NA	NA	NA	NA	NA
GO_GLUTAMATERGIC_SYNAPSE	CC	NCS-1	ARF6	ADP ribosylation factor 6 [Source:HGNC Symbol;Acc:HGNC:659]	612	0.956692	0.294678	Yes	NA	NA	NA	NA	NA	NA	NA	NA	NA	NA
GO_GLUTAMATERGIC_SYNAPSE	CC	NCS-1	PURA	purine rich element binding protein A [Source:HGNC Symbol;Acc:HGNC:9701]	624	0.955822	0.29936	Yes	NA	NA	NA	NA	NA	NA	NA	NA	NA	NA
GO_GLUTAMATERGIC_SYNAPSE	CC	NCS-1	BCAN	brevican [Source:HGNC Symbol;Acc:HGNC:23059]	627	0.955609	0.304844	Yes	ENSG00000132692	Tier 3B	1	156611182	156629324	1	0	N	Y	N
GO_GLUTAMATERGIC_SYNAPSE	CC	NCS-1	DGKI	diacylglycerol kinase iota [Source:HGNC Symbol;Acc:HGNC:2855]	646	0.954303	0.308891	Yes	NA	NA	NA	NA	NA	NA	NA	NA	NA	NA
GO_GLUTAMATERGIC_SYNAPSE	CC	NCS-1	PPP2R2A	protein phosphatase 2 regulatory subunit Balpha [Source:HGNC Symbol;Acc:HGNC:9304]	716	0.949401	0.308354	Yes	NA	NA	NA	NA	NA	NA	NA	NA	NA	NA
GO_GLUTAMATERGIC_SYNAPSE	CC	NCS-1	ADGRL3	adhesion G protein-coupled receptor L3 [Source:HGNC Symbol;Acc:HGNC:20974]	722	0.948966	0.313531	Yes	NA	NA	NA	NA	NA	NA	NA	NA	NA	NA
GO_GLUTAMATERGIC_SYNAPSE	CC	NCS-1	RELA	RELA proto-oncogene, NF-kB subunit [Source:HGNC Symbol;Acc:HGNC:9955]	741	0.947827	0.31754	Yes	ENSG00000173039	Tier 2	11	65421067	65430565	-1	2	Y	N	N
GO_GLUTAMATERGIC_SYNAPSE	CC	NCS-1	CHRM2	cholinergic receptor muscarinic 2 [Source:HGNC Symbol;Acc:HGNC:1951]	769	0.945756	0.320732	Yes	ENSG00000181072	Tier 1	7	136553416	136705002	1	1	Y	Y	N
GO_GLUTAMATERGIC_SYNAPSE	CC	NCS-1	DNM1	dynamin 1 [Source:HGNC Symbol;Acc:HGNC:2972]	781	0.944995	0.32535	Yes	NA	NA	NA	NA	NA	NA	NA	NA	NA	NA
GO_NEUROTRANSMITTER_RECEPTOR_ACTIVITY	MF	NCS-1	CHRNB4	cholinergic receptor nicotinic beta 4 subunit [Source:HGNC Symbol;Acc:HGNC:1964]	467	0.966977	0.325742	Yes	ENSG00000117971	Tier 1	15	78916461	79020096	-1	30	Y	N	N
GO_GLUTAMATERGIC_SYNAPSE	CC	NCS-1	RGS7BP	regulator of G protein signaling 7 binding protein [Source:HGNC Symbol;Acc:HGNC:23271]	825	0.942172	0.332774	Yes	NA	NA	NA	NA	NA	NA	NA	NA	NA	NA
GO_GLUTAMATERGIC_SYNAPSE	CC	NCS-1	LRRTM2	leucine rich repeat transmembrane neuronal 2 [Source:HGNC Symbol;Acc:HGNC:19409]	846	0.940805	0.336563	Yes	NA	NA	NA	NA	NA	NA	NA	NA	NA	NA
GO_GLUTAMATERGIC_SYNAPSE	CC	NCS-1	PPM1H	protein phosphatase, Mg2+/Mn2+ dependent 1H [Source:HGNC Symbol;Acc:HGNC:18583]	853	0.940319	0.341599	Yes	NA	NA	NA	NA	NA	NA	NA	NA	NA	NA
GO_GLUTAMATERGIC_SYNAPSE	CC	NCS-1	USP8	ubiquitin specific peptidase 8 [Source:HGNC Symbol;Acc:HGNC:12631]	863	0.939608	0.346363	Yes	NA	NA	NA	NA	NA	NA	NA	NA	NA	NA
GO_SYNAPTIC_MEMBRANE	CC	NCS-1	CHRNB4	cholinergic receptor nicotinic beta 4 subunit [Source:HGNC Symbol;Acc:HGNC:1964]	467	0.966977	0.259472	Yes	ENSG00000117971	Tier 1	15	78916461	79020096	-1	30	Y	N	N
GO_GLUTAMATERGIC_SYNAPSE	CC	NCS-1	DLGAP1	DLG associated protein 1 [Source:HGNC Symbol;Acc:HGNC:2905]	896	0.937548	0.354716	Yes	NA	NA	NA	NA	NA	NA	NA	NA	NA	NA
GO_GLUTAMATERGIC_SYNAPSE	CC	NCS-1	PPFIA2	PTPRF interacting protein alpha 2 [Source:HGNC Symbol;Acc:HGNC:9246]	916	0.936239	0.358566	Yes	NA	NA	NA	NA	NA	NA	NA	NA	NA	NA
GO_GLUTAMATERGIC_SYNAPSE	CC	NCS-1	ITSN1	intersectin 1 [Source:HGNC Symbol;Acc:HGNC:6183]	917	0.936188	0.364114	Yes	NA	NA	NA	NA	NA	NA	NA	NA	NA	NA
GO_GLUTAMATERGIC_SYNAPSE	CC	NCS-1	ATP2B2	ATPase plasma membrane Ca2+ transporting 2 [Source:HGNC Symbol;Acc:HGNC:815]	964	0.932916	0.365534	Yes	ENSG00000157087	Tier 3A	3	10365707	10749716	-1	0	Y	N	N
GO_GLUTAMATERGIC_SYNAPSE	CC	NCS-1	ITGB3	integrin subunit beta 3 [Source:HGNC Symbol;Acc:HGNC:6156]	970	0.932593	0.370613	Yes	ENSG00000259207	Tier 1	17	45331212	45421658	1	2	Y	Y	N
GO_GLUTAMATERGIC_SYNAPSE	CC	NCS-1	DLGAP2	DLG associated protein 2 [Source:HGNC Symbol;Acc:HGNC:2906]	1025	0.928952	0.371295	Yes	NA	NA	NA	NA	NA	NA	NA	NA	NA	NA
GO_GLUTAMATERGIC_SYNAPSE	CC	NCS-1	CPLX1	complexin 1 [Source:HGNC Symbol;Acc:HGNC:2309]	1054	0.926776	0.374286	Yes	NA	NA	NA	NA	NA	NA	NA	NA	NA	NA
GO_GLUTAMATERGIC_SYNAPSE	CC	NCS-1	GRIN2C	glutamate ionotropic receptor NMDA type subunit 2C [Source:HGNC Symbol;Acc:HGNC:4587]	1116	0.922633	0.374304	Yes	ENSG00000161509	Tier 1	17	72838162	72857627	-1	0	Y	N	N
GO_GLUTAMATERGIC_SYNAPSE	CC	NCS-1	DRD1	dopamine receptor D1 [Source:HGNC Symbol;Acc:HGNC:3020]	1133	0.921608	0.378336	Yes	ENSG00000184845	Tier 1	5	174867042	174871211	-1	0	Y	N	N
GO_GLUTAMATERGIC_SYNAPSE	CC	NCS-1	CACNG2	calcium voltage-gated channel auxiliary subunit gamma 2 [Source:HGNC Symbol;Acc:HGNC:1406]	1135	0.921436	0.383707	Yes	ENSG00000166862	Tier 3B	22	36959968	37099603	-1	0	Y	N	N
GO_GLUTAMATERGIC_SYNAPSE	CC	NCS-1	SV2A	synaptic vesicle glycoprotein 2A [Source:HGNC Symbol;Acc:HGNC:20566]	1137	0.92139	0.389078	Yes	ENSG00000159164	Tier 1	1	149874870	149889434	-1	0	Y	N	N
GO_GLUTAMATERGIC_SYNAPSE	CC	NCS-1	LRRK2	leucine rich repeat kinase 2 [Source:HGNC Symbol;Acc:HGNC:18618]	1164	0.919264	0.392203	Yes	ENSG00000188906	Tier 1	12	40590546	40763087	1	8	Y	N	N
GO_SYNAPTIC_TRANSMISSION_CHOLINERGIC	BP	NCS-1	CHRNA5	cholinergic receptor nicotinic alpha 5 subunit [Source:HGNC Symbol;Acc:HGNC:1959]	480	0.965671	0.324919	Yes	ENSG00000169684	Tier 2	15	78857862	78887611	1	27	Y	N	N
GO_NEUROTRANSMITTER_RECEPTOR_ACTIVITY	MF	NCS-1	CHRNA5	cholinergic receptor nicotinic alpha 5 subunit [Source:HGNC Symbol;Acc:HGNC:1959]	480	0.965671	0.345723	Yes	ENSG00000169684	Tier 2	15	78857862	78887611	1	27	Y	N	N
GO_GLUTAMATERGIC_SYNAPSE	CC	NCS-1	EPHB1	EPH receptor B1 [Source:HGNC Symbol;Acc:HGNC:3392]	1258	0.912741	0.400335	Yes	ENSG00000154928	Tier 1	3	134316643	134979309	1	0	Y	Y	N
GO_GLUTAMATERGIC_SYNAPSE	CC	NCS-1	DBN1	drebrin 1 [Source:HGNC Symbol;Acc:HGNC:2695]	1303	0.90964	0.401795	Yes	NA	NA	NA	NA	NA	NA	NA	NA	NA	NA
GO_GLUTAMATERGIC_SYNAPSE	CC	NCS-1	CHRM1	cholinergic receptor muscarinic 1 [Source:HGNC Symbol;Acc:HGNC:1950]	1306	0.909472	0.407006	Yes	ENSG00000168539	Tier 1	11	62676151	62689279	-1	0	Y	N	N
GO_GLUTAMATERGIC_SYNAPSE	CC	NCS-1	EPHA7	EPH receptor A7 [Source:HGNC Symbol;Acc:HGNC:3390]	1354	0.906267	0.408178	Yes	ENSG00000135333	Tier 1	6	93949738	94129265	-1	0	Y	N	N
GO_GLUTAMATERGIC_SYNAPSE	CC	NCS-1	CNR1	cannabinoid receptor 1 [Source:HGNC Symbol;Acc:HGNC:2159]	1391	0.903972	0.410319	Yes	ENSG00000118432	Tier 1	6	88849583	88876078	-1	0	Y	N	N
GO_GLUTAMATERGIC_SYNAPSE	CC	NCS-1	CTBP1	C-terminal binding protein 1 [Source:HGNC Symbol;Acc:HGNC:2494]	1392	0.903928	0.415676	Yes	NA	NA	NA	NA	NA	NA	NA	NA	NA	NA
GO_GLUTAMATERGIC_SYNAPSE	CC	NCS-1	DLGAP3	DLG associated protein 3 [Source:HGNC Symbol;Acc:HGNC:30368]	1401	0.903275	0.420314	Yes	NA	NA	NA	NA	NA	NA	NA	NA	NA	NA
GO_GLUTAMATERGIC_SYNAPSE	CC	NCS-1	HOMER2	homer scaffold protein 2 [Source:HGNC Symbol;Acc:HGNC:17513]	1430	0.901415	0.423154	Yes	NA	NA	NA	NA	NA	NA	NA	NA	NA	NA
GO_SYNAPTIC_MEMBRANE	CC	NCS-1	CHRNA5	cholinergic receptor nicotinic alpha 5 subunit [Source:HGNC Symbol;Acc:HGNC:1959]	480	0.965671	0.274695	Yes	ENSG00000169684	Tier 2	15	78857862	78887611	1	27	Y	N	N
GO_GLUTAMATERGIC_SYNAPSE	CC	NCS-1	SYT6	synaptotagmin 6 [Source:HGNC Symbol;Acc:HGNC:18638]	1462	0.899238	0.431133	Yes	NA	NA	NA	NA	NA	NA	NA	NA	NA	NA
GO_GLUTAMATERGIC_SYNAPSE	CC	NCS-1	ARPC2	actin related protein 2/3 complex subunit 2 [Source:HGNC Symbol;Acc:HGNC:705]	1477	0.89827	0.435206	Yes	NA	NA	NA	NA	NA	NA	NA	NA	NA	NA
GO_GLUTAMATERGIC_SYNAPSE	CC	NCS-1	SCRIB	scribble planar cell polarity protein [Source:HGNC Symbol;Acc:HGNC:30377]	1527	0.894614	0.43613	Yes	NA	NA	NA	NA	NA	NA	NA	NA	NA	NA
GO_GLUTAMATERGIC_SYNAPSE	CC	NCS-1	CTBP2	C-terminal binding protein 2 [Source:HGNC Symbol;Acc:HGNC:2495]	1569	0.891742	0.437752	Yes	NA	NA	NA	NA	NA	NA	NA	NA	NA	NA
GO_GLUTAMATERGIC_SYNAPSE	CC	NCS-1	NRGN	neurogranin [Source:HGNC Symbol;Acc:HGNC:8000]	1642	0.887051	0.436577	Yes	NA	NA	NA	NA	NA	NA	NA	NA	NA	NA
GO_GLUTAMATERGIC_SYNAPSE	CC	NCS-1	RNF216	ring finger protein 216 [Source:HGNC Symbol;Acc:HGNC:21698]	1711	0.882046	0.43573	Yes	NA	NA	NA	NA	NA	NA	NA	NA	NA	NA
GO_GLUTAMATERGIC_SYNAPSE	CC	NCS-1	DGKQ	diacylglycerol kinase theta [Source:HGNC Symbol;Acc:HGNC:2856]	1721	0.881243	0.440148	Yes	NA	NA	NA	NA	NA	NA	NA	NA	NA	NA
GO_GLUTAMATE_RECEPTOR_ACTIVITY	MF	NCS-1	PTK2B	protein tyrosine kinase 2 beta [Source:HGNC Symbol;Acc:HGNC:9612]	523	0.962953	0.486564	Yes	ENSG00000120899	Tier 1	8	27168999	27316903	1	1	Y	N	N
GO_GLUTAMATERGIC_SYNAPSE	CC	NCS-1	LRFN5	leucine rich repeat and fibronectin type III domain containing 5 [Source:HGNC Symbol;Acc:HGNC:20360]	1816	0.874708	0.442236	Yes	NA	NA	NA	NA	NA	NA	NA	NA	NA	NA
GO_GLUTAMATERGIC_SYNAPSE	CC	NCS-1	PRKAR1A	protein kinase cAMP-dependent type I regulatory subunit alpha [Source:HGNC Symbol;Acc:HGNC:9388]	1827	0.873993	0.446521	Yes	NA	NA	NA	NA	NA	NA	NA	NA	NA	NA
GO_GLUTAMATERGIC_SYNAPSE	CC	NCS-1	BCR	BCR activator of RhoGEF and GTPase [Source:HGNC Symbol;Acc:HGNC:1014]	1856	0.8716	0.449185	Yes	ENSG00000186716	Tier 1	22	23521891	23660224	1	0	Y	N	N
GO_GLUTAMATERGIC_SYNAPSE	CC	NCS-1	CANX	calnexin [Source:HGNC Symbol;Acc:HGNC:1473]	1871	0.870783	0.453095	Yes	NA	NA	NA	NA	NA	NA	NA	NA	NA	NA
GO_GLUTAMATERGIC_SYNAPSE	CC	NCS-1	PCLO	piccolo presynaptic cytomatrix protein [Source:HGNC Symbol;Acc:HGNC:13406]	1894	0.869369	0.456282	Yes	NA	NA	NA	NA	NA	NA	NA	NA	NA	NA
GO_NEUROTRANSMITTER_RECEPTOR_ACTIVITY	MF	NCS-1	PTK2B	protein tyrosine kinase 2 beta [Source:HGNC Symbol;Acc:HGNC:9612]	523	0.962953	0.363006	Yes	ENSG00000120899	Tier 1	8	27168999	27316903	1	1	Y	N	N
GO_GLUTAMATERGIC_SYNAPSE	CC	NCS-1	NRP2	neuropilin 2 [Source:HGNC Symbol;Acc:HGNC:8005]	2023	0.860664	0.455164	Yes	NA	NA	NA	NA	NA	NA	NA	NA	NA	NA
GO_GLUTAMATERGIC_SYNAPSE	CC	NCS-1	SLC4A8	solute carrier family 4 member 8 [Source:HGNC Symbol;Acc:HGNC:11034]	2118	0.854298	0.45183	Yes	NA	NA	NA	NA	NA	NA	NA	NA	NA	NA
GO_GLUTAMATERGIC_SYNAPSE	CC	NCS-1	HOMER1	homer scaffold protein 1 [Source:HGNC Symbol;Acc:HGNC:17512]	2126	0.853661	0.456263	Yes	NA	NA	NA	NA	NA	NA	NA	NA	NA	NA
GO_GLUTAMATERGIC_SYNAPSE	CC	NCS-1	CACNG7	calcium voltage-gated channel auxiliary subunit gamma 7 [Source:HGNC Symbol;Acc:HGNC:13626]	2128	0.853591	0.461232	Yes	ENSG00000105605	Tier 3B	19	54412589	54447195	1	0	Y	N	N
GO_GLUTAMATERGIC_SYNAPSE	CC	NCS-1	SEPTIN11	septin 11 [Source:HGNC Symbol;Acc:HGNC:25589]	2138	0.852954	0.465483	Yes	NA	NA	NA	NA	NA	NA	NA	NA	NA	NA
GO_GLUTAMATERGIC_SYNAPSE	CC	NCS-1	RTN4R	reticulon 4 receptor [Source:HGNC Symbol;Acc:HGNC:18601]	2162	0.851251	0.468473	Yes	ENSG00000040608	Tier 3A	22	20228938	20270769	-1	0	Y	Y	N
GO_NEURON_SPINE	CC	NCS-1	RAC1	Rac family small GTPase 1 [Source:HGNC Symbol;Acc:HGNC:9801]	1	0.999891	0.0115553	Yes	NA	NA	NA	NA	NA	NA	NA	NA	NA	NA
GO_NEURON_SPINE	CC	NCS-1	NTRK2	neurotrophic receptor tyrosine kinase 2 [Source:HGNC Symbol;Acc:HGNC:8032]	5	0.999619	0.0229308	Yes	ENSG00000148053	Tier 1	9	87283466	87638505	1	0	Y	Y	N
GO_GLUTAMATERGIC_SYNAPSE	CC	NCS-1	PTK2B	protein tyrosine kinase 2 beta [Source:HGNC Symbol;Acc:HGNC:9612]	523	0.962953	0.291103	Yes	ENSG00000120899	Tier 1	8	27168999	27316903	1	1	Y	N	N
GO_NEURON_SPINE	CC	NCS-1	PTK2B	protein tyrosine kinase 2 beta [Source:HGNC Symbol;Acc:HGNC:9612]	523	0.962953	0.266735	Yes	ENSG00000120899	Tier 1	8	27168999	27316903	1	1	Y	N	N
GO_NEURON_SPINE	CC	NCS-1	DOCK10	dedicator of cytokinesis 10 [Source:HGNC Symbol;Acc:HGNC:23479]	24	0.998259	0.0563995	Yes	NA	NA	NA	NA	NA	NA	NA	NA	NA	NA
GO_NEURON_SPINE	CC	NCS-1	KCND2	potassium voltage-gated channel subfamily D member 2 [Source:HGNC Symbol;Acc:HGNC:6238]	38	0.997171	0.066863	Yes	ENSG00000184408	Tier 3A	7	119913722	120390385	1	0	Y	N	N
GO_NEURON_TO_NEURON_SYNAPSE	CC	NCS-1	PTK2B	protein tyrosine kinase 2 beta [Source:HGNC Symbol;Acc:HGNC:9612]	523	0.962953	0.253141	Yes	ENSG00000120899	Tier 1	8	27168999	27316903	1	1	Y	N	N
GO_NEURON_SPINE	CC	NCS-1	GRIA4	glutamate ionotropic receptor AMPA type subunit 4 [Source:HGNC Symbol;Acc:HGNC:4574]	48	0.996518	0.0893682	Yes	ENSG00000152578	Tier 1	11	105480721	105852819	1	1	Y	Y	N
GO_NEURON_SPINE	CC	NCS-1	CDC42	cell division cycle 42 [Source:HGNC Symbol;Acc:HGNC:1736]	60	0.995484	0.0999887	Yes	ENSG00000070831	Tier 2	1	22379120	22419437	1	8	Y	N	N
GO_NEURON_SPINE	CC	NCS-1	DLG4	discs large MAGUK scaffold protein 4 [Source:HGNC Symbol;Acc:HGNC:2903]	89	0.993417	0.109083	Yes	NA	NA	NA	NA	NA	NA	NA	NA	NA	NA
GO_NEURON_SPINE	CC	NCS-1	CRYAB	crystallin alpha B [Source:HGNC Symbol;Acc:HGNC:2389]	92	0.993248	0.120473	Yes	NA	NA	NA	NA	NA	NA	NA	NA	NA	NA
GO_NEURON_SPINE	CC	NCS-1	DNM3	dynamin 3 [Source:HGNC Symbol;Acc:HGNC:29125]	96	0.993036	0.131772	Yes	NA	NA	NA	NA	NA	NA	NA	NA	NA	NA
GO_NEURON_SPINE	CC	NCS-1	ANKS1B	ankyrin repeat and sterile alpha motif domain containing 1B [Source:HGNC Symbol;Acc:HGNC:24600]	98	0.992928	0.143246	Yes	NA	NA	NA	NA	NA	NA	NA	NA	NA	NA
GO_NEURON_SPINE	CC	NCS-1	GRIN1	glutamate ionotropic receptor NMDA type subunit 1 [Source:HGNC Symbol;Acc:HGNC:4584]	141	0.989881	0.151062	Yes	ENSG00000176884	Tier 1	9	140032842	140063207	1	0	Y	N	N
GO_GABA_ERGIC_SYNAPSE	CC	NCS-1	KCND3	potassium voltage-gated channel subfamily D member 3 [Source:HGNC Symbol;Acc:HGNC:6239]	530	0.962459	0.389116	Yes	ENSG00000171385	Tier 3B	1	112313284	112531777	-1	3	Y	N	N
GO_NEURON_SPINE	CC	NCS-1	DVL1	dishevelled segment polarity protein 1 [Source:HGNC Symbol;Acc:HGNC:3084]	154	0.989064	0.173135	Yes	NA	NA	NA	NA	NA	NA	NA	NA	NA	NA
GO_NEURON_SPINE	CC	NCS-1	GRID2	glutamate ionotropic receptor delta type subunit 2 [Source:HGNC Symbol;Acc:HGNC:4576]	156	0.988901	0.184562	Yes	ENSG00000152208	Tier 3B	4	93225550	94695707	1	0	Y	N	N
GO_NEURON_SPINE	CC	NCS-1	HAP1	huntingtin associated protein 1 [Source:HGNC Symbol;Acc:HGNC:4812]	178	0.987595	0.194207	Yes	NA	NA	NA	NA	NA	NA	NA	NA	NA	NA
GO_NEURON_SPINE	CC	NCS-1	TANC2	tetratricopeptide repeat, ankyrin repeat and coiled-coil containing 2 [Source:HGNC Symbol;Acc:HGNC:30212]	185	0.987051	0.205171	Yes	NA	NA	NA	NA	NA	NA	NA	NA	NA	NA
GO_NEURON_SPINE	CC	NCS-1	GRIA1	glutamate ionotropic receptor AMPA type subunit 1 [Source:HGNC Symbol;Acc:HGNC:4571]	273	0.980686	0.208905	Yes	ENSG00000155511	Tier 1	5	152869175	153193429	1	1	Y	Y	N
GO_NEURON_SPINE	CC	NCS-1	GRIA2	glutamate ionotropic receptor AMPA type subunit 2 [Source:HGNC Symbol;Acc:HGNC:4572]	297	0.97862	0.218269	Yes	ENSG00000120251	Tier 1	4	158125334	158287227	1	0	Y	Y	N
GO_NEURON_SPINE	CC	NCS-1	PPP1CA	protein phosphatase 1 catalytic subunit alpha [Source:HGNC Symbol;Acc:HGNC:9281]	314	0.977367	0.228237	Yes	ENSG00000172531	Tier 2	11	67165654	67188654	-1	0	Y	N	N
GO_NEURON_SPINE	CC	NCS-1	ZMYND8	zinc finger MYND-type containing 8 [Source:HGNC Symbol;Acc:HGNC:9397]	315	0.977203	0.239617	Yes	NA	NA	NA	NA	NA	NA	NA	NA	NA	NA
GO_NEURON_SPINE	CC	NCS-1	LPAR1	lysophosphatidic acid receptor 1 [Source:HGNC Symbol;Acc:HGNC:3166]	367	0.973505	0.246447	Yes	ENSG00000198121	Tier 1	9	113635543	113800981	-1	2	Y	Y	N
GO_NEURON_SPINE	CC	NCS-1	ALS2	alsin Rho guanine nucleotide exchange factor ALS2 [Source:HGNC Symbol;Acc:HGNC:443]	416	0.970569	0.253509	Yes	NA	NA	NA	NA	NA	NA	NA	NA	NA	NA
GO_NEURON_SPINE	CC	NCS-1	NEDD4	NEDD4 E3 ubiquitin protein ligase [Source:HGNC Symbol;Acc:HGNC:7727]	432	0.969423	0.263472	Yes	NA	NA	NA	NA	NA	NA	NA	NA	NA	NA
GO_NEURON_SPINE	CC	NCS-1	KCND3	potassium voltage-gated channel subfamily D member 3 [Source:HGNC Symbol;Acc:HGNC:6239]	530	0.962459	0.277413	Yes	ENSG00000171385	Tier 3B	1	112313284	112531777	-1	3	Y	N	N
GO_NEURON_TO_NEURON_SYNAPSE	CC	NCS-1	KCND3	potassium voltage-gated channel subfamily D member 3 [Source:HGNC Symbol;Acc:HGNC:6239]	530	0.962459	0.257851	Yes	ENSG00000171385	Tier 3B	1	112313284	112531777	-1	3	Y	N	N
GO_NEURON_SPINE	CC	NCS-1	SIPA1L1	signal induced proliferation associated 1 like 1 [Source:HGNC Symbol;Acc:HGNC:20284]	570	0.95936	0.285139	Yes	NA	NA	NA	NA	NA	NA	NA	NA	NA	NA
GO_SYNAPTIC_MEMBRANE	CC	NCS-1	KCND3	potassium voltage-gated channel subfamily D member 3 [Source:HGNC Symbol;Acc:HGNC:6239]	530	0.962459	0.292011	Yes	ENSG00000171385	Tier 3B	1	112313284	112531777	-1	3	Y	N	N
GO_NEURON_SPINE	CC	NCS-1	DGKI	diacylglycerol kinase iota [Source:HGNC Symbol;Acc:HGNC:2855]	646	0.954303	0.300856	Yes	NA	NA	NA	NA	NA	NA	NA	NA	NA	NA
GO_NEURON_SPINE	CC	NCS-1	ASAP1	ArfGAP with SH3 domain, ankyrin repeat and PH domain 1 [Source:HGNC Symbol;Acc:HGNC:2720]	653	0.953645	0.311431	Yes	NA	NA	NA	NA	NA	NA	NA	NA	NA	NA
GO_NEURON_SPINE	CC	NCS-1	NGFR	nerve growth factor receptor [Source:HGNC Symbol;Acc:HGNC:7809]	703	0.950326	0.318168	Yes	ENSG00000064300	Tier 1	17	47572655	47592379	1	0	Y	Y	N
GO_NEURON_SPINE	CC	NCS-1	CAMK2A	calcium/calmodulin dependent protein kinase II alpha [Source:HGNC Symbol;Acc:HGNC:1460]	748	0.947177	0.325311	Yes	ENSG00000070808	Tier 1	5	149599054	149669854	-1	0	Y	N	N
GO_NEURON_SPINE	CC	NCS-1	DNM1	dynamin 1 [Source:HGNC Symbol;Acc:HGNC:2972]	781	0.944995	0.333488	Yes	NA	NA	NA	NA	NA	NA	NA	NA	NA	NA
GO_NEURON_SPINE	CC	NCS-1	USP8	ubiquitin specific peptidase 8 [Source:HGNC Symbol;Acc:HGNC:12631]	863	0.939608	0.337274	Yes	NA	NA	NA	NA	NA	NA	NA	NA	NA	NA
GO_NEURON_SPINE	CC	NCS-1	TENM2	teneurin transmembrane protein 2 [Source:HGNC Symbol;Acc:HGNC:29943]	874	0.939016	0.347325	Yes	NA	NA	NA	NA	NA	NA	NA	NA	NA	NA
GO_NEURON_SPINE	CC	NCS-1	PPFIA2	PTPRF interacting protein alpha 2 [Source:HGNC Symbol;Acc:HGNC:9246]	916	0.936239	0.354605	Yes	NA	NA	NA	NA	NA	NA	NA	NA	NA	NA
GO_NEURON_SPINE	CC	NCS-1	ITSN1	intersectin 1 [Source:HGNC Symbol;Acc:HGNC:6183]	917	0.936188	0.365507	Yes	NA	NA	NA	NA	NA	NA	NA	NA	NA	NA
GO_NEURON_SPINE	CC	NCS-1	ABI2	abl interactor 2 [Source:HGNC Symbol;Acc:HGNC:24011]	924	0.9358	0.375874	Yes	NA	NA	NA	NA	NA	NA	NA	NA	NA	NA
GO_NEURON_SPINE	CC	NCS-1	PTEN	phosphatase and tensin homolog [Source:HGNC Symbol;Acc:HGNC:9588]	1000	0.93058	0.380085	Yes	NA	NA	NA	NA	NA	NA	NA	NA	NA	NA
GO_NEURON_SPINE	CC	NCS-1	SLC8A2	solute carrier family 8 member A2 [Source:HGNC Symbol;Acc:HGNC:11069]	1034	0.928292	0.387979	Yes	NA	NA	NA	NA	NA	NA	NA	NA	NA	NA
GO_NEURON_SPINE	CC	NCS-1	CTTN	cortactin [Source:HGNC Symbol;Acc:HGNC:3338]	1039	0.928024	0.398433	Yes	NA	NA	NA	NA	NA	NA	NA	NA	NA	NA
GO_NEURON_SPINE	CC	NCS-1	STRN4	striatin 4 [Source:HGNC Symbol;Acc:HGNC:15721]	1058	0.926496	0.407632	Yes	NA	NA	NA	NA	NA	NA	NA	NA	NA	NA
GO_NEURON_SPINE	CC	NCS-1	KCNA4	potassium voltage-gated channel subfamily A member 4 [Source:HGNC Symbol;Acc:HGNC:6222]	1103	0.923504	0.414498	Yes	ENSG00000182255	Tier 3B	11	30031288	30038570	-1	0	Y	N	N
GO_NEURON_SPINE	CC	NCS-1	DRD1	dopamine receptor D1 [Source:HGNC Symbol;Acc:HGNC:3020]	1133	0.921608	0.422668	Yes	ENSG00000184845	Tier 1	5	174867042	174871211	-1	0	Y	N	N
GO_EXCITATORY_SYNAPSE	CC	NCS-1	PDE4B	phosphodiesterase 4B [Source:HGNC Symbol;Acc:HGNC:8781]	610	0.956806	0.441839	Yes	ENSG00000184588	Tier 1	1	66258197	66840259	1	0	Y	N	N
GO_NEURON_SPINE	CC	NCS-1	SLC8A1	solute carrier family 8 member A1 [Source:HGNC Symbol;Acc:HGNC:11068]	1219	0.915352	0.436584	Yes	NA	NA	NA	NA	NA	NA	NA	NA	NA	NA
GO_NEURON_SPINE	CC	NCS-1	APP	amyloid beta precursor protein [Source:HGNC Symbol;Acc:HGNC:620]	1350	0.906529	0.435655	Yes	ENSG00000142192	Tier 1	21	27252861	27543446	-1	0	Y	Y	N
GO_NEURON_SPINE	CC	NCS-1	SYT11	synaptotagmin 11 [Source:HGNC Symbol;Acc:HGNC:19239]	1396	0.903591	0.442202	Yes	NA	NA	NA	NA	NA	NA	NA	NA	NA	NA
GO_NEURON_SPINE	CC	NCS-1	ARHGAP33	Rho GTPase activating protein 33 [Source:HGNC Symbol;Acc:HGNC:23085]	1431	0.901306	0.449694	Yes	NA	NA	NA	NA	NA	NA	NA	NA	NA	NA
GO_NEURON_SPINE	CC	NCS-1	MPP2	membrane palmitoylated protein 2 [Source:HGNC Symbol;Acc:HGNC:7220]	1436	0.901034	0.459833	Yes	NA	NA	NA	NA	NA	NA	NA	NA	NA	NA
GO_NEURON_SPINE	CC	NCS-1	CDK5R1	cyclin dependent kinase 5 regulatory subunit 1 [Source:HGNC Symbol;Acc:HGNC:1775]	1465	0.899021	0.467828	Yes	ENSG00000176749	Tier 1	17	30813637	30818274	1	0	Y	N	N
GO_NEURON_SPINE	CC	NCS-1	PSD	pleckstrin and Sec7 domain containing [Source:HGNC Symbol;Acc:HGNC:9507]	1489	0.897448	0.476247	Yes	NA	NA	NA	NA	NA	NA	NA	NA	NA	NA
GO_NEURON_SPINE	CC	NCS-1	NRGN	neurogranin [Source:HGNC Symbol;Acc:HGNC:8000]	1642	0.887051	0.473148	Yes	NA	NA	NA	NA	NA	NA	NA	NA	NA	NA
GO_NEURON_SPINE	CC	NCS-1	MOB4	MOB family member 4, phocein [Source:HGNC Symbol;Acc:HGNC:17261]	1694	0.883134	0.478926	Yes	NA	NA	NA	NA	NA	NA	NA	NA	NA	NA
GO_NEURON_SPINE	CC	NCS-1	ARFGEF2	ADP ribosylation factor guanine nucleotide exchange factor 2 [Source:HGNC Symbol;Acc:HGNC:15853]	1777	0.87753	0.481901	Yes	NA	NA	NA	NA	NA	NA	NA	NA	NA	NA
GO_NEURON_SPINE	CC	NCS-1	BCR	BCR activator of RhoGEF and GTPase [Source:HGNC Symbol;Acc:HGNC:1014]	1856	0.8716	0.485159	Yes	ENSG00000186716	Tier 1	22	23521891	23660224	1	0	Y	N	N
GO_NEURON_SPINE	CC	NCS-1	CANX	calnexin [Source:HGNC Symbol;Acc:HGNC:1473]	1871	0.870783	0.494063	Yes	NA	NA	NA	NA	NA	NA	NA	NA	NA	NA
GO_NEURON_SPINE	CC	NCS-1	ASIC2	acid sensing ion channel subunit 2 [Source:HGNC Symbol;Acc:HGNC:99]	2050	0.859094	0.488341	Yes	ENSG00000108684	Tier 3A	17	31340105	32501983	-1	0	N	Y	N
GO_NEURON_SPINE	CC	NCS-1	SORCS2	sortilin related VPS10 domain containing receptor 2 [Source:HGNC Symbol;Acc:HGNC:16698]	2052	0.858884	0.498254	Yes	NA	NA	NA	NA	NA	NA	NA	NA	NA	NA
GO_NEURON_SPINE	CC	NCS-1	HOMER1	homer scaffold protein 1 [Source:HGNC Symbol;Acc:HGNC:17512]	2126	0.853661	0.501746	Yes	NA	NA	NA	NA	NA	NA	NA	NA	NA	NA
GO_NEURON_SPINE	CC	NCS-1	SEPTIN11	septin 11 [Source:HGNC Symbol;Acc:HGNC:25589]	2138	0.852954	0.510707	Yes	NA	NA	NA	NA	NA	NA	NA	NA	NA	NA
GO_NEURON_SPINE	CC	NCS-1	SEZ6	seizure related 6 homolog [Source:HGNC Symbol;Acc:HGNC:15955]	2167	0.850879	0.518141	Yes	NA	NA	NA	NA	NA	NA	NA	NA	NA	NA
GO_NEURON_SPINE	CC	NCS-1	BAIAP2	BAR/IMD domain containing adaptor protein 2 [Source:HGNC Symbol;Acc:HGNC:947]	2350	0.838302	0.511824	Yes	NA	NA	NA	NA	NA	NA	NA	NA	NA	NA
GO_NEURON_SPINE	CC	NCS-1	FBXO2	F-box protein 2 [Source:HGNC Symbol;Acc:HGNC:13581]	2387	0.8356	0.518374	Yes	NA	NA	NA	NA	NA	NA	NA	NA	NA	NA
GO_NEURON_SPINE	CC	NCS-1	KCNN2	potassium calcium-activated channel subfamily N member 2 [Source:HGNC Symbol;Acc:HGNC:6291]	2443	0.831792	0.523201	Yes	ENSG00000080709	Tier 2	5	113696642	113832337	1	1	Y	N	N
GO_NEURON_SPINE	CC	NCS-1	PDE4B	phosphodiesterase 4B [Source:HGNC Symbol;Acc:HGNC:8781]	610	0.956806	0.292835	Yes	ENSG00000184588	Tier 1	1	66258197	66840259	1	0	Y	N	N
GO_NEURON_TO_NEURON_SYNAPSE	CC	NCS-1	NTRK2	neurotrophic receptor tyrosine kinase 2 [Source:HGNC Symbol;Acc:HGNC:8032]	5	0.999619	0.0105418	Yes	ENSG00000148053	Tier 1	9	87283466	87638505	1	0	Y	Y	N
GO_NEURON_TO_NEURON_SYNAPSE	CC	NCS-1	SYT1	synaptotagmin 1 [Source:HGNC Symbol;Acc:HGNC:11509]	7	0.99951	0.0159013	Yes	NA	NA	NA	NA	NA	NA	NA	NA	NA	NA
GO_NEURON_TO_NEURON_SYNAPSE	CC	NCS-1	LRRC7	leucine rich repeat containing 7 [Source:HGNC Symbol;Acc:HGNC:18531]	16	0.998858	0.0206312	Yes	NA	NA	NA	NA	NA	NA	NA	NA	NA	NA
GO_NEURON_TO_NEURON_SYNAPSE	CC	NCS-1	PDE4B	phosphodiesterase 4B [Source:HGNC Symbol;Acc:HGNC:8781]	610	0.956806	0.261322	Yes	ENSG00000184588	Tier 1	1	66258197	66840259	1	0	Y	N	N
GO_REPRESSING_TRANSCRIPTION_FACTOR_BINDING	MF	NCS-1	HDAC4	histone deacetylase 4 [Source:HGNC Symbol;Acc:HGNC:14063]	617	0.956316	0.321153	Yes	ENSG00000068024	Tier 1	2	239969864	240323348	-1	0	Y	N	N
GO_EXCITATORY_SYNAPSE	CC	NCS-1	SLC6A9	solute carrier family 6 member 9 [Source:HGNC Symbol;Acc:HGNC:11056]	684	0.951578	0.515344	Yes	ENSG00000196517	Tier 1	1	44457172	44497139	-1	0	Y	N	N
GO_NEURON_TO_NEURON_SYNAPSE	CC	NCS-1	ABI1	abl interactor 1 [Source:HGNC Symbol;Acc:HGNC:11320]	33	0.997552	0.0412374	Yes	NA	NA	NA	NA	NA	NA	NA	NA	NA	NA
GO_NEURON_TO_NEURON_SYNAPSE	CC	NCS-1	KCND2	potassium voltage-gated channel subfamily D member 2 [Source:HGNC Symbol;Acc:HGNC:6238]	38	0.997171	0.0463159	Yes	ENSG00000184408	Tier 3A	7	119913722	120390385	1	0	Y	N	N
GO_NEURON_TO_NEURON_SYNAPSE	CC	NCS-1	YWHAZ	tyrosine 3-monooxygenase/tryptophan 5-monooxygenase activation protein zeta [Source:HGNC Symbol;Acc:HGNC:12855]	62	0.995376	0.0496855	Yes	NA	NA	NA	NA	NA	NA	NA	NA	NA	NA
GO_NEURON_TO_NEURON_SYNAPSE	CC	NCS-1	LRRTM3	leucine rich repeat transmembrane neuronal 3 [Source:HGNC Symbol;Acc:HGNC:19410]	66	0.994995	0.0548415	Yes	ENSG00000198739	Tier 3B	10	68685764	68859588	1	0	Y	N	N
GO_NEURON_TO_NEURON_SYNAPSE	CC	NCS-1	GRIK2	glutamate ionotropic receptor kainate type subunit 2 [Source:HGNC Symbol;Acc:HGNC:4580]	70	0.994778	0.0599963	Yes	ENSG00000164418	Tier 1	6	101846664	102517958	1	0	Y	N	N
GO_NEURON_TO_NEURON_SYNAPSE	CC	NCS-1	ITPR1	inositol 1,4,5-trisphosphate receptor type 1 [Source:HGNC Symbol;Acc:HGNC:6180]	82	0.993852	0.0644307	Yes	ENSG00000150995	Tier 3A	3	4535032	4889524	1	1	Y	N	N
GO_NEURON_TO_NEURON_SYNAPSE	CC	NCS-1	DLG4	discs large MAGUK scaffold protein 4 [Source:HGNC Symbol;Acc:HGNC:2903]	89	0.993417	0.0693098	Yes	NA	NA	NA	NA	NA	NA	NA	NA	NA	NA
GO_NEURON_TO_NEURON_SYNAPSE	CC	NCS-1	CRYAB	crystallin alpha B [Source:HGNC Symbol;Acc:HGNC:2389]	92	0.993248	0.0745456	Yes	NA	NA	NA	NA	NA	NA	NA	NA	NA	NA
GO_NEURON_TO_NEURON_SYNAPSE	CC	NCS-1	DNM3	dynamin 3 [Source:HGNC Symbol;Acc:HGNC:29125]	96	0.993036	0.0796909	Yes	NA	NA	NA	NA	NA	NA	NA	NA	NA	NA
GO_NEURON_TO_NEURON_SYNAPSE	CC	NCS-1	ANKS1B	ankyrin repeat and sterile alpha motif domain containing 1B [Source:HGNC Symbol;Acc:HGNC:24600]	98	0.992928	0.0850145	Yes	NA	NA	NA	NA	NA	NA	NA	NA	NA	NA
GO_NEURON_TO_NEURON_SYNAPSE	CC	NCS-1	SH3GL2	SH3 domain containing GRB2 like 2, endophilin A1 [Source:HGNC Symbol;Acc:HGNC:10831]	115	0.991839	0.0889908	Yes	NA	NA	NA	NA	NA	NA	NA	NA	NA	NA
GO_NEURON_TO_NEURON_SYNAPSE	CC	NCS-1	GRIP1	glutamate receptor interacting protein 1 [Source:HGNC Symbol;Acc:HGNC:18708]	123	0.991132	0.093768	Yes	NA	NA	NA	NA	NA	NA	NA	NA	NA	NA
GO_NEURON_TO_NEURON_SYNAPSE	CC	NCS-1	TMEM108	transmembrane protein 108 [Source:HGNC Symbol;Acc:HGNC:28451]	136	0.990261	0.0980934	Yes	NA	NA	NA	NA	NA	NA	NA	NA	NA	NA
GO_NEURON_TO_NEURON_SYNAPSE	CC	NCS-1	GRIN1	glutamate ionotropic receptor NMDA type subunit 1 [Source:HGNC Symbol;Acc:HGNC:4584]	141	0.989881	0.103132	Yes	ENSG00000176884	Tier 1	9	140032842	140063207	1	0	Y	N	N
GO_NEURON_TO_NEURON_SYNAPSE	CC	NCS-1	SLC6A9	solute carrier family 6 member 9 [Source:HGNC Symbol;Acc:HGNC:11056]	684	0.951578	0.265274	Yes	ENSG00000196517	Tier 1	1	44457172	44497139	-1	0	Y	N	N
GO_NEURON_TO_NEURON_SYNAPSE	CC	NCS-1	NRCAM	neuronal cell adhesion molecule [Source:HGNC Symbol;Acc:HGNC:7994]	144	0.989664	0.113834	Yes	NA	NA	NA	NA	NA	NA	NA	NA	NA	NA
GO_NEURON_TO_NEURON_SYNAPSE	CC	NCS-1	DVL1	dishevelled segment polarity protein 1 [Source:HGNC Symbol;Acc:HGNC:3084]	154	0.989064	0.118421	Yes	NA	NA	NA	NA	NA	NA	NA	NA	NA	NA
GO_NEURON_TO_NEURON_SYNAPSE	CC	NCS-1	GRID2	glutamate ionotropic receptor delta type subunit 2 [Source:HGNC Symbol;Acc:HGNC:4576]	156	0.988901	0.123723	Yes	ENSG00000152208	Tier 3B	4	93225550	94695707	1	0	Y	N	N
GO_NEURON_TO_NEURON_SYNAPSE	CC	NCS-1	PHB2	prohibitin 2 [Source:HGNC Symbol;Acc:HGNC:30306]	163	0.98852	0.128575	Yes	NA	NA	NA	NA	NA	NA	NA	NA	NA	NA
GO_NEURON_TO_NEURON_SYNAPSE	CC	NCS-1	DMTN	dematin actin binding protein [Source:HGNC Symbol;Acc:HGNC:3382]	169	0.988085	0.133515	Yes	NA	NA	NA	NA	NA	NA	NA	NA	NA	NA
GO_NEURON_TO_NEURON_SYNAPSE	CC	NCS-1	ARFGAP1	ADP ribosylation factor GTPase activating protein 1 [Source:HGNC Symbol;Acc:HGNC:15852]	200	0.986072	0.136207	Yes	NA	NA	NA	NA	NA	NA	NA	NA	NA	NA
GO_NEURON_TO_NEURON_SYNAPSE	CC	NCS-1	GPHN	gephyrin [Source:HGNC Symbol;Acc:HGNC:15465]	204	0.985855	0.141314	Yes	NA	NA	NA	NA	NA	NA	NA	NA	NA	NA
GO_NEURON_TO_NEURON_SYNAPSE	CC	NCS-1	DLG1	discs large MAGUK scaffold protein 1 [Source:HGNC Symbol;Acc:HGNC:2900]	210	0.985475	0.146239	Yes	NA	NA	NA	NA	NA	NA	NA	NA	NA	NA
GO_NEURON_TO_NEURON_SYNAPSE	CC	NCS-1	ATP1B2	ATPase Na+/K+ transporting subunit beta 2 [Source:HGNC Symbol;Acc:HGNC:805]	223	0.984657	0.150534	Yes	ENSG00000129244	Tier 3B	17	7549945	7561086	1	12	Y	N	N
GO_NEURON_TO_NEURON_SYNAPSE	CC	NCS-1	FYN	FYN proto-oncogene, Src family tyrosine kinase [Source:HGNC Symbol;Acc:HGNC:4037]	252	0.982211	0.153384	Yes	ENSG00000010810	Tier 1	6	111981535	112194655	-1	1	Y	N	N
GO_NEURON_TO_NEURON_SYNAPSE	CC	NCS-1	GRIA1	glutamate ionotropic receptor AMPA type subunit 1 [Source:HGNC Symbol;Acc:HGNC:4571]	273	0.980686	0.156942	Yes	ENSG00000155511	Tier 1	5	152869175	153193429	1	1	Y	Y	N
GO_SYNAPTIC_MEMBRANE	CC	NCS-1	SLC6A9	solute carrier family 6 member 9 [Source:HGNC Symbol;Acc:HGNC:11056]	684	0.951578	0.294431	Yes	ENSG00000196517	Tier 1	1	44457172	44497139	-1	0	Y	N	N
GO_NEURON_TO_NEURON_SYNAPSE	CC	NCS-1	GRIA2	glutamate ionotropic receptor AMPA type subunit 2 [Source:HGNC Symbol;Acc:HGNC:4572]	297	0.97862	0.165654	Yes	ENSG00000120251	Tier 1	4	158125334	158287227	1	0	Y	Y	N
GO_SYNAPTIC_TRANSMISSION_CHOLINERGIC	BP	NCS-1	CHRNA2	cholinergic receptor nicotinic alpha 2 subunit [Source:HGNC Symbol;Acc:HGNC:1956]	751	0.947013	0.351701	Yes	ENSG00000120903	Tier 1	8	27317279	27337400	-1	0	Y	Y	N
GO_NEURON_TO_NEURON_SYNAPSE	CC	NCS-1	GRM5	glutamate metabotropic receptor 5 [Source:HGNC Symbol;Acc:HGNC:4597]	323	0.976715	0.174167	Yes	ENSG00000168959	Tier 1	11	88237744	88799113	-1	10	Y	N	N
GO_NEURON_TO_NEURON_SYNAPSE	CC	NCS-1	PAK2	p21 (RAC1) activated kinase 2 [Source:HGNC Symbol;Acc:HGNC:8591]	327	0.976444	0.179222	Yes	ENSG00000180370	Tier 1	3	196466728	196559518	1	0	Y	N	N
GO_NEURON_TO_NEURON_SYNAPSE	CC	NCS-1	PRR7	proline rich 7, synaptic [Source:HGNC Symbol;Acc:HGNC:28130]	337	0.975628	0.183735	Yes	NA	NA	NA	NA	NA	NA	NA	NA	NA	NA
GO_NEURON_TO_NEURON_SYNAPSE	CC	NCS-1	CTNND2	catenin delta 2 [Source:HGNC Symbol;Acc:HGNC:2516]	344	0.975084	0.188515	Yes	NA	NA	NA	NA	NA	NA	NA	NA	NA	NA
GO_NEURON_TO_NEURON_SYNAPSE	CC	NCS-1	AKAP9	A-kinase anchoring protein 9 [Source:HGNC Symbol;Acc:HGNC:379]	351	0.974595	0.193291	Yes	NA	NA	NA	NA	NA	NA	NA	NA	NA	NA
GO_NEURON_TO_NEURON_SYNAPSE	CC	NCS-1	IQSEC3	IQ motif and Sec7 domain ArfGEF 3 [Source:HGNC Symbol;Acc:HGNC:29193]	354	0.97443	0.198424	Yes	NA	NA	NA	NA	NA	NA	NA	NA	NA	NA
GO_NEURON_TO_NEURON_SYNAPSE	CC	NCS-1	SPTBN1	spectrin beta, non-erythrocytic 1 [Source:HGNC Symbol;Acc:HGNC:11275]	358	0.974214	0.203467	Yes	NA	NA	NA	NA	NA	NA	NA	NA	NA	NA
GO_NEURON_TO_NEURON_SYNAPSE	CC	NCS-1	DLG2	discs large MAGUK scaffold protein 2 [Source:HGNC Symbol;Acc:HGNC:2901]	360	0.973996	0.208687	Yes	NA	NA	NA	NA	NA	NA	NA	NA	NA	NA
GO_NEURON_TO_NEURON_SYNAPSE	CC	NCS-1	DAB1	DAB adaptor protein 1 [Source:HGNC Symbol;Acc:HGNC:2661]	384	0.972419	0.211932	Yes	NA	NA	NA	NA	NA	NA	NA	NA	NA	NA
GO_NEURON_TO_NEURON_SYNAPSE	CC	NCS-1	ARHGEF2	Rho/Rac guanine nucleotide exchange factor 2 [Source:HGNC Symbol;Acc:HGNC:682]	390	0.972089	0.216784	Yes	NA	NA	NA	NA	NA	NA	NA	NA	NA	NA
GO_NEURON_TO_NEURON_SYNAPSE	CC	NCS-1	ADD1	adducin 1 [Source:HGNC Symbol;Acc:HGNC:243]	391	0.972035	0.222083	Yes	NA	NA	NA	NA	NA	NA	NA	NA	NA	NA
GO_NEURON_TO_NEURON_SYNAPSE	CC	NCS-1	ALS2	alsin Rho guanine nucleotide exchange factor ALS2 [Source:HGNC Symbol;Acc:HGNC:443]	416	0.970569	0.225228	Yes	NA	NA	NA	NA	NA	NA	NA	NA	NA	NA
GO_NEURON_TO_NEURON_SYNAPSE	CC	NCS-1	CAMK1	calcium/calmodulin dependent protein kinase I [Source:HGNC Symbol;Acc:HGNC:1459]	429	0.969586	0.229441	Yes	ENSG00000134072	Tier 2	3	9799026	9811676	-1	0	Y	N	N
GO_NEURON_TO_NEURON_SYNAPSE	CC	NCS-1	GNG3	G protein subunit gamma 3 [Source:HGNC Symbol;Acc:HGNC:4405]	448	0.968228	0.23311	Yes	NA	NA	NA	NA	NA	NA	NA	NA	NA	NA
GO_NEURON_TO_NEURON_SYNAPSE	CC	NCS-1	SLITRK1	SLIT and NTRK like family member 1 [Source:HGNC Symbol;Acc:HGNC:20297]	469	0.966866	0.236592	Yes	NA	NA	NA	NA	NA	NA	NA	NA	NA	NA
GO_NEURON_TO_NEURON_SYNAPSE	CC	NCS-1	PALM	paralemmin [Source:HGNC Symbol;Acc:HGNC:8594]	476	0.965941	0.241321	Yes	NA	NA	NA	NA	NA	NA	NA	NA	NA	NA
GO_NEURON_TO_NEURON_SYNAPSE	CC	NCS-1	CACNG8	calcium voltage-gated channel auxiliary subunit gamma 8 [Source:HGNC Symbol;Acc:HGNC:13628]	510	0.963711	0.243624	Yes	ENSG00000142408	Tier 3B	19	54466294	54493469	1	0	Y	N	N
GO_NEURON_TO_NEURON_SYNAPSE	CC	NCS-1	CTNNA2	catenin alpha 2 [Source:HGNC Symbol;Acc:HGNC:2510]	520	0.963116	0.24807	Yes	NA	NA	NA	NA	NA	NA	NA	NA	NA	NA
GO_NEUROTRANSMITTER_RECEPTOR_ACTIVITY	MF	NCS-1	CHRNA2	cholinergic receptor nicotinic alpha 2 subunit [Source:HGNC Symbol;Acc:HGNC:1956]	751	0.947013	0.363673	Yes	ENSG00000120903	Tier 1	8	27317279	27337400	-1	0	Y	Y	N
GO_SYNAPTIC_MEMBRANE	CC	NCS-1	CHRNA2	cholinergic receptor nicotinic alpha 2 subunit [Source:HGNC Symbol;Acc:HGNC:1956]	751	0.947013	0.299156	Yes	ENSG00000120903	Tier 1	8	27317279	27337400	-1	0	Y	Y	N
GO_NEURON_TO_NEURON_SYNAPSE	CC	NCS-1	SIPA1L1	signal induced proliferation associated 1 like 1 [Source:HGNC Symbol;Acc:HGNC:20284]	570	0.95936	0.259593	Yes	NA	NA	NA	NA	NA	NA	NA	NA	NA	NA
GO_SYNAPTIC_TRANSMISSION_CHOLINERGIC	BP	NCS-1	CHRNA3	cholinergic receptor nicotinic alpha 3 subunit [Source:HGNC Symbol;Acc:HGNC:1957]	768	0.945814	0.400677	Yes	ENSG00000080644	Tier 1	15	78885394	78913637	-1	28	Y	N	N
GO_NEURON_TO_NEURON_SYNAPSE	CC	NCS-1	DGKI	diacylglycerol kinase iota [Source:HGNC Symbol;Acc:HGNC:2855]	646	0.954303	0.263395	Yes	NA	NA	NA	NA	NA	NA	NA	NA	NA	NA
GO_NEUROTRANSMITTER_RECEPTOR_ACTIVITY	MF	NCS-1	CHRNA3	cholinergic receptor nicotinic alpha 3 subunit [Source:HGNC Symbol;Acc:HGNC:1957]	768	0.945814	0.382869	Yes	ENSG00000080644	Tier 1	15	78885394	78913637	-1	28	Y	N	N
GO_NEURON_TO_NEURON_SYNAPSE	CC	NCS-1	ADD3	adducin 3 [Source:HGNC Symbol;Acc:HGNC:245]	700	0.95049	0.269114	Yes	NA	NA	NA	NA	NA	NA	NA	NA	NA	NA
GO_NEURON_TO_NEURON_SYNAPSE	CC	NCS-1	NGFR	nerve growth factor receptor [Source:HGNC Symbol;Acc:HGNC:7809]	703	0.950326	0.274116	Yes	ENSG00000064300	Tier 1	17	47572655	47592379	1	0	Y	Y	N
GO_NEURON_TO_NEURON_SYNAPSE	CC	NCS-1	CAMK2A	calcium/calmodulin dependent protein kinase II alpha [Source:HGNC Symbol;Acc:HGNC:1460]	748	0.947177	0.275345	Yes	ENSG00000070808	Tier 1	5	149599054	149669854	-1	0	Y	N	N
GO_NEURON_TO_NEURON_SYNAPSE	CC	NCS-1	NECTIN1	nectin cell adhesion molecule 1 [Source:HGNC Symbol;Acc:HGNC:9706]	752	0.946902	0.280239	Yes	NA	NA	NA	NA	NA	NA	NA	NA	NA	NA
GO_NEURON_TO_NEURON_SYNAPSE	CC	NCS-1	CHRNA3	cholinergic receptor nicotinic alpha 3 subunit [Source:HGNC Symbol;Acc:HGNC:1957]	768	0.945814	0.284054	Yes	ENSG00000080644	Tier 1	15	78885394	78913637	-1	28	Y	N	N
GO_NEURON_TO_NEURON_SYNAPSE	CC	NCS-1	CHRM2	cholinergic receptor muscarinic 2 [Source:HGNC Symbol;Acc:HGNC:1951]	769	0.945756	0.289209	Yes	ENSG00000181072	Tier 1	7	136553416	136705002	1	1	Y	Y	N
GO_NEURON_TO_NEURON_SYNAPSE	CC	NCS-1	BNIP3	BCL2 interacting protein 3 [Source:HGNC Symbol;Acc:HGNC:1084]	773	0.945542	0.294096	Yes	NA	NA	NA	NA	NA	NA	NA	NA	NA	NA
GO_NEURON_TO_NEURON_SYNAPSE	CC	NCS-1	DNM1	dynamin 1 [Source:HGNC Symbol;Acc:HGNC:2972]	781	0.944995	0.298621	Yes	NA	NA	NA	NA	NA	NA	NA	NA	NA	NA
GO_SYNAPTIC_MEMBRANE	CC	NCS-1	CHRNA3	cholinergic receptor nicotinic alpha 3 subunit [Source:HGNC Symbol;Acc:HGNC:1957]	768	0.945814	0.308339	Yes	ENSG00000080644	Tier 1	15	78885394	78913637	-1	28	Y	N	N
GO_NEURON_TO_NEURON_SYNAPSE	CC	NCS-1	SLITRK3	SLIT and NTRK like family member 3 [Source:HGNC Symbol;Acc:HGNC:23501]	816	0.942716	0.305955	Yes	NA	NA	NA	NA	NA	NA	NA	NA	NA	NA
GO_NEURON_TO_NEURON_SYNAPSE	CC	NCS-1	RGS7BP	regulator of G protein signaling 7 binding protein [Source:HGNC Symbol;Acc:HGNC:23271]	825	0.942172	0.310376	Yes	NA	NA	NA	NA	NA	NA	NA	NA	NA	NA
GO_NEURON_TO_NEURON_SYNAPSE	CC	NCS-1	LRRTM2	leucine rich repeat transmembrane neuronal 2 [Source:HGNC Symbol;Acc:HGNC:19409]	846	0.940805	0.313716	Yes	NA	NA	NA	NA	NA	NA	NA	NA	NA	NA
GO_NEURON_TO_NEURON_SYNAPSE	CC	NCS-1	USP8	ubiquitin specific peptidase 8 [Source:HGNC Symbol;Acc:HGNC:12631]	863	0.939608	0.317408	Yes	NA	NA	NA	NA	NA	NA	NA	NA	NA	NA
GO_GLUTAMATERGIC_SYNAPSE	CC	NCS-1	LRRC4C	leucine rich repeat containing 4C [Source:HGNC Symbol;Acc:HGNC:29317]	800	0.943804	0.329335	Yes	ENSG00000148948	Tier 3B	11	40135753	41481323	-1	0	Y	N	N
GO_NEURON_TO_NEURON_SYNAPSE	CC	NCS-1	DLGAP1	DLG associated protein 1 [Source:HGNC Symbol;Acc:HGNC:2905]	896	0.937548	0.324867	Yes	NA	NA	NA	NA	NA	NA	NA	NA	NA	NA
GO_NEURON_TO_NEURON_SYNAPSE	CC	NCS-1	INSYN2A	inhibitory synaptic factor 2A [Source:HGNC Symbol;Acc:HGNC:33859]	928	0.935473	0.327195	Yes	NA	NA	NA	NA	NA	NA	NA	NA	NA	NA
GO_NEURON_TO_NEURON_SYNAPSE	CC	NCS-1	GRM7	glutamate metabotropic receptor 7 [Source:HGNC Symbol;Acc:HGNC:4599]	932	0.935263	0.332025	Yes	ENSG00000196277	Tier 2	3	6811688	7783215	1	0	Y	N	N
GO_NEURON_TO_NEURON_SYNAPSE	CC	NCS-1	TSC2	TSC complex subunit 2 [Source:HGNC Symbol;Acc:HGNC:12363]	959	0.933301	0.334788	Yes	NA	NA	NA	NA	NA	NA	NA	NA	NA	NA
GO_NEURON_TO_NEURON_SYNAPSE	CC	NCS-1	ATP2B2	ATPase plasma membrane Ca2+ transporting 2 [Source:HGNC Symbol;Acc:HGNC:815]	964	0.932916	0.339516	Yes	ENSG00000157087	Tier 3A	3	10365707	10749716	-1	0	Y	N	N
GO_NEURON_TO_NEURON_SYNAPSE	CC	NCS-1	TSC1	TSC complex subunit 1 [Source:HGNC Symbol;Acc:HGNC:12362]	978	0.932104	0.343435	Yes	NA	NA	NA	NA	NA	NA	NA	NA	NA	NA
GO_NEURON_TO_NEURON_SYNAPSE	CC	NCS-1	RNF112	ring finger protein 112 [Source:HGNC Symbol;Acc:HGNC:12968]	993	0.931016	0.347259	Yes	NA	NA	NA	NA	NA	NA	NA	NA	NA	NA
GO_NEURON_TO_NEURON_SYNAPSE	CC	NCS-1	DLGAP2	DLG associated protein 2 [Source:HGNC Symbol;Acc:HGNC:2906]	1025	0.928952	0.349551	Yes	NA	NA	NA	NA	NA	NA	NA	NA	NA	NA
GO_NEURON_TO_NEURON_SYNAPSE	CC	NCS-1	SLC8A2	solute carrier family 8 member A2 [Source:HGNC Symbol;Acc:HGNC:11069]	1034	0.928292	0.353896	Yes	NA	NA	NA	NA	NA	NA	NA	NA	NA	NA
GO_NEURON_TO_NEURON_SYNAPSE	CC	NCS-1	GRIN2C	glutamate ionotropic receptor NMDA type subunit 2C [Source:HGNC Symbol;Acc:HGNC:4587]	1116	0.922633	0.351683	Yes	ENSG00000161509	Tier 1	17	72838162	72857627	-1	0	Y	N	N
GO_NEURON_TO_NEURON_SYNAPSE	CC	NCS-1	CACNG2	calcium voltage-gated channel auxiliary subunit gamma 2 [Source:HGNC Symbol;Acc:HGNC:1406]	1135	0.921436	0.355096	Yes	ENSG00000166862	Tier 3B	22	36959968	37099603	-1	0	Y	N	N
GO_NEURON_TO_NEURON_SYNAPSE	CC	NCS-1	KCNAB2	potassium voltage-gated channel subfamily A regulatory beta subunit 2 [Source:HGNC Symbol;Acc:HGNC:6229]	1154	0.920302	0.358504	Yes	NA	NA	NA	NA	NA	NA	NA	NA	NA	NA
GO_NEURON_TO_NEURON_SYNAPSE	CC	NCS-1	RAPGEF4	Rap guanine nucleotide exchange factor 4 [Source:HGNC Symbol;Acc:HGNC:16626]	1161	0.919641	0.362981	Yes	ENSG00000091428	Tier 2	2	173600002	173917621	1	0	Y	N	N
GO_NEURON_TO_NEURON_SYNAPSE	CC	NCS-1	SLC8A1	solute carrier family 8 member A1 [Source:HGNC Symbol;Acc:HGNC:11068]	1219	0.915352	0.362874	Yes	NA	NA	NA	NA	NA	NA	NA	NA	NA	NA
GO_NEURON_TO_NEURON_SYNAPSE	CC	NCS-1	LRRC4C	leucine rich repeat containing 4C [Source:HGNC Symbol;Acc:HGNC:29317]	800	0.943804	0.302157	Yes	ENSG00000148948	Tier 3B	11	40135753	41481323	-1	0	Y	N	N
GO_NEURON_TO_NEURON_SYNAPSE	CC	NCS-1	CPEB3	cytoplasmic polyadenylation element binding protein 3 [Source:HGNC Symbol;Acc:HGNC:21746]	1249	0.913226	0.370333	Yes	NA	NA	NA	NA	NA	NA	NA	NA	NA	NA
GO_NEURON_TO_NEURON_SYNAPSE	CC	NCS-1	DBN1	drebrin 1 [Source:HGNC Symbol;Acc:HGNC:2695]	1303	0.90964	0.370552	Yes	NA	NA	NA	NA	NA	NA	NA	NA	NA	NA
GO_NEURON_TO_NEURON_SYNAPSE	CC	NCS-1	CHRM1	cholinergic receptor muscarinic 1 [Source:HGNC Symbol;Acc:HGNC:1950]	1306	0.909472	0.375332	Yes	ENSG00000168539	Tier 1	11	62676151	62689279	-1	0	Y	N	N
GO_NEURON_TO_NEURON_SYNAPSE	CC	NCS-1	EPHA7	EPH receptor A7 [Source:HGNC Symbol;Acc:HGNC:3390]	1354	0.906267	0.376069	Yes	ENSG00000135333	Tier 1	6	93949738	94129265	-1	0	Y	N	N
GO_NEURON_TO_NEURON_SYNAPSE	CC	NCS-1	ADD2	adducin 2 [Source:HGNC Symbol;Acc:HGNC:244]	1372	0.905169	0.379484	Yes	NA	NA	NA	NA	NA	NA	NA	NA	NA	NA
GO_NEURON_TO_NEURON_SYNAPSE	CC	NCS-1	SYT11	synaptotagmin 11 [Source:HGNC Symbol;Acc:HGNC:19239]	1396	0.903591	0.382353	Yes	NA	NA	NA	NA	NA	NA	NA	NA	NA	NA
GO_NEURON_TO_NEURON_SYNAPSE	CC	NCS-1	DLGAP3	DLG associated protein 3 [Source:HGNC Symbol;Acc:HGNC:30368]	1401	0.903275	0.386919	Yes	NA	NA	NA	NA	NA	NA	NA	NA	NA	NA
GO_NEURON_TO_NEURON_SYNAPSE	CC	NCS-1	HOMER2	homer scaffold protein 2 [Source:HGNC Symbol;Acc:HGNC:17513]	1430	0.901415	0.38933	Yes	NA	NA	NA	NA	NA	NA	NA	NA	NA	NA
GO_NEURON_TO_NEURON_SYNAPSE	CC	NCS-1	MPP2	membrane palmitoylated protein 2 [Source:HGNC Symbol;Acc:HGNC:7220]	1436	0.901034	0.393795	Yes	NA	NA	NA	NA	NA	NA	NA	NA	NA	NA
GO_SCHAFFER_COLLATERAL_CA1_SYNAPSE	CC	NCS-1	LRRC4C	leucine rich repeat containing 4C [Source:HGNC Symbol;Acc:HGNC:29317]	800	0.943804	0.320211	Yes	ENSG00000148948	Tier 3B	11	40135753	41481323	-1	0	Y	N	N
GO_NEURON_TO_NEURON_SYNAPSE	CC	NCS-1	CDK5R1	cyclin dependent kinase 5 regulatory subunit 1 [Source:HGNC Symbol;Acc:HGNC:1775]	1465	0.899021	0.401184	Yes	ENSG00000176749	Tier 1	17	30813637	30818274	1	0	Y	N	N
GO_NEURON_TO_NEURON_SYNAPSE	CC	NCS-1	PSD	pleckstrin and Sec7 domain containing [Source:HGNC Symbol;Acc:HGNC:9507]	1489	0.897448	0.40402	Yes	NA	NA	NA	NA	NA	NA	NA	NA	NA	NA
GO_NEURON_TO_NEURON_SYNAPSE	CC	NCS-1	CACNA1C	calcium voltage-gated channel subunit alpha1 C [Source:HGNC Symbol;Acc:HGNC:1390]	1495	0.897073	0.408463	Yes	ENSG00000151067	Tier 1	12	2079952	2802108	1	7	Y	N	N
GO_NEURON_TO_NEURON_SYNAPSE	CC	NCS-1	SCRIB	scribble planar cell polarity protein [Source:HGNC Symbol;Acc:HGNC:30377]	1527	0.894614	0.410568	Yes	NA	NA	NA	NA	NA	NA	NA	NA	NA	NA
GO_NEURON_TO_NEURON_SYNAPSE	CC	NCS-1	EPB41L3	erythrocyte membrane protein band 4.1 like 3 [Source:HGNC Symbol;Acc:HGNC:3380]	1608	0.889336	0.408263	Yes	NA	NA	NA	NA	NA	NA	NA	NA	NA	NA
GO_NEURON_TO_NEURON_SYNAPSE	CC	NCS-1	NRGN	neurogranin [Source:HGNC Symbol;Acc:HGNC:8000]	1642	0.887051	0.410148	Yes	NA	NA	NA	NA	NA	NA	NA	NA	NA	NA
GO_NEURON_TO_NEURON_SYNAPSE	CC	NCS-1	ZDHHC2	zinc finger DHHC-type palmitoyltransferase 2 [Source:HGNC Symbol;Acc:HGNC:18469]	1659	0.885867	0.413546	Yes	NA	NA	NA	NA	NA	NA	NA	NA	NA	NA
GO_NEURON_TO_NEURON_SYNAPSE	CC	NCS-1	NSMF	NMDA receptor synaptonuclear signaling and neuronal migration factor [Source:HGNC Symbol;Acc:HGNC:29843]	1719	0.881399	0.413075	Yes	NA	NA	NA	NA	NA	NA	NA	NA	NA	NA
GO_NEURON_TO_NEURON_SYNAPSE	CC	NCS-1	ARFGEF2	ADP ribosylation factor guanine nucleotide exchange factor 2 [Source:HGNC Symbol;Acc:HGNC:15853]	1777	0.87753	0.412762	Yes	NA	NA	NA	NA	NA	NA	NA	NA	NA	NA
GO_NEURON_TO_NEURON_SYNAPSE	CC	NCS-1	MPDZ	multiple PDZ domain crumbs cell polarity complex component [Source:HGNC Symbol;Acc:HGNC:7208]	1798	0.876238	0.415751	Yes	NA	NA	NA	NA	NA	NA	NA	NA	NA	NA
GO_NEURON_TO_NEURON_SYNAPSE	CC	NCS-1	LRFN5	leucine rich repeat and fibronectin type III domain containing 5 [Source:HGNC Symbol;Acc:HGNC:20360]	1816	0.874708	0.418999	Yes	NA	NA	NA	NA	NA	NA	NA	NA	NA	NA
GO_NEURON_TO_NEURON_SYNAPSE	CC	NCS-1	BCR	BCR activator of RhoGEF and GTPase [Source:HGNC Symbol;Acc:HGNC:1014]	1856	0.8716	0.420263	Yes	ENSG00000186716	Tier 1	22	23521891	23660224	1	0	Y	N	N
GO_NEURON_TO_NEURON_SYNAPSE	CC	NCS-1	TANC1	tetratricopeptide repeat, ankyrin repeat and coiled-coil containing 1 [Source:HGNC Symbol;Acc:HGNC:29364]	1875	0.870566	0.423399	Yes	NA	NA	NA	NA	NA	NA	NA	NA	NA	NA
GO_NEURON_TO_NEURON_SYNAPSE	CC	NCS-1	PCLO	piccolo presynaptic cytomatrix protein [Source:HGNC Symbol;Acc:HGNC:13406]	1894	0.869369	0.426529	Yes	NA	NA	NA	NA	NA	NA	NA	NA	NA	NA
GO_NEURON_TO_NEURON_SYNAPSE	CC	NCS-1	SORCS2	sortilin related VPS10 domain containing receptor 2 [Source:HGNC Symbol;Acc:HGNC:16698]	2052	0.858884	0.417172	Yes	NA	NA	NA	NA	NA	NA	NA	NA	NA	NA
GO_NEURON_TO_NEURON_SYNAPSE	CC	NCS-1	PTCH1	patched 1 [Source:HGNC Symbol;Acc:HGNC:9585]	2102	0.855495	0.417454	Yes	NA	NA	NA	NA	NA	NA	NA	NA	NA	NA
GO_NEURON_TO_NEURON_SYNAPSE	CC	NCS-1	SLC4A8	solute carrier family 4 member 8 [Source:HGNC Symbol;Acc:HGNC:11034]	2118	0.854298	0.42077	Yes	NA	NA	NA	NA	NA	NA	NA	NA	NA	NA
GO_NEURON_TO_NEURON_SYNAPSE	CC	NCS-1	HOMER1	homer scaffold protein 1 [Source:HGNC Symbol;Acc:HGNC:17512]	2126	0.853661	0.424798	Yes	NA	NA	NA	NA	NA	NA	NA	NA	NA	NA
GO_NEURON_TO_NEURON_SYNAPSE	CC	NCS-1	CACNG7	calcium voltage-gated channel auxiliary subunit gamma 7 [Source:HGNC Symbol;Acc:HGNC:13626]	2128	0.853591	0.429362	Yes	ENSG00000105605	Tier 3B	19	54412589	54447195	1	0	Y	N	N
GO_NEURON_TO_NEURON_SYNAPSE	CC	NCS-1	SEPTIN11	septin 11 [Source:HGNC Symbol;Acc:HGNC:25589]	2138	0.852954	0.433207	Yes	NA	NA	NA	NA	NA	NA	NA	NA	NA	NA
GO_NEURON_TO_NEURON_SYNAPSE	CC	NCS-1	GRIN2D	glutamate ionotropic receptor NMDA type subunit 2D [Source:HGNC Symbol;Acc:HGNC:4588]	2163	0.851143	0.435701	Yes	ENSG00000105464	Tier 1	19	48898132	48948188	1	0	Y	N	N
GO_NEURON_TO_NEURON_SYNAPSE	CC	NCS-1	LRFN2	leucine rich repeat and fibronectin type III domain containing 2 [Source:HGNC Symbol;Acc:HGNC:21226]	2210	0.847949	0.43621	Yes	NA	NA	NA	NA	NA	NA	NA	NA	NA	NA
GO_NEURON_TO_NEURON_SYNAPSE	CC	NCS-1	BAIAP2	BAR/IMD domain containing adaptor protein 2 [Source:HGNC Symbol;Acc:HGNC:947]	2350	0.838302	0.428351	Yes	NA	NA	NA	NA	NA	NA	NA	NA	NA	NA
GO_NEURON_TO_NEURON_SYNAPSE	CC	NCS-1	SHARPIN	SHANK associated RH domain interactor [Source:HGNC Symbol;Acc:HGNC:25321]	2367	0.837051	0.431483	Yes	NA	NA	NA	NA	NA	NA	NA	NA	NA	NA
GO_NEURON_TO_NEURON_SYNAPSE	CC	NCS-1	SEMA4C	semaphorin 4C [Source:HGNC Symbol;Acc:HGNC:10731]	2390	0.835328	0.43407	Yes	NA	NA	NA	NA	NA	NA	NA	NA	NA	NA
GO_NEURON_TO_NEURON_SYNAPSE	CC	NCS-1	PKP4	plakophilin 4 [Source:HGNC Symbol;Acc:HGNC:9026]	2570	0.823414	0.422552	Yes	NA	NA	NA	NA	NA	NA	NA	NA	NA	NA
GO_NEURON_TO_NEURON_SYNAPSE	CC	NCS-1	CACNG4	calcium voltage-gated channel auxiliary subunit gamma 4 [Source:HGNC Symbol;Acc:HGNC:1408]	2664	0.816485	0.418687	Yes	ENSG00000075461	Tier 3B	17	64961026	65029514	1	0	Y	N	N
GO_NEURON_TO_NEURON_SYNAPSE	CC	NCS-1	ADAM22	ADAM metallopeptidase domain 22 [Source:HGNC Symbol;Acc:HGNC:201]	2674	0.815832	0.42233	Yes	NA	NA	NA	NA	NA	NA	NA	NA	NA	NA
GO_NEURON_TO_NEURON_SYNAPSE	CC	NCS-1	SHISA7	shisa family member 7 [Source:HGNC Symbol;Acc:HGNC:35409]	2741	0.811317	0.420851	Yes	NA	NA	NA	NA	NA	NA	NA	NA	NA	NA
GO_NEURON_TO_NEURON_SYNAPSE	CC	NCS-1	RPL8	ribosomal protein L8 [Source:HGNC Symbol;Acc:HGNC:10368]	2828	0.805495	0.417552	Yes	NA	NA	NA	NA	NA	NA	NA	NA	NA	NA
GO_NEURON_TO_NEURON_SYNAPSE	CC	NCS-1	HIP1R	huntingtin interacting protein 1 related [Source:HGNC Symbol;Acc:HGNC:18415]	2874	0.802677	0.417904	Yes	NA	NA	NA	NA	NA	NA	NA	NA	NA	NA
GO_NEURON_TO_NEURON_SYNAPSE	CC	NCS-1	FABP5	fatty acid binding protein 5 [Source:HGNC Symbol;Acc:HGNC:3560]	2933	0.798771	0.417072	Yes	NA	NA	NA	NA	NA	NA	NA	NA	NA	NA
GO_NEURON_TO_NEURON_SYNAPSE	CC	NCS-1	PICK1	protein interacting with PRKCA 1 [Source:HGNC Symbol;Acc:HGNC:9394]	2969	0.796518	0.418284	Yes	NA	NA	NA	NA	NA	NA	NA	NA	NA	NA
GO_SYNAPTIC_MEMBRANE	CC	NCS-1	LRRC4C	leucine rich repeat containing 4C [Source:HGNC Symbol;Acc:HGNC:29317]	800	0.943804	0.321507	Yes	ENSG00000148948	Tier 3B	11	40135753	41481323	-1	0	Y	N	N
GO_NEURON_TO_NEURON_SYNAPSE	CC	NCS-1	LIN7B	lin-7 homolog B, crumbs cell polarity complex component [Source:HGNC Symbol;Acc:HGNC:17788]	3021	0.792818	0.422458	Yes	NA	NA	NA	NA	NA	NA	NA	NA	NA	NA
GO_NEURON_TO_NEURON_SYNAPSE	CC	NCS-1	EFNB3	ephrin B3 [Source:HGNC Symbol;Acc:HGNC:3228]	3030	0.792274	0.426062	Yes	ENSG00000108947	Tier 3A	17	7608520	7614696	1	2	N	Y	N
GO_NEURON_TO_NEURON_SYNAPSE	CC	NCS-1	SORCS3	sortilin related VPS10 domain containing receptor 3 [Source:HGNC Symbol;Acc:HGNC:16699]	3092	0.787933	0.424903	Yes	NA	NA	NA	NA	NA	NA	NA	NA	NA	NA
GO_NEURON_TO_NEURON_SYNAPSE	CC	NCS-1	ARF1	ADP ribosylation factor 1 [Source:HGNC Symbol;Acc:HGNC:652]	3163	0.783212	0.422913	Yes	NA	NA	NA	NA	NA	NA	NA	NA	NA	NA
GO_NEURON_TO_NEURON_SYNAPSE	CC	NCS-1	PRNP	prion protein [Source:HGNC Symbol;Acc:HGNC:9449]	3166	0.782916	0.427002	Yes	ENSG00000171867	Tier 3A	20	4666882	4682236	1	2	N	Y	N
GO_NEURON_TO_NEURON_SYNAPSE	CC	NCS-1	SH3GL3	SH3 domain containing GRB2 like 3, endophilin A3 [Source:HGNC Symbol;Acc:HGNC:10832]	3180	0.782058	0.430103	Yes	NA	NA	NA	NA	NA	NA	NA	NA	NA	NA
GO_NEURON_TO_NEURON_SYNAPSE	CC	NCS-1	SOS1	SOS Ras/Rac guanine nucleotide exchange factor 1 [Source:HGNC Symbol;Acc:HGNC:11187]	3217	0.779108	0.431131	Yes	NA	NA	NA	NA	NA	NA	NA	NA	NA	NA
GO_NEURON_TO_NEURON_SYNAPSE	CC	NCS-1	NEFH	neurofilament heavy [Source:HGNC Symbol;Acc:HGNC:7737]	3261	0.776301	0.431518	Yes	NA	NA	NA	NA	NA	NA	NA	NA	NA	NA
GO_NEURON_TO_NEURON_SYNAPSE	CC	NCS-1	FBXO45	F-box protein 45 [Source:HGNC Symbol;Acc:HGNC:29148]	3286	0.774483	0.433594	Yes	NA	NA	NA	NA	NA	NA	NA	NA	NA	NA
GO_NEURON_TO_NEURON_SYNAPSE	CC	NCS-1	CRTC1	CREB regulated transcription coactivator 1 [Source:HGNC Symbol;Acc:HGNC:16062]	3354	0.770239	0.431802	Yes	NA	NA	NA	NA	NA	NA	NA	NA	NA	NA
GO_NEURON_TO_NEURON_SYNAPSE	CC	NCS-1	NEURL1	neuralized E3 ubiquitin protein ligase 1 [Source:HGNC Symbol;Acc:HGNC:7761]	3365	0.769423	0.435102	Yes	NA	NA	NA	NA	NA	NA	NA	NA	NA	NA
GO_NEURON_TO_NEURON_SYNAPSE	CC	NCS-1	RPS19	ribosomal protein S19 [Source:HGNC Symbol;Acc:HGNC:10402]	3427	0.765071	0.433818	Yes	NA	NA	NA	NA	NA	NA	NA	NA	NA	NA
GO_NEURON_TO_NEURON_SYNAPSE	CC	NCS-1	EPB41	erythrocyte membrane protein band 4.1 [Source:HGNC Symbol;Acc:HGNC:3377]	3439	0.764335	0.437002	Yes	NA	NA	NA	NA	NA	NA	NA	NA	NA	NA
GO_NEURON_TO_NEURON_SYNAPSE	CC	NCS-1	TNIK	TRAF2 and NCK interacting kinase [Source:HGNC Symbol;Acc:HGNC:30765]	3521	0.758868	0.433895	Yes	ENSG00000154310	Tier 1	3	170779128	171178197	-1	0	Y	N	N
GO_NEURON_TO_NEURON_SYNAPSE	CC	NCS-1	BACE1	beta-secretase 1 [Source:HGNC Symbol;Acc:HGNC:933]	3579	0.75491	0.432914	Yes	ENSG00000186318	Tier 1	11	117156402	117186975	-1	0	Y	Y	N
GO_NEURON_TO_NEURON_SYNAPSE	CC	NCS-1	ABR	ABR activator of RhoGEF and GTPase [Source:HGNC Symbol;Acc:HGNC:81]	3610	0.752775	0.434335	Yes	NA	NA	NA	NA	NA	NA	NA	NA	NA	NA
GO_NEURON_TO_NEURON_SYNAPSE	CC	NCS-1	CACNG5	calcium voltage-gated channel auxiliary subunit gamma 5 [Source:HGNC Symbol;Acc:HGNC:1409]	3630	0.751251	0.436731	Yes	ENSG00000075429	Tier 3B	17	64831235	64881603	1	0	Y	N	N
GO_NEURON_TO_NEURON_SYNAPSE	CC	NCS-1	LRP8	LDL receptor related protein 8 [Source:HGNC Symbol;Acc:HGNC:6700]	3664	0.748776	0.437862	Yes	ENSG00000157193	Tier 3A	1	53711217	53793742	-1	1	N	Y	N
GO_NEURON_TO_NEURON_SYNAPSE	CC	NCS-1	RUSC1	RUN and SH3 domain containing 1 [Source:HGNC Symbol;Acc:HGNC:17153]	3735	0.743417	0.435656	Yes	NA	NA	NA	NA	NA	NA	NA	NA	NA	NA
GO_NEURON_TO_NEURON_SYNAPSE	CC	NCS-1	PTPRO	protein tyrosine phosphatase receptor type O [Source:HGNC Symbol;Acc:HGNC:9678]	3750	0.742451	0.438451	Yes	NA	NA	NA	NA	NA	NA	NA	NA	NA	NA
GO_PROTEIN_LOCALIZATION_TO_SYNAPSE	BP	NCS-1	CDK5	cyclin dependent kinase 5 [Source:HGNC Symbol;Acc:HGNC:1774]	870	0.939227	0.364532	Yes	ENSG00000164885	Tier 1	7	150750899	150755617	-1	0	Y	N	N
GO_SCHAFFER_COLLATERAL_CA1_SYNAPSE	CC	NCS-1	DGKB	diacylglycerol kinase beta [Source:HGNC Symbol;Acc:HGNC:2850]	49	0.996355	0.0524355	Yes	NA	NA	NA	NA	NA	NA	NA	NA	NA	NA
GO_SCHAFFER_COLLATERAL_CA1_SYNAPSE	CC	NCS-1	CDC42	cell division cycle 42 [Source:HGNC Symbol;Acc:HGNC:1736]	60	0.995484	0.079822	Yes	ENSG00000070831	Tier 2	1	22379120	22419437	1	8	Y	N	N
GO_GLUTAMATERGIC_SYNAPSE	CC	NCS-1	CDK5	cyclin dependent kinase 5 [Source:HGNC Symbol;Acc:HGNC:1774]	870	0.939227	0.351393	Yes	ENSG00000164885	Tier 1	7	150750899	150755617	-1	0	Y	N	N
GO_SCHAFFER_COLLATERAL_CA1_SYNAPSE	CC	NCS-1	ITPR1	inositol 1,4,5-trisphosphate receptor type 1 [Source:HGNC Symbol;Acc:HGNC:6180]	82	0.993852	0.134518	Yes	ENSG00000150995	Tier 3A	3	4535032	4889524	1	1	Y	N	N
GO_SCHAFFER_COLLATERAL_CA1_SYNAPSE	CC	NCS-1	SH3GL2	SH3 domain containing GRB2 like 2, endophilin A1 [Source:HGNC Symbol;Acc:HGNC:10831]	115	0.991839	0.159868	Yes	NA	NA	NA	NA	NA	NA	NA	NA	NA	NA
GO_SCHAFFER_COLLATERAL_CA1_SYNAPSE	CC	NCS-1	DVL1	dishevelled segment polarity protein 1 [Source:HGNC Symbol;Acc:HGNC:3084]	154	0.989064	0.184613	Yes	NA	NA	NA	NA	NA	NA	NA	NA	NA	NA
GO_SCHAFFER_COLLATERAL_CA1_SYNAPSE	CC	NCS-1	FYN	FYN proto-oncogene, Src family tyrosine kinase [Source:HGNC Symbol;Acc:HGNC:4037]	252	0.982211	0.203981	Yes	ENSG00000010810	Tier 1	6	111981535	112194655	-1	1	Y	N	N
GO_SCHAFFER_COLLATERAL_CA1_SYNAPSE	CC	NCS-1	ACTB	actin beta [Source:HGNC Symbol;Acc:HGNC:132]	300	0.9784	0.227632	Yes	NA	NA	NA	NA	NA	NA	NA	NA	NA	NA
GO_SCHAFFER_COLLATERAL_CA1_SYNAPSE	CC	NCS-1	GRM5	glutamate metabotropic receptor 5 [Source:HGNC Symbol;Acc:HGNC:4597]	323	0.976715	0.253432	Yes	ENSG00000168959	Tier 1	11	88237744	88799113	-1	10	Y	N	N
GO_SCHAFFER_COLLATERAL_CA1_SYNAPSE	CC	NCS-1	TNR	tenascin R [Source:HGNC Symbol;Acc:HGNC:11953]	505	0.963987	0.264904	Yes	ENSG00000116147	Tier 3A	1	175284330	175712906	-1	0	N	Y	N
GO_SCHAFFER_COLLATERAL_CA1_SYNAPSE	CC	NCS-1	DGKI	diacylglycerol kinase iota [Source:HGNC Symbol;Acc:HGNC:2855]	646	0.954303	0.279703	Yes	NA	NA	NA	NA	NA	NA	NA	NA	NA	NA
GO_SCHAFFER_COLLATERAL_CA1_SYNAPSE	CC	NCS-1	ACTG1	actin gamma 1 [Source:HGNC Symbol;Acc:HGNC:144]	660	0.953101	0.305623	Yes	NA	NA	NA	NA	NA	NA	NA	NA	NA	NA
GO_NEURON_TO_NEURON_SYNAPSE	CC	NCS-1	CDK5	cyclin dependent kinase 5 [Source:HGNC Symbol;Acc:HGNC:1774]	870	0.939227	0.321991	Yes	ENSG00000164885	Tier 1	7	150750899	150755617	-1	0	Y	N	N
GO_SCHAFFER_COLLATERAL_CA1_SYNAPSE	CC	NCS-1	LRRTM2	leucine rich repeat transmembrane neuronal 2 [Source:HGNC Symbol;Acc:HGNC:19409]	846	0.940805	0.342971	Yes	NA	NA	NA	NA	NA	NA	NA	NA	NA	NA
GO_SCHAFFER_COLLATERAL_CA1_SYNAPSE	CC	NCS-1	CDK5	cyclin dependent kinase 5 [Source:HGNC Symbol;Acc:HGNC:1774]	870	0.939227	0.367618	Yes	ENSG00000164885	Tier 1	7	150750899	150755617	-1	0	Y	N	N
GO_SCHAFFER_COLLATERAL_CA1_SYNAPSE	CC	NCS-1	INA	internexin neuronal intermediate filament protein alpha [Source:HGNC Symbol;Acc:HGNC:6057]	905	0.936888	0.391233	Yes	NA	NA	NA	NA	NA	NA	NA	NA	NA	NA
GO_SCHAFFER_COLLATERAL_CA1_SYNAPSE	CC	NCS-1	CPLX1	complexin 1 [Source:HGNC Symbol;Acc:HGNC:2309]	1054	0.926776	0.404547	Yes	NA	NA	NA	NA	NA	NA	NA	NA	NA	NA
GO_SCHAFFER_COLLATERAL_CA1_SYNAPSE	CC	NCS-1	CACNG2	calcium voltage-gated channel auxiliary subunit gamma 2 [Source:HGNC Symbol;Acc:HGNC:1406]	1135	0.921436	0.423682	Yes	ENSG00000166862	Tier 3B	22	36959968	37099603	-1	0	Y	N	N
GO_SCHAFFER_COLLATERAL_CA1_SYNAPSE	CC	NCS-1	CHRM1	cholinergic receptor muscarinic 1 [Source:HGNC Symbol;Acc:HGNC:1950]	1306	0.909472	0.434573	Yes	ENSG00000168539	Tier 1	11	62676151	62689279	-1	0	Y	N	N
GO_SCHAFFER_COLLATERAL_CA1_SYNAPSE	CC	NCS-1	EPHA7	EPH receptor A7 [Source:HGNC Symbol;Acc:HGNC:3390]	1354	0.906267	0.456177	Yes	ENSG00000135333	Tier 1	6	93949738	94129265	-1	0	Y	N	N
GO_SCHAFFER_COLLATERAL_CA1_SYNAPSE	CC	NCS-1	SYT11	synaptotagmin 11 [Source:HGNC Symbol;Acc:HGNC:19239]	1396	0.903591	0.478231	Yes	NA	NA	NA	NA	NA	NA	NA	NA	NA	NA
GO_DISORDERED_DOMAIN_SPECIFIC_BINDING	MF	NCS-1	FKBP8	FKBP prolyl isomerase 8 [Source:HGNC Symbol;Acc:HGNC:3724]	991	0.93123	0.512839	Yes	ENSG00000105701	Tier 3B	19	18642561	18654887	-1	0	Y	N	N
GO_SCHAFFER_COLLATERAL_CA1_SYNAPSE	CC	NCS-1	RNF216	ring finger protein 216 [Source:HGNC Symbol;Acc:HGNC:21698]	1711	0.882046	0.501318	Yes	NA	NA	NA	NA	NA	NA	NA	NA	NA	NA
GO_SCHAFFER_COLLATERAL_CA1_SYNAPSE	CC	NCS-1	BCR	BCR activator of RhoGEF and GTPase [Source:HGNC Symbol;Acc:HGNC:1014]	1856	0.8716	0.513417	Yes	ENSG00000186716	Tier 1	22	23521891	23660224	1	0	Y	N	N
GO_SCHAFFER_COLLATERAL_CA1_SYNAPSE	CC	NCS-1	LRFN2	leucine rich repeat and fibronectin type III domain containing 2 [Source:HGNC Symbol;Acc:HGNC:21226]	2210	0.847949	0.506487	Yes	NA	NA	NA	NA	NA	NA	NA	NA	NA	NA
GO_SCHAFFER_COLLATERAL_CA1_SYNAPSE	CC	NCS-1	CDH11	cadherin 11 [Source:HGNC Symbol;Acc:HGNC:1750]	2306	0.841349	0.522031	Yes	NA	NA	NA	NA	NA	NA	NA	NA	NA	NA
GO_SCHAFFER_COLLATERAL_CA1_SYNAPSE	CC	NCS-1	BAIAP2	BAR/IMD domain containing adaptor protein 2 [Source:HGNC Symbol;Acc:HGNC:947]	2350	0.838302	0.542056	Yes	NA	NA	NA	NA	NA	NA	NA	NA	NA	NA
GO_SCHAFFER_COLLATERAL_CA1_SYNAPSE	CC	NCS-1	STX3	syntaxin 3 [Source:HGNC Symbol;Acc:HGNC:11438]	2508	0.827258	0.551755	Yes	NA	NA	NA	NA	NA	NA	NA	NA	NA	NA
GO_SYNAPTIC_MEMBRANE	CC	NCS-1	KCNJ4	potassium inwardly rectifying channel subfamily J member 4 [Source:HGNC Symbol;Acc:HGNC:6265]	1010	0.929924	0.360979	Yes	ENSG00000168135	Tier 3B	22	38822332	38851205	-1	0	Y	Y	N
GO_SYNAPTIC_MEMBRANE	CC	NCS-1	SYT1	synaptotagmin 1 [Source:HGNC Symbol;Acc:HGNC:11509]	7	0.99951	0.0105803	Yes	NA	NA	NA	NA	NA	NA	NA	NA	NA	NA
GO_NEURAL_NUCLEUS_DEVELOPMENT	BP	NCS-1	TTBK1	tau tubulin kinase 1 [Source:HGNC Symbol;Acc:HGNC:19140]	1167	0.919042	0.426164	Yes	ENSG00000146216	Tier 3B	6	43211418	43255997	1	0	Y	N	N
GO_SYNAPTIC_TRANSMISSION_CHOLINERGIC	BP	NCS-1	NQO1	NAD(P)H quinone dehydrogenase 1 [Source:HGNC Symbol;Acc:HGNC:2874]	1191	0.917084	0.511685	Yes	ENSG00000181019	Tier 1	16	69740899	69760854	-1	3	Y	N	N
GO_GLUTAMATERGIC_SYNAPSE	CC	NCS-1	GPM6A	glycoprotein M6A [Source:HGNC Symbol;Acc:HGNC:4460]	1193	0.916921	0.395136	Yes	ENSG00000150625	Tier 3A	4	176554085	176923815	-1	1	N	Y	N
GO_SYNAPTIC_MEMBRANE	CC	NCS-1	KCND2	potassium voltage-gated channel subfamily D member 2 [Source:HGNC Symbol;Acc:HGNC:6238]	38	0.997171	0.0303735	Yes	ENSG00000184408	Tier 3A	7	119913722	120390385	1	0	Y	N	N
GO_SYNAPTIC_MEMBRANE	CC	NCS-1	GABBR2	gamma-aminobutyric acid type B receptor subunit 2 [Source:HGNC Symbol;Acc:HGNC:4507]	44	0.996845	0.0354694	Yes	ENSG00000136928	Tier 1	9	101050391	101471479	-1	1	Y	N	N
GO_SYNAPTIC_MEMBRANE	CC	NCS-1	GRIA4	glutamate ionotropic receptor AMPA type subunit 4 [Source:HGNC Symbol;Acc:HGNC:4574]	48	0.996518	0.0407423	Yes	ENSG00000152578	Tier 1	11	105480721	105852819	1	1	Y	Y	N
GO_SYNAPTIC_MEMBRANE	CC	NCS-1	RIMS1	regulating synaptic membrane exocytosis 1 [Source:HGNC Symbol;Acc:HGNC:17282]	52	0.996029	0.0460124	Yes	NA	NA	NA	NA	NA	NA	NA	NA	NA	NA
GO_SYNAPTIC_MEMBRANE	CC	NCS-1	LRRTM3	leucine rich repeat transmembrane neuronal 3 [Source:HGNC Symbol;Acc:HGNC:19410]	66	0.994995	0.0503825	Yes	ENSG00000198739	Tier 3B	10	68685764	68859588	1	0	Y	N	N
GO_SYNAPTIC_MEMBRANE	CC	NCS-1	GRIK2	glutamate ionotropic receptor kainate type subunit 2 [Source:HGNC Symbol;Acc:HGNC:4580]	70	0.994778	0.0556457	Yes	ENSG00000164418	Tier 1	6	101846664	102517958	1	0	Y	N	N
GO_NEURON_SPINE	CC	NCS-1	GPM6A	glycoprotein M6A [Source:HGNC Symbol;Acc:HGNC:4460]	1193	0.916921	0.428133	Yes	ENSG00000150625	Tier 3A	4	176554085	176923815	-1	1	N	Y	N
GO_SYNAPTIC_MEMBRANE	CC	NCS-1	GPM6A	glycoprotein M6A [Source:HGNC Symbol;Acc:HGNC:4460]	1193	0.916921	0.381115	Yes	ENSG00000150625	Tier 3A	4	176554085	176923815	-1	1	N	Y	N
GO_SYNAPTIC_MEMBRANE	CC	NCS-1	RIMS2	regulating synaptic membrane exocytosis 2 [Source:HGNC Symbol;Acc:HGNC:17283]	78	0.994178	0.0717858	Yes	NA	NA	NA	NA	NA	NA	NA	NA	NA	NA
GO_SYNAPTIC_MEMBRANE	CC	NCS-1	ANK2	ankyrin 2 [Source:HGNC Symbol;Acc:HGNC:493]	84	0.993689	0.0768641	Yes	NA	NA	NA	NA	NA	NA	NA	NA	NA	NA
GO_SYNAPTIC_MEMBRANE	CC	NCS-1	SCN2A	sodium voltage-gated channel alpha subunit 2 [Source:HGNC Symbol;Acc:HGNC:10588]	85	0.993635	0.0823893	Yes	ENSG00000136531	Tier 1	2	166095912	166248818	1	1	Y	N	N
GO_SYNAPTIC_MEMBRANE	CC	NCS-1	DLG4	discs large MAGUK scaffold protein 4 [Source:HGNC Symbol;Acc:HGNC:2903]	89	0.993417	0.0876449	Yes	NA	NA	NA	NA	NA	NA	NA	NA	NA	NA
GO_SYNAPTIC_MEMBRANE	CC	NCS-1	CRYAB	crystallin alpha B [Source:HGNC Symbol;Acc:HGNC:2389]	92	0.993248	0.0929891	Yes	NA	NA	NA	NA	NA	NA	NA	NA	NA	NA
GO_GLUTAMATE_RECEPTOR_ACTIVITY	MF	NCS-1	GRID1	glutamate ionotropic receptor delta type subunit 1 [Source:HGNC Symbol;Acc:HGNC:4575]	1235	0.914309	0.611798	Yes	ENSG00000182771	Tier 3B	10	87359312	88126250	-1	0	Y	N	N
GO_SYNAPTIC_MEMBRANE	CC	NCS-1	DNM3	dynamin 3 [Source:HGNC Symbol;Acc:HGNC:29125]	96	0.993036	0.103854	Yes	NA	NA	NA	NA	NA	NA	NA	NA	NA	NA
GO_SYNAPTIC_MEMBRANE	CC	NCS-1	CDH10	cadherin 10 [Source:HGNC Symbol;Acc:HGNC:1749]	101	0.99271	0.109016	Yes	NA	NA	NA	NA	NA	NA	NA	NA	NA	NA
GO_NEUROTRANSMITTER_RECEPTOR_ACTIVITY	MF	NCS-1	GRID1	glutamate ionotropic receptor delta type subunit 1 [Source:HGNC Symbol;Acc:HGNC:4575]	1235	0.914309	0.484198	Yes	ENSG00000182771	Tier 3B	10	87359312	88126250	-1	0	Y	N	N
GO_SYNAPTIC_MEMBRANE	CC	NCS-1	KCNA2	potassium voltage-gated channel subfamily A member 2 [Source:HGNC Symbol;Acc:HGNC:6220]	118	0.991568	0.118705	Yes	ENSG00000177301	Tier 3B	1	111136202	111174096	-1	0	Y	N	N
GO_SYNAPTIC_MEMBRANE	CC	NCS-1	GRIP1	glutamate receptor interacting protein 1 [Source:HGNC Symbol;Acc:HGNC:18708]	123	0.991132	0.123859	Yes	NA	NA	NA	NA	NA	NA	NA	NA	NA	NA
GO_GLUTAMATERGIC_SYNAPSE	CC	NCS-1	GRID1	glutamate ionotropic receptor delta type subunit 1 [Source:HGNC Symbol;Acc:HGNC:4575]	1235	0.914309	0.396891	Yes	ENSG00000182771	Tier 3B	10	87359312	88126250	-1	0	Y	N	N
GO_SYNAPTIC_MEMBRANE	CC	NCS-1	GRIN1	glutamate ionotropic receptor NMDA type subunit 1 [Source:HGNC Symbol;Acc:HGNC:4584]	141	0.989881	0.133438	Yes	ENSG00000176884	Tier 1	9	140032842	140063207	1	0	Y	N	N
GO_NEURON_TO_NEURON_SYNAPSE	CC	NCS-1	GRID1	glutamate ionotropic receptor delta type subunit 1 [Source:HGNC Symbol;Acc:HGNC:4575]	1235	0.914309	0.366517	Yes	ENSG00000182771	Tier 3B	10	87359312	88126250	-1	0	Y	N	N
GO_SYNAPTIC_MEMBRANE	CC	NCS-1	NRCAM	neuronal cell adhesion molecule [Source:HGNC Symbol;Acc:HGNC:7994]	144	0.989664	0.144355	Yes	NA	NA	NA	NA	NA	NA	NA	NA	NA	NA
GO_SYNAPTIC_MEMBRANE	CC	NCS-1	GRID2	glutamate ionotropic receptor delta type subunit 2 [Source:HGNC Symbol;Acc:HGNC:4576]	156	0.988901	0.14887	Yes	ENSG00000152208	Tier 3B	4	93225550	94695707	1	0	Y	N	N
GO_SYNAPTIC_MEMBRANE	CC	NCS-1	GRID1	glutamate ionotropic receptor delta type subunit 1 [Source:HGNC Symbol;Acc:HGNC:4575]	1235	0.914309	0.387711	Yes	ENSG00000182771	Tier 3B	10	87359312	88126250	-1	0	Y	N	N
GO_SYNAPTIC_MEMBRANE	CC	NCS-1	CHRNA1	cholinergic receptor nicotinic alpha 1 subunit [Source:HGNC Symbol;Acc:HGNC:1955]	176	0.987705	0.158249	Yes	ENSG00000138435	Tier 1	2	175612320	175629200	-1	0	Y	Y	N
GO_SYNAPTIC_MEMBRANE	CC	NCS-1	PSEN1	presenilin 1 [Source:HGNC Symbol;Acc:HGNC:9508]	181	0.987378	0.163382	Yes	ENSG00000080815	Tier 1	14	73603126	73690399	1	0	Y	N	N
GO_SYNAPTIC_MEMBRANE	CC	NCS-1	GPHN	gephyrin [Source:HGNC Symbol;Acc:HGNC:15465]	204	0.985855	0.166896	Yes	NA	NA	NA	NA	NA	NA	NA	NA	NA	NA
GO_PROTEIN_LOCALIZATION_TO_SYNAPSE	BP	NCS-1	CACNG3	calcium voltage-gated channel auxiliary subunit gamma 3 [Source:HGNC Symbol;Acc:HGNC:1407]	1460	0.899353	0.420575	Yes	ENSG00000006116	Tier 3B	16	24266874	24374122	1	0	Y	N	N
GO_SYNAPTIC_MEMBRANE	CC	NCS-1	CNTN1	contactin 1 [Source:HGNC Symbol;Acc:HGNC:2171]	208	0.985583	0.177679	Yes	ENSG00000018236	Tier 3A	12	41086244	41466220	1	1	N	Y	N
GO_SYNAPTIC_MEMBRANE	CC	NCS-1	KCNC2	potassium voltage-gated channel subfamily C member 2 [Source:HGNC Symbol;Acc:HGNC:6234]	209	0.985529	0.183159	Yes	ENSG00000166006	Tier 3B	12	75433857	75603648	-1	0	Y	N	N
GO_SYNAPTIC_MEMBRANE	CC	NCS-1	DLG1	discs large MAGUK scaffold protein 1 [Source:HGNC Symbol;Acc:HGNC:2900]	210	0.985475	0.188639	Yes	NA	NA	NA	NA	NA	NA	NA	NA	NA	NA
GO_SYNAPTIC_MEMBRANE	CC	NCS-1	CNTNAP4	contactin associated protein family member 4 [Source:HGNC Symbol;Acc:HGNC:18747]	242	0.98308	0.191333	Yes	NA	NA	NA	NA	NA	NA	NA	NA	NA	NA
GO_SYNAPTIC_MEMBRANE	CC	NCS-1	CADPS2	calcium dependent secretion activator 2 [Source:HGNC Symbol;Acc:HGNC:16018]	256	0.981937	0.19563	Yes	NA	NA	NA	NA	NA	NA	NA	NA	NA	NA
GO_SYNAPTIC_MEMBRANE	CC	NCS-1	GABRD	gamma-aminobutyric acid type A receptor subunit delta [Source:HGNC Symbol;Acc:HGNC:4084]	268	0.981012	0.200101	Yes	ENSG00000187730	Tier 3B	1	1950780	1962192	1	0	Y	Y	N
GO_SYNAPTIC_MEMBRANE	CC	NCS-1	GRIA1	glutamate ionotropic receptor AMPA type subunit 1 [Source:HGNC Symbol;Acc:HGNC:4571]	273	0.980686	0.205197	Yes	ENSG00000155511	Tier 1	5	152869175	153193429	1	1	Y	Y	N
GO_EXCITATORY_SYNAPSE	CC	NCS-1	CACNG3	calcium voltage-gated channel auxiliary subunit gamma 3 [Source:HGNC Symbol;Acc:HGNC:1407]	1460	0.899353	0.562465	Yes	ENSG00000006116	Tier 3B	16	24266874	24374122	1	0	Y	N	N
GO_SYNAPTIC_MEMBRANE	CC	NCS-1	GRIA2	glutamate ionotropic receptor AMPA type subunit 2 [Source:HGNC Symbol;Acc:HGNC:4572]	297	0.97862	0.214122	Yes	ENSG00000120251	Tier 1	4	158125334	158287227	1	0	Y	Y	N
GO_SYNAPTIC_MEMBRANE	CC	NCS-1	CDH9	cadherin 9 [Source:HGNC Symbol;Acc:HGNC:1768]	307	0.977968	0.218755	Yes	NA	NA	NA	NA	NA	NA	NA	NA	NA	NA
GO_SYNAPTIC_MEMBRANE	CC	NCS-1	GRM5	glutamate metabotropic receptor 5 [Source:HGNC Symbol;Acc:HGNC:4597]	323	0.976715	0.222845	Yes	ENSG00000168959	Tier 1	11	88237744	88799113	-1	10	Y	N	N
GO_SYNAPTIC_MEMBRANE	CC	NCS-1	CHRNG	cholinergic receptor nicotinic gamma subunit [Source:HGNC Symbol;Acc:HGNC:1967]	335	0.975781	0.227287	Yes	ENSG00000196811	Tier 1	2	233404437	233411113	1	2	Y	N	N
GO_SYNAPTIC_MEMBRANE	CC	NCS-1	PRR7	proline rich 7, synaptic [Source:HGNC Symbol;Acc:HGNC:28130]	337	0.975628	0.232622	Yes	NA	NA	NA	NA	NA	NA	NA	NA	NA	NA
GO_SYNAPTIC_MEMBRANE	CC	NCS-1	AKAP9	A-kinase anchoring protein 9 [Source:HGNC Symbol;Acc:HGNC:379]	351	0.974595	0.236879	Yes	NA	NA	NA	NA	NA	NA	NA	NA	NA	NA
GO_SYNAPTIC_MEMBRANE	CC	NCS-1	IQSEC3	IQ motif and Sec7 domain ArfGEF 3 [Source:HGNC Symbol;Acc:HGNC:29193]	354	0.97443	0.242118	Yes	NA	NA	NA	NA	NA	NA	NA	NA	NA	NA
GO_SYNAPTIC_MEMBRANE	CC	NCS-1	DLG2	discs large MAGUK scaffold protein 2 [Source:HGNC Symbol;Acc:HGNC:2901]	360	0.973996	0.247087	Yes	NA	NA	NA	NA	NA	NA	NA	NA	NA	NA
GO_SYNAPTIC_MEMBRANE	CC	NCS-1	KCTD8	potassium channel tetramerization domain containing 8 [Source:HGNC Symbol;Acc:HGNC:22394]	369	0.973341	0.251784	Yes	NA	NA	NA	NA	NA	NA	NA	NA	NA	NA
GO_SYNAPTIC_MEMBRANE	CC	NCS-1	KCTD16	potassium channel tetramerization domain containing 16 [Source:HGNC Symbol;Acc:HGNC:29244]	376	0.972854	0.256657	Yes	NA	NA	NA	NA	NA	NA	NA	NA	NA	NA
GO_SYNAPTIC_MEMBRANE	CC	NCS-1	KCNC1	potassium voltage-gated channel subfamily C member 1 [Source:HGNC Symbol;Acc:HGNC:6233]	412	0.970785	0.258925	Yes	ENSG00000129159	Tier 3B	11	17756359	17804602	1	0	Y	N	N
GO_GLUTAMATERGIC_SYNAPSE	CC	NCS-1	CACNG3	calcium voltage-gated channel auxiliary subunit gamma 3 [Source:HGNC Symbol;Acc:HGNC:1407]	1460	0.899353	0.425894	Yes	ENSG00000006116	Tier 3B	16	24266874	24374122	1	0	Y	N	N
GO_SYNAPTIC_MEMBRANE	CC	NCS-1	SLITRK1	SLIT and NTRK like family member 1 [Source:HGNC Symbol;Acc:HGNC:20297]	469	0.966866	0.264759	Yes	NA	NA	NA	NA	NA	NA	NA	NA	NA	NA
GO_SYNAPTIC_MEMBRANE	CC	NCS-1	PALM	paralemmin [Source:HGNC Symbol;Acc:HGNC:8594]	476	0.965941	0.269594	Yes	NA	NA	NA	NA	NA	NA	NA	NA	NA	NA
GO_NEURON_TO_NEURON_SYNAPSE	CC	NCS-1	CACNG3	calcium voltage-gated channel auxiliary subunit gamma 3 [Source:HGNC Symbol;Acc:HGNC:1407]	1460	0.899353	0.396641	Yes	ENSG00000006116	Tier 3B	16	24266874	24374122	1	0	Y	N	N
GO_SYNAPTIC_MEMBRANE	CC	NCS-1	ABHD6	abhydrolase domain containing 6, acylglycerol lipase [Source:HGNC Symbol;Acc:HGNC:21398]	496	0.964585	0.278717	Yes	NA	NA	NA	NA	NA	NA	NA	NA	NA	NA
GO_SYNAPTIC_MEMBRANE	CC	NCS-1	CACNG8	calcium voltage-gated channel auxiliary subunit gamma 8 [Source:HGNC Symbol;Acc:HGNC:13628]	510	0.963711	0.282913	Yes	ENSG00000142408	Tier 3B	19	54466294	54493469	1	0	Y	N	N
GO_SYNAPTIC_MEMBRANE	CC	NCS-1	CTNNA2	catenin alpha 2 [Source:HGNC Symbol;Acc:HGNC:2510]	520	0.963116	0.287464	Yes	NA	NA	NA	NA	NA	NA	NA	NA	NA	NA
GO_SCHAFFER_COLLATERAL_CA1_SYNAPSE	CC	NCS-1	CACNG3	calcium voltage-gated channel auxiliary subunit gamma 3 [Source:HGNC Symbol;Acc:HGNC:1407]	1460	0.899353	0.498233	Yes	ENSG00000006116	Tier 3B	16	24266874	24374122	1	0	Y	N	N
GO_SYNAPTIC_MEMBRANE	CC	NCS-1	ATP2B1	ATPase plasma membrane Ca2+ transporting 1 [Source:HGNC Symbol;Acc:HGNC:814]	590	0.958107	0.292061	Yes	NA	NA	NA	NA	NA	NA	NA	NA	NA	NA
GO_SYNAPTIC_MEMBRANE	CC	NCS-1	DGKI	diacylglycerol kinase iota [Source:HGNC Symbol;Acc:HGNC:2855]	646	0.954303	0.292449	Yes	NA	NA	NA	NA	NA	NA	NA	NA	NA	NA
GO_SYNAPTIC_MEMBRANE	CC	NCS-1	CACNG3	calcium voltage-gated channel auxiliary subunit gamma 3 [Source:HGNC Symbol;Acc:HGNC:1407]	1460	0.899353	0.408535	Yes	ENSG00000006116	Tier 3B	16	24266874	24374122	1	0	Y	N	N
GO_SYNAPTIC_MEMBRANE	CC	NCS-1	ANK3	ankyrin 3 [Source:HGNC Symbol;Acc:HGNC:494]	734	0.948205	0.295321	Yes	NA	NA	NA	NA	NA	NA	NA	NA	NA	NA
GO_GABA_ERGIC_SYNAPSE	CC	NCS-1	SLC6A17	solute carrier family 6 member 17 [Source:HGNC Symbol;Acc:HGNC:31399]	1746	0.879393	0.593143	Yes	ENSG00000197106	Tier 3B	1	110693108	110744824	1	0	Y	N	N
GO_SYNAPTIC_MEMBRANE	CC	NCS-1	NECTIN1	nectin cell adhesion molecule 1 [Source:HGNC Symbol;Acc:HGNC:9706]	752	0.946902	0.304421	Yes	NA	NA	NA	NA	NA	NA	NA	NA	NA	NA
GO_GLUTAMATERGIC_SYNAPSE	CC	NCS-1	SLC6A17	solute carrier family 6 member 17 [Source:HGNC Symbol;Acc:HGNC:31399]	1746	0.879393	0.443216	Yes	ENSG00000197106	Tier 3B	1	110693108	110744824	1	0	Y	N	N
GO_SYNAPTIC_MEMBRANE	CC	NCS-1	CHRM2	cholinergic receptor muscarinic 2 [Source:HGNC Symbol;Acc:HGNC:1951]	769	0.945756	0.313598	Yes	ENSG00000181072	Tier 1	7	136553416	136705002	1	1	Y	Y	N
GO_SYNAPTIC_MEMBRANE	CC	NCS-1	DNM1	dynamin 1 [Source:HGNC Symbol;Acc:HGNC:2972]	781	0.944995	0.317869	Yes	NA	NA	NA	NA	NA	NA	NA	NA	NA	NA
GO_PROTEIN_LOCALIZATION_TO_SYNAPSE	BP	NCS-1	LGI1	leucine rich glioma inactivated 1 [Source:HGNC Symbol;Acc:HGNC:6572]	1957	0.865125	0.480391	Yes	ENSG00000108231	Tier 3B	10	95517566	95557916	1	0	N	Y	N
GO_SYNAPTIC_MEMBRANE	CC	NCS-1	SLITRK3	SLIT and NTRK like family member 3 [Source:HGNC Symbol;Acc:HGNC:23501]	816	0.942716	0.325407	Yes	NA	NA	NA	NA	NA	NA	NA	NA	NA	NA
GO_SYNAPTIC_MEMBRANE	CC	NCS-1	RGS7BP	regulator of G protein signaling 7 binding protein [Source:HGNC Symbol;Acc:HGNC:23271]	825	0.942172	0.329931	Yes	NA	NA	NA	NA	NA	NA	NA	NA	NA	NA
GO_SYNAPTIC_MEMBRANE	CC	NCS-1	LRRTM2	leucine rich repeat transmembrane neuronal 2 [Source:HGNC Symbol;Acc:HGNC:19409]	846	0.940805	0.333374	Yes	NA	NA	NA	NA	NA	NA	NA	NA	NA	NA
GO_SYNAPTIC_MEMBRANE	CC	NCS-1	TENM2	teneurin transmembrane protein 2 [Source:HGNC Symbol;Acc:HGNC:29943]	874	0.939016	0.33618	Yes	NA	NA	NA	NA	NA	NA	NA	NA	NA	NA
GO_SYNAPTIC_MEMBRANE	CC	NCS-1	FAIM2	Fas apoptotic inhibitory molecule 2 [Source:HGNC Symbol;Acc:HGNC:17067]	901	0.937163	0.339066	Yes	NA	NA	NA	NA	NA	NA	NA	NA	NA	NA
GO_SYNAPTIC_MEMBRANE	CC	NCS-1	ITSN1	intersectin 1 [Source:HGNC Symbol;Acc:HGNC:6183]	917	0.936188	0.34293	Yes	NA	NA	NA	NA	NA	NA	NA	NA	NA	NA
GO_SYNAPTIC_MEMBRANE	CC	NCS-1	GRM7	glutamate metabotropic receptor 7 [Source:HGNC Symbol;Acc:HGNC:4599]	932	0.935263	0.346879	Yes	ENSG00000196277	Tier 2	3	6811688	7783215	1	0	Y	N	N
GO_SYNAPTIC_MEMBRANE	CC	NCS-1	ATP2B2	ATPase plasma membrane Ca2+ transporting 2 [Source:HGNC Symbol;Acc:HGNC:815]	964	0.932916	0.349294	Yes	ENSG00000157087	Tier 3A	3	10365707	10749716	-1	0	Y	N	N
GO_SYNAPTIC_MEMBRANE	CC	NCS-1	ITGB3	integrin subunit beta 3 [Source:HGNC Symbol;Acc:HGNC:6156]	970	0.932593	0.354032	Yes	ENSG00000259207	Tier 1	17	45331212	45421658	1	2	Y	Y	N
GO_SYNAPTIC_MEMBRANE	CC	NCS-1	PTEN	phosphatase and tensin homolog [Source:HGNC Symbol;Acc:HGNC:9588]	1000	0.93058	0.356613	Yes	NA	NA	NA	NA	NA	NA	NA	NA	NA	NA
GO_GLUTAMATERGIC_SYNAPSE	CC	NCS-1	LGI1	leucine rich glioma inactivated 1 [Source:HGNC Symbol;Acc:HGNC:6572]	1957	0.865125	0.45587	Yes	ENSG00000108231	Tier 3B	10	95517566	95557916	1	0	N	Y	N
GO_SYNAPTIC_MEMBRANE	CC	NCS-1	GABRG3	gamma-aminobutyric acid type A receptor subunit gamma3 [Source:HGNC Symbol;Acc:HGNC:4088]	1057	0.926555	0.362017	Yes	ENSG00000182256	Tier 1	15	27216429	27778373	1	1	Y	Y	N
GO_SYNAPTIC_MEMBRANE	CC	NCS-1	PI4K2A	phosphatidylinositol 4-kinase type 2 alpha [Source:HGNC Symbol;Acc:HGNC:30031]	1109	0.923127	0.362589	Yes	NA	NA	NA	NA	NA	NA	NA	NA	NA	NA
GO_SYNAPTIC_MEMBRANE	CC	NCS-1	GRIN2C	glutamate ionotropic receptor NMDA type subunit 2C [Source:HGNC Symbol;Acc:HGNC:4587]	1116	0.922633	0.367183	Yes	ENSG00000161509	Tier 1	17	72838162	72857627	-1	0	Y	N	N
GO_SYNAPTIC_MEMBRANE	CC	NCS-1	DRD1	dopamine receptor D1 [Source:HGNC Symbol;Acc:HGNC:3020]	1133	0.921608	0.370876	Yes	ENSG00000184845	Tier 1	5	174867042	174871211	-1	0	Y	N	N
GO_SYNAPTIC_MEMBRANE	CC	NCS-1	CACNG2	calcium voltage-gated channel auxiliary subunit gamma 2 [Source:HGNC Symbol;Acc:HGNC:1406]	1135	0.921436	0.375911	Yes	ENSG00000166862	Tier 3B	22	36959968	37099603	-1	0	Y	N	N
GO_SYNAPTIC_MEMBRANE	CC	NCS-1	SLC6A1	solute carrier family 6 member 1 [Source:HGNC Symbol;Acc:HGNC:11042]	1159	0.91975	0.378968	Yes	ENSG00000157103	Tier 1	3	11034410	11080933	1	0	Y	N	N
GO_SYNAPTIC_TRANSMISSION_CHOLINERGIC	BP	NCS-1	CHRNB1	cholinergic receptor nicotinic beta 1 subunit [Source:HGNC Symbol;Acc:HGNC:1961]	1976	0.863983	0.583148	Yes	ENSG00000170175	Tier 1	17	7348380	7361026	1	0	Y	Y	N
GO_SYNAPTIC_MEMBRANE	CC	NCS-1	SLC8A1	solute carrier family 8 member A1 [Source:HGNC Symbol;Acc:HGNC:11068]	1219	0.915352	0.383969	Yes	NA	NA	NA	NA	NA	NA	NA	NA	NA	NA
GO_NEUROTRANSMITTER_RECEPTOR_ACTIVITY	MF	NCS-1	CHRNB1	cholinergic receptor nicotinic beta 1 subunit [Source:HGNC Symbol;Acc:HGNC:1961]	1976	0.863983	0.535209	Yes	ENSG00000170175	Tier 1	17	7348380	7361026	1	0	Y	Y	N
GO_SYNAPTIC_MEMBRANE	CC	NCS-1	DBN1	drebrin 1 [Source:HGNC Symbol;Acc:HGNC:2695]	1303	0.90964	0.386777	Yes	NA	NA	NA	NA	NA	NA	NA	NA	NA	NA
GO_SYNAPTIC_MEMBRANE	CC	NCS-1	CHRM1	cholinergic receptor muscarinic 1 [Source:HGNC Symbol;Acc:HGNC:1950]	1306	0.909472	0.391656	Yes	ENSG00000168539	Tier 1	11	62676151	62689279	-1	0	Y	N	N
GO_SYNAPTIC_MEMBRANE	CC	NCS-1	EPHA7	EPH receptor A7 [Source:HGNC Symbol;Acc:HGNC:3390]	1354	0.906267	0.392491	Yes	ENSG00000135333	Tier 1	6	93949738	94129265	-1	0	Y	N	N
GO_SYNAPTIC_MEMBRANE	CC	NCS-1	CNR1	cannabinoid receptor 1 [Source:HGNC Symbol;Acc:HGNC:2159]	1391	0.903972	0.394298	Yes	ENSG00000118432	Tier 1	6	88849583	88876078	-1	0	Y	N	N
GO_SYNAPTIC_MEMBRANE	CC	NCS-1	SYT11	synaptotagmin 11 [Source:HGNC Symbol;Acc:HGNC:19239]	1396	0.903591	0.398965	Yes	NA	NA	NA	NA	NA	NA	NA	NA	NA	NA
GO_SYNAPTIC_MEMBRANE	CC	NCS-1	STX11	syntaxin 11 [Source:HGNC Symbol;Acc:HGNC:11429]	1418	0.9022	0.402104	Yes	NA	NA	NA	NA	NA	NA	NA	NA	NA	NA
GO_SYNAPTIC_MEMBRANE	CC	NCS-1	SYNE1	spectrin repeat containing nuclear envelope protein 1 [Source:HGNC Symbol;Acc:HGNC:17089]	1440	0.900653	0.405233	Yes	NA	NA	NA	NA	NA	NA	NA	NA	NA	NA
GO_SYNAPTIC_MEMBRANE	CC	NCS-1	CHRNB1	cholinergic receptor nicotinic beta 1 subunit [Source:HGNC Symbol;Acc:HGNC:1961]	1976	0.863983	0.427539	Yes	ENSG00000170175	Tier 1	17	7348380	7361026	1	0	Y	Y	N
GO_SYNAPTIC_MEMBRANE	CC	NCS-1	SYT6	synaptotagmin 6 [Source:HGNC Symbol;Acc:HGNC:18638]	1462	0.899238	0.413446	Yes	NA	NA	NA	NA	NA	NA	NA	NA	NA	NA
GO_SYNAPTIC_MEMBRANE	CC	NCS-1	TMEM240	transmembrane protein 240 [Source:HGNC Symbol;Acc:HGNC:25186]	1466	0.898966	0.418176	Yes	NA	NA	NA	NA	NA	NA	NA	NA	NA	NA
GO_SYNAPTIC_MEMBRANE	CC	NCS-1	CACNA1C	calcium voltage-gated channel subunit alpha1 C [Source:HGNC Symbol;Acc:HGNC:1390]	1495	0.897073	0.42066	Yes	ENSG00000151067	Tier 1	12	2079952	2802108	1	7	Y	N	N
GO_SYNAPTIC_MEMBRANE	CC	NCS-1	ERC1	ELKS/RAB6-interacting/CAST family member 1 [Source:HGNC Symbol;Acc:HGNC:17072]	1510	0.89592	0.42439	Yes	NA	NA	NA	NA	NA	NA	NA	NA	NA	NA
GO_SYNAPTIC_MEMBRANE	CC	NCS-1	SCRIB	scribble planar cell polarity protein [Source:HGNC Symbol;Acc:HGNC:30377]	1527	0.894614	0.427934	Yes	NA	NA	NA	NA	NA	NA	NA	NA	NA	NA
GO_SYNAPTIC_MEMBRANE	CC	NCS-1	CNTN5	contactin 5 [Source:HGNC Symbol;Acc:HGNC:2175]	1554	0.892667	0.430572	Yes	NA	NA	NA	NA	NA	NA	NA	NA	NA	NA
GO_SYNAPTIC_MEMBRANE	CC	NCS-1	NRGN	neurogranin [Source:HGNC Symbol;Acc:HGNC:8000]	1642	0.887051	0.427723	Yes	NA	NA	NA	NA	NA	NA	NA	NA	NA	NA
GO_SYNAPTIC_MEMBRANE	CC	NCS-1	TMUB1	transmembrane and ubiquitin like domain containing 1 [Source:HGNC Symbol;Acc:HGNC:21709]	1692	0.883243	0.428252	Yes	NA	NA	NA	NA	NA	NA	NA	NA	NA	NA
GO_SYNAPTIC_MEMBRANE	CC	NCS-1	HTR1B	5-hydroxytryptamine receptor 1B [Source:HGNC Symbol;Acc:HGNC:5287]	1805	0.875517	0.423104	Yes	ENSG00000135312	Tier 1	6	78171948	78173490	-1	0	Y	Y	N
GO_SYNAPTIC_MEMBRANE	CC	NCS-1	LRFN5	leucine rich repeat and fibronectin type III domain containing 5 [Source:HGNC Symbol;Acc:HGNC:20360]	1816	0.874708	0.427073	Yes	NA	NA	NA	NA	NA	NA	NA	NA	NA	NA
GO_SYNAPTIC_MEMBRANE	CC	NCS-1	CHRNE	cholinergic receptor nicotinic epsilon subunit [Source:HGNC Symbol;Acc:HGNC:1966]	1823	0.874272	0.431398	Yes	ENSG00000108556	Tier 1	17	4801069	4806369	-1	2	Y	Y	N
GO_SYNAPTIC_MEMBRANE	CC	NCS-1	CANX	calnexin [Source:HGNC Symbol;Acc:HGNC:1473]	1871	0.870783	0.432036	Yes	NA	NA	NA	NA	NA	NA	NA	NA	NA	NA
GO_NEURON_TO_NEURON_SYNAPSE	CC	NCS-1	OPRD1	opioid receptor delta 1 [Source:HGNC Symbol;Acc:HGNC:8153]	3019	0.793004	0.418226	Yes	ENSG00000116329	Tier 1	1	29138654	29190208	1	0	Y	N	N
GO_SYNAPTIC_MEMBRANE	CC	NCS-1	NRP2	neuropilin 2 [Source:HGNC Symbol;Acc:HGNC:8005]	2023	0.860664	0.428211	Yes	NA	NA	NA	NA	NA	NA	NA	NA	NA	NA
GO_SYNAPTIC_MEMBRANE	CC	NCS-1	SORCS2	sortilin related VPS10 domain containing receptor 2 [Source:HGNC Symbol;Acc:HGNC:16698]	2052	0.858884	0.430482	Yes	NA	NA	NA	NA	NA	NA	NA	NA	NA	NA
GO_SYNAPTIC_MEMBRANE	CC	NCS-1	SLC4A8	solute carrier family 4 member 8 [Source:HGNC Symbol;Acc:HGNC:11034]	2118	0.854298	0.429419	Yes	NA	NA	NA	NA	NA	NA	NA	NA	NA	NA
GO_SYNAPTIC_MEMBRANE	CC	NCS-1	CACNG7	calcium voltage-gated channel auxiliary subunit gamma 7 [Source:HGNC Symbol;Acc:HGNC:13626]	2128	0.853591	0.433361	Yes	ENSG00000105605	Tier 3B	19	54412589	54447195	1	0	Y	N	N
GO_SYNAPTIC_MEMBRANE	CC	NCS-1	GRIN2D	glutamate ionotropic receptor NMDA type subunit 2D [Source:HGNC Symbol;Acc:HGNC:4588]	2163	0.851143	0.435053	Yes	ENSG00000105464	Tier 1	19	48898132	48948188	1	0	Y	N	N
GO_SYNAPTIC_MEMBRANE	CC	NCS-1	LRRTM4	leucine rich repeat transmembrane neuronal 4 [Source:HGNC Symbol;Acc:HGNC:19411]	2166	0.85105	0.439606	Yes	NA	NA	NA	NA	NA	NA	NA	NA	NA	NA
GO_SYNAPTIC_MEMBRANE	CC	NCS-1	CHRNA7	cholinergic receptor nicotinic alpha 7 subunit [Source:HGNC Symbol;Acc:HGNC:1960]	2173	0.850523	0.443799	Yes	ENSG00000175344	Tier 1	15	32322691	32464722	1	0	Y	Y	N
GO_SYNAPTIC_MEMBRANE	CC	NCS-1	LRFN2	leucine rich repeat and fibronectin type III domain containing 2 [Source:HGNC Symbol;Acc:HGNC:21226]	2210	0.847949	0.445294	Yes	NA	NA	NA	NA	NA	NA	NA	NA	NA	NA
GO_SYNAPTIC_MEMBRANE	CC	NCS-1	DENND1A	DENN domain containing 1A [Source:HGNC Symbol;Acc:HGNC:29324]	2216	0.847451	0.44956	Yes	NA	NA	NA	NA	NA	NA	NA	NA	NA	NA
GO_SYNAPTIC_MEMBRANE	CC	NCS-1	BAIAP2	BAR/IMD domain containing adaptor protein 2 [Source:HGNC Symbol;Acc:HGNC:947]	2350	0.838302	0.442326	Yes	NA	NA	NA	NA	NA	NA	NA	NA	NA	NA
GO_SYNAPTIC_MEMBRANE	CC	NCS-1	SEMA4C	semaphorin 4C [Source:HGNC Symbol;Acc:HGNC:10731]	2390	0.835328	0.443483	Yes	NA	NA	NA	NA	NA	NA	NA	NA	NA	NA
GO_SYNAPTIC_MEMBRANE	CC	NCS-1	RIMS3	regulating synaptic membrane exocytosis 3 [Source:HGNC Symbol;Acc:HGNC:21292]	2411	0.833859	0.446331	Yes	NA	NA	NA	NA	NA	NA	NA	NA	NA	NA
GO_SYNAPTIC_MEMBRANE	CC	NCS-1	CHRNA6	cholinergic receptor nicotinic alpha 6 subunit [Source:HGNC Symbol;Acc:HGNC:15963]	2460	0.830538	0.446656	Yes	ENSG00000147434	Tier 2	8	42607763	42651535	-1	0	Y	Y	N
GO_SYNAPTIC_MEMBRANE	CC	NCS-1	STX3	syntaxin 3 [Source:HGNC Symbol;Acc:HGNC:11438]	2508	0.827258	0.447052	Yes	NA	NA	NA	NA	NA	NA	NA	NA	NA	NA
GO_SYNAPTIC_MEMBRANE	CC	NCS-1	KCNK1	potassium two pore domain channel subfamily K member 1 [Source:HGNC Symbol;Acc:HGNC:6272]	2520	0.826406	0.450664	Yes	ENSG00000135750	Tier 3A	1	233749750	233808258	1	0	Y	N	N
GO_NEURON_TO_NEURON_SYNAPSE	CC	NCS-2	LRRC4B	leucine rich repeat containing 4B [Source:HGNC Symbol;Acc:HGNC:25042]	245	0.822524	0.381923	Yes	ENSG00000131409	Tier 3B	19	51020149	51071302	-1	0	Y	N	N
GO_SYNAPTIC_MEMBRANE	CC	NCS-2	LRRC4B	leucine rich repeat containing 4B [Source:HGNC Symbol;Acc:HGNC:25042]	245	0.822524	0.409348	Yes	ENSG00000131409	Tier 3B	19	51020149	51071302	-1	0	Y	N	N
GO_LATE_ENDOSOME	CC	NCS-2	MAGI2	membrane associated guanylate kinase, WW and PDZ domain containing 2 [Source:HGNC Symbol;Acc:HGNC:18957]	3	0.998749	0.0912289	Yes	NA	NA	NA	NA	NA	NA	NA	NA	NA	NA
GO_NEURON_TO_NEURON_SYNAPSE	CC	NCS-2	MAGI2	membrane associated guanylate kinase, WW and PDZ domain containing 2 [Source:HGNC Symbol;Acc:HGNC:18957]	3	0.998749	0.0403281	Yes	NA	NA	NA	NA	NA	NA	NA	NA	NA	NA
GO_AXON_DEVELOPMENT	BP	NCS-2	MAP1B	microtubule associated protein 1B [Source:HGNC Symbol;Acc:HGNC:6836]	296	0.785497	0.464233	Yes	NA	NA	NA	NA	NA	NA	NA	NA	NA	NA
GO_NEURON_TO_NEURON_SYNAPSE	CC	NCS-2	MAP1B	microtubule associated protein 1B [Source:HGNC Symbol;Acc:HGNC:6836]	296	0.785497	0.403694	Yes	NA	NA	NA	NA	NA	NA	NA	NA	NA	NA
GO_AXON_DEVELOPMENT	BP	NCS-2	MAPK3	mitogen-activated protein kinase 3 [Source:HGNC Symbol;Acc:HGNC:6877]	207	0.853327	0.438183	Yes	ENSG00000102882	Tier 1	16	30125426	30134827	-1	1	Y	N	N
GO_GLIOGENESIS	BP	NCS-2	MAPK3	mitogen-activated protein kinase 3 [Source:HGNC Symbol;Acc:HGNC:6877]	207	0.853327	0.487589	Yes	ENSG00000102882	Tier 1	16	30125426	30134827	-1	1	Y	N	N
GO_EARLY_ENDOSOME	CC	NCS-2	MAPK3	mitogen-activated protein kinase 3 [Source:HGNC Symbol;Acc:HGNC:6877]	207	0.853327	0.456711	Yes	ENSG00000102882	Tier 1	16	30125426	30134827	-1	1	Y	N	N
GO_LATE_ENDOSOME	CC	NCS-2	MAPK3	mitogen-activated protein kinase 3 [Source:HGNC Symbol;Acc:HGNC:6877]	207	0.853327	0.50214	Yes	ENSG00000102882	Tier 1	16	30125426	30134827	-1	1	Y	N	N
GO_NUCLEAR_ENVELOPE	CC	NCS-2	MAPK3	mitogen-activated protein kinase 3 [Source:HGNC Symbol;Acc:HGNC:6877]	207	0.853327	0.40839	Yes	ENSG00000102882	Tier 1	16	30125426	30134827	-1	1	Y	N	N
GO_PROTEIN_C_TERMINUS_BINDING	MF	NCS-2	MAPRE3	microtubule associated protein RP/EB family member 3 [Source:HGNC Symbol;Acc:HGNC:6892]	122	0.9142	0.505513	Yes	NA	NA	NA	NA	NA	NA	NA	NA	NA	NA
GO_OUTER_MEMBRANE	CC	NCS-2	MFN1	mitofusin 1 [Source:HGNC Symbol;Acc:HGNC:18262]	293	0.786235	0.565294	Yes	NA	NA	NA	NA	NA	NA	NA	NA	NA	NA
GO_OUTER_MEMBRANE	CC	NCS-2	MICOS10	mitochondrial contact site and cristae organizing system subunit 10 [Source:HGNC Symbol;Acc:HGNC:32068]	78	0.953156	0.339628	Yes	NA	NA	NA	NA	NA	NA	NA	NA	NA	NA
GO_TRANSCRIPTION_COACTIVATOR_ACTIVITY	MF	NCS-2	MRTFA	myocardin related transcription factor A [Source:HGNC Symbol;Acc:HGNC:14334]	86	0.942818	0.40961	Yes	NA	NA	NA	NA	NA	NA	NA	NA	NA	NA
GO_GLIOGENESIS	BP	NCS-2	MYB	MYB proto-oncogene, transcription factor [Source:HGNC Symbol;Acc:HGNC:7545]	109	0.92519	0.439053	Yes	NA	NA	NA	NA	NA	NA	NA	NA	NA	NA
GO_MUSCLE_TISSUE_DEVELOPMENT	BP	NCS-2	MYORG	myogenesis regulating glycosidase (putative) [Source:HGNC Symbol;Acc:HGNC:19918]	98	0.933348	0.290483	Yes	NA	NA	NA	NA	NA	NA	NA	NA	NA	NA
GO_NUCLEAR_ENVELOPE	CC	NCS-2	MYORG	myogenesis regulating glycosidase (putative) [Source:HGNC Symbol;Acc:HGNC:19918]	98	0.933348	0.319495	Yes	NA	NA	NA	NA	NA	NA	NA	NA	NA	NA
GO_LATE_ENDOSOME	CC	NCS-2	NAPSA	napsin A aspartic peptidase [Source:HGNC Symbol;Acc:HGNC:13395]	51	0.966703	0.23138	Yes	ENSG00000131400	Tier 3A	19	50861734	50869087	-1	0	Y	Y	N
GO_NUCLEAR_ENVELOPE	CC	NCS-2	NAV3	neuron navigator 3 [Source:HGNC Symbol;Acc:HGNC:15998]	46	0.973235	0.216656	Yes	NA	NA	NA	NA	NA	NA	NA	NA	NA	NA
GO_OUTER_MEMBRANE	CC	NCS-2	NAV3	neuron navigator 3 [Source:HGNC Symbol;Acc:HGNC:15998]	46	0.973235	0.233965	Yes	NA	NA	NA	NA	NA	NA	NA	NA	NA	NA
GO_NEURON_TO_NEURON_SYNAPSE	CC	NCS-2	NCK2	NCK adaptor protein 2 [Source:HGNC Symbol;Acc:HGNC:7665]	268	0.806633	0.39567	Yes	NA	NA	NA	NA	NA	NA	NA	NA	NA	NA
GO_MUSCLE_TISSUE_DEVELOPMENT	BP	NCS-2	NKX2-5	NK2 homeobox 5 [Source:HGNC Symbol;Acc:HGNC:2488]	10	0.992649	0.136443	Yes	NA	NA	NA	NA	NA	NA	NA	NA	NA	NA
GO_PROTEIN_HETERODIMERIZATION_ACTIVITY	MF	NCS-2	NPAS3	neuronal PAS domain protein 3 [Source:HGNC Symbol;Acc:HGNC:19311]	311	0.773407	0.238778	Yes	NA	NA	NA	NA	NA	NA	NA	NA	NA	NA
GO_EARLY_ENDOSOME	CC	NCS-2	NSG2	neuronal vesicle trafficking associated 2 [Source:HGNC Symbol;Acc:HGNC:24955]	159	0.88467	0.317219	Yes	NA	NA	NA	NA	NA	NA	NA	NA	NA	NA
GO_LATE_ENDOSOME	CC	NCS-2	NSG2	neuronal vesicle trafficking associated 2 [Source:HGNC Symbol;Acc:HGNC:24955]	159	0.88467	0.299682	Yes	NA	NA	NA	NA	NA	NA	NA	NA	NA	NA
GO_GLIOGENESIS	BP	NCS-2	NSUN5	NOP2/Sun RNA methyltransferase 5 [Source:HGNC Symbol;Acc:HGNC:16385]	241	0.828365	0.521589	Yes	NA	NA	NA	NA	NA	NA	NA	NA	NA	NA
GO_CELL_ADHESION_MOLECULE_BINDING	MF	NCS-2	PAK6	p21 (RAC1) activated kinase 6 [Source:HGNC Symbol;Acc:HGNC:16061]	218	0.848811	0.401599	Yes	ENSG00000137843	Tier 1	15	40509629	40569688	1	1	Y	N	N
GO_AXON_DEVELOPMENT	BP	NCS-2	PAX6	paired box 6 [Source:HGNC Symbol;Acc:HGNC:8620]	74	0.955495	0.239527	Yes	NA	NA	NA	NA	NA	NA	NA	NA	NA	NA
GO_GLIOGENESIS	BP	NCS-2	PAX6	paired box 6 [Source:HGNC Symbol;Acc:HGNC:8620]	74	0.955495	0.39836	Yes	NA	NA	NA	NA	NA	NA	NA	NA	NA	NA
GO_NUCLEAR_ENVELOPE	CC	NCS-2	PCM1	pericentriolar material 1 [Source:HGNC Symbol;Acc:HGNC:8727]	29	0.983569	0.0763521	Yes	NA	NA	NA	NA	NA	NA	NA	NA	NA	NA
GO_NEURON_SPINE	CC	NCS-2	PDE4B	phosphodiesterase 4B [Source:HGNC Symbol;Acc:HGNC:8781]	71	0.956806	0.479037	Yes	ENSG00000184588	Tier 1	1	66258197	66840259	1	0	Y	N	N
GO_NEURON_TO_NEURON_SYNAPSE	CC	NCS-2	PDE4B	phosphodiesterase 4B [Source:HGNC Symbol;Acc:HGNC:8781]	71	0.956806	0.233572	Yes	ENSG00000184588	Tier 1	1	66258197	66840259	1	0	Y	N	N
GO_CELL_ADHESION_MOLECULE_BINDING	MF	NCS-2	PFKP	phosphofructokinase, platelet [Source:HGNC Symbol;Acc:HGNC:8878]	191	0.865521	0.303869	Yes	NA	NA	NA	NA	NA	NA	NA	NA	NA	NA
GO_EARLY_ENDOSOME	CC	NCS-2	PHETA2	PH domain containing endocytic trafficking adaptor 2 [Source:HGNC Symbol;Acc:HGNC:27161]	238	0.831121	0.486392	Yes	NA	NA	NA	NA	NA	NA	NA	NA	NA	NA
GO_AXON_DEVELOPMENT	BP	NCS-2	PIK3CA	phosphatidylinositol-4,5-bisphosphate 3-kinase catalytic subunit alpha [Source:HGNC Symbol;Acc:HGNC:8975]	378	0.724755	0.489085	Yes	ENSG00000121879	Tier 1	3	178865902	178957881	1	0	Y	N	N
GO_AXON_DEVELOPMENT	BP	NCS-2	POU4F1	POU class 4 homeobox 1 [Source:HGNC Symbol;Acc:HGNC:9218]	316	0.770076	0.48026	Yes	NA	NA	NA	NA	NA	NA	NA	NA	NA	NA
GO_TRANSCRIPTION_COACTIVATOR_ACTIVITY	MF	NCS-2	POU4F1	POU class 4 homeobox 1 [Source:HGNC Symbol;Acc:HGNC:9218]	316	0.770076	0.473133	Yes	NA	NA	NA	NA	NA	NA	NA	NA	NA	NA
GO_GLIOGENESIS	BP	NCS-2	PPARG	peroxisome proliferator activated receptor gamma [Source:HGNC Symbol;Acc:HGNC:9236]	41	0.97802	0.353371	Yes	ENSG00000132170	Tier 1	3	12328867	12475855	1	2	Y	N	Y
GO_PROTEIN_C_TERMINUS_BINDING	MF	NCS-2	PPARG	peroxisome proliferator activated receptor gamma [Source:HGNC Symbol;Acc:HGNC:9236]	41	0.97802	0.278436	Yes	ENSG00000132170	Tier 1	3	12328867	12475855	1	2	Y	N	Y
GO_CELL_ADHESION_MOLECULE_BINDING	MF	NCS-2	PPFIBP1	PPFIA binding protein 1 [Source:HGNC Symbol;Acc:HGNC:9249]	212	0.852565	0.324932	Yes	NA	NA	NA	NA	NA	NA	NA	NA	NA	NA
GO_GLIOGENESIS	BP	NCS-2	PPP1CC	protein phosphatase 1 catalytic subunit gamma [Source:HGNC Symbol;Acc:HGNC:9283]	31	0.982699	0.28472	Yes	NA	NA	NA	NA	NA	NA	NA	NA	NA	NA
GO_PROTEIN_C_TERMINUS_BINDING	MF	NCS-2	PPP1CC	protein phosphatase 1 catalytic subunit gamma [Source:HGNC Symbol;Acc:HGNC:9283]	31	0.982699	0.209293	Yes	NA	NA	NA	NA	NA	NA	NA	NA	NA	NA
GO_NEURON_SPINE	CC	NCS-2	PPP1CC	protein phosphatase 1 catalytic subunit gamma [Source:HGNC Symbol;Acc:HGNC:9283]	31	0.982699	0.127843	Yes	NA	NA	NA	NA	NA	NA	NA	NA	NA	NA
GO_OUTER_MEMBRANE	CC	NCS-2	PPP1CC	protein phosphatase 1 catalytic subunit gamma [Source:HGNC Symbol;Acc:HGNC:9283]	31	0.982699	0.179233	Yes	NA	NA	NA	NA	NA	NA	NA	NA	NA	NA
GO_NUCLEAR_ENVELOPE	CC	NCS-2	PRICKLE1	prickle planar cell polarity protein 1 [Source:HGNC Symbol;Acc:HGNC:17019]	50	0.967031	0.264387	Yes	NA	NA	NA	NA	NA	NA	NA	NA	NA	NA
GO_NEURON_TO_NEURON_SYNAPSE	CC	NCS-2	PRR12	proline rich 12 [Source:HGNC Symbol;Acc:HGNC:29217]	326	0.76012	0.408697	Yes	NA	NA	NA	NA	NA	NA	NA	NA	NA	NA
GO_SIDE_OF_MEMBRANE	CC	NCS-2	PTPRC	protein tyrosine phosphatase receptor type C [Source:HGNC Symbol;Acc:HGNC:9666]	142	0.899195	0.32753	Yes	ENSG00000081237	Tier 1	1	198607801	198726545	1	1	Y	Y	N
GO_PROTEIN_HETERODIMERIZATION_ACTIVITY	MF	NCS-2	QTRT1	queuine tRNA-ribosyltransferase catalytic subunit 1 [Source:HGNC Symbol;Acc:HGNC:23797]	152	0.893852	0.25076	Yes	NA	NA	NA	NA	NA	NA	NA	NA	NA	NA
GO_OUTER_MEMBRANE	CC	NCS-2	QTRT1	queuine tRNA-ribosyltransferase catalytic subunit 1 [Source:HGNC Symbol;Acc:HGNC:23797]	152	0.893852	0.463167	Yes	NA	NA	NA	NA	NA	NA	NA	NA	NA	NA
GO_AXON_DEVELOPMENT	BP	NCS-2	RAB3A	RAB3A, member RAS oncogene family [Source:HGNC Symbol;Acc:HGNC:9777]	317	0.76975	0.514577	Yes	NA	NA	NA	NA	NA	NA	NA	NA	NA	NA
GO_OUTER_MEMBRANE	CC	NCS-2	RAF1	Raf-1 proto-oncogene, serine/threonine kinase [Source:HGNC Symbol;Acc:HGNC:9829]	54	0.966104	0.294846	Yes	ENSG00000132155	Tier 1	3	12625100	12705725	-1	2	Y	N	N
GO_PROTEIN_HETERODIMERIZATION_ACTIVITY	MF	NCS-2	RALGAPA1	Ral GTPase activating protein catalytic subunit alpha 1 [Source:HGNC Symbol;Acc:HGNC:17770]	405	0.710843	0.333633	Yes	NA	NA	NA	NA	NA	NA	NA	NA	NA	NA
GO_CELL_ADHESION_MOLECULE_BINDING	MF	NCS-2	RANGAP1	Ran GTPase activating protein 1 [Source:HGNC Symbol;Acc:HGNC:9854]	61	0.962405	0.0811444	Yes	NA	NA	NA	NA	NA	NA	NA	NA	NA	NA
GO_NUCLEAR_ENVELOPE	CC	NCS-2	RANGAP1	Ran GTPase activating protein 1 [Source:HGNC Symbol;Acc:HGNC:9854]	61	0.962405	0.305166	Yes	NA	NA	NA	NA	NA	NA	NA	NA	NA	NA
GO_MUSCLE_TISSUE_DEVELOPMENT	BP	NCS-2	RBPJ	recombination signal binding protein for immunoglobulin kappa J region [Source:HGNC Symbol;Acc:HGNC:5724]	184	0.869329	0.429247	Yes	NA	NA	NA	NA	NA	NA	NA	NA	NA	NA
GO_EARLY_ENDOSOME	CC	NCS-2	REP15	RAB15 effector protein [Source:HGNC Symbol;Acc:HGNC:33748]	270	0.806306	0.571774	Yes	NA	NA	NA	NA	NA	NA	NA	NA	NA	NA
GO_NEURON_TO_NEURON_SYNAPSE	CC	NCS-2	RGS7BP	regulator of G protein signaling 7 binding protein [Source:HGNC Symbol;Acc:HGNC:23271]	88	0.942172	0.301288	Yes	NA	NA	NA	NA	NA	NA	NA	NA	NA	NA
GO_SYNAPTIC_MEMBRANE	CC	NCS-2	RGS7BP	regulator of G protein signaling 7 binding protein [Source:HGNC Symbol;Acc:HGNC:23271]	88	0.942172	0.363631	Yes	NA	NA	NA	NA	NA	NA	NA	NA	NA	NA
GO_OUTER_MEMBRANE	CC	NCS-2	RMDN3	regulator of microtubule dynamics 3 [Source:HGNC Symbol;Acc:HGNC:25550]	248	0.821065	0.552123	Yes	NA	NA	NA	NA	NA	NA	NA	NA	NA	NA
GO_NEURON_SPINE	CC	NCS-2	RPH3A	rabphilin 3A [Source:HGNC Symbol;Acc:HGNC:17056]	43	0.97568	0.273464	Yes	NA	NA	NA	NA	NA	NA	NA	NA	NA	NA
GO_SYNAPTIC_MEMBRANE	CC	NCS-2	RPH3A	rabphilin 3A [Source:HGNC Symbol;Acc:HGNC:17056]	43	0.97568	0.185038	Yes	NA	NA	NA	NA	NA	NA	NA	NA	NA	NA
GO_NEURON_TO_NEURON_SYNAPSE	CC	NCS-2	RPL18A	ribosomal protein L18a [Source:HGNC Symbol;Acc:HGNC:10311]	387	0.721056	0.448974	Yes	NA	NA	NA	NA	NA	NA	NA	NA	NA	NA
GO_CELL_ADHESION_MOLECULE_BINDING	MF	NCS-2	RPL6	ribosomal protein L6 [Source:HGNC Symbol;Acc:HGNC:10362]	186	0.868553	0.22466	Yes	NA	NA	NA	NA	NA	NA	NA	NA	NA	NA
GO_NEURON_TO_NEURON_SYNAPSE	CC	NCS-2	RPL6	ribosomal protein L6 [Source:HGNC Symbol;Acc:HGNC:10362]	186	0.868553	0.364566	Yes	NA	NA	NA	NA	NA	NA	NA	NA	NA	NA
GO_MUSCLE_TISSUE_DEVELOPMENT	BP	NCS-2	SGCZ	sarcoglycan zeta [Source:HGNC Symbol;Acc:HGNC:14075]	39	0.978672	0.253692	Yes	NA	NA	NA	NA	NA	NA	NA	NA	NA	NA
GO_PROTEIN_C_TERMINUS_BINDING	MF	NCS-2	SHANK1	SH3 and multiple ankyrin repeat domains 1 [Source:HGNC Symbol;Acc:HGNC:15474]	72	0.956257	0.403077	Yes	NA	NA	NA	NA	NA	NA	NA	NA	NA	NA
GO_NEURON_SPINE	CC	NCS-2	SHANK1	SH3 and multiple ankyrin repeat domains 1 [Source:HGNC Symbol;Acc:HGNC:15474]	72	0.956257	0.554889	Yes	NA	NA	NA	NA	NA	NA	NA	NA	NA	NA
GO_NEURON_TO_NEURON_SYNAPSE	CC	NCS-2	SHANK1	SH3 and multiple ankyrin repeat domains 1 [Source:HGNC Symbol;Acc:HGNC:15474]	72	0.956257	0.274947	Yes	NA	NA	NA	NA	NA	NA	NA	NA	NA	NA
GO_SYNAPTIC_MEMBRANE	CC	NCS-2	SHANK1	SH3 and multiple ankyrin repeat domains 1 [Source:HGNC Symbol;Acc:HGNC:15474]	72	0.956257	0.335455	Yes	NA	NA	NA	NA	NA	NA	NA	NA	NA	NA
GO_NEURON_TO_NEURON_SYNAPSE	CC	NCS-2	SHISA9	shisa family member 9 [Source:HGNC Symbol;Acc:HGNC:37231]	406	0.710641	0.494543	Yes	NA	NA	NA	NA	NA	NA	NA	NA	NA	NA
GO_NEURON_TO_NEURON_SYNAPSE	CC	NCS-2	SIGMAR1	sigma non-opioid intracellular receptor 1 [Source:HGNC Symbol;Acc:HGNC:8157]	219	0.845375	0.370374	Yes	ENSG00000147955	Tier 1	9	34634719	34637806	-1	0	Y	N	N
GO_NUCLEAR_ENVELOPE	CC	NCS-2	SIGMAR1	sigma non-opioid intracellular receptor 1 [Source:HGNC Symbol;Acc:HGNC:8157]	219	0.845375	0.487578	Yes	ENSG00000147955	Tier 1	9	34634719	34637806	-1	0	Y	N	N
GO_OUTER_MEMBRANE	CC	NCS-2	SIGMAR1	sigma non-opioid intracellular receptor 1 [Source:HGNC Symbol;Acc:HGNC:8157]	219	0.845375	0.521323	Yes	ENSG00000147955	Tier 1	9	34634719	34637806	-1	0	Y	N	N
GO_SYNAPTIC_MEMBRANE	CC	NCS-2	SIGMAR1	sigma non-opioid intracellular receptor 1 [Source:HGNC Symbol;Acc:HGNC:8157]	219	0.845375	0.358014	Yes	ENSG00000147955	Tier 1	9	34634719	34637806	-1	0	Y	N	N
GO_METAL_ION_TRANSMEMBRANE_TRANSPORTER_ACTIVITY	MF	NCS-2	SLC17A7	solute carrier family 17 member 7 [Source:HGNC Symbol;Acc:HGNC:16704]	13	0.991295	0.169883	Yes	NA	NA	NA	NA	NA	NA	NA	NA	NA	NA
GO_MONOVALENT_INORGANIC_CATION_TRANSMEMBRANE_TRANSPORTER_ACTIVITY	MF	NCS-2	SLC17A7	solute carrier family 17 member 7 [Source:HGNC Symbol;Acc:HGNC:16704]	13	0.991295	0.137359	Yes	NA	NA	NA	NA	NA	NA	NA	NA	NA	NA
GO_METAL_ION_TRANSMEMBRANE_TRANSPORTER_ACTIVITY	MF	NCS-2	SLC39A6	solute carrier family 39 member 6 [Source:HGNC Symbol;Acc:HGNC:18607]	121	0.917519	0.417996	Yes	ENSG00000141424	Tier 3B	18	33688495	33709348	-1	1	N	Y	N
GO_METAL_ION_TRANSMEMBRANE_TRANSPORTER_ACTIVITY	MF	NCS-2	SLC5A5	solute carrier family 5 member 5 [Source:HGNC Symbol;Acc:HGNC:11040]	52	0.966649	0.267693	Yes	NA	NA	NA	NA	NA	NA	NA	NA	NA	NA
GO_MONOVALENT_INORGANIC_CATION_TRANSMEMBRANE_TRANSPORTER_ACTIVITY	MF	NCS-2	SLC5A5	solute carrier family 5 member 5 [Source:HGNC Symbol;Acc:HGNC:11040]	52	0.966649	0.24848	Yes	NA	NA	NA	NA	NA	NA	NA	NA	NA	NA
GO_TRANSCRIPTION_COACTIVATOR_ACTIVITY	MF	NCS-2	SMARCA4	SWI/SNF related, matrix associated, actin dependent regulator of chromatin, subfamily a, member 4 [Source:HGNC Symbol;Acc:HGNC:11100]	1	0.999347	0.165236	Yes	NA	NA	NA	NA	NA	NA	NA	NA	NA	NA
GO_NEURON_TO_NEURON_SYNAPSE	CC	NCS-2	SNAP47	synaptosome associated protein 47 [Source:HGNC Symbol;Acc:HGNC:30669]	356	0.740098	0.446623	Yes	NA	NA	NA	NA	NA	NA	NA	NA	NA	NA
GO_PROTEIN_C_TERMINUS_BINDING	MF	NCS-2	SNX17	sorting nexin 17 [Source:HGNC Symbol;Acc:HGNC:14979]	81	0.948477	0.470822	Yes	NA	NA	NA	NA	NA	NA	NA	NA	NA	NA
GO_EARLY_ENDOSOME	CC	NCS-2	SNX17	sorting nexin 17 [Source:HGNC Symbol;Acc:HGNC:14979]	81	0.948477	0.199107	Yes	NA	NA	NA	NA	NA	NA	NA	NA	NA	NA
GO_AXON_DEVELOPMENT	BP	NCS-2	SPTB	spectrin beta, erythrocytic [Source:HGNC Symbol;Acc:HGNC:11274]	27	0.98368	0.153005	Yes	NA	NA	NA	NA	NA	NA	NA	NA	NA	NA
GO_SIDE_OF_MEMBRANE	CC	NCS-2	SPTB	spectrin beta, erythrocytic [Source:HGNC Symbol;Acc:HGNC:11274]	27	0.98368	0.214011	Yes	NA	NA	NA	NA	NA	NA	NA	NA	NA	NA
GO_TRANSCRIPTION_COACTIVATOR_ACTIVITY	MF	NCS-2	SRCAP	Snf2 related CREBBP activator protein [Source:HGNC Symbol;Acc:HGNC:16974]	395	0.718514	0.458661	Yes	NA	NA	NA	NA	NA	NA	NA	NA	NA	NA
GO_NEURON_TO_NEURON_SYNAPSE	CC	NCS-2	STX1A	syntaxin 1A [Source:HGNC Symbol;Acc:HGNC:11433]	32	0.982537	0.0995891	Yes	ENSG00000106089	Tier 3B	7	73113536	73134002	-1	1	N	Y	N
GO_NUCLEAR_ENVELOPE	CC	NCS-2	STX1A	syntaxin 1A [Source:HGNC Symbol;Acc:HGNC:11433]	32	0.982537	0.125854	Yes	ENSG00000106089	Tier 3B	7	73113536	73134002	-1	1	N	Y	N
GO_SYNAPTIC_MEMBRANE	CC	NCS-2	STX1A	syntaxin 1A [Source:HGNC Symbol;Acc:HGNC:11433]	32	0.982537	0.105172	Yes	ENSG00000106089	Tier 3B	7	73113536	73134002	-1	1	N	Y	N
GO_NEURON_SPINE	CC	NCS-2	STX4	syntaxin 4 [Source:HGNC Symbol;Acc:HGNC:11439]	200	0.85893	0.573531	Yes	NA	NA	NA	NA	NA	NA	NA	NA	NA	NA
GO_SYNAPTIC_MEMBRANE	CC	NCS-2	STX4	syntaxin 4 [Source:HGNC Symbol;Acc:HGNC:11439]	200	0.85893	0.337104	Yes	NA	NA	NA	NA	NA	NA	NA	NA	NA	NA
GO_PROTEIN_HETERODIMERIZATION_ACTIVITY	MF	NCS-2	SUPT7L	SPT7 like, STAGA complex subunit gamma [Source:HGNC Symbol;Acc:HGNC:30632]	432	0.693145	0.425163	Yes	NA	NA	NA	NA	NA	NA	NA	NA	NA	NA
GO_TRANSCRIPTION_COACTIVATOR_ACTIVITY	MF	NCS-2	SUPT7L	SPT7 like, STAGA complex subunit gamma [Source:HGNC Symbol;Acc:HGNC:30632]	432	0.693145	0.481864	Yes	NA	NA	NA	NA	NA	NA	NA	NA	NA	NA
GO_GLIOGENESIS	BP	NCS-2	SYNE2	spectrin repeat containing nuclear envelope protein 2 [Source:HGNC Symbol;Acc:HGNC:17084]	117	0.918394	0.5049	Yes	NA	NA	NA	NA	NA	NA	NA	NA	NA	NA
GO_NUCLEAR_ENVELOPE	CC	NCS-2	SYNE2	spectrin repeat containing nuclear envelope protein 2 [Source:HGNC Symbol;Acc:HGNC:17084]	117	0.918394	0.449063	Yes	NA	NA	NA	NA	NA	NA	NA	NA	NA	NA
GO_OUTER_MEMBRANE	CC	NCS-2	SYNE2	spectrin repeat containing nuclear envelope protein 2 [Source:HGNC Symbol;Acc:HGNC:17084]	117	0.918394	0.432977	Yes	NA	NA	NA	NA	NA	NA	NA	NA	NA	NA
GO_NEURON_TO_NEURON_SYNAPSE	CC	NCS-2	SYT9	synaptotagmin 9 [Source:HGNC Symbol;Acc:HGNC:19265]	328	0.758705	0.440563	Yes	NA	NA	NA	NA	NA	NA	NA	NA	NA	NA
GO_AXON_DEVELOPMENT	BP	NCS-2	TAOK2	TAO kinase 2 [Source:HGNC Symbol;Acc:HGNC:16835]	111	0.922692	0.24598	Yes	ENSG00000149930	Tier 2	16	29984962	30003582	1	2	Y	N	N
GO_AXON_DEVELOPMENT	BP	NCS-2	TCTN1	tectonic family member 1 [Source:HGNC Symbol;Acc:HGNC:26113]	161	0.884494	0.403874	Yes	NA	NA	NA	NA	NA	NA	NA	NA	NA	NA
GO_MUSCLE_TISSUE_DEVELOPMENT	BP	NCS-2	TIPARP	TCDD inducible poly(ADP-ribose) polymerase [Source:HGNC Symbol;Acc:HGNC:23696]	206	0.853933	0.535205	Yes	NA	NA	NA	NA	NA	NA	NA	NA	NA	NA
GO_MUSCLE_TISSUE_DEVELOPMENT	BP	NCS-2	VGLL2	vestigial like family member 2 [Source:HGNC Symbol;Acc:HGNC:20232]	147	0.896264	0.378344	Yes	NA	NA	NA	NA	NA	NA	NA	NA	NA	NA
GO_PROTEIN_C_TERMINUS_BINDING	MF	NCS-2	VGLL2	vestigial like family member 2 [Source:HGNC Symbol;Acc:HGNC:20232]	147	0.896264	0.553945	Yes	NA	NA	NA	NA	NA	NA	NA	NA	NA	NA
GO_TRANSCRIPTION_COACTIVATOR_ACTIVITY	MF	NCS-2	VGLL2	vestigial like family member 2 [Source:HGNC Symbol;Acc:HGNC:20232]	147	0.896264	0.426876	Yes	NA	NA	NA	NA	NA	NA	NA	NA	NA	NA
GO_EARLY_ENDOSOME	CC	NCS-2	VPS29	VPS29 retromer complex component [Source:HGNC Symbol;Acc:HGNC:14340]	135	0.907182	0.277127	Yes	NA	NA	NA	NA	NA	NA	NA	NA	NA	NA
GO_LATE_ENDOSOME	CC	NCS-2	VPS29	VPS29 retromer complex component [Source:HGNC Symbol;Acc:HGNC:14340]	135	0.907182	0.238155	Yes	NA	NA	NA	NA	NA	NA	NA	NA	NA	NA
GO_TRANSCRIPTION_COACTIVATOR_ACTIVITY	MF	NCS-2	WBP2NL	WBP2 N-terminal like [Source:HGNC Symbol;Acc:HGNC:28389]	180	0.872905	0.468726	Yes	NA	NA	NA	NA	NA	NA	NA	NA	NA	NA
GO_MUSCLE_TISSUE_DEVELOPMENT	BP	NCS-2	WNT10B	Wnt family member 10B [Source:HGNC Symbol;Acc:HGNC:12775]	55	0.96605	0.285844	Yes	ENSG00000169884	Tier 3B	12	49359123	49365546	-1	0	N	Y	N
GO_PROTEIN_HETERODIMERIZATION_ACTIVITY	MF	NCS-2	ZBTB1	zinc finger and BTB domain containing 1 [Source:HGNC Symbol;Acc:HGNC:20259]	416	0.704477	0.38224	Yes	NA	NA	NA	NA	NA	NA	NA	NA	NA	NA
GO_PROTEIN_HETERODIMERIZATION_ACTIVITY	MF	NCS-2	ZHX1	zinc fingers and homeoboxes 1 [Source:HGNC Symbol;Acc:HGNC:12871]	370	0.7293	0.307294	Yes	NA	NA	NA	NA	NA	NA	NA	NA	NA	NA
GO_PROTEIN_HETERODIMERIZATION_ACTIVITY	MF	NCS-2	ZHX2	zinc fingers and homeoboxes 2 [Source:HGNC Symbol;Acc:HGNC:18513]	156	0.889076	0.321239	Yes	NA	NA	NA	NA	NA	NA	NA	NA	NA	NA
GO_PROTEIN_LOCALIZATION_TO_SYNAPSE	BP	NCS-1	ABHD17B	abhydrolase domain containing 17B, depalmitoylase [Source:HGNC Symbol;Acc:HGNC:24278]	10139	0.161353	0.107616	No	NA	NA	NA	NA	NA	NA	NA	NA	NA	NA
GO_SYNAPTIC_TRANSMISSION_CHOLINERGIC	BP	NCS-1	ACHE	acetylcholinesterase (Cartwright blood group) [Source:HGNC Symbol;Acc:HGNC:108]	10700	0.0948313	0.0644058	No	ENSG00000087085	Tier 1	7	100487615	100494594	-1	5	Y	Y	N
GO_PROTEIN_LOCALIZATION_TO_SYNAPSE	BP	NCS-1	ADAM10	ADAM metallopeptidase domain 10 [Source:HGNC Symbol;Acc:HGNC:188]	9811	0.200914	0.128634	No	ENSG00000137845	Tier 1	15	58887403	59042177	-1	0	Y	Y	N
GO_SYNAPTIC_TRANSMISSION_CHOLINERGIC	BP	NCS-1	ADORA2A	adenosine A2a receptor [Source:HGNC Symbol;Acc:HGNC:263]	4145	0.714744	0.520958	No	ENSG00000128271	Tier 1	22	24813847	24838328	1	0	Y	Y	N
GO_NEURAL_NUCLEUS_DEVELOPMENT	BP	NCS-1	ALDH1A3	aldehyde dehydrogenase 1 family member A3 [Source:HGNC Symbol;Acc:HGNC:409]	9637	0.221194	0.147009	No	ENSG00000184254	Tier 1	15	101417919	101456831	1	0	Y	N	Y
GO_SYNAPTIC_TRANSMISSION_CHOLINERGIC	BP	NCS-1	ANXA9	annexin A9 [Source:HGNC Symbol;Acc:HGNC:547]	8201	0.392546	0.269249	No	NA	NA	NA	NA	NA	NA	NA	NA	NA	NA
GO_AXON_DEVELOPMENT	BP	NCS-2	B3GNT2	UDP-GlcNAc:betaGal beta-1,3-N-acetylglucosaminyltransferase 2 [Source:HGNC Symbol;Acc:HGNC:15629]	1030	0.05321	0.0308379	No	NA	NA	NA	NA	NA	NA	NA	NA	NA	NA
GO_AXON_DEVELOPMENT	BP	NCS-2	B4GALT5	beta-1,4-galactosyltransferase 5 [Source:HGNC Symbol;Acc:HGNC:928]	1004	0.0957852	0.0525505	No	NA	NA	NA	NA	NA	NA	NA	NA	NA	NA
GO_GLIOGENESIS	BP	NCS-2	B4GALT5	beta-1,4-galactosyltransferase 5 [Source:HGNC Symbol;Acc:HGNC:928]	1004	0.0957852	0.0542348	No	NA	NA	NA	NA	NA	NA	NA	NA	NA	NA
GO_GLIOGENESIS	BP	NCS-2	BACE2	beta-secretase 2 [Source:HGNC Symbol;Acc:HGNC:934]	640	0.53906	0.359805	No	ENSG00000182240	Tier 2	21	42539728	42654445	1	1	Y	Y	N
GO_NEURAL_NUCLEUS_DEVELOPMENT	BP	NCS-1	BASP1	brain abundant membrane attached signal protein 1 [Source:HGNC Symbol;Acc:HGNC:957]	4814	0.670058	0.427499	No	NA	NA	NA	NA	NA	NA	NA	NA	NA	NA
GO_AXON_DEVELOPMENT	BP	NCS-2	C9orf72	C9orf72-SMCR8 complex subunit [Source:HGNC Symbol;Acc:HGNC:28337]	1049	0.0254625	0.019894	No	NA	NA	NA	NA	NA	NA	NA	NA	NA	NA
GO_PROTEIN_LOCALIZATION_TO_SYNAPSE	BP	NCS-1	CACNG5	calcium voltage-gated channel auxiliary subunit gamma 5 [Source:HGNC Symbol;Acc:HGNC:1409]	3630	0.751251	0.469145	No	ENSG00000075429	Tier 3B	17	64831235	64881603	1	0	Y	N	N
GO_NEURAL_NUCLEUS_DEVELOPMENT	BP	NCS-1	CALM2	calmodulin 2 [Source:HGNC Symbol;Acc:HGNC:1445]	7394	0.488358	0.313391	No	ENSG00000143933	Tier 2	2	47387221	47403740	-1	0	Y	Y	N
GO_GLIOGENESIS	BP	NCS-2	CDH2	cadherin 2 [Source:HGNC Symbol;Acc:HGNC:1759]	390	0.720348	0.503205	No	ENSG00000170558	Tier 1	18	25530930	25757410	-1	0	N	Y	N
GO_NEURAL_NUCLEUS_DEVELOPMENT	BP	NCS-1	CDK5R2	cyclin dependent kinase 5 regulatory subunit 2 [Source:HGNC Symbol;Acc:HGNC:1776]	5816	0.600805	0.388556	No	NA	NA	NA	NA	NA	NA	NA	NA	NA	NA
GO_PROTEIN_LOCALIZATION_TO_SYNAPSE	BP	NCS-1	CEP112	centrosomal protein 112 [Source:HGNC Symbol;Acc:HGNC:28514]	3891	0.732862	0.480867	No	NA	NA	NA	NA	NA	NA	NA	NA	NA	NA
GO_MUSCLE_TISSUE_DEVELOPMENT	BP	NCS-2	CFL2	cofilin 2 [Source:HGNC Symbol;Acc:HGNC:1875]	537	0.614463	0.427008	No	NA	NA	NA	NA	NA	NA	NA	NA	NA	NA
GO_SYNAPTIC_TRANSMISSION_CHOLINERGIC	BP	NCS-1	CHRNB3	cholinergic receptor nicotinic beta 3 subunit [Source:HGNC Symbol;Acc:HGNC:1963]	5906	0.594396	0.398394	No	ENSG00000147432	Tier 2	8	42552519	42592550	1	2	Y	N	N
GO_NEURAL_NUCLEUS_DEVELOPMENT	BP	NCS-1	CKB	creatine kinase B [Source:HGNC Symbol;Acc:HGNC:1991]	10029	0.172787	0.119354	No	NA	NA	NA	NA	NA	NA	NA	NA	NA	NA
GO_PROTEIN_LOCALIZATION_TO_SYNAPSE	BP	NCS-1	CNIH2	cornichon family AMPA receptor auxiliary protein 2 [Source:HGNC Symbol;Acc:HGNC:28744]	5502	0.622436	0.402281	No	NA	NA	NA	NA	NA	NA	NA	NA	NA	NA
GO_NEURAL_NUCLEUS_DEVELOPMENT	BP	NCS-1	CNP	2',3'-cyclic nucleotide 3' phosphodiesterase [Source:HGNC Symbol;Acc:HGNC:2158]	6298	0.567628	0.390667	No	ENSG00000173786	Tier 3B	17	40118759	40129749	1	0	N	Y	N
GO_AXON_DEVELOPMENT	BP	NCS-2	CNTN4	contactin 4 [Source:HGNC Symbol;Acc:HGNC:2174]	591	0.580078	0.406527	No	ENSG00000144619	Tier 3A	3	2140497	3099645	1	2	N	Y	N
GO_SYNAPTIC_TRANSMISSION_CHOLINERGIC	BP	NCS-1	COLQ	collagen like tail subunit of asymmetric acetylcholinesterase [Source:HGNC Symbol;Acc:HGNC:2226]	10079	0.167283	0.113683	No	ENSG00000206561	Tier 3B	3	15491640	15563258	-1	0	N	Y	N
GO_GLIOGENESIS	BP	NCS-2	EGFR	epidermal growth factor receptor [Source:HGNC Symbol;Acc:HGNC:3236]	1071	0.00408052	1.01834e-07	No	ENSG00000146648	Tier 1	7	55086714	55324313	1	0	Y	Y	N
GO_GLIOGENESIS	BP	NCS-2	EIF2B4	eukaryotic translation initiation factor 2B subunit delta [Source:HGNC Symbol;Acc:HGNC:3260]	505	0.633406	0.444744	No	NA	NA	NA	NA	NA	NA	NA	NA	NA	NA
GO_MUSCLE_TISSUE_DEVELOPMENT	BP	NCS-2	ELN	elastin [Source:HGNC Symbol;Acc:HGNC:3327]	1011	0.0857904	0.0537045	No	ENSG00000049540	Tier 3B	7	73442119	73484237	1	0	N	Y	N
GO_MUSCLE_TISSUE_DEVELOPMENT	BP	NCS-2	FOXC2	forkhead box C2 [Source:HGNC Symbol;Acc:HGNC:3801]	641	0.538989	0.354043	No	NA	NA	NA	NA	NA	NA	NA	NA	NA	NA
GO_MUSCLE_TISSUE_DEVELOPMENT	BP	NCS-2	GATA5	GATA binding protein 5 [Source:HGNC Symbol;Acc:HGNC:15802]	983	0.113602	0.0755062	No	NA	NA	NA	NA	NA	NA	NA	NA	NA	NA
GO_NEURAL_NUCLEUS_DEVELOPMENT	BP	NCS-1	GLUD1	glutamate dehydrogenase 1 [Source:HGNC Symbol;Acc:HGNC:4335]	9582	0.227246	0.143244	No	NA	NA	NA	NA	NA	NA	NA	NA	NA	NA
GO_PROTEIN_LOCALIZATION_TO_SYNAPSE	BP	NCS-1	GPC6	glypican 6 [Source:HGNC Symbol;Acc:HGNC:4454]	9178	0.27704	0.167656	No	ENSG00000183098	Tier 3A	13	93879095	95059655	1	1	N	Y	N
GO_PROTEIN_LOCALIZATION_TO_SYNAPSE	BP	NCS-1	GRIN2A	glutamate ionotropic receptor NMDA type subunit 2A [Source:HGNC Symbol;Acc:HGNC:4585]	7951	0.427701	0.245555	No	ENSG00000183454	Tier 1	16	9852376	10276611	-1	3	Y	N	N
GO_GLIOGENESIS	BP	NCS-2	HEXB	hexosaminidase subunit beta [Source:HGNC Symbol;Acc:HGNC:4879]	1042	0.0392232	0.0221269	No	NA	NA	NA	NA	NA	NA	NA	NA	NA	NA
GO_NEURAL_NUCLEUS_DEVELOPMENT	BP	NCS-1	HOXB2	homeobox B2 [Source:HGNC Symbol;Acc:HGNC:5113]	10713	0.0936293	0.0630457	No	NA	NA	NA	NA	NA	NA	NA	NA	NA	NA
GO_AXON_DEVELOPMENT	BP	NCS-2	IGSF9	immunoglobulin superfamily member 9 [Source:HGNC Symbol;Acc:HGNC:18132]	1048	0.0278564	0.0187588	No	NA	NA	NA	NA	NA	NA	NA	NA	NA	NA
GO_PROTEIN_LOCALIZATION_TO_SYNAPSE	BP	NCS-1	KIF17	kinesin family member 17 [Source:HGNC Symbol;Acc:HGNC:19167]	9343	0.258324	0.159301	No	NA	NA	NA	NA	NA	NA	NA	NA	NA	NA
GO_PROTEIN_LOCALIZATION_TO_SYNAPSE	BP	NCS-1	KIF5A	kinesin family member 5A [Source:HGNC Symbol;Acc:HGNC:6323]	4272	0.706366	0.464038	No	NA	NA	NA	NA	NA	NA	NA	NA	NA	NA
GO_PROTEIN_LOCALIZATION_TO_SYNAPSE	BP	NCS-1	KIF5B	kinesin family member 5B [Source:HGNC Symbol;Acc:HGNC:6324]	4612	0.683515	0.450277	No	NA	NA	NA	NA	NA	NA	NA	NA	NA	NA
GO_AXON_DEVELOPMENT	BP	NCS-2	KLK8	kallikrein related peptidase 8 [Source:HGNC Symbol;Acc:HGNC:6369]	480	0.651034	0.486638	No	ENSG00000129455	Tier 3B	19	51499263	51505967	-1	0	N	Y	N
GO_AXON_DEVELOPMENT	BP	NCS-2	LAMA5	laminin subunit alpha 5 [Source:HGNC Symbol;Acc:HGNC:6485]	1036	0.0469532	0.0281142	No	ENSG00000130702	Tier 1	20	60883011	60942368	-1	2	N	Y	N
GO_PROTEIN_LOCALIZATION_TO_SYNAPSE	BP	NCS-1	MAP1A	microtubule associated protein 1A [Source:HGNC Symbol;Acc:HGNC:6835]	3831	0.736957	0.468856	No	NA	NA	NA	NA	NA	NA	NA	NA	NA	NA
GO_PROTEIN_LOCALIZATION_TO_SYNAPSE	BP	NCS-1	MAPK10	mitogen-activated protein kinase 10 [Source:HGNC Symbol;Acc:HGNC:6872]	9020	0.296322	0.174956	No	ENSG00000109339	Tier 1	4	86936276	87515284	-1	0	Y	N	N
GO_PROTEIN_LOCALIZATION_TO_SYNAPSE	BP	NCS-1	MAPK8IP3	mitogen-activated protein kinase 8 interacting protein 3 [Source:HGNC Symbol;Acc:HGNC:6884]	10648	0.101953	0.068124	No	NA	NA	NA	NA	NA	NA	NA	NA	NA	NA
GO_MUSCLE_TISSUE_DEVELOPMENT	BP	NCS-2	MYLK2	myosin light chain kinase 2 [Source:HGNC Symbol;Acc:HGNC:16243]	803	0.369418	0.217189	No	ENSG00000101306	Tier 1	20	30407111	30422492	1	0	Y	N	N
GO_MUSCLE_TISSUE_DEVELOPMENT	BP	NCS-2	MYLPF	myosin light chain, phosphorylatable, fast skeletal muscle [Source:HGNC Symbol;Acc:HGNC:29824]	300	0.783091	0.483611	No	NA	NA	NA	NA	NA	NA	NA	NA	NA	NA
GO_GLIOGENESIS	BP	NCS-2	NCSTN	nicastrin [Source:HGNC Symbol;Acc:HGNC:17091]	899	0.217573	0.131502	No	ENSG00000162736	Tier 1	1	160313062	160328742	1	0	Y	N	N
GO_NEURAL_NUCLEUS_DEVELOPMENT	BP	NCS-1	NDRG2	NDRG family member 2 [Source:HGNC Symbol;Acc:HGNC:14460]	3414	0.7659	0.496328	No	NA	NA	NA	NA	NA	NA	NA	NA	NA	NA
GO_PROTEIN_LOCALIZATION_TO_SYNAPSE	BP	NCS-1	NETO1	neuropilin and tolloid like 1 [Source:HGNC Symbol;Acc:HGNC:13823]	8868	0.315125	0.181276	No	NA	NA	NA	NA	NA	NA	NA	NA	NA	NA
GO_MUSCLE_TISSUE_DEVELOPMENT	BP	NCS-2	NLN	neurolysin [Source:HGNC Symbol;Acc:HGNC:16058]	1064	0.0121858	0.00672427	No	NA	NA	NA	NA	NA	NA	NA	NA	NA	NA
GO_PROTEIN_LOCALIZATION_TO_SYNAPSE	BP	NCS-1	NSG1	neuronal vesicle trafficking associated 1 [Source:HGNC Symbol;Acc:HGNC:18790]	11197	0.0346028	0.0207644	No	NA	NA	NA	NA	NA	NA	NA	NA	NA	NA
GO_NEURAL_NUCLEUS_DEVELOPMENT	BP	NCS-1	PADI2	peptidyl arginine deiminase 2 [Source:HGNC Symbol;Acc:HGNC:18341]	11397	0.00505985	0.00333312	No	NA	NA	NA	NA	NA	NA	NA	NA	NA	NA
GO_MUSCLE_TISSUE_DEVELOPMENT	BP	NCS-2	PKP2	plakophilin 2 [Source:HGNC Symbol;Acc:HGNC:9024]	1045	0.0295414	0.023428	No	NA	NA	NA	NA	NA	NA	NA	NA	NA	NA
GO_MUSCLE_TISSUE_DEVELOPMENT	BP	NCS-2	PLN	phospholamban [Source:HGNC Symbol;Acc:HGNC:9080]	397	0.716135	0.463985	No	NA	NA	NA	NA	NA	NA	NA	NA	NA	NA
GO_MUSCLE_TISSUE_DEVELOPMENT	BP	NCS-2	POU4F1	POU class 4 homeobox 1 [Source:HGNC Symbol;Acc:HGNC:9218]	316	0.770076	0.506318	No	NA	NA	NA	NA	NA	NA	NA	NA	NA	NA
GO_GLIOGENESIS	BP	NCS-2	PRKCI	protein kinase C iota [Source:HGNC Symbol;Acc:HGNC:9404]	946	0.166848	0.100907	No	ENSG00000163558	Tier 1	3	169940153	170023769	1	0	Y	N	N
GO_PROTEIN_LOCALIZATION_TO_SYNAPSE	BP	NCS-1	PRKCZ	protein kinase C zeta [Source:HGNC Symbol;Acc:HGNC:9412]	8362	0.373286	0.218274	No	ENSG00000067606	Tier 1	1	1981909	2116834	1	1	Y	N	N
GO_AXON_DEVELOPMENT	BP	NCS-2	PTPN11	protein tyrosine phosphatase non-receptor type 11 [Source:HGNC Symbol;Acc:HGNC:9644]	1069	0.00756257	0.00192674	No	ENSG00000179295	Tier 2	12	112856155	112947717	1	66	Y	N	N
GO_GLIOGENESIS	BP	NCS-2	PTPN11	protein tyrosine phosphatase non-receptor type 11 [Source:HGNC Symbol;Acc:HGNC:9644]	1069	0.00756257	0.000629421	No	ENSG00000179295	Tier 2	12	112856155	112947717	1	66	Y	N	N
GO_PROTEIN_LOCALIZATION_TO_SYNAPSE	BP	NCS-1	RAB11A	RAB11A, member RAS oncogene family [Source:HGNC Symbol;Acc:HGNC:9760]	7580	0.468364	0.257524	No	NA	NA	NA	NA	NA	NA	NA	NA	NA	NA
GO_NEURAL_NUCLEUS_DEVELOPMENT	BP	NCS-1	RAD1	RAD1 checkpoint DNA exonuclease [Source:HGNC Symbol;Acc:HGNC:9806]	8701	0.334548	0.211697	No	NA	NA	NA	NA	NA	NA	NA	NA	NA	NA
GO_MUSCLE_TISSUE_DEVELOPMENT	BP	NCS-2	RIPK1	receptor interacting serine/threonine kinase 1 [Source:HGNC Symbol;Acc:HGNC:10019]	978	0.119247	0.0738733	No	ENSG00000137275	Tier 1	6	3064225	3115421	1	0	Y	N	N
GO_AXON_DEVELOPMENT	BP	NCS-2	ROBO2	roundabout guidance receptor 2 [Source:HGNC Symbol;Acc:HGNC:10250]	880	0.249483	0.156876	No	NA	NA	NA	NA	NA	NA	NA	NA	NA	NA
GO_NEURAL_NUCLEUS_DEVELOPMENT	BP	NCS-1	SEC16A	SEC16 homolog A, endoplasmic reticulum export factor [Source:HGNC Symbol;Acc:HGNC:29006]	6081	0.582776	0.387797	No	NA	NA	NA	NA	NA	NA	NA	NA	NA	NA
GO_NEURAL_NUCLEUS_DEVELOPMENT	BP	NCS-1	SEC24B	SEC24 homolog B, COPII coat complex component [Source:HGNC Symbol;Acc:HGNC:10704]	3937	0.729597	0.478583	No	NA	NA	NA	NA	NA	NA	NA	NA	NA	NA
GO_PROTEIN_LOCALIZATION_TO_SYNAPSE	BP	NCS-1	SHISA6	shisa family member 6 [Source:HGNC Symbol;Acc:HGNC:34491]	9490	0.237854	0.152049	No	NA	NA	NA	NA	NA	NA	NA	NA	NA	NA
GO_SYNAPTIC_TRANSMISSION_CHOLINERGIC	BP	NCS-1	SLC5A7	solute carrier family 5 member 7 [Source:HGNC Symbol;Acc:HGNC:14025]	6797	0.534385	0.348869	No	ENSG00000115665	Tier 2	2	108602979	108630450	1	0	Y	N	N
GO_GLIOGENESIS	BP	NCS-2	SPINT1	serine peptidase inhibitor, Kunitz type 1 [Source:HGNC Symbol;Acc:HGNC:11246]	1054	0.0214352	0.013353	No	ENSG00000166145	Tier 3A	15	41136216	41150405	1	0	N	Y	N
GO_PROTEIN_LOCALIZATION_TO_SYNAPSE	BP	NCS-1	STX7	syntaxin 7 [Source:HGNC Symbol;Acc:HGNC:11442]	10109	0.164182	0.106379	No	NA	NA	NA	NA	NA	NA	NA	NA	NA	NA
GO_NEURAL_NUCLEUS_DEVELOPMENT	BP	NCS-1	SYNGR3	synaptogyrin 3 [Source:HGNC Symbol;Acc:HGNC:11501]	4843	0.668136	0.450721	No	NA	NA	NA	NA	NA	NA	NA	NA	NA	NA
GO_SYNAPTIC_TRANSMISSION_CHOLINERGIC	BP	NCS-1	TACR2	tachykinin receptor 2 [Source:HGNC Symbol;Acc:HGNC:11527]	8015	0.419128	0.264552	No	ENSG00000075073	Tier 1	10	71163659	71176623	-1	0	Y	Y	N
GO_MUSCLE_TISSUE_DEVELOPMENT	BP	NCS-2	TBX1	T-box transcription factor 1 [Source:HGNC Symbol;Acc:HGNC:11592]	957	0.146899	0.0873382	No	NA	NA	NA	NA	NA	NA	NA	NA	NA	NA
GO_PROTEIN_LOCALIZATION_TO_SYNAPSE	BP	NCS-1	TERF2	telomeric repeat binding factor 2 [Source:HGNC Symbol;Acc:HGNC:11729]	5515	0.621436	0.415808	No	NA	NA	NA	NA	NA	NA	NA	NA	NA	NA
GO_AXON_DEVELOPMENT	BP	NCS-2	TUBB3	tubulin beta 3 class III [Source:HGNC Symbol;Acc:HGNC:20772]	910	0.200479	0.137876	No	ENSG00000198211	Tier 2	16	89985573	90002500	1	17	Y	Y	N
GO_PROTEIN_LOCALIZATION_TO_SYNAPSE	BP	NCS-1	TYROBP	transmembrane immune signaling adaptor TYROBP [Source:HGNC Symbol;Acc:HGNC:12449]	10539	0.114363	0.0752253	No	NA	NA	NA	NA	NA	NA	NA	NA	NA	NA
GO_AXON_DEVELOPMENT	BP	NCS-2	VANGL2	VANGL planar cell polarity protein 2 [Source:HGNC Symbol;Acc:HGNC:15511]	813	0.352612	0.209337	No	NA	NA	NA	NA	NA	NA	NA	NA	NA	NA
GO_MUSCLE_TISSUE_DEVELOPMENT	BP	NCS-2	VGLL4	vestigial like family member 4 [Source:HGNC Symbol;Acc:HGNC:28966]	453	0.666649	0.477124	No	NA	NA	NA	NA	NA	NA	NA	NA	NA	NA
GO_PROTEIN_LOCALIZATION_TO_SYNAPSE	BP	NCS-1	VPS35	VPS35 retromer complex component [Source:HGNC Symbol;Acc:HGNC:13487]	4973	0.658724	0.434089	No	NA	NA	NA	NA	NA	NA	NA	NA	NA	NA
GO_PROTEIN_LOCALIZATION_TO_SYNAPSE	BP	NCS-1	WNT5A	Wnt family member 5A [Source:HGNC Symbol;Acc:HGNC:12784]	11414	0.00293894	0.00184601	No	ENSG00000114251	Tier 3A	3	55499743	55523973	-1	0	N	Y	N
GO_PROTEIN_LOCALIZATION_TO_SYNAPSE	BP	NCS-1	WNT7A	Wnt family member 7A [Source:HGNC Symbol;Acc:HGNC:12786]	7801	0.444559	0.248617	No	ENSG00000154764	Tier 3A	3	13857755	13921618	-1	0	N	Y	N
GO_MUSCLE_TISSUE_DEVELOPMENT	BP	NCS-2	ZBTB18	zinc finger and BTB domain containing 18 [Source:HGNC Symbol;Acc:HGNC:13030]	922	0.188445	0.112919	No	NA	NA	NA	NA	NA	NA	NA	NA	NA	NA
GO_PROTEIN_LOCALIZATION_TO_SYNAPSE	BP	NCS-1	ZDHHC3	zinc finger DHHC-type palmitoyltransferase 3 [Source:HGNC Symbol;Acc:HGNC:18470]	7086	0.514471	0.289871	No	NA	NA	NA	NA	NA	NA	NA	NA	NA	NA
GO_MUSCLE_TISSUE_DEVELOPMENT	BP	NCS-2	ZNF689	zinc finger protein 689 [Source:HGNC Symbol;Acc:HGNC:25173]	441	0.682226	0.45556	No	NA	NA	NA	NA	NA	NA	NA	NA	NA	NA
GO_DISORDERED_DOMAIN_SPECIFIC_BINDING	MF	NCS-1	DFFB	DNA fragmentation factor subunit beta [Source:HGNC Symbol;Acc:HGNC:2773]	4345	0.701393	0.447965	No	NA	NA	NA	NA	NA	NA	NA	NA	NA	NA
GO_DISORDERED_DOMAIN_SPECIFIC_BINDING	MF	NCS-1	CTNNB1	catenin beta 1 [Source:HGNC Symbol;Acc:HGNC:2514]	6344	0.564744	0.311256	No	ENSG00000168036	Tier 2	3	41236328	41301587	1	0	Y	N	N
GO_DISORDERED_DOMAIN_SPECIFIC_BINDING	MF	NCS-1	CALM2	calmodulin 2 [Source:HGNC Symbol;Acc:HGNC:1445]	7394	0.488358	0.2525	No	ENSG00000143933	Tier 2	2	47387221	47403740	-1	0	Y	Y	N
GO_DISORDERED_DOMAIN_SPECIFIC_BINDING	MF	NCS-1	AP2A2	adaptor related protein complex 2 subunit alpha 2 [Source:HGNC Symbol;Acc:HGNC:562]	7473	0.480986	0.278307	No	NA	NA	NA	NA	NA	NA	NA	NA	NA	NA
GO_DISORDERED_DOMAIN_SPECIFIC_BINDING	MF	NCS-1	GJA5	gap junction protein alpha 5 [Source:HGNC Symbol;Acc:HGNC:4279]	7708	0.455391	0.288711	No	NA	NA	NA	NA	NA	NA	NA	NA	NA	NA
GO_DISORDERED_DOMAIN_SPECIFIC_BINDING	MF	NCS-1	TEAD2	TEA domain transcription factor 2 [Source:HGNC Symbol;Acc:HGNC:11715]	9616	0.223481	0.136816	No	NA	NA	NA	NA	NA	NA	NA	NA	NA	NA
GO_DISORDERED_DOMAIN_SPECIFIC_BINDING	MF	NCS-1	SMAD2	SMAD family member 2 [Source:HGNC Symbol;Acc:HGNC:6768]	10431	0.127911	0.0741865	No	NA	NA	NA	NA	NA	NA	NA	NA	NA	NA
GO_DISORDERED_DOMAIN_SPECIFIC_BINDING	MF	NCS-1	GJA1	gap junction protein alpha 1 [Source:HGNC Symbol;Acc:HGNC:4274]	10639	0.102666	0.0630195	No	NA	NA	NA	NA	NA	NA	NA	NA	NA	NA
GO_DISORDERED_DOMAIN_SPECIFIC_BINDING	MF	NCS-1	RRM1	ribonucleotide reductase catalytic subunit M1 [Source:HGNC Symbol;Acc:HGNC:10451]	10676	0.0976367	0.0664915	No	ENSG00000167325	Tier 1	11	4115937	4160106	1	0	Y	N	N
GO_GLUTAMATE_RECEPTOR_ACTIVITY	MF	NCS-1	GRIN2D	glutamate ionotropic receptor NMDA type subunit 2D [Source:HGNC Symbol;Acc:HGNC:4588]	2163	0.851143	0.58812	No	ENSG00000105464	Tier 1	19	48898132	48948188	1	0	Y	N	N
GO_GLUTAMATE_RECEPTOR_ACTIVITY	MF	NCS-1	GRIK3	glutamate ionotropic receptor kainate type subunit 3 [Source:HGNC Symbol;Acc:HGNC:4581]	3988	0.725898	0.477411	No	ENSG00000163873	Tier 1	1	37261128	37499730	-1	0	Y	N	N
GO_GLUTAMATE_RECEPTOR_ACTIVITY	MF	NCS-1	GRIK5	glutamate ionotropic receptor kainate type subunit 5 [Source:HGNC Symbol;Acc:HGNC:4583]	4798	0.671328	0.451918	No	ENSG00000105737	Tier 1	19	42502473	42573650	-1	0	Y	N	N
GO_GLUTAMATE_RECEPTOR_ACTIVITY	MF	NCS-1	GRIN3B	glutamate ionotropic receptor NMDA type subunit 3B [Source:HGNC Symbol;Acc:HGNC:16768]	5032	0.654516	0.475739	No	ENSG00000116032	Tier 1	19	1000418	1009731	1	1	Y	N	N
GO_GLUTAMATE_RECEPTOR_ACTIVITY	MF	NCS-1	GRM6	glutamate metabotropic receptor 6 [Source:HGNC Symbol;Acc:HGNC:4598]	6808	0.533678	0.356333	No	ENSG00000113262	Tier 2	5	178405328	178423207	-1	0	Y	N	N
GO_GLUTAMATE_RECEPTOR_ACTIVITY	MF	NCS-1	GRIN2A	glutamate ionotropic receptor NMDA type subunit 2A [Source:HGNC Symbol;Acc:HGNC:4585]	7951	0.427701	0.285209	No	ENSG00000183454	Tier 1	16	9852376	10276611	-1	3	Y	N	N
GO_GLUTAMATE_RECEPTOR_ACTIVITY	MF	NCS-1	GRM8	glutamate metabotropic receptor 8 [Source:HGNC Symbol;Acc:HGNC:4600]	9572	0.22843	0.158752	No	ENSG00000179603	Tier 1	7	126078652	126893348	-1	0	Y	N	N
GO_GLUTAMATE_RECEPTOR_ACTIVITY	MF	NCS-1	GRIK4	glutamate ionotropic receptor kainate type subunit 4 [Source:HGNC Symbol;Acc:HGNC:4582]	10975	0.0641967	0.0402908	No	ENSG00000149403	Tier 1	11	120382468	120859613	1	0	Y	N	N
GO_HISTONE_ACETYLTRANSFERASE_BINDING	MF	NCS-1	MTF1	metal regulatory transcription factor 1 [Source:HGNC Symbol;Acc:HGNC:7428]	6462	0.55723	0.396113	No	NA	NA	NA	NA	NA	NA	NA	NA	NA	NA
GO_HISTONE_ACETYLTRANSFERASE_BINDING	MF	NCS-1	ECD	ecdysoneless cell cycle regulator [Source:HGNC Symbol;Acc:HGNC:17029]	8724	0.331756	0.226311	No	NA	NA	NA	NA	NA	NA	NA	NA	NA	NA
GO_HISTONE_ACETYLTRANSFERASE_BINDING	MF	NCS-1	TRIP4	thyroid hormone receptor interactor 4 [Source:HGNC Symbol;Acc:HGNC:12310]	10482	0.121219	0.0827568	No	NA	NA	NA	NA	NA	NA	NA	NA	NA	NA
GO_HISTONE_ACETYLTRANSFERASE_BINDING	MF	NCS-1	STAT1	signal transducer and activator of transcription 1 [Source:HGNC Symbol;Acc:HGNC:11362]	11381	0.00712964	0.00472852	No	ENSG00000115415	Tier 2	2	191829084	191885686	-1	0	Y	N	N
GO_NEUROTRANSMITTER_RECEPTOR_ACTIVITY	MF	NCS-1	CHRNA6	cholinergic receptor nicotinic alpha 6 subunit [Source:HGNC Symbol;Acc:HGNC:15963]	2460	0.830538	0.548071	No	ENSG00000147434	Tier 2	8	42607763	42651535	-1	0	Y	Y	N
GO_NEUROTRANSMITTER_RECEPTOR_ACTIVITY	MF	NCS-1	CHRND	cholinergic receptor nicotinic delta subunit [Source:HGNC Symbol;Acc:HGNC:1965]	3800	0.73901	0.446424	No	ENSG00000135902	Tier 1	2	233390703	233401377	1	2	Y	Y	N
GO_NEUROTRANSMITTER_RECEPTOR_ACTIVITY	MF	NCS-1	GRIK3	glutamate ionotropic receptor kainate type subunit 3 [Source:HGNC Symbol;Acc:HGNC:4581]	3988	0.725898	0.445793	No	ENSG00000163873	Tier 1	1	37261128	37499730	-1	0	Y	N	N
GO_NEUROTRANSMITTER_RECEPTOR_ACTIVITY	MF	NCS-1	GLRB	glycine receptor beta [Source:HGNC Symbol;Acc:HGNC:4329]	4244	0.708379	0.4388	No	ENSG00000109738	Tier 3B	4	157997209	158093242	1	0	Y	Y	N
GO_NEUROTRANSMITTER_RECEPTOR_ACTIVITY	MF	NCS-1	CHRNA9	cholinergic receptor nicotinic alpha 9 subunit [Source:HGNC Symbol;Acc:HGNC:14079]	4577	0.685534	0.424538	No	ENSG00000174343	Tier 3A	4	40337346	40357234	1	0	Y	N	N
GO_NEUROTRANSMITTER_RECEPTOR_ACTIVITY	MF	NCS-1	GRIK5	glutamate ionotropic receptor kainate type subunit 5 [Source:HGNC Symbol;Acc:HGNC:4583]	4798	0.671328	0.419816	No	ENSG00000105737	Tier 1	19	42502473	42573650	-1	0	Y	N	N
GO_NEUROTRANSMITTER_RECEPTOR_ACTIVITY	MF	NCS-1	DRD3	dopamine receptor D3 [Source:HGNC Symbol;Acc:HGNC:3024]	4836	0.668589	0.431127	No	ENSG00000151577	Tier 1	3	113847499	113918254	-1	0	Y	Y	N
GO_NEUROTRANSMITTER_RECEPTOR_ACTIVITY	MF	NCS-1	GRIN3B	glutamate ionotropic receptor NMDA type subunit 3B [Source:HGNC Symbol;Acc:HGNC:16768]	5032	0.654516	0.428237	No	ENSG00000116032	Tier 1	19	1000418	1009731	1	1	Y	N	N
GO_NEUROTRANSMITTER_RECEPTOR_ACTIVITY	MF	NCS-1	ADRB1	adrenoceptor beta 1 [Source:HGNC Symbol;Acc:HGNC:285]	5609	0.615171	0.390986	No	ENSG00000043591	Tier 1	10	115803806	115806667	1	1	Y	Y	N
GO_NEUROTRANSMITTER_RECEPTOR_ACTIVITY	MF	NCS-1	CHRNB3	cholinergic receptor nicotinic beta 3 subunit [Source:HGNC Symbol;Acc:HGNC:1963]	5906	0.594396	0.377905	No	ENSG00000147432	Tier 2	8	42552519	42592550	1	2	Y	N	N
GO_NEUROTRANSMITTER_RECEPTOR_ACTIVITY	MF	NCS-1	HTR1A	5-hydroxytryptamine receptor 1A [Source:HGNC Symbol;Acc:HGNC:5286]	5952	0.591557	0.386834	No	ENSG00000178394	Tier 1	5	63256183	63258334	-1	0	Y	Y	N
GO_NEUROTRANSMITTER_RECEPTOR_ACTIVITY	MF	NCS-1	DRD2	dopamine receptor D2 [Source:HGNC Symbol;Acc:HGNC:3023]	6095	0.581828	0.387021	No	ENSG00000149295	Tier 1	11	113280318	113346413	-1	1	Y	Y	N
GO_NEUROTRANSMITTER_RECEPTOR_ACTIVITY	MF	NCS-1	GLRA1	glycine receptor alpha 1 [Source:HGNC Symbol;Acc:HGNC:4326]	7137	0.511153	0.306615	No	ENSG00000145888	Tier 1	5	151202074	151304403	-1	0	Y	Y	N
GO_NEUROTRANSMITTER_RECEPTOR_ACTIVITY	MF	NCS-1	HTR1D	5-hydroxytryptamine receptor 1D [Source:HGNC Symbol;Acc:HGNC:5289]	7191	0.507454	0.313009	No	ENSG00000179546	Tier 1	1	23516993	23521222	-1	1	Y	Y	N
GO_NEUROTRANSMITTER_RECEPTOR_ACTIVITY	MF	NCS-1	GRIN2A	glutamate ionotropic receptor NMDA type subunit 2A [Source:HGNC Symbol;Acc:HGNC:4585]	7951	0.427701	0.255582	No	ENSG00000183454	Tier 1	16	9852376	10276611	-1	3	Y	N	N
GO_NEUROTRANSMITTER_RECEPTOR_ACTIVITY	MF	NCS-1	ANXA9	annexin A9 [Source:HGNC Symbol;Acc:HGNC:547]	8201	0.392546	0.242237	No	NA	NA	NA	NA	NA	NA	NA	NA	NA	NA
GO_NEUROTRANSMITTER_RECEPTOR_ACTIVITY	MF	NCS-1	OR10H2	olfactory receptor family 10 subfamily H member 2 [Source:HGNC Symbol;Acc:HGNC:8173]	8259	0.386027	0.245634	No	NA	NA	NA	NA	NA	NA	NA	NA	NA	NA
GO_NEUROTRANSMITTER_RECEPTOR_ACTIVITY	MF	NCS-1	OR10H1	olfactory receptor family 10 subfamily H member 1 [Source:HGNC Symbol;Acc:HGNC:8172]	9101	0.28594	0.177909	No	NA	NA	NA	NA	NA	NA	NA	NA	NA	NA
GO_NEUROTRANSMITTER_RECEPTOR_ACTIVITY	MF	NCS-1	OR10H3	olfactory receptor family 10 subfamily H member 3 [Source:HGNC Symbol;Acc:HGNC:8174]	9151	0.280821	0.179718	No	NA	NA	NA	NA	NA	NA	NA	NA	NA	NA
GO_NEUROTRANSMITTER_RECEPTOR_ACTIVITY	MF	NCS-1	OR6T1	olfactory receptor family 6 subfamily T member 1 [Source:HGNC Symbol;Acc:HGNC:14848]	9227	0.271455	0.179036	No	NA	NA	NA	NA	NA	NA	NA	NA	NA	NA
GO_NEUROTRANSMITTER_RECEPTOR_ACTIVITY	MF	NCS-1	OR10H5	olfactory receptor family 10 subfamily H member 5 [Source:HGNC Symbol;Acc:HGNC:15389]	9266	0.266826	0.181506	No	NA	NA	NA	NA	NA	NA	NA	NA	NA	NA
GO_NEUROTRANSMITTER_RECEPTOR_ACTIVITY	MF	NCS-1	DRD4	dopamine receptor D4 [Source:HGNC Symbol;Acc:HGNC:3025]	10370	0.134976	0.0874539	No	ENSG00000069696	Tier 1	11	637293	640706	1	0	Y	N	N
GO_NEUROTRANSMITTER_RECEPTOR_ACTIVITY	MF	NCS-1	HTR2A	5-hydroxytryptamine receptor 2A [Source:HGNC Symbol;Acc:HGNC:5293]	10703	0.0946137	0.0603204	No	ENSG00000102468	Tier 1	13	47405685	47471169	-1	0	Y	Y	N
GO_NEUROTRANSMITTER_RECEPTOR_ACTIVITY	MF	NCS-1	GRIK4	glutamate ionotropic receptor kainate type subunit 4 [Source:HGNC Symbol;Acc:HGNC:4582]	10975	0.0641967	0.0378883	No	ENSG00000149403	Tier 1	11	120382468	120859613	1	0	Y	N	N
GO_NEUROTRANSMITTER_RECEPTOR_ACTIVITY	MF	NCS-1	GABRP	gamma-aminobutyric acid type A receptor subunit pi [Source:HGNC Symbol;Acc:HGNC:4089]	11198	0.0345484	0.0191193	No	ENSG00000094755	Tier 3B	5	170190354	170241051	1	0	Y	N	N
GO_NEUROTRANSMITTER_RECEPTOR_ACTIVITY	MF	NCS-1	HTR4	5-hydroxytryptamine receptor 4 [Source:HGNC Symbol;Acc:HGNC:5299]	11265	0.0250245	0.0138606	No	ENSG00000164270	Tier 1	5	147830595	148056798	-1	4	Y	Y	N
GO_NEUROTRANSMITTER_RECEPTOR_ACTIVITY	MF	NCS-1	HTR7	5-hydroxytryptamine receptor 7 [Source:HGNC Symbol;Acc:HGNC:5302]	11280	0.0231761	0.0131344	No	ENSG00000148680	Tier 1	10	92500578	92617671	-1	1	Y	Y	N
GO_NEUROTRANSMITTER_RECEPTOR_ACTIVITY	MF	NCS-1	GLRA3	glycine receptor alpha 3 [Source:HGNC Symbol;Acc:HGNC:4328]	11314	0.018714	0.0106402	No	ENSG00000145451	Tier 2	4	175558065	175750465	-1	1	Y	Y	N
GO_REPRESSING_TRANSCRIPTION_FACTOR_BINDING	MF	NCS-1	NOC2L	NOC2 like nucleolar associated transcriptional repressor [Source:HGNC Symbol;Acc:HGNC:24517]	2996	0.794473	0.480334	No	NA	NA	NA	NA	NA	NA	NA	NA	NA	NA
GO_REPRESSING_TRANSCRIPTION_FACTOR_BINDING	MF	NCS-1	RBBP8	RB binding protein 8, endonuclease [Source:HGNC Symbol;Acc:HGNC:9891]	3441	0.7642	0.463773	No	NA	NA	NA	NA	NA	NA	NA	NA	NA	NA
GO_REPRESSING_TRANSCRIPTION_FACTOR_BINDING	MF	NCS-1	TLE5	TLE family member 5, transcriptional modulator [Source:HGNC Symbol;Acc:HGNC:307]	4493	0.691458	0.39177	No	NA	NA	NA	NA	NA	NA	NA	NA	NA	NA
GO_REPRESSING_TRANSCRIPTION_FACTOR_BINDING	MF	NCS-1	MIER2	MIER family member 2 [Source:HGNC Symbol;Acc:HGNC:29210]	4778	0.672579	0.386571	No	NA	NA	NA	NA	NA	NA	NA	NA	NA	NA
GO_REPRESSING_TRANSCRIPTION_FACTOR_BINDING	MF	NCS-1	RUNX2	RUNX family transcription factor 2 [Source:HGNC Symbol;Acc:HGNC:10472]	5864	0.597225	0.308816	No	NA	NA	NA	NA	NA	NA	NA	NA	NA	NA
GO_REPRESSING_TRANSCRIPTION_FACTOR_BINDING	MF	NCS-1	PRDM5	PR/SET domain 5 [Source:HGNC Symbol;Acc:HGNC:9349]	6288	0.568231	0.288347	No	NA	NA	NA	NA	NA	NA	NA	NA	NA	NA
GO_REPRESSING_TRANSCRIPTION_FACTOR_BINDING	MF	NCS-1	CTNNB1	catenin beta 1 [Source:HGNC Symbol;Acc:HGNC:2514]	6344	0.564744	0.300093	No	ENSG00000168036	Tier 2	3	41236328	41301587	1	0	Y	N	N
GO_REPRESSING_TRANSCRIPTION_FACTOR_BINDING	MF	NCS-1	MTA3	metastasis associated 1 family member 3 [Source:HGNC Symbol;Acc:HGNC:23784]	6634	0.546083	0.290742	No	NA	NA	NA	NA	NA	NA	NA	NA	NA	NA
GO_REPRESSING_TRANSCRIPTION_FACTOR_BINDING	MF	NCS-1	BBS10	Bardet-Biedl syndrome 10 [Source:HGNC Symbol;Acc:HGNC:26291]	7118	0.512268	0.263361	No	NA	NA	NA	NA	NA	NA	NA	NA	NA	NA
GO_REPRESSING_TRANSCRIPTION_FACTOR_BINDING	MF	NCS-1	GTF2A2	general transcription factor IIA subunit 2 [Source:HGNC Symbol;Acc:HGNC:4647]	7139	0.510962	0.276602	No	NA	NA	NA	NA	NA	NA	NA	NA	NA	NA
GO_REPRESSING_TRANSCRIPTION_FACTOR_BINDING	MF	NCS-1	GTF2A1	general transcription factor IIA subunit 1 [Source:HGNC Symbol;Acc:HGNC:4646]	7294	0.500245	0.277761	No	NA	NA	NA	NA	NA	NA	NA	NA	NA	NA
GO_REPRESSING_TRANSCRIPTION_FACTOR_BINDING	MF	NCS-1	SRI	sorcin [Source:HGNC Symbol;Acc:HGNC:11292]	7471	0.48105	0.276424	No	NA	NA	NA	NA	NA	NA	NA	NA	NA	NA
GO_REPRESSING_TRANSCRIPTION_FACTOR_BINDING	MF	NCS-1	EIF4E	eukaryotic translation initiation factor 4E [Source:HGNC Symbol;Acc:HGNC:3287]	7706	0.455713	0.26925	No	ENSG00000151247	Tier 1	4	99792835	99851788	-1	0	Y	N	N
GO_REPRESSING_TRANSCRIPTION_FACTOR_BINDING	MF	NCS-1	BBS7	Bardet-Biedl syndrome 7 [Source:HGNC Symbol;Acc:HGNC:18758]	7737	0.452285	0.279891	No	NA	NA	NA	NA	NA	NA	NA	NA	NA	NA
GO_REPRESSING_TRANSCRIPTION_FACTOR_BINDING	MF	NCS-1	TTC8	tetratricopeptide repeat domain 8 [Source:HGNC Symbol;Acc:HGNC:20087]	7744	0.451336	0.292612	No	NA	NA	NA	NA	NA	NA	NA	NA	NA	NA
GO_REPRESSING_TRANSCRIPTION_FACTOR_BINDING	MF	NCS-1	PPARA	peroxisome proliferator activated receptor alpha [Source:HGNC Symbol;Acc:HGNC:9232]	9421	0.248096	0.152708	No	ENSG00000186951	Tier 1	22	46546424	46639653	1	2	Y	N	Y
GO_REPRESSING_TRANSCRIPTION_FACTOR_BINDING	MF	NCS-1	TLE6	TLE family member 6, subcortical maternal complex member [Source:HGNC Symbol;Acc:HGNC:30788]	9456	0.243417	0.156867	No	NA	NA	NA	NA	NA	NA	NA	NA	NA	NA
GO_REPRESSING_TRANSCRIPTION_FACTOR_BINDING	MF	NCS-1	KAT5	lysine acetyltransferase 5 [Source:HGNC Symbol;Acc:HGNC:5275]	9479	0.239704	0.161971	No	NA	NA	NA	NA	NA	NA	NA	NA	NA	NA
GO_REPRESSING_TRANSCRIPTION_FACTOR_BINDING	MF	NCS-1	TLE3	TLE family member 3, transcriptional corepressor [Source:HGNC Symbol;Acc:HGNC:11839]	9735	0.20963	0.14573	No	NA	NA	NA	NA	NA	NA	NA	NA	NA	NA
GO_REPRESSING_TRANSCRIPTION_FACTOR_BINDING	MF	NCS-1	MIXL1	Mix paired-like homeobox [Source:HGNC Symbol;Acc:HGNC:13363]	10835	0.0805767	0.0515814	No	NA	NA	NA	NA	NA	NA	NA	NA	NA	NA
GO_REPRESSING_TRANSCRIPTION_FACTOR_BINDING	MF	NCS-1	GATA6	GATA binding protein 6 [Source:HGNC Symbol;Acc:HGNC:4174]	11329	0.0167175	0.00877707	No	NA	NA	NA	NA	NA	NA	NA	NA	NA	NA
GO_REPRESSING_TRANSCRIPTION_FACTOR_BINDING	MF	NCS-1	STAT1	signal transducer and activator of transcription 1 [Source:HGNC Symbol;Acc:HGNC:11362]	11381	0.00712964	0.00450754	No	ENSG00000115415	Tier 2	2	191829084	191885686	-1	0	Y	N	N
GO_REPRESSING_TRANSCRIPTION_FACTOR_BINDING	MF	NCS-1	HHEX	hematopoietically expressed homeobox [Source:HGNC Symbol;Acc:HGNC:4901]	11398	0.00500517	0.00324934	No	NA	NA	NA	NA	NA	NA	NA	NA	NA	NA
GO_CELL_ADHESION_MOLECULE_BINDING	MF	NCS-2	ICAM5	intercellular adhesion molecule 5 [Source:HGNC Symbol;Acc:HGNC:5348]	346	0.746627	0.395252	No	NA	NA	NA	NA	NA	NA	NA	NA	NA	NA
GO_CELL_ADHESION_MOLECULE_BINDING	MF	NCS-2	CDH2	cadherin 2 [Source:HGNC Symbol;Acc:HGNC:1759]	390	0.720348	0.387805	No	ENSG00000170558	Tier 1	18	25530930	25757410	-1	0	N	Y	N
GO_CELL_ADHESION_MOLECULE_BINDING	MF	NCS-2	UBAP2	ubiquitin associated protein 2 [Source:HGNC Symbol;Acc:HGNC:14185]	421	0.702612	0.39209	No	NA	NA	NA	NA	NA	NA	NA	NA	NA	NA
GO_CELL_ADHESION_MOLECULE_BINDING	MF	NCS-2	NCK1	NCK adaptor protein 1 [Source:HGNC Symbol;Acc:HGNC:7664]	478	0.652829	0.368871	No	NA	NA	NA	NA	NA	NA	NA	NA	NA	NA
GO_CELL_ADHESION_MOLECULE_BINDING	MF	NCS-2	EIF4H	eukaryotic translation initiation factor 4H [Source:HGNC Symbol;Acc:HGNC:12741]	550	0.606245	0.328937	No	ENSG00000106682	Tier 2	7	73588575	73611431	1	0	Y	N	N
GO_CELL_ADHESION_MOLECULE_BINDING	MF	NCS-2	CAPZB	capping actin protein of muscle Z-line subunit beta [Source:HGNC Symbol;Acc:HGNC:1491]	569	0.596518	0.339799	No	NA	NA	NA	NA	NA	NA	NA	NA	NA	NA
GO_CELL_ADHESION_MOLECULE_BINDING	MF	NCS-2	CNTN4	contactin 4 [Source:HGNC Symbol;Acc:HGNC:2174]	591	0.580078	0.346981	No	ENSG00000144619	Tier 3A	3	2140497	3099645	1	2	N	Y	N
GO_CELL_ADHESION_MOLECULE_BINDING	MF	NCS-2	TAGLN2	transgelin 2 [Source:HGNC Symbol;Acc:HGNC:11554]	712	0.475082	0.253442	No	NA	NA	NA	NA	NA	NA	NA	NA	NA	NA
GO_CELL_ADHESION_MOLECULE_BINDING	MF	NCS-2	UNC45A	unc-45 myosin chaperone A [Source:HGNC Symbol;Acc:HGNC:30594]	725	0.458487	0.263566	No	NA	NA	NA	NA	NA	NA	NA	NA	NA	NA
GO_CELL_ADHESION_MOLECULE_BINDING	MF	NCS-2	S1PR2	sphingosine-1-phosphate receptor 2 [Source:HGNC Symbol;Acc:HGNC:3169]	847	0.286997	0.160146	No	ENSG00000267534	Tier 1	19	10334520	10341948	-1	0	Y	N	N
GO_CELL_ADHESION_MOLECULE_BINDING	MF	NCS-2	VSIG10	V-set and immunoglobulin domain containing 10 [Source:HGNC Symbol;Acc:HGNC:26078]	925	0.184001	0.0943983	No	NA	NA	NA	NA	NA	NA	NA	NA	NA	NA
GO_CELL_ADHESION_MOLECULE_BINDING	MF	NCS-2	TSPAN8	tetraspanin 8 [Source:HGNC Symbol;Acc:HGNC:11855]	940	0.173984	0.0891041	No	NA	NA	NA	NA	NA	NA	NA	NA	NA	NA
GO_CELL_ADHESION_MOLECULE_BINDING	MF	NCS-2	EMILIN1	elastin microfibril interfacer 1 [Source:HGNC Symbol;Acc:HGNC:19880]	950	0.16148	0.088053	No	ENSG00000138080	Tier 3B	2	27301435	27309271	1	0	N	Y	N
GO_CELL_ADHESION_MOLECULE_BINDING	MF	NCS-2	CHMP5	charged multivesicular body protein 5 [Source:HGNC Symbol;Acc:HGNC:26942]	967	0.131671	0.0788193	No	NA	NA	NA	NA	NA	NA	NA	NA	NA	NA
GO_CELL_ADHESION_MOLECULE_BINDING	MF	NCS-2	PTPRB	protein tyrosine phosphatase receptor type B [Source:HGNC Symbol;Acc:HGNC:9665]	979	0.117948	0.0737709	No	ENSG00000127329	Tier 2	12	70910630	71031220	-1	1	Y	N	N
GO_CELL_ADHESION_MOLECULE_BINDING	MF	NCS-2	LAMA5	laminin subunit alpha 5 [Source:HGNC Symbol;Acc:HGNC:6485]	1036	0.0469532	0.0218375	No	ENSG00000130702	Tier 1	20	60883011	60942368	-1	2	N	Y	N
GO_CELL_ADHESION_MOLECULE_BINDING	MF	NCS-2	ITGAX	integrin subunit alpha X [Source:HGNC Symbol;Acc:HGNC:6152]	1038	0.0451553	0.0230104	No	ENSG00000140678	Tier 3A	16	31366455	31394318	1	5	N	Y	N
GO_CELL_ADHESION_MOLECULE_BINDING	MF	NCS-2	PKP2	plakophilin 2 [Source:HGNC Symbol;Acc:HGNC:9024]	1045	0.0295414	0.0186078	No	NA	NA	NA	NA	NA	NA	NA	NA	NA	NA
GO_CELL_ADHESION_MOLECULE_BINDING	MF	NCS-2	IGSF9	immunoglobulin superfamily member 9 [Source:HGNC Symbol;Acc:HGNC:18132]	1048	0.0278564	0.0179937	No	NA	NA	NA	NA	NA	NA	NA	NA	NA	NA
GO_CELL_ADHESION_MOLECULE_BINDING	MF	NCS-2	ITGAM	integrin subunit alpha M [Source:HGNC Symbol;Acc:HGNC:6149]	1060	0.0168108	0.00815212	No	ENSG00000169896	Tier 3A	16	31271311	31344213	1	5	N	Y	N
GO_CELL_ADHESION_MOLECULE_BINDING	MF	NCS-2	PTPN11	protein tyrosine phosphatase non-receptor type 11 [Source:HGNC Symbol;Acc:HGNC:9644]	1069	0.00756257	0.000773581	No	ENSG00000179295	Tier 2	12	112856155	112947717	1	66	Y	N	N
GO_CELL_ADHESION_MOLECULE_BINDING	MF	NCS-2	EGFR	epidermal growth factor receptor [Source:HGNC Symbol;Acc:HGNC:3236]	1071	0.00408052	-1.50438e-07	No	ENSG00000146648	Tier 1	7	55086714	55324313	1	0	Y	Y	N
GO_METAL_ION_TRANSMEMBRANE_TRANSPORTER_ACTIVITY	MF	NCS-2	KCNH3	potassium voltage-gated channel subfamily H member 3 [Source:HGNC Symbol;Acc:HGNC:6252]	242	0.823504	0.339525	No	ENSG00000135519	Tier 3B	12	49932940	49952091	1	0	Y	N	N
GO_METAL_ION_TRANSMEMBRANE_TRANSPORTER_ACTIVITY	MF	NCS-2	CACNB3	calcium voltage-gated channel auxiliary subunit beta 3 [Source:HGNC Symbol;Acc:HGNC:1403]	298	0.784059	0.321895	No	ENSG00000167535	Tier 3A	12	49207577	49222724	1	0	Y	N	N
GO_METAL_ION_TRANSMEMBRANE_TRANSPORTER_ACTIVITY	MF	NCS-2	SLC1A3	solute carrier family 1 member 3 [Source:HGNC Symbol;Acc:HGNC:10941]	404	0.711185	0.25281	No	ENSG00000079215	Tier 2	5	36606457	36688436	1	0	Y	N	N
GO_METAL_ION_TRANSMEMBRANE_TRANSPORTER_ACTIVITY	MF	NCS-2	ORAI3	ORAI calcium release-activated calcium modulator 3 [Source:HGNC Symbol;Acc:HGNC:28185]	471	0.655514	0.218786	No	NA	NA	NA	NA	NA	NA	NA	NA	NA	NA
GO_METAL_ION_TRANSMEMBRANE_TRANSPORTER_ACTIVITY	MF	NCS-2	TPCN1	two pore segment channel 1 [Source:HGNC Symbol;Acc:HGNC:18182]	492	0.642873	0.228509	No	ENSG00000186815	Tier 3B	12	113658855	113736390	1	3	Y	N	N
GO_METAL_ION_TRANSMEMBRANE_TRANSPORTER_ACTIVITY	MF	NCS-2	SLC9A8	solute carrier family 9 member A8 [Source:HGNC Symbol;Acc:HGNC:20728]	493	0.640751	0.257403	No	NA	NA	NA	NA	NA	NA	NA	NA	NA	NA
GO_METAL_ION_TRANSMEMBRANE_TRANSPORTER_ACTIVITY	MF	NCS-2	KCNJ2	potassium inwardly rectifying channel subfamily J member 2 [Source:HGNC Symbol;Acc:HGNC:6263]	534	0.615778	0.246636	No	ENSG00000123700	Tier 2	17	68164814	68176189	1	0	Y	Y	N
GO_METAL_ION_TRANSMEMBRANE_TRANSPORTER_ACTIVITY	MF	NCS-2	KCNMB3	potassium calcium-activated channel subfamily M regulatory beta subunit 3 [Source:HGNC Symbol;Acc:HGNC:6287]	548	0.607073	0.261487	No	NA	NA	NA	NA	NA	NA	NA	NA	NA	NA
GO_METAL_ION_TRANSMEMBRANE_TRANSPORTER_ACTIVITY	MF	NCS-2	TRPM1	transient receptor potential cation channel subfamily M member 1 [Source:HGNC Symbol;Acc:HGNC:7146]	562	0.603036	0.276157	No	ENSG00000134160	Tier 3A	15	31293264	31453476	-1	0	Y	N	N
GO_METAL_ION_TRANSMEMBRANE_TRANSPORTER_ACTIVITY	MF	NCS-2	KCNJ15	potassium inwardly rectifying channel subfamily J member 15 [Source:HGNC Symbol;Acc:HGNC:6261]	587	0.583787	0.279361	No	ENSG00000157551	Tier 3A	21	39529128	39679279	1	0	Y	Y	N
GO_METAL_ION_TRANSMEMBRANE_TRANSPORTER_ACTIVITY	MF	NCS-2	ATP1A4	ATPase Na+/K+ transporting subunit alpha 4 [Source:HGNC Symbol;Acc:HGNC:14073]	620	0.558923	0.273737	No	ENSG00000132681	Tier 1	1	160121360	160156767	1	0	Y	N	N
GO_METAL_ION_TRANSMEMBRANE_TRANSPORTER_ACTIVITY	MF	NCS-2	KCNG1	potassium voltage-gated channel modifier subfamily G member 1 [Source:HGNC Symbol;Acc:HGNC:6248]	648	0.53395	0.271804	No	ENSG00000026559	Tier 3B	20	49620193	49639666	-1	0	Y	N	N
GO_METAL_ION_TRANSMEMBRANE_TRANSPORTER_ACTIVITY	MF	NCS-2	SLC8B1	solute carrier family 8 member B1 [Source:HGNC Symbol;Acc:HGNC:26175]	666	0.526279	0.279158	No	NA	NA	NA	NA	NA	NA	NA	NA	NA	NA
GO_METAL_ION_TRANSMEMBRANE_TRANSPORTER_ACTIVITY	MF	NCS-2	SLC12A6	solute carrier family 12 member 6 [Source:HGNC Symbol;Acc:HGNC:10914]	687	0.506556	0.282734	No	ENSG00000140199	Tier 3B	15	34525460	34630261	-1	0	Y	N	N
GO_METAL_ION_TRANSMEMBRANE_TRANSPORTER_ACTIVITY	MF	NCS-2	GRIN2A	glutamate ionotropic receptor NMDA type subunit 2A [Source:HGNC Symbol;Acc:HGNC:4585]	753	0.427701	0.2394	No	ENSG00000183454	Tier 1	16	9852376	10276611	-1	3	Y	N	N
GO_METAL_ION_TRANSMEMBRANE_TRANSPORTER_ACTIVITY	MF	NCS-2	SLC10A2	solute carrier family 10 member 2 [Source:HGNC Symbol;Acc:HGNC:10906]	755	0.425983	0.257646	No	ENSG00000125255	Tier 1	13	103696350	103719196	-1	0	Y	N	Y
GO_METAL_ION_TRANSMEMBRANE_TRANSPORTER_ACTIVITY	MF	NCS-2	SLC30A1	solute carrier family 30 member 1 [Source:HGNC Symbol;Acc:HGNC:11012]	864	0.269394	0.165748	No	NA	NA	NA	NA	NA	NA	NA	NA	NA	NA
GO_METAL_ION_TRANSMEMBRANE_TRANSPORTER_ACTIVITY	MF	NCS-2	SLC34A2	solute carrier family 34 member 2 [Source:HGNC Symbol;Acc:HGNC:11020]	888	0.235285	0.1542	No	ENSG00000157765	Tier 1	4	25656923	25680370	1	0	N	Y	N
GO_METAL_ION_TRANSMEMBRANE_TRANSPORTER_ACTIVITY	MF	NCS-2	SLC5A11	solute carrier family 5 member 11 [Source:HGNC Symbol;Acc:HGNC:23091]	891	0.227748	0.162544	No	ENSG00000158865	Tier 2	16	24857162	24922949	1	2	Y	N	N
GO_METAL_ION_TRANSMEMBRANE_TRANSPORTER_ACTIVITY	MF	NCS-2	KCNN1	potassium calcium-activated channel subfamily N member 1 [Source:HGNC Symbol;Acc:HGNC:6290]	994	0.104625	0.0689959	No	ENSG00000105642	Tier 2	19	18062102	18110889	1	0	Y	N	N
GO_METAL_ION_TRANSMEMBRANE_TRANSPORTER_ACTIVITY	MF	NCS-2	SLC30A3	solute carrier family 30 member 3 [Source:HGNC Symbol;Acc:HGNC:11014]	1019	0.0623504	0.0486862	No	NA	NA	NA	NA	NA	NA	NA	NA	NA	NA
GO_METAL_ION_TRANSMEMBRANE_TRANSPORTER_ACTIVITY	MF	NCS-2	KCNMB2	potassium calcium-activated channel subfamily M regulatory beta subunit 2 [Source:HGNC Symbol;Acc:HGNC:6286]	1066	0.00990207	0.00481675	No	NA	NA	NA	NA	NA	NA	NA	NA	NA	NA
GO_MONOVALENT_INORGANIC_CATION_TRANSMEMBRANE_TRANSPORTER_ACTIVITY	MF	NCS-2	ATP5ME	ATP synthase membrane subunit e [Source:HGNC Symbol;Acc:HGNC:846]	237	0.832499	0.352829	No	NA	NA	NA	NA	NA	NA	NA	NA	NA	NA
GO_MONOVALENT_INORGANIC_CATION_TRANSMEMBRANE_TRANSPORTER_ACTIVITY	MF	NCS-2	KCNH3	potassium voltage-gated channel subfamily H member 3 [Source:HGNC Symbol;Acc:HGNC:6252]	242	0.823504	0.389819	No	ENSG00000135519	Tier 3B	12	49932940	49952091	1	0	Y	N	N
GO_MONOVALENT_INORGANIC_CATION_TRANSMEMBRANE_TRANSPORTER_ACTIVITY	MF	NCS-2	SLC1A3	solute carrier family 1 member 3 [Source:HGNC Symbol;Acc:HGNC:10941]	404	0.711185	0.270569	No	ENSG00000079215	Tier 2	5	36606457	36688436	1	0	Y	N	N
GO_MONOVALENT_INORGANIC_CATION_TRANSMEMBRANE_TRANSPORTER_ACTIVITY	MF	NCS-2	TPCN1	two pore segment channel 1 [Source:HGNC Symbol;Acc:HGNC:18182]	492	0.642873	0.218949	No	ENSG00000186815	Tier 3B	12	113658855	113736390	1	3	Y	N	N
GO_MONOVALENT_INORGANIC_CATION_TRANSMEMBRANE_TRANSPORTER_ACTIVITY	MF	NCS-2	SLC9A8	solute carrier family 9 member A8 [Source:HGNC Symbol;Acc:HGNC:20728]	493	0.640751	0.250717	No	NA	NA	NA	NA	NA	NA	NA	NA	NA	NA
GO_MONOVALENT_INORGANIC_CATION_TRANSMEMBRANE_TRANSPORTER_ACTIVITY	MF	NCS-2	KCNJ2	potassium inwardly rectifying channel subfamily J member 2 [Source:HGNC Symbol;Acc:HGNC:6263]	534	0.615778	0.24286	No	ENSG00000123700	Tier 2	17	68164814	68176189	1	0	Y	Y	N
GO_MONOVALENT_INORGANIC_CATION_TRANSMEMBRANE_TRANSPORTER_ACTIVITY	MF	NCS-2	KCNMB3	potassium calcium-activated channel subfamily M regulatory beta subunit 3 [Source:HGNC Symbol;Acc:HGNC:6287]	548	0.607073	0.260482	No	NA	NA	NA	NA	NA	NA	NA	NA	NA	NA
GO_MONOVALENT_INORGANIC_CATION_TRANSMEMBRANE_TRANSPORTER_ACTIVITY	MF	NCS-2	KCNJ15	potassium inwardly rectifying channel subfamily J member 15 [Source:HGNC Symbol;Acc:HGNC:6261]	587	0.583787	0.252958	No	ENSG00000157551	Tier 3A	21	39529128	39679279	1	0	Y	Y	N
GO_MONOVALENT_INORGANIC_CATION_TRANSMEMBRANE_TRANSPORTER_ACTIVITY	MF	NCS-2	HVCN1	hydrogen voltage gated channel 1 [Source:HGNC Symbol;Acc:HGNC:28240]	602	0.57481	0.268021	No	NA	NA	NA	NA	NA	NA	NA	NA	NA	NA
GO_MONOVALENT_INORGANIC_CATION_TRANSMEMBRANE_TRANSPORTER_ACTIVITY	MF	NCS-2	ATP1A4	ATPase Na+/K+ transporting subunit alpha 4 [Source:HGNC Symbol;Acc:HGNC:14073]	620	0.558923	0.279417	No	ENSG00000132681	Tier 1	1	160121360	160156767	1	0	Y	N	N
GO_MONOVALENT_INORGANIC_CATION_TRANSMEMBRANE_TRANSPORTER_ACTIVITY	MF	NCS-2	KCNG1	potassium voltage-gated channel modifier subfamily G member 1 [Source:HGNC Symbol;Acc:HGNC:6248]	648	0.53395	0.279978	No	ENSG00000026559	Tier 3B	20	49620193	49639666	-1	0	Y	N	N
GO_MONOVALENT_INORGANIC_CATION_TRANSMEMBRANE_TRANSPORTER_ACTIVITY	MF	NCS-2	SLC8B1	solute carrier family 8 member B1 [Source:HGNC Symbol;Acc:HGNC:26175]	666	0.526279	0.289756	No	NA	NA	NA	NA	NA	NA	NA	NA	NA	NA
GO_MONOVALENT_INORGANIC_CATION_TRANSMEMBRANE_TRANSPORTER_ACTIVITY	MF	NCS-2	SLC12A6	solute carrier family 12 member 6 [Source:HGNC Symbol;Acc:HGNC:10914]	687	0.506556	0.295677	No	ENSG00000140199	Tier 3B	15	34525460	34630261	-1	0	Y	N	N
GO_MONOVALENT_INORGANIC_CATION_TRANSMEMBRANE_TRANSPORTER_ACTIVITY	MF	NCS-2	SLC10A2	solute carrier family 10 member 2 [Source:HGNC Symbol;Acc:HGNC:10906]	755	0.425983	0.252498	No	ENSG00000125255	Tier 1	13	103696350	103719196	-1	0	Y	N	Y
GO_MONOVALENT_INORGANIC_CATION_TRANSMEMBRANE_TRANSPORTER_ACTIVITY	MF	NCS-2	COX4I2	cytochrome c oxidase subunit 4I2 [Source:HGNC Symbol;Acc:HGNC:16232]	814	0.349565	0.214167	No	NA	NA	NA	NA	NA	NA	NA	NA	NA	NA
GO_MONOVALENT_INORGANIC_CATION_TRANSMEMBRANE_TRANSPORTER_ACTIVITY	MF	NCS-2	SLC34A2	solute carrier family 34 member 2 [Source:HGNC Symbol;Acc:HGNC:11020]	888	0.235285	0.155775	No	ENSG00000157765	Tier 1	4	25656923	25680370	1	0	N	Y	N
GO_MONOVALENT_INORGANIC_CATION_TRANSMEMBRANE_TRANSPORTER_ACTIVITY	MF	NCS-2	SLC5A11	solute carrier family 5 member 11 [Source:HGNC Symbol;Acc:HGNC:23091]	891	0.227748	0.165147	No	ENSG00000158865	Tier 2	16	24857162	24922949	1	2	Y	N	N
GO_MONOVALENT_INORGANIC_CATION_TRANSMEMBRANE_TRANSPORTER_ACTIVITY	MF	NCS-2	KCNN1	potassium calcium-activated channel subfamily N member 1 [Source:HGNC Symbol;Acc:HGNC:6290]	994	0.104625	0.0724456	No	ENSG00000105642	Tier 2	19	18062102	18110889	1	0	Y	N	N
GO_MONOVALENT_INORGANIC_CATION_TRANSMEMBRANE_TRANSPORTER_ACTIVITY	MF	NCS-2	KCNMB2	potassium calcium-activated channel subfamily M regulatory beta subunit 2 [Source:HGNC Symbol;Acc:HGNC:6286]	1066	0.00990207	0.0047983	No	NA	NA	NA	NA	NA	NA	NA	NA	NA	NA
GO_PROTEIN_C_TERMINUS_BINDING	MF	NCS-2	RAB3A	RAB3A, member RAS oncogene family [Source:HGNC Symbol;Acc:HGNC:9777]	317	0.76975	0.525911	No	NA	NA	NA	NA	NA	NA	NA	NA	NA	NA
GO_PROTEIN_C_TERMINUS_BINDING	MF	NCS-2	NIPBL	NIPBL cohesin loading factor [Source:HGNC Symbol;Acc:HGNC:28862]	559	0.603743	0.345424	No	NA	NA	NA	NA	NA	NA	NA	NA	NA	NA
GO_PROTEIN_C_TERMINUS_BINDING	MF	NCS-2	SREBF2	sterol regulatory element binding transcription factor 2 [Source:HGNC Symbol;Acc:HGNC:11290]	691	0.504353	0.261309	No	ENSG00000198911	Tier 2	22	42229109	42303312	1	0	Y	N	N
GO_PROTEIN_C_TERMINUS_BINDING	MF	NCS-2	ATXN2	ataxin 2 [Source:HGNC Symbol;Acc:HGNC:10555]	736	0.446083	0.25503	No	NA	NA	NA	NA	NA	NA	NA	NA	NA	NA
GO_PROTEIN_C_TERMINUS_BINDING	MF	NCS-2	RAD51	RAD51 recombinase [Source:HGNC Symbol;Acc:HGNC:9817]	767	0.417442	0.259748	No	ENSG00000051180	Tier 2	15	40986972	41024354	1	0	Y	N	N
GO_PROTEIN_C_TERMINUS_BINDING	MF	NCS-2	MCHR1	melanin concentrating hormone receptor 1 [Source:HGNC Symbol;Acc:HGNC:4479]	892	0.224755	0.160062	No	ENSG00000128285	Tier 2	22	41074754	41078818	1	0	Y	Y	N
GO_PROTEIN_C_TERMINUS_BINDING	MF	NCS-2	HSPB7	heat shock protein family B (small) member 7 [Source:HGNC Symbol;Acc:HGNC:5249]	988	0.10902	0.078673	No	NA	NA	NA	NA	NA	NA	NA	NA	NA	NA
GO_PROTEIN_HETERODIMERIZATION_ACTIVITY	MF	NCS-2	TAF4	TATA-box binding protein associated factor 4 [Source:HGNC Symbol;Acc:HGNC:11537]	632	0.544886	0.338751	No	NA	NA	NA	NA	NA	NA	NA	NA	NA	NA
GO_PROTEIN_HETERODIMERIZATION_ACTIVITY	MF	NCS-2	BCL2A1	BCL2 related protein A1 [Source:HGNC Symbol;Acc:HGNC:991]	827	0.324248	0.181258	No	ENSG00000140379	Tier 2	15	80253231	80263788	-1	0	Y	N	N
GO_PROTEIN_HETERODIMERIZATION_ACTIVITY	MF	NCS-2	PIK3R2	phosphoinositide-3-kinase regulatory subunit 2 [Source:HGNC Symbol;Acc:HGNC:8980]	830	0.319478	0.205708	No	NA	NA	NA	NA	NA	NA	NA	NA	NA	NA
GO_PROTEIN_HETERODIMERIZATION_ACTIVITY	MF	NCS-2	BDKRB2	bradykinin receptor B2 [Source:HGNC Symbol;Acc:HGNC:1030]	939	0.174145	0.117507	No	ENSG00000168398	Tier 1	14	96671016	96710666	1	0	Y	Y	N
GO_PROTEIN_HETERODIMERIZATION_ACTIVITY	MF	NCS-2	IL12B	interleukin 12B [Source:HGNC Symbol;Acc:HGNC:5970]	1035	0.048803	0.0313137	No	ENSG00000113302	Tier 1	5	158741791	158757895	-1	5	N	Y	N
GO_PROTEIN_HETERODIMERIZATION_ACTIVITY	MF	NCS-2	MLXIPL	MLX interacting protein like [Source:HGNC Symbol;Acc:HGNC:12744]	1052	0.023338	0.0180438	No	NA	NA	NA	NA	NA	NA	NA	NA	NA	NA
GO_TRANSCRIPTION_COACTIVATOR_ACTIVITY	MF	NCS-2	MAK	male germ cell associated kinase [Source:HGNC Symbol;Acc:HGNC:6816]	619	0.559195	0.35195	No	ENSG00000111837	Tier 1	6	10762956	10838764	-1	0	Y	N	N
GO_TRANSCRIPTION_COACTIVATOR_ACTIVITY	MF	NCS-2	SS18L1	SS18L1 subunit of BAF chromatin remodeling complex [Source:HGNC Symbol;Acc:HGNC:15592]	651	0.53161	0.366536	No	NA	NA	NA	NA	NA	NA	NA	NA	NA	NA
GO_TRANSCRIPTION_COACTIVATOR_ACTIVITY	MF	NCS-2	ZBTB18	zinc finger and BTB domain containing 18 [Source:HGNC Symbol;Acc:HGNC:13030]	922	0.188445	0.126431	No	NA	NA	NA	NA	NA	NA	NA	NA	NA	NA
GO_TRANSCRIPTION_COACTIVATOR_ACTIVITY	MF	NCS-2	YAF2	YY1 associated factor 2 [Source:HGNC Symbol;Acc:HGNC:17363]	947	0.165987	0.117424	No	NA	NA	NA	NA	NA	NA	NA	NA	NA	NA
GO_ANION_TRANSMEMBRANE_TRANSPORTER_ACTIVITY	MF	NCS-5	SLC35B3	solute carrier family 35 member B3 [Source:HGNC Symbol;Acc:HGNC:21601]	173	0.835528	0.529177	No	NA	NA	NA	NA	NA	NA	NA	NA	NA	NA
GO_ANION_TRANSMEMBRANE_TRANSPORTER_ACTIVITY	MF	NCS-5	SLC1A6	solute carrier family 1 member 6 [Source:HGNC Symbol;Acc:HGNC:10944]	346	0.626224	0.32525	No	ENSG00000105143	Tier 2	19	15060846	15133802	-1	0	Y	N	N
GO_ANION_TRANSMEMBRANE_TRANSPORTER_ACTIVITY	MF	NCS-5	SLC27A5	solute carrier family 27 member 5 [Source:HGNC Symbol;Acc:HGNC:10999]	448	0.51012	0.215895	No	NA	NA	NA	NA	NA	NA	NA	NA	NA	NA
GO_ANION_TRANSMEMBRANE_TRANSPORTER_ACTIVITY	MF	NCS-5	SLC26A7	solute carrier family 26 member 7 [Source:HGNC Symbol;Acc:HGNC:14467]	478	0.466075	0.207825	No	NA	NA	NA	NA	NA	NA	NA	NA	NA	NA
GO_ANION_TRANSMEMBRANE_TRANSPORTER_ACTIVITY	MF	NCS-5	SLC19A2	solute carrier family 19 member 2 [Source:HGNC Symbol;Acc:HGNC:10938]	509	0.419432	0.194899	No	NA	NA	NA	NA	NA	NA	NA	NA	NA	NA
GO_ANION_TRANSMEMBRANE_TRANSPORTER_ACTIVITY	MF	NCS-5	SLC43A1	solute carrier family 43 member 1 [Source:HGNC Symbol;Acc:HGNC:9225]	524	0.40506	0.204146	No	NA	NA	NA	NA	NA	NA	NA	NA	NA	NA
GO_ANION_TRANSMEMBRANE_TRANSPORTER_ACTIVITY	MF	NCS-5	VDAC2	voltage dependent anion channel 2 [Source:HGNC Symbol;Acc:HGNC:12672]	543	0.363636	0.204563	No	NA	NA	NA	NA	NA	NA	NA	NA	NA	NA
GO_ANION_TRANSMEMBRANE_TRANSPORTER_ACTIVITY	MF	NCS-5	SLC10A1	solute carrier family 10 member 1 [Source:HGNC Symbol;Acc:HGNC:10905]	564	0.318209	0.198762	No	ENSG00000100652	Tier 1	14	70242134	70264006	-1	0	Y	N	Y
GO_ANION_TRANSMEMBRANE_TRANSPORTER_ACTIVITY	MF	NCS-5	SLC7A9	solute carrier family 7 member 9 [Source:HGNC Symbol;Acc:HGNC:11067]	666	0.100468	0.0595066	No	NA	NA	NA	NA	NA	NA	NA	NA	NA	NA
GO_PASSIVE_TRANSMEMBRANE_TRANSPORTER_ACTIVITY	MF	NCS-5	ITPR2	inositol 1,4,5-trisphosphate receptor type 2 [Source:HGNC Symbol;Acc:HGNC:6181]	344	0.631888	0.310629	No	ENSG00000123104	Tier 3B	12	26490342	26986131	-1	3	Y	N	N
GO_PASSIVE_TRANSMEMBRANE_TRANSPORTER_ACTIVITY	MF	NCS-5	KCNMA1	potassium calcium-activated channel subfamily M alpha 1 [Source:HGNC Symbol;Acc:HGNC:6284]	360	0.607279	0.329765	No	ENSG00000156113	Tier 2	10	78629359	79398353	-1	4	Y	N	N
GO_PASSIVE_TRANSMEMBRANE_TRANSPORTER_ACTIVITY	MF	NCS-5	LRRC55	leucine rich repeat containing 55 [Source:HGNC Symbol;Acc:HGNC:32324]	384	0.581937	0.335547	No	ENSG00000183908	Tier 3B	11	56949221	56959191	1	0	Y	Y	N
GO_PASSIVE_TRANSMEMBRANE_TRANSPORTER_ACTIVITY	MF	NCS-5	P2RX7	purinergic receptor P2X 7 [Source:HGNC Symbol;Acc:HGNC:8537]	456	0.49864	0.26584	No	ENSG00000089041	Tier 2	12	121570622	121623876	1	0	Y	N	N
GO_PASSIVE_TRANSMEMBRANE_TRANSPORTER_ACTIVITY	MF	NCS-5	SLC26A7	solute carrier family 26 member 7 [Source:HGNC Symbol;Acc:HGNC:14467]	478	0.466075	0.266716	No	NA	NA	NA	NA	NA	NA	NA	NA	NA	NA
GO_PASSIVE_TRANSMEMBRANE_TRANSPORTER_ACTIVITY	MF	NCS-5	VDAC2	voltage dependent anion channel 2 [Source:HGNC Symbol;Acc:HGNC:12672]	543	0.363636	0.198091	No	NA	NA	NA	NA	NA	NA	NA	NA	NA	NA
GO_PASSIVE_TRANSMEMBRANE_TRANSPORTER_ACTIVITY	MF	NCS-5	P2RX3	purinergic receptor P2X 3 [Source:HGNC Symbol;Acc:HGNC:8534]	582	0.284004	0.161938	No	ENSG00000109991	Tier 2	11	57105848	57138073	1	0	Y	N	N
GO_PASSIVE_TRANSMEMBRANE_TRANSPORTER_ACTIVITY	MF	NCS-5	KCNS1	potassium voltage-gated channel modifier subfamily S member 1 [Source:HGNC Symbol;Acc:HGNC:6300]	646	0.163983	0.0812981	No	ENSG00000124134	Tier 3B	20	43720951	43729753	-1	0	Y	N	N
GO_PASSIVE_TRANSMEMBRANE_TRANSPORTER_ACTIVITY	MF	NCS-5	KCNK15	potassium two pore domain channel subfamily K member 15 [Source:HGNC Symbol;Acc:HGNC:13814]	669	0.0894995	0.055313	No	ENSG00000124249	Tier 3B	20	43374421	43379675	1	0	Y	N	N
GO_DENDRITIC_SHAFT	CC	NCS-1	MAP1A	microtubule associated protein 1A [Source:HGNC Symbol;Acc:HGNC:6835]	3831	0.736957	0.446628	No	NA	NA	NA	NA	NA	NA	NA	NA	NA	NA
GO_DENDRITIC_SHAFT	CC	NCS-1	PREX1	phosphatidylinositol-3,4,5-trisphosphate dependent Rac exchange factor 1 [Source:HGNC Symbol;Acc:HGNC:32594]	4043	0.721926	0.466525	No	NA	NA	NA	NA	NA	NA	NA	NA	NA	NA
GO_DENDRITIC_SHAFT	CC	NCS-1	CNIH2	cornichon family AMPA receptor auxiliary protein 2 [Source:HGNC Symbol;Acc:HGNC:28744]	5502	0.622436	0.371851	No	NA	NA	NA	NA	NA	NA	NA	NA	NA	NA
GO_DENDRITIC_SHAFT	CC	NCS-1	CRIPT	CXXC repeat containing interactor of PDZ3 domain [Source:HGNC Symbol;Acc:HGNC:14312]	5521	0.621206	0.403306	No	NA	NA	NA	NA	NA	NA	NA	NA	NA	NA
GO_DENDRITIC_SHAFT	CC	NCS-1	ZNF804A	zinc finger protein 804A [Source:HGNC Symbol;Acc:HGNC:21711]	5819	0.600696	0.40922	No	NA	NA	NA	NA	NA	NA	NA	NA	NA	NA
GO_DENDRITIC_SHAFT	CC	NCS-1	NSF	N-ethylmaleimide sensitive factor, vesicle fusing ATPase [Source:HGNC Symbol;Acc:HGNC:8016]	7150	0.51031	0.319801	No	NA	NA	NA	NA	NA	NA	NA	NA	NA	NA
GO_DENDRITIC_SHAFT	CC	NCS-1	SYNDIG1	synapse differentiation inducing 1 [Source:HGNC Symbol;Acc:HGNC:15885]	7702	0.456148	0.29577	No	NA	NA	NA	NA	NA	NA	NA	NA	NA	NA
GO_DENDRITIC_SHAFT	CC	NCS-1	KIRREL1	kirre like nephrin family adhesion molecule 1 [Source:HGNC Symbol;Acc:HGNC:15734]	9222	0.272198	0.177127	No	NA	NA	NA	NA	NA	NA	NA	NA	NA	NA
GO_DENDRITIC_SHAFT	CC	NCS-1	GPER1	G protein-coupled estrogen receptor 1 [Source:HGNC Symbol;Acc:HGNC:4485]	9661	0.218203	0.150345	No	ENSG00000164850	Tier 1	7	1121844	1133451	1	1	Y	Y	N
GO_DENDRITIC_SHAFT	CC	NCS-1	HTR2A	5-hydroxytryptamine receptor 2A [Source:HGNC Symbol;Acc:HGNC:5293]	10703	0.0946137	0.0641486	No	ENSG00000102468	Tier 1	13	47405685	47471169	-1	0	Y	Y	N
GO_EXCITATORY_SYNAPSE	CC	NCS-1	BAIAP2	BAR/IMD domain containing adaptor protein 2 [Source:HGNC Symbol;Acc:HGNC:947]	2350	0.838302	0.519611	No	NA	NA	NA	NA	NA	NA	NA	NA	NA	NA
GO_EXCITATORY_SYNAPSE	CC	NCS-1	SHISA7	shisa family member 7 [Source:HGNC Symbol;Acc:HGNC:35409]	2741	0.811317	0.519388	No	NA	NA	NA	NA	NA	NA	NA	NA	NA	NA
GO_EXCITATORY_SYNAPSE	CC	NCS-1	CBLN1	cerebellin 1 precursor [Source:HGNC Symbol;Acc:HGNC:1543]	3825	0.737269	0.45529	No	ENSG00000102924	Tier 3B	16	49311828	49315742	-1	0	N	Y	N
GO_EXCITATORY_SYNAPSE	CC	NCS-1	CNTN6	contactin 6 [Source:HGNC Symbol;Acc:HGNC:2176]	4024	0.723425	0.468224	No	NA	NA	NA	NA	NA	NA	NA	NA	NA	NA
GO_EXCITATORY_SYNAPSE	CC	NCS-1	CALB2	calbindin 2 [Source:HGNC Symbol;Acc:HGNC:1435]	4445	0.694739	0.460487	No	NA	NA	NA	NA	NA	NA	NA	NA	NA	NA
GO_EXCITATORY_SYNAPSE	CC	NCS-1	P2RX6	purinergic receptor P2X 6 [Source:HGNC Symbol;Acc:HGNC:8538]	5736	0.606529	0.372761	No	ENSG00000099957	Tier 3B	22	21364097	21383119	1	0	Y	N	N
GO_EXCITATORY_SYNAPSE	CC	NCS-1	IGSF11	immunoglobulin superfamily member 11 [Source:HGNC Symbol;Acc:HGNC:16669]	6663	0.543906	0.314334	No	ENSG00000144847	Tier 3B	3	118619404	118864915	-1	0	N	Y	N
GO_EXCITATORY_SYNAPSE	CC	NCS-1	SLC16A3	solute carrier family 16 member 3 [Source:HGNC Symbol;Acc:HGNC:10924]	7420	0.485624	0.268373	No	NA	NA	NA	NA	NA	NA	NA	NA	NA	NA
GO_EXCITATORY_SYNAPSE	CC	NCS-1	SYNDIG1	synapse differentiation inducing 1 [Source:HGNC Symbol;Acc:HGNC:15885]	7702	0.456148	0.262835	No	NA	NA	NA	NA	NA	NA	NA	NA	NA	NA
GO_EXCITATORY_SYNAPSE	CC	NCS-1	LRRC4	leucine rich repeat containing 4 [Source:HGNC Symbol;Acc:HGNC:15586]	8154	0.398324	0.239966	No	ENSG00000128594	Tier 3B	7	127667124	127672160	-1	1	Y	N	N
GO_EXCITATORY_SYNAPSE	CC	NCS-1	NETO1	neuropilin and tolloid like 1 [Source:HGNC Symbol;Acc:HGNC:13823]	8868	0.315125	0.190636	No	NA	NA	NA	NA	NA	NA	NA	NA	NA	NA
GO_EXCITATORY_SYNAPSE	CC	NCS-1	SPTBN2	spectrin beta, non-erythrocytic 2 [Source:HGNC Symbol;Acc:HGNC:11276]	9392	0.252217	0.155334	No	NA	NA	NA	NA	NA	NA	NA	NA	NA	NA
GO_EXCITATORY_SYNAPSE	CC	NCS-1	SHISA6	shisa family member 6 [Source:HGNC Symbol;Acc:HGNC:34491]	9490	0.237854	0.156789	No	NA	NA	NA	NA	NA	NA	NA	NA	NA	NA
GO_EXCITATORY_SYNAPSE	CC	NCS-1	UNC13C	unc-13 homolog C [Source:HGNC Symbol;Acc:HGNC:23149]	9576	0.228049	0.158885	No	NA	NA	NA	NA	NA	NA	NA	NA	NA	NA
GO_EXCITATORY_SYNAPSE	CC	NCS-1	SLC17A8	solute carrier family 17 member 8 [Source:HGNC Symbol;Acc:HGNC:20151]	10836	0.0805723	0.0518501	No	NA	NA	NA	NA	NA	NA	NA	NA	NA	NA
GO_EXCITATORY_SYNAPSE	CC	NCS-1	PALLD	palladin, cytoskeletal associated protein [Source:HGNC Symbol;Acc:HGNC:17068]	11343	0.0141443	0.00806817	No	NA	NA	NA	NA	NA	NA	NA	NA	NA	NA
GO_GABA_ERGIC_SYNAPSE	CC	NCS-1	C1QBP	complement C1q binding protein [Source:HGNC Symbol;Acc:HGNC:1243]	2684	0.815244	0.599657	No	NA	NA	NA	NA	NA	NA	NA	NA	NA	NA
GO_GABA_ERGIC_SYNAPSE	CC	NCS-1	PTPRO	protein tyrosine phosphatase receptor type O [Source:HGNC Symbol;Acc:HGNC:9678]	3750	0.742451	0.5254	No	NA	NA	NA	NA	NA	NA	NA	NA	NA	NA
GO_GABA_ERGIC_SYNAPSE	CC	NCS-1	LRFN4	leucine rich repeat and fibronectin type III domain containing 4 [Source:HGNC Symbol;Acc:HGNC:28456]	4160	0.713726	0.508003	No	NA	NA	NA	NA	NA	NA	NA	NA	NA	NA
GO_GABA_ERGIC_SYNAPSE	CC	NCS-1	GLRB	glycine receptor beta [Source:HGNC Symbol;Acc:HGNC:4329]	4244	0.708379	0.519093	No	ENSG00000109738	Tier 3B	4	157997209	158093242	1	0	Y	Y	N
GO_GABA_ERGIC_SYNAPSE	CC	NCS-1	SLC6A11	solute carrier family 6 member 11 [Source:HGNC Symbol;Acc:HGNC:11044]	4741	0.674918	0.493049	No	ENSG00000132164	Tier 2	3	10857885	10982419	1	0	Y	N	N
GO_GABA_ERGIC_SYNAPSE	CC	NCS-1	DRD3	dopamine receptor D3 [Source:HGNC Symbol;Acc:HGNC:3024]	4836	0.668589	0.502141	No	ENSG00000151577	Tier 1	3	113847499	113918254	-1	0	Y	Y	N
GO_GABA_ERGIC_SYNAPSE	CC	NCS-1	DRD2	dopamine receptor D2 [Source:HGNC Symbol;Acc:HGNC:3023]	6095	0.581828	0.406769	No	ENSG00000149295	Tier 1	11	113280318	113346413	-1	1	Y	Y	N
GO_GABA_ERGIC_SYNAPSE	CC	NCS-1	SYT7	synaptotagmin 7 [Source:HGNC Symbol;Acc:HGNC:11514]	6647	0.54494	0.372523	No	NA	NA	NA	NA	NA	NA	NA	NA	NA	NA
GO_GABA_ERGIC_SYNAPSE	CC	NCS-1	PLCB1	phospholipase C beta 1 [Source:HGNC Symbol;Acc:HGNC:15917]	6696	0.541621	0.38236	No	NA	NA	NA	NA	NA	NA	NA	NA	NA	NA
GO_GABA_ERGIC_SYNAPSE	CC	NCS-1	SLC32A1	solute carrier family 32 member 1 [Source:HGNC Symbol;Acc:HGNC:11018]	7201	0.506801	0.351252	No	NA	NA	NA	NA	NA	NA	NA	NA	NA	NA
GO_GABA_ERGIC_SYNAPSE	CC	NCS-1	NRG1	neuregulin 1 [Source:HGNC Symbol;Acc:HGNC:7997]	8184	0.394299	0.275251	No	ENSG00000157168	Tier 3A	8	31496902	32622548	1	4	N	Y	N
GO_GABA_ERGIC_SYNAPSE	CC	NCS-1	ERC2	ELKS/RAB6-interacting/CAST family member 2 [Source:HGNC Symbol;Acc:HGNC:31922]	10390	0.132916	0.0850744	No	NA	NA	NA	NA	NA	NA	NA	NA	NA	NA
GO_GABA_ERGIC_SYNAPSE	CC	NCS-1	IGSF9B	immunoglobulin superfamily member 9B [Source:HGNC Symbol;Acc:HGNC:32326]	10423	0.128836	0.085607	No	NA	NA	NA	NA	NA	NA	NA	NA	NA	NA
GO_GABA_ERGIC_SYNAPSE	CC	NCS-1	GAP43	growth associated protein 43 [Source:HGNC Symbol;Acc:HGNC:4140]	10556	0.112731	0.0769406	No	NA	NA	NA	NA	NA	NA	NA	NA	NA	NA
GO_GABA_ERGIC_SYNAPSE	CC	NCS-1	PCDH17	protocadherin 17 [Source:HGNC Symbol;Acc:HGNC:14267]	11391	0.00609325	0.00386371	No	NA	NA	NA	NA	NA	NA	NA	NA	NA	NA
GO_GLUTAMATERGIC_SYNAPSE	CC	NCS-1	CDH11	cadherin 11 [Source:HGNC Symbol;Acc:HGNC:1750]	2306	0.841349	0.460685	No	NA	NA	NA	NA	NA	NA	NA	NA	NA	NA
GO_GLUTAMATERGIC_SYNAPSE	CC	NCS-1	NPTX1	neuronal pentraxin 1 [Source:HGNC Symbol;Acc:HGNC:7952]	2315	0.840696	0.464952	No	NA	NA	NA	NA	NA	NA	NA	NA	NA	NA
GO_GLUTAMATERGIC_SYNAPSE	CC	NCS-1	BAIAP2	BAR/IMD domain containing adaptor protein 2 [Source:HGNC Symbol;Acc:HGNC:947]	2350	0.838302	0.466883	No	NA	NA	NA	NA	NA	NA	NA	NA	NA	NA
GO_GLUTAMATERGIC_SYNAPSE	CC	NCS-1	STX3	syntaxin 3 [Source:HGNC Symbol;Acc:HGNC:11438]	2508	0.827258	0.457761	No	NA	NA	NA	NA	NA	NA	NA	NA	NA	NA
GO_GLUTAMATERGIC_SYNAPSE	CC	NCS-1	CACNG4	calcium voltage-gated channel auxiliary subunit gamma 4 [Source:HGNC Symbol;Acc:HGNC:1408]	2664	0.816485	0.448754	No	ENSG00000075461	Tier 3B	17	64961026	65029514	1	0	Y	N	N
GO_GLUTAMATERGIC_SYNAPSE	CC	NCS-1	DGKE	diacylglycerol kinase epsilon [Source:HGNC Symbol;Acc:HGNC:2852]	2673	0.815941	0.452875	No	NA	NA	NA	NA	NA	NA	NA	NA	NA	NA
GO_GLUTAMATERGIC_SYNAPSE	CC	NCS-1	ADAM22	ADAM metallopeptidase domain 22 [Source:HGNC Symbol;Acc:HGNC:201]	2674	0.815832	0.457709	No	NA	NA	NA	NA	NA	NA	NA	NA	NA	NA
GO_GLUTAMATERGIC_SYNAPSE	CC	NCS-1	C1QBP	complement C1q binding protein [Source:HGNC Symbol;Acc:HGNC:1243]	2684	0.815244	0.461736	No	NA	NA	NA	NA	NA	NA	NA	NA	NA	NA
GO_GLUTAMATERGIC_SYNAPSE	CC	NCS-1	VAMP1	vesicle associated membrane protein 1 [Source:HGNC Symbol;Acc:HGNC:12642]	2728	0.812197	0.462708	No	ENSG00000139190	Tier 2	12	6571403	6580153	-1	0	N	Y	N
GO_GLUTAMATERGIC_SYNAPSE	CC	NCS-1	SHISA7	shisa family member 7 [Source:HGNC Symbol;Acc:HGNC:35409]	2741	0.811317	0.466444	No	NA	NA	NA	NA	NA	NA	NA	NA	NA	NA
GO_GLUTAMATERGIC_SYNAPSE	CC	NCS-1	ARPC5L	actin related protein 2/3 complex subunit 5 like [Source:HGNC Symbol;Acc:HGNC:23366]	2793	0.808052	0.466677	No	NA	NA	NA	NA	NA	NA	NA	NA	NA	NA
GO_GLUTAMATERGIC_SYNAPSE	CC	NCS-1	EFNB3	ephrin B3 [Source:HGNC Symbol;Acc:HGNC:3228]	3030	0.792274	0.450291	No	ENSG00000108947	Tier 3A	17	7608520	7614696	1	2	N	Y	N
GO_GLUTAMATERGIC_SYNAPSE	CC	NCS-1	SORCS3	sortilin related VPS10 domain containing receptor 3 [Source:HGNC Symbol;Acc:HGNC:16699]	3092	0.787933	0.449512	No	NA	NA	NA	NA	NA	NA	NA	NA	NA	NA
GO_GLUTAMATERGIC_SYNAPSE	CC	NCS-1	YES1	YES proto-oncogene 1, Src family tyrosine kinase [Source:HGNC Symbol;Acc:HGNC:12841]	3105	0.787138	0.453104	No	ENSG00000176105	Tier 1	18	721588	812547	-1	0	Y	N	N
GO_GLUTAMATERGIC_SYNAPSE	CC	NCS-1	ARF1	ADP ribosylation factor 1 [Source:HGNC Symbol;Acc:HGNC:652]	3163	0.783212	0.452654	No	NA	NA	NA	NA	NA	NA	NA	NA	NA	NA
GO_GLUTAMATERGIC_SYNAPSE	CC	NCS-1	SH3GL3	SH3 domain containing GRB2 like 3, endophilin A3 [Source:HGNC Symbol;Acc:HGNC:10832]	3180	0.782058	0.455859	No	NA	NA	NA	NA	NA	NA	NA	NA	NA	NA
GO_GLUTAMATERGIC_SYNAPSE	CC	NCS-1	PIN1	peptidylprolyl cis/trans isomerase, NIMA-interacting 1 [Source:HGNC Symbol;Acc:HGNC:8988]	3277	0.775136	0.451877	No	ENSG00000127445	Tier 2	19	9945933	9960358	1	1	Y	N	N
GO_GLUTAMATERGIC_SYNAPSE	CC	NCS-1	FBXO45	F-box protein 45 [Source:HGNC Symbol;Acc:HGNC:29148]	3286	0.774483	0.455752	No	NA	NA	NA	NA	NA	NA	NA	NA	NA	NA
GO_GLUTAMATERGIC_SYNAPSE	CC	NCS-1	CRTC1	CREB regulated transcription coactivator 1 [Source:HGNC Symbol;Acc:HGNC:16062]	3354	0.770239	0.454332	No	NA	NA	NA	NA	NA	NA	NA	NA	NA	NA
GO_GLUTAMATERGIC_SYNAPSE	CC	NCS-1	NOS1AP	nitric oxide synthase 1 adaptor protein [Source:HGNC Symbol;Acc:HGNC:16859]	3373	0.768934	0.45728	No	NA	NA	NA	NA	NA	NA	NA	NA	NA	NA
GO_GLUTAMATERGIC_SYNAPSE	CC	NCS-1	PPP3CC	protein phosphatase 3 catalytic subunit gamma [Source:HGNC Symbol;Acc:HGNC:9316]	3458	0.763003	0.454299	No	NA	NA	NA	NA	NA	NA	NA	NA	NA	NA
GO_GLUTAMATERGIC_SYNAPSE	CC	NCS-1	TNIK	TRAF2 and NCK interacting kinase [Source:HGNC Symbol;Acc:HGNC:30765]	3521	0.758868	0.453257	No	ENSG00000154310	Tier 1	3	170779128	171178197	-1	0	Y	N	N
GO_GLUTAMATERGIC_SYNAPSE	CC	NCS-1	ABR	ABR activator of RhoGEF and GTPase [Source:HGNC Symbol;Acc:HGNC:81]	3610	0.752775	0.449858	No	NA	NA	NA	NA	NA	NA	NA	NA	NA	NA
GO_GLUTAMATERGIC_SYNAPSE	CC	NCS-1	CACNG5	calcium voltage-gated channel auxiliary subunit gamma 5 [Source:HGNC Symbol;Acc:HGNC:1409]	3630	0.751251	0.452612	No	ENSG00000075429	Tier 3B	17	64831235	64881603	1	0	Y	N	N
GO_GLUTAMATERGIC_SYNAPSE	CC	NCS-1	MTOR	mechanistic target of rapamycin kinase [Source:HGNC Symbol;Acc:HGNC:3942]	3679	0.747579	0.452755	No	ENSG00000198793	Tier 1	1	11166592	11322564	-1	2	Y	N	N
GO_GLUTAMATERGIC_SYNAPSE	CC	NCS-1	PTPRO	protein tyrosine phosphatase receptor type O [Source:HGNC Symbol;Acc:HGNC:9678]	3750	0.742451	0.450902	No	NA	NA	NA	NA	NA	NA	NA	NA	NA	NA
GO_GLUTAMATERGIC_SYNAPSE	CC	NCS-1	CBLN1	cerebellin 1 precursor [Source:HGNC Symbol;Acc:HGNC:1543]	3825	0.737269	0.448661	No	ENSG00000102924	Tier 3B	16	49311828	49315742	-1	0	N	Y	N
GO_GLUTAMATERGIC_SYNAPSE	CC	NCS-1	KPNA1	karyopherin subunit alpha 1 [Source:HGNC Symbol;Acc:HGNC:6394]	3955	0.728267	0.441453	No	NA	NA	NA	NA	NA	NA	NA	NA	NA	NA
GO_GLUTAMATERGIC_SYNAPSE	CC	NCS-1	RNF19A	ring finger protein 19A, RBR E3 ubiquitin protein ligase [Source:HGNC Symbol;Acc:HGNC:13432]	3985	0.726007	0.443165	No	NA	NA	NA	NA	NA	NA	NA	NA	NA	NA
GO_GLUTAMATERGIC_SYNAPSE	CC	NCS-1	GRIK3	glutamate ionotropic receptor kainate type subunit 3 [Source:HGNC Symbol;Acc:HGNC:4581]	3988	0.725898	0.447288	No	ENSG00000163873	Tier 1	1	37261128	37499730	-1	0	Y	N	N
GO_GLUTAMATERGIC_SYNAPSE	CC	NCS-1	ADORA2A	adenosine A2a receptor [Source:HGNC Symbol;Acc:HGNC:263]	4145	0.714744	0.437589	No	ENSG00000128271	Tier 1	22	24813847	24838328	1	0	Y	Y	N
GO_GLUTAMATERGIC_SYNAPSE	CC	NCS-1	LRFN4	leucine rich repeat and fibronectin type III domain containing 4 [Source:HGNC Symbol;Acc:HGNC:28456]	4160	0.713726	0.440568	No	NA	NA	NA	NA	NA	NA	NA	NA	NA	NA
GO_GLUTAMATERGIC_SYNAPSE	CC	NCS-1	SHISA9	shisa family member 9 [Source:HGNC Symbol;Acc:HGNC:37231]	4208	0.710641	0.44058	No	NA	NA	NA	NA	NA	NA	NA	NA	NA	NA
GO_GLUTAMATERGIC_SYNAPSE	CC	NCS-1	SYT4	synaptotagmin 4 [Source:HGNC Symbol;Acc:HGNC:11512]	4262	0.706964	0.440036	No	NA	NA	NA	NA	NA	NA	NA	NA	NA	NA
GO_GLUTAMATERGIC_SYNAPSE	CC	NCS-1	ADAM23	ADAM metallopeptidase domain 23 [Source:HGNC Symbol;Acc:HGNC:202]	4291	0.704951	0.441712	No	ENSG00000114948	Tier 3B	2	207308263	207485851	1	0	N	Y	N
GO_GLUTAMATERGIC_SYNAPSE	CC	NCS-1	EPS15	epidermal growth factor receptor pathway substrate 15 [Source:HGNC Symbol;Acc:HGNC:3419]	4349	0.701143	0.440775	No	NA	NA	NA	NA	NA	NA	NA	NA	NA	NA
GO_GLUTAMATERGIC_SYNAPSE	CC	NCS-1	RGS14	regulator of G protein signaling 14 [Source:HGNC Symbol;Acc:HGNC:9996]	4404	0.697693	0.440086	No	NA	NA	NA	NA	NA	NA	NA	NA	NA	NA
GO_GLUTAMATERGIC_SYNAPSE	CC	NCS-1	PCDH8	protocadherin 8 [Source:HGNC Symbol;Acc:HGNC:8660]	4519	0.689625	0.43399	No	NA	NA	NA	NA	NA	NA	NA	NA	NA	NA
GO_GLUTAMATERGIC_SYNAPSE	CC	NCS-1	NRG3	neuregulin 3 [Source:HGNC Symbol;Acc:HGNC:7999]	4677	0.679088	0.42399	No	ENSG00000185737	Tier 3A	10	83635070	84746935	1	0	N	Y	N
GO_GLUTAMATERGIC_SYNAPSE	CC	NCS-1	PPFIA3	PTPRF interacting protein alpha 3 [Source:HGNC Symbol;Acc:HGNC:9247]	4793	0.671708	0.417698	No	NA	NA	NA	NA	NA	NA	NA	NA	NA	NA
GO_GLUTAMATERGIC_SYNAPSE	CC	NCS-1	ARF4	ADP ribosylation factor 4 [Source:HGNC Symbol;Acc:HGNC:655]	4795	0.671491	0.421588	No	NA	NA	NA	NA	NA	NA	NA	NA	NA	NA
GO_GLUTAMATERGIC_SYNAPSE	CC	NCS-1	GRIK5	glutamate ionotropic receptor kainate type subunit 5 [Source:HGNC Symbol;Acc:HGNC:4583]	4798	0.671328	0.425387	No	ENSG00000105737	Tier 1	19	42502473	42573650	-1	0	Y	N	N
GO_GLUTAMATERGIC_SYNAPSE	CC	NCS-1	DRD3	dopamine receptor D3 [Source:HGNC Symbol;Acc:HGNC:3024]	4836	0.668589	0.426044	No	ENSG00000151577	Tier 1	3	113847499	113918254	-1	0	Y	Y	N
GO_GLUTAMATERGIC_SYNAPSE	CC	NCS-1	PSD2	pleckstrin and Sec7 domain containing 2 [Source:HGNC Symbol;Acc:HGNC:19092]	4867	0.666594	0.427315	No	NA	NA	NA	NA	NA	NA	NA	NA	NA	NA
GO_GLUTAMATERGIC_SYNAPSE	CC	NCS-1	SLC1A2	solute carrier family 1 member 2 [Source:HGNC Symbol;Acc:HGNC:10940]	4910	0.663438	0.427494	No	ENSG00000110436	Tier 2	11	35272753	35441610	-1	1	Y	N	N
GO_GLUTAMATERGIC_SYNAPSE	CC	NCS-1	VPS35	VPS35 retromer complex component [Source:HGNC Symbol;Acc:HGNC:13487]	4973	0.658724	0.42586	No	NA	NA	NA	NA	NA	NA	NA	NA	NA	NA
GO_GLUTAMATERGIC_SYNAPSE	CC	NCS-1	WNT3A	Wnt family member 3A [Source:HGNC Symbol;Acc:HGNC:15983]	4981	0.658144	0.429135	No	ENSG00000154342	Tier 3B	1	228194752	228248961	1	0	N	Y	N
GO_GLUTAMATERGIC_SYNAPSE	CC	NCS-1	PACSIN2	protein kinase C and casein kinase substrate in neurons 2 [Source:HGNC Symbol;Acc:HGNC:8571]	5095	0.650326	0.422895	No	NA	NA	NA	NA	NA	NA	NA	NA	NA	NA
GO_GLUTAMATERGIC_SYNAPSE	CC	NCS-1	CPLX2	complexin 2 [Source:HGNC Symbol;Acc:HGNC:2310]	5213	0.642313	0.41625	No	NA	NA	NA	NA	NA	NA	NA	NA	NA	NA
GO_GLUTAMATERGIC_SYNAPSE	CC	NCS-1	PLEKHA5	pleckstrin homology domain containing A5 [Source:HGNC Symbol;Acc:HGNC:30036]	5425	0.627965	0.401123	No	NA	NA	NA	NA	NA	NA	NA	NA	NA	NA
GO_GLUTAMATERGIC_SYNAPSE	CC	NCS-1	PFN2	profilin 2 [Source:HGNC Symbol;Acc:HGNC:8882]	5488	0.62349	0.39928	No	NA	NA	NA	NA	NA	NA	NA	NA	NA	NA
GO_GLUTAMATERGIC_SYNAPSE	CC	NCS-1	CNIH2	cornichon family AMPA receptor auxiliary protein 2 [Source:HGNC Symbol;Acc:HGNC:28744]	5502	0.622436	0.401807	No	NA	NA	NA	NA	NA	NA	NA	NA	NA	NA
GO_GLUTAMATERGIC_SYNAPSE	CC	NCS-1	P2RX6	purinergic receptor P2X 6 [Source:HGNC Symbol;Acc:HGNC:8538]	5736	0.606529	0.384589	No	ENSG00000099957	Tier 3B	22	21364097	21383119	1	0	Y	N	N
GO_GLUTAMATERGIC_SYNAPSE	CC	NCS-1	PRKAR1B	protein kinase cAMP-dependent type I regulatory subunit beta [Source:HGNC Symbol;Acc:HGNC:9390]	5818	0.600751	0.380913	No	NA	NA	NA	NA	NA	NA	NA	NA	NA	NA
GO_GLUTAMATERGIC_SYNAPSE	CC	NCS-1	DRD2	dopamine receptor D2 [Source:HGNC Symbol;Acc:HGNC:3023]	6095	0.581828	0.359707	No	ENSG00000149295	Tier 1	11	113280318	113346413	-1	1	Y	Y	N
GO_GLUTAMATERGIC_SYNAPSE	CC	NCS-1	EPHB2	EPH receptor B2 [Source:HGNC Symbol;Acc:HGNC:3393]	6178	0.57627	0.355797	No	ENSG00000133216	Tier 1	1	23037332	23241818	1	0	Y	N	N
GO_GLUTAMATERGIC_SYNAPSE	CC	NCS-1	ATAD1	ATPase family AAA domain containing 1 [Source:HGNC Symbol;Acc:HGNC:25903]	6250	0.570535	0.352836	No	NA	NA	NA	NA	NA	NA	NA	NA	NA	NA
GO_GLUTAMATERGIC_SYNAPSE	CC	NCS-1	HPCA	hippocalcin [Source:HGNC Symbol;Acc:HGNC:5144]	6290	0.56811	0.352719	No	NA	NA	NA	NA	NA	NA	NA	NA	NA	NA
GO_GLUTAMATERGIC_SYNAPSE	CC	NCS-1	AP3D1	adaptor related protein complex 3 subunit delta 1 [Source:HGNC Symbol;Acc:HGNC:568]	6294	0.567791	0.355816	No	NA	NA	NA	NA	NA	NA	NA	NA	NA	NA
GO_GLUTAMATERGIC_SYNAPSE	CC	NCS-1	DLGAP4	DLG associated protein 4 [Source:HGNC Symbol;Acc:HGNC:24476]	6472	0.556474	0.343303	No	NA	NA	NA	NA	NA	NA	NA	NA	NA	NA
GO_GLUTAMATERGIC_SYNAPSE	CC	NCS-1	SYT7	synaptotagmin 7 [Source:HGNC Symbol;Acc:HGNC:11514]	6647	0.54494	0.330989	No	NA	NA	NA	NA	NA	NA	NA	NA	NA	NA
GO_GLUTAMATERGIC_SYNAPSE	CC	NCS-1	STAU1	staufen double-stranded RNA binding protein 1 [Source:HGNC Symbol;Acc:HGNC:11370]	6684	0.542492	0.330988	No	NA	NA	NA	NA	NA	NA	NA	NA	NA	NA
GO_GLUTAMATERGIC_SYNAPSE	CC	NCS-1	PLCB1	phospholipase C beta 1 [Source:HGNC Symbol;Acc:HGNC:15917]	6696	0.541621	0.333215	No	NA	NA	NA	NA	NA	NA	NA	NA	NA	NA
GO_GLUTAMATERGIC_SYNAPSE	CC	NCS-1	SH3GL1	SH3 domain containing GRB2 like 1, endophilin A2 [Source:HGNC Symbol;Acc:HGNC:10830]	6795	0.534494	0.327629	No	NA	NA	NA	NA	NA	NA	NA	NA	NA	NA
GO_GLUTAMATERGIC_SYNAPSE	CC	NCS-1	CLSTN2	calsyntenin 2 [Source:HGNC Symbol;Acc:HGNC:17448]	7269	0.502122	0.288353	No	NA	NA	NA	NA	NA	NA	NA	NA	NA	NA
GO_GLUTAMATERGIC_SYNAPSE	CC	NCS-1	TIAM1	TIAM Rac1 associated GEF 1 [Source:HGNC Symbol;Acc:HGNC:11805]	7465	0.481665	0.273789	No	NA	NA	NA	NA	NA	NA	NA	NA	NA	NA
GO_GLUTAMATERGIC_SYNAPSE	CC	NCS-1	NCS1	neuronal calcium sensor 1 [Source:HGNC Symbol;Acc:HGNC:3953]	7478	0.480468	0.275565	No	NA	NA	NA	NA	NA	NA	NA	NA	NA	NA
GO_GLUTAMATERGIC_SYNAPSE	CC	NCS-1	CBLN2	cerebellin 2 precursor [Source:HGNC Symbol;Acc:HGNC:1544]	7554	0.472579	0.271666	No	NA	NA	NA	NA	NA	NA	NA	NA	NA	NA
GO_GLUTAMATERGIC_SYNAPSE	CC	NCS-1	RAB11A	RAB11A, member RAS oncogene family [Source:HGNC Symbol;Acc:HGNC:9760]	7580	0.468364	0.272208	No	NA	NA	NA	NA	NA	NA	NA	NA	NA	NA
GO_GLUTAMATERGIC_SYNAPSE	CC	NCS-1	P2RY1	purinergic receptor P2Y1 [Source:HGNC Symbol;Acc:HGNC:8539]	7607	0.465673	0.272645	No	ENSG00000169860	Tier 2	3	152552736	152555841	1	0	Y	Y	N
GO_GLUTAMATERGIC_SYNAPSE	CC	NCS-1	UNC13A	unc-13 homolog A [Source:HGNC Symbol;Acc:HGNC:23150]	7634	0.463058	0.273067	No	NA	NA	NA	NA	NA	NA	NA	NA	NA	NA
GO_GLUTAMATERGIC_SYNAPSE	CC	NCS-1	LYN	LYN proto-oncogene, Src family tyrosine kinase [Source:HGNC Symbol;Acc:HGNC:6735]	7641	0.462296	0.27527	No	ENSG00000254087	Tier 1	8	56792372	56923940	1	0	Y	N	N
GO_GLUTAMATERGIC_SYNAPSE	CC	NCS-1	EIF4E	eukaryotic translation initiation factor 4E [Source:HGNC Symbol;Acc:HGNC:3287]	7706	0.455713	0.272254	No	ENSG00000151247	Tier 1	4	99792835	99851788	-1	0	Y	N	N
GO_GLUTAMATERGIC_SYNAPSE	CC	NCS-1	WNT7A	Wnt family member 7A [Source:HGNC Symbol;Acc:HGNC:12786]	7801	0.444559	0.266492	No	ENSG00000154764	Tier 3A	3	13857755	13921618	-1	0	N	Y	N
GO_GLUTAMATERGIC_SYNAPSE	CC	NCS-1	GRIN2A	glutamate ionotropic receptor NMDA type subunit 2A [Source:HGNC Symbol;Acc:HGNC:4585]	7951	0.427701	0.255717	No	ENSG00000183454	Tier 1	16	9852376	10276611	-1	3	Y	N	N
GO_GLUTAMATERGIC_SYNAPSE	CC	NCS-1	LRRC4	leucine rich repeat containing 4 [Source:HGNC Symbol;Acc:HGNC:15586]	8154	0.398324	0.240033	No	ENSG00000128594	Tier 3B	7	127667124	127672160	-1	1	Y	N	N
GO_GLUTAMATERGIC_SYNAPSE	CC	NCS-1	ADRA2C	adrenoceptor alpha 2C [Source:HGNC Symbol;Acc:HGNC:283]	8160	0.397334	0.241941	No	ENSG00000184160	Tier 1	4	3768075	3770251	1	0	Y	Y	N
GO_GLUTAMATERGIC_SYNAPSE	CC	NCS-1	NRG1	neuregulin 1 [Source:HGNC Symbol;Acc:HGNC:7997]	8184	0.394299	0.242223	No	ENSG00000157168	Tier 3A	8	31496902	32622548	1	4	N	Y	N
GO_GLUTAMATERGIC_SYNAPSE	CC	NCS-1	PRKCZ	protein kinase C zeta [Source:HGNC Symbol;Acc:HGNC:9412]	8362	0.373286	0.228625	No	ENSG00000067606	Tier 1	1	1981909	2116834	1	1	Y	N	N
GO_GLUTAMATERGIC_SYNAPSE	CC	NCS-1	WASF3	WASP family member 3 [Source:HGNC Symbol;Acc:HGNC:12734]	8387	0.370328	0.228676	No	NA	NA	NA	NA	NA	NA	NA	NA	NA	NA
GO_GLUTAMATERGIC_SYNAPSE	CC	NCS-1	FLOT2	flotillin 2 [Source:HGNC Symbol;Acc:HGNC:3758]	8707	0.33366	0.202158	No	NA	NA	NA	NA	NA	NA	NA	NA	NA	NA
GO_GLUTAMATERGIC_SYNAPSE	CC	NCS-1	AP2B1	adaptor related protein complex 2 subunit beta 1 [Source:HGNC Symbol;Acc:HGNC:563]	8823	0.320566	0.193785	No	NA	NA	NA	NA	NA	NA	NA	NA	NA	NA
GO_GLUTAMATERGIC_SYNAPSE	CC	NCS-1	NETO1	neuropilin and tolloid like 1 [Source:HGNC Symbol;Acc:HGNC:13823]	8868	0.315125	0.191722	No	NA	NA	NA	NA	NA	NA	NA	NA	NA	NA
GO_GLUTAMATERGIC_SYNAPSE	CC	NCS-1	ADORA2B	adenosine A2b receptor [Source:HGNC Symbol;Acc:HGNC:264]	8903	0.310065	0.190523	No	ENSG00000170425	Tier 1	17	15848231	15879060	1	0	Y	Y	N
GO_GLUTAMATERGIC_SYNAPSE	CC	NCS-1	MAPK10	mitogen-activated protein kinase 10 [Source:HGNC Symbol;Acc:HGNC:6872]	9020	0.296322	0.181917	No	ENSG00000109339	Tier 1	4	86936276	87515284	-1	0	Y	N	N
GO_GLUTAMATERGIC_SYNAPSE	CC	NCS-1	ATP2B4	ATPase plasma membrane Ca2+ transporting 4 [Source:HGNC Symbol;Acc:HGNC:817]	9093	0.286616	0.177184	No	ENSG00000058668	Tier 3A	1	203595689	203713209	1	1	Y	N	N
GO_GLUTAMATERGIC_SYNAPSE	CC	NCS-1	EGLN1	egl-9 family hypoxia inducible factor 1 [Source:HGNC Symbol;Acc:HGNC:1232]	9166	0.278316	0.172402	No	ENSG00000135766	Tier 1	1	231499497	231560790	-1	0	Y	N	N
GO_GLUTAMATERGIC_SYNAPSE	CC	NCS-1	GPC6	glypican 6 [Source:HGNC Symbol;Acc:HGNC:4454]	9178	0.27704	0.173061	No	ENSG00000183098	Tier 3A	13	93879095	95059655	1	1	N	Y	N
GO_GLUTAMATERGIC_SYNAPSE	CC	NCS-1	EIF4A3	eukaryotic translation initiation factor 4A3 [Source:HGNC Symbol;Acc:HGNC:18683]	9306	0.262078	0.163269	No	NA	NA	NA	NA	NA	NA	NA	NA	NA	NA
GO_GLUTAMATERGIC_SYNAPSE	CC	NCS-1	LIN7C	lin-7 homolog C, crumbs cell polarity complex component [Source:HGNC Symbol;Acc:HGNC:17789]	9325	0.26012	0.163203	No	NA	NA	NA	NA	NA	NA	NA	NA	NA	NA
GO_GLUTAMATERGIC_SYNAPSE	CC	NCS-1	SPTBN2	spectrin beta, non-erythrocytic 2 [Source:HGNC Symbol;Acc:HGNC:11276]	9392	0.252217	0.158802	No	NA	NA	NA	NA	NA	NA	NA	NA	NA	NA
GO_GLUTAMATERGIC_SYNAPSE	CC	NCS-1	PLAT	plasminogen activator, tissue type [Source:HGNC Symbol;Acc:HGNC:9051]	9410	0.24951	0.158762	No	ENSG00000104368	Tier 1	8	42032236	42065242	-1	2	Y	Y	N
GO_GLUTAMATERGIC_SYNAPSE	CC	NCS-1	SHISA6	shisa family member 6 [Source:HGNC Symbol;Acc:HGNC:34491]	9490	0.237854	0.153115	No	NA	NA	NA	NA	NA	NA	NA	NA	NA	NA
GO_GLUTAMATERGIC_SYNAPSE	CC	NCS-1	ABHD17A	abhydrolase domain containing 17A, depalmitoylase [Source:HGNC Symbol;Acc:HGNC:28756]	9501	0.236561	0.153624	No	NA	NA	NA	NA	NA	NA	NA	NA	NA	NA
GO_GLUTAMATERGIC_SYNAPSE	CC	NCS-1	DYNLL2	dynein light chain LC8-type 2 [Source:HGNC Symbol;Acc:HGNC:24596]	9525	0.234494	0.152959	No	NA	NA	NA	NA	NA	NA	NA	NA	NA	NA
GO_GLUTAMATERGIC_SYNAPSE	CC	NCS-1	NAPA	NSF attachment protein alpha [Source:HGNC Symbol;Acc:HGNC:7641]	9599	0.224973	0.147771	No	NA	NA	NA	NA	NA	NA	NA	NA	NA	NA
GO_GLUTAMATERGIC_SYNAPSE	CC	NCS-1	ADAM10	ADAM metallopeptidase domain 10 [Source:HGNC Symbol;Acc:HGNC:188]	9811	0.200914	0.130114	No	ENSG00000137845	Tier 1	15	58887403	59042177	-1	0	Y	Y	N
GO_GLUTAMATERGIC_SYNAPSE	CC	NCS-1	ITGB1	integrin subunit beta 1 [Source:HGNC Symbol;Acc:HGNC:6153]	9875	0.193259	0.125632	No	ENSG00000150093	Tier 1	10	33189247	33294720	-1	0	Y	Y	N
GO_GLUTAMATERGIC_SYNAPSE	CC	NCS-1	PLCG1	phospholipase C gamma 1 [Source:HGNC Symbol;Acc:HGNC:9065]	9908	0.188629	0.123891	No	NA	NA	NA	NA	NA	NA	NA	NA	NA	NA
GO_GLUTAMATERGIC_SYNAPSE	CC	NCS-1	ABHD17B	abhydrolase domain containing 17B, depalmitoylase [Source:HGNC Symbol;Acc:HGNC:24278]	10139	0.161353	0.104302	No	NA	NA	NA	NA	NA	NA	NA	NA	NA	NA
GO_GLUTAMATERGIC_SYNAPSE	CC	NCS-1	OLFM2	olfactomedin 2 [Source:HGNC Symbol;Acc:HGNC:17189]	10159	0.159195	0.103548	No	ENSG00000105088	Tier 3A	19	9964394	10047228	-1	1	N	Y	N
GO_GLUTAMATERGIC_SYNAPSE	CC	NCS-1	GHRL	ghrelin and obestatin prepropeptide [Source:HGNC Symbol;Acc:HGNC:18129]	10221	0.152013	0.0990004	No	ENSG00000157017	Tier 1	3	10327359	10334631	-1	0	Y	Y	N
GO_GLUTAMATERGIC_SYNAPSE	CC	NCS-1	CHMP2B	charged multivesicular body protein 2B [Source:HGNC Symbol;Acc:HGNC:24537]	10251	0.14945	0.0972956	No	NA	NA	NA	NA	NA	NA	NA	NA	NA	NA
GO_GLUTAMATERGIC_SYNAPSE	CC	NCS-1	DRD4	dopamine receptor D4 [Source:HGNC Symbol;Acc:HGNC:3025]	10370	0.134976	0.0875551	No	ENSG00000069696	Tier 1	11	637293	640706	1	0	Y	N	N
GO_GLUTAMATERGIC_SYNAPSE	CC	NCS-1	ERC2	ELKS/RAB6-interacting/CAST family member 2 [Source:HGNC Symbol;Acc:HGNC:31922]	10390	0.132916	0.0866455	No	NA	NA	NA	NA	NA	NA	NA	NA	NA	NA
GO_GLUTAMATERGIC_SYNAPSE	CC	NCS-1	P2RX1	purinergic receptor P2X 1 [Source:HGNC Symbol;Acc:HGNC:8533]	10675	0.0977096	0.0618561	No	ENSG00000108405	Tier 1	17	3799886	3819794	-1	0	Y	N	N
GO_GLUTAMATERGIC_SYNAPSE	CC	NCS-1	HTR2A	5-hydroxytryptamine receptor 2A [Source:HGNC Symbol;Acc:HGNC:5293]	10703	0.0946137	0.060005	No	ENSG00000102468	Tier 1	13	47405685	47471169	-1	0	Y	Y	N
GO_GLUTAMATERGIC_SYNAPSE	CC	NCS-1	CDH8	cadherin 8 [Source:HGNC Symbol;Acc:HGNC:1767]	10767	0.0884017	0.0549013	No	NA	NA	NA	NA	NA	NA	NA	NA	NA	NA
GO_GLUTAMATERGIC_SYNAPSE	CC	NCS-1	PLG	plasminogen [Source:HGNC Symbol;Acc:HGNC:9071]	10797	0.0844043	0.052811	No	ENSG00000122194	Tier 1	6	161123270	161174347	1	11	Y	Y	N
GO_GLUTAMATERGIC_SYNAPSE	CC	NCS-1	SYN3	synapsin III [Source:HGNC Symbol;Acc:HGNC:11496]	10876	0.0757889	0.0462928	No	NA	NA	NA	NA	NA	NA	NA	NA	NA	NA
GO_GLUTAMATERGIC_SYNAPSE	CC	NCS-1	ELAVL1	ELAV like RNA binding protein 1 [Source:HGNC Symbol;Acc:HGNC:3312]	10967	0.0651795	0.0386397	No	ENSG00000066044	Tier 2	19	8023463	8070543	-1	0	Y	N	N
GO_GLUTAMATERGIC_SYNAPSE	CC	NCS-1	NRP1	neuropilin 1 [Source:HGNC Symbol;Acc:HGNC:8004]	11016	0.0591404	0.0347025	No	ENSG00000099250	Tier 1	10	33466420	33625190	-1	0	N	Y	N
GO_GLUTAMATERGIC_SYNAPSE	CC	NCS-1	EFNB2	ephrin B2 [Source:HGNC Symbol;Acc:HGNC:3227]	11058	0.0546246	0.0313639	No	NA	NA	NA	NA	NA	NA	NA	NA	NA	NA
GO_GLUTAMATERGIC_SYNAPSE	CC	NCS-1	ABLIM3	actin binding LIM protein family member 3 [Source:HGNC Symbol;Acc:HGNC:29132]	11085	0.051137	0.0293444	No	NA	NA	NA	NA	NA	NA	NA	NA	NA	NA
GO_GLUTAMATERGIC_SYNAPSE	CC	NCS-1	EIF4EBP1	eukaryotic translation initiation factor 4E binding protein 1 [Source:HGNC Symbol;Acc:HGNC:3288]	11195	0.0348711	0.0198146	No	NA	NA	NA	NA	NA	NA	NA	NA	NA	NA
GO_GLUTAMATERGIC_SYNAPSE	CC	NCS-1	NSG1	neuronal vesicle trafficking associated 1 [Source:HGNC Symbol;Acc:HGNC:18790]	11197	0.0346028	0.0199303	No	NA	NA	NA	NA	NA	NA	NA	NA	NA	NA
GO_GLUTAMATERGIC_SYNAPSE	CC	NCS-1	NDRG1	N-myc downstream regulated 1 [Source:HGNC Symbol;Acc:HGNC:7679]	11284	0.0223069	0.0123805	No	NA	NA	NA	NA	NA	NA	NA	NA	NA	NA
GO_GLUTAMATERGIC_SYNAPSE	CC	NCS-1	NPTX2	neuronal pentraxin 2 [Source:HGNC Symbol;Acc:HGNC:7953]	11320	0.0174102	0.00935729	No	ENSG00000106236	Tier 3B	7	98246609	98259180	1	0	N	Y	N
GO_GLUTAMATERGIC_SYNAPSE	CC	NCS-1	FXYD6	FXYD domain containing ion transport regulator 6 [Source:HGNC Symbol;Acc:HGNC:4030]	11348	0.0130026	0.00702255	No	NA	NA	NA	NA	NA	NA	NA	NA	NA	NA
GO_GLUTAMATERGIC_SYNAPSE	CC	NCS-1	ABHD17C	abhydrolase domain containing 17C, depalmitoylase [Source:HGNC Symbol;Acc:HGNC:26925]	11353	0.0121865	0.00673747	No	NA	NA	NA	NA	NA	NA	NA	NA	NA	NA
GO_GLUTAMATERGIC_SYNAPSE	CC	NCS-1	GSG1L	GSG1 like [Source:HGNC Symbol;Acc:HGNC:28283]	11389	0.0062568	0.00364815	No	NA	NA	NA	NA	NA	NA	NA	NA	NA	NA
GO_GLUTAMATERGIC_SYNAPSE	CC	NCS-1	PCDH17	protocadherin 17 [Source:HGNC Symbol;Acc:HGNC:14267]	11391	0.00609325	0.00359493	No	NA	NA	NA	NA	NA	NA	NA	NA	NA	NA
GO_GLUTAMATERGIC_SYNAPSE	CC	NCS-1	CDH1	cadherin 1 [Source:HGNC Symbol;Acc:HGNC:1748]	11401	0.00446137	0.00281744	No	ENSG00000039068	Tier 3A	16	68771128	68869451	1	1	N	Y	N
GO_GLUTAMATERGIC_SYNAPSE	CC	NCS-1	DTNBP1	dystrobrevin binding protein 1 [Source:HGNC Symbol;Acc:HGNC:17328]	11407	0.00391687	0.00239402	No	NA	NA	NA	NA	NA	NA	NA	NA	NA	NA
GO_GLUTAMATERGIC_SYNAPSE	CC	NCS-1	WNT5A	Wnt family member 5A [Source:HGNC Symbol;Acc:HGNC:12784]	11414	0.00293894	0.00187548	No	ENSG00000114251	Tier 3A	3	55499743	55523973	-1	0	N	Y	N
GO_NEURON_SPINE	CC	NCS-1	HIP1R	huntingtin interacting protein 1 related [Source:HGNC Symbol;Acc:HGNC:18415]	2874	0.802677	0.494559	No	NA	NA	NA	NA	NA	NA	NA	NA	NA	NA
GO_NEURON_SPINE	CC	NCS-1	OPRD1	opioid receptor delta 1 [Source:HGNC Symbol;Acc:HGNC:8153]	3019	0.793004	0.491072	No	ENSG00000116329	Tier 1	1	29138654	29190208	1	0	Y	N	N
GO_NEURON_SPINE	CC	NCS-1	NEURL1	neuralized E3 ubiquitin protein ligase 1 [Source:HGNC Symbol;Acc:HGNC:7761]	3365	0.769423	0.469552	No	NA	NA	NA	NA	NA	NA	NA	NA	NA	NA
GO_NEURON_SPINE	CC	NCS-1	IGF2BP1	insulin like growth factor 2 mRNA binding protein 1 [Source:HGNC Symbol;Acc:HGNC:28866]	3389	0.767846	0.476461	No	NA	NA	NA	NA	NA	NA	NA	NA	NA	NA
GO_NEURON_SPINE	CC	NCS-1	OPRM1	opioid receptor mu 1 [Source:HGNC Symbol;Acc:HGNC:8156]	3534	0.757915	0.472565	No	ENSG00000112038	Tier 1	6	154331631	154568001	1	1	Y	N	N
GO_NEURON_SPINE	CC	NCS-1	ABR	ABR activator of RhoGEF and GTPase [Source:HGNC Symbol;Acc:HGNC:81]	3610	0.752775	0.474705	No	NA	NA	NA	NA	NA	NA	NA	NA	NA	NA
GO_NEURON_SPINE	CC	NCS-1	PTPRO	protein tyrosine phosphatase receptor type O [Source:HGNC Symbol;Acc:HGNC:9678]	3750	0.742451	0.471071	No	NA	NA	NA	NA	NA	NA	NA	NA	NA	NA
GO_NEURON_SPINE	CC	NCS-1	STRN	striatin [Source:HGNC Symbol;Acc:HGNC:11424]	4331	0.702231	0.428007	No	NA	NA	NA	NA	NA	NA	NA	NA	NA	NA
GO_NEURON_SPINE	CC	NCS-1	RGS14	regulator of G protein signaling 14 [Source:HGNC Symbol;Acc:HGNC:9996]	4404	0.697693	0.429771	No	NA	NA	NA	NA	NA	NA	NA	NA	NA	NA
GO_NEURON_SPINE	CC	NCS-1	PSMC2	proteasome 26S subunit, ATPase 2 [Source:HGNC Symbol;Acc:HGNC:9548]	4731	0.675561	0.408836	No	NA	NA	NA	NA	NA	NA	NA	NA	NA	NA
GO_NEURON_SPINE	CC	NCS-1	ARF4	ADP ribosylation factor 4 [Source:HGNC Symbol;Acc:HGNC:655]	4795	0.671491	0.41109	No	NA	NA	NA	NA	NA	NA	NA	NA	NA	NA
GO_NEURON_SPINE	CC	NCS-1	FXR2	FMR1 autosomal homolog 2 [Source:HGNC Symbol;Acc:HGNC:4024]	4869	0.666376	0.412401	No	NA	NA	NA	NA	NA	NA	NA	NA	NA	NA
GO_NEURON_SPINE	CC	NCS-1	MT3	metallothionein 3 [Source:HGNC Symbol;Acc:HGNC:7408]	4941	0.661045	0.413826	No	NA	NA	NA	NA	NA	NA	NA	NA	NA	NA
GO_NEURON_SPINE	CC	NCS-1	EEA1	early endosome antigen 1 [Source:HGNC Symbol;Acc:HGNC:3185]	5102	0.64991	0.407258	No	NA	NA	NA	NA	NA	NA	NA	NA	NA	NA
GO_NEURON_SPINE	CC	NCS-1	USP50	ubiquitin specific peptidase 50 [Source:HGNC Symbol;Acc:HGNC:20079]	5356	0.633025	0.392278	No	NA	NA	NA	NA	NA	NA	NA	NA	NA	NA
GO_NEURON_SPINE	CC	NCS-1	CNIH2	cornichon family AMPA receptor auxiliary protein 2 [Source:HGNC Symbol;Acc:HGNC:28744]	5502	0.622436	0.386716	No	NA	NA	NA	NA	NA	NA	NA	NA	NA	NA
GO_NEURON_SPINE	CC	NCS-1	CRIPT	CXXC repeat containing interactor of PDZ3 domain [Source:HGNC Symbol;Acc:HGNC:14312]	5521	0.621206	0.39236	No	NA	NA	NA	NA	NA	NA	NA	NA	NA	NA
GO_NEURON_SPINE	CC	NCS-1	SLA	Src like adaptor [Source:HGNC Symbol;Acc:HGNC:10902]	5698	0.609249	0.383905	No	NA	NA	NA	NA	NA	NA	NA	NA	NA	NA
GO_NEURON_SPINE	CC	NCS-1	P2RX6	purinergic receptor P2X 6 [Source:HGNC Symbol;Acc:HGNC:8538]	5736	0.606529	0.387699	No	ENSG00000099957	Tier 3B	22	21364097	21383119	1	0	Y	N	N
GO_NEURON_SPINE	CC	NCS-1	ZNF804A	zinc finger protein 804A [Source:HGNC Symbol;Acc:HGNC:21711]	5819	0.600696	0.38745	No	NA	NA	NA	NA	NA	NA	NA	NA	NA	NA
GO_NEURON_SPINE	CC	NCS-1	SHANK2	SH3 and multiple ankyrin repeat domains 2 [Source:HGNC Symbol;Acc:HGNC:14295]	6057	0.584485	0.373318	No	NA	NA	NA	NA	NA	NA	NA	NA	NA	NA
GO_NEURON_SPINE	CC	NCS-1	SRGAP2	SLIT-ROBO Rho GTPase activating protein 2 [Source:HGNC Symbol;Acc:HGNC:19751]	6086	0.582481	0.377627	No	NA	NA	NA	NA	NA	NA	NA	NA	NA	NA
GO_NEURON_SPINE	CC	NCS-1	DRD2	dopamine receptor D2 [Source:HGNC Symbol;Acc:HGNC:3023]	6095	0.581828	0.383696	No	ENSG00000149295	Tier 1	11	113280318	113346413	-1	1	Y	Y	N
GO_NEURON_SPINE	CC	NCS-1	HPCA	hippocalcin [Source:HGNC Symbol;Acc:HGNC:5144]	6290	0.56811	0.373172	No	NA	NA	NA	NA	NA	NA	NA	NA	NA	NA
GO_NEURON_SPINE	CC	NCS-1	CD3E	CD3e molecule [Source:HGNC Symbol;Acc:HGNC:1674]	6615	0.547266	0.350921	No	ENSG00000198851	Tier 1	11	118175260	118186890	1	0	N	Y	N
GO_NEURON_SPINE	CC	NCS-1	APBB1	amyloid beta precursor protein binding family B member 1 [Source:HGNC Symbol;Acc:HGNC:581]	6692	0.541785	0.350515	No	NA	NA	NA	NA	NA	NA	NA	NA	NA	NA
GO_NEURON_SPINE	CC	NCS-1	FARP1	FERM, ARH/RhoGEF and pleckstrin domain protein 1 [Source:HGNC Symbol;Acc:HGNC:3591]	7249	0.503509	0.307258	No	NA	NA	NA	NA	NA	NA	NA	NA	NA	NA
GO_NEURON_SPINE	CC	NCS-1	TIAM1	TIAM Rac1 associated GEF 1 [Source:HGNC Symbol;Acc:HGNC:11805]	7465	0.481665	0.293872	No	NA	NA	NA	NA	NA	NA	NA	NA	NA	NA
GO_NEURON_SPINE	CC	NCS-1	SRI	sorcin [Source:HGNC Symbol;Acc:HGNC:11292]	7471	0.48105	0.299032	No	NA	NA	NA	NA	NA	NA	NA	NA	NA	NA
GO_NEURON_SPINE	CC	NCS-1	SYNDIG1	synapse differentiation inducing 1 [Source:HGNC Symbol;Acc:HGNC:15885]	7702	0.456148	0.284024	No	NA	NA	NA	NA	NA	NA	NA	NA	NA	NA
GO_NEURON_SPINE	CC	NCS-1	GRIN2A	glutamate ionotropic receptor NMDA type subunit 2A [Source:HGNC Symbol;Acc:HGNC:4585]	7951	0.427701	0.267095	No	ENSG00000183454	Tier 1	16	9852376	10276611	-1	3	Y	N	N
GO_NEURON_SPINE	CC	NCS-1	LRRC4	leucine rich repeat containing 4 [Source:HGNC Symbol;Acc:HGNC:15586]	8154	0.398324	0.253887	No	ENSG00000128594	Tier 3B	7	127667124	127672160	-1	1	Y	N	N
GO_NEURON_SPINE	CC	NCS-1	ARHGAP32	Rho GTPase activating protein 32 [Source:HGNC Symbol;Acc:HGNC:17399]	8332	0.377074	0.242641	No	NA	NA	NA	NA	NA	NA	NA	NA	NA	NA
GO_NEURON_SPINE	CC	NCS-1	MTMR2	myotubularin related protein 2 [Source:HGNC Symbol;Acc:HGNC:7450]	8538	0.351994	0.228628	No	NA	NA	NA	NA	NA	NA	NA	NA	NA	NA
GO_NEURON_SPINE	CC	NCS-1	ARRB1	arrestin beta 1 [Source:HGNC Symbol;Acc:HGNC:711]	8958	0.304173	0.195153	No	NA	NA	NA	NA	NA	NA	NA	NA	NA	NA
GO_NEURON_SPINE	CC	NCS-1	EEF2K	eukaryotic elongation factor 2 kinase [Source:HGNC Symbol;Acc:HGNC:24615]	9318	0.260664	0.166472	No	ENSG00000103319	Tier 2	16	22217603	22298554	1	0	Y	N	N
GO_NEURON_SPINE	CC	NCS-1	APBA3	amyloid beta precursor protein binding family A member 3 [Source:HGNC Symbol;Acc:HGNC:580]	9446	0.244995	0.158105	No	NA	NA	NA	NA	NA	NA	NA	NA	NA	NA
GO_NEURON_SPINE	CC	NCS-1	ABHD17A	abhydrolase domain containing 17A, depalmitoylase [Source:HGNC Symbol;Acc:HGNC:28756]	9501	0.236561	0.156089	No	NA	NA	NA	NA	NA	NA	NA	NA	NA	NA
GO_NEURON_SPINE	CC	NCS-1	GPER1	G protein-coupled estrogen receptor 1 [Source:HGNC Symbol;Acc:HGNC:4485]	9661	0.218203	0.144583	No	ENSG00000164850	Tier 1	7	1121844	1133451	1	1	Y	Y	N
GO_NEURON_SPINE	CC	NCS-1	ADAM10	ADAM metallopeptidase domain 10 [Source:HGNC Symbol;Acc:HGNC:188]	9811	0.200914	0.133759	No	ENSG00000137845	Tier 1	15	58887403	59042177	-1	0	Y	Y	N
GO_NEURON_SPINE	CC	NCS-1	ITGB1	integrin subunit beta 1 [Source:HGNC Symbol;Acc:HGNC:6153]	9875	0.193259	0.130443	No	ENSG00000150093	Tier 1	10	33189247	33294720	-1	0	Y	Y	N
GO_NEURON_SPINE	CC	NCS-1	ABHD17B	abhydrolase domain containing 17B, depalmitoylase [Source:HGNC Symbol;Acc:HGNC:24278]	10139	0.161353	0.109087	No	NA	NA	NA	NA	NA	NA	NA	NA	NA	NA
GO_NEURON_SPINE	CC	NCS-1	ARRB2	arrestin beta 2 [Source:HGNC Symbol;Acc:HGNC:712]	10147	0.160655	0.110339	No	NA	NA	NA	NA	NA	NA	NA	NA	NA	NA
GO_NEURON_SPINE	CC	NCS-1	MYL7	myosin light chain 7 [Source:HGNC Symbol;Acc:HGNC:21719]	10659	0.0994559	0.0663521	No	NA	NA	NA	NA	NA	NA	NA	NA	NA	NA
GO_NEURON_SPINE	CC	NCS-1	FCGR2B	Fc fragment of IgG receptor IIb [Source:HGNC Symbol;Acc:HGNC:3618]	11059	0.0545158	0.0317365	No	ENSG00000072694	Tier 1	1	161551101	161648444	1	2	N	Y	N
GO_NEURON_SPINE	CC	NCS-1	RGS10	regulator of G protein signaling 10 [Source:HGNC Symbol;Acc:HGNC:9992]	11086	0.0510237	0.0300336	No	NA	NA	NA	NA	NA	NA	NA	NA	NA	NA
GO_NEURON_SPINE	CC	NCS-1	PDLIM4	PDZ and LIM domain 4 [Source:HGNC Symbol;Acc:HGNC:16501]	11317	0.0182422	0.00992623	No	NA	NA	NA	NA	NA	NA	NA	NA	NA	NA
GO_NEURON_SPINE	CC	NCS-1	ABHD17C	abhydrolase domain containing 17C, depalmitoylase [Source:HGNC Symbol;Acc:HGNC:26925]	11353	0.0121865	0.006976	No	NA	NA	NA	NA	NA	NA	NA	NA	NA	NA
GO_NEURON_SPINE	CC	NCS-1	MX2	MX dynamin like GTPase 2 [Source:HGNC Symbol;Acc:HGNC:7533]	11405	0.00397517	0.00251659	No	NA	NA	NA	NA	NA	NA	NA	NA	NA	NA
GO_NEURON_SPINE	CC	NCS-1	DTNBP1	dystrobrevin binding protein 1 [Source:HGNC Symbol;Acc:HGNC:17328]	11407	0.00391687	0.00247385	No	NA	NA	NA	NA	NA	NA	NA	NA	NA	NA
GO_NEURON_TO_NEURON_SYNAPSE	CC	NCS-1	KPNA1	karyopherin subunit alpha 1 [Source:HGNC Symbol;Acc:HGNC:6394]	3955	0.728267	0.424179	No	NA	NA	NA	NA	NA	NA	NA	NA	NA	NA
GO_NEURON_TO_NEURON_SYNAPSE	CC	NCS-1	RNF19A	ring finger protein 19A, RBR E3 ubiquitin protein ligase [Source:HGNC Symbol;Acc:HGNC:13432]	3985	0.726007	0.425544	No	NA	NA	NA	NA	NA	NA	NA	NA	NA	NA
GO_NEURON_TO_NEURON_SYNAPSE	CC	NCS-1	RTN4	reticulon 4 [Source:HGNC Symbol;Acc:HGNC:14085]	4034	0.722555	0.425191	No	ENSG00000115310	Tier 1	2	55199325	55339757	-1	0	N	Y	N
GO_NEURON_TO_NEURON_SYNAPSE	CC	NCS-1	ADORA2A	adenosine A2a receptor [Source:HGNC Symbol;Acc:HGNC:263]	4145	0.714744	0.419251	No	ENSG00000128271	Tier 1	22	24813847	24838328	1	0	Y	Y	N
GO_NEURON_TO_NEURON_SYNAPSE	CC	NCS-1	LRFN4	leucine rich repeat and fibronectin type III domain containing 4 [Source:HGNC Symbol;Acc:HGNC:28456]	4160	0.713726	0.42189	No	NA	NA	NA	NA	NA	NA	NA	NA	NA	NA
GO_NEURON_TO_NEURON_SYNAPSE	CC	NCS-1	RHEB	Ras homolog, mTORC1 binding [Source:HGNC Symbol;Acc:HGNC:10011]	4186	0.712187	0.423537	No	NA	NA	NA	NA	NA	NA	NA	NA	NA	NA
GO_NEURON_TO_NEURON_SYNAPSE	CC	NCS-1	SHISA9	shisa family member 9 [Source:HGNC Symbol;Acc:HGNC:37231]	4208	0.710641	0.425533	No	NA	NA	NA	NA	NA	NA	NA	NA	NA	NA
GO_NEURON_TO_NEURON_SYNAPSE	CC	NCS-1	STRN	striatin [Source:HGNC Symbol;Acc:HGNC:11424]	4331	0.702231	0.418452	No	NA	NA	NA	NA	NA	NA	NA	NA	NA	NA
GO_NEURON_TO_NEURON_SYNAPSE	CC	NCS-1	SEMA4F	ssemaphorin 4F [Source:HGNC Symbol;Acc:HGNC:10734]	4381	0.698999	0.417881	No	NA	NA	NA	NA	NA	NA	NA	NA	NA	NA
GO_NEURON_TO_NEURON_SYNAPSE	CC	NCS-1	RGS14	regulator of G protein signaling 14 [Source:HGNC Symbol;Acc:HGNC:9996]	4404	0.697693	0.419717	No	NA	NA	NA	NA	NA	NA	NA	NA	NA	NA
GO_NEURON_TO_NEURON_SYNAPSE	CC	NCS-1	RPL30	ribosomal protein L30 [Source:HGNC Symbol;Acc:HGNC:10333]	4523	0.689227	0.412923	No	NA	NA	NA	NA	NA	NA	NA	NA	NA	NA
GO_NEURON_TO_NEURON_SYNAPSE	CC	NCS-1	GRIK5	glutamate ionotropic receptor kainate type subunit 5 [Source:HGNC Symbol;Acc:HGNC:4583]	4798	0.671328	0.392081	No	ENSG00000105737	Tier 1	19	42502473	42573650	-1	0	Y	N	N
GO_NEURON_TO_NEURON_SYNAPSE	CC	NCS-1	DRD3	dopamine receptor D3 [Source:HGNC Symbol;Acc:HGNC:3024]	4836	0.668589	0.392417	No	ENSG00000151577	Tier 1	3	113847499	113918254	-1	0	Y	Y	N
GO_NEURON_TO_NEURON_SYNAPSE	CC	NCS-1	FXR2	FMR1 autosomal homolog 2 [Source:HGNC Symbol;Acc:HGNC:4024]	4869	0.666376	0.393189	No	NA	NA	NA	NA	NA	NA	NA	NA	NA	NA
GO_NEURON_TO_NEURON_SYNAPSE	CC	NCS-1	MT3	metallothionein 3 [Source:HGNC Symbol;Acc:HGNC:7408]	4941	0.661045	0.390443	No	NA	NA	NA	NA	NA	NA	NA	NA	NA	NA
GO_NEURON_TO_NEURON_SYNAPSE	CC	NCS-1	ACTR2	actin related protein 2 [Source:HGNC Symbol;Acc:HGNC:169]	4962	0.659576	0.392251	No	NA	NA	NA	NA	NA	NA	NA	NA	NA	NA
GO_NEURON_TO_NEURON_SYNAPSE	CC	NCS-1	VPS35	VPS35 retromer complex component [Source:HGNC Symbol;Acc:HGNC:13487]	4973	0.658724	0.394948	No	NA	NA	NA	NA	NA	NA	NA	NA	NA	NA
GO_NEURON_TO_NEURON_SYNAPSE	CC	NCS-1	RPL12	ribosomal protein L12 [Source:HGNC Symbol;Acc:HGNC:10302]	5076	0.651578	0.389379	No	NA	NA	NA	NA	NA	NA	NA	NA	NA	NA
GO_NEURON_TO_NEURON_SYNAPSE	CC	NCS-1	KLHL17	kelch like family member 17 [Source:HGNC Symbol;Acc:HGNC:24023]	5187	0.644	0.383053	No	ENSG00000187961	Tier 3B	1	895967	901095	1	0	Y	N	N
GO_NEURON_TO_NEURON_SYNAPSE	CC	NCS-1	MINK1	misshapen like kinase 1 [Source:HGNC Symbol;Acc:HGNC:17565]	5208	0.64262	0.384768	No	ENSG00000141503	Tier 1	17	4736683	4801356	1	1	Y	N	N
GO_NEURON_TO_NEURON_SYNAPSE	CC	NCS-1	RPL38	ribosomal protein L38 [Source:HGNC Symbol;Acc:HGNC:10349]	5259	0.639282	0.383782	No	NA	NA	NA	NA	NA	NA	NA	NA	NA	NA
GO_NEURON_TO_NEURON_SYNAPSE	CC	NCS-1	USP50	ubiquitin specific peptidase 50 [Source:HGNC Symbol;Acc:HGNC:20079]	5356	0.633025	0.378648	No	NA	NA	NA	NA	NA	NA	NA	NA	NA	NA
GO_NEURON_TO_NEURON_SYNAPSE	CC	NCS-1	PLEKHA5	pleckstrin homology domain containing A5 [Source:HGNC Symbol;Acc:HGNC:30036]	5425	0.627965	0.375991	No	NA	NA	NA	NA	NA	NA	NA	NA	NA	NA
GO_NEURON_TO_NEURON_SYNAPSE	CC	NCS-1	AKAP7	A-kinase anchoring protein 7 [Source:HGNC Symbol;Acc:HGNC:377]	5437	0.627298	0.378427	No	NA	NA	NA	NA	NA	NA	NA	NA	NA	NA
GO_NEURON_TO_NEURON_SYNAPSE	CC	NCS-1	CNIH2	cornichon family AMPA receptor auxiliary protein 2 [Source:HGNC Symbol;Acc:HGNC:28744]	5502	0.622436	0.376097	No	NA	NA	NA	NA	NA	NA	NA	NA	NA	NA
GO_NEURON_TO_NEURON_SYNAPSE	CC	NCS-1	CRIPT	CXXC repeat containing interactor of PDZ3 domain [Source:HGNC Symbol;Acc:HGNC:14312]	5521	0.621206	0.377874	No	NA	NA	NA	NA	NA	NA	NA	NA	NA	NA
GO_NEURON_TO_NEURON_SYNAPSE	CC	NCS-1	P2RX6	purinergic receptor P2X 6 [Source:HGNC Symbol;Acc:HGNC:8538]	5736	0.606529	0.362045	No	ENSG00000099957	Tier 3B	22	21364097	21383119	1	0	Y	N	N
GO_NEURON_TO_NEURON_SYNAPSE	CC	NCS-1	DLG5	discs large MAGUK scaffold protein 5 [Source:HGNC Symbol;Acc:HGNC:2904]	5781	0.603101	0.361398	No	NA	NA	NA	NA	NA	NA	NA	NA	NA	NA
GO_NEURON_TO_NEURON_SYNAPSE	CC	NCS-1	PRKAR1B	protein kinase cAMP-dependent type I regulatory subunit beta [Source:HGNC Symbol;Acc:HGNC:9390]	5818	0.600751	0.361454	No	NA	NA	NA	NA	NA	NA	NA	NA	NA	NA
GO_NEURON_TO_NEURON_SYNAPSE	CC	NCS-1	DBNL	drebrin like [Source:HGNC Symbol;Acc:HGNC:2696]	5862	0.597334	0.360865	No	NA	NA	NA	NA	NA	NA	NA	NA	NA	NA
GO_NEURON_TO_NEURON_SYNAPSE	CC	NCS-1	EIF3A	eukaryotic translation initiation factor 3 subunit A [Source:HGNC Symbol;Acc:HGNC:3271]	5905	0.59445	0.36035	No	NA	NA	NA	NA	NA	NA	NA	NA	NA	NA
GO_NEURON_TO_NEURON_SYNAPSE	CC	NCS-1	SHANK2	SH3 and multiple ankyrin repeat domains 2 [Source:HGNC Symbol;Acc:HGNC:14295]	6057	0.584485	0.350034	No	NA	NA	NA	NA	NA	NA	NA	NA	NA	NA
GO_NEURON_TO_NEURON_SYNAPSE	CC	NCS-1	SRCIN1	SRC kinase signaling inhibitor 1 [Source:HGNC Symbol;Acc:HGNC:29506]	6068	0.583701	0.352322	No	NA	NA	NA	NA	NA	NA	NA	NA	NA	NA
GO_NEURON_TO_NEURON_SYNAPSE	CC	NCS-1	SRGAP2	SLIT-ROBO Rho GTPase activating protein 2 [Source:HGNC Symbol;Acc:HGNC:19751]	6086	0.582481	0.353977	No	NA	NA	NA	NA	NA	NA	NA	NA	NA	NA
GO_NEURON_TO_NEURON_SYNAPSE	CC	NCS-1	DRD2	dopamine receptor D2 [Source:HGNC Symbol;Acc:HGNC:3023]	6095	0.581828	0.356433	No	ENSG00000149295	Tier 1	11	113280318	113346413	-1	1	Y	Y	N
GO_NEURON_TO_NEURON_SYNAPSE	CC	NCS-1	BCAS1	brain enriched myelin associated protein 1 [Source:HGNC Symbol;Acc:HGNC:974]	6114	0.58032	0.357987	No	NA	NA	NA	NA	NA	NA	NA	NA	NA	NA
GO_NEURON_TO_NEURON_SYNAPSE	CC	NCS-1	RPL14	ribosomal protein L14 [Source:HGNC Symbol;Acc:HGNC:10305]	6195	0.575161	0.353969	No	NA	NA	NA	NA	NA	NA	NA	NA	NA	NA
GO_NEURON_TO_NEURON_SYNAPSE	CC	NCS-1	PRKCG	protein kinase C gamma [Source:HGNC Symbol;Acc:HGNC:9402]	6254	0.570239	0.351891	No	ENSG00000126583	Tier 1	19	54382444	54410906	1	0	Y	N	N
GO_NEURON_TO_NEURON_SYNAPSE	CC	NCS-1	RPS27	ribosomal protein S27 [Source:HGNC Symbol;Acc:HGNC:10416]	6305	0.567084	0.350512	No	ENSG00000177954	Tier 2	1	153963235	153964626	1	0	Y	N	N
GO_NEURON_TO_NEURON_SYNAPSE	CC	NCS-1	CTNNB1	catenin beta 1 [Source:HGNC Symbol;Acc:HGNC:2514]	6344	0.564744	0.350192	No	ENSG00000168036	Tier 2	3	41236328	41301587	1	0	Y	N	N
GO_NEURON_TO_NEURON_SYNAPSE	CC	NCS-1	DISC1	DISC1 scaffold protein [Source:HGNC Symbol;Acc:HGNC:2888]	6442	0.558481	0.344563	No	NA	NA	NA	NA	NA	NA	NA	NA	NA	NA
GO_NEURON_TO_NEURON_SYNAPSE	CC	NCS-1	SYT7	synaptotagmin 7 [Source:HGNC Symbol;Acc:HGNC:11514]	6647	0.54494	0.329292	No	NA	NA	NA	NA	NA	NA	NA	NA	NA	NA
GO_NEURON_TO_NEURON_SYNAPSE	CC	NCS-1	IGSF11	immunoglobulin superfamily member 11 [Source:HGNC Symbol;Acc:HGNC:16669]	6663	0.543906	0.330916	No	ENSG00000144847	Tier 3B	3	118619404	118864915	-1	0	N	Y	N
GO_NEURON_TO_NEURON_SYNAPSE	CC	NCS-1	HOMER3	homer scaffold protein 3 [Source:HGNC Symbol;Acc:HGNC:17514]	6780	0.535528	0.323462	No	NA	NA	NA	NA	NA	NA	NA	NA	NA	NA
GO_NEURON_TO_NEURON_SYNAPSE	CC	NCS-1	SH3GL1	SH3 domain containing GRB2 like 1, endophilin A2 [Source:HGNC Symbol;Acc:HGNC:10830]	6795	0.534494	0.325124	No	NA	NA	NA	NA	NA	NA	NA	NA	NA	NA
GO_NEURON_TO_NEURON_SYNAPSE	CC	NCS-1	NSF	N-ethylmaleimide sensitive factor, vesicle fusing ATPase [Source:HGNC Symbol;Acc:HGNC:8016]	7150	0.51031	0.296251	No	NA	NA	NA	NA	NA	NA	NA	NA	NA	NA
GO_NEURON_TO_NEURON_SYNAPSE	CC	NCS-1	IQSEC1	IQ motif and Sec7 domain ArfGEF 1 [Source:HGNC Symbol;Acc:HGNC:29112]	7244	0.503917	0.290682	No	NA	NA	NA	NA	NA	NA	NA	NA	NA	NA
GO_NEURON_TO_NEURON_SYNAPSE	CC	NCS-1	CLSTN2	calsyntenin 2 [Source:HGNC Symbol;Acc:HGNC:17448]	7269	0.502122	0.291273	No	NA	NA	NA	NA	NA	NA	NA	NA	NA	NA
GO_NEURON_TO_NEURON_SYNAPSE	CC	NCS-1	RPS3	ribosomal protein S3 [Source:HGNC Symbol;Acc:HGNC:10420]	7311	0.497822	0.290321	No	NA	NA	NA	NA	NA	NA	NA	NA	NA	NA
GO_NEURON_TO_NEURON_SYNAPSE	CC	NCS-1	SYT12	synaptotagmin 12 [Source:HGNC Symbol;Acc:HGNC:18381]	7369	0.490743	0.287899	No	NA	NA	NA	NA	NA	NA	NA	NA	NA	NA
GO_NEURON_TO_NEURON_SYNAPSE	CC	NCS-1	SLC16A3	solute carrier family 16 member 3 [Source:HGNC Symbol;Acc:HGNC:10924]	7420	0.485624	0.286075	No	NA	NA	NA	NA	NA	NA	NA	NA	NA	NA
GO_NEURON_TO_NEURON_SYNAPSE	CC	NCS-1	TIAM1	TIAM Rac1 associated GEF 1 [Source:HGNC Symbol;Acc:HGNC:11805]	7465	0.481665	0.284767	No	NA	NA	NA	NA	NA	NA	NA	NA	NA	NA
GO_NEURON_TO_NEURON_SYNAPSE	CC	NCS-1	NCS1	neuronal calcium sensor 1 [Source:HGNC Symbol;Acc:HGNC:3953]	7478	0.480468	0.286313	No	NA	NA	NA	NA	NA	NA	NA	NA	NA	NA
GO_NEURON_TO_NEURON_SYNAPSE	CC	NCS-1	P2RY1	purinergic receptor P2Y1 [Source:HGNC Symbol;Acc:HGNC:8539]	7607	0.465673	0.277406	No	ENSG00000169860	Tier 2	3	152552736	152555841	1	0	Y	Y	N
GO_NEURON_TO_NEURON_SYNAPSE	CC	NCS-1	LYN	LYN proto-oncogene, Src family tyrosine kinase [Source:HGNC Symbol;Acc:HGNC:6735]	7641	0.462296	0.276975	No	ENSG00000254087	Tier 1	8	56792372	56923940	1	0	Y	N	N
GO_NEURON_TO_NEURON_SYNAPSE	CC	NCS-1	DAGLA	diacylglycerol lipase alpha [Source:HGNC Symbol;Acc:HGNC:1165]	7683	0.457943	0.275805	No	ENSG00000134780	Tier 1	11	61447905	61514473	1	1	Y	N	N
GO_NEURON_TO_NEURON_SYNAPSE	CC	NCS-1	SYNDIG1	synapse differentiation inducing 1 [Source:HGNC Symbol;Acc:HGNC:15885]	7702	0.456148	0.276682	No	NA	NA	NA	NA	NA	NA	NA	NA	NA	NA
GO_NEURON_TO_NEURON_SYNAPSE	CC	NCS-1	GRIN2A	glutamate ionotropic receptor NMDA type subunit 2A [Source:HGNC Symbol;Acc:HGNC:4585]	7951	0.427701	0.256837	No	ENSG00000183454	Tier 1	16	9852376	10276611	-1	3	Y	N	N
GO_NEURON_TO_NEURON_SYNAPSE	CC	NCS-1	DCLK1	doublecortin like kinase 1 [Source:HGNC Symbol;Acc:HGNC:2700]	8022	0.418258	0.252858	No	ENSG00000133083	Tier 1	13	36345478	36705443	-1	1	Y	N	N
GO_NEURON_TO_NEURON_SYNAPSE	CC	NCS-1	CPEB1	cytoplasmic polyadenylation element binding protein 1 [Source:HGNC Symbol;Acc:HGNC:21744]	8057	0.412949	0.252069	No	NA	NA	NA	NA	NA	NA	NA	NA	NA	NA
GO_NEURON_TO_NEURON_SYNAPSE	CC	NCS-1	PSD3	pleckstrin and Sec7 domain containing 3 [Source:HGNC Symbol;Acc:HGNC:19093]	8110	0.404907	0.249626	No	NA	NA	NA	NA	NA	NA	NA	NA	NA	NA
GO_NEURON_TO_NEURON_SYNAPSE	CC	NCS-1	LRRC4	leucine rich repeat containing 4 [Source:HGNC Symbol;Acc:HGNC:15586]	8154	0.398324	0.247953	No	ENSG00000128594	Tier 3B	7	127667124	127672160	-1	1	Y	N	N
GO_NEURON_TO_NEURON_SYNAPSE	CC	NCS-1	ADRA2C	adrenoceptor alpha 2C [Source:HGNC Symbol;Acc:HGNC:283]	8160	0.397334	0.249672	No	ENSG00000184160	Tier 1	4	3768075	3770251	1	0	Y	Y	N
GO_NEURON_TO_NEURON_SYNAPSE	CC	NCS-1	SH2D5	SH2 domain containing 5 [Source:HGNC Symbol;Acc:HGNC:28819]	8187	0.393798	0.249493	No	NA	NA	NA	NA	NA	NA	NA	NA	NA	NA
GO_NEURON_TO_NEURON_SYNAPSE	CC	NCS-1	ARHGAP32	Rho GTPase activating protein 32 [Source:HGNC Symbol;Acc:HGNC:17399]	8332	0.377074	0.238672	No	NA	NA	NA	NA	NA	NA	NA	NA	NA	NA
GO_NEURON_TO_NEURON_SYNAPSE	CC	NCS-1	PRKCZ	protein kinase C zeta [Source:HGNC Symbol;Acc:HGNC:9412]	8362	0.373286	0.238114	No	ENSG00000067606	Tier 1	1	1981909	2116834	1	1	Y	N	N
GO_NEURON_TO_NEURON_SYNAPSE	CC	NCS-1	MTMR2	myotubularin related protein 2 [Source:HGNC Symbol;Acc:HGNC:7450]	8538	0.351994	0.224384	No	NA	NA	NA	NA	NA	NA	NA	NA	NA	NA
GO_NEURON_TO_NEURON_SYNAPSE	CC	NCS-1	MIB1	mindbomb E3 ubiquitin protein ligase 1 [Source:HGNC Symbol;Acc:HGNC:21086]	8676	0.337051	0.213971	No	NA	NA	NA	NA	NA	NA	NA	NA	NA	NA
GO_NEURON_TO_NEURON_SYNAPSE	CC	NCS-1	LIN7A	lin-7 homolog A, crumbs cell polarity complex component [Source:HGNC Symbol;Acc:HGNC:17787]	8684	0.336326	0.215178	No	NA	NA	NA	NA	NA	NA	NA	NA	NA	NA
GO_NEURON_TO_NEURON_SYNAPSE	CC	NCS-1	PJA2	praja ring finger ubiquitin ligase 2 [Source:HGNC Symbol;Acc:HGNC:17481]	8695	0.335219	0.216112	No	NA	NA	NA	NA	NA	NA	NA	NA	NA	NA
GO_NEURON_TO_NEURON_SYNAPSE	CC	NCS-1	NETO1	neuropilin and tolloid like 1 [Source:HGNC Symbol;Acc:HGNC:13823]	8868	0.315125	0.202449	No	NA	NA	NA	NA	NA	NA	NA	NA	NA	NA
GO_NEURON_TO_NEURON_SYNAPSE	CC	NCS-1	ARRB1	arrestin beta 1 [Source:HGNC Symbol;Acc:HGNC:711]	8958	0.304173	0.196149	No	NA	NA	NA	NA	NA	NA	NA	NA	NA	NA
GO_NEURON_TO_NEURON_SYNAPSE	CC	NCS-1	EGLN1	egl-9 family hypoxia inducible factor 1 [Source:HGNC Symbol;Acc:HGNC:1232]	9166	0.278316	0.179156	No	ENSG00000135766	Tier 1	1	231499497	231560790	-1	0	Y	N	N
GO_NEURON_TO_NEURON_SYNAPSE	CC	NCS-1	BAALC	BAALC binder of MAP3K1 and KLF4 [Source:HGNC Symbol;Acc:HGNC:14333]	9190	0.276007	0.178604	No	NA	NA	NA	NA	NA	NA	NA	NA	NA	NA
GO_NEURON_TO_NEURON_SYNAPSE	CC	NCS-1	ITGA8	integrin subunit alpha 8 [Source:HGNC Symbol;Acc:HGNC:6144]	9314	0.26099	0.169028	No	ENSG00000077943	Tier 3A	10	15555948	15762124	-1	0	N	Y	N
GO_NEURON_TO_NEURON_SYNAPSE	CC	NCS-1	EEF2K	eukaryotic elongation factor 2 kinase [Source:HGNC Symbol;Acc:HGNC:24615]	9318	0.260664	0.170181	No	ENSG00000103319	Tier 2	16	22217603	22298554	1	0	Y	N	N
GO_NEURON_TO_NEURON_SYNAPSE	CC	NCS-1	LIN7C	lin-7 homolog C, crumbs cell polarity complex component [Source:HGNC Symbol;Acc:HGNC:17789]	9325	0.26012	0.171062	No	NA	NA	NA	NA	NA	NA	NA	NA	NA	NA
GO_NEURON_TO_NEURON_SYNAPSE	CC	NCS-1	SHISA6	shisa family member 6 [Source:HGNC Symbol;Acc:HGNC:34491]	9490	0.237854	0.157694	No	NA	NA	NA	NA	NA	NA	NA	NA	NA	NA
GO_NEURON_TO_NEURON_SYNAPSE	CC	NCS-1	ABHD17A	abhydrolase domain containing 17A, depalmitoylase [Source:HGNC Symbol;Acc:HGNC:28756]	9501	0.236561	0.158089	No	NA	NA	NA	NA	NA	NA	NA	NA	NA	NA
GO_NEURON_TO_NEURON_SYNAPSE	CC	NCS-1	DYNLL2	dynein light chain LC8-type 2 [Source:HGNC Symbol;Acc:HGNC:24596]	9525	0.234494	0.157311	No	NA	NA	NA	NA	NA	NA	NA	NA	NA	NA
GO_NEURON_TO_NEURON_SYNAPSE	CC	NCS-1	DROSHA	drosha ribonuclease III [Source:HGNC Symbol;Acc:HGNC:17904]	9543	0.232129	0.157056	No	NA	NA	NA	NA	NA	NA	NA	NA	NA	NA
GO_NEURON_TO_NEURON_SYNAPSE	CC	NCS-1	GPER1	G protein-coupled estrogen receptor 1 [Source:HGNC Symbol;Acc:HGNC:4485]	9661	0.218203	0.147783	No	ENSG00000164850	Tier 1	7	1121844	1133451	1	1	Y	Y	N
GO_NEURON_TO_NEURON_SYNAPSE	CC	NCS-1	RPL23	ribosomal protein L23 [Source:HGNC Symbol;Acc:HGNC:10316]	9668	0.217398	0.148432	No	NA	NA	NA	NA	NA	NA	NA	NA	NA	NA
GO_NEURON_TO_NEURON_SYNAPSE	CC	NCS-1	LRFN1	leucine rich repeat and fibronectin type III domain containing 1 [Source:HGNC Symbol;Acc:HGNC:29290]	9802	0.201959	0.13764	No	NA	NA	NA	NA	NA	NA	NA	NA	NA	NA
GO_NEURON_TO_NEURON_SYNAPSE	CC	NCS-1	ADAM10	ADAM metallopeptidase domain 10 [Source:HGNC Symbol;Acc:HGNC:188]	9811	0.200914	0.13802	No	ENSG00000137845	Tier 1	15	58887403	59042177	-1	0	Y	Y	N
GO_NEURON_TO_NEURON_SYNAPSE	CC	NCS-1	ABHD17B	abhydrolase domain containing 17B, depalmitoylase [Source:HGNC Symbol;Acc:HGNC:24278]	10139	0.161353	0.109658	No	NA	NA	NA	NA	NA	NA	NA	NA	NA	NA
GO_NEURON_TO_NEURON_SYNAPSE	CC	NCS-1	ARRB2	arrestin beta 2 [Source:HGNC Symbol;Acc:HGNC:712]	10147	0.160655	0.109908	No	NA	NA	NA	NA	NA	NA	NA	NA	NA	NA
GO_NEURON_TO_NEURON_SYNAPSE	CC	NCS-1	CHMP2B	charged multivesicular body protein 2B [Source:HGNC Symbol;Acc:HGNC:24537]	10251	0.14945	0.101513	No	NA	NA	NA	NA	NA	NA	NA	NA	NA	NA
GO_NEURON_TO_NEURON_SYNAPSE	CC	NCS-1	IGSF9B	immunoglobulin superfamily member 9B [Source:HGNC Symbol;Acc:HGNC:32326]	10423	0.128836	0.086924	No	NA	NA	NA	NA	NA	NA	NA	NA	NA	NA
GO_NEURON_TO_NEURON_SYNAPSE	CC	NCS-1	GAP43	growth associated protein 43 [Source:HGNC Symbol;Acc:HGNC:4140]	10556	0.112731	0.0757349	No	NA	NA	NA	NA	NA	NA	NA	NA	NA	NA
GO_NEURON_TO_NEURON_SYNAPSE	CC	NCS-1	RPS13	ribosomal protein S13 [Source:HGNC Symbol;Acc:HGNC:10386]	10786	0.0858495	0.0557254	No	NA	NA	NA	NA	NA	NA	NA	NA	NA	NA
GO_NEURON_TO_NEURON_SYNAPSE	CC	NCS-1	SYN3	synapsin III [Source:HGNC Symbol;Acc:HGNC:11496]	10876	0.0757889	0.04818	No	NA	NA	NA	NA	NA	NA	NA	NA	NA	NA
GO_NEURON_TO_NEURON_SYNAPSE	CC	NCS-1	GRIK4	glutamate ionotropic receptor kainate type subunit 4 [Source:HGNC Symbol;Acc:HGNC:4582]	10975	0.0641967	0.0397667	No	ENSG00000149403	Tier 1	11	120382468	120859613	1	0	Y	N	N
GO_NEURON_TO_NEURON_SYNAPSE	CC	NCS-1	EFNB2	ephrin B2 [Source:HGNC Symbol;Acc:HGNC:3227]	11058	0.0546246	0.0327319	No	NA	NA	NA	NA	NA	NA	NA	NA	NA	NA
GO_NEURON_TO_NEURON_SYNAPSE	CC	NCS-1	NETO2	neuropilin and tolloid like 2 [Source:HGNC Symbol;Acc:HGNC:14644]	11169	0.0386268	0.0231062	No	ENSG00000171208	Tier 3B	16	47111614	47177908	-1	0	N	Y	N
GO_NEURON_TO_NEURON_SYNAPSE	CC	NCS-1	PENK	proenkephalin [Source:HGNC Symbol;Acc:HGNC:8831]	11331	0.0164309	0.00879887	No	ENSG00000181195	Tier 3A	8	57349233	57359293	-1	0	N	Y	N
GO_NEURON_TO_NEURON_SYNAPSE	CC	NCS-1	ABHD17C	abhydrolase domain containing 17C, depalmitoylase [Source:HGNC Symbol;Acc:HGNC:26925]	11353	0.0121865	0.00698746	No	NA	NA	NA	NA	NA	NA	NA	NA	NA	NA
GO_NEURON_TO_NEURON_SYNAPSE	CC	NCS-1	GSG1L	GSG1 like [Source:HGNC Symbol;Acc:HGNC:28283]	11389	0.0062568	0.00389182	No	NA	NA	NA	NA	NA	NA	NA	NA	NA	NA
GO_NEURON_TO_NEURON_SYNAPSE	CC	NCS-1	MX2	MX dynamin like GTPase 2 [Source:HGNC Symbol;Acc:HGNC:7533]	11405	0.00397517	0.00257216	No	NA	NA	NA	NA	NA	NA	NA	NA	NA	NA
GO_NEURON_TO_NEURON_SYNAPSE	CC	NCS-1	DTNBP1	dystrobrevin binding protein 1 [Source:HGNC Symbol;Acc:HGNC:17328]	11407	0.00391687	0.0025041	No	NA	NA	NA	NA	NA	NA	NA	NA	NA	NA
GO_SCHAFFER_COLLATERAL_CA1_SYNAPSE	CC	NCS-1	NEFH	neurofilament heavy [Source:HGNC Symbol;Acc:HGNC:7737]	3261	0.776301	0.507744	No	NA	NA	NA	NA	NA	NA	NA	NA	NA	NA
GO_SCHAFFER_COLLATERAL_CA1_SYNAPSE	CC	NCS-1	ABR	ABR activator of RhoGEF and GTPase [Source:HGNC Symbol;Acc:HGNC:81]	3610	0.752775	0.498551	No	NA	NA	NA	NA	NA	NA	NA	NA	NA	NA
GO_SCHAFFER_COLLATERAL_CA1_SYNAPSE	CC	NCS-1	PFN2	profilin 2 [Source:HGNC Symbol;Acc:HGNC:8882]	5488	0.62349	0.351388	No	NA	NA	NA	NA	NA	NA	NA	NA	NA	NA
GO_SCHAFFER_COLLATERAL_CA1_SYNAPSE	CC	NCS-1	ADRB1	adrenoceptor beta 1 [Source:HGNC Symbol;Acc:HGNC:285]	5609	0.615171	0.358314	No	ENSG00000043591	Tier 1	10	115803806	115806667	1	1	Y	Y	N
GO_SCHAFFER_COLLATERAL_CA1_SYNAPSE	CC	NCS-1	PRKAR1B	protein kinase cAMP-dependent type I regulatory subunit beta [Source:HGNC Symbol;Acc:HGNC:9390]	5818	0.600751	0.357102	No	NA	NA	NA	NA	NA	NA	NA	NA	NA	NA
GO_SCHAFFER_COLLATERAL_CA1_SYNAPSE	CC	NCS-1	PTPRA	protein tyrosine phosphatase receptor type A [Source:HGNC Symbol;Acc:HGNC:9664]	6142	0.578509	0.345157	No	ENSG00000132670	Tier 2	20	2844830	3019722	1	0	Y	N	N
GO_SCHAFFER_COLLATERAL_CA1_SYNAPSE	CC	NCS-1	CTNNB1	catenin beta 1 [Source:HGNC Symbol;Acc:HGNC:2514]	6344	0.564744	0.343537	No	ENSG00000168036	Tier 2	3	41236328	41301587	1	0	Y	N	N
GO_SCHAFFER_COLLATERAL_CA1_SYNAPSE	CC	NCS-1	SH3GL1	SH3 domain containing GRB2 like 1, endophilin A2 [Source:HGNC Symbol;Acc:HGNC:10830]	6795	0.534494	0.319187	No	NA	NA	NA	NA	NA	NA	NA	NA	NA	NA
GO_SCHAFFER_COLLATERAL_CA1_SYNAPSE	CC	NCS-1	RAB11A	RAB11A, member RAS oncogene family [Source:HGNC Symbol;Acc:HGNC:9760]	7580	0.468364	0.263623	No	NA	NA	NA	NA	NA	NA	NA	NA	NA	NA
GO_SCHAFFER_COLLATERAL_CA1_SYNAPSE	CC	NCS-1	WNT7A	Wnt family member 7A [Source:HGNC Symbol;Acc:HGNC:12786]	7801	0.444559	0.256921	No	ENSG00000154764	Tier 3A	3	13857755	13921618	-1	0	N	Y	N
GO_SCHAFFER_COLLATERAL_CA1_SYNAPSE	CC	NCS-1	LRRC4	leucine rich repeat containing 4 [Source:HGNC Symbol;Acc:HGNC:15586]	8154	0.398324	0.237313	No	ENSG00000128594	Tier 3B	7	127667124	127672160	-1	1	Y	N	N
GO_SCHAFFER_COLLATERAL_CA1_SYNAPSE	CC	NCS-1	PRKCZ	protein kinase C zeta [Source:HGNC Symbol;Acc:HGNC:9412]	8362	0.373286	0.22973	No	ENSG00000067606	Tier 1	1	1981909	2116834	1	1	Y	N	N
GO_SCHAFFER_COLLATERAL_CA1_SYNAPSE	CC	NCS-1	ADORA2B	adenosine A2b receptor [Source:HGNC Symbol;Acc:HGNC:264]	8903	0.310065	0.191103	No	ENSG00000170425	Tier 1	17	15848231	15879060	1	0	Y	Y	N
GO_SCHAFFER_COLLATERAL_CA1_SYNAPSE	CC	NCS-1	PLAT	plasminogen activator, tissue type [Source:HGNC Symbol;Acc:HGNC:9051]	9410	0.24951	0.153743	No	ENSG00000104368	Tier 1	8	42032236	42065242	-1	2	Y	Y	N
GO_SCHAFFER_COLLATERAL_CA1_SYNAPSE	CC	NCS-1	ITGB1	integrin subunit beta 1 [Source:HGNC Symbol;Acc:HGNC:6153]	9875	0.193259	0.118475	No	ENSG00000150093	Tier 1	10	33189247	33294720	-1	0	Y	Y	N
GO_SCHAFFER_COLLATERAL_CA1_SYNAPSE	CC	NCS-1	PLCG1	phospholipase C gamma 1 [Source:HGNC Symbol;Acc:HGNC:9065]	9908	0.188629	0.12102	No	NA	NA	NA	NA	NA	NA	NA	NA	NA	NA
GO_SCHAFFER_COLLATERAL_CA1_SYNAPSE	CC	NCS-1	GHRL	ghrelin and obestatin prepropeptide [Source:HGNC Symbol;Acc:HGNC:18129]	10221	0.152013	0.0979313	No	ENSG00000157017	Tier 1	3	10327359	10334631	-1	0	Y	Y	N
GO_SCHAFFER_COLLATERAL_CA1_SYNAPSE	CC	NCS-1	AKAP12	A-kinase anchoring protein 12 [Source:HGNC Symbol;Acc:HGNC:370]	10309	0.141745	0.0943142	No	NA	NA	NA	NA	NA	NA	NA	NA	NA	NA
GO_SCHAFFER_COLLATERAL_CA1_SYNAPSE	CC	NCS-1	PLG	plasminogen [Source:HGNC Symbol;Acc:HGNC:9071]	10797	0.0844043	0.0539351	No	ENSG00000122194	Tier 1	6	161123270	161174347	1	11	Y	Y	N
GO_SCHAFFER_COLLATERAL_CA1_SYNAPSE	CC	NCS-1	EFNB2	ephrin B2 [Source:HGNC Symbol;Acc:HGNC:3227]	11058	0.0546246	0.032649	No	NA	NA	NA	NA	NA	NA	NA	NA	NA	NA
GO_SCHAFFER_COLLATERAL_CA1_SYNAPSE	CC	NCS-1	GSG1L	GSG1 like [Source:HGNC Symbol;Acc:HGNC:28283]	11389	0.0062568	0.00384112	No	NA	NA	NA	NA	NA	NA	NA	NA	NA	NA
GO_SCHAFFER_COLLATERAL_CA1_SYNAPSE	CC	NCS-1	DTNBP1	dystrobrevin binding protein 1 [Source:HGNC Symbol;Acc:HGNC:17328]	11407	0.00391687	0.00245914	No	NA	NA	NA	NA	NA	NA	NA	NA	NA	NA
GO_SYNAPTIC_MEMBRANE	CC	NCS-1	CACNG4	calcium voltage-gated channel auxiliary subunit gamma 4 [Source:HGNC Symbol;Acc:HGNC:1408]	2664	0.816485	0.442414	No	ENSG00000075461	Tier 3B	17	64961026	65029514	1	0	Y	N	N
GO_SYNAPTIC_MEMBRANE	CC	NCS-1	ADAM22	ADAM metallopeptidase domain 22 [Source:HGNC Symbol;Acc:HGNC:201]	2674	0.815832	0.446146	No	NA	NA	NA	NA	NA	NA	NA	NA	NA	NA
GO_SYNAPTIC_MEMBRANE	CC	NCS-1	SHISA7	shisa family member 7 [Source:HGNC Symbol;Acc:HGNC:35409]	2741	0.811317	0.444754	No	NA	NA	NA	NA	NA	NA	NA	NA	NA	NA
GO_SYNAPTIC_MEMBRANE	CC	NCS-1	CNTN2	contactin 2 [Source:HGNC Symbol;Acc:HGNC:2172]	2759	0.810249	0.447739	No	ENSG00000184144	Tier 3B	1	205012325	205047627	1	3	N	Y	N
GO_SYNAPTIC_MEMBRANE	CC	NCS-1	HIP1R	huntingtin interacting protein 1 related [Source:HGNC Symbol;Acc:HGNC:18415]	2874	0.802677	0.442007	No	NA	NA	NA	NA	NA	NA	NA	NA	NA	NA
GO_SYNAPTIC_MEMBRANE	CC	NCS-1	MUSK	muscle associated receptor tyrosine kinase [Source:HGNC Symbol;Acc:HGNC:7525]	2963	0.796885	0.438568	No	ENSG00000030304	Tier 1	9	113431051	113563859	1	0	Y	Y	N
GO_SYNAPTIC_MEMBRANE	CC	NCS-1	PICK1	protein interacting with PRKCA 1 [Source:HGNC Symbol;Acc:HGNC:9394]	2969	0.796518	0.442549	No	NA	NA	NA	NA	NA	NA	NA	NA	NA	NA
GO_SYNAPTIC_MEMBRANE	CC	NCS-1	OPRD1	opioid receptor delta 1 [Source:HGNC Symbol;Acc:HGNC:8153]	3019	0.793004	0.442577	No	ENSG00000116329	Tier 1	1	29138654	29190208	1	0	Y	N	N
GO_SYNAPTIC_MEMBRANE	CC	NCS-1	LIN7B	lin-7 homolog B, crumbs cell polarity complex component [Source:HGNC Symbol;Acc:HGNC:17788]	3021	0.792818	0.446896	No	NA	NA	NA	NA	NA	NA	NA	NA	NA	NA
GO_SYNAPTIC_MEMBRANE	CC	NCS-1	EFNB3	ephrin B3 [Source:HGNC Symbol;Acc:HGNC:3228]	3030	0.792274	0.450586	No	ENSG00000108947	Tier 3A	17	7608520	7614696	1	2	N	Y	N
GO_SYNAPTIC_MEMBRANE	CC	NCS-1	SORCS3	sortilin related VPS10 domain containing receptor 3 [Source:HGNC Symbol;Acc:HGNC:16699]	3092	0.787933	0.449511	No	NA	NA	NA	NA	NA	NA	NA	NA	NA	NA
GO_SYNAPTIC_MEMBRANE	CC	NCS-1	FBXO45	F-box protein 45 [Source:HGNC Symbol;Acc:HGNC:29148]	3286	0.774483	0.436557	No	NA	NA	NA	NA	NA	NA	NA	NA	NA	NA
GO_SYNAPTIC_MEMBRANE	CC	NCS-1	APH1A	aph-1 homolog A, gamma-secretase subunit [Source:HGNC Symbol;Acc:HGNC:29509]	3368	0.769285	0.43359	No	ENSG00000117362	Tier 1	1	150237804	150241980	-1	1	Y	N	N
GO_SYNAPTIC_MEMBRANE	CC	NCS-1	OPRM1	opioid receptor mu 1 [Source:HGNC Symbol;Acc:HGNC:8156]	3534	0.757915	0.423047	No	ENSG00000112038	Tier 1	6	154331631	154568001	1	1	Y	N	N
GO_SYNAPTIC_MEMBRANE	CC	NCS-1	DAGLB	diacylglycerol lipase beta [Source:HGNC Symbol;Acc:HGNC:28923]	3537	0.757671	0.427081	No	ENSG00000164535	Tier 1	7	6448757	6523821	-1	1	Y	N	N
GO_SYNAPTIC_MEMBRANE	CC	NCS-1	CACNG5	calcium voltage-gated channel auxiliary subunit gamma 5 [Source:HGNC Symbol;Acc:HGNC:1409]	3630	0.751251	0.42303	No	ENSG00000075429	Tier 3B	17	64831235	64881603	1	0	Y	N	N
GO_SYNAPTIC_MEMBRANE	CC	NCS-1	PTPRO	protein tyrosine phosphatase receptor type O [Source:HGNC Symbol;Acc:HGNC:9678]	3750	0.742451	0.416516	No	NA	NA	NA	NA	NA	NA	NA	NA	NA	NA
GO_SYNAPTIC_MEMBRANE	CC	NCS-1	CHRND	cholinergic receptor nicotinic delta subunit [Source:HGNC Symbol;Acc:HGNC:1965]	3800	0.73901	0.416243	No	ENSG00000135902	Tier 1	2	233390703	233401377	1	2	Y	Y	N
GO_SYNAPTIC_MEMBRANE	CC	NCS-1	CBLN1	cerebellin 1 precursor [Source:HGNC Symbol;Acc:HGNC:1543]	3825	0.737269	0.418196	No	ENSG00000102924	Tier 3B	16	49311828	49315742	-1	0	N	Y	N
GO_SYNAPTIC_MEMBRANE	CC	NCS-1	ANXA1	annexin A1 [Source:HGNC Symbol;Acc:HGNC:533]	3974	0.726798	0.409	No	ENSG00000135046	Tier 3A	9	75766673	75785309	1	0	N	Y	N
GO_SYNAPTIC_MEMBRANE	CC	NCS-1	GRIK3	glutamate ionotropic receptor kainate type subunit 3 [Source:HGNC Symbol;Acc:HGNC:4581]	3988	0.725898	0.411874	No	ENSG00000163873	Tier 1	1	37261128	37499730	-1	0	Y	N	N
GO_SYNAPTIC_MEMBRANE	CC	NCS-1	CNTN6	contactin 6 [Source:HGNC Symbol;Acc:HGNC:2176]	4024	0.723425	0.412766	No	NA	NA	NA	NA	NA	NA	NA	NA	NA	NA
GO_SYNAPTIC_MEMBRANE	CC	NCS-1	ADORA2A	adenosine A2a receptor [Source:HGNC Symbol;Acc:HGNC:263]	4145	0.714744	0.406008	No	ENSG00000128271	Tier 1	22	24813847	24838328	1	0	Y	Y	N
GO_SYNAPTIC_MEMBRANE	CC	NCS-1	LRFN4	leucine rich repeat and fibronectin type III domain containing 4 [Source:HGNC Symbol;Acc:HGNC:28456]	4160	0.713726	0.408725	No	NA	NA	NA	NA	NA	NA	NA	NA	NA	NA
GO_SYNAPTIC_MEMBRANE	CC	NCS-1	SHISA9	shisa family member 9 [Source:HGNC Symbol;Acc:HGNC:37231]	4208	0.710641	0.408473	No	NA	NA	NA	NA	NA	NA	NA	NA	NA	NA
GO_SYNAPTIC_MEMBRANE	CC	NCS-1	GLRB	glycine receptor beta [Source:HGNC Symbol;Acc:HGNC:4329]	4244	0.708379	0.409282	No	ENSG00000109738	Tier 3B	4	157997209	158093242	1	0	Y	Y	N
GO_SYNAPTIC_MEMBRANE	CC	NCS-1	ADAM23	ADAM metallopeptidase domain 23 [Source:HGNC Symbol;Acc:HGNC:202]	4291	0.704951	0.409087	No	ENSG00000114948	Tier 3B	2	207308263	207485851	1	0	N	Y	N
GO_SYNAPTIC_MEMBRANE	CC	NCS-1	STX19	syntaxin 19 [Source:HGNC Symbol;Acc:HGNC:19300]	4314	0.703405	0.411031	No	NA	NA	NA	NA	NA	NA	NA	NA	NA	NA
GO_SYNAPTIC_MEMBRANE	CC	NCS-1	STRN	striatin [Source:HGNC Symbol;Acc:HGNC:11424]	4331	0.702231	0.413505	No	NA	NA	NA	NA	NA	NA	NA	NA	NA	NA
GO_SYNAPTIC_MEMBRANE	CC	NCS-1	SEMA4F	ssemaphorin 4F [Source:HGNC Symbol;Acc:HGNC:10734]	4381	0.698999	0.413009	No	NA	NA	NA	NA	NA	NA	NA	NA	NA	NA
GO_SYNAPTIC_MEMBRANE	CC	NCS-1	CALB2	calbindin 2 [Source:HGNC Symbol;Acc:HGNC:1435]	4445	0.694739	0.411238	No	NA	NA	NA	NA	NA	NA	NA	NA	NA	NA
GO_SYNAPTIC_MEMBRANE	CC	NCS-1	EXOC3	exocyst complex component 3 [Source:HGNC Symbol;Acc:HGNC:30378]	4480	0.692329	0.412047	No	NA	NA	NA	NA	NA	NA	NA	NA	NA	NA
GO_SYNAPTIC_MEMBRANE	CC	NCS-1	PCDH8	protocadherin 8 [Source:HGNC Symbol;Acc:HGNC:8660]	4519	0.689625	0.412483	No	NA	NA	NA	NA	NA	NA	NA	NA	NA	NA
GO_SYNAPTIC_MEMBRANE	CC	NCS-1	LHFPL4	LHFPL tetraspan subfamily member 4 [Source:HGNC Symbol;Acc:HGNC:29568]	4544	0.687976	0.414162	No	NA	NA	NA	NA	NA	NA	NA	NA	NA	NA
GO_SYNAPTIC_MEMBRANE	CC	NCS-1	CHRNA9	cholinergic receptor nicotinic alpha 9 subunit [Source:HGNC Symbol;Acc:HGNC:14079]	4577	0.685534	0.415112	No	ENSG00000174343	Tier 3A	4	40337346	40357234	1	0	Y	N	N
GO_SYNAPTIC_MEMBRANE	CC	NCS-1	SLC6A11	solute carrier family 6 member 11 [Source:HGNC Symbol;Acc:HGNC:11044]	4741	0.674918	0.404286	No	ENSG00000132164	Tier 2	3	10857885	10982419	1	0	Y	N	N
GO_SYNAPTIC_MEMBRANE	CC	NCS-1	GRIK5	glutamate ionotropic receptor kainate type subunit 5 [Source:HGNC Symbol;Acc:HGNC:4583]	4798	0.671328	0.403011	No	ENSG00000105737	Tier 1	19	42502473	42573650	-1	0	Y	N	N
GO_SYNAPTIC_MEMBRANE	CC	NCS-1	DRD3	dopamine receptor D3 [Source:HGNC Symbol;Acc:HGNC:3024]	4836	0.668589	0.403419	No	ENSG00000151577	Tier 1	3	113847499	113918254	-1	0	Y	Y	N
GO_SYNAPTIC_MEMBRANE	CC	NCS-1	SLC1A2	solute carrier family 1 member 2 [Source:HGNC Symbol;Acc:HGNC:10940]	4910	0.663438	0.40058	No	ENSG00000110436	Tier 2	11	35272753	35441610	-1	1	Y	N	N
GO_SYNAPTIC_MEMBRANE	CC	NCS-1	SYNJ1	synaptojanin 1 [Source:HGNC Symbol;Acc:HGNC:11503]	4969	0.658923	0.399056	No	NA	NA	NA	NA	NA	NA	NA	NA	NA	NA
GO_SYNAPTIC_MEMBRANE	CC	NCS-1	ITSN2	intersectin 2 [Source:HGNC Symbol;Acc:HGNC:6184]	5002	0.656746	0.399846	No	NA	NA	NA	NA	NA	NA	NA	NA	NA	NA
GO_SYNAPTIC_MEMBRANE	CC	NCS-1	GRIN3B	glutamate ionotropic receptor NMDA type subunit 3B [Source:HGNC Symbol;Acc:HGNC:16768]	5032	0.654516	0.400892	No	ENSG00000116032	Tier 1	19	1000418	1009731	1	1	Y	N	N
GO_SYNAPTIC_MEMBRANE	CC	NCS-1	FOSL1	FOS like 1, AP-1 transcription factor subunit [Source:HGNC Symbol;Acc:HGNC:13718]	5471	0.624776	0.365192	No	NA	NA	NA	NA	NA	NA	NA	NA	NA	NA
GO_SYNAPTIC_MEMBRANE	CC	NCS-1	CNIH2	cornichon family AMPA receptor auxiliary protein 2 [Source:HGNC Symbol;Acc:HGNC:28744]	5502	0.622436	0.36597	No	NA	NA	NA	NA	NA	NA	NA	NA	NA	NA
GO_SYNAPTIC_MEMBRANE	CC	NCS-1	KCNMA1	potassium calcium-activated channel subfamily M alpha 1 [Source:HGNC Symbol;Acc:HGNC:6284]	5729	0.607279	0.349134	No	ENSG00000156113	Tier 2	10	78629359	79398353	-1	4	Y	N	N
GO_SYNAPTIC_MEMBRANE	CC	NCS-1	P2RX6	purinergic receptor P2X 6 [Source:HGNC Symbol;Acc:HGNC:8538]	5736	0.606529	0.35197	No	ENSG00000099957	Tier 3B	22	21364097	21383119	1	0	Y	N	N
GO_SYNAPTIC_MEMBRANE	CC	NCS-1	SNCAIP	synuclein alpha interacting protein [Source:HGNC Symbol;Acc:HGNC:11139]	5772	0.603797	0.352198	No	NA	NA	NA	NA	NA	NA	NA	NA	NA	NA
GO_SYNAPTIC_MEMBRANE	CC	NCS-1	STX2	syntaxin 2 [Source:HGNC Symbol;Acc:HGNC:3403]	5775	0.603536	0.355375	No	NA	NA	NA	NA	NA	NA	NA	NA	NA	NA
GO_SYNAPTIC_MEMBRANE	CC	NCS-1	DBNL	drebrin like [Source:HGNC Symbol;Acc:HGNC:2696]	5862	0.597334	0.351005	No	NA	NA	NA	NA	NA	NA	NA	NA	NA	NA
GO_SYNAPTIC_MEMBRANE	CC	NCS-1	CHRNB3	cholinergic receptor nicotinic beta 3 subunit [Source:HGNC Symbol;Acc:HGNC:1963]	5906	0.594396	0.350464	No	ENSG00000147432	Tier 2	8	42552519	42592550	1	2	Y	N	N
GO_SYNAPTIC_MEMBRANE	CC	NCS-1	CRKL	CRK like proto-oncogene, adaptor protein [Source:HGNC Symbol;Acc:HGNC:2363]	5942	0.592111	0.350626	No	NA	NA	NA	NA	NA	NA	NA	NA	NA	NA
GO_SYNAPTIC_MEMBRANE	CC	NCS-1	SHANK2	SH3 and multiple ankyrin repeat domains 2 [Source:HGNC Symbol;Acc:HGNC:14295]	6057	0.584485	0.34368	No	NA	NA	NA	NA	NA	NA	NA	NA	NA	NA
GO_SYNAPTIC_MEMBRANE	CC	NCS-1	SRGAP2	SLIT-ROBO Rho GTPase activating protein 2 [Source:HGNC Symbol;Acc:HGNC:19751]	6086	0.582481	0.344415	No	NA	NA	NA	NA	NA	NA	NA	NA	NA	NA
GO_SYNAPTIC_MEMBRANE	CC	NCS-1	DRD2	dopamine receptor D2 [Source:HGNC Symbol;Acc:HGNC:3023]	6095	0.581828	0.346935	No	ENSG00000149295	Tier 1	11	113280318	113346413	-1	1	Y	Y	N
GO_SYNAPTIC_MEMBRANE	CC	NCS-1	PTPRA	protein tyrosine phosphatase receptor type A [Source:HGNC Symbol;Acc:HGNC:9664]	6142	0.578509	0.346037	No	ENSG00000132670	Tier 2	20	2844830	3019722	1	0	Y	N	N
GO_SYNAPTIC_MEMBRANE	CC	NCS-1	EPHB2	EPH receptor B2 [Source:HGNC Symbol;Acc:HGNC:3393]	6178	0.57627	0.346112	No	ENSG00000133216	Tier 1	1	23037332	23241818	1	0	Y	N	N
GO_SYNAPTIC_MEMBRANE	CC	NCS-1	KCTD12	potassium channel tetramerization domain containing 12 [Source:HGNC Symbol;Acc:HGNC:14678]	6191	0.575431	0.348238	No	NA	NA	NA	NA	NA	NA	NA	NA	NA	NA
GO_SYNAPTIC_MEMBRANE	CC	NCS-1	SNAP91	synaptosome associated protein 91 [Source:HGNC Symbol;Acc:HGNC:14986]	6220	0.572797	0.348919	No	NA	NA	NA	NA	NA	NA	NA	NA	NA	NA
GO_SYNAPTIC_MEMBRANE	CC	NCS-1	ATAD1	ATPase family AAA domain containing 1 [Source:HGNC Symbol;Acc:HGNC:25903]	6250	0.570535	0.349498	No	NA	NA	NA	NA	NA	NA	NA	NA	NA	NA
GO_SYNAPTIC_MEMBRANE	CC	NCS-1	PRKCG	protein kinase C gamma [Source:HGNC Symbol;Acc:HGNC:9402]	6254	0.570239	0.3524	No	ENSG00000126583	Tier 1	19	54382444	54410906	1	0	Y	N	N
GO_SYNAPTIC_MEMBRANE	CC	NCS-1	CTNNB1	catenin beta 1 [Source:HGNC Symbol;Acc:HGNC:2514]	6344	0.564744	0.347581	No	ENSG00000168036	Tier 2	3	41236328	41301587	1	0	Y	N	N
GO_SYNAPTIC_MEMBRANE	CC	NCS-1	SHC4	SHC adaptor protein 4 [Source:HGNC Symbol;Acc:HGNC:16743]	6351	0.564387	0.350182	No	NA	NA	NA	NA	NA	NA	NA	NA	NA	NA
GO_SYNAPTIC_MEMBRANE	CC	NCS-1	GRID2IP	Grid2 interacting protein [Source:HGNC Symbol;Acc:HGNC:18464]	6365	0.563493	0.352153	No	NA	NA	NA	NA	NA	NA	NA	NA	NA	NA
GO_SYNAPTIC_MEMBRANE	CC	NCS-1	CNTNAP1	contactin associated protein 1 [Source:HGNC Symbol;Acc:HGNC:8011]	6367	0.563408	0.355196	No	NA	NA	NA	NA	NA	NA	NA	NA	NA	NA
GO_SYNAPTIC_MEMBRANE	CC	NCS-1	SLC6A2	solute carrier family 6 member 2 [Source:HGNC Symbol;Acc:HGNC:11048]	6631	0.546232	0.334712	No	ENSG00000103546	Tier 1	16	55689516	55740104	1	0	Y	N	N
GO_SYNAPTIC_MEMBRANE	CC	NCS-1	SLC6A5	solute carrier family 6 member 5 [Source:HGNC Symbol;Acc:HGNC:11051]	6639	0.545578	0.337119	No	ENSG00000165970	Tier 2	11	20620946	20680831	1	0	Y	N	N
GO_SYNAPTIC_MEMBRANE	CC	NCS-1	SYT7	synaptotagmin 7 [Source:HGNC Symbol;Acc:HGNC:11514]	6647	0.54494	0.339523	No	NA	NA	NA	NA	NA	NA	NA	NA	NA	NA
GO_SYNAPTIC_MEMBRANE	CC	NCS-1	APBB1	amyloid beta precursor protein binding family B member 1 [Source:HGNC Symbol;Acc:HGNC:581]	6692	0.541785	0.338601	No	NA	NA	NA	NA	NA	NA	NA	NA	NA	NA
GO_SYNAPTIC_MEMBRANE	CC	NCS-1	ZDHHC17	zinc finger DHHC-type palmitoyltransferase 17 [Source:HGNC Symbol;Acc:HGNC:18412]	6761	0.53675	0.335504	No	NA	NA	NA	NA	NA	NA	NA	NA	NA	NA
GO_SYNAPTIC_MEMBRANE	CC	NCS-1	GLRA1	glycine receptor alpha 1 [Source:HGNC Symbol;Acc:HGNC:4326]	7137	0.511153	0.304807	No	ENSG00000145888	Tier 1	5	151202074	151304403	-1	0	Y	Y	N
GO_SYNAPTIC_MEMBRANE	CC	NCS-1	CLSTN2	calsyntenin 2 [Source:HGNC Symbol;Acc:HGNC:17448]	7269	0.502122	0.295883	No	NA	NA	NA	NA	NA	NA	NA	NA	NA	NA
GO_SYNAPTIC_MEMBRANE	CC	NCS-1	ZNRF2	zinc and ring finger 2 [Source:HGNC Symbol;Acc:HGNC:22316]	7300	0.499619	0.295978	No	NA	NA	NA	NA	NA	NA	NA	NA	NA	NA
GO_SYNAPTIC_MEMBRANE	CC	NCS-1	SLC16A3	solute carrier family 16 member 3 [Source:HGNC Symbol;Acc:HGNC:10924]	7420	0.485624	0.288035	No	NA	NA	NA	NA	NA	NA	NA	NA	NA	NA
GO_SYNAPTIC_MEMBRANE	CC	NCS-1	TIAM1	TIAM Rac1 associated GEF 1 [Source:HGNC Symbol;Acc:HGNC:11805]	7465	0.481665	0.286778	No	NA	NA	NA	NA	NA	NA	NA	NA	NA	NA
GO_SYNAPTIC_MEMBRANE	CC	NCS-1	SLC6A4	solute carrier family 6 member 4 [Source:HGNC Symbol;Acc:HGNC:11050]	7511	0.477149	0.285407	No	ENSG00000108576	Tier 1	17	28521337	28563020	-1	1	Y	N	N
GO_SYNAPTIC_MEMBRANE	CC	NCS-1	P2RY1	purinergic receptor P2Y1 [Source:HGNC Symbol;Acc:HGNC:8539]	7607	0.465673	0.2795	No	ENSG00000169860	Tier 2	3	152552736	152555841	1	0	Y	Y	N
GO_SYNAPTIC_MEMBRANE	CC	NCS-1	UNC13A	unc-13 homolog A [Source:HGNC Symbol;Acc:HGNC:23150]	7634	0.463058	0.279749	No	NA	NA	NA	NA	NA	NA	NA	NA	NA	NA
GO_SYNAPTIC_MEMBRANE	CC	NCS-1	KCNB1	potassium voltage-gated channel subfamily B member 1 [Source:HGNC Symbol;Acc:HGNC:6231]	7681	0.458107	0.278182	No	ENSG00000158445	Tier 3B	20	47980414	48099184	-1	0	Y	N	N
GO_SYNAPTIC_MEMBRANE	CC	NCS-1	DAGLA	diacylglycerol lipase alpha [Source:HGNC Symbol;Acc:HGNC:1165]	7683	0.457943	0.280639	No	ENSG00000134780	Tier 1	11	61447905	61514473	1	1	Y	N	N
GO_SYNAPTIC_MEMBRANE	CC	NCS-1	SYNDIG1	synapse differentiation inducing 1 [Source:HGNC Symbol;Acc:HGNC:15885]	7702	0.456148	0.281566	No	NA	NA	NA	NA	NA	NA	NA	NA	NA	NA
GO_SYNAPTIC_MEMBRANE	CC	NCS-1	CPLX3	complexin 3 [Source:HGNC Symbol;Acc:HGNC:27652]	7782	0.446464	0.276983	No	NA	NA	NA	NA	NA	NA	NA	NA	NA	NA
GO_SYNAPTIC_MEMBRANE	CC	NCS-1	GRIN2A	glutamate ionotropic receptor NMDA type subunit 2A [Source:HGNC Symbol;Acc:HGNC:4585]	7951	0.427701	0.264336	No	ENSG00000183454	Tier 1	16	9852376	10276611	-1	3	Y	N	N
GO_SYNAPTIC_MEMBRANE	CC	NCS-1	LRRC4	leucine rich repeat containing 4 [Source:HGNC Symbol;Acc:HGNC:15586]	8154	0.398324	0.248484	No	ENSG00000128594	Tier 3B	7	127667124	127672160	-1	1	Y	N	N
GO_SYNAPTIC_MEMBRANE	CC	NCS-1	ADRA2C	adrenoceptor alpha 2C [Source:HGNC Symbol;Acc:HGNC:283]	8160	0.397334	0.250246	No	ENSG00000184160	Tier 1	4	3768075	3770251	1	0	Y	Y	N
GO_SYNAPTIC_MEMBRANE	CC	NCS-1	SNPH	syntaphilin [Source:HGNC Symbol;Acc:HGNC:15931]	8294	0.381774	0.240474	No	NA	NA	NA	NA	NA	NA	NA	NA	NA	NA
GO_SYNAPTIC_MEMBRANE	CC	NCS-1	MTMR2	myotubularin related protein 2 [Source:HGNC Symbol;Acc:HGNC:7450]	8538	0.351994	0.220698	No	NA	NA	NA	NA	NA	NA	NA	NA	NA	NA
GO_SYNAPTIC_MEMBRANE	CC	NCS-1	LIN7A	lin-7 homolog A, crumbs cell polarity complex component [Source:HGNC Symbol;Acc:HGNC:17787]	8684	0.336326	0.2096	No	NA	NA	NA	NA	NA	NA	NA	NA	NA	NA
GO_SYNAPTIC_MEMBRANE	CC	NCS-1	FLOT2	flotillin 2 [Source:HGNC Symbol;Acc:HGNC:3758]	8707	0.33366	0.209487	No	NA	NA	NA	NA	NA	NA	NA	NA	NA	NA
GO_SYNAPTIC_MEMBRANE	CC	NCS-1	NETO1	neuropilin and tolloid like 1 [Source:HGNC Symbol;Acc:HGNC:13823]	8868	0.315125	0.19693	No	NA	NA	NA	NA	NA	NA	NA	NA	NA	NA
GO_SYNAPTIC_MEMBRANE	CC	NCS-1	NDUFS7	NADH:ubiquinone oxidoreductase core subunit S7 [Source:HGNC Symbol;Acc:HGNC:7714]	8928	0.307291	0.193362	No	NA	NA	NA	NA	NA	NA	NA	NA	NA	NA
GO_SYNAPTIC_MEMBRANE	CC	NCS-1	ARRB1	arrestin beta 1 [Source:HGNC Symbol;Acc:HGNC:711]	8958	0.304173	0.192459	No	NA	NA	NA	NA	NA	NA	NA	NA	NA	NA
GO_SYNAPTIC_MEMBRANE	CC	NCS-1	CLTB	clathrin light chain B [Source:HGNC Symbol;Acc:HGNC:2091]	8992	0.299315	0.191172	No	NA	NA	NA	NA	NA	NA	NA	NA	NA	NA
GO_SYNAPTIC_MEMBRANE	CC	NCS-1	ATP2B4	ATPase plasma membrane Ca2+ transporting 4 [Source:HGNC Symbol;Acc:HGNC:817]	9093	0.286616	0.183822	No	ENSG00000058668	Tier 3A	1	203595689	203713209	1	1	Y	N	N
GO_SYNAPTIC_MEMBRANE	CC	NCS-1	NIPSNAP1	nipsnap homolog 1 [Source:HGNC Symbol;Acc:HGNC:7827]	9264	0.267301	0.170104	No	NA	NA	NA	NA	NA	NA	NA	NA	NA	NA
GO_SYNAPTIC_MEMBRANE	CC	NCS-1	ITGA8	integrin subunit alpha 8 [Source:HGNC Symbol;Acc:HGNC:6144]	9314	0.26099	0.167173	No	ENSG00000077943	Tier 3A	10	15555948	15762124	-1	0	N	Y	N
GO_SYNAPTIC_MEMBRANE	CC	NCS-1	LIN7C	lin-7 homolog C, crumbs cell polarity complex component [Source:HGNC Symbol;Acc:HGNC:17789]	9325	0.26012	0.167725	No	NA	NA	NA	NA	NA	NA	NA	NA	NA	NA
GO_SYNAPTIC_MEMBRANE	CC	NCS-1	SHISA6	shisa family member 6 [Source:HGNC Symbol;Acc:HGNC:34491]	9490	0.237854	0.15438	No	NA	NA	NA	NA	NA	NA	NA	NA	NA	NA
GO_SYNAPTIC_MEMBRANE	CC	NCS-1	ABHD17A	abhydrolase domain containing 17A, depalmitoylase [Source:HGNC Symbol;Acc:HGNC:28756]	9501	0.236561	0.154801	No	NA	NA	NA	NA	NA	NA	NA	NA	NA	NA
GO_SYNAPTIC_MEMBRANE	CC	NCS-1	GAD2	glutamate decarboxylase 2 [Source:HGNC Symbol;Acc:HGNC:4093]	9526	0.234385	0.153958	No	NA	NA	NA	NA	NA	NA	NA	NA	NA	NA
GO_SYNAPTIC_MEMBRANE	CC	NCS-1	UNC13C	unc-13 homolog C [Source:HGNC Symbol;Acc:HGNC:23149]	9576	0.228049	0.150843	No	NA	NA	NA	NA	NA	NA	NA	NA	NA	NA
GO_SYNAPTIC_MEMBRANE	CC	NCS-1	GPER1	G protein-coupled estrogen receptor 1 [Source:HGNC Symbol;Acc:HGNC:4485]	9661	0.218203	0.144544	No	ENSG00000164850	Tier 1	7	1121844	1133451	1	1	Y	Y	N
GO_SYNAPTIC_MEMBRANE	CC	NCS-1	LRFN1	leucine rich repeat and fibronectin type III domain containing 1 [Source:HGNC Symbol;Acc:HGNC:29290]	9802	0.201959	0.133146	No	NA	NA	NA	NA	NA	NA	NA	NA	NA	NA
GO_SYNAPTIC_MEMBRANE	CC	NCS-1	ADAM10	ADAM metallopeptidase domain 10 [Source:HGNC Symbol;Acc:HGNC:188]	9811	0.200914	0.133548	No	ENSG00000137845	Tier 1	15	58887403	59042177	-1	0	Y	Y	N
GO_SYNAPTIC_MEMBRANE	CC	NCS-1	ITGB1	integrin subunit beta 1 [Source:HGNC Symbol;Acc:HGNC:6153]	9875	0.193259	0.128988	No	ENSG00000150093	Tier 1	10	33189247	33294720	-1	0	Y	Y	N
GO_SYNAPTIC_MEMBRANE	CC	NCS-1	ABHD17B	abhydrolase domain containing 17B, depalmitoylase [Source:HGNC Symbol;Acc:HGNC:24278]	10139	0.161353	0.106363	No	NA	NA	NA	NA	NA	NA	NA	NA	NA	NA
GO_SYNAPTIC_MEMBRANE	CC	NCS-1	ARRB2	arrestin beta 2 [Source:HGNC Symbol;Acc:HGNC:712]	10147	0.160655	0.10663	No	NA	NA	NA	NA	NA	NA	NA	NA	NA	NA
GO_SYNAPTIC_MEMBRANE	CC	NCS-1	OLFM2	olfactomedin 2 [Source:HGNC Symbol;Acc:HGNC:17189]	10159	0.159195	0.106531	No	ENSG00000105088	Tier 3A	19	9964394	10047228	-1	1	N	Y	N
GO_SYNAPTIC_MEMBRANE	CC	NCS-1	ERC2	ELKS/RAB6-interacting/CAST family member 2 [Source:HGNC Symbol;Acc:HGNC:31922]	10390	0.132916	0.0866999	No	NA	NA	NA	NA	NA	NA	NA	NA	NA	NA
GO_SYNAPTIC_MEMBRANE	CC	NCS-1	IGSF9B	immunoglobulin superfamily member 9B [Source:HGNC Symbol;Acc:HGNC:32326]	10423	0.128836	0.0845543	No	NA	NA	NA	NA	NA	NA	NA	NA	NA	NA
GO_SYNAPTIC_MEMBRANE	CC	NCS-1	P2RX1	purinergic receptor P2X 1 [Source:HGNC Symbol;Acc:HGNC:8533]	10675	0.0977096	0.0626488	No	ENSG00000108405	Tier 1	17	3799886	3819794	-1	0	Y	N	N
GO_SYNAPTIC_MEMBRANE	CC	NCS-1	HTR2A	5-hydroxytryptamine receptor 2A [Source:HGNC Symbol;Acc:HGNC:5293]	10703	0.0946137	0.0607601	No	ENSG00000102468	Tier 1	13	47405685	47471169	-1	0	Y	Y	N
GO_SYNAPTIC_MEMBRANE	CC	NCS-1	CDH8	cadherin 8 [Source:HGNC Symbol;Acc:HGNC:1767]	10767	0.0884017	0.0556171	No	NA	NA	NA	NA	NA	NA	NA	NA	NA	NA
GO_SYNAPTIC_MEMBRANE	CC	NCS-1	GRIK4	glutamate ionotropic receptor kainate type subunit 4 [Source:HGNC Symbol;Acc:HGNC:4582]	10975	0.0641967	0.0374605	No	ENSG00000149403	Tier 1	11	120382468	120859613	1	0	Y	N	N
GO_SYNAPTIC_MEMBRANE	CC	NCS-1	UTRN	utrophin [Source:HGNC Symbol;Acc:HGNC:12635]	10994	0.0618607	0.0361946	No	NA	NA	NA	NA	NA	NA	NA	NA	NA	NA
GO_SYNAPTIC_MEMBRANE	CC	NCS-1	NRP1	neuropilin 1 [Source:HGNC Symbol;Acc:HGNC:8004]	11016	0.0591404	0.0346453	No	ENSG00000099250	Tier 1	10	33466420	33625190	-1	0	N	Y	N
GO_SYNAPTIC_MEMBRANE	CC	NCS-1	EFNB2	ephrin B2 [Source:HGNC Symbol;Acc:HGNC:3227]	11058	0.0546246	0.0312821	No	NA	NA	NA	NA	NA	NA	NA	NA	NA	NA
GO_SYNAPTIC_MEMBRANE	CC	NCS-1	OTOF	otoferlin [Source:HGNC Symbol;Acc:HGNC:8515]	11070	0.0528292	0.0305921	No	NA	NA	NA	NA	NA	NA	NA	NA	NA	NA
GO_SYNAPTIC_MEMBRANE	CC	NCS-1	IGSF21	immunoglobin superfamily member 21 [Source:HGNC Symbol;Acc:HGNC:28246]	11159	0.040692	0.0229478	No	NA	NA	NA	NA	NA	NA	NA	NA	NA	NA
GO_SYNAPTIC_MEMBRANE	CC	NCS-1	NSG1	neuronal vesicle trafficking associated 1 [Source:HGNC Symbol;Acc:HGNC:18790]	11197	0.0346028	0.0198311	No	NA	NA	NA	NA	NA	NA	NA	NA	NA	NA
GO_SYNAPTIC_MEMBRANE	CC	NCS-1	GABRP	gamma-aminobutyric acid type A receptor subunit pi [Source:HGNC Symbol;Acc:HGNC:4089]	11198	0.0345484	0.0200232	No	ENSG00000094755	Tier 3B	5	170190354	170241051	1	0	Y	N	N
GO_SYNAPTIC_MEMBRANE	CC	NCS-1	GLRA3	glycine receptor alpha 3 [Source:HGNC Symbol;Acc:HGNC:4328]	11314	0.018714	0.00984192	No	ENSG00000145451	Tier 2	4	175558065	175750465	-1	1	Y	Y	N
GO_SYNAPTIC_MEMBRANE	CC	NCS-1	PDLIM4	PDZ and LIM domain 4 [Source:HGNC Symbol;Acc:HGNC:16501]	11317	0.0182422	0.00976449	No	NA	NA	NA	NA	NA	NA	NA	NA	NA	NA
GO_SYNAPTIC_MEMBRANE	CC	NCS-1	FXYD6	FXYD domain containing ion transport regulator 6 [Source:HGNC Symbol;Acc:HGNC:4030]	11348	0.0130026	0.00715367	No	NA	NA	NA	NA	NA	NA	NA	NA	NA	NA
GO_SYNAPTIC_MEMBRANE	CC	NCS-1	ABHD17C	abhydrolase domain containing 17C, depalmitoylase [Source:HGNC Symbol;Acc:HGNC:26925]	11353	0.0121865	0.00686368	No	NA	NA	NA	NA	NA	NA	NA	NA	NA	NA
GO_SYNAPTIC_MEMBRANE	CC	NCS-1	GSG1L	GSG1 like [Source:HGNC Symbol;Acc:HGNC:28283]	11389	0.0062568	0.00376816	No	NA	NA	NA	NA	NA	NA	NA	NA	NA	NA
GO_SYNAPTIC_MEMBRANE	CC	NCS-1	PCDH17	protocadherin 17 [Source:HGNC Symbol;Acc:HGNC:14267]	11391	0.00609325	0.00371261	No	NA	NA	NA	NA	NA	NA	NA	NA	NA	NA
GO_SYNAPTIC_MEMBRANE	CC	NCS-1	MX2	MX dynamin like GTPase 2 [Source:HGNC Symbol;Acc:HGNC:7533]	11405	0.00397517	0.00257202	No	NA	NA	NA	NA	NA	NA	NA	NA	NA	NA
GO_SYNAPTIC_MEMBRANE	CC	NCS-1	DTNBP1	dystrobrevin binding protein 1 [Source:HGNC Symbol;Acc:HGNC:17328]	11407	0.00391687	0.00250437	No	NA	NA	NA	NA	NA	NA	NA	NA	NA	NA
GO_EARLY_ENDOSOME	CC	NCS-2	SNX6	sorting nexin 6 [Source:HGNC Symbol;Acc:HGNC:14970]	519	0.624721	0.379574	No	NA	NA	NA	NA	NA	NA	NA	NA	NA	NA
GO_EARLY_ENDOSOME	CC	NCS-2	PHETA1	PH domain containing endocytic trafficking adaptor 1 [Source:HGNC Symbol;Acc:HGNC:26509]	606	0.573558	0.337928	No	NA	NA	NA	NA	NA	NA	NA	NA	NA	NA
GO_EARLY_ENDOSOME	CC	NCS-2	STAM2	signal transducing adaptor molecule 2 [Source:HGNC Symbol;Acc:HGNC:11358]	660	0.529322	0.324582	No	NA	NA	NA	NA	NA	NA	NA	NA	NA	NA
GO_EARLY_ENDOSOME	CC	NCS-2	VPS33B	VPS33B late endosome and lysosome associated [Source:HGNC Symbol;Acc:HGNC:12712]	810	0.36284	0.208232	No	NA	NA	NA	NA	NA	NA	NA	NA	NA	NA
GO_EARLY_ENDOSOME	CC	NCS-2	PSEN2	presenilin 2 [Source:HGNC Symbol;Acc:HGNC:9509]	853	0.279652	0.187861	No	ENSG00000143801	Tier 1	1	227057885	227083806	1	0	Y	N	N
GO_EARLY_ENDOSOME	CC	NCS-2	NCSTN	nicastrin [Source:HGNC Symbol;Acc:HGNC:17091]	899	0.217573	0.160287	No	ENSG00000162736	Tier 1	1	160313062	160328742	1	0	Y	N	N
GO_EARLY_ENDOSOME	CC	NCS-2	ACKR1	atypical chemokine receptor 1 (Duffy blood group) [Source:HGNC Symbol;Acc:HGNC:4035]	1059	0.0168118	0.0101803	No	NA	NA	NA	NA	NA	NA	NA	NA	NA	NA
GO_EARLY_ENDOSOME	CC	NCS-2	EGFR	epidermal growth factor receptor [Source:HGNC Symbol;Acc:HGNC:3236]	1071	0.00408052	-9.66829e-08	No	ENSG00000146648	Tier 1	7	55086714	55324313	1	0	Y	Y	N
GO_LATE_ENDOSOME	CC	NCS-2	YIPF2	Yip1 domain family member 2 [Source:HGNC Symbol;Acc:HGNC:28476]	361	0.737323	0.426565	No	NA	NA	NA	NA	NA	NA	NA	NA	NA	NA
GO_LATE_ENDOSOME	CC	NCS-2	ANKRD13A	ankyrin repeat domain 13A [Source:HGNC Symbol;Acc:HGNC:21268]	429	0.69543	0.428561	No	NA	NA	NA	NA	NA	NA	NA	NA	NA	NA
GO_LATE_ENDOSOME	CC	NCS-2	NDFIP2	Nedd4 family interacting protein 2 [Source:HGNC Symbol;Acc:HGNC:18537]	489	0.646083	0.433492	No	NA	NA	NA	NA	NA	NA	NA	NA	NA	NA
GO_LATE_ENDOSOME	CC	NCS-2	VPS37D	VPS37D subunit of ESCRT-I [Source:HGNC Symbol;Acc:HGNC:18287]	586	0.58443	0.397544	No	NA	NA	NA	NA	NA	NA	NA	NA	NA	NA
GO_LATE_ENDOSOME	CC	NCS-2	VPS33B	VPS33B late endosome and lysosome associated [Source:HGNC Symbol;Acc:HGNC:12712]	810	0.36284	0.220346	No	NA	NA	NA	NA	NA	NA	NA	NA	NA	NA
GO_LATE_ENDOSOME	CC	NCS-2	CHMP5	charged multivesicular body protein 5 [Source:HGNC Symbol;Acc:HGNC:26942]	967	0.131671	0.0848807	No	NA	NA	NA	NA	NA	NA	NA	NA	NA	NA
GO_LATE_ENDOSOME	CC	NCS-2	SLC30A3	solute carrier family 30 member 3 [Source:HGNC Symbol;Acc:HGNC:11014]	1019	0.0623504	0.0424123	No	NA	NA	NA	NA	NA	NA	NA	NA	NA	NA
GO_LATE_ENDOSOME	CC	NCS-2	IL12B	interleukin 12B [Source:HGNC Symbol;Acc:HGNC:5970]	1035	0.048803	0.032791	No	ENSG00000113302	Tier 1	5	158741791	158757895	-1	5	N	Y	N
GO_LATE_ENDOSOME	CC	NCS-2	EGFR	epidermal growth factor receptor [Source:HGNC Symbol;Acc:HGNC:3236]	1071	0.00408052	1.82481e-08	No	ENSG00000146648	Tier 1	7	55086714	55324313	1	0	Y	Y	N
GO_NEURON_SPINE	CC	NCS-2	MAP1B	microtubule associated protein 1B [Source:HGNC Symbol;Acc:HGNC:6836]	296	0.785497	0.545875	No	NA	NA	NA	NA	NA	NA	NA	NA	NA	NA
GO_NEURON_SPINE	CC	NCS-2	KCNJ2	potassium inwardly rectifying channel subfamily J member 2 [Source:HGNC Symbol;Acc:HGNC:6263]	534	0.615778	0.370288	No	ENSG00000123700	Tier 2	17	68164814	68176189	1	0	Y	Y	N
GO_NEURON_SPINE	CC	NCS-2	NOS1	nitric oxide synthase 1 [Source:HGNC Symbol;Acc:HGNC:7872]	596	0.577965	0.358368	No	ENSG00000089250	Tier 1	12	117645947	117889975	-1	0	Y	N	Y
GO_NEURON_SPINE	CC	NCS-2	GRIN2A	glutamate ionotropic receptor NMDA type subunit 2A [Source:HGNC Symbol;Acc:HGNC:4585]	753	0.427701	0.244566	No	ENSG00000183454	Tier 1	16	9852376	10276611	-1	3	Y	N	N
GO_NEURON_SPINE	CC	NCS-2	AKAP5	A-kinase anchoring protein 5 [Source:HGNC Symbol;Acc:HGNC:375]	778	0.401882	0.253717	No	NA	NA	NA	NA	NA	NA	NA	NA	NA	NA
GO_NEURON_SPINE	CC	NCS-2	PRRT2	proline rich transmembrane protein 2 [Source:HGNC Symbol;Acc:HGNC:30500]	845	0.287416	0.214015	No	NA	NA	NA	NA	NA	NA	NA	NA	NA	NA
GO_NEURON_TO_NEURON_SYNAPSE	CC	NCS-2	CHRM3	cholinergic receptor muscarinic 3 [Source:HGNC Symbol;Acc:HGNC:1952]	467	0.6576	0.465303	No	ENSG00000133019	Tier 1	1	239549865	240078750	1	2	Y	Y	N
GO_NEURON_TO_NEURON_SYNAPSE	CC	NCS-2	NOS1	nitric oxide synthase 1 [Source:HGNC Symbol;Acc:HGNC:7872]	596	0.577965	0.367232	No	ENSG00000089250	Tier 1	12	117645947	117889975	-1	0	Y	N	Y
GO_NEURON_TO_NEURON_SYNAPSE	CC	NCS-2	GRIN2A	glutamate ionotropic receptor NMDA type subunit 2A [Source:HGNC Symbol;Acc:HGNC:4585]	753	0.427701	0.235738	No	ENSG00000183454	Tier 1	16	9852376	10276611	-1	3	Y	N	N
GO_NEURON_TO_NEURON_SYNAPSE	CC	NCS-2	PSD3	pleckstrin and Sec7 domain containing 3 [Source:HGNC Symbol;Acc:HGNC:19093]	775	0.404907	0.233064	No	NA	NA	NA	NA	NA	NA	NA	NA	NA	NA
GO_NEURON_TO_NEURON_SYNAPSE	CC	NCS-2	AKAP5	A-kinase anchoring protein 5 [Source:HGNC Symbol;Acc:HGNC:375]	778	0.401882	0.24853	No	NA	NA	NA	NA	NA	NA	NA	NA	NA	NA
GO_NEURON_TO_NEURON_SYNAPSE	CC	NCS-2	PRRT2	proline rich transmembrane protein 2 [Source:HGNC Symbol;Acc:HGNC:30500]	845	0.287416	0.197504	No	NA	NA	NA	NA	NA	NA	NA	NA	NA	NA
GO_NEURON_TO_NEURON_SYNAPSE	CC	NCS-2	SLC30A1	solute carrier family 30 member 1 [Source:HGNC Symbol;Acc:HGNC:11012]	864	0.269394	0.191852	No	NA	NA	NA	NA	NA	NA	NA	NA	NA	NA
GO_NEURON_TO_NEURON_SYNAPSE	CC	NCS-2	SLC30A3	solute carrier family 30 member 3 [Source:HGNC Symbol;Acc:HGNC:11014]	1019	0.0623504	0.0464726	No	NA	NA	NA	NA	NA	NA	NA	NA	NA	NA
GO_NEURON_TO_NEURON_SYNAPSE	CC	NCS-2	SHISA8	shisa family member 8 [Source:HGNC Symbol;Acc:HGNC:18351]	1025	0.0593036	0.0442307	No	NA	NA	NA	NA	NA	NA	NA	NA	NA	NA
GO_NUCLEAR_ENVELOPE	CC	NCS-2	ATRAID	all-trans retinoic acid induced differentiation factor [Source:HGNC Symbol;Acc:HGNC:24090]	312	0.772633	0.439806	No	ENSG00000138085	Tier 3B	2	27434895	27440046	1	1	N	Y	N
GO_NUCLEAR_ENVELOPE	CC	NCS-2	GNAQ	G protein subunit alpha q [Source:HGNC Symbol;Acc:HGNC:4390]	332	0.756052	0.461156	No	NA	NA	NA	NA	NA	NA	NA	NA	NA	NA
GO_NUCLEAR_ENVELOPE	CC	NCS-2	BNIP1	BCL2 interacting protein 1 [Source:HGNC Symbol;Acc:HGNC:1082]	380	0.723643	0.453964	No	NA	NA	NA	NA	NA	NA	NA	NA	NA	NA
GO_NUCLEAR_ENVELOPE	CC	NCS-2	ZBTB1	zinc finger and BTB domain containing 1 [Source:HGNC Symbol;Acc:HGNC:20259]	416	0.704477	0.457275	No	NA	NA	NA	NA	NA	NA	NA	NA	NA	NA
GO_NUCLEAR_ENVELOPE	CC	NCS-2	FAM169A	family with sequence similarity 169 member A [Source:HGNC Symbol;Acc:HGNC:29138]	573	0.595039	0.338847	No	NA	NA	NA	NA	NA	NA	NA	NA	NA	NA
GO_NUCLEAR_ENVELOPE	CC	NCS-2	ALG14	ALG14 UDP-N-acetylglucosaminyltransferase subunit [Source:HGNC Symbol;Acc:HGNC:28287]	664	0.527554	0.280166	No	NA	NA	NA	NA	NA	NA	NA	NA	NA	NA
GO_NUCLEAR_ENVELOPE	CC	NCS-2	IPO11	importin 11 [Source:HGNC Symbol;Acc:HGNC:20628]	732	0.451251	0.239544	No	NA	NA	NA	NA	NA	NA	NA	NA	NA	NA
GO_NUCLEAR_ENVELOPE	CC	NCS-2	RGPD3	RANBP2 like and GRIP domain containing 3 [Source:HGNC Symbol;Acc:HGNC:32416]	747	0.431991	0.248728	No	NA	NA	NA	NA	NA	NA	NA	NA	NA	NA
GO_NUCLEAR_ENVELOPE	CC	NCS-2	PSEN2	presenilin 2 [Source:HGNC Symbol;Acc:HGNC:9509]	853	0.279652	0.162692	No	ENSG00000143801	Tier 1	1	227057885	227083806	1	0	Y	N	N
GO_NUCLEAR_ENVELOPE	CC	NCS-2	SLC30A1	solute carrier family 30 member 1 [Source:HGNC Symbol;Acc:HGNC:11012]	864	0.269394	0.167203	No	NA	NA	NA	NA	NA	NA	NA	NA	NA	NA
GO_NUCLEAR_ENVELOPE	CC	NCS-2	POM121	POM121 transmembrane nucleoporin [Source:HGNC Symbol;Acc:HGNC:19702]	917	0.194266	0.127514	No	NA	NA	NA	NA	NA	NA	NA	NA	NA	NA
GO_NUCLEAR_ENVELOPE	CC	NCS-2	LBR	lamin B receptor [Source:HGNC Symbol;Acc:HGNC:6518]	923	0.185909	0.132449	No	NA	NA	NA	NA	NA	NA	NA	NA	NA	NA
GO_NUCLEAR_ENVELOPE	CC	NCS-2	IFI27	interferon alpha inducible protein 27 [Source:HGNC Symbol;Acc:HGNC:5397]	1003	0.0960575	0.0617329	No	NA	NA	NA	NA	NA	NA	NA	NA	NA	NA
GO_NUCLEAR_ENVELOPE	CC	NCS-2	C9orf72	C9orf72-SMCR8 complex subunit [Source:HGNC Symbol;Acc:HGNC:28337]	1049	0.0254625	0.0199206	No	NA	NA	NA	NA	NA	NA	NA	NA	NA	NA
GO_NUCLEAR_ENVELOPE	CC	NCS-2	EGFR	epidermal growth factor receptor [Source:HGNC Symbol;Acc:HGNC:3236]	1071	0.00408052	-5.73928e-08	No	ENSG00000146648	Tier 1	7	55086714	55324313	1	0	Y	Y	N
GO_OUTER_MEMBRANE	CC	NCS-2	DNM1L	dynamin 1 like [Source:HGNC Symbol;Acc:HGNC:2973]	424	0.697623	0.4906	No	NA	NA	NA	NA	NA	NA	NA	NA	NA	NA
GO_OUTER_MEMBRANE	CC	NCS-2	CPT1C	carnitine palmitoyltransferase 1C [Source:HGNC Symbol;Acc:HGNC:18540]	490	0.644723	0.473936	No	NA	NA	NA	NA	NA	NA	NA	NA	NA	NA
GO_OUTER_MEMBRANE	CC	NCS-2	VPS13A	vacuolar protein sorting 13 homolog A [Source:HGNC Symbol;Acc:HGNC:1908]	816	0.344595	0.189381	No	NA	NA	NA	NA	NA	NA	NA	NA	NA	NA
GO_OUTER_MEMBRANE	CC	NCS-2	BCL2A1	BCL2 related protein A1 [Source:HGNC Symbol;Acc:HGNC:991]	827	0.324248	0.202549	No	ENSG00000140379	Tier 2	15	80253231	80263788	-1	0	Y	N	N
GO_OUTER_MEMBRANE	CC	NCS-2	BMF	Bcl2 modifying factor [Source:HGNC Symbol;Acc:HGNC:24132]	842	0.294092	0.20981	No	NA	NA	NA	NA	NA	NA	NA	NA	NA	NA
GO_OUTER_MEMBRANE	CC	NCS-2	IFI27	interferon alpha inducible protein 27 [Source:HGNC Symbol;Acc:HGNC:5397]	1003	0.0960575	0.0645772	No	NA	NA	NA	NA	NA	NA	NA	NA	NA	NA
GO_SIDE_OF_MEMBRANE	CC	NCS-2	FES	FES proto-oncogene, tyrosine kinase [Source:HGNC Symbol;Acc:HGNC:3657]	513	0.628781	0.310192	No	ENSG00000182511	Tier 2	15	91426925	91439006	1	4	Y	N	N
GO_SIDE_OF_MEMBRANE	CC	NCS-2	TRAF5	TNF receptor associated factor 5 [Source:HGNC Symbol;Acc:HGNC:12035]	597	0.57763	0.265012	No	NA	NA	NA	NA	NA	NA	NA	NA	NA	NA
GO_SIDE_OF_MEMBRANE	CC	NCS-2	DTNA	dystrobrevin alpha [Source:HGNC Symbol;Acc:HGNC:3057]	639	0.540529	0.257958	No	NA	NA	NA	NA	NA	NA	NA	NA	NA	NA
GO_SIDE_OF_MEMBRANE	CC	NCS-2	AKAP5	A-kinase anchoring protein 5 [Source:HGNC Symbol;Acc:HGNC:375]	778	0.401882	0.149431	No	NA	NA	NA	NA	NA	NA	NA	NA	NA	NA
GO_SIDE_OF_MEMBRANE	CC	NCS-2	CD33	CD33 molecule [Source:HGNC Symbol;Acc:HGNC:1659]	796	0.375517	0.155562	No	ENSG00000105383	Tier 1	19	51728320	51747115	1	1	N	Y	N
GO_SIDE_OF_MEMBRANE	CC	NCS-2	FLT3LG	fms related receptor tyrosine kinase 3 ligand [Source:HGNC Symbol;Acc:HGNC:3766]	826	0.324374	0.147106	No	ENSG00000090554	Tier 3A	19	49977464	49989488	1	3	N	Y	N
GO_SIDE_OF_MEMBRANE	CC	NCS-2	TNFRSF13C	TNF receptor superfamily member 13C [Source:HGNC Symbol;Acc:HGNC:17755]	844	0.287541	0.147975	No	ENSG00000159958	Tier 1	22	42321045	42322822	-1	0	N	Y	N
GO_SIDE_OF_MEMBRANE	CC	NCS-2	GNB1L	G protein subunit beta 1 like [Source:HGNC Symbol;Acc:HGNC:4397]	860	0.272144	0.149843	No	NA	NA	NA	NA	NA	NA	NA	NA	NA	NA
GO_SIDE_OF_MEMBRANE	CC	NCS-2	HM13	histocompatibility minor 13 [Source:HGNC Symbol;Acc:HGNC:16435]	912	0.198749	0.11274	No	NA	NA	NA	NA	NA	NA	NA	NA	NA	NA
GO_SIDE_OF_MEMBRANE	CC	NCS-2	IL12RB1	interleukin 12 receptor subunit beta 1 [Source:HGNC Symbol;Acc:HGNC:5971]	932	0.178564	0.105169	No	ENSG00000096996	Tier 1	19	18169805	18209754	-1	0	N	Y	N
GO_SIDE_OF_MEMBRANE	CC	NCS-2	OSBPL2	oxysterol binding protein like 2 [Source:HGNC Symbol;Acc:HGNC:15761]	953	0.157236	0.0953616	No	NA	NA	NA	NA	NA	NA	NA	NA	NA	NA
GO_SIDE_OF_MEMBRANE	CC	NCS-2	TNFRSF11A	TNF receptor superfamily member 11a [Source:HGNC Symbol;Acc:HGNC:11908]	1029	0.0532644	0.0265014	No	ENSG00000141655	Tier 3A	18	59992520	60058516	1	4	N	Y	N
GO_SIDE_OF_MEMBRANE	CC	NCS-2	IL12B	interleukin 12B [Source:HGNC Symbol;Acc:HGNC:5970]	1035	0.048803	0.0246174	No	ENSG00000113302	Tier 1	5	158741791	158757895	-1	5	N	Y	N
GO_SIDE_OF_MEMBRANE	CC	NCS-2	IGSF21	immunoglobin superfamily member 21 [Source:HGNC Symbol;Acc:HGNC:28246]	1041	0.040692	0.0222483	No	NA	NA	NA	NA	NA	NA	NA	NA	NA	NA
GO_SIDE_OF_MEMBRANE	CC	NCS-2	IL7R	interleukin 7 receptor [Source:HGNC Symbol;Acc:HGNC:6024]	1050	0.0249401	0.0160552	No	ENSG00000168685	Tier 3A	5	35852797	35879705	1	4	N	Y	N
GO_SIDE_OF_MEMBRANE	CC	NCS-2	FCRL6	Fc receptor like 6 [Source:HGNC Symbol;Acc:HGNC:31910]	1056	0.0199129	0.0124432	No	ENSG00000181036	Tier 3A	1	159770301	159786041	1	0	N	Y	N
GO_SIDE_OF_MEMBRANE	CC	NCS-2	ITGAM	integrin subunit alpha M [Source:HGNC Symbol;Acc:HGNC:6149]	1060	0.0168108	0.0105668	No	ENSG00000169896	Tier 3A	16	31271311	31344213	1	5	N	Y	N
GO_SYNAPTIC_MEMBRANE	CC	NCS-2	CDH2	cadherin 2 [Source:HGNC Symbol;Acc:HGNC:1759]	390	0.720348	0.340922	No	ENSG00000170558	Tier 1	18	25530930	25757410	-1	0	N	Y	N
GO_SYNAPTIC_MEMBRANE	CC	NCS-2	SHISA9	shisa family member 9 [Source:HGNC Symbol;Acc:HGNC:37231]	406	0.710641	0.358626	No	NA	NA	NA	NA	NA	NA	NA	NA	NA	NA
GO_SYNAPTIC_MEMBRANE	CC	NCS-2	DNM1L	dynamin 1 like [Source:HGNC Symbol;Acc:HGNC:2973]	424	0.697623	0.373816	No	NA	NA	NA	NA	NA	NA	NA	NA	NA	NA
GO_SYNAPTIC_MEMBRANE	CC	NCS-2	CHRM3	cholinergic receptor muscarinic 3 [Source:HGNC Symbol;Acc:HGNC:1952]	467	0.6576	0.363135	No	ENSG00000133019	Tier 1	1	239549865	240078750	1	2	Y	Y	N
GO_SYNAPTIC_MEMBRANE	CC	NCS-2	GABRR2	gamma-aminobutyric acid type A receptor subunit rho2 [Source:HGNC Symbol;Acc:HGNC:4091]	547	0.608651	0.314629	No	ENSG00000111886	Tier 2	6	89966927	90025018	-1	0	Y	Y	N
GO_SYNAPTIC_MEMBRANE	CC	NCS-2	STX1B	syntaxin 1B [Source:HGNC Symbol;Acc:HGNC:18539]	608	0.572929	0.282793	No	NA	NA	NA	NA	NA	NA	NA	NA	NA	NA
GO_SYNAPTIC_MEMBRANE	CC	NCS-2	DDN	dendrin [Source:HGNC Symbol;Acc:HGNC:24458]	623	0.557726	0.294544	No	NA	NA	NA	NA	NA	NA	NA	NA	NA	NA
GO_SYNAPTIC_MEMBRANE	CC	NCS-2	GABRR1	gamma-aminobutyric acid type A receptor subunit rho1 [Source:HGNC Symbol;Acc:HGNC:4090]	630	0.545756	0.313453	No	ENSG00000146276	Tier 2	6	89887220	89940997	-1	1	Y	Y	N
GO_SYNAPTIC_MEMBRANE	CC	NCS-2	GRIN2A	glutamate ionotropic receptor NMDA type subunit 2A [Source:HGNC Symbol;Acc:HGNC:4585]	753	0.427701	0.215376	No	ENSG00000183454	Tier 1	16	9852376	10276611	-1	3	Y	N	N
GO_SYNAPTIC_MEMBRANE	CC	NCS-2	LRRTM1	leucine rich repeat transmembrane neuronal 1 [Source:HGNC Symbol;Acc:HGNC:19408]	789	0.382222	0.198977	No	NA	NA	NA	NA	NA	NA	NA	NA	NA	NA
GO_SYNAPTIC_MEMBRANE	CC	NCS-2	CHRM5	cholinergic receptor muscarinic 5 [Source:HGNC Symbol;Acc:HGNC:1954]	840	0.298607	0.16436	No	ENSG00000184984	Tier 1	15	34260921	34357291	1	0	Y	Y	N
GO_SYNAPTIC_MEMBRANE	CC	NCS-2	PRRT2	proline rich transmembrane protein 2 [Source:HGNC Symbol;Acc:HGNC:30500]	845	0.287416	0.173509	No	NA	NA	NA	NA	NA	NA	NA	NA	NA	NA
GO_SYNAPTIC_MEMBRANE	CC	NCS-2	PSEN2	presenilin 2 [Source:HGNC Symbol;Acc:HGNC:9509]	853	0.279652	0.17942	No	ENSG00000143801	Tier 1	1	227057885	227083806	1	0	Y	N	N
GO_SYNAPTIC_MEMBRANE	CC	NCS-2	SLC30A1	solute carrier family 30 member 1 [Source:HGNC Symbol;Acc:HGNC:11012]	864	0.269394	0.18198	No	NA	NA	NA	NA	NA	NA	NA	NA	NA	NA
GO_SYNAPTIC_MEMBRANE	CC	NCS-2	NCSTN	nicastrin [Source:HGNC Symbol;Acc:HGNC:17091]	899	0.217573	0.159096	No	ENSG00000162736	Tier 1	1	160313062	160328742	1	0	Y	N	N
GO_SYNAPTIC_MEMBRANE	CC	NCS-2	SHISA8	shisa family member 8 [Source:HGNC Symbol;Acc:HGNC:18351]	1025	0.0593036	0.0414705	No	NA	NA	NA	NA	NA	NA	NA	NA	NA	NA
GO_SYNAPTIC_MEMBRANE	CC	NCS-2	IGSF21	immunoglobin superfamily member 21 [Source:HGNC Symbol;Acc:HGNC:28246]	1041	0.040692	0.028874	No	NA	NA	NA	NA	NA	NA	NA	NA	NA	NA

### Sheet: TableS15c - Summary
Supplementary Table 15. Summary of Finan et al 2017 annotations for General Cognitive Ability and Non-Cognitive Skills Gene Sets
	N Driver Genes	Tier 1		Tier 2	Tier3A	Tier3B	Small_mol_druggable		Bio_druggable		adme_gene
		N	%	N	N	N	N	%	N	%	N	%
General Cognitive Ability
Meta-Locus 1	Neurodevelopment and Neuroplasticity
Histone Binding	68	4	0.0588235	3	0	1	7	0.102941	1	0.0147059	0	0	GO_HISTONE_BINDING
Response to Nerve Growth Factor	16	4	0.25	0	0	2	5	0.3125	2	0.125	0	0	GO_RESPONSE_TO_NERVE_GROWTH_FACTOR
Beta Catenin Binding	24	2	0.0833333	1	1	0	3	0.125	1	0.0416667	0	0	GO_BETA_CATENIN_BINDING
Beta Catenin TCF Complex Assembly	13	1	0.0769231	1	0	0	2	0.153846	0	0	0	0	GO_BETA_CATENIN_TCF_COMPLEX_ASSEMBLY
Ephrin Receptor Signaling Pathway	21	11	0.52381	0	0	0	11	0.52381	7	0.333333	0	0	GO_EPHRIN_RECEPTOR_SIGNALING_PATHWAY
Modification Dependent Protein Binding	36	1	0.0277778	4	0	0	5	0.138889	0	0	0	0	GO_MODIFICATION_DEPENDENT_PROTEIN_BINDING
Protein Kinase A Binding	18	4	0.222222	1	0	0	5	0.277778	0	0	0	0	GO_PROTEIN_KINASE_A_BINDING
Brain Morphogenesis	10	2	0.2	0	1	1	2	0.2	3	0.3	0	0	GO_BRAIN_MORPHOGENESIS
Calmodulin Binding	47	10	0.212766	4	0	3	17	0.361702	0	0	0	0	GO_CALMODULIN_BINDING
Meta-Locus 3	Synaptic Structure and Neurodegeneration												GO_META-LOCUS_3
Neuron Migration	15	4	0.266667	1	3	1	5	0.333333	6	0.4	0	0	GO_NEURON_MIGRATION
Regulation of Synapse Structure or Activity	23	6	0.26087	1	4	3	9	0.391304	7	0.304348	0	0	GO_REGULATION_OF_SYNAPSE_STRUCTURE_OR_ACTIVITY
Presynapse	44	9	0.204545	3	5	2	16	0.363636	7	0.159091	0	0	GO_PRESYNAPSE
Neurotransmitter Transport	18	2	0.111111	2	2	0	5	0.277778	2	0.111111	0	0	GO_NEUROTRANSMITTER_TRANSPORT
Tubulin Binding	29	1	0.0344828	2	1	2	4	0.137931	3	0.103448	0	0	GO__TUBULIN_BINDING
Hormone Receptor Binding	15	5	0.333333	2	0	0	7	0.466667	0	0	0	0	GO_HORMONE_RECEPTOR_BINDING
Protein Tyrosine Kinase Activity	16	12	0.75	1	2	0	13	0.8125	7	0.4375	0	0	GO_PROTEIN_TYROSINE_KINASE_ACTIVITY
Phosphatase Binding	22	6	0.272727	1	0	0	7	0.318182	1	0.0454545	0	0	GO_PHOSPHATASE_BINDING
Meta-Locus 4	Neural Connectivity and Differentiation												GO_META-LOCUS_4
Coated Vesicle	25	1	0.04	0	2	1	2	0.08	3	0.12	0	0	GO_COATED_VESICLE
Double Stranded RNA Binding	10	1	0.1	0	0	0	1	0.1	0	0	0	0	GO_DOUBLE_STRANDED_RNA_BINDING
Activating Transcription Factor Binding	10	0	0	3	0	0	3	0.3	0	0	0	0	GO_ACTIVATING_TRANSCRIPTION_FACTOR_BINDING
Histone Deacetylase Binding	17	4	0.235294	1	0	0	5	0.294118	0	0	0	0	GO_HISTONE_DEACETYLASE_BINDING
ATPase Complex	12	1	0.0833333	1	0	0	2	0.166667	0	0	0	0	GO_ATPASE_COMPLEX
Nuclear Periphery	18	2	0.111111	1	0	0	3	0.166667	0	0	0	0	GO_NUCLEAR_PERIPHERY
Protein Serine Threonine Kinase Activity	36	26	0.722222	6	1	3	36	1	0	0	0	0	GO_PROTEIN_SERINE_THREONINE_KINASE_ACTIVITY
PML Body	16	1	0.0625	2	0	0	3	0.1875	0	0	0	0	GO_PML_BODY
Histone Deacetylase Complex	14	4	0.285714	0	0	0	4	0.285714	0	0	0	0	GO_HISTONE_DEACETYLASE_COMPLEX
Regulation of Neuron Projection Development	65	10	0.153846	3	2	8	18	0.276923	8	0.123077	0	0	GO_REGULATION_OF_NEURON_PROJECTION_DEVELOPMENT
Receptor Complex	28	10	0.357143	4	2	2	16	0.571429	7	0.25	0	0	GO_RECEPTOR_COMPLEX
Meta-Locus 5	Neuronal Structure												GO_META-LOCUS_5
Cell Leading Edge	12	0	0	0	0	0	0	0	0	0	0	0	GO_CELL_LEADING_EDGE
Peptidyl Lysine Modification	12	0	0	0	0	0	0	0	0	0	0	0	GO_PEPTIDYL_LYSINE_MODIFICATION
Nuclear Speck	15	1	0.0666667	0	1	0	1	0.0666667	1	0.0666667	0	0	GO_NUCLEAR_SPECK
Chromosomal Region	15	0	0	0	0	0	0	0	0	0	0	0	GO_CHROMOSOMAL_REGION
Meta-Locus 6	GTPase Activity												GO_META-LOCUS_6
Regulation of GTPase Activity	8	0	0	0	2	0	1	0.125	1	0.125	0	0	GO_REGULATION_OF_GTPASE_ACTIVITY
Non-Cognitive Skills
Meta-Locus 1	Synaptic Activity/Neurotransmission
Neurotransmitter Receptor Activity	36	30	0.833333	2	0	4	36	1	16	0.444444	0	0	GO_NEUROTRANSMITTER_RECEPTOR_ACTIVITY
Disordered Domain Specific Binding	12	5	0.416667	5	0	1	12	1	1	0.0833333	0	0	GO_DISORDERED_DOMAIN_SPECIFIC_BINDING
Schaffer Collateral CA1 Synapse	29	7	0.241379	1	3	3	12	0.413793	2	0.0689655	0	0	GO_SCHAFFER_COLLATERAL_CA1_SYNAPSE
Repressing Transcription Factor Binding	26	7	0.269231	1	1	0	8	0.307692	1	0.0384615	0	0	GO_REPRESSING_TRANSCRIPTION_FACTOR_BINDING
Excitatory Synapse	17	5	0.294118	0	0	4	9	0.529412	3	0.176471	0	0	GO_EXCITATORY_SYNAPSE
Protein Localization to Synapse	35	5	0.142857	0	4	8	12	0.342857	5	0.142857	0	0	GO_PROTEIN_LOCALIZATION_TO_SYNAPSE
Gaba-ergic Synapse	33	9	0.272727	0	5	4	15	0.454545	8	0.242424	0	0	GO_GABA-ERGIC_SYNAPSE
Neural Nucleus Development	21	3	0.142857	4	0	3	10	0.47619	3	0.142857	0	0	GO_NEURAL_NUCLEUS_DEVELOPMENT
Histone Acetyltransferase Binding	12	2	0.166667	1	0	1	4	0.333333	0	0	0	0	GO_HISTONE_ACETYLTRANSFERASE_BINDING
Synaptic Transmission Cholinergic	17	11	0.647059	2	1	1	14	0.823529	8	0.470588	0	0	GO_SYNAPTIC_TRANSMISSION_CHOLINERGIC
Glutamate Receptor Activity	11	8	0.727273	1	0	2	11	1	3	0.272727	0	0	GO_GLUTAMATE_RECEPTOR_ACTIVITY
Meta-Locus 2	Synaptic Transmission/Potentiation												GO_META-LOCUS_2
Metal Ion Transmembrane Transporter Activity	12	2	0.166667	1	2	3	7	0.583333	4	0.333333	0	0	GO_METAL_ION_TRANSMEMBRANE_TRANSPORTER_ACTIVITY
Monovalent Inorganic Cation Transmembrane Transporter Activity	11	2	0.181818	1	2	1	6	0.545455	3	0.272727	0	0	GO_MONOVALENT_INORGANIC_CATION_TRANSMEMBRANE_TRANSPORTER_ACTIVITY
Muscle Tissue Development	16	3	0.1875	1	1	1	4	0.25	3	0.1875	0	0	GO_MUSCLE_TISSUE_DEVELOPMENT
Early Endosome	13	3	0.230769	1	0	2	5	0.384615	3	0.230769	0	0	GO_EARLY_ENDOSOME
Late Endosome	8	1	0.125	1	1	1	3	0.375	3	0.375	0	0	GO_LATE_ENDOSOME
Outer Membrane	13	5	0.384615	0	0	1	5	0.384615	1	0.0769231	0	0	GO_OUTER_MEMBRANE
Side of Membrane	14	4	0.285714	1	1	2	4	0.285714	7	0.5	0	0	GO_SIDE_OF_MEMBRANE
Cell Adhesion Molecule Binding	16	5	0.3125	0	2	1	4	0.25	6	0.375	0	0	GO_CELL_ADHESION_MOLECULE_BINDING
Nuclear Envelope	14	4	0.285714	0	0	2	5	0.357143	1	0.0714286	0	0	GO_NUCLEAR_ENVELOPE
Transcription Coactivator Activity	12	0	0	2	0	0	2	0.166667	0	0	0	0	GO_TRANSCRIPTION_COACTIVATOR_ACTIVITY
Gliogenesis	11	3	0.272727	1	1	0	5	0.454545	2	0.181818	1	0.0909091	GO_GLIOGENESIS
Meta-Locus 5	GABA-ergic Synaptic Transmission												GO_META-LOCUS_5
Anion Transmembrane Transporter Activity	10	8	0.8	1	0	0	9	0.9	8	0.8	0	0	GO_ANION_TRANSMEMBRANE_TRANSPORTER_ACTIVITY
Passive Transmembrane Transporter Activity	12	10	0.833333	2	0	0	11	0.916667	9	0.75	0	0	GO_PASSIVE_TRANSMEMBRANE_TRANSPORTER_ACTIVITY
50% - tile			0.212766					0.318182		0.111111
75% - tile			0.285714					0.466667		0.272727
90% - tile			0.677124					0.854118		0.415
GCA - Non Enriched Genes (NULL model)	700	100	0.142857	35	41	51	146	0.208571	126	0.18	4	0.00571429
NCS - Non Enriched Genes (NULL model)	488	79	0.161885	38	24	29	126	0.258197	83	0.170082	5	0.0102459

### Sheet: Sheet1
SYMBOL	Gene Set Name	check							GCA	NCS
ACTG1	GO_EPHRIN_RECEPTOR_SIGNALING_PATHWAY	1				ACTB	K1		ABAT	ACTB
ACTG1	GO_SYNAPSE_ORGANIZATION	1				ADAM22	K1		ABI1	ADAM22
ACTN1	GO_SYNAPSE_ORGANIZATION	1				ADNP	K2		ABI2	ACP4
ACTN1	GO_GLUTAMATERGIC_SYNAPSE	1				AKAP6	K2		ABL1	ADNP
ACTR3	GO_EPHRIN_RECEPTOR_SIGNALING_PATHWAY	1				ANKS1B	K1		ACD	ANKS1B
ADCY1	GO_CALMODULIN_BINDING	1				APOE	K1		ACTB	APOE
ADCY1	GO_GLUTAMATERGIC_SYNAPSE	1				ASB2	K2		ACTG1	AKAP6
ADCY1	GO_NEURON_TO_NEURON_SYNAPSE	1				ASIC2	K1		ACTL6B	ASIC2
ADCY1	GO_SYNAPTIC_MEMBRANE	1				BAIAP2	K1		ACTN1	BAIAP2
ADGRA1	GO_GLUTAMATERGIC_SYNAPSE	1				BCL2	K1		ACTR1A	BCL2
ADGRA1	GO_NEURON_TO_NEURON_SYNAPSE	1				BCL2	K2		ACTR3	ALDOA
ADGRB2	GO_SYNAPSE_ORGANIZATION	1				CACNG2	K1		ACVR1B	CACNG2
ADGRL1	GO_SYNAPSE_ORGANIZATION	1				CACNG3	K1		ADAM22	CACNG3
ADGRL1	GO_NEURON_TO_NEURON_SYNAPSE	1				CACNG4	K1		ADARB2	CACNG4
ADGRL1	GO_SYNAPTIC_MEMBRANE	1				CACNG7	K1		ADCY1	CACNG7
ADNP	GO_SYNAPSE_ORGANIZATION	1				CACNG8	K1		ADCYAP1R1	CACNG8
AJAP1	GO_BETA_CATENIN_BINDING	1				CALM1	K1		ADD1	CALM1
AKAP11	GO_PROTEIN_KINASE_A_BINDING	1				CASQ1	K2		ADD2	ASB2
AKAP5	GO_CALMODULIN_BINDING	1				CDC42	K1		ADGRA1	CDC42
AKAP5	GO_PROTEIN_KINASE_A_BINDING	1				CDH2	K2		ADGRB1	ASTN1
AKAP5	GO_NEURON_SPINE	1				CDH4	K2		ADGRB2	ATP1A2
AKAP5	GO_NEURON_TO_NEURON_SYNAPSE	1				CDK5	K1		ADGRB3	CDK5
AKAP6	GO_PROTEIN_KINASE_A_BINDING	1				CDK5R1	K1		ADGRL1	CDK5R1
AKAP8	GO_PROTEIN_KINASE_A_BINDING	1				CHRFAM7A	K1		ADGRV1	CHRFAM7A
AKAP8L	GO_PROTEIN_KINASE_A_BINDING	1				CHRNA1	K1		ADNP	CHRNA1
AKAP9	GO_PROTEIN_KINASE_A_BINDING	1				CHRNA2	K1		ADORA1	CHRNA2
AKAP9	GO_GLUTAMATERGIC_SYNAPSE	1				CHRNA3	K1		AGAP1	CHRNA3
AKAP9	GO_NEURON_TO_NEURON_SYNAPSE	1				CHRNA4	K1		AGBL4	CHRNA4
AKAP9	GO_SYNAPTIC_MEMBRANE	1				CHRNA5	K1		AHI1	CHRNA5
ALS2	GO_SYNAPSE_ORGANIZATION	1				CHRNA6	K1		AJAP1	CHRNA6
ALS2	GO_NEURON_SPINE	1				CHRNA7	K1		AKAP11	CHRNA7
ALS2	GO_NEURON_TO_NEURON_SYNAPSE	1				CHRNB1	K1		AKAP5	CHRNB1
AMER2	GO_BETA_CATENIN_BINDING	1				CHRNB2	K1		AKAP6	CHRNB2
ANAPC2	GO_SYNAPSE_ORGANIZATION	1				CHRNB4	K1		AKAP8	CHRNB4
ANK2	GO_MODIFICATION_DEPENDENT_PROTEIN_BINDING	1				CHRNE	K1		AKAP8L	CHRNE
ANK2	GO_SYNAPTIC_MEMBRANE	1				CHRNG	K1		AKAP9	CHRNG
ANKS1B	GO_EPHRIN_RECEPTOR_SIGNALING_PATHWAY	1				CPLX1	K1		AKT1	CPLX1
ANKS1B	GO_NEURON_SPINE	1				CTNNA2	K2		AKT2	DBN1
ANKS1B	GO_NEURON_TO_NEURON_SYNAPSE	1				DBN1	K1		ALS2	DLG1
AP2A2	GO_EPHRIN_RECEPTOR_SIGNALING_PATHWAY	1				DLG1	K1		AMER2	DLG2
AP3D1	GO_GLUTAMATERGIC_SYNAPSE	1				DLG2	K1		AMIGO1	DLG4
APBA1	GO_GLUTAMATERGIC_SYNAPSE	1				DLG4	K1		ANAPC2	ATP6V0E1
APBA1	GO_NEURON_SPINE	1				DNM2	K2		ANK2	DVL1
APBA1	GO_SYNAPTIC_MEMBRANE	1				DPYSL5	K2		ANKS1B	ATXN1
APBA2	GO_NEURON_SPINE	1				DTX1	K2		AP2A1	BCL2L1
APC	GO_BETA_CATENIN_BINDING	1				DVL1	K1		AP2A2	FOXP2
APH1A	GO_EPHRIN_RECEPTOR_SIGNALING_PATHWAY	1				ENAH	K2		AP3B2	GPHN
APH1A	GO_SYNAPTIC_MEMBRANE	1				EP300	K2		AP3D1	GRIN1
ARHGAP32	GO_NEURON_SPINE	1				EPHA2	K2		APBA1	GRIN2C
ARHGAP32	GO_NEURON_TO_NEURON_SYNAPSE	1				EPHA4	K2		APBA2	GRIP1
ARHGAP33	GO_SYNAPSE_ORGANIZATION	1				EPHB1	K2		APBB1	BPHL
ARHGAP33	GO_NEURON_SPINE	1				FEZF2	K2		APC	HRAS
ARHGAP44	GO_SYNAPSE_ORGANIZATION	1				FOXP2	K1		APH1A	HSPA5
ARHGAP44	GO_GLUTAMATERGIC_SYNAPSE	1				GDNF	K2		APP	BRAP
ARHGAP44	GO_NEURON_SPINE	1				GPHN	K1		ARF6	INA
ARHGAP44	GO_NEURON_TO_NEURON_SYNAPSE	1				GRIN1	K1		ARHGAP32	BUD23
ARHGEF7	GO_EPHRIN_RECEPTOR_SIGNALING_PATHWAY	1				GRIN2C	K1		ARHGAP33	KCNC1
ARRB1	GO_NEURON_SPINE	1				GRIP1	K1		ARHGAP35	KCNC2
ARRB1	GO_NEURON_TO_NEURON_SYNAPSE	1				HMGCR	K2		ARHGAP44	CACNB4
ARRB1	GO_SYNAPTIC_MEMBRANE	1				HRAS	K1		ARHGEF10L	KIRREL3
ASH2L	GO_BETA_CATENIN_TCF_COMPLEX_ASSEMBLY	1				HSPA5	K1		ARHGEF2	LGI1
ASH2L	GO_BETA_CATENIN_BINDING	1				IGSF8	K2		ARHGEF7	CADM3
ASIC2	GO_SYNAPSE_ORGANIZATION	1				INA	K1		ARID1A	LRRC7
ASIC2	GO_NEURON_SPINE	1				KCNAB1	K2		ARRB1	LYNX1
ATP1A3	GO_NEURON_TO_NEURON_SYNAPSE	1				KCNC1	K1		ASAP1	CARM1
ATP5IF1	GO_CALMODULIN_BINDING	1				KCNC2	K1		ASH1L	CASQ1
AXIN1	GO_BETA_CATENIN_BINDING	1				KCNJ10	K2		ASH2L	CDH2
BAIAP2	GO_SYNAPSE_ORGANIZATION	1				KIRREL3	K1		ASIC2	MAPKAP1
BAIAP2	GO_DENDRITIC_SHAFT	1				LDLR	K2		ASTN2	MAPT
BAIAP2	GO_GLUTAMATERGIC_SYNAPSE	1				LGI1	K1		ATF4	MBP
BAIAP2	GO_NEURON_SPINE	1				LIMK1	K2		ATF5	MPP4
BAIAP2	GO_NEURON_TO_NEURON_SYNAPSE	1				LRRC7	K1		ATF7	CDH4
BAIAP2	GO_SYNAPTIC_MEMBRANE	1				LYNX1	K1		ATL1	NLGN1
BAZ1B	GO_HISTONE_BINDING	1				MAP1B	K2		ATM	NLGN2
BCL9	GO_BETA_CATENIN_TCF_COMPLEX_ASSEMBLY	1				MAPK3	K2		ATP1A3	NQO1
BCL9	GO_BETA_CATENIN_BINDING	1				MAPKAP1	K1		ATP1B2	NRXN1
BCL9L	GO_BETA_CATENIN_TCF_COMPLEX_ASSEMBLY	1				MAPT	K1		ATP2A2	NRXN2
BCL9L	GO_BETA_CATENIN_BINDING	1				MBP	K1		ATP5IF1	CENPA
BCR	GO_GLUTAMATERGIC_SYNAPSE	1				MPP4	K1		ATXN2	CHMP1A
BCR	GO_NEURON_SPINE	1				MYB	K2		ATXN7	PCLO
BCR	GO_NEURON_TO_NEURON_SYNAPSE	1				MYORG	K2		AUTS2	CLVS1
BPTF	GO_HISTONE_BINDING	1				NKX2-5	K2		AXIN1	CNIH3
BPTF	GO_MODIFICATION_DEPENDENT_PROTEIN_BINDING	1				NLGN1	K1		B4GALT2	CNTFR
BRD3	GO_HISTONE_BINDING	1				NLGN2	K1		BAIAP2	CPEB4
BRD3	GO_MODIFICATION_DEPENDENT_PROTEIN_BINDING	1				NQO1	K1		BAZ1B	RAP1A
BRD4	GO_HISTONE_BINDING	1				NRXN1	K1		BCL11B	CTNNA2
BRD4	GO_MODIFICATION_DEPENDENT_PROTEIN_BINDING	1				NRXN2	K1		BCL9	RELN
BSN	GO_SYNAPSE_ORGANIZATION	1				NSUN5	K2		BCL9L	RIC3
BSN	GO_GLUTAMATERGIC_SYNAPSE	1				PAX6	K2		BCR	SCRIB
BSN	GO_NEURON_TO_NEURON_SYNAPSE	1				PCLO	K1		BDNF	SIRT2
BTRC	GO_BETA_CATENIN_BINDING	1				PIK3CA	K2		BHLHE41	STX3
CACNA1C	GO_CALMODULIN_BINDING	1				POU4F1	K2		BICRA	DERL1
CACNA1C	GO_NEURON_TO_NEURON_SYNAPSE	1				PPARG	K2		BICRAL	DNM2
CACNA1C	GO_SYNAPTIC_MEMBRANE	1				PPP1CC	K2		BOD1L1	TTBK1
CACNA2D2	GO_SYNAPSE_ORGANIZATION	1				RAB3A	K2		BPTF	YWHAE
CACNB1	GO_SYNAPSE_ORGANIZATION	1				RAP1A	K1		BRD3	YWHAH
CACNB4	GO_SYNAPSE_ORGANIZATION	1				RBPJ	K2		BRD4	YWHAQ
CACNG2	GO_GLUTAMATE_RECEPTOR_SIGNALING_PATHWAY	1				RELN	K1		BRD8	ZDHHC2
CACNG2	GO_SYNAPSE_ORGANIZATION	1				RIC3	K1		BRD9	ZNF148
CACNG2	GO_GLUTAMATERGIC_SYNAPSE	1				SCRIB	K1		BRK1	MDM2
CACNG2	GO_NEURON_TO_NEURON_SYNAPSE	1				SGCZ	K2		BRPF1	NCOA3
CACNG2	GO_SYNAPTIC_MEMBRANE	1				SIRT2	K1		BRPF3	RB1
CACNG3	GO_GLUTAMATE_RECEPTOR_SIGNALING_PATHWAY	1				SPTB	K2		BRSK2	KCNA1
CACNG3	GO_GLUTAMATERGIC_SYNAPSE	1				STX3	K1		BSN	HSP90AA1
CACNG3	GO_NEURON_TO_NEURON_SYNAPSE	1				SYNE2	K2		BTBD9	TP53
CACNG3	GO_SYNAPTIC_MEMBRANE	1				TAOK2	K2		BTRC	FYN
CALY	GO_GLUTAMATERGIC_SYNAPSE	1				TCTN1	K2		CACNA1C	GAPDH
CAMK1D	GO_CALMODULIN_BINDING	1				TIPARP	K2		CACNA1D	FKBP8
CAMK2A	GO_CALMODULIN_BINDING	1				TTBK1	K1		CACNA2D2	HSP90AB1
CAMK2A	GO_NEURON_SPINE	1				VGLL2	K2		CACNB1	BCL2L2
CAMK2A	GO_NEURON_TO_NEURON_SYNAPSE	1				WNT10B	K2		CACNB2	GRIA4
CAMK2G	GO_CALMODULIN_BINDING	1				YWHAE	K1		CACNB3	GRIK2
CAMK4	GO_CALMODULIN_BINDING	1				YWHAH	K1		CACNB4	GRID2
CAMK4	GO_GLUTAMATERGIC_SYNAPSE	1				YWHAQ	K1		CACNG2	GRIA1
CAMKK1	GO_CALMODULIN_BINDING	1				ZDHHC2	K1		CACNG3	GRIA2
CAMKV	GO_SYNAPSE_ORGANIZATION	1				ZNF148	K1		CACNG7	GRM5
CAMKV	GO_CALMODULIN_BINDING	1				MDM2	K1		CACNG8	PTK2B
CAMKV	GO_GLUTAMATERGIC_SYNAPSE	1				NCOA3	K1		CAD	GRM7
CAMSAP1	GO_CALMODULIN_BINDING	1				RB1	K1		CALCOCO1	GRID1
CAMSAP3	GO_CALMODULIN_BINDING	1				KCNA1	K1		CALY	CEBPB
CAP2	GO_NEURON_TO_NEURON_SYNAPSE	1				HSP90AA1	K1		CAMK1	HIF1A
CAPN1	GO_GLUTAMATE_RECEPTOR_SIGNALING_PATHWAY	1				TP53	K1		CAMK1D	ZBTB7A
CAPRIN2	GO_SYNAPSE_ORGANIZATION	1				FYN	K1		CAMK1G	MEF2A
CARM1	GO_BETA_CATENIN_BINDING	1				GAPDH	K1		CAMK2A	NR4A3
CARM1	GO_HISTONE_BINDING	1				FKBP8	K1		CAMK2B	BCAS3
CARM1	GO_MODIFICATION_DEPENDENT_PROTEIN_BINDING	1				HSP90AB1	K1		CAMK2G	KANSL1
CBL	GO_RESPONSE_TO_NERVE_GROWTH_FACTOR	1				BCL2L2	K1		CAMK4	TRIM68
CBY1	GO_BETA_CATENIN_BINDING	1				GRIA4	K1		CAMKK1	CREB1
CDC73	GO_BETA_CATENIN_TCF_COMPLEX_ASSEMBLY	1				GRIK2	K1		CAMKV	GLI3
CDH10	GO_GLUTAMATERGIC_SYNAPSE	1				GRID2	K1		CAMSAP1	GABRA5
CDH10	GO_SYNAPTIC_MEMBRANE	1				GRIA1	K1		CAMSAP3	GABRB2
CDH2	GO_BRAIN_MORPHOGENESIS	1				GRIA2	K1		CANX	ADORA1
CDH2	GO_SYNAPSE_ORGANIZATION	1				GRM5	K1		CAP2	GABRB3
CDH2	GO_BETA_CATENIN_BINDING	1				PTK2B	K1		CAPN1	GABRD
CDH2	GO_NEURON_TO_NEURON_SYNAPSE	1				GRM7	K1		CAPRIN2	CHRM2
CDH2	GO_SYNAPTIC_MEMBRANE	1				GRID1	K1		CARHSP1	HTR1F
CDH9	GO_SYNAPSE_ORGANIZATION	1				CEBPB	K1		CARM1	GABRG3
CDH9	GO_SYNAPTIC_MEMBRANE	1				HIF1A	K1		CBL	DRD1
CDK5RAP2	GO_CALMODULIN_BINDING	1				ZBTB7A	K1		CBX5	CHRM1
CFL1	GO_SYNAPSE_ORGANIZATION	1				MEF2A	K1		CBY1	TSPO
CHD1	GO_HISTONE_BINDING	1				NR4A3	K1		CDC20	DRD5
CHD1	GO_MODIFICATION_DEPENDENT_PROTEIN_BINDING	1				BCAS3	K1		CDC42	HTR1B
CHD8	GO_BETA_CATENIN_BINDING	1				KANSL1	K1		CDC73	GRIN2D
CHD8	GO_HISTONE_BINDING	1				TRIM68	K1		CDH10	HDAC1
CHD8	GO_MODIFICATION_DEPENDENT_PROTEIN_BINDING	1				CREB1	K1		CDH2	PARK7
CHN1	GO_EPHRIN_RECEPTOR_SIGNALING_PATHWAY	1				GLI3	K1		CDH8	TCF3
CLTA	GO_SYNAPTIC_MEMBRANE	1				GABRA5	K1		CDH9	SIN3A
CNIH2	GO_GLUTAMATE_RECEPTOR_SIGNALING_PATHWAY	1				GABRB2	K1		CDK13	HDAC5
CNIH2	GO_DENDRITIC_SHAFT	1				ADORA1	K1		CDK20	TLE4
CNIH2	GO_GLUTAMATERGIC_SYNAPSE	1				GABRB3	K1		CDK5	TCF7L2
CNIH2	GO_NEURON_SPINE	1				GABRD	K1		CDK5RAP2	ZMYND8
CNIH2	GO_NEURON_TO_NEURON_SYNAPSE	1				CHRM2	K1		CELF4	ZNF703
CNIH2	GO_SYNAPTIC_MEMBRANE	1				HTR1F	K1		CELSR2	MTA2
CNTN1	GO_SYNAPTIC_MEMBRANE	1				GABRG3	K1		CENPP	HDAC9
CNTN2	GO_SYNAPSE_ORGANIZATION	1				DRD1	K1		CENPT	HDAC4
CNTN2	GO_SYNAPTIC_MEMBRANE	1				CHRM1	K1		CEP350	SKI
CNTN5	GO_SYNAPSE_ORGANIZATION	1				TSPO	K1		CFL1	HDAC2
CNTN5	GO_SYNAPTIC_MEMBRANE	1				DRD5	K1		CHD1	RELA
CNTNAP1	GO_SYNAPTIC_MEMBRANE	1				HTR1B	K1		CHD5	HDAC7
CPEB3	GO_NEURON_TO_NEURON_SYNAPSE	1				GRIN2D	K1		CHD8	CHD4
CPEB4	GO_GLUTAMATE_RECEPTOR_SIGNALING_PATHWAY	1				HDAC1	K1		CHL1	CTBP1
CPEB4	GO_NEURON_SPINE	1				PARK7	K1		CHN1	DDX20
CPEB4	GO_NEURON_TO_NEURON_SYNAPSE	1				TCF3	K1		CHRNB2	NFYB
CPLX1	GO_GLUTAMATERGIC_SYNAPSE	1				SIN3A	K1		CHTOP	TLE2
CPLX2	GO_GLUTAMATERGIC_SYNAPSE	1				HDAC5	K1		CLASP1	HMGB1
CREBBP	GO_BETA_CATENIN_TCF_COMPLEX_ASSEMBLY	1				TLE4	K1		CLASP2	BBS1
CRKL	GO_SYNAPSE_ORGANIZATION	1				TCF7L2	K1		CLK2	BBS2
CRKL	GO_SYNAPTIC_MEMBRANE	1				ZMYND8	K1		CLK3	MYC
CRTC1	GO_GLUTAMATERGIC_SYNAPSE	1				ZNF703	K1		CLK4	DPYSL5
CRTC1	GO_NEURON_TO_NEURON_SYNAPSE	1				MTA2	K1		CLSTN1	DTX1
CTBP1	GO_GLUTAMATERGIC_SYNAPSE	1				HDAC9	K1		CLSTN3	EDIL3
CTNNA2	GO_BRAIN_MORPHOGENESIS	1				HDAC4	K1		CLTA	EFHD2
CTNNA2	GO_SYNAPSE_ORGANIZATION	1				SKI	K1		CLTC	ENAH
CTNNA2	GO_NEURON_TO_NEURON_SYNAPSE	1				HDAC2	K1		CLVS1	EP300
CTNNA2	GO_SYNAPTIC_MEMBRANE	1				RELA	K1		CNIH2	EPHA2
CTNNA3	GO_BETA_CATENIN_BINDING	1				HDAC7	K1		CNR1	EPHA4
DAB1	GO_NEURON_TO_NEURON_SYNAPSE	1				CHD4	K1		CNTN1	EPHB1
DACT3	GO_PROTEIN_KINASE_A_BINDING	1				CTBP1	K1		CNTN2	FCGRT
DAG1	GO_SYNAPSE_ORGANIZATION	1				DDX20	K1		CNTN4	FCHO2
DAG1	GO_GLUTAMATERGIC_SYNAPSE	1				NFYB	K1		CNTN5	FEZF2
DAG1	GO_SYNAPTIC_MEMBRANE	1				TLE2	K1		CNTNAP1	FMNL2
DBN1	GO_SYNAPSE_ORGANIZATION	1				HMGB1	K1		COBL	FUS
DBN1	GO_GLUTAMATERGIC_SYNAPSE	1				BBS1	K1		COPG1	FZD9
DBN1	GO_NEURON_TO_NEURON_SYNAPSE	1				BBS2	K1		COPZ1	GDNF
DBN1	GO_SYNAPTIC_MEMBRANE	1				MYC	K1		CPEB3	GHR
DCLK1	GO_NEURON_TO_NEURON_SYNAPSE	1				FMNL2	K2		CPEB4	GNAQ
DCTN1	GO_SYNAPSE_ORGANIZATION	1				RANGAP1	K2		CPLX1	GNB4
DDX5	GO_CALMODULIN_BINDING	1				ALDOA	K2		CPLX2	GOPC
DENND1A	GO_SYNAPTIC_MEMBRANE	1				EDIL3	K2		CPT1C	HMGCR
DGKQ	GO_GLUTAMATERGIC_SYNAPSE	1				EFHD2	K2		CREB1	ICAM1
DLG1	GO_GLUTAMATE_RECEPTOR_SIGNALING_PATHWAY	1				ICAM1	K2		CREBBP	ICAM3
DLG1	GO_SYNAPSE_ORGANIZATION	1				ICAM4	K2		CRIM1	ICAM4
DLG1	GO_GLUTAMATERGIC_SYNAPSE	1				RPL6	K2		CRKL	IGSF8
CTNNB1	GO_COVALENT_CHROMATIN_MODIFICATION	1				PFKP	K2		CRTC1	IL11RA
TP53	GO_COVALENT_CHROMATIN_MODIFICATION	1				PPFIBP1	K2		CRTC2	ITGAL
NCOA1	GO_COVALENT_CHROMATIN_MODIFICATION	1				PAK6	K2		CSK	KCNAB1
KMT2C	GO_COVALENT_CHROMATIN_MODIFICATION	1				ICAM3	K2		CSMD3	KCNAB2
KDM1A	GO_COVALENT_CHROMATIN_MODIFICATION	1				ITGAL	K2		CSNK1D	KCNH1
ASH1L	GO_COVALENT_CHROMATIN_MODIFICATION	1				CACNB4	K2		CSNK2A1	KCNJ10
ATM	GO_COVALENT_CHROMATIN_MODIFICATION	1				KCNJ9	K2		CTBP1	KCNJ16
CHD5	GO_COVALENT_CHROMATIN_MODIFICATION	1				SLC17A7	K2		CTBP2	KCNJ9
NSD2	GO_COVALENT_CHROMATIN_MODIFICATION	1				KCNH1	K2		CTCF	KCNK3
WDR5	GO_COVALENT_CHROMATIN_MODIFICATION	1				SLC5A5	K2		CTNNA1	KMT2D
HDAC9	GO_COVALENT_CHROMATIN_MODIFICATION	1				ATP1A2	K2		CTNNA2	LDLR
CDK5	GO_COVALENT_CHROMATIN_MODIFICATION	1				KCNK3	K2		CTNNA3	LIMK1
PRMT8	GO_COVALENT_CHROMATIN_MODIFICATION	1				KCNJ16	K2		CTNNB1	GABRG2
DNMT3A	GO_COVALENT_CHROMATIN_MODIFICATION	1				KCNAB2	K2		CTNND1	GABRA4
SMAD4	GO_COVALENT_CHROMATIN_MODIFICATION	1				SLC39A6	K2		CTTNBP2	GABRA1
SNCA	GO_COVALENT_CHROMATIN_MODIFICATION	1				ATP6V0E1	K2		CUL7	GABRA2
SREBF1	GO_COVALENT_CHROMATIN_MODIFICATION	1				ATXN1	K2		CUX2	GABRB1
RIF1	GO_COVALENT_CHROMATIN_MODIFICATION	1				SHANK1	K2		CWC22	SLC7A10
PAXIP1	GO_COVALENT_CHROMATIN_MODIFICATION	1				SNX17	K2		CXXC1	SLC12A5
EZH2	GO_COVALENT_CHROMATIN_MODIFICATION	1				MAPRE3	K2		DAB1	GABRG1
JAK2	GO_COVALENT_CHROMATIN_MODIFICATION	1				GOPC	K2		DACT3	GABRA6
HDAC11	GO_COVALENT_CHROMATIN_MODIFICATION	1				CENPA	K2		DAG1	GRIN2B
PYGO2	GO_COVALENT_CHROMATIN_MODIFICATION	1				BCL2L1	K2		DBN1	P2RX4
LMNA	GO_COVALENT_CHROMATIN_MODIFICATION	1				QTRT1	K2		DCC	SNAP25
BRPF3	GO_COVALENT_CHROMATIN_MODIFICATION	1				ZHX2	K2		DCLK1	KCNB2
TET2	GO_COVALENT_CHROMATIN_MODIFICATION	1				NPAS3	K2		DCTN1	ILK
GRIK2	GO_GLUTAMATE_RECEPTOR_SIGNALING_PATHWAY	1				BUD23	K2		DCTN3	PSEN1
GRIA1	GO_GLUTAMATE_RECEPTOR_SIGNALING_PATHWAY	1				ZHX1	K2		DDN	LPAR1
MEF2C	GO_GLUTAMATE_RECEPTOR_SIGNALING_PATHWAY	1				RALGAPA1	K2		DDX5	ARHGEF2
LRRC7	GO_GLUTAMATE_RECEPTOR_SIGNALING_PATHWAY	1				ZBTB1	K2		DENND1A	SLC8A1
GRID2	GO_GLUTAMATE_RECEPTOR_SIGNALING_PATHWAY	1				SUPT7L	K2		DGKI	APP
DLG4	GO_GLUTAMATE_RECEPTOR_SIGNALING_PATHWAY	1				FZD9	K2		DGKQ	MPP2
DLG2	GO_GLUTAMATE_RECEPTOR_SIGNALING_PATHWAY	1				SMARCA4	K2		DHX15	JPH4
GRIN2A	GO_GLUTAMATE_RECEPTOR_SIGNALING_PATHWAY	1				KMT2D	K2		DHX36	RTN4R
NLGN2	GO_GLUTAMATE_RECEPTOR_SIGNALING_PATHWAY	1				FUS	K2		DIXDC1	SEZ6
GRID1	GO_GLUTAMATE_RECEPTOR_SIGNALING_PATHWAY	1				CARM1	K2		DLG1	SYT1
RELN	GO_GLUTAMATE_RECEPTOR_SIGNALING_PATHWAY	1				MRTFA	K2		DLG2	KCNJ3
NETO1	GO_GLUTAMATE_RECEPTOR_SIGNALING_PATHWAY	1				WBP2NL	K2		DLG4	CADPS2
PRNP	GO_GLUTAMATE_RECEPTOR_SIGNALING_PATHWAY	1				SRCAP	K2		DLG5	SLC17A6
EPHB2	GO_GLUTAMATE_RECEPTOR_SIGNALING_PATHWAY	1				GABRG2	K5		DLGAP1	PDE4B
CTNNB1	GO_NEURON_MIGRATION	1				GABRA4	K5		DLGAP2	DGKI
MEF2C	GO_NEURON_MIGRATION	1				GABRA1	K5		DLGAP3	SLC6A9
CTNNA2	GO_NEURON_MIGRATION	1				GABRB2	K5		DLGAP4	LRRTM2
NTRK3	GO_NEURON_MIGRATION	1				GABRA2	K5		DLL1	SYT11
ERBB4	GO_NEURON_MIGRATION	1				GABRB1	K5		DNAJB2	ERBB4
CAMK2B	GO_NEURON_MIGRATION	1				SLC7A10	K5		DNAJC6	EFNA5
CELSR2	GO_NEURON_MIGRATION	1				SLC12A5	K5		DNER	KCND2
RELN	GO_NEURON_MIGRATION	1				GABRG1	K5		DNM1L	CDH10
CHL1	GO_NEURON_MIGRATION	1				GABRA6	K5		DNM2	PHB2
NTN1	GO_NEURON_MIGRATION	1				GRIN2B	K5		DNM3	GUCY1A1
CDK5	GO_NEURON_MIGRATION	1				P2RX4	K5		DNMT3A	IQSEC3
MDGA1	GO_NEURON_MIGRATION	1				SNAP25	K5		DOCK4	CDH13
ARHGEF2	GO_NEURON_MIGRATION	1				KCNB2	K5		DPF2	SLITRK1
TRIM46	GO_NEURON_MIGRATION	1				ILK	K1		DPYSL2	ABHD6
ZNF609	GO_NEURON_MIGRATION	1				PSEN1	K1		DPYSL5	KCND3
MEF2C	GO_NEUROTRANSMITTER_TRANSPORT	1				LPAR1	K1		DRD2	ATP2B1
CACNB2	GO_NEUROTRANSMITTER_TRANSPORT	1				ARHGEF2	K1		DRD4	SLITRK3
SYT5	GO_NEUROTRANSMITTER_TRANSPORT	1				SLC8A1	K1		DROSHA	ATP2B2
SYT11	GO_NEUROTRANSMITTER_TRANSPORT	1				APP	K1		DST	SV2A
GAD1	GO_NEUROTRANSMITTER_TRANSPORT	1				MPP2	K1		DVL3	SLC6A1
CDK5	GO_NEUROTRANSMITTER_TRANSPORT	1				JPH4	K1		DYNC1I1	CNR1
RAB3GAP1	GO_NEUROTRANSMITTER_TRANSPORT	1				RTN4R	K1		DYNC1LI2	CNTN5
SNCA	GO_NEUROTRANSMITTER_TRANSPORT	1				SEZ6	K1		DYNLL2	CTBP2
SNPH	GO_NEUROTRANSMITTER_TRANSPORT	1				SYT1	K1		DYRK1B	SLC6A17
SLC6A1	GO_NEUROTRANSMITTER_TRANSPORT	1				KCNJ3	K1		DZIP3	LRFN5
DGKI	GO_NEUROTRANSMITTER_TRANSPORT	1				CADPS2	K1		EDF1	SEPTIN11
NAPB	GO_NEUROTRANSMITTER_TRANSPORT	1				SLC17A6	K1		EEA1	RAC1
CTBP2	GO_NEUROTRANSMITTER_TRANSPORT	1				CTNNA2	K1		EEF2	PTPRD
PRKN	GO_NEUROTRANSMITTER_TRANSPORT	1				PDE4B	K1		EFNA3	PPP3CA
WNT7A	GO_NEUROTRANSMITTER_TRANSPORT	1				DGKI	K1		EFNB3	PPP3CB
STX3	GO_NEUROTRANSMITTER_TRANSPORT	1				SLC6A9	K1		EIF2AK1	SRC
SLC6A11	GO_NEUROTRANSMITTER_TRANSPORT	1				LRRTM2	K1		EIF3A	DGKB
PREPL	GO_NEUROTRANSMITTER_TRANSPORT	1				SYT11	K1		EIF3E	YWHAZ
MEF2C	GO_REGULATION_OF_SYNAPSE_STRUCTURE_OR_ACTIVITY	1				ERBB4	K1		EIF4B	LRRTM3
CTNNA2	GO_REGULATION_OF_SYNAPSE_STRUCTURE_OR_ACTIVITY	1				EFNA5	K1		EIF4E	SCN2A
EPHA4	GO_REGULATION_OF_SYNAPSE_STRUCTURE_OR_ACTIVITY	1				KCND2	K1		EIF4G1	DNM3
NTRK3	GO_REGULATION_OF_SYNAPSE_STRUCTURE_OR_ACTIVITY	1				CDH10	K1		ELAVL1	SH3GL2
GRID2	GO_REGULATION_OF_SYNAPSE_STRUCTURE_OR_ACTIVITY	1				PHB2	K1		ELMOD3	NTRK3
KIF1A	GO_REGULATION_OF_SYNAPSE_STRUCTURE_OR_ACTIVITY	1				GUCY1A1	K1		EPB41	NRCAM
NLGN2	GO_REGULATION_OF_SYNAPSE_STRUCTURE_OR_ACTIVITY	1				IQSEC3	K1		EPB41L3	MAPK14
CAMK2B	GO_REGULATION_OF_SYNAPSE_STRUCTURE_OR_ACTIVITY	1				CDH13	K1		EPC1	USP46
CTTNBP2	GO_REGULATION_OF_SYNAPSE_STRUCTURE_OR_ACTIVITY	1				SLITRK1	K1		EPHA10	PFN1
RELN	GO_REGULATION_OF_SYNAPSE_STRUCTURE_OR_ACTIVITY	1				ABHD6	K1		EPHA3	GSK3B
NTN1	GO_REGULATION_OF_SYNAPSE_STRUCTURE_OR_ACTIVITY	1				KCND3	K1		EPHA4	PPP1CA
CDK5	GO_REGULATION_OF_SYNAPSE_STRUCTURE_OR_ACTIVITY	1				ATP2B1	K1		EPHA5	PAK2
MDGA1	GO_REGULATION_OF_SYNAPSE_STRUCTURE_OR_ACTIVITY	1				SLITRK3	K1		EPHA6	PRR7
PRNP	GO_REGULATION_OF_SYNAPSE_STRUCTURE_OR_ACTIVITY	1				ATP2B2	K1		EPHA7	AKAP9
CLSTN1	GO_REGULATION_OF_SYNAPSE_STRUCTURE_OR_ACTIVITY	1				SV2A	K1		EPHA8	SPTBN1
SNCA	GO_REGULATION_OF_SYNAPSE_STRUCTURE_OR_ACTIVITY	1				SLC6A1	K1		EPHB1	CAMK4
AMIGO1	GO_REGULATION_OF_SYNAPSE_STRUCTURE_OR_ACTIVITY	1				CNR1	K1		EPHB2	ACTN1
EPHB2	GO_REGULATION_OF_SYNAPSE_STRUCTURE_OR_ACTIVITY	1				CNTN5	K1		EPHB6	CAMK1
MAPK14	GO_REGULATION_OF_SYNAPSE_STRUCTURE_OR_ACTIVITY	1				CTBP2	K1		EPOR	NEDD4
CLSTN3	GO_REGULATION_OF_SYNAPSE_STRUCTURE_OR_ACTIVITY	1				SLC6A17	K1		ERBB4	TNR
NEDD4	GO_REGULATION_OF_SYNAPSE_STRUCTURE_OR_ACTIVITY	1				LRFN5	K1		ERC2	ARF6
LRRTM2	GO_REGULATION_OF_SYNAPSE_STRUCTURE_OR_ACTIVITY	1				SEPTIN11	K1		ESR1	PURA
WNT7A	GO_REGULATION_OF_SYNAPSE_STRUCTURE_OR_ACTIVITY	1				RAC1	K1		EWSR1	BCAN
GRIK2	GO_REGULATION_OF_TRANS_SYNAPTIC_SIGNALING	1				PTPRD	K1		EXOC3	PPP2R2A
GRIA1	GO_REGULATION_OF_TRANS_SYNAPTIC_SIGNALING	1				PPP3CA	K1		EXT1	ADGRL3
MEF2C	GO_REGULATION_OF_TRANS_SYNAPTIC_SIGNALING	1				PPP3CB	K1		EZH1	DNM1
EPHA4	GO_REGULATION_OF_TRANS_SYNAPTIC_SIGNALING	1				SRC	K1		EZH2	LRRC4C
CELF4	GO_REGULATION_OF_TRANS_SYNAPTIC_SIGNALING	1				DGKB	K1		FBXL2	RGS7BP
GRID2	GO_REGULATION_OF_TRANS_SYNAPTIC_SIGNALING	1				YWHAZ	K1		FBXL20	PPM1H
DLG4	GO_REGULATION_OF_TRANS_SYNAPTIC_SIGNALING	1				LRRTM3	K1		FBXO31	USP8
FGF14	GO_REGULATION_OF_TRANS_SYNAPTIC_SIGNALING	1				SCN2A	K1		FBXW11	DLGAP1
GRIN2A	GO_REGULATION_OF_TRANS_SYNAPTIC_SIGNALING	1				DNM3	K1		FES	PPFIA2
CACNB2	GO_REGULATION_OF_TRANS_SYNAPTIC_SIGNALING	1				SH3GL2	K1		FEZF2	ITSN1
NLGN2	GO_REGULATION_OF_TRANS_SYNAPTIC_SIGNALING	1				NTRK3	K1		FGF14	ITGB3
LRRC4C	GO_REGULATION_OF_TRANS_SYNAPTIC_SIGNALING	1				NRCAM	K1		FGFR3	DLGAP2
GRID1	GO_REGULATION_OF_TRANS_SYNAPTIC_SIGNALING	1				MAPK14	K1		FKBP4	LRRK2
CAMK2B	GO_REGULATION_OF_TRANS_SYNAPTIC_SIGNALING	1				USP46	K1		FOXG1	GPM6A
SRC	GO_REGULATION_OF_TRANS_SYNAPTIC_SIGNALING	1				PFN1	K1		FOXO3	EPHA7
SYT11	GO_REGULATION_OF_TRANS_SYNAPTIC_SIGNALING	1				GSK3B	K1		FURIN	DLGAP3
RELN	GO_REGULATION_OF_TRANS_SYNAPTIC_SIGNALING	1				PPP1CA	K1		FUS	HOMER2
CDK5	GO_REGULATION_OF_TRANS_SYNAPTIC_SIGNALING	1				PAK2	K1		FUT9	SYT6
NETO1	GO_REGULATION_OF_TRANS_SYNAPTIC_SIGNALING	1				PRR7	K1		FXR1	ARPC2
PRNP	GO_REGULATION_OF_TRANS_SYNAPTIC_SIGNALING	1				AKAP9	K1		FXR2	NRGN
BTBD9	GO_REGULATION_OF_TRANS_SYNAPTIC_SIGNALING	1				SPTBN1	K1		FZD3	RNF216
CLSTN1	GO_REGULATION_OF_TRANS_SYNAPTIC_SIGNALING	1				CAMK4	K1		GABBR2	DGKQ
RAB3GAP1	GO_REGULATION_OF_TRANS_SYNAPTIC_SIGNALING	1				ACTN1	K1		GABRA1	PRKAR1A
SNCA	GO_REGULATION_OF_TRANS_SYNAPTIC_SIGNALING	1				CAMK1	K1		GABRA2	BCR
EFNB3	GO_REGULATION_OF_TRANS_SYNAPTIC_SIGNALING	1				NEDD4	K1		GABRA4	CANX
EPHB2	GO_REGULATION_OF_TRANS_SYNAPTIC_SIGNALING	1				TNR	K1		GABRA5	NRP2
CLSTN3	GO_REGULATION_OF_TRANS_SYNAPTIC_SIGNALING	1				ARF6	K1		GABRB1	SLC4A8
SLC6A1	GO_REGULATION_OF_TRANS_SYNAPTIC_SIGNALING	1				PURA	K1		GABRB2	HOMER1
JAK2	GO_REGULATION_OF_TRANS_SYNAPTIC_SIGNALING	1				BCAN	K1		GABRB3	NTRK2
DGKI	GO_REGULATION_OF_TRANS_SYNAPTIC_SIGNALING	1				PPP2R2A	K1		GABRG1	DOCK10
SQSTM1	GO_REGULATION_OF_TRANS_SYNAPTIC_SIGNALING	1				ADGRL3	K1		GABRG2	CRYAB
NAPB	GO_REGULATION_OF_TRANS_SYNAPTIC_SIGNALING	1				DNM1	K1		GABRG3	HAP1
ABAT	GO_REGULATION_OF_TRANS_SYNAPTIC_SIGNALING	1				LRRC4C	K1		GAD1	TANC2
PRKN	GO_REGULATION_OF_TRANS_SYNAPTIC_SIGNALING	1				RGS7BP	K1		GAD2	ALS2
GRM6	GO_REGULATION_OF_TRANS_SYNAPTIC_SIGNALING	1				PPM1H	K1		GATAD2B	SIPA1L1
LRRTM2	GO_REGULATION_OF_TRANS_SYNAPTIC_SIGNALING	1				USP8	K1		GLI3	ASAP1
WNT7A	GO_REGULATION_OF_TRANS_SYNAPTIC_SIGNALING	1				DLGAP1	K1		GNAQ	NGFR
EIF4E	GO_REGULATION_OF_TRANS_SYNAPTIC_SIGNALING	1				PPFIA2	K1		GNG3	CAMK2A
STX3	GO_REGULATION_OF_TRANS_SYNAPTIC_SIGNALING	1				ITSN1	K1		GPHN	TENM2
PREPL	GO_REGULATION_OF_TRANS_SYNAPTIC_SIGNALING	1				ITGB3	K1		GPM6A	ABI2
HAP1	GO_REGULATION_OF_TRANS_SYNAPTIC_SIGNALING	1				DLGAP2	K1		GRIA1	PTEN
GRIK2	GO_SYNAPTIC_TRANSMISSION_GLUTAMATERGIC	1				LRRK2	K1		GRIA2	SLC8A2
MEF2C	GO_SYNAPTIC_TRANSMISSION_GLUTAMATERGIC	1				GPM6A	K1		GRID1	CTTN
GRID2	GO_SYNAPTIC_TRANSMISSION_GLUTAMATERGIC	1				EPHB1	K1		GRID2	STRN4
NLGN2	GO_SYNAPTIC_TRANSMISSION_GLUTAMATERGIC	1				EPHA7	K1		GRIK1	KCNA4
GRID1	GO_SYNAPTIC_TRANSMISSION_GLUTAMATERGIC	1				DLGAP3	K1		GRIK2	ARHGAP33
RELN	GO_SYNAPTIC_TRANSMISSION_GLUTAMATERGIC	1				HOMER2	K1		GRIK3	PSD
CDK5	GO_SYNAPTIC_TRANSMISSION_GLUTAMATERGIC	1				SYT6	K1		GRIK5	MOB4
RAB3GAP1	GO_SYNAPTIC_TRANSMISSION_GLUTAMATERGIC	1				ARPC2	K1		GRIN1	ARFGEF2
CLSTN3	GO_SYNAPTIC_TRANSMISSION_GLUTAMATERGIC	1				NRGN	K1		GRIN2A	SORCS2
DGKI	GO_SYNAPTIC_TRANSMISSION_GLUTAMATERGIC	1				RNF216	K1		GRIN2B	FBXO2
NAPB	GO_SYNAPTIC_TRANSMISSION_GLUTAMATERGIC	1				DGKQ	K1		GRIN2C	KCNN2
PRKN	GO_SYNAPTIC_TRANSMISSION_GLUTAMATERGIC	1				PRKAR1A	K1		GRIN2D	MAPK1
GRM6	GO_SYNAPTIC_TRANSMISSION_GLUTAMATERGIC	1				BCR	K1		GRIN3A	ABI1
EPHA5	GO_AXON_DEVELOPMENT	1				CANX	K1		GRIP1	ITPR1
SRF	GO_AXON_DEVELOPMENT	1				NRP2	K1		GRM2	TMEM108
ROBO2	GO_AXON_DEVELOPMENT	1				SLC4A8	K1		GRM3	DMTN
PTPRS	GO_AXON_DEVELOPMENT	1				HOMER1	K1		GRM5	ARFGAP1
PLXNA2	GO_AXON_DEVELOPMENT	1				NTRK2	K1		GRM6	ATP1B2
ACTB	GO_AXON_DEVELOPMENT	1				DOCK10	K1		GRM7	SPOCK1
RAC1	GO_AXON_DEVELOPMENT	1				CRYAB	K1		GRM8	CTNND2
LRRC4C	GO_AXON_DEVELOPMENT	1				HAP1	K1		GSK3A	DAB1
ROBO1	GO_AXON_DEVELOPMENT	1				TANC2	K1		GUCY1A1	ADD1
KIF5C	GO_AXON_DEVELOPMENT	1				ALS2	K1		GUCY1B1	GNG3
CREB1	GO_AXON_DEVELOPMENT	1				SIPA1L1	K1		H2AX	PALM
ILK	GO_AXON_DEVELOPMENT	1				ASAP1	K1		HAP1	ADD3
BCL11B	GO_AXON_DEVELOPMENT	1				NGFR	K1		HAX1	NECTIN1
PTPRZ1	GO_AXON_DEVELOPMENT	1				CAMK2A	K1		HCN3	BNIP3
NTRK2	GO_AXON_DEVELOPMENT	1				TENM2	K1		HDAC1	INSYN2A
ARHGAP35	GO_AXON_DEVELOPMENT	1				ABI2	K1		HDAC11	TSC2
OTX2	GO_AXON_DEVELOPMENT	1				PTEN	K1		HDAC3	TSC1
PIK3CB	GO_AXON_DEVELOPMENT	1				SLC8A2	K1		HDAC9	RNF112
LRP1	GO_AXON_DEVELOPMENT	1				CTTN	K1		HINFP	RAPGEF4
BRSK2	GO_AXON_DEVELOPMENT	1				STRN4	K1		HIPK1	CPEB3
PAK1	GO_AXON_DEVELOPMENT	1				KCNA4	K1		HIRA	ADD2
ZSWIM6	GO_AXON_DEVELOPMENT	1				ARHGAP33	K1		HNRNPU	CACNA1C
NEO1	GO_AXON_DEVELOPMENT	1				PSD	K1		HPCA	EPB41L3
STK11	GO_AXON_DEVELOPMENT	1				MOB4	K1		HSF4	NSMF
PTPN11	GO_AXON_DEVELOPMENT	1				ARFGEF2	K1		HSP90AB1	MPDZ
NPTN	GO_AXON_DEVELOPMENT	1				SORCS2	K1		HTT	TANC1
SEMA6B	GO_AXON_DEVELOPMENT	1				FBXO2	K1		IGF1R	PTCH1
AUTS2	GO_AXON_DEVELOPMENT	1				KCNN2	K1		IGSF21	LRFN2
CNR1	GO_AXON_DEVELOPMENT	1				MAPK1	K1		ILK	SHARPIN
SHH	GO_AXON_DEVELOPMENT	1				ABI1	K1		ING1	SEMA4C
PICALM	GO_AXON_DEVELOPMENT	1				ITPR1	K1		ING2	PKP4
SPTBN4	GO_AXON_DEVELOPMENT	1				TMEM108	K1		ING4	SHISA7
NUMBL	GO_AXON_DEVELOPMENT	1				DMTN	K1		ING5	RPL8
CNTN4	GO_AXON_DEVELOPMENT	1				ARFGAP1	K1		INPP4A	HIP1R
ABL1	GO_AXON_DEVELOPMENT	1				ATP1B2	K1		INPP5J	FABP5
PTPRA	GO_AXON_DEVELOPMENT	1				SPOCK1	K1		INSR	PICK1
SLITRK1	GO_AXON_DEVELOPMENT	1				CTNND2	K1		INVS	OPRD1
KLF7	GO_AXON_DEVELOPMENT	1				DAB1	K1		IPO9	LIN7B
EXT1	GO_AXON_DEVELOPMENT	1				ADD1	K1		IQCB1	EFNB3
RANBP9	GO_AXON_DEVELOPMENT	1				GNG3	K1		IQGAP1	SORCS3
PTPRF	GO_AXON_DEVELOPMENT	1				PALM	K1		IQSEC1	ARF1
EPHB2	GO_AXON_DEVELOPMENT	1				ADD3	K1		IQSEC3	PRNP
SLIT3	GO_AXON_DEVELOPMENT	1				NECTIN1	K1		ISLR2	SH3GL3
SZT2	GO_AXON_DEVELOPMENT	1				BNIP3	K1		ITSN1	SOS1
ISLR2	GO_AXON_DEVELOPMENT	1				INSYN2A	K1		JAK2	NEFH
SLITRK5	GO_AXON_DEVELOPMENT	1				TSC2	K1		JAKMIP2	FBXO45
CTNNA1	GO_AXON_DEVELOPMENT	1				TSC1	K1		JUP	CRTC1
DPYSL5	GO_AXON_DEVELOPMENT	1				RNF112	K1		KALRN	NEURL1
ATL1	GO_AXON_DEVELOPMENT	1				KCNAB2	K1		KANSL2	RPS19
HSP90AB1	GO_AXON_DEVELOPMENT	1				RAPGEF4	K1		KAT2A	EPB41
RGMA	GO_AXON_DEVELOPMENT	1				CPEB3	K1		KAT2B	TNIK
FEZF2	GO_AXON_DEVELOPMENT	1				ADD2	K1		KAT5	BACE1
APBB1	GO_AXON_DEVELOPMENT	1				CACNA1C	K1		KAT6B	ABR
RERE	GO_HINDBRAIN_DEVELOPMENT	1				EPB41L3	K1		KAT8	CACNG5
PTPRS	GO_HINDBRAIN_DEVELOPMENT	1				NSMF	K1		KATNB1	LRP8
PLXNA2	GO_HINDBRAIN_DEVELOPMENT	1				MPDZ	K1		KCNA2	RUSC1
NEUROD1	GO_HINDBRAIN_DEVELOPMENT	1				TANC1	K1		KCNAB2	PTPRO
PTBP2	GO_HINDBRAIN_DEVELOPMENT	1				PTCH1	K1		KCNC1	ACTG1
PAK1	GO_HINDBRAIN_DEVELOPMENT	1				LRFN2	K1		KCNC2	CDH11
SERPINE2	GO_HINDBRAIN_DEVELOPMENT	1				SHARPIN	K1		KCND2	GABBR2
PTPN11	GO_HINDBRAIN_DEVELOPMENT	1				SEMA4C	K1		KCND3	RIMS1
DLL1	GO_HINDBRAIN_DEVELOPMENT	1				PKP4	K1		KCNH1	RIMS2
SHH	GO_HINDBRAIN_DEVELOPMENT	1				SHISA7	K1		KCNH5	ANK2
B4GALT2	GO_HINDBRAIN_DEVELOPMENT	1				RPL8	K1		KCNJ4	KCNA2
ABL1	GO_HINDBRAIN_DEVELOPMENT	1				HIP1R	K1		KCNMA1	CNTN1
AHI1	GO_HINDBRAIN_DEVELOPMENT	1				FABP5	K1		KCNN2	CNTNAP4
MYO16	GO_HINDBRAIN_DEVELOPMENT	1				PICK1	K1		KCTD12	CDH9
ATF5	GO_HINDBRAIN_DEVELOPMENT	1				OPRD1	K1		KCTD16	KCTD8
EPHA5	GO_NEURON_PROJECTION_GUIDANCE	1				LIN7B	K1		KCTD21	KCTD16
ROBO2	GO_NEURON_PROJECTION_GUIDANCE	1				EFNB3	K1		KCTD8	ANK3
PLXNA2	GO_NEURON_PROJECTION_GUIDANCE	1				SORCS3	K1		KDELR2	FAIM2
RAC1	GO_NEURON_PROJECTION_GUIDANCE	1				ARF1	K1		KDM1A	KCNJ4
ROBO1	GO_NEURON_PROJECTION_GUIDANCE	1				PRNP	K1		KDM3B	PI4K2A
KIF5C	GO_NEURON_PROJECTION_GUIDANCE	1				SH3GL3	K1		KDM5A	STX11
BCL11B	GO_NEURON_PROJECTION_GUIDANCE	1				SOS1	K1		KDM5B	SYNE1
ARHGAP35	GO_NEURON_PROJECTION_GUIDANCE	1				NEFH	K1		KIAA1109	TMEM240
OTX2	GO_NEURON_PROJECTION_GUIDANCE	1				FBXO45	K1		KIDINS220	ERC1
PIK3CB	GO_NEURON_PROJECTION_GUIDANCE	1				CRTC1	K1		KIF1A	TMUB1
LRP1	GO_NEURON_PROJECTION_GUIDANCE	1				NEURL1	K1		KIF1B	LRRTM4
ZSWIM6	GO_NEURON_PROJECTION_GUIDANCE	1				RPS19	K1		KIF3A	DENND1A
NEO1	GO_NEURON_PROJECTION_GUIDANCE	1				EPB41	K1		KIF5A	RIMS3
PTPN11	GO_NEURON_PROJECTION_GUIDANCE	1				TNIK	K1		KIF5C	KCNK1
NPTN	GO_NEURON_PROJECTION_GUIDANCE	1				BACE1	K1		KIN	LRRC4B
SEMA6B	GO_NEURON_PROJECTION_GUIDANCE	1				ABR	K1		KIRREL3	MAGI2
SHH	GO_NEURON_PROJECTION_GUIDANCE	1				CACNG5	K1		KLF15	MAP1B
SPTBN4	GO_NEURON_PROJECTION_GUIDANCE	1				LRP8	K1		KLF7	MAPK3
CNTN4	GO_NEURON_PROJECTION_GUIDANCE	1				RUSC1	K1		KLHL12	MAPRE3
PTPRA	GO_NEURON_PROJECTION_GUIDANCE	1				PTPRO	K1		KLHL24	MFN1
KLF7	GO_NEURON_PROJECTION_GUIDANCE	1				ACTG1	K1		KMT2A	MICOS10
EXT1	GO_NEURON_PROJECTION_GUIDANCE	1				CDH11	K1		KMT2C	MRTFA
RANBP9	GO_NEURON_PROJECTION_GUIDANCE	1				GABBR2	K1		KMT2D	MYB
EPHB2	GO_NEURON_PROJECTION_GUIDANCE	1				RIMS1	K1		KSR2	MYORG
SLIT3	GO_NEURON_PROJECTION_GUIDANCE	1				RIMS2	K1		LEPR	NAPSA
DPYSL5	GO_NEURON_PROJECTION_GUIDANCE	1				ANK2	K1		LHFPL4	NAV3
FEZF2	GO_NEURON_PROJECTION_GUIDANCE	1				KCNA2	K1		LIN7A	NCK2
RHOG	GO_NEURON_PROJECTION_GUIDANCE	1				CNTN1	K1		LIN7B	NKX2-5
APP	GO_NEURON_PROJECTION_GUIDANCE	1				CNTNAP4	K1		LMBRD1	NPAS3
EPHA8	GO_NEURON_PROJECTION_GUIDANCE	1				CDH9	K1		LMNA	NSG2
PLXNA1	GO_NEURON_PROJECTION_GUIDANCE	1				KCTD8	K1		LRCH4	NSUN5
MAGI2	GO_REGULATION_OF_NEURON_PROJECTION_DEVELOPMENT	1				KCTD16	K1		LRFN2	PAK6
MEF2C	GO_REGULATION_OF_NEURON_PROJECTION_DEVELOPMENT	1				ANK3	K1		LRFN4	PAX6
SYT1	GO_REGULATION_OF_NEURON_PROJECTION_DEVELOPMENT	1				FAIM2	K1		LRFN5	PCM1
SRF	GO_REGULATION_OF_NEURON_PROJECTION_DEVELOPMENT	1				KCNJ4	K1		LRP1	PFKP
ROBO2	GO_REGULATION_OF_NEURON_PROJECTION_DEVELOPMENT	1				PI4K2A	K1		LRP8	PHETA2
ADGRB3	GO_REGULATION_OF_NEURON_PROJECTION_DEVELOPMENT	1				STX11	K1		LRPPRC	PIK3CA
RIMS2	GO_REGULATION_OF_NEURON_PROJECTION_DEVELOPMENT	1				SYNE1	K1		LRRC4B	POU4F1
PTPRS	GO_REGULATION_OF_NEURON_PROJECTION_DEVELOPMENT	1				TMEM240	K1		LRRC4C	PPARG
PLXNA2	GO_REGULATION_OF_NEURON_PROJECTION_DEVELOPMENT	1				ERC1	K1		LRRC7	PPFIBP1
FUT9	GO_REGULATION_OF_NEURON_PROJECTION_DEVELOPMENT	1				TMUB1	K1		LRRK2	PPP1CC
CSMD3	GO_REGULATION_OF_NEURON_PROJECTION_DEVELOPMENT	1				LRRTM4	K1		LRRN1	PRICKLE1
NEDD4L	GO_REGULATION_OF_NEURON_PROJECTION_DEVELOPMENT	1				DENND1A	K1		LRRN3	PRR12
LRRC4C	GO_REGULATION_OF_NEURON_PROJECTION_DEVELOPMENT	1				RIMS3	K1		LRRTM1	PTPRC
ROBO1	GO_REGULATION_OF_NEURON_PROJECTION_DEVELOPMENT	1				KCNK1	K1		LRRTM2	QTRT1
ILK	GO_REGULATION_OF_NEURON_PROJECTION_DEVELOPMENT	1				VPS29	K2		LRRTM3	RAB3A
NTRK2	GO_REGULATION_OF_NEURON_PROJECTION_DEVELOPMENT	1				NSG2	K2		LRRTM4	RAF1
ARHGAP35	GO_REGULATION_OF_NEURON_PROJECTION_DEVELOPMENT	1				DERL1	K2		LSM5	RALGAPA1
LRP1	GO_REGULATION_OF_NEURON_PROJECTION_DEVELOPMENT	1				CHMP1A	K2		LZTS1	RANGAP1
BRSK2	GO_REGULATION_OF_NEURON_PROJECTION_DEVELOPMENT	1				PHETA2	K2		MACROH2A1	RBPJ
TNIK	GO_REGULATION_OF_NEURON_PROJECTION_DEVELOPMENT	1				CLVS1	K2		MAFG	REP15
PAK1	GO_REGULATION_OF_NEURON_PROJECTION_DEVELOPMENT	1				REP15	K2		MAGI2	RMDN3
ZSWIM6	GO_REGULATION_OF_NEURON_PROJECTION_DEVELOPMENT	1				MAGI2	K2		MAP1B	RPH3A
TENM3	GO_REGULATION_OF_NEURON_PROJECTION_DEVELOPMENT	1				NAPSA	K2		MAP2	RPL18A
SPOCK1	GO_REGULATION_OF_NEURON_PROJECTION_DEVELOPMENT	1				RPH3A	K2		MAP2K5	RPL6
STK11	GO_REGULATION_OF_NEURON_PROJECTION_DEVELOPMENT	1				PDE4B	K2		MAP3K10	SGCZ
NPTN	GO_REGULATION_OF_NEURON_PROJECTION_DEVELOPMENT	1				CPEB4	K2		MAP3K12	SHANK1
SEMA6B	GO_REGULATION_OF_NEURON_PROJECTION_DEVELOPMENT	1				STX4	K2		MAP3K2	SHISA9
CACNG7	GO_REGULATION_OF_NEURON_PROJECTION_DEVELOPMENT	1				STX1A	K2		MAP4K4	SIGMAR1
CNR1	GO_REGULATION_OF_NEURON_PROJECTION_DEVELOPMENT	1				RGS7BP	K2		MAP4K5	SLC17A7
ABL1	GO_REGULATION_OF_NEURON_PROJECTION_DEVELOPMENT	1				SIGMAR1	K2		MAP6	SLC39A6
SLITRK1	GO_REGULATION_OF_NEURON_PROJECTION_DEVELOPMENT	1				LRRC4B	K2		MAP6D1	SLC5A5
CUX2	GO_REGULATION_OF_NEURON_PROJECTION_DEVELOPMENT	1				NCK2	K2		MAPK1	SMARCA4
MYO9A	GO_REGULATION_OF_NEURON_PROJECTION_DEVELOPMENT	1				PRR12	K2		MAPK10	SNAP47
PTPRF	GO_REGULATION_OF_NEURON_PROJECTION_DEVELOPMENT	1				SYT9	K2		MAPK14	SNX17
EPHB2	GO_REGULATION_OF_NEURON_PROJECTION_DEVELOPMENT	1				SNAP47	K2		MAPK8	SPTB
ISLR2	GO_REGULATION_OF_NEURON_PROJECTION_DEVELOPMENT	1				RPL18A	K2		MAPKAPK5	SRCAP
NEURL1	GO_REGULATION_OF_NEURON_PROJECTION_DEVELOPMENT	1				SHISA9	K2		MAPRE2	STX1A
AP2A1	GO_REGULATION_OF_NEURON_PROJECTION_DEVELOPMENT	1				PCM1	K2		MAPRE3	STX4
GRIP1	GO_REGULATION_OF_NEURON_PROJECTION_DEVELOPMENT	1				NAV3	K2		MAPT	SUPT7L
CDC20	GO_REGULATION_OF_NEURON_PROJECTION_DEVELOPMENT	1				PRICKLE1	K2		MARCKS	SYNE2
MOB2	GO_REGULATION_OF_NEURON_PROJECTION_DEVELOPMENT	1				BRAP	K2		MARCKSL1	SYT9
PARP6	GO_REGULATION_OF_NEURON_PROJECTION_DEVELOPMENT	1				RAF1	K2		MARK1	TAOK2
RGMA	GO_REGULATION_OF_NEURON_PROJECTION_DEVELOPMENT	1				MICOS10	K2		MBD1	TCTN1
FEZF2	GO_REGULATION_OF_NEURON_PROJECTION_DEVELOPMENT	1				BPHL	K2		MBD3	TIPARP
DHX36	GO_REGULATION_OF_NEURON_PROJECTION_DEVELOPMENT	1				RMDN3	K2		MBTD1	VGLL2
APBB1	GO_REGULATION_OF_NEURON_PROJECTION_DEVELOPMENT	1				MFN1	K2		MCM3AP	VPS29
PTK7	GO_REGULATION_OF_NEURON_PROJECTION_DEVELOPMENT	1				IL11RA	K2		MCRS1	WBP2NL
PLXNA1	GO_REGULATION_OF_NEURON_PROJECTION_DEVELOPMENT	1				GNB4	K2		MDGA1	WNT10B
DLG5	GO_REGULATION_OF_NEURON_PROJECTION_DEVELOPMENT	1				PTPRC	K2		MED12L	ZBTB1
RAP1A	GO_REGULATION_OF_NEURON_PROJECTION_DEVELOPMENT	1				CNTFR	K2		MEF2A	ZHX1
CUL7	GO_REGULATION_OF_NEURON_PROJECTION_DEVELOPMENT	1				FCGRT	K2		MEF2C	ZHX2
ASAP1	GO_REGULATION_OF_NEURON_PROJECTION_DEVELOPMENT	1				ASTN1	K2		MEN1
SMURF1	GO_REGULATION_OF_NEURON_PROJECTION_DEVELOPMENT	1				GHR	K2		MET
DNM3	GO_REGULATION_OF_NEURON_PROJECTION_DEVELOPMENT	1				GNAQ	K2		MIB1
INPP5J	GO_REGULATION_OF_NEURON_PROJECTION_DEVELOPMENT	1				CADM3	K2		MINK1
PPP1R9A	GO_REGULATION_OF_NEURON_PROJECTION_DEVELOPMENT	1				CNIH3	K2		MKNK2
MARK1	GO_REGULATION_OF_NEURON_PROJECTION_DEVELOPMENT	1				FCHO2	K2		MLLT10
YWHAH	GO_REGULATION_OF_NEURON_PROJECTION_DEVELOPMENT	1				ACP4	K2		MLLT3
FBXO31	GO_REGULATION_OF_NEURON_PROJECTION_DEVELOPMENT	1							MOB2
VEGFA	GO_REGULATION_OF_NEURON_PROJECTION_DEVELOPMENT	1							MORC2
PTPRG	GO_REGULATION_OF_NEURON_PROJECTION_DEVELOPMENT	1							MSH6
NCS1	GO_REGULATION_OF_NEURON_PROJECTION_DEVELOPMENT	1							MTF2
NIN	GO_REGULATION_OF_NEURON_PROJECTION_DEVELOPMENT	1							MTMR14
FES	GO_REGULATION_OF_NEURON_PROJECTION_DEVELOPMENT	1							MTMR9
ARF6	GO_REGULATION_OF_NEURON_PROJECTION_DEVELOPMENT	1							MTOR
SYT1	GO_REGULATION_OF_TRANS_SYNAPTIC_SIGNALING	1							MTSS2
SRF	GO_REGULATION_OF_TRANS_SYNAPTIC_SIGNALING	1							MTUS2
GRM7	GO_REGULATION_OF_TRANS_SYNAPTIC_SIGNALING	1							MYB
RIMS2	GO_REGULATION_OF_TRANS_SYNAPTIC_SIGNALING	1							MYC
PTPRS	GO_REGULATION_OF_TRANS_SYNAPTIC_SIGNALING	1							MYH10
DLGAP1	GO_REGULATION_OF_TRANS_SYNAPTIC_SIGNALING	1							MYO16
NRG3	GO_REGULATION_OF_TRANS_SYNAPTIC_SIGNALING	1							MYO1D
CREB1	GO_REGULATION_OF_TRANS_SYNAPTIC_SIGNALING	1							MYO5A
NTRK2	GO_REGULATION_OF_TRANS_SYNAPTIC_SIGNALING	1							MYO9A
TMEM108	GO_REGULATION_OF_TRANS_SYNAPTIC_SIGNALING	1							MYO9B
GUCY1B1	GO_REGULATION_OF_TRANS_SYNAPTIC_SIGNALING	1							MYSM1
DLGAP2	GO_REGULATION_OF_TRANS_SYNAPTIC_SIGNALING	1							NAPB
SLC8A2	GO_REGULATION_OF_TRANS_SYNAPTIC_SIGNALING	1							NARF
SERPINE2	GO_REGULATION_OF_TRANS_SYNAPTIC_SIGNALING	1							NASP
SYBU	GO_REGULATION_OF_TRANS_SYNAPTIC_SIGNALING	1							NCAM1
GRM3	GO_REGULATION_OF_TRANS_SYNAPTIC_SIGNALING	1							NCAPD2
CACNG8	GO_REGULATION_OF_TRANS_SYNAPTIC_SIGNALING	1							NCDN
SLC4A8	GO_REGULATION_OF_TRANS_SYNAPTIC_SIGNALING	1							NCOA1
ATP2A2	GO_REGULATION_OF_TRANS_SYNAPTIC_SIGNALING	1							NCOR1
NPTN	GO_REGULATION_OF_TRANS_SYNAPTIC_SIGNALING	1							NCOR2
CACNG7	GO_REGULATION_OF_TRANS_SYNAPTIC_SIGNALING	1							NCS1
CNR1	GO_REGULATION_OF_TRANS_SYNAPTIC_SIGNALING	1							NDEL1
ADORA1	GO_REGULATION_OF_TRANS_SYNAPTIC_SIGNALING	1							NECTIN3
CNTN4	GO_REGULATION_OF_TRANS_SYNAPTIC_SIGNALING	1							NEDD4
ATF4	GO_REGULATION_OF_TRANS_SYNAPTIC_SIGNALING	1							NEDD4L
GUCY1A1	GO_REGULATION_OF_TRANS_SYNAPTIC_SIGNALING	1							NEO1
ABL1	GO_REGULATION_OF_TRANS_SYNAPTIC_SIGNALING	1							NETO1
PTPRA	GO_REGULATION_OF_TRANS_SYNAPTIC_SIGNALING	1							NEURL1
CUX2	GO_REGULATION_OF_TRANS_SYNAPTIC_SIGNALING	1							NEUROD1
NEURL1	GO_REGULATION_OF_TRANS_SYNAPTIC_SIGNALING	1							NEUROD2
PRKCG	GO_REGULATION_OF_TRANS_SYNAPTIC_SIGNALING	1							NFASC
SYT1	GO_SYNAPTIC_TRANSMISSION_GLUTAMATERGIC	1							NFIB
CDH8	GO_SYNAPTIC_TRANSMISSION_GLUTAMATERGIC	1							NFRKB
GRM7	GO_SYNAPTIC_TRANSMISSION_GLUTAMATERGIC	1							NGDN
SLC17A7	GO_SYNAPTIC_TRANSMISSION_GLUTAMATERGIC	1							NIN
SERPINE2	GO_SYNAPTIC_TRANSMISSION_GLUTAMATERGIC	1							NISCH
GRM3	GO_SYNAPTIC_TRANSMISSION_GLUTAMATERGIC	1							NLGN1
CACNG8	GO_SYNAPTIC_TRANSMISSION_GLUTAMATERGIC	1							NLGN2
CACNG7	GO_SYNAPTIC_TRANSMISSION_GLUTAMATERGIC	1							NOC2L
CNR1	GO_SYNAPTIC_TRANSMISSION_GLUTAMATERGIC	1							NPM1
ADORA1	GO_SYNAPTIC_TRANSMISSION_GLUTAMATERGIC	1							NPM3
KMT2D	GO_COVALENT_CHROMATIN_MODIFICATION	1							NPTN
SETD5	GO_COVALENT_CHROMATIN_MODIFICATION	1							NPTXR
MAPK8	GO_COVALENT_CHROMATIN_MODIFICATION	1							NR1D1
CTCF	GO_COVALENT_CHROMATIN_MODIFICATION	1							NRCAM
RTF1	GO_COVALENT_CHROMATIN_MODIFICATION	1							NRG3
TRIP12	GO_COVALENT_CHROMATIN_MODIFICATION	1							NRXN1
EPC1	GO_COVALENT_CHROMATIN_MODIFICATION	1							NRXN2
TADA3	GO_COVALENT_CHROMATIN_MODIFICATION	1							NSD2
MCRS1	GO_COVALENT_CHROMATIN_MODIFICATION	1							NSF
CHTOP	GO_COVALENT_CHROMATIN_MODIFICATION	1							NSMCE2
CRTC2	GO_COVALENT_CHROMATIN_MODIFICATION	1							NSMF
BRPF1	GO_COVALENT_CHROMATIN_MODIFICATION	1							NTN1
KANSL2	GO_COVALENT_CHROMATIN_MODIFICATION	1							NTNG2
UBE2N	GO_COVALENT_CHROMATIN_MODIFICATION	1							NTRK2
KMT2D	GO_PEPTIDYL_LYSINE_MODIFICATION	1							NTRK3
SETD5	GO_PEPTIDYL_LYSINE_MODIFICATION	1							NUMB
CTCF	GO_PEPTIDYL_LYSINE_MODIFICATION	1							NUMBL
RTF1	GO_PEPTIDYL_LYSINE_MODIFICATION	1							OBSL1
EPC1	GO_PEPTIDYL_LYSINE_MODIFICATION	1							OGG1
SUMO1	GO_PEPTIDYL_LYSINE_MODIFICATION	1							OPA1
TADA3	GO_PEPTIDYL_LYSINE_MODIFICATION	1							OPRD1
MCRS1	GO_PEPTIDYL_LYSINE_MODIFICATION	1							OTUD7A
CRTC2	GO_PEPTIDYL_LYSINE_MODIFICATION	1							OTX2
BRPF1	GO_PEPTIDYL_LYSINE_MODIFICATION	1							P4HB
KANSL2	GO_PEPTIDYL_LYSINE_MODIFICATION	1							PABPN1
KLF15	GO_PEPTIDYL_LYSINE_MODIFICATION	1							PAFAH1B1
CDH8	GO_SYNAPSE_ORGANIZATION	1							PAK1
SETD5	GO_SYNAPSE_ORGANIZATION	1							PARD6A
ABI2	GO_SYNAPSE_ORGANIZATION	1							PARK7
LHFPL4	GO_SYNAPSE_ORGANIZATION	1							PARP6
CHRNB2	GO_SYNAPSE_ORGANIZATION	1							PAX6
CACNB3	GO_SYNAPSE_ORGANIZATION	1							PAXIP1
TUBA1A	GO_SYNAPSE_ORGANIZATION	1							PCDH17
DNER	GO_SYNAPSE_ORGANIZATION	1							PCDH8
CAMK1	GO_SYNAPSE_ORGANIZATION	1							PCLO
SLIT2	GO_REGULATION_OF_GTPASE_ACTIVITY	1							PCNT
WNK1	GO_REGULATION_OF_GTPASE_ACTIVITY	1							PDE2A
AGAP1	GO_REGULATION_OF_GTPASE_ACTIVITY	1							PDPK1
RCC2	GO_REGULATION_OF_GTPASE_ACTIVITY	1							PEX5L
DGKI	GO_REGULATION_OF_GTPASE_ACTIVITY	1							PEX6
DOCK4	GO_REGULATION_OF_GTPASE_ACTIVITY	1							PFN2
ELMOD3	GO_REGULATION_OF_GTPASE_ACTIVITY	1							PHB2
ARHGEF10L	GO_REGULATION_OF_GTPASE_ACTIVITY	1							PHC1
NCAM1	GO_AXON_DEVELOPMENT	1							PHC2
DCC	GO_AXON_DEVELOPMENT	1							PHC3
STXBP1	GO_AXON_DEVELOPMENT	1							PHETA1
PAX6	GO_AXON_DEVELOPMENT	1							PHF14
PTK2	GO_AXON_DEVELOPMENT	1							PHF2
PIK3CA	GO_AXON_DEVELOPMENT	1							PHKG2
DRD2	GO_AXON_DEVELOPMENT	1							PI4K2A
FOXG1	GO_AXON_DEVELOPMENT	1							PIAS1
NFIB	GO_AXON_DEVELOPMENT	1							PICALM
ADGRB1	GO_AXON_DEVELOPMENT	1							PICK1
MYH10	GO_AXON_DEVELOPMENT	1							PIK3CA
NDEL1	GO_AXON_DEVELOPMENT	1							PIK3CB
VASP	GO_AXON_DEVELOPMENT	1							PINK1
BDNF	GO_AXON_DEVELOPMENT	1							PJA2
SPTAN1	GO_AXON_DEVELOPMENT	1							PKN1
EPHA10	GO_AXON_DEVELOPMENT	1							PKN2
RAB3A	GO_AXON_DEVELOPMENT	1							PKP4
TWF2	GO_AXON_DEVELOPMENT	1							PLA2G6
NCAM1	GO_NEURON_PROJECTION_GUIDANCE	1							PLCB1
DCC	GO_NEURON_PROJECTION_GUIDANCE	1							PLCG1
PAX6	GO_NEURON_PROJECTION_GUIDANCE	1							PLCL2
PTK2	GO_NEURON_PROJECTION_GUIDANCE	1							PLXNA1
PIK3CA	GO_NEURON_PROJECTION_GUIDANCE	1							PLXNA2
FOXG1	GO_NEURON_PROJECTION_GUIDANCE	1							PML
NFIB	GO_NEURON_PROJECTION_GUIDANCE	1							POLB
MYH10	GO_NEURON_PROJECTION_GUIDANCE	1							POLR3D
VASP	GO_NEURON_PROJECTION_GUIDANCE	1							PPARGC1A
BDNF	GO_NEURON_PROJECTION_GUIDANCE	1							PPFIA2
SPTAN1	GO_NEURON_PROJECTION_GUIDANCE	1							PPFIA3
EPHA10	GO_NEURON_PROJECTION_GUIDANCE	1							PPP1R1B
DCC	GO_REGULATION_OF_TRANS_SYNAPTIC_SIGNALING	1							PPP1R9A
STXBP1	GO_REGULATION_OF_TRANS_SYNAPTIC_SIGNALING	1							PPP1R9B
GRIK3	GO_REGULATION_OF_TRANS_SYNAPTIC_SIGNALING	1							PPP2R2A
VAMP2	GO_REGULATION_OF_TRANS_SYNAPTIC_SIGNALING	1							PPP3CA
DRD2	GO_REGULATION_OF_TRANS_SYNAPTIC_SIGNALING	1							PPP3CB
LZTS1	GO_REGULATION_OF_TRANS_SYNAPTIC_SIGNALING	1							PPP6R1
CACNA1D	GO_REGULATION_OF_TRANS_SYNAPTIC_SIGNALING	1							PREPL
SHANK1	GO_REGULATION_OF_TRANS_SYNAPTIC_SIGNALING	1							PRKACA
ADGRB1	GO_REGULATION_OF_TRANS_SYNAPTIC_SIGNALING	1							PRKAR1A
DLGAP3	GO_REGULATION_OF_TRANS_SYNAPTIC_SIGNALING	1							PRKAR1B
SLC4A10	GO_REGULATION_OF_TRANS_SYNAPTIC_SIGNALING	1							PRKAR2A
NISCH	GO_REGULATION_OF_TRANS_SYNAPTIC_SIGNALING	1							PRKAR2B
BDNF	GO_REGULATION_OF_TRANS_SYNAPTIC_SIGNALING	1							PRKCB
RAB3A	GO_REGULATION_OF_TRANS_SYNAPTIC_SIGNALING	1							PRKCG
PLCL2	GO_REGULATION_OF_TRANS_SYNAPTIC_SIGNALING	1							PRKCI
NCDN	GO_REGULATION_OF_TRANS_SYNAPTIC_SIGNALING	1							PRKDC
SHISA9	GO_REGULATION_OF_TRANS_SYNAPTIC_SIGNALING	1							PRKN
PINK1	GO_REGULATION_OF_TRANS_SYNAPTIC_SIGNALING	1							PRMT8
KALRN	GO_SYNAPSE_ORGANIZATION	1							PRNP
CDC42	GO_SYNAPSE_ORGANIZATION	1							PRPF40B
LRRC4B	GO_SYNAPSE_ORGANIZATION	1							PRPF8
PTK2	GO_SYNAPSE_ORGANIZATION	1							PRR7
DRD2	GO_SYNAPSE_ORGANIZATION	1							PRRC2C
SHANK1	GO_SYNAPSE_ORGANIZATION	1							PRRT2
ADGRB1	GO_SYNAPSE_ORGANIZATION	1							PSD
ITSN1	GO_SYNAPSE_ORGANIZATION	1							PSD2
DLGAP3	GO_SYNAPSE_ORGANIZATION	1							PSD3
MYH10	GO_SYNAPSE_ORGANIZATION	1							PSEN1
BDNF	GO_SYNAPSE_ORGANIZATION	1							PSKH1
RAB3A	GO_SYNAPSE_ORGANIZATION	1							PSMD4
DLG1	GO_NEURON_TO_NEURON_SYNAPSE	1							PSME4
DLG1	GO_SYNAPTIC_MEMBRANE	1							PSRC1
DLG2	GO_SYNAPSE_ORGANIZATION	1							PTBP2
DLG2	GO_GLUTAMATERGIC_SYNAPSE	1							PTCH1
DLG2	GO_NEURON_TO_NEURON_SYNAPSE	1							PTEN
DLG2	GO_SYNAPTIC_MEMBRANE	1							PTK2
DLGAP1	GO_GLUTAMATERGIC_SYNAPSE	1							PTK2B
DLGAP1	GO_NEURON_TO_NEURON_SYNAPSE	1							PTK7
DLGAP2	GO_GLUTAMATERGIC_SYNAPSE	1							PTPN11
DLGAP2	GO_NEURON_TO_NEURON_SYNAPSE	1							PTPRA
DLGAP3	GO_GLUTAMATERGIC_SYNAPSE	1							PTPRD
DLGAP3	GO_NEURON_TO_NEURON_SYNAPSE	1							PTPRF
DLGAP4	GO_GLUTAMATERGIC_SYNAPSE	1							PTPRG
DNAJB2	GO_MODIFICATION_DEPENDENT_PROTEIN_BINDING	1							PTPRN2
DNM1L	GO_SYNAPSE_ORGANIZATION	1							PTPRO
DNM2	GO_GLUTAMATERGIC_SYNAPSE	1							PTPRS
DNM2	GO_NEURON_SPINE	1							PTPRT
DNM2	GO_NEURON_TO_NEURON_SYNAPSE	1							PTPRZ1
DNM2	GO_SYNAPTIC_MEMBRANE	1							PURA
DPF2	GO_HISTONE_BINDING	1							PWWP2A
DPF2	GO_MODIFICATION_DEPENDENT_PROTEIN_BINDING	1							PYGO1
DRD4	GO_GLUTAMATERGIC_SYNAPSE	1							PYGO2
DROSHA	GO_NEURON_TO_NEURON_SYNAPSE	1							RAB13
DVL3	GO_BETA_CATENIN_BINDING	1							RAB3A
DYNLL2	GO_GLUTAMATERGIC_SYNAPSE	1							RAB3GAP1
DYNLL2	GO_NEURON_TO_NEURON_SYNAPSE	1							RAB5A
EDF1	GO_CALMODULIN_BINDING	1							RAC1
EEA1	GO_CALMODULIN_BINDING	1							RAD23B
EEF2	GO_RESPONSE_TO_NERVE_GROWTH_FACTOR	1							RAD51D
EIF4G1	GO_SYNAPSE_ORGANIZATION	1							RAF1
ELAVL1	GO_GLUTAMATERGIC_SYNAPSE	1							RANBP9
EPB41	GO_CALMODULIN_BINDING	1							RAP1A
EPB41	GO_NEURON_TO_NEURON_SYNAPSE	1							RAPGEF2
EPB41L3	GO_NEURON_TO_NEURON_SYNAPSE	1							RAPGEF4
EPHA10	GO_EPHRIN_RECEPTOR_SIGNALING_PATHWAY	1							RAPH1
EPHA3	GO_EPHRIN_RECEPTOR_SIGNALING_PATHWAY	1							RARA
EPHA6	GO_EPHRIN_RECEPTOR_SIGNALING_PATHWAY	1							RB1
EPHA7	GO_EPHRIN_RECEPTOR_SIGNALING_PATHWAY	1							RBBP4
EPHA7	GO_SYNAPSE_ORGANIZATION	1							RBBP5
EPHA7	GO_GLUTAMATERGIC_SYNAPSE	1							RBPJ
EPHA7	GO_NEURON_TO_NEURON_SYNAPSE	1							RCC2
EPHA7	GO_SYNAPTIC_MEMBRANE	1							REC8
EPHB1	GO_EPHRIN_RECEPTOR_SIGNALING_PATHWAY	1							RELA
EPHB1	GO_SYNAPSE_ORGANIZATION	1							RELN
EPHB1	GO_GLUTAMATERGIC_SYNAPSE	1							RERE
ERBB4	GO_SYNAPSE_ORGANIZATION	1							RGMA
ERBB4	GO_GLUTAMATERGIC_SYNAPSE	1							RHOA
ERBB4	GO_NEURON_TO_NEURON_SYNAPSE	1							RHOG
ERBB4	GO_SYNAPTIC_MEMBRANE	1							RIF1
EWSR1	GO_CALMODULIN_BINDING	1							RIMS1
EZH1	GO_HISTONE_BINDING	1							RIMS2
FBXL20	GO_GLUTAMATERGIC_SYNAPSE	1							RIMS3
FBXW11	GO_BRAIN_MORPHOGENESIS	1							RIMS4
FOXO3	GO_BRAIN_MORPHOGENESIS	1							RNF112
FOXO3	GO_RESPONSE_TO_NERVE_GROWTH_FACTOR	1							RNF169
FOXO3	GO_BETA_CATENIN_BINDING	1							RNF20
FUS	GO_NEURON_SPINE	1							ROBO1
FZD3	GO_BRAIN_MORPHOGENESIS	1							ROBO2
GABBR2	GO_SYNAPTIC_MEMBRANE	1							ROCK1
GABRA1	GO_SYNAPSE_ORGANIZATION	1							ROCK2
GABRA1	GO_SYNAPTIC_MEMBRANE	1							RORA
GABRA2	GO_SYNAPSE_ORGANIZATION	1							RPS6KB1
GABRA2	GO_SYNAPTIC_MEMBRANE	1							RSF1
GABRA4	GO_SYNAPTIC_MEMBRANE	1							RTF1
GABRA5	GO_SYNAPTIC_MEMBRANE	1							RTN4
GABRB1	GO_SYNAPTIC_MEMBRANE	1							RTN4R
GABRB2	GO_SYNAPSE_ORGANIZATION	1							RUSC1
GABRB2	GO_SYNAPTIC_MEMBRANE	1							RUVBL1
GABRB3	GO_SYNAPSE_ORGANIZATION	1							RXRA
GABRB3	GO_SYNAPTIC_MEMBRANE	1							RYR2
GABRG1	GO_SYNAPTIC_MEMBRANE	1							SAMD1
GABRG2	GO_SYNAPSE_ORGANIZATION	1							SAP130
GABRG2	GO_SYNAPTIC_MEMBRANE	1							SART3
GABRG3	GO_SYNAPTIC_MEMBRANE	1							SATB1
GLI3	GO_BETA_CATENIN_BINDING	1							SBF2
GNAQ	GO_GLUTAMATE_RECEPTOR_SIGNALING_PATHWAY	1							SBK1
GNG3	GO_NEURON_TO_NEURON_SYNAPSE	1							SBNO1
GPHN	GO_SYNAPSE_ORGANIZATION	1							SCAMP5
GPHN	GO_NEURON_TO_NEURON_SYNAPSE	1							SCMH1
GPHN	GO_SYNAPTIC_MEMBRANE	1							SCN2A
GRIA2	GO_GLUTAMATE_RECEPTOR_SIGNALING_PATHWAY	1							SEC13
GRIA2	GO_NEURON_SPINE	1							SEC23A
GRIA2	GO_NEURON_TO_NEURON_SYNAPSE	1							SEMA4F
GRIA2	GO_SYNAPTIC_MEMBRANE	1							SEMA6B
GRIK1	GO_GLUTAMATE_RECEPTOR_SIGNALING_PATHWAY	1							SEPTIN11
GRIK1	GO_SYNAPTIC_MEMBRANE	1							SEPTIN8
GRIK5	GO_GLUTAMATE_RECEPTOR_SIGNALING_PATHWAY	1							SERPINE2
GRIK5	GO_GLUTAMATERGIC_SYNAPSE	1							SET
GRIK5	GO_NEURON_TO_NEURON_SYNAPSE	1							SETD1A
GRIK5	GO_SYNAPTIC_MEMBRANE	1							SETD5
GRIN1	GO_EPHRIN_RECEPTOR_SIGNALING_PATHWAY	1							SEZ6
GRIN1	GO_GLUTAMATE_RECEPTOR_SIGNALING_PATHWAY	1							SEZ6L
GRIN1	GO_SYNAPSE_ORGANIZATION	1							SGK1
GRIN1	GO_CALMODULIN_BINDING	1							SH3GL2
GRIN1	GO_GLUTAMATERGIC_SYNAPSE	1							SHANK1
GRIN1	GO_NEURON_SPINE	1							SHANK2
GRIN1	GO_NEURON_TO_NEURON_SYNAPSE	1							SHH
GRIN1	GO_SYNAPTIC_MEMBRANE	1							SHISA7
GRIN2B	GO_EPHRIN_RECEPTOR_SIGNALING_PATHWAY	1							SHISA9
GRIN2B	GO_GLUTAMATE_RECEPTOR_SIGNALING_PATHWAY	1							SIPA1L1
GRIN2B	GO_SYNAPSE_ORGANIZATION	1							SIRT1
GRIN2B	GO_NEURON_TO_NEURON_SYNAPSE	1							SLC17A7
GRIN2B	GO_SYNAPTIC_MEMBRANE	1							SLC1A2
GRIN2C	GO_GLUTAMATE_RECEPTOR_SIGNALING_PATHWAY	1							SLC4A10
GRIN2C	GO_GLUTAMATERGIC_SYNAPSE	1							SLC4A8
GRIN2C	GO_NEURON_TO_NEURON_SYNAPSE	1							SLC6A1
GRIN2C	GO_SYNAPTIC_MEMBRANE	1							SLC6A11
GRIN2D	GO_GLUTAMATE_RECEPTOR_SIGNALING_PATHWAY	1							SLC6A17
GRIN2D	GO_NEURON_TO_NEURON_SYNAPSE	1							SLC8A1
GRIN2D	GO_SYNAPTIC_MEMBRANE	1							SLC8A2
GRIN3A	GO_GLUTAMATE_RECEPTOR_SIGNALING_PATHWAY	1							SLC8A3
GRIN3A	GO_GLUTAMATERGIC_SYNAPSE	1							SLC9A1
GRIN3A	GO_NEURON_TO_NEURON_SYNAPSE	1							SLIT1
GRIN3A	GO_SYNAPTIC_MEMBRANE	1							SLIT2
GRM2	GO_GLUTAMATE_RECEPTOR_SIGNALING_PATHWAY	1							SLIT3
GRM2	GO_SYNAPTIC_MEMBRANE	1							SLITRK1
GRM5	GO_GLUTAMATE_RECEPTOR_SIGNALING_PATHWAY	1							SLITRK3
GRM5	GO_SYNAPSE_ORGANIZATION	1							SLITRK5
GRM5	GO_NEURON_TO_NEURON_SYNAPSE	1							SMAD3
GRM5	GO_SYNAPTIC_MEMBRANE	1							SMAD4
GRM7	GO_GLUTAMATE_RECEPTOR_SIGNALING_PATHWAY	1							SMARCA2
GRM7	GO_DENDRITIC_SHAFT	1							SMARCA4
GRM7	GO_NEURON_TO_NEURON_SYNAPSE	1							SMARCC2
GRM7	GO_SYNAPTIC_MEMBRANE	1							SMARCD3
GRM8	GO_GLUTAMATE_RECEPTOR_SIGNALING_PATHWAY	1							SMC3
GSK3A	GO_PROTEIN_KINASE_A_BINDING	1							SMC6
H2AX	GO_HISTONE_BINDING	1							SMG5
HDAC1	GO_BETA_CATENIN_TCF_COMPLEX_ASSEMBLY	1							SMURF1
HINFP	GO_HISTONE_BINDING	1							SNAP25
HIRA	GO_HISTONE_BINDING	1							SNAP91
HPCA	GO_GLUTAMATERGIC_SYNAPSE	1							SNCA
HPCA	GO_NEURON_SPINE	1							SNCB
ING1	GO_HISTONE_BINDING	1							SNPH
ING1	GO_MODIFICATION_DEPENDENT_PROTEIN_BINDING	1							SORBS1
ING2	GO_HISTONE_BINDING	1							SORCS3
ING2	GO_MODIFICATION_DEPENDENT_PROTEIN_BINDING	1							SP1
ING4	GO_HISTONE_BINDING	1							SP3
ING4	GO_MODIFICATION_DEPENDENT_PROTEIN_BINDING	1							SPHK2
ING5	GO_HISTONE_BINDING	1							SPHKAP
ING5	GO_MODIFICATION_DEPENDENT_PROTEIN_BINDING	1							SPOCK1
INPP4A	GO_NEURON_TO_NEURON_SYNAPSE	1							SPTAN1
INSR	GO_SYNAPSE_ORGANIZATION	1							SPTBN1
INVS	GO_CALMODULIN_BINDING	1							SPTBN2
IPO9	GO_HISTONE_BINDING	1							SPTBN4
IQCB1	GO_CALMODULIN_BINDING	1							SQSTM1
IQSEC3	GO_NEURON_TO_NEURON_SYNAPSE	1							SRC
IQSEC3	GO_SYNAPTIC_MEMBRANE	1							SRCAP
ITSN1	GO_EPHRIN_RECEPTOR_SIGNALING_PATHWAY	1							SREBF1
ITSN1	GO_GLUTAMATERGIC_SYNAPSE	1							SRF
ITSN1	GO_NEURON_SPINE	1							SRPK2
ITSN1	GO_SYNAPTIC_MEMBRANE	1							STK11
KAT2A	GO_RESPONSE_TO_NERVE_GROWTH_FACTOR	1							STK35
KAT5	GO_BETA_CATENIN_TCF_COMPLEX_ASSEMBLY	1							STMN2
KAT5	GO_HISTONE_BINDING	1							STRN
KAT6B	GO_HISTONE_BINDING	1							STRN4
KAT8	GO_HISTONE_BINDING	1							STX16
KAT8	GO_MODIFICATION_DEPENDENT_PROTEIN_BINDING	1							STX1A
KCNA2	GO_SYNAPTIC_MEMBRANE	1							STX2
KCNAB2	GO_NEURON_TO_NEURON_SYNAPSE	1							STX3
KCNC1	GO_RESPONSE_TO_NERVE_GROWTH_FACTOR	1							STX6
KCNC1	GO_SYNAPTIC_MEMBRANE	1							STXBP1
KCNC2	GO_RESPONSE_TO_NERVE_GROWTH_FACTOR	1							SUDS3
KCNC2	GO_SYNAPTIC_MEMBRANE	1							SUMO1
KCNH1	GO_CALMODULIN_BINDING	1							SUPT5H
KCNH1	GO_NEURON_TO_NEURON_SYNAPSE	1							SUPT6H
KCNH1	GO_SYNAPTIC_MEMBRANE	1							SUPT7L
KCNH5	GO_CALMODULIN_BINDING	1							SV2A
KCNJ4	GO_SYNAPTIC_MEMBRANE	1							SYBU
KCNMA1	GO_SYNAPTIC_MEMBRANE	1							SYN3
KCNN2	GO_CALMODULIN_BINDING	1							SYNE1
KCNN2	GO_NEURON_SPINE	1							SYNPO
KCTD12	GO_SYNAPTIC_MEMBRANE	1							SYT1
KCTD16	GO_SYNAPTIC_MEMBRANE	1							SYT11
KDM5A	GO_HISTONE_BINDING	1							SYT4
KDM5A	GO_MODIFICATION_DEPENDENT_PROTEIN_BINDING	1							SYT5
KDM5B	GO_HISTONE_BINDING	1							SYT6
KIDINS220	GO_RESPONSE_TO_NERVE_GROWTH_FACTOR	1							SZT2
KIF1B	GO_RESPONSE_TO_NERVE_GROWTH_FACTOR	1							TADA3
KIRREL3	GO_SYNAPSE_ORGANIZATION	1							TAF5L
KIRREL3	GO_DENDRITIC_SHAFT	1							TAF6
KLHL24	GO_GLUTAMATE_RECEPTOR_SIGNALING_PATHWAY	1							TANC2
KMT2A	GO_HISTONE_BINDING	1							TAOK3
KMT2A	GO_MODIFICATION_DEPENDENT_PROTEIN_BINDING	1							TARBP2
LIN7A	GO_NEURON_TO_NEURON_SYNAPSE	1							TBL1XR1
LIN7B	GO_NEURON_TO_NEURON_SYNAPSE	1							TCF3
LIN7B	GO_SYNAPTIC_MEMBRANE	1							TCF4
LRFN2	GO_SYNAPSE_ORGANIZATION	1							TCF7L2
LRFN2	GO_NEURON_TO_NEURON_SYNAPSE	1							TENM2
LRFN2	GO_SYNAPTIC_MEMBRANE	1							TENM3
CTNNB1	GO_HORMONE_RECEPTOR_BINDING	1							TERF1
NCOA1	GO_HORMONE_RECEPTOR_BINDING	1							TERF2
ARID1A	GO_HORMONE_RECEPTOR_BINDING	1							TERF2IP
TCF7L2	GO_HORMONE_RECEPTOR_BINDING	1							TET2
KDM1A	GO_HORMONE_RECEPTOR_BINDING	1							TFR2
SRC	GO_HORMONE_RECEPTOR_BINDING	1							TINF2
SMARCD3	GO_HORMONE_RECEPTOR_BINDING	1							TLE2
ESR1	GO_HORMONE_RECEPTOR_BINDING	1							TLK2
RXRA	GO_HORMONE_RECEPTOR_BINDING	1							TMEM108
JAK2	GO_HORMONE_RECEPTOR_BINDING	1							TMUB1
PHB2	GO_HORMONE_RECEPTOR_BINDING	1							TNIK
JUP	GO_HORMONE_RECEPTOR_BINDING	1							TNR
TRIM24	GO_HORMONE_RECEPTOR_BINDING	1							TP53
FKBP4	GO_HORMONE_RECEPTOR_BINDING	1							TP53BP1
CTBP2	GO_HORMONE_RECEPTOR_BINDING	1							TPR
CTNNB1	GO_PHOSPHATASE_BINDING	1							TRIM24
TP53	GO_PHOSPHATASE_BINDING	1							TRIM3
DLG4	GO_PHOSPHATASE_BINDING	1							TRIM46
SMG5	GO_PHOSPHATASE_BINDING	1							TRIM8
SBF2	GO_PHOSPHATASE_BINDING	1							TRIP12
KIF3A	GO_PHOSPHATASE_BINDING	1							TRRAP
MAPK14	GO_PHOSPHATASE_BINDING	1							TSC1
TERF2IP	GO_PHOSPHATASE_BINDING	1							TSC2
BOD1L1	GO_PHOSPHATASE_BINDING	1							TSPOAP1
JUP	GO_PHOSPHATASE_BINDING	1							TSPYL5
CSK	GO_PHOSPHATASE_BINDING	1							TTBK1
SLC9A1	GO_PHOSPHATASE_BINDING	1							TTBK2
STRN	GO_PHOSPHATASE_BINDING	1							TTLL7
DZIP3	GO_PHOSPHATASE_BINDING	1							TUBA1A
FBXL2	GO_PHOSPHATASE_BINDING	1							TWF2
IQGAP1	GO_PHOSPHATASE_BINDING	1							UBE2N
PPP2R2A	GO_PHOSPHATASE_BINDING	1							UBE3A
AKT1	GO_PHOSPHATASE_BINDING	1							UBN1
MET	GO_PHOSPHATASE_BINDING	1							UBXN1
PPP6R1	GO_PHOSPHATASE_BINDING	1							UIMC1
MTMR9	GO_PHOSPHATASE_BINDING	1							UNC13A
CARHSP1	GO_PHOSPHATASE_BINDING	1							UNC13B
EPHA4	GO_PROTEIN_TYROSINE_KINASE_ACTIVITY	1							USP3
NTRK3	GO_PROTEIN_TYROSINE_KINASE_ACTIVITY	1							USP49
ERBB4	GO_PROTEIN_TYROSINE_KINASE_ACTIVITY	1							USP7
SRC	GO_PROTEIN_TYROSINE_KINASE_ACTIVITY	1							VAMP2
EFNB3	GO_PROTEIN_TYROSINE_KINASE_ACTIVITY	1							VASP
EPHB2	GO_PROTEIN_TYROSINE_KINASE_ACTIVITY	1							VCP
FGFR3	GO_PROTEIN_TYROSINE_KINASE_ACTIVITY	1							VEGFA
JAK2	GO_PROTEIN_TYROSINE_KINASE_ACTIVITY	1							VEZT
CSK	GO_PROTEIN_TYROSINE_KINASE_ACTIVITY	1							VPS16
CRIM1	GO_PROTEIN_TYROSINE_KINASE_ACTIVITY	1							VPS41
EFNA3	GO_PROTEIN_TYROSINE_KINASE_ACTIVITY	1							VPS72
CLK3	GO_PROTEIN_TYROSINE_KINASE_ACTIVITY	1							VTI1A
CLK2	GO_PROTEIN_TYROSINE_KINASE_ACTIVITY	1							WASF1
EPHB6	GO_PROTEIN_TYROSINE_KINASE_ACTIVITY	1							WBP4
MET	GO_PROTEIN_TYROSINE_KINASE_ACTIVITY	1							WDR5
CLK4	GO_PROTEIN_TYROSINE_KINASE_ACTIVITY	1							WDR5B
CLASP2	GO_TUBULIN_BINDING	1							WFS1
KIF1A	GO_TUBULIN_BINDING	1							WNK1
JAKMIP2	GO_TUBULIN_BINDING	1							WNT7A
DPYSL2	GO_TUBULIN_BINDING	1							YEATS2
AGBL4	GO_TUBULIN_BINDING	1							YWHAH
CLASP1	GO_TUBULIN_BINDING	1							ZDHHC2
KIF5A	GO_TUBULIN_BINDING	1							ZFAND2B
SYT11	GO_TUBULIN_BINDING	1							ZFR
HTT	GO_TUBULIN_BINDING	1							ZMYND8
KIF3A	GO_TUBULIN_BINDING	1							ZNF451
TTLL7	GO_TUBULIN_BINDING	1							ZNF609
PRNP	GO_TUBULIN_BINDING	1							ZNF804A
PSRC1	GO_TUBULIN_BINDING	1							ZSWIM6
TERF1	GO_TUBULIN_BINDING	1
ARHGEF2	GO_TUBULIN_BINDING	1
SNCA	GO_TUBULIN_BINDING	1
MTUS2	GO_TUBULIN_BINDING	1
MAPRE2	GO_TUBULIN_BINDING	1
SNPH	GO_TUBULIN_BINDING	1
CEP350	GO_TUBULIN_BINDING	1
TTBK2	GO_TUBULIN_BINDING	1
LRPPRC	GO_TUBULIN_BINDING	1
PRKN	GO_TUBULIN_BINDING	1
KATNB1	GO_TUBULIN_BINDING	1
RAD51D	GO_TUBULIN_BINDING	1
SMC3	GO_TUBULIN_BINDING	1
POLB	GO_TUBULIN_BINDING	1
STMN2	GO_TUBULIN_BINDING	1
DIXDC1	GO_TUBULIN_BINDING	1
MEF2C	GO_ACTIVATING_TRANSCRIPTION_FACTOR_BINDING	1
RB1	GO_ACTIVATING_TRANSCRIPTION_FACTOR_BINDING	1
NCOR1	GO_ACTIVATING_TRANSCRIPTION_FACTOR_BINDING	1
MEF2A	GO_ACTIVATING_TRANSCRIPTION_FACTOR_BINDING	1
NEUROD1	GO_ACTIVATING_TRANSCRIPTION_FACTOR_BINDING	1
CREB1	GO_ACTIVATING_TRANSCRIPTION_FACTOR_BINDING	1
SMAD3	GO_ACTIVATING_TRANSCRIPTION_FACTOR_BINDING	1
TCF3	GO_ACTIVATING_TRANSCRIPTION_FACTOR_BINDING	1
BHLHE41	GO_ACTIVATING_TRANSCRIPTION_FACTOR_BINDING	1
NPM1	GO_ACTIVATING_TRANSCRIPTION_FACTOR_BINDING	1
ADARB2	GO_DOUBLE_STRANDED_RNA_BINDING	1
HNRNPU	GO_DOUBLE_STRANDED_RNA_BINDING	1
CLTC	GO_DOUBLE_STRANDED_RNA_BINDING	1
HSP90AB1	GO_DOUBLE_STRANDED_RNA_BINDING	1
DHX36	GO_DOUBLE_STRANDED_RNA_BINDING	1
TARBP2	GO_DOUBLE_STRANDED_RNA_BINDING	1
DHX15	GO_DOUBLE_STRANDED_RNA_BINDING	1
EIF4B	GO_DOUBLE_STRANDED_RNA_BINDING	1
FXR1	GO_DOUBLE_STRANDED_RNA_BINDING	1
ZFR	GO_DOUBLE_STRANDED_RNA_BINDING	1
MEF2C	GO_HISTONE_DEACETYLASE_BINDING	1
SRF	GO_HISTONE_DEACETYLASE_BINDING	1
NCOR1	GO_HISTONE_DEACETYLASE_BINDING	1
MEF2A	GO_HISTONE_DEACETYLASE_BINDING	1
RAC1	GO_HISTONE_DEACETYLASE_BINDING	1
NCOR2	GO_HISTONE_DEACETYLASE_BINDING	1
CBX5	GO_HISTONE_DEACETYLASE_BINDING	1
SP1	GO_HISTONE_DEACETYLASE_BINDING	1
HDAC3	GO_HISTONE_DEACETYLASE_BINDING	1
PKN2	GO_HISTONE_DEACETYLASE_BINDING	1
CDC20	GO_HISTONE_DEACETYLASE_BINDING	1
HSP90AB1	GO_HISTONE_DEACETYLASE_BINDING	1
DHX36	GO_HISTONE_DEACETYLASE_BINDING	1
BHLHE41	GO_HISTONE_DEACETYLASE_BINDING	1
KCTD21	GO_HISTONE_DEACETYLASE_BINDING	1
KAT2B	GO_HISTONE_DEACETYLASE_BINDING	1
SUDS3	GO_HISTONE_DEACETYLASE_BINDING	1
SYT1	GO_PROTEIN_C_TERMINUS_BINDING	1
ATXN2	GO_PROTEIN_C_TERMINUS_BINDING	1
DST	GO_PROTEIN_C_TERMINUS_BINDING	1
MAPRE3	GO_PROTEIN_C_TERMINUS_BINDING	1
PRRC2C	GO_PROTEIN_C_TERMINUS_BINDING	1
SP1	GO_PROTEIN_C_TERMINUS_BINDING	1
USP7	GO_PROTEIN_C_TERMINUS_BINDING	1
CALCOCO1	GO_PROTEIN_C_TERMINUS_BINDING	1
ATF4	GO_PROTEIN_C_TERMINUS_BINDING	1
ABL1	GO_PROTEIN_C_TERMINUS_BINDING	1
PEX6	GO_PROTEIN_C_TERMINUS_BINDING	1
PIAS1	GO_PROTEIN_C_TERMINUS_BINDING	1
TRIM3	GO_PROTEIN_C_TERMINUS_BINDING	1
AP2A1	GO_PROTEIN_C_TERMINUS_BINDING	1
GRIP1	GO_PROTEIN_C_TERMINUS_BINDING	1
CDC20	GO_PROTEIN_C_TERMINUS_BINDING	1
MEF2C	GO_PROTEIN_HETERODIMERIZATION_ACTIVITY	1
SYT1	GO_PROTEIN_HETERODIMERIZATION_ACTIVITY	1
MEF2A	GO_PROTEIN_HETERODIMERIZATION_ACTIVITY	1
NEUROD1	GO_PROTEIN_HETERODIMERIZATION_ACTIVITY	1
TENM3	GO_PROTEIN_HETERODIMERIZATION_ACTIVITY	1
MAFG	GO_PROTEIN_HETERODIMERIZATION_ACTIVITY	1
SUPT5H	GO_PROTEIN_HETERODIMERIZATION_ACTIVITY	1
ADORA1	GO_PROTEIN_HETERODIMERIZATION_ACTIVITY	1
ATF4	GO_PROTEIN_HETERODIMERIZATION_ACTIVITY	1
EXT1	GO_PROTEIN_HETERODIMERIZATION_ACTIVITY	1
TAF6	GO_PROTEIN_HETERODIMERIZATION_ACTIVITY	1
MACROH2A1	GO_PROTEIN_HETERODIMERIZATION_ACTIVITY	1
LSM5	GO_PROTEIN_HETERODIMERIZATION_ACTIVITY	1
SUPT7L	GO_PROTEIN_HETERODIMERIZATION_ACTIVITY	1
P4HB	GO_PROTEIN_HETERODIMERIZATION_ACTIVITY	1
TCF3	GO_PROTEIN_HETERODIMERIZATION_ACTIVITY	1
BHLHE41	GO_PROTEIN_HETERODIMERIZATION_ACTIVITY	1
RAF1	GO_PROTEIN_SERINE_THREONINE_KINASE_ACTIVITY	1
ILK	GO_PROTEIN_SERINE_THREONINE_KINASE_ACTIVITY	1
CSNK2A1	GO_PROTEIN_SERINE_THREONINE_KINASE_ACTIVITY	1
BRSK2	GO_PROTEIN_SERINE_THREONINE_KINASE_ACTIVITY	1
TNIK	GO_PROTEIN_SERINE_THREONINE_KINASE_ACTIVITY	1
PAK1	GO_PROTEIN_SERINE_THREONINE_KINASE_ACTIVITY	1
STK11	GO_PROTEIN_SERINE_THREONINE_KINASE_ACTIVITY	1
ROCK2	GO_PROTEIN_SERINE_THREONINE_KINASE_ACTIVITY	1
ACVR1B	GO_PROTEIN_SERINE_THREONINE_KINASE_ACTIVITY	1
SBK1	GO_PROTEIN_SERINE_THREONINE_KINASE_ACTIVITY	1
TAOK3	GO_PROTEIN_SERINE_THREONINE_KINASE_ACTIVITY	1
SRPK2	GO_PROTEIN_SERINE_THREONINE_KINASE_ACTIVITY	1
MAP3K12	GO_PROTEIN_SERINE_THREONINE_KINASE_ACTIVITY	1
PKN2	GO_PROTEIN_SERINE_THREONINE_KINASE_ACTIVITY	1
CDK13	GO_PROTEIN_SERINE_THREONINE_KINASE_ACTIVITY	1
PRKDC	GO_PROTEIN_SERINE_THREONINE_KINASE_ACTIVITY	1
PRKCG	GO_PROTEIN_SERINE_THREONINE_KINASE_ACTIVITY	1
CAMK1G	GO_PROTEIN_SERINE_THREONINE_KINASE_ACTIVITY	1
KSR2	GO_PROTEIN_SERINE_THREONINE_KINASE_ACTIVITY	1
HIPK1	GO_PROTEIN_SERINE_THREONINE_KINASE_ACTIVITY	1
MAP3K2	GO_PROTEIN_SERINE_THREONINE_KINASE_ACTIVITY	1
DYRK1B	GO_PROTEIN_SERINE_THREONINE_KINASE_ACTIVITY	1
SGK1	GO_PROTEIN_SERINE_THREONINE_KINASE_ACTIVITY	1
TTBK1	GO_PROTEIN_SERINE_THREONINE_KINASE_ACTIVITY	1
RPS6KB1	GO_PROTEIN_SERINE_THREONINE_KINASE_ACTIVITY	1
STK35	GO_PROTEIN_SERINE_THREONINE_KINASE_ACTIVITY	1
EIF2AK1	GO_PROTEIN_SERINE_THREONINE_KINASE_ACTIVITY	1
MAP4K4	GO_PROTEIN_SERINE_THREONINE_KINASE_ACTIVITY	1
TLK2	GO_PROTEIN_SERINE_THREONINE_KINASE_ACTIVITY	1
MAPKAPK5	GO_PROTEIN_SERINE_THREONINE_KINASE_ACTIVITY	1
CDK20	GO_PROTEIN_SERINE_THREONINE_KINASE_ACTIVITY	1
MAP4K5	GO_PROTEIN_SERINE_THREONINE_KINASE_ACTIVITY	1
MAP3K10	GO_PROTEIN_SERINE_THREONINE_KINASE_ACTIVITY	1
AKT2	GO_PROTEIN_SERINE_THREONINE_KINASE_ACTIVITY	1
MAP2K5	GO_PROTEIN_SERINE_THREONINE_KINASE_ACTIVITY	1
CSNK1D	GO_PROTEIN_SERINE_THREONINE_KINASE_ACTIVITY	1
LRFN4	GO_SYNAPSE_ORGANIZATION	1
LRFN4	GO_GLUTAMATERGIC_SYNAPSE	1
LRFN4	GO_NEURON_TO_NEURON_SYNAPSE	1
LRFN4	GO_SYNAPTIC_MEMBRANE	1
LRFN5	GO_SYNAPSE_ORGANIZATION	1
LRFN5	GO_GLUTAMATERGIC_SYNAPSE	1
LRFN5	GO_NEURON_TO_NEURON_SYNAPSE	1
LRFN5	GO_SYNAPTIC_MEMBRANE	1
LRP8	GO_SYNAPSE_ORGANIZATION	1
LRP8	GO_NEURON_TO_NEURON_SYNAPSE	1
LRRC7	GO_NEURON_TO_NEURON_SYNAPSE	1
LRRK2	GO_SYNAPSE_ORGANIZATION	1
LRRK2	GO_PROTEIN_KINASE_A_BINDING	1
LRRK2	GO_GLUTAMATERGIC_SYNAPSE	1
LRRN1	GO_SYNAPSE_ORGANIZATION	1
LRRN3	GO_SYNAPSE_ORGANIZATION	1
LRRTM1	GO_SYNAPSE_ORGANIZATION	1
LRRTM1	GO_GLUTAMATERGIC_SYNAPSE	1
LRRTM1	GO_SYNAPTIC_MEMBRANE	1
LRRTM3	GO_SYNAPSE_ORGANIZATION	1
LRRTM3	GO_GLUTAMATERGIC_SYNAPSE	1
LRRTM3	GO_NEURON_TO_NEURON_SYNAPSE	1
LRRTM3	GO_SYNAPTIC_MEMBRANE	1
LRRTM4	GO_SYNAPTIC_MEMBRANE	1
MAGI2	GO_RESPONSE_TO_NERVE_GROWTH_FACTOR	1
MAGI2	GO_SYNAPSE_ORGANIZATION	1
MAGI2	GO_NEURON_TO_NEURON_SYNAPSE	1
MAP1B	GO_SYNAPSE_ORGANIZATION	1
MAP1B	GO_NEURON_SPINE	1
MAP1B	GO_NEURON_TO_NEURON_SYNAPSE	1
MAP2	GO_CALMODULIN_BINDING	1
MAP2	GO_DENDRITIC_SHAFT	1
MAP2	GO_NEURON_TO_NEURON_SYNAPSE	1
MAP6	GO_CALMODULIN_BINDING	1
MAP6D1	GO_CALMODULIN_BINDING	1
MAPK1	GO_NEURON_TO_NEURON_SYNAPSE	1
MAPK10	GO_GLUTAMATERGIC_SYNAPSE	1
MAPT	GO_RESPONSE_TO_NERVE_GROWTH_FACTOR	1
MAPT	GO_SYNAPSE_ORGANIZATION	1
MAPT	GO_NEURON_SPINE	1
MARCKS	GO_CALMODULIN_BINDING	1
MARCKSL1	GO_CALMODULIN_BINDING	1
MBTD1	GO_HISTONE_BINDING	1
MBTD1	GO_MODIFICATION_DEPENDENT_PROTEIN_BINDING	1
MCM3AP	GO_HISTONE_BINDING	1
MED12L	GO_BETA_CATENIN_BINDING	1
MEN1	GO_BETA_CATENIN_TCF_COMPLEX_ASSEMBLY	1
MIB1	GO_NEURON_TO_NEURON_SYNAPSE	1
MINK1	GO_NEURON_TO_NEURON_SYNAPSE	1
MKNK2	GO_CALMODULIN_BINDING	1
MLLT10	GO_HISTONE_BINDING	1
MLLT3	GO_HISTONE_BINDING	1
MLLT3	GO_MODIFICATION_DEPENDENT_PROTEIN_BINDING	1
MSH6	GO_HISTONE_BINDING	1
MTF2	GO_HISTONE_BINDING	1
MTF2	GO_MODIFICATION_DEPENDENT_PROTEIN_BINDING	1
MTOR	GO_GLUTAMATERGIC_SYNAPSE	1
MYC	GO_BETA_CATENIN_TCF_COMPLEX_ASSEMBLY	1
MYO1D	GO_CALMODULIN_BINDING	1
MYO5A	GO_SYNAPSE_ORGANIZATION	1
MYO5A	GO_CALMODULIN_BINDING	1
MYO5A	GO_GLUTAMATERGIC_SYNAPSE	1
MYO9B	GO_CALMODULIN_BINDING	1
MYSM1	GO_HISTONE_BINDING	1
NASP	GO_HISTONE_BINDING	1
NCAPD2	GO_HISTONE_BINDING	1
NECTIN3	GO_NEURON_TO_NEURON_SYNAPSE	1
NEUROD2	GO_SYNAPSE_ORGANIZATION	1
NFASC	GO_SYNAPSE_ORGANIZATION	1
NLGN1	GO_GLUTAMATE_RECEPTOR_SIGNALING_PATHWAY	1
NLGN1	GO_SYNAPSE_ORGANIZATION	1
NLGN1	GO_DENDRITIC_SHAFT	1
NLGN1	GO_GLUTAMATERGIC_SYNAPSE	1
NLGN1	GO_NEURON_SPINE	1
NLGN1	GO_NEURON_TO_NEURON_SYNAPSE	1
NLGN1	GO_SYNAPTIC_MEMBRANE	1
NOC2L	GO_HISTONE_BINDING	1
NPM3	GO_HISTONE_BINDING	1
NPTXR	GO_GLUTAMATERGIC_SYNAPSE	1
NR1D1	GO_NEURON_SPINE	1
NRCAM	GO_SYNAPSE_ORGANIZATION	1
NRCAM	GO_GLUTAMATERGIC_SYNAPSE	1
NRCAM	GO_NEURON_TO_NEURON_SYNAPSE	1
NRCAM	GO_SYNAPTIC_MEMBRANE	1
NRXN1	GO_SYNAPSE_ORGANIZATION	1
NRXN1	GO_GLUTAMATERGIC_SYNAPSE	1
NRXN1	GO_SYNAPTIC_MEMBRANE	1
NRXN2	GO_SYNAPSE_ORGANIZATION	1
NSF	GO_DENDRITIC_SHAFT	1
NSF	GO_NEURON_TO_NEURON_SYNAPSE	1
NSMF	GO_NEURON_TO_NEURON_SYNAPSE	1
NTNG2	GO_SYNAPSE_ORGANIZATION	1
NTNG2	GO_GLUTAMATERGIC_SYNAPSE	1
NTNG2	GO_SYNAPTIC_MEMBRANE	1
NTRK3	GO_EPHRIN_RECEPTOR_SIGNALING_PATHWAY	1
NTRK3	GO_RESPONSE_TO_NERVE_GROWTH_FACTOR	1
NTRK3	GO_SYNAPSE_ORGANIZATION	1
NTRK3	GO_GLUTAMATERGIC_SYNAPSE	1
NTRK3	GO_SYNAPTIC_MEMBRANE	1
NUMB	GO_BETA_CATENIN_BINDING	1
NUMB	GO_GLUTAMATERGIC_SYNAPSE	1
OBSL1	GO_SYNAPSE_ORGANIZATION	1
OPA1	GO_SYNAPSE_ORGANIZATION	1
OPRD1	GO_NEURON_SPINE	1
OPRD1	GO_NEURON_TO_NEURON_SYNAPSE	1
OPRD1	GO_SYNAPTIC_MEMBRANE	1
OTUD7A	GO_MODIFICATION_DEPENDENT_PROTEIN_BINDING	1
PAFAH1B1	GO_BRAIN_MORPHOGENESIS	1
PAFAH1B1	GO_SYNAPSE_ORGANIZATION	1
PCDH17	GO_SYNAPSE_ORGANIZATION	1
PCDH17	GO_GLUTAMATERGIC_SYNAPSE	1
PCDH17	GO_SYNAPTIC_MEMBRANE	1
PCDH8	GO_SYNAPSE_ORGANIZATION	1
PCDH8	GO_GLUTAMATERGIC_SYNAPSE	1
PCDH8	GO_SYNAPTIC_MEMBRANE	1
PCNT	GO_CALMODULIN_BINDING	1
PDE2A	GO_SYNAPTIC_MEMBRANE	1
PDPK1	GO_RESPONSE_TO_NERVE_GROWTH_FACTOR	1
PDPK1	GO_NEURON_TO_NEURON_SYNAPSE	1
PFN2	GO_SYNAPSE_ORGANIZATION	1
PFN2	GO_GLUTAMATERGIC_SYNAPSE	1
PHC1	GO_HISTONE_BINDING	1
PHC2	GO_HISTONE_BINDING	1
PHC3	GO_HISTONE_BINDING	1
PHF14	GO_HISTONE_BINDING	1
PHF2	GO_HISTONE_BINDING	1
PHF2	GO_MODIFICATION_DEPENDENT_PROTEIN_BINDING	1
PHKG2	GO_CALMODULIN_BINDING	1
PI4K2A	GO_SYNAPTIC_MEMBRANE	1
PICK1	GO_SYNAPSE_ORGANIZATION	1
PICK1	GO_NEURON_TO_NEURON_SYNAPSE	1
PICK1	GO_SYNAPTIC_MEMBRANE	1
PJA2	GO_PROTEIN_KINASE_A_BINDING	1
PJA2	GO_NEURON_TO_NEURON_SYNAPSE	1
PKN1	GO_HISTONE_BINDING	1
PKP4	GO_NEURON_TO_NEURON_SYNAPSE	1
PLA2G6	GO_CALMODULIN_BINDING	1
PLCB1	GO_GLUTAMATE_RECEPTOR_SIGNALING_PATHWAY	1
PLCB1	GO_CALMODULIN_BINDING	1
PLCB1	GO_GLUTAMATERGIC_SYNAPSE	1
PLCG1	GO_GLUTAMATERGIC_SYNAPSE	1
PPFIA2	GO_SYNAPSE_ORGANIZATION	1
PPFIA2	GO_GLUTAMATERGIC_SYNAPSE	1
PPFIA2	GO_NEURON_SPINE	1
PPFIA3	GO_SYNAPSE_ORGANIZATION	1
PPFIA3	GO_GLUTAMATERGIC_SYNAPSE	1
PPP1R1B	GO_GLUTAMATERGIC_SYNAPSE	1
PPP1R1B	GO_NEURON_SPINE	1
PPP1R9B	GO_NEURON_SPINE	1
PPP1R9B	GO_NEURON_TO_NEURON_SYNAPSE	1
PPP1R9B	GO_SYNAPTIC_MEMBRANE	1
PPP3CA	GO_CALMODULIN_BINDING	1
PPP3CA	GO_GLUTAMATERGIC_SYNAPSE	1
PPP3CA	GO_NEURON_SPINE	1
PPP3CB	GO_CALMODULIN_BINDING	1
PPP3CB	GO_GLUTAMATERGIC_SYNAPSE	1
PRKACA	GO_PROTEIN_KINASE_A_BINDING	1
PRKACA	GO_NEURON_SPINE	1
PRKAR1B	GO_PROTEIN_KINASE_A_BINDING	1
PRKAR1B	GO_GLUTAMATERGIC_SYNAPSE	1
PRKAR1B	GO_NEURON_TO_NEURON_SYNAPSE	1
PRKAR2A	GO_PROTEIN_KINASE_A_BINDING	1
PRKAR2B	GO_PROTEIN_KINASE_A_BINDING	1
PRKAR2B	GO_DENDRITIC_SHAFT	1
PRKAR2B	GO_GLUTAMATERGIC_SYNAPSE	1
PRKAR2B	GO_NEURON_SPINE	1
PRKCB	GO_HISTONE_BINDING	1
PRKCI	GO_GLUTAMATERGIC_SYNAPSE	1
PRPF8	GO_MODIFICATION_DEPENDENT_PROTEIN_BINDING	1
PRR7	GO_GLUTAMATERGIC_SYNAPSE	1
PRR7	GO_NEURON_TO_NEURON_SYNAPSE	1
PRR7	GO_SYNAPTIC_MEMBRANE	1
PRRT2	GO_GLUTAMATERGIC_SYNAPSE	1
PRRT2	GO_NEURON_TO_NEURON_SYNAPSE	1
PSD	GO_NEURON_SPINE	1
PSD	GO_NEURON_TO_NEURON_SYNAPSE	1
PSD3	GO_NEURON_TO_NEURON_SYNAPSE	1
PSEN1	GO_BRAIN_MORPHOGENESIS	1
PSEN1	GO_EPHRIN_RECEPTOR_SIGNALING_PATHWAY	1
PSEN1	GO_SYNAPSE_ORGANIZATION	1
PSEN1	GO_BETA_CATENIN_BINDING	1
PSEN1	GO_DENDRITIC_SHAFT	1
PSEN1	GO_SYNAPTIC_MEMBRANE	1
PSMD4	GO_MODIFICATION_DEPENDENT_PROTEIN_BINDING	1
PSME4	GO_HISTONE_BINDING	1
PSME4	GO_MODIFICATION_DEPENDENT_PROTEIN_BINDING	1
PTEN	GO_BRAIN_MORPHOGENESIS	1
PTEN	GO_RESPONSE_TO_NERVE_GROWTH_FACTOR	1
PTEN	GO_SYNAPSE_ORGANIZATION	1
PTEN	GO_NEURON_SPINE	1
PTEN	GO_SYNAPTIC_MEMBRANE	1
PTK2B	GO_GLUTAMATE_RECEPTOR_SIGNALING_PATHWAY	1
PTK2B	GO_GLUTAMATERGIC_SYNAPSE	1
PTK2B	GO_NEURON_SPINE	1
PTK2B	GO_NEURON_TO_NEURON_SYNAPSE	1
PTPRD	GO_SYNAPSE_ORGANIZATION	1
PTPRD	GO_GLUTAMATERGIC_SYNAPSE	1
PTPRO	GO_SYNAPSE_ORGANIZATION	1
PTPRO	GO_GLUTAMATERGIC_SYNAPSE	1
PTPRO	GO_NEURON_TO_NEURON_SYNAPSE	1
PTPRT	GO_BETA_CATENIN_BINDING	1
PWWP2A	GO_HISTONE_BINDING	1
PYGO1	GO_BETA_CATENIN_TCF_COMPLEX_ASSEMBLY	1
PYGO1	GO_HISTONE_BINDING	1
PYGO1	GO_MODIFICATION_DEPENDENT_PROTEIN_BINDING	1
RAD23B	GO_MODIFICATION_DEPENDENT_PROTEIN_BINDING	1
RAPGEF2	GO_RESPONSE_TO_NERVE_GROWTH_FACTOR	1
RARA	GO_PROTEIN_KINASE_A_BINDING	1
RBBP4	GO_HISTONE_BINDING	1
RBBP5	GO_BETA_CATENIN_TCF_COMPLEX_ASSEMBLY	1
RBBP5	GO_HISTONE_BINDING	1
RBBP5	GO_MODIFICATION_DEPENDENT_PROTEIN_BINDING	1
RBPJ	GO_EPHRIN_RECEPTOR_SIGNALING_PATHWAY	1
RELA	GO_GLUTAMATERGIC_SYNAPSE	1
RHOA	GO_EPHRIN_RECEPTOR_SIGNALING_PATHWAY	1
RHOA	GO_SYNAPSE_ORGANIZATION	1
RHOA	GO_GLUTAMATERGIC_SYNAPSE	1
RHOA	GO_NEURON_SPINE	1
RIMS1	GO_SYNAPTIC_MEMBRANE	1
RIMS3	GO_SYNAPTIC_MEMBRANE	1
RIMS4	GO_SYNAPTIC_MEMBRANE	1
RNF112	GO_NEURON_TO_NEURON_SYNAPSE	1
RNF169	GO_MODIFICATION_DEPENDENT_PROTEIN_BINDING	1
RNF20	GO_HISTONE_BINDING	1
ROBO2	GO_SYNAPSE_ORGANIZATION	1
ROCK1	GO_EPHRIN_RECEPTOR_SIGNALING_PATHWAY	1
RORA	GO_BETA_CATENIN_BINDING	1
RTN4	GO_NEURON_TO_NEURON_SYNAPSE	1
RYR2	GO_CALMODULIN_BINDING	1
RYR2	GO_PROTEIN_KINASE_A_BINDING	1
SAMD1	GO_HISTONE_BINDING	1
SART3	GO_HISTONE_BINDING	1
SBNO1	GO_HISTONE_BINDING	1
SCMH1	GO_HISTONE_BINDING	1
SCN2A	GO_GLUTAMATERGIC_SYNAPSE	1
SCN2A	GO_SYNAPTIC_MEMBRANE	1
SEMA4F	GO_NEURON_TO_NEURON_SYNAPSE	1
SEMA4F	GO_SYNAPTIC_MEMBRANE	1
SEPTIN11	GO_SYNAPSE_ORGANIZATION	1
SEPTIN11	GO_GLUTAMATERGIC_SYNAPSE	1
SEPTIN11	GO_NEURON_SPINE	1
SEPTIN11	GO_NEURON_TO_NEURON_SYNAPSE	1
SET	GO_HISTONE_BINDING	1
SETD1A	GO_BETA_CATENIN_BINDING	1
SEZ6	GO_SYNAPSE_ORGANIZATION	1
SEZ6	GO_DENDRITIC_SHAFT	1
SEZ6	GO_NEURON_SPINE	1
SEZ6L	GO_SYNAPSE_ORGANIZATION	1
SHANK2	GO_BRAIN_MORPHOGENESIS	1
SHANK2	GO_GLUTAMATE_RECEPTOR_SIGNALING_PATHWAY	1
SHANK2	GO_SYNAPSE_ORGANIZATION	1
SHANK2	GO_NEURON_SPINE	1
SHANK2	GO_NEURON_TO_NEURON_SYNAPSE	1
SHANK2	GO_SYNAPTIC_MEMBRANE	1
SHISA7	GO_GLUTAMATE_RECEPTOR_SIGNALING_PATHWAY	1
SHISA7	GO_SYNAPSE_ORGANIZATION	1
SHISA7	GO_GLUTAMATERGIC_SYNAPSE	1
SHISA7	GO_NEURON_TO_NEURON_SYNAPSE	1
SHISA7	GO_SYNAPTIC_MEMBRANE	1
SIPA1L1	GO_EPHRIN_RECEPTOR_SIGNALING_PATHWAY	1
SIPA1L1	GO_SYNAPSE_ORGANIZATION	1
SIPA1L1	GO_NEURON_SPINE	1
SIPA1L1	GO_NEURON_TO_NEURON_SYNAPSE	1
SIRT1	GO_HISTONE_BINDING	1
SLC6A17	GO_GLUTAMATERGIC_SYNAPSE	1
SLC8A1	GO_CALMODULIN_BINDING	1
SLC8A1	GO_DENDRITIC_SHAFT	1
SLC8A1	GO_NEURON_SPINE	1
SLC8A1	GO_NEURON_TO_NEURON_SYNAPSE	1
SLC8A1	GO_SYNAPTIC_MEMBRANE	1
SLC8A3	GO_CALMODULIN_BINDING	1
SLIT1	GO_BRAIN_MORPHOGENESIS	1
SLIT1	GO_SYNAPSE_ORGANIZATION	1
SLITRK3	GO_SYNAPSE_ORGANIZATION	1
SLITRK3	GO_NEURON_TO_NEURON_SYNAPSE	1
SMARCA2	GO_HISTONE_BINDING	1
SMARCA4	GO_BETA_CATENIN_TCF_COMPLEX_ASSEMBLY	1
SMARCA4	GO_HISTONE_BINDING	1
SMARCA4	GO_MODIFICATION_DEPENDENT_PROTEIN_BINDING	1
SNAP25	GO_GLUTAMATERGIC_SYNAPSE	1
SNAP25	GO_SYNAPTIC_MEMBRANE	1
SNCB	GO_SYNAPSE_ORGANIZATION	1
SORCS3	GO_GLUTAMATERGIC_SYNAPSE	1
SORCS3	GO_NEURON_TO_NEURON_SYNAPSE	1
SORCS3	GO_SYNAPTIC_MEMBRANE	1
SPHK2	GO_HISTONE_BINDING	1
SPHKAP	GO_PROTEIN_KINASE_A_BINDING	1
SPTBN1	GO_CALMODULIN_BINDING	1
SPTBN1	GO_GLUTAMATERGIC_SYNAPSE	1
SPTBN1	GO_NEURON_TO_NEURON_SYNAPSE	1
SPTBN2	GO_SYNAPSE_ORGANIZATION	1
SPTBN2	GO_GLUTAMATERGIC_SYNAPSE	1
SRCAP	GO_HISTONE_BINDING	1
STRN4	GO_CALMODULIN_BINDING	1
STX1A	GO_GLUTAMATERGIC_SYNAPSE	1
STX1A	GO_NEURON_TO_NEURON_SYNAPSE	1
STX1A	GO_SYNAPTIC_MEMBRANE	1
SUPT6H	GO_HISTONE_BINDING	1
SV2A	GO_GLUTAMATERGIC_SYNAPSE	1
SYN3	GO_GLUTAMATERGIC_SYNAPSE	1
SYN3	GO_NEURON_TO_NEURON_SYNAPSE	1
SYNPO	GO_GLUTAMATERGIC_SYNAPSE	1
SYNPO	GO_NEURON_TO_NEURON_SYNAPSE	1
SYT4	GO_GLUTAMATERGIC_SYNAPSE	1
TANC2	GO_SYNAPSE_ORGANIZATION	1
TANC2	GO_NEURON_SPINE	1
TBL1XR1	GO_BETA_CATENIN_BINDING	1
TBL1XR1	GO_HISTONE_BINDING	1
TCF4	GO_BETA_CATENIN_BINDING	1
TENM2	GO_NEURON_SPINE	1
TENM2	GO_SYNAPTIC_MEMBRANE	1
TLE2	GO_BETA_CATENIN_TCF_COMPLEX_ASSEMBLY	1
TNR	GO_SYNAPSE_ORGANIZATION	1
TNR	GO_GLUTAMATERGIC_SYNAPSE	1
TP53BP1	GO_HISTONE_BINDING	1
TP53BP1	GO_MODIFICATION_DEPENDENT_PROTEIN_BINDING	1
TSC1	GO_SYNAPSE_ORGANIZATION	1
TSC1	GO_NEURON_TO_NEURON_SYNAPSE	1
TSC2	GO_NEURON_TO_NEURON_SYNAPSE	1
TSPOAP1	GO_GLUTAMATERGIC_SYNAPSE	1
TSPYL5	GO_HISTONE_BINDING	1
UBE3A	GO_RESPONSE_TO_NERVE_GROWTH_FACTOR	1
UBE3A	GO_SYNAPSE_ORGANIZATION	1
UBXN1	GO_MODIFICATION_DEPENDENT_PROTEIN_BINDING	1
UIMC1	GO_HISTONE_BINDING	1
UIMC1	GO_MODIFICATION_DEPENDENT_PROTEIN_BINDING	1
UNC13A	GO_GLUTAMATE_RECEPTOR_SIGNALING_PATHWAY	1
UNC13A	GO_SYNAPSE_ORGANIZATION	1
UNC13A	GO_CALMODULIN_BINDING	1
UNC13A	GO_GLUTAMATERGIC_SYNAPSE	1
UNC13A	GO_SYNAPTIC_MEMBRANE	1
UNC13B	GO_SYNAPSE_ORGANIZATION	1
UNC13B	GO_CALMODULIN_BINDING	1
UNC13B	GO_GLUTAMATERGIC_SYNAPSE	1
UNC13B	GO_NEURON_TO_NEURON_SYNAPSE	1
UNC13B	GO_SYNAPTIC_MEMBRANE	1
USP3	GO_HISTONE_BINDING	1
USP49	GO_HISTONE_BINDING	1
VCP	GO_SYNAPSE_ORGANIZATION	1
VCP	GO_MODIFICATION_DEPENDENT_PROTEIN_BINDING	1
VCP	GO_GLUTAMATERGIC_SYNAPSE	1
VPS72	GO_HISTONE_BINDING	1
WASF1	GO_RESPONSE_TO_NERVE_GROWTH_FACTOR	1
WASF1	GO_SYNAPSE_ORGANIZATION	1
WASF1	GO_PROTEIN_KINASE_A_BINDING	1
WDR5B	GO_HISTONE_BINDING	1
WFS1	GO_CALMODULIN_BINDING	1
YEATS2	GO_HISTONE_BINDING	1
YEATS2	GO_MODIFICATION_DEPENDENT_PROTEIN_BINDING	1
ZDHHC2	GO_NEURON_TO_NEURON_SYNAPSE	1
ZFAND2B	GO_MODIFICATION_DEPENDENT_PROTEIN_BINDING	1
ZMYND8	GO_SYNAPSE_ORGANIZATION	1
ZMYND8	GO_HISTONE_BINDING	1
ZMYND8	GO_MODIFICATION_DEPENDENT_PROTEIN_BINDING	1
ZMYND8	GO_DENDRITIC_SHAFT	1
ZMYND8	GO_NEURON_SPINE	1
ZNF804A	GO_SYNAPSE_ORGANIZATION	1
ZNF804A	GO_DENDRITIC_SHAFT	1
ZNF804A	GO_NEURON_SPINE	1
GRIK2	GO_GLUTAMATERGIC_SYNAPSE	1
GRIA1	GO_GLUTAMATERGIC_SYNAPSE	1
KCND2	GO_GLUTAMATERGIC_SYNAPSE	1
EPHA4	GO_GLUTAMATERGIC_SYNAPSE	1
GRID2	GO_GLUTAMATERGIC_SYNAPSE	1
DLG4	GO_GLUTAMATERGIC_SYNAPSE	1
GRIN2A	GO_GLUTAMATERGIC_SYNAPSE	1
LRRC4C	GO_GLUTAMATERGIC_SYNAPSE	1
GRID1	GO_GLUTAMATERGIC_SYNAPSE	1
SRC	GO_GLUTAMATERGIC_SYNAPSE	1
PURA	GO_GLUTAMATERGIC_SYNAPSE	1
CTTNBP2	GO_GLUTAMATERGIC_SYNAPSE	1
CDK5	GO_GLUTAMATERGIC_SYNAPSE	1
NETO1	GO_GLUTAMATERGIC_SYNAPSE	1
CLSTN1	GO_GLUTAMATERGIC_SYNAPSE	1
PSD2	GO_GLUTAMATERGIC_SYNAPSE	1
ARHGEF2	GO_GLUTAMATERGIC_SYNAPSE	1
CANX	GO_GLUTAMATERGIC_SYNAPSE	1
EFNB3	GO_GLUTAMATERGIC_SYNAPSE	1
EPHB2	GO_GLUTAMATERGIC_SYNAPSE	1
MAPK14	GO_GLUTAMATERGIC_SYNAPSE	1
CLSTN3	GO_GLUTAMATERGIC_SYNAPSE	1
JAK2	GO_GLUTAMATERGIC_SYNAPSE	1
DGKI	GO_GLUTAMATERGIC_SYNAPSE	1
SH3GL2	GO_GLUTAMATERGIC_SYNAPSE	1
RTN4R	GO_GLUTAMATERGIC_SYNAPSE	1
PHB2	GO_GLUTAMATERGIC_SYNAPSE	1
CTBP2	GO_GLUTAMATERGIC_SYNAPSE	1
NEDD4	GO_GLUTAMATERGIC_SYNAPSE	1
LRRTM2	GO_GLUTAMATERGIC_SYNAPSE	1
PRKAR1A	GO_GLUTAMATERGIC_SYNAPSE	1
WNT7A	GO_GLUTAMATERGIC_SYNAPSE	1
EIF4E	GO_GLUTAMATERGIC_SYNAPSE	1
STX3	GO_GLUTAMATERGIC_SYNAPSE	1
GRIK2	GO_NEURON_TO_NEURON_SYNAPSE	1
CTNNB1	GO_NEURON_TO_NEURON_SYNAPSE	1
GRIA1	GO_NEURON_TO_NEURON_SYNAPSE	1
KCND2	GO_NEURON_TO_NEURON_SYNAPSE	1
EPHA4	GO_NEURON_TO_NEURON_SYNAPSE	1
GRID2	GO_NEURON_TO_NEURON_SYNAPSE	1
DLG4	GO_NEURON_TO_NEURON_SYNAPSE	1
GRIN2A	GO_NEURON_TO_NEURON_SYNAPSE	1
NLGN2	GO_NEURON_TO_NEURON_SYNAPSE	1
ADD1	GO_NEURON_TO_NEURON_SYNAPSE	1
LRRC4C	GO_NEURON_TO_NEURON_SYNAPSE	1
GRID1	GO_NEURON_TO_NEURON_SYNAPSE	1
SRC	GO_NEURON_TO_NEURON_SYNAPSE	1
ADD2	GO_NEURON_TO_NEURON_SYNAPSE	1
SYT11	GO_NEURON_TO_NEURON_SYNAPSE	1
CDK5	GO_NEURON_TO_NEURON_SYNAPSE	1
NETO1	GO_NEURON_TO_NEURON_SYNAPSE	1
RUSC1	GO_NEURON_TO_NEURON_SYNAPSE	1
PRNP	GO_NEURON_TO_NEURON_SYNAPSE	1
CLSTN1	GO_NEURON_TO_NEURON_SYNAPSE	1
ATP1B2	GO_NEURON_TO_NEURON_SYNAPSE	1
ARHGEF2	GO_NEURON_TO_NEURON_SYNAPSE	1
ABI1	GO_NEURON_TO_NEURON_SYNAPSE	1
EFNB3	GO_NEURON_TO_NEURON_SYNAPSE	1
CLSTN3	GO_NEURON_TO_NEURON_SYNAPSE	1
DGKI	GO_NEURON_TO_NEURON_SYNAPSE	1
SH3GL2	GO_NEURON_TO_NEURON_SYNAPSE	1
PHB2	GO_NEURON_TO_NEURON_SYNAPSE	1
PTCH1	GO_NEURON_TO_NEURON_SYNAPSE	1
FXR2	GO_NEURON_TO_NEURON_SYNAPSE	1
LRRTM2	GO_NEURON_TO_NEURON_SYNAPSE	1
EIF3A	GO_NEURON_TO_NEURON_SYNAPSE	1
GRIK2	GO_PRESYNAPSE	1
CTNNB1	GO_PRESYNAPSE	1
GRIA1	GO_PRESYNAPSE	1
CTNNA2	GO_PRESYNAPSE	1
EPHA4	GO_PRESYNAPSE	1
ERBB4	GO_PRESYNAPSE	1
DLG4	GO_PRESYNAPSE	1
CNTN5	GO_PRESYNAPSE	1
GRIN2A	GO_PRESYNAPSE	1
KIF1A	GO_PRESYNAPSE	1
CACNB2	GO_PRESYNAPSE	1
NLGN2	GO_PRESYNAPSE	1
SYT5	GO_PRESYNAPSE	1
SEPTIN8	GO_PRESYNAPSE	1
SYT11	GO_PRESYNAPSE	1
CTTNBP2	GO_PRESYNAPSE	1
KCNAB2	GO_PRESYNAPSE	1
HCN3	GO_PRESYNAPSE	1
GAD1	GO_PRESYNAPSE	1
HTT	GO_PRESYNAPSE	1
CDK5	GO_PRESYNAPSE	1
PRNP	GO_PRESYNAPSE	1
SCAMP5	GO_PRESYNAPSE	1
SNCA	GO_PRESYNAPSE	1
CANX	GO_PRESYNAPSE	1
EFNB3	GO_PRESYNAPSE	1
EPHB2	GO_PRESYNAPSE	1
SNPH	GO_PRESYNAPSE	1
KIAA1109	GO_PRESYNAPSE	1
SLC6A1	GO_PRESYNAPSE	1
DGKI	GO_PRESYNAPSE	1
SH3GL2	GO_PRESYNAPSE	1
RTN4R	GO_PRESYNAPSE	1
PHB2	GO_PRESYNAPSE	1
IGSF21	GO_PRESYNAPSE	1
CTBP2	GO_PRESYNAPSE	1
PRKN	GO_PRESYNAPSE	1
FXR2	GO_PRESYNAPSE	1
WNT7A	GO_PRESYNAPSE	1
STX3	GO_PRESYNAPSE	1
STX16	GO_PRESYNAPSE	1
SLC6A11	GO_PRESYNAPSE	1
HAP1	GO_PRESYNAPSE	1
VTI1A	GO_PRESYNAPSE	1
GRIK2	GO_SYNAPTIC_MEMBRANE	1
CTNNB1	GO_SYNAPTIC_MEMBRANE	1
GRIA1	GO_SYNAPTIC_MEMBRANE	1
KCND2	GO_SYNAPTIC_MEMBRANE	1
EPHA4	GO_SYNAPTIC_MEMBRANE	1
GRID2	GO_SYNAPTIC_MEMBRANE	1
DLG4	GO_SYNAPTIC_MEMBRANE	1
GRIN2A	GO_SYNAPTIC_MEMBRANE	1
NLGN2	GO_SYNAPTIC_MEMBRANE	1
LRRC4C	GO_SYNAPTIC_MEMBRANE	1
GRID1	GO_SYNAPTIC_MEMBRANE	1
SYT11	GO_SYNAPTIC_MEMBRANE	1
NETO1	GO_SYNAPTIC_MEMBRANE	1
CLSTN1	GO_SYNAPTIC_MEMBRANE	1
CANX	GO_SYNAPTIC_MEMBRANE	1
EFNB3	GO_SYNAPTIC_MEMBRANE	1
EPHB2	GO_SYNAPTIC_MEMBRANE	1
SNPH	GO_SYNAPTIC_MEMBRANE	1
CLSTN3	GO_SYNAPTIC_MEMBRANE	1
TMUB1	GO_SYNAPTIC_MEMBRANE	1
SLC6A1	GO_SYNAPTIC_MEMBRANE	1
DGKI	GO_SYNAPTIC_MEMBRANE	1
IGSF21	GO_SYNAPTIC_MEMBRANE	1
LRRTM2	GO_SYNAPTIC_MEMBRANE	1
STX3	GO_SYNAPTIC_MEMBRANE	1
SLC6A11	GO_SYNAPTIC_MEMBRANE	1
SYNE1	GO_SYNAPTIC_MEMBRANE	1
STRN	GO_SYNAPTIC_MEMBRANE	1
RB1	GO_ATPASE_COMPLEX	1
SMARCC2	GO_ATPASE_COMPLEX	1
ACTL6B	GO_ATPASE_COMPLEX	1
CSNK2A1	GO_ATPASE_COMPLEX	1
RUVBL1	GO_ATPASE_COMPLEX	1
RSF1	GO_ATPASE_COMPLEX	1
BRD8	GO_ATPASE_COMPLEX	1
BRD9	GO_ATPASE_COMPLEX	1
BICRAL	GO_ATPASE_COMPLEX	1
TRRAP	GO_ATPASE_COMPLEX	1
NFRKB	GO_ATPASE_COMPLEX	1
BICRA	GO_ATPASE_COMPLEX	1
SYT1	GO_COATED_VESICLE	1
SLC17A7	GO_COATED_VESICLE	1
GAD2	GO_COATED_VESICLE	1
SNAP91	GO_COATED_VESICLE	1
LRP1	GO_COATED_VESICLE	1
CLTC	GO_COATED_VESICLE	1
PICALM	GO_COATED_VESICLE	1
AP3B2	GO_COATED_VESICLE	1
ACTR1A	GO_COATED_VESICLE	1
ASTN2	GO_COATED_VESICLE	1
AP2A1	GO_COATED_VESICLE	1
CLVS1	GO_COATED_VESICLE	1
KDELR2	GO_COATED_VESICLE	1
FURIN	GO_COATED_VESICLE	1
VPS16	GO_COATED_VESICLE	1
APP	GO_COATED_VESICLE	1
VPS41	GO_COATED_VESICLE	1
SEC23A	GO_COATED_VESICLE	1
KLHL12	GO_COATED_VESICLE	1
STX6	GO_COATED_VESICLE	1
LMBRD1	GO_COATED_VESICLE	1
RAB5A	GO_COATED_VESICLE	1
COPG1	GO_COATED_VESICLE	1
COPZ1	GO_COATED_VESICLE	1
PHETA1	GO_COATED_VESICLE	1
RERE	GO_HISTONE_DEACETYLASE_COMPLEX	1
NCOR1	GO_HISTONE_DEACETYLASE_COMPLEX	1
NCOR2	GO_HISTONE_DEACETYLASE_COMPLEX	1
CSNK2A1	GO_HISTONE_DEACETYLASE_COMPLEX	1
CBX5	GO_HISTONE_DEACETYLASE_COMPLEX	1
RUVBL1	GO_HISTONE_DEACETYLASE_COMPLEX	1
HDAC3	GO_HISTONE_DEACETYLASE_COMPLEX	1
BRD8	GO_HISTONE_DEACETYLASE_COMPLEX	1
HDAC11	GO_HISTONE_DEACETYLASE_COMPLEX	1
KDM3B	GO_HISTONE_DEACETYLASE_COMPLEX	1
TRRAP	GO_HISTONE_DEACETYLASE_COMPLEX	1
SAP130	GO_HISTONE_DEACETYLASE_COMPLEX	1
SUDS3	GO_HISTONE_DEACETYLASE_COMPLEX	1
MBD3	GO_HISTONE_DEACETYLASE_COMPLEX	1
SYT1	GO_NEURON_TO_NEURON_SYNAPSE	1
PTPRS	GO_NEURON_TO_NEURON_SYNAPSE	1
NTRK2	GO_NEURON_TO_NEURON_SYNAPSE	1
PCLO	GO_NEURON_TO_NEURON_SYNAPSE	1
KCND3	GO_NEURON_TO_NEURON_SYNAPSE	1
TMEM108	GO_NEURON_TO_NEURON_SYNAPSE	1
SLC8A2	GO_NEURON_TO_NEURON_SYNAPSE	1
TNIK	GO_NEURON_TO_NEURON_SYNAPSE	1
SPOCK1	GO_NEURON_TO_NEURON_SYNAPSE	1
IQSEC1	GO_NEURON_TO_NEURON_SYNAPSE	1
GRM3	GO_NEURON_TO_NEURON_SYNAPSE	1
CACNG8	GO_NEURON_TO_NEURON_SYNAPSE	1
SLC4A8	GO_NEURON_TO_NEURON_SYNAPSE	1
NPTN	GO_NEURON_TO_NEURON_SYNAPSE	1
CACNG7	GO_NEURON_TO_NEURON_SYNAPSE	1
ADORA1	GO_NEURON_TO_NEURON_SYNAPSE	1
SLITRK1	GO_NEURON_TO_NEURON_SYNAPSE	1
DNAJC6	GO_NEURON_TO_NEURON_SYNAPSE	1
ADAM22	GO_NEURON_TO_NEURON_SYNAPSE	1
NEURL1	GO_NEURON_TO_NEURON_SYNAPSE	1
PRKCG	GO_NEURON_TO_NEURON_SYNAPSE	1
GRIP1	GO_NEURON_TO_NEURON_SYNAPSE	1
CTNND1	GO_NEURON_TO_NEURON_SYNAPSE	1
RAPGEF4	GO_NEURON_TO_NEURON_SYNAPSE	1
NCOR2	GO_NUCLEAR_PERIPHERY	1
SORBS1	GO_NUCLEAR_PERIPHERY	1
HNRNPU	GO_NUCLEAR_PERIPHERY	1
SATB1	GO_NUCLEAR_PERIPHERY	1
DNMT3A	GO_NUCLEAR_PERIPHERY	1
CXXC1	GO_NUCLEAR_PERIPHERY	1
SPTBN4	GO_NUCLEAR_PERIPHERY	1
RUVBL1	GO_NUCLEAR_PERIPHERY	1
ATF4	GO_NUCLEAR_PERIPHERY	1
MYB	GO_NUCLEAR_PERIPHERY	1
NARF	GO_NUCLEAR_PERIPHERY	1
MBD1	GO_NUCLEAR_PERIPHERY	1
ATF7	GO_NUCLEAR_PERIPHERY	1
CAD	GO_NUCLEAR_PERIPHERY	1
ATXN7	GO_NUCLEAR_PERIPHERY	1
KIN	GO_NUCLEAR_PERIPHERY	1
PML	GO_NUCLEAR_PERIPHERY	1
MORC2	GO_NUCLEAR_PERIPHERY	1
RB1	GO_PML_BODY	1
CBX5	GO_PML_BODY	1
SATB1	GO_PML_BODY	1
USP7	GO_PML_BODY	1
SPTBN4	GO_PML_BODY	1
PIAS1	GO_PML_BODY	1
UBN1	GO_PML_BODY	1
TRIM8	GO_PML_BODY	1
HIPK1	GO_PML_BODY	1
ZNF451	GO_PML_BODY	1
SP3	GO_PML_BODY	1
LRCH4	GO_PML_BODY	1
PML	GO_PML_BODY	1
PPARGC1A	GO_PML_BODY	1
EIF3E	GO_PML_BODY	1
PARK7	GO_PML_BODY	1
GRIK2	GO_RECEPTOR_COMPLEX	1
EPHA5	GO_RECEPTOR_COMPLEX	1
GRM7	GO_RECEPTOR_COMPLEX	1
PEX5L	GO_RECEPTOR_COMPLEX	1
PLXNA2	GO_RECEPTOR_COMPLEX	1
DLG2	GO_RECEPTOR_COMPLEX	1
GRIN2A	GO_RECEPTOR_COMPLEX	1
IGF1R	GO_RECEPTOR_COMPLEX	1
NTRK2	GO_RECEPTOR_COMPLEX	1
LRP1	GO_RECEPTOR_COMPLEX	1
PTPRN2	GO_RECEPTOR_COMPLEX	1
CACNG8	GO_RECEPTOR_COMPLEX	1
CACNG7	GO_RECEPTOR_COMPLEX	1
ADGRV1	GO_RECEPTOR_COMPLEX	1
ACVR1B	GO_RECEPTOR_COMPLEX	1
PTPRA	GO_RECEPTOR_COMPLEX	1
EPHB2	GO_RECEPTOR_COMPLEX	1
KCTD8	GO_RECEPTOR_COMPLEX	1
SLITRK5	GO_RECEPTOR_COMPLEX	1
SMAD3	GO_RECEPTOR_COMPLEX	1
CPT1C	GO_RECEPTOR_COMPLEX	1
HSP90AB1	GO_RECEPTOR_COMPLEX	1
LEPR	GO_RECEPTOR_COMPLEX	1
TFR2	GO_RECEPTOR_COMPLEX	1
APP	GO_RECEPTOR_COMPLEX	1
EPHA8	GO_RECEPTOR_COMPLEX	1
ADCYAP1R1	GO_RECEPTOR_COMPLEX	1
PLXNA1	GO_RECEPTOR_COMPLEX	1
SYT1	GO_SYNAPTIC_MEMBRANE	1
CDH8	GO_SYNAPTIC_MEMBRANE	1
GPM6A	GO_SYNAPTIC_MEMBRANE	1
RIMS2	GO_SYNAPTIC_MEMBRANE	1
PTPRS	GO_SYNAPTIC_MEMBRANE	1
ERC2	GO_SYNAPTIC_MEMBRANE	1
GAD2	GO_SYNAPTIC_MEMBRANE	1
KCND3	GO_SYNAPTIC_MEMBRANE	1
SNAP91	GO_SYNAPTIC_MEMBRANE	1
SLC1A2	GO_SYNAPTIC_MEMBRANE	1
GRM3	GO_SYNAPTIC_MEMBRANE	1
CACNG8	GO_SYNAPTIC_MEMBRANE	1
SLC4A8	GO_SYNAPTIC_MEMBRANE	1
NPTN	GO_SYNAPTIC_MEMBRANE	1
CACNG7	GO_SYNAPTIC_MEMBRANE	1
CNR1	GO_SYNAPTIC_MEMBRANE	1
ADORA1	GO_SYNAPTIC_MEMBRANE	1
PICALM	GO_SYNAPTIC_MEMBRANE	1
PTPRA	GO_SYNAPTIC_MEMBRANE	1
SLITRK1	GO_SYNAPTIC_MEMBRANE	1
ADAM22	GO_SYNAPTIC_MEMBRANE	1
EXOC3	GO_SYNAPTIC_MEMBRANE	1
KCTD8	GO_SYNAPTIC_MEMBRANE	1
PRKCG	GO_SYNAPTIC_MEMBRANE	1
SYT6	GO_SYNAPTIC_MEMBRANE	1
ABI2	GO_CELL_LEADING_EDGE	1
VEZT	GO_CELL_LEADING_EDGE	1
COBL	GO_CELL_LEADING_EDGE	1
MTSS2	GO_CELL_LEADING_EDGE	1
MTMR14	GO_CELL_LEADING_EDGE	1
PARD6A	GO_CELL_LEADING_EDGE	1
RAPH1	GO_CELL_LEADING_EDGE	1
DDN	GO_CELL_LEADING_EDGE	1
BRK1	GO_CELL_LEADING_EDGE	1
RAB13	GO_CELL_LEADING_EDGE	1
STX2	GO_CELL_LEADING_EDGE	1
HAX1	GO_CELL_LEADING_EDGE	1
CTCF	GO_CHROMOSOMAL_REGION	1
ACD	GO_CHROMOSOMAL_REGION	1
SEC13	GO_CHROMOSOMAL_REGION	1
REC8	GO_CHROMOSOMAL_REGION	1
CENPT	GO_CHROMOSOMAL_REGION	1
TERF2	GO_CHROMOSOMAL_REGION	1
TINF2	GO_CHROMOSOMAL_REGION	1
DYNC1LI2	GO_CHROMOSOMAL_REGION	1
DYNC1I1	GO_CHROMOSOMAL_REGION	1
CENPP	GO_CHROMOSOMAL_REGION	1
TPR	GO_CHROMOSOMAL_REGION	1
NSMCE2	GO_CHROMOSOMAL_REGION	1
DCTN3	GO_CHROMOSOMAL_REGION	1
NGDN	GO_CHROMOSOMAL_REGION	1
SMC6	GO_CHROMOSOMAL_REGION	1
GATAD2B	GO_NUCLEAR_SPECK	1
PABPN1	GO_NUCLEAR_SPECK	1
TRIP12	GO_NUCLEAR_SPECK	1
SUMO1	GO_NUCLEAR_SPECK	1
PRPF40B	GO_NUCLEAR_SPECK	1
CHTOP	GO_NUCLEAR_SPECK	1
EPOR	GO_NUCLEAR_SPECK	1
OGG1	GO_NUCLEAR_SPECK	1
PSKH1	GO_NUCLEAR_SPECK	1
HSF4	GO_NUCLEAR_SPECK	1
WBP4	GO_NUCLEAR_SPECK	1
SMC6	GO_NUCLEAR_SPECK	1
CWC22	GO_NUCLEAR_SPECK	1
TAF5L	GO_NUCLEAR_SPECK	1
POLR3D	GO_NUCLEAR_SPECK	1
ACTB	GO_NEURAL_NUCLEUS_DEVELOPMENT	1
ADAM22	GO_PROTEIN_LOCALIZATION_TO_SYNAPSE	1
ADNP	GO_AXON_DEVELOPMENT	1
AKAP6	GO_MUSCLE_TISSUE_DEVELOPMENT	1
ANKS1B	GO_PROTEIN_LOCALIZATION_TO_SYNAPSE	1
APOE	GO_SYNAPTIC_TRANSMISSION_CHOLINERGIC	1
ASB2	GO_MUSCLE_TISSUE_DEVELOPMENT	1
ASIC2	GO_PROTEIN_LOCALIZATION_TO_SYNAPSE	1
BAIAP2	GO_PROTEIN_LOCALIZATION_TO_SYNAPSE	1
BCL2	GO_NEURAL_NUCLEUS_DEVELOPMENT	1
BCL2	GO_AXON_DEVELOPMENT	1
BCL2	GO_MUSCLE_TISSUE_DEVELOPMENT	1
CACNG2	GO_PROTEIN_LOCALIZATION_TO_SYNAPSE	1
CACNG3	GO_PROTEIN_LOCALIZATION_TO_SYNAPSE	1
CACNG4	GO_PROTEIN_LOCALIZATION_TO_SYNAPSE	1
CACNG7	GO_PROTEIN_LOCALIZATION_TO_SYNAPSE	1
CACNG8	GO_PROTEIN_LOCALIZATION_TO_SYNAPSE	1
CALM1	GO_NEURAL_NUCLEUS_DEVELOPMENT	1
CASQ1	GO_MUSCLE_TISSUE_DEVELOPMENT	1
CDC42	GO_NEURAL_NUCLEUS_DEVELOPMENT	1
CDH2	GO_AXON_DEVELOPMENT	1
CDH4	GO_AXON_DEVELOPMENT	1
CDK5	GO_PROTEIN_LOCALIZATION_TO_SYNAPSE	1
CDK5R1	GO_NEURAL_NUCLEUS_DEVELOPMENT	1
CHRFAM7A	GO_SYNAPTIC_TRANSMISSION_CHOLINERGIC	1
CHRNA1	GO_SYNAPTIC_TRANSMISSION_CHOLINERGIC	1
CHRNA2	GO_SYNAPTIC_TRANSMISSION_CHOLINERGIC	1
CHRNA3	GO_SYNAPTIC_TRANSMISSION_CHOLINERGIC	1
CHRNA4	GO_SYNAPTIC_TRANSMISSION_CHOLINERGIC	1
CHRNA5	GO_SYNAPTIC_TRANSMISSION_CHOLINERGIC	1
CHRNA6	GO_SYNAPTIC_TRANSMISSION_CHOLINERGIC	1
CHRNA7	GO_SYNAPTIC_TRANSMISSION_CHOLINERGIC	1
CHRNB1	GO_SYNAPTIC_TRANSMISSION_CHOLINERGIC	1
CHRNB2	GO_NEURAL_NUCLEUS_DEVELOPMENT	1
CHRNB2	GO_SYNAPTIC_TRANSMISSION_CHOLINERGIC	1
CHRNB4	GO_SYNAPTIC_TRANSMISSION_CHOLINERGIC	1
CHRNE	GO_SYNAPTIC_TRANSMISSION_CHOLINERGIC	1
CHRNG	GO_SYNAPTIC_TRANSMISSION_CHOLINERGIC	1
CPLX1	GO_PROTEIN_LOCALIZATION_TO_SYNAPSE	1
CTNNA2	GO_AXON_DEVELOPMENT	1
DBN1	GO_PROTEIN_LOCALIZATION_TO_SYNAPSE	1
DLG1	GO_PROTEIN_LOCALIZATION_TO_SYNAPSE	1
DLG2	GO_PROTEIN_LOCALIZATION_TO_SYNAPSE	1
DLG4	GO_PROTEIN_LOCALIZATION_TO_SYNAPSE	1
DNM2	GO_AXON_DEVELOPMENT	1
DTX1	GO_GLIOGENESIS	1
DVL1	GO_PROTEIN_LOCALIZATION_TO_SYNAPSE	1
ENAH	GO_AXON_DEVELOPMENT	1
EP300	GO_MUSCLE_TISSUE_DEVELOPMENT	1
EPHA2	GO_AXON_DEVELOPMENT	1
EPHA4	GO_AXON_DEVELOPMENT	1
EPHA4	GO_GLIOGENESIS	1
EPHB1	GO_AXON_DEVELOPMENT	1
EPHB1	GO_MUSCLE_TISSUE_DEVELOPMENT	1
FOXP2	GO_NEURAL_NUCLEUS_DEVELOPMENT	1
GDNF	GO_AXON_DEVELOPMENT	1
GPHN	GO_PROTEIN_LOCALIZATION_TO_SYNAPSE	1
GRIN1	GO_PROTEIN_LOCALIZATION_TO_SYNAPSE	1
GRIN2C	GO_PROTEIN_LOCALIZATION_TO_SYNAPSE	1
GRIP1	GO_PROTEIN_LOCALIZATION_TO_SYNAPSE	1
HMGCR	GO_MUSCLE_TISSUE_DEVELOPMENT	1
HRAS	GO_PROTEIN_LOCALIZATION_TO_SYNAPSE	1
HSPA5	GO_NEURAL_NUCLEUS_DEVELOPMENT	1
IGSF8	GO_MUSCLE_TISSUE_DEVELOPMENT	1
INA	GO_NEURAL_NUCLEUS_DEVELOPMENT	1
KCNAB1	GO_MUSCLE_TISSUE_DEVELOPMENT	1
KCNC1	GO_NEURAL_NUCLEUS_DEVELOPMENT	1
KCNC2	GO_NEURAL_NUCLEUS_DEVELOPMENT	1
KCNJ10	GO_GLIOGENESIS	1
KIRREL3	GO_NEURAL_NUCLEUS_DEVELOPMENT	1
LDLR	GO_GLIOGENESIS	1
LGI1	GO_PROTEIN_LOCALIZATION_TO_SYNAPSE	1
LIMK1	GO_AXON_DEVELOPMENT	1
LRRC7	GO_PROTEIN_LOCALIZATION_TO_SYNAPSE	1
LYNX1	GO_SYNAPTIC_TRANSMISSION_CHOLINERGIC	1
MAP1B	GO_AXON_DEVELOPMENT	1
MAPK3	GO_AXON_DEVELOPMENT	1
MAPK3	GO_GLIOGENESIS	1
MAPKAP1	GO_NEURAL_NUCLEUS_DEVELOPMENT	1
MAPT	GO_PROTEIN_LOCALIZATION_TO_SYNAPSE	1
MBP	GO_NEURAL_NUCLEUS_DEVELOPMENT	1
MPP4	GO_PROTEIN_LOCALIZATION_TO_SYNAPSE	1
MYB	GO_GLIOGENESIS	1
MYORG	GO_MUSCLE_TISSUE_DEVELOPMENT	1
NKX2-5	GO_MUSCLE_TISSUE_DEVELOPMENT	1
NLGN1	GO_PROTEIN_LOCALIZATION_TO_SYNAPSE	1
NLGN2	GO_PROTEIN_LOCALIZATION_TO_SYNAPSE	1
NQO1	GO_SYNAPTIC_TRANSMISSION_CHOLINERGIC	1
NRXN1	GO_PROTEIN_LOCALIZATION_TO_SYNAPSE	1
NRXN2	GO_PROTEIN_LOCALIZATION_TO_SYNAPSE	1
NSUN5	GO_GLIOGENESIS	1
PAX6	GO_GLIOGENESIS	1
PCLO	GO_PROTEIN_LOCALIZATION_TO_SYNAPSE	1
POU4F1	GO_AXON_DEVELOPMENT	1
PPARG	GO_GLIOGENESIS	1
PPP1CC	GO_GLIOGENESIS	1
RAP1A	GO_PROTEIN_LOCALIZATION_TO_SYNAPSE	1
RBPJ	GO_MUSCLE_TISSUE_DEVELOPMENT	1
RELN	GO_PROTEIN_LOCALIZATION_TO_SYNAPSE	1
RIC3	GO_SYNAPTIC_TRANSMISSION_CHOLINERGIC	1
SCRIB	GO_NEURAL_NUCLEUS_DEVELOPMENT	1
SCRIB	GO_PROTEIN_LOCALIZATION_TO_SYNAPSE	1
SGCZ	GO_MUSCLE_TISSUE_DEVELOPMENT	1
SIRT2	GO_NEURAL_NUCLEUS_DEVELOPMENT	1
SPTB	GO_AXON_DEVELOPMENT	1
STX3	GO_PROTEIN_LOCALIZATION_TO_SYNAPSE	1
SYNE2	GO_GLIOGENESIS	1
TAOK2	GO_AXON_DEVELOPMENT	1
TCTN1	GO_AXON_DEVELOPMENT	1
TIPARP	GO_MUSCLE_TISSUE_DEVELOPMENT	1
TTBK1	GO_NEURAL_NUCLEUS_DEVELOPMENT	1
VGLL2	GO_MUSCLE_TISSUE_DEVELOPMENT	1
WNT10B	GO_MUSCLE_TISSUE_DEVELOPMENT	1
YWHAE	GO_NEURAL_NUCLEUS_DEVELOPMENT	1
YWHAH	GO_NEURAL_NUCLEUS_DEVELOPMENT	1
YWHAQ	GO_NEURAL_NUCLEUS_DEVELOPMENT	1
ZDHHC2	GO_PROTEIN_LOCALIZATION_TO_SYNAPSE	1
ZNF148	GO_NEURAL_NUCLEUS_DEVELOPMENT	1
MDM2	GO_DISORDERED_DOMAIN_SPECIFIC_BINDING	1
NCOA3	GO_DISORDERED_DOMAIN_SPECIFIC_BINDING	1
RB1	GO_DISORDERED_DOMAIN_SPECIFIC_BINDING	1
KCNA1	GO_DISORDERED_DOMAIN_SPECIFIC_BINDING	1
HSP90AA1	GO_DISORDERED_DOMAIN_SPECIFIC_BINDING	1
TP53	GO_DISORDERED_DOMAIN_SPECIFIC_BINDING	1
FYN	GO_DISORDERED_DOMAIN_SPECIFIC_BINDING	1
GAPDH	GO_DISORDERED_DOMAIN_SPECIFIC_BINDING	1
FKBP8	GO_DISORDERED_DOMAIN_SPECIFIC_BINDING	1
HSP90AB1	GO_DISORDERED_DOMAIN_SPECIFIC_BINDING	1
BCL2L2	GO_DISORDERED_DOMAIN_SPECIFIC_BINDING	1
CALM1	GO_DISORDERED_DOMAIN_SPECIFIC_BINDING	1
GRIA4	GO_GLUTAMATE_RECEPTOR_ACTIVITY	1
GRIK2	GO_GLUTAMATE_RECEPTOR_ACTIVITY	1
GRIN1	GO_GLUTAMATE_RECEPTOR_ACTIVITY	1
GRID2	GO_GLUTAMATE_RECEPTOR_ACTIVITY	1
GRIA1	GO_GLUTAMATE_RECEPTOR_ACTIVITY	1
GRIA2	GO_GLUTAMATE_RECEPTOR_ACTIVITY	1
GRM5	GO_GLUTAMATE_RECEPTOR_ACTIVITY	1
PTK2B	GO_GLUTAMATE_RECEPTOR_ACTIVITY	1
GRM7	GO_GLUTAMATE_RECEPTOR_ACTIVITY	1
GRIN2C	GO_GLUTAMATE_RECEPTOR_ACTIVITY	1
GRID1	GO_GLUTAMATE_RECEPTOR_ACTIVITY	1
CEBPB	GO_HISTONE_ACETYLTRANSFERASE_BINDING	1
HIF1A	GO_HISTONE_ACETYLTRANSFERASE_BINDING	1
TP53	GO_HISTONE_ACETYLTRANSFERASE_BINDING	1
ZBTB7A	GO_HISTONE_ACETYLTRANSFERASE_BINDING	1
MEF2A	GO_HISTONE_ACETYLTRANSFERASE_BINDING	1
NR4A3	GO_HISTONE_ACETYLTRANSFERASE_BINDING	1
BCAS3	GO_HISTONE_ACETYLTRANSFERASE_BINDING	1
SIRT2	GO_HISTONE_ACETYLTRANSFERASE_BINDING	1
KANSL1	GO_HISTONE_ACETYLTRANSFERASE_BINDING	1
TRIM68	GO_HISTONE_ACETYLTRANSFERASE_BINDING	1
CREB1	GO_HISTONE_ACETYLTRANSFERASE_BINDING	1
GLI3	GO_HISTONE_ACETYLTRANSFERASE_BINDING	1
GABRA5	GO_NEUROTRANSMITTER_RECEPTOR_ACTIVITY	1
GRIA4	GO_NEUROTRANSMITTER_RECEPTOR_ACTIVITY	1
GRIK2	GO_NEUROTRANSMITTER_RECEPTOR_ACTIVITY	1
GABRB2	GO_NEUROTRANSMITTER_RECEPTOR_ACTIVITY	1
CHRNB2	GO_NEUROTRANSMITTER_RECEPTOR_ACTIVITY	1
CHRNA4	GO_NEUROTRANSMITTER_RECEPTOR_ACTIVITY	1
GRIN1	GO_NEUROTRANSMITTER_RECEPTOR_ACTIVITY	1
ADORA1	GO_NEUROTRANSMITTER_RECEPTOR_ACTIVITY	1
GRID2	GO_NEUROTRANSMITTER_RECEPTOR_ACTIVITY	1
GABRB3	GO_NEUROTRANSMITTER_RECEPTOR_ACTIVITY	1
CHRNA1	GO_NEUROTRANSMITTER_RECEPTOR_ACTIVITY	1
GABRD	GO_NEUROTRANSMITTER_RECEPTOR_ACTIVITY	1
GRIA1	GO_NEUROTRANSMITTER_RECEPTOR_ACTIVITY	1
GRIA2	GO_NEUROTRANSMITTER_RECEPTOR_ACTIVITY	1
GRM5	GO_NEUROTRANSMITTER_RECEPTOR_ACTIVITY	1
CHRNG	GO_NEUROTRANSMITTER_RECEPTOR_ACTIVITY	1
CHRNB4	GO_NEUROTRANSMITTER_RECEPTOR_ACTIVITY	1
CHRNA5	GO_NEUROTRANSMITTER_RECEPTOR_ACTIVITY	1
PTK2B	GO_NEUROTRANSMITTER_RECEPTOR_ACTIVITY	1
CHRNA2	GO_NEUROTRANSMITTER_RECEPTOR_ACTIVITY	1
CHRNA3	GO_NEUROTRANSMITTER_RECEPTOR_ACTIVITY	1
CHRM2	GO_NEUROTRANSMITTER_RECEPTOR_ACTIVITY	1
CHRFAM7A	GO_NEUROTRANSMITTER_RECEPTOR_ACTIVITY	1
HTR1F	GO_NEUROTRANSMITTER_RECEPTOR_ACTIVITY	1
GABRG3	GO_NEUROTRANSMITTER_RECEPTOR_ACTIVITY	1
GRIN2C	GO_NEUROTRANSMITTER_RECEPTOR_ACTIVITY	1
DRD1	GO_NEUROTRANSMITTER_RECEPTOR_ACTIVITY	1
GRID1	GO_NEUROTRANSMITTER_RECEPTOR_ACTIVITY	1
CHRM1	GO_NEUROTRANSMITTER_RECEPTOR_ACTIVITY	1
TSPO	GO_NEUROTRANSMITTER_RECEPTOR_ACTIVITY	1
DRD5	GO_NEUROTRANSMITTER_RECEPTOR_ACTIVITY	1
HTR1B	GO_NEUROTRANSMITTER_RECEPTOR_ACTIVITY	1
CHRNE	GO_NEUROTRANSMITTER_RECEPTOR_ACTIVITY	1
CHRNB1	GO_NEUROTRANSMITTER_RECEPTOR_ACTIVITY	1
GRIN2D	GO_NEUROTRANSMITTER_RECEPTOR_ACTIVITY	1
CHRNA7	GO_NEUROTRANSMITTER_RECEPTOR_ACTIVITY	1
HDAC1	GO_REPRESSING_TRANSCRIPTION_FACTOR_BINDING	1
PARK7	GO_REPRESSING_TRANSCRIPTION_FACTOR_BINDING	1
TCF3	GO_REPRESSING_TRANSCRIPTION_FACTOR_BINDING	1
SIN3A	GO_REPRESSING_TRANSCRIPTION_FACTOR_BINDING	1
BCL2	GO_REPRESSING_TRANSCRIPTION_FACTOR_BINDING	1
HDAC5	GO_REPRESSING_TRANSCRIPTION_FACTOR_BINDING	1
TLE4	GO_REPRESSING_TRANSCRIPTION_FACTOR_BINDING	1
TCF7L2	GO_REPRESSING_TRANSCRIPTION_FACTOR_BINDING	1
ZMYND8	GO_REPRESSING_TRANSCRIPTION_FACTOR_BINDING	1
ZNF703	GO_REPRESSING_TRANSCRIPTION_FACTOR_BINDING	1
MTA2	GO_REPRESSING_TRANSCRIPTION_FACTOR_BINDING	1
HDAC9	GO_REPRESSING_TRANSCRIPTION_FACTOR_BINDING	1
HDAC4	GO_REPRESSING_TRANSCRIPTION_FACTOR_BINDING	1
SKI	GO_REPRESSING_TRANSCRIPTION_FACTOR_BINDING	1
HDAC2	GO_REPRESSING_TRANSCRIPTION_FACTOR_BINDING	1
RELA	GO_REPRESSING_TRANSCRIPTION_FACTOR_BINDING	1
HDAC7	GO_REPRESSING_TRANSCRIPTION_FACTOR_BINDING	1
CHD4	GO_REPRESSING_TRANSCRIPTION_FACTOR_BINDING	1
CTBP1	GO_REPRESSING_TRANSCRIPTION_FACTOR_BINDING	1
DDX20	GO_REPRESSING_TRANSCRIPTION_FACTOR_BINDING	1
NFYB	GO_REPRESSING_TRANSCRIPTION_FACTOR_BINDING	1
TLE2	GO_REPRESSING_TRANSCRIPTION_FACTOR_BINDING	1
HMGB1	GO_REPRESSING_TRANSCRIPTION_FACTOR_BINDING	1
BBS1	GO_REPRESSING_TRANSCRIPTION_FACTOR_BINDING	1
BBS2	GO_REPRESSING_TRANSCRIPTION_FACTOR_BINDING	1
MYC	GO_REPRESSING_TRANSCRIPTION_FACTOR_BINDING	1
FMNL2	GO_CELL_ADHESION_MOLECULE_BINDING	1
CTNNA2	GO_CELL_ADHESION_MOLECULE_BINDING	1
RANGAP1	GO_CELL_ADHESION_MOLECULE_BINDING	1
ALDOA	GO_CELL_ADHESION_MOLECULE_BINDING	1
EDIL3	GO_CELL_ADHESION_MOLECULE_BINDING	1
EFHD2	GO_CELL_ADHESION_MOLECULE_BINDING	1
ICAM1	GO_CELL_ADHESION_MOLECULE_BINDING	1
ICAM4	GO_CELL_ADHESION_MOLECULE_BINDING	1
RPL6	GO_CELL_ADHESION_MOLECULE_BINDING	1
EPHA2	GO_CELL_ADHESION_MOLECULE_BINDING	1
PFKP	GO_CELL_ADHESION_MOLECULE_BINDING	1
PPFIBP1	GO_CELL_ADHESION_MOLECULE_BINDING	1
CDH4	GO_CELL_ADHESION_MOLECULE_BINDING	1
PAK6	GO_CELL_ADHESION_MOLECULE_BINDING	1
ICAM3	GO_CELL_ADHESION_MOLECULE_BINDING	1
ITGAL	GO_CELL_ADHESION_MOLECULE_BINDING	1
KCNAB1	GO_METAL_ION_TRANSMEMBRANE_TRANSPORTER_ACTIVITY	1
CACNB4	GO_METAL_ION_TRANSMEMBRANE_TRANSPORTER_ACTIVITY	1
KCNJ9	GO_METAL_ION_TRANSMEMBRANE_TRANSPORTER_ACTIVITY	1
SLC17A7	GO_METAL_ION_TRANSMEMBRANE_TRANSPORTER_ACTIVITY	1
KCNJ10	GO_METAL_ION_TRANSMEMBRANE_TRANSPORTER_ACTIVITY	1
KCNH1	GO_METAL_ION_TRANSMEMBRANE_TRANSPORTER_ACTIVITY	1
SLC5A5	GO_METAL_ION_TRANSMEMBRANE_TRANSPORTER_ACTIVITY	1
ATP1A2	GO_METAL_ION_TRANSMEMBRANE_TRANSPORTER_ACTIVITY	1
KCNK3	GO_METAL_ION_TRANSMEMBRANE_TRANSPORTER_ACTIVITY	1
KCNJ16	GO_METAL_ION_TRANSMEMBRANE_TRANSPORTER_ACTIVITY	1
KCNAB2	GO_METAL_ION_TRANSMEMBRANE_TRANSPORTER_ACTIVITY	1
SLC39A6	GO_METAL_ION_TRANSMEMBRANE_TRANSPORTER_ACTIVITY	1
KCNAB1	GO_MONOVALENT_INORGANIC_CATION_TRANSMEMBRANE_TRANSPORTER_ACTIVITY	1
KCNJ9	GO_MONOVALENT_INORGANIC_CATION_TRANSMEMBRANE_TRANSPORTER_ACTIVITY	1
SLC17A7	GO_MONOVALENT_INORGANIC_CATION_TRANSMEMBRANE_TRANSPORTER_ACTIVITY	1
KCNJ10	GO_MONOVALENT_INORGANIC_CATION_TRANSMEMBRANE_TRANSPORTER_ACTIVITY	1
KCNH1	GO_MONOVALENT_INORGANIC_CATION_TRANSMEMBRANE_TRANSPORTER_ACTIVITY	1
SLC5A5	GO_MONOVALENT_INORGANIC_CATION_TRANSMEMBRANE_TRANSPORTER_ACTIVITY	1
ATP1A2	GO_MONOVALENT_INORGANIC_CATION_TRANSMEMBRANE_TRANSPORTER_ACTIVITY	1
KCNK3	GO_MONOVALENT_INORGANIC_CATION_TRANSMEMBRANE_TRANSPORTER_ACTIVITY	1
ATP6V0E1	GO_MONOVALENT_INORGANIC_CATION_TRANSMEMBRANE_TRANSPORTER_ACTIVITY	1
KCNJ16	GO_MONOVALENT_INORGANIC_CATION_TRANSMEMBRANE_TRANSPORTER_ACTIVITY	1
KCNAB2	GO_MONOVALENT_INORGANIC_CATION_TRANSMEMBRANE_TRANSPORTER_ACTIVITY	1
EP300	GO_PROTEIN_C_TERMINUS_BINDING	1
ATXN1	GO_PROTEIN_C_TERMINUS_BINDING	1
PPP1CC	GO_PROTEIN_C_TERMINUS_BINDING	1
PPARG	GO_PROTEIN_C_TERMINUS_BINDING	1
KCNK3	GO_PROTEIN_C_TERMINUS_BINDING	1
SHANK1	GO_PROTEIN_C_TERMINUS_BINDING	1
SNX17	GO_PROTEIN_C_TERMINUS_BINDING	1
VGLL2	GO_PROTEIN_C_TERMINUS_BINDING	1
GOPC	GO_PROTEIN_C_TERMINUS_BINDING	1
BCL2	GO_PROTEIN_HETERODIMERIZATION_ACTIVITY	1
CENPA	GO_PROTEIN_HETERODIMERIZATION_ACTIVITY	1
ATP1A2	GO_PROTEIN_HETERODIMERIZATION_ACTIVITY	1
BCL2L1	GO_PROTEIN_HETERODIMERIZATION_ACTIVITY	1
QTRT1	GO_PROTEIN_HETERODIMERIZATION_ACTIVITY	1
ZHX2	GO_PROTEIN_HETERODIMERIZATION_ACTIVITY	1
NPAS3	GO_PROTEIN_HETERODIMERIZATION_ACTIVITY	1
BUD23	GO_PROTEIN_HETERODIMERIZATION_ACTIVITY	1
ZHX1	GO_PROTEIN_HETERODIMERIZATION_ACTIVITY	1
RALGAPA1	GO_PROTEIN_HETERODIMERIZATION_ACTIVITY	1
ZBTB1	GO_PROTEIN_HETERODIMERIZATION_ACTIVITY	1
FZD9	GO_PROTEIN_HETERODIMERIZATION_ACTIVITY	1
EP300	GO_TRANSCRIPTION_COACTIVATOR_ACTIVITY	1
SMARCA4	GO_TRANSCRIPTION_COACTIVATOR_ACTIVITY	1
KMT2D	GO_TRANSCRIPTION_COACTIVATOR_ACTIVITY	1
FUS	GO_TRANSCRIPTION_COACTIVATOR_ACTIVITY	1
CARM1	GO_TRANSCRIPTION_COACTIVATOR_ACTIVITY	1
MRTFA	GO_TRANSCRIPTION_COACTIVATOR_ACTIVITY	1
VGLL2	GO_TRANSCRIPTION_COACTIVATOR_ACTIVITY	1
WBP2NL	GO_TRANSCRIPTION_COACTIVATOR_ACTIVITY	1
DTX1	GO_TRANSCRIPTION_COACTIVATOR_ACTIVITY	1
POU4F1	GO_TRANSCRIPTION_COACTIVATOR_ACTIVITY	1
SRCAP	GO_TRANSCRIPTION_COACTIVATOR_ACTIVITY	1
SUPT7L	GO_TRANSCRIPTION_COACTIVATOR_ACTIVITY	1
GABRG2	GO_ANION_TRANSMEMBRANE_TRANSPORTER_ACTIVITY	1
GABRA4	GO_ANION_TRANSMEMBRANE_TRANSPORTER_ACTIVITY	1
GABRA1	GO_ANION_TRANSMEMBRANE_TRANSPORTER_ACTIVITY	1
GABRB2	GO_ANION_TRANSMEMBRANE_TRANSPORTER_ACTIVITY	1
GABRA2	GO_ANION_TRANSMEMBRANE_TRANSPORTER_ACTIVITY	1
GABRB1	GO_ANION_TRANSMEMBRANE_TRANSPORTER_ACTIVITY	1
SLC7A10	GO_ANION_TRANSMEMBRANE_TRANSPORTER_ACTIVITY	1
SLC12A5	GO_ANION_TRANSMEMBRANE_TRANSPORTER_ACTIVITY	1
GABRG1	GO_ANION_TRANSMEMBRANE_TRANSPORTER_ACTIVITY	1
GABRA6	GO_ANION_TRANSMEMBRANE_TRANSPORTER_ACTIVITY	1
GABRG2	GO_PASSIVE_TRANSMEMBRANE_TRANSPORTER_ACTIVITY	1
GABRA4	GO_PASSIVE_TRANSMEMBRANE_TRANSPORTER_ACTIVITY	1
GABRA1	GO_PASSIVE_TRANSMEMBRANE_TRANSPORTER_ACTIVITY	1
GABRB2	GO_PASSIVE_TRANSMEMBRANE_TRANSPORTER_ACTIVITY	1
GABRA2	GO_PASSIVE_TRANSMEMBRANE_TRANSPORTER_ACTIVITY	1
GABRB1	GO_PASSIVE_TRANSMEMBRANE_TRANSPORTER_ACTIVITY	1
GRIN2B	GO_PASSIVE_TRANSMEMBRANE_TRANSPORTER_ACTIVITY	1
GABRG1	GO_PASSIVE_TRANSMEMBRANE_TRANSPORTER_ACTIVITY	1
GABRA6	GO_PASSIVE_TRANSMEMBRANE_TRANSPORTER_ACTIVITY	1
P2RX4	GO_PASSIVE_TRANSMEMBRANE_TRANSPORTER_ACTIVITY	1
SNAP25	GO_PASSIVE_TRANSMEMBRANE_TRANSPORTER_ACTIVITY	1
KCNB2	GO_PASSIVE_TRANSMEMBRANE_TRANSPORTER_ACTIVITY	1
ILK	GO_DENDRITIC_SHAFT	1
LPAR1	GO_DENDRITIC_SHAFT	1
ARHGEF2	GO_DENDRITIC_SHAFT	1
APP	GO_DENDRITIC_SHAFT	1
MPP2	GO_DENDRITIC_SHAFT	1
JPH4	GO_DENDRITIC_SHAFT	1
RTN4R	GO_DENDRITIC_SHAFT	1
SYT1	GO_EXCITATORY_SYNAPSE	1
KCNJ3	GO_EXCITATORY_SYNAPSE	1
NLGN1	GO_EXCITATORY_SYNAPSE	1
DLG4	GO_EXCITATORY_SYNAPSE	1
GRIN1	GO_EXCITATORY_SYNAPSE	1
GRID2	GO_EXCITATORY_SYNAPSE	1
CADPS2	GO_EXCITATORY_SYNAPSE	1
GRIA1	GO_EXCITATORY_SYNAPSE	1
GRIA2	GO_EXCITATORY_SYNAPSE	1
SLC17A6	GO_EXCITATORY_SYNAPSE	1
CTNNA2	GO_EXCITATORY_SYNAPSE	1
PDE4B	GO_EXCITATORY_SYNAPSE	1
DGKI	GO_EXCITATORY_SYNAPSE	1
SLC6A9	GO_EXCITATORY_SYNAPSE	1
LRRTM2	GO_EXCITATORY_SYNAPSE	1
SYT11	GO_EXCITATORY_SYNAPSE	1
CACNG3	GO_EXCITATORY_SYNAPSE	1
ERBB4	GO_GABA_ERGIC_SYNAPSE	1
GABRA5	GO_GABA_ERGIC_SYNAPSE	1
EFNA5	GO_GABA_ERGIC_SYNAPSE	1
KCND2	GO_GABA_ERGIC_SYNAPSE	1
GABRB2	GO_GABA_ERGIC_SYNAPSE	1
NRXN1	GO_GABA_ERGIC_SYNAPSE	1
CDH10	GO_GABA_ERGIC_SYNAPSE	1
PHB2	GO_GABA_ERGIC_SYNAPSE	1
GABRB3	GO_GABA_ERGIC_SYNAPSE	1
GUCY1A1	GO_GABA_ERGIC_SYNAPSE	1
GABRD	GO_GABA_ERGIC_SYNAPSE	1
NLGN2	GO_GABA_ERGIC_SYNAPSE	1
IQSEC3	GO_GABA_ERGIC_SYNAPSE	1
CDH13	GO_GABA_ERGIC_SYNAPSE	1
SLITRK1	GO_GABA_ERGIC_SYNAPSE	1
ABHD6	GO_GABA_ERGIC_SYNAPSE	1
KCND3	GO_GABA_ERGIC_SYNAPSE	1
ATP2B1	GO_GABA_ERGIC_SYNAPSE	1
SLITRK3	GO_GABA_ERGIC_SYNAPSE	1
LRRTM2	GO_GABA_ERGIC_SYNAPSE	1
ATP2B2	GO_GABA_ERGIC_SYNAPSE	1
GABRG3	GO_GABA_ERGIC_SYNAPSE	1
DRD1	GO_GABA_ERGIC_SYNAPSE	1
SV2A	GO_GABA_ERGIC_SYNAPSE	1
SLC6A1	GO_GABA_ERGIC_SYNAPSE	1
CNR1	GO_GABA_ERGIC_SYNAPSE	1
CTBP1	GO_GABA_ERGIC_SYNAPSE	1
CNTN5	GO_GABA_ERGIC_SYNAPSE	1
CTBP2	GO_GABA_ERGIC_SYNAPSE	1
SLC6A17	GO_GABA_ERGIC_SYNAPSE	1
LRFN5	GO_GABA_ERGIC_SYNAPSE	1
PCLO	GO_GABA_ERGIC_SYNAPSE	1
SEPTIN11	GO_GABA_ERGIC_SYNAPSE	1
RAC1	GO_GLUTAMATERGIC_SYNAPSE	1
SYT1	GO_GLUTAMATERGIC_SYNAPSE	1
APOE	GO_GLUTAMATERGIC_SYNAPSE	1
DGKB	GO_GLUTAMATERGIC_SYNAPSE	1
YWHAZ	GO_GLUTAMATERGIC_SYNAPSE	1
YWHAE	GO_GLUTAMATERGIC_SYNAPSE	1
DNM3	GO_GLUTAMATERGIC_SYNAPSE	1
GRIP1	GO_GLUTAMATERGIC_SYNAPSE	1
RAP1A	GO_GLUTAMATERGIC_SYNAPSE	1
DVL1	GO_GLUTAMATERGIC_SYNAPSE	1
KCNA1	GO_GLUTAMATERGIC_SYNAPSE	1
GUCY1A1	GO_GLUTAMATERGIC_SYNAPSE	1
FYN	GO_GLUTAMATERGIC_SYNAPSE	1
CADPS2	GO_GLUTAMATERGIC_SYNAPSE	1
USP46	GO_GLUTAMATERGIC_SYNAPSE	1
PFN1	GO_GLUTAMATERGIC_SYNAPSE	1
GABRD	GO_GLUTAMATERGIC_SYNAPSE	1
GSK3B	GO_GLUTAMATERGIC_SYNAPSE	1
ACTB	GO_GLUTAMATERGIC_SYNAPSE	1
PPP1CA	GO_GLUTAMATERGIC_SYNAPSE	1
PAK2	GO_GLUTAMATERGIC_SYNAPSE	1
CAMK1	GO_GLUTAMATERGIC_SYNAPSE	1
HRAS	GO_GLUTAMATERGIC_SYNAPSE	1
SLITRK1	GO_GLUTAMATERGIC_SYNAPSE	1
ABHD6	GO_GLUTAMATERGIC_SYNAPSE	1
ATP2B1	GO_GLUTAMATERGIC_SYNAPSE	1
ARF6	GO_GLUTAMATERGIC_SYNAPSE	1
BCAN	GO_GLUTAMATERGIC_SYNAPSE	1
PPP2R2A	GO_GLUTAMATERGIC_SYNAPSE	1
ADGRL3	GO_GLUTAMATERGIC_SYNAPSE	1
CHRM2	GO_GLUTAMATERGIC_SYNAPSE	1
DNM1	GO_GLUTAMATERGIC_SYNAPSE	1
RGS7BP	GO_GLUTAMATERGIC_SYNAPSE	1
PPM1H	GO_GLUTAMATERGIC_SYNAPSE	1
USP8	GO_GLUTAMATERGIC_SYNAPSE	1
ATP2B2	GO_GLUTAMATERGIC_SYNAPSE	1
ITGB3	GO_GLUTAMATERGIC_SYNAPSE	1
DRD1	GO_GLUTAMATERGIC_SYNAPSE	1
GPM6A	GO_GLUTAMATERGIC_SYNAPSE	1
CHRM1	GO_GLUTAMATERGIC_SYNAPSE	1
CNR1	GO_GLUTAMATERGIC_SYNAPSE	1
HOMER2	GO_GLUTAMATERGIC_SYNAPSE	1
SYT6	GO_GLUTAMATERGIC_SYNAPSE	1
ARPC2	GO_GLUTAMATERGIC_SYNAPSE	1
SCRIB	GO_GLUTAMATERGIC_SYNAPSE	1
NRGN	GO_GLUTAMATERGIC_SYNAPSE	1
RNF216	GO_GLUTAMATERGIC_SYNAPSE	1
PCLO	GO_GLUTAMATERGIC_SYNAPSE	1
LGI1	GO_GLUTAMATERGIC_SYNAPSE	1
NRP2	GO_GLUTAMATERGIC_SYNAPSE	1
SLC4A8	GO_GLUTAMATERGIC_SYNAPSE	1
HOMER1	GO_GLUTAMATERGIC_SYNAPSE	1
CACNG7	GO_GLUTAMATERGIC_SYNAPSE	1
RAC1	GO_NEURON_SPINE	1
NTRK2	GO_NEURON_SPINE	1
DOCK10	GO_NEURON_SPINE	1
KCND2	GO_NEURON_SPINE	1
GRIA4	GO_NEURON_SPINE	1
CDC42	GO_NEURON_SPINE	1
DLG4	GO_NEURON_SPINE	1
CRYAB	GO_NEURON_SPINE	1
DNM3	GO_NEURON_SPINE	1
ADORA1	GO_NEURON_SPINE	1
DVL1	GO_NEURON_SPINE	1
GRID2	GO_NEURON_SPINE	1
HAP1	GO_NEURON_SPINE	1
GRIA1	GO_NEURON_SPINE	1
PPP1CA	GO_NEURON_SPINE	1
LPAR1	GO_NEURON_SPINE	1
NEDD4	GO_NEURON_SPINE	1
KCND3	GO_NEURON_SPINE	1
PDE4B	GO_NEURON_SPINE	1
DGKI	GO_NEURON_SPINE	1
ASAP1	GO_NEURON_SPINE	1
NGFR	GO_NEURON_SPINE	1
DNM1	GO_NEURON_SPINE	1
USP8	GO_NEURON_SPINE	1
ABI2	GO_NEURON_SPINE	1
SLC8A2	GO_NEURON_SPINE	1
CTTN	GO_NEURON_SPINE	1
STRN4	GO_NEURON_SPINE	1
KCNA4	GO_NEURON_SPINE	1
DRD1	GO_NEURON_SPINE	1
GPM6A	GO_NEURON_SPINE	1
APP	GO_NEURON_SPINE	1
SYT11	GO_NEURON_SPINE	1
MPP2	GO_NEURON_SPINE	1
CDK5R1	GO_NEURON_SPINE	1
NRGN	GO_NEURON_SPINE	1
MOB4	GO_NEURON_SPINE	1
ARFGEF2	GO_NEURON_SPINE	1
CANX	GO_NEURON_SPINE	1
SORCS2	GO_NEURON_SPINE	1
HOMER1	GO_NEURON_SPINE	1
FBXO2	GO_NEURON_SPINE	1
YWHAZ	GO_NEURON_TO_NEURON_SYNAPSE	1
ITPR1	GO_NEURON_TO_NEURON_SYNAPSE	1
CRYAB	GO_NEURON_TO_NEURON_SYNAPSE	1
DNM3	GO_NEURON_TO_NEURON_SYNAPSE	1
DVL1	GO_NEURON_TO_NEURON_SYNAPSE	1
DMTN	GO_NEURON_TO_NEURON_SYNAPSE	1
ARFGAP1	GO_NEURON_TO_NEURON_SYNAPSE	1
FYN	GO_NEURON_TO_NEURON_SYNAPSE	1
PAK2	GO_NEURON_TO_NEURON_SYNAPSE	1
CTNND2	GO_NEURON_TO_NEURON_SYNAPSE	1
CAMK1	GO_NEURON_TO_NEURON_SYNAPSE	1
PALM	GO_NEURON_TO_NEURON_SYNAPSE	1
PDE4B	GO_NEURON_TO_NEURON_SYNAPSE	1
SLC6A9	GO_NEURON_TO_NEURON_SYNAPSE	1
ADD3	GO_NEURON_TO_NEURON_SYNAPSE	1
NGFR	GO_NEURON_TO_NEURON_SYNAPSE	1
NECTIN1	GO_NEURON_TO_NEURON_SYNAPSE	1
CHRNA3	GO_NEURON_TO_NEURON_SYNAPSE	1
CHRM2	GO_NEURON_TO_NEURON_SYNAPSE	1
BNIP3	GO_NEURON_TO_NEURON_SYNAPSE	1
DNM1	GO_NEURON_TO_NEURON_SYNAPSE	1
RGS7BP	GO_NEURON_TO_NEURON_SYNAPSE	1
USP8	GO_NEURON_TO_NEURON_SYNAPSE	1
INSYN2A	GO_NEURON_TO_NEURON_SYNAPSE	1
ATP2B2	GO_NEURON_TO_NEURON_SYNAPSE	1
CHRM1	GO_NEURON_TO_NEURON_SYNAPSE	1
HOMER2	GO_NEURON_TO_NEURON_SYNAPSE	1
MPP2	GO_NEURON_TO_NEURON_SYNAPSE	1
CDK5R1	GO_NEURON_TO_NEURON_SYNAPSE	1
SCRIB	GO_NEURON_TO_NEURON_SYNAPSE	1
NRGN	GO_NEURON_TO_NEURON_SYNAPSE	1
ARFGEF2	GO_NEURON_TO_NEURON_SYNAPSE	1
MPDZ	GO_NEURON_TO_NEURON_SYNAPSE	1
TANC1	GO_NEURON_TO_NEURON_SYNAPSE	1
SORCS2	GO_NEURON_TO_NEURON_SYNAPSE	1
HOMER1	GO_NEURON_TO_NEURON_SYNAPSE	1
SHARPIN	GO_NEURON_TO_NEURON_SYNAPSE	1
SEMA4C	GO_NEURON_TO_NEURON_SYNAPSE	1
CACNG4	GO_NEURON_TO_NEURON_SYNAPSE	1
RPL8	GO_NEURON_TO_NEURON_SYNAPSE	1
HIP1R	GO_NEURON_TO_NEURON_SYNAPSE	1
FABP5	GO_NEURON_TO_NEURON_SYNAPSE	1
ARF1	GO_NEURON_TO_NEURON_SYNAPSE	1
SH3GL3	GO_NEURON_TO_NEURON_SYNAPSE	1
SOS1	GO_NEURON_TO_NEURON_SYNAPSE	1
NEFH	GO_NEURON_TO_NEURON_SYNAPSE	1
FBXO45	GO_NEURON_TO_NEURON_SYNAPSE	1
RPS19	GO_NEURON_TO_NEURON_SYNAPSE	1
BACE1	GO_NEURON_TO_NEURON_SYNAPSE	1
ABR	GO_NEURON_TO_NEURON_SYNAPSE	1
CACNG5	GO_NEURON_TO_NEURON_SYNAPSE	1
PPP3CA	GO_SCHAFFER_COLLATERAL_CA1_SYNAPSE	1
DGKB	GO_SCHAFFER_COLLATERAL_CA1_SYNAPSE	1
CDC42	GO_SCHAFFER_COLLATERAL_CA1_SYNAPSE	1
NRXN1	GO_SCHAFFER_COLLATERAL_CA1_SYNAPSE	1
ITPR1	GO_SCHAFFER_COLLATERAL_CA1_SYNAPSE	1
SH3GL2	GO_SCHAFFER_COLLATERAL_CA1_SYNAPSE	1
DVL1	GO_SCHAFFER_COLLATERAL_CA1_SYNAPSE	1
FYN	GO_SCHAFFER_COLLATERAL_CA1_SYNAPSE	1
ACTB	GO_SCHAFFER_COLLATERAL_CA1_SYNAPSE	1
GRM5	GO_SCHAFFER_COLLATERAL_CA1_SYNAPSE	1
TNR	GO_SCHAFFER_COLLATERAL_CA1_SYNAPSE	1
DGKI	GO_SCHAFFER_COLLATERAL_CA1_SYNAPSE	1
ACTG1	GO_SCHAFFER_COLLATERAL_CA1_SYNAPSE	1
LRRC4C	GO_SCHAFFER_COLLATERAL_CA1_SYNAPSE	1
LRRTM2	GO_SCHAFFER_COLLATERAL_CA1_SYNAPSE	1
CDK5	GO_SCHAFFER_COLLATERAL_CA1_SYNAPSE	1
INA	GO_SCHAFFER_COLLATERAL_CA1_SYNAPSE	1
CPLX1	GO_SCHAFFER_COLLATERAL_CA1_SYNAPSE	1
CACNG2	GO_SCHAFFER_COLLATERAL_CA1_SYNAPSE	1
CHRM1	GO_SCHAFFER_COLLATERAL_CA1_SYNAPSE	1
EPHA7	GO_SCHAFFER_COLLATERAL_CA1_SYNAPSE	1
SYT11	GO_SCHAFFER_COLLATERAL_CA1_SYNAPSE	1
CACNG3	GO_SCHAFFER_COLLATERAL_CA1_SYNAPSE	1
RNF216	GO_SCHAFFER_COLLATERAL_CA1_SYNAPSE	1
BCR	GO_SCHAFFER_COLLATERAL_CA1_SYNAPSE	1
LRFN2	GO_SCHAFFER_COLLATERAL_CA1_SYNAPSE	1
CDH11	GO_SCHAFFER_COLLATERAL_CA1_SYNAPSE	1
BAIAP2	GO_SCHAFFER_COLLATERAL_CA1_SYNAPSE	1
STX3	GO_SCHAFFER_COLLATERAL_CA1_SYNAPSE	1
KCNJ3	GO_SYNAPTIC_MEMBRANE	1
GRIA4	GO_SYNAPTIC_MEMBRANE	1
CRYAB	GO_SYNAPTIC_MEMBRANE	1
CHRNB2	GO_SYNAPTIC_MEMBRANE	1
DNM3	GO_SYNAPTIC_MEMBRANE	1
CHRNA4	GO_SYNAPTIC_MEMBRANE	1
GRIP1	GO_SYNAPTIC_MEMBRANE	1
CHRNA1	GO_SYNAPTIC_MEMBRANE	1
KCNA1	GO_SYNAPTIC_MEMBRANE	1
CNTNAP4	GO_SYNAPTIC_MEMBRANE	1
CADPS2	GO_SYNAPTIC_MEMBRANE	1
GABRD	GO_SYNAPTIC_MEMBRANE	1
CHRNG	GO_SYNAPTIC_MEMBRANE	1
CHRNB4	GO_SYNAPTIC_MEMBRANE	1
PALM	GO_SYNAPTIC_MEMBRANE	1
CHRNA5	GO_SYNAPTIC_MEMBRANE	1
ABHD6	GO_SYNAPTIC_MEMBRANE	1
ATP2B1	GO_SYNAPTIC_MEMBRANE	1
SLC6A9	GO_SYNAPTIC_MEMBRANE	1
ANK3	GO_SYNAPTIC_MEMBRANE	1
CHRNA2	GO_SYNAPTIC_MEMBRANE	1
NECTIN1	GO_SYNAPTIC_MEMBRANE	1
CHRNA3	GO_SYNAPTIC_MEMBRANE	1
CHRM2	GO_SYNAPTIC_MEMBRANE	1
DNM1	GO_SYNAPTIC_MEMBRANE	1
SLITRK3	GO_SYNAPTIC_MEMBRANE	1
RGS7BP	GO_SYNAPTIC_MEMBRANE	1
FAIM2	GO_SYNAPTIC_MEMBRANE	1
ATP2B2	GO_SYNAPTIC_MEMBRANE	1
ITGB3	GO_SYNAPTIC_MEMBRANE	1
DRD1	GO_SYNAPTIC_MEMBRANE	1
CHRM1	GO_SYNAPTIC_MEMBRANE	1
STX11	GO_SYNAPTIC_MEMBRANE	1
TMEM240	GO_SYNAPTIC_MEMBRANE	1
ERC1	GO_SYNAPTIC_MEMBRANE	1
SCRIB	GO_SYNAPTIC_MEMBRANE	1
NRGN	GO_SYNAPTIC_MEMBRANE	1
HTR1B	GO_SYNAPTIC_MEMBRANE	1
CHRNE	GO_SYNAPTIC_MEMBRANE	1
CHRNB1	GO_SYNAPTIC_MEMBRANE	1
NRP2	GO_SYNAPTIC_MEMBRANE	1
SORCS2	GO_SYNAPTIC_MEMBRANE	1
CHRNA7	GO_SYNAPTIC_MEMBRANE	1
SEMA4C	GO_SYNAPTIC_MEMBRANE	1
CHRNA6	GO_SYNAPTIC_MEMBRANE	1
KCNK1	GO_SYNAPTIC_MEMBRANE	1
EPHA4	GO_EARLY_ENDOSOME	1
LDLR	GO_EARLY_ENDOSOME	1
KCNH1	GO_EARLY_ENDOSOME	1
SNX17	GO_EARLY_ENDOSOME	1
EPHB1	GO_EARLY_ENDOSOME	1
VPS29	GO_EARLY_ENDOSOME	1
NSG2	GO_EARLY_ENDOSOME	1
DERL1	GO_EARLY_ENDOSOME	1
CHMP1A	GO_EARLY_ENDOSOME	1
MAPK3	GO_EARLY_ENDOSOME	1
PHETA2	GO_EARLY_ENDOSOME	1
CLVS1	GO_EARLY_ENDOSOME	1
REP15	GO_EARLY_ENDOSOME	1
MAGI2	GO_LATE_ENDOSOME	1
LDLR	GO_LATE_ENDOSOME	1
NAPSA	GO_LATE_ENDOSOME	1
VPS29	GO_LATE_ENDOSOME	1
NSG2	GO_LATE_ENDOSOME	1
DERL1	GO_LATE_ENDOSOME	1
CHMP1A	GO_LATE_ENDOSOME	1
MAPK3	GO_LATE_ENDOSOME	1
EPHA4	GO_NEURON_SPINE	1
PPP1CC	GO_NEURON_SPINE	1
RPH3A	GO_NEURON_SPINE	1
ATP1A2	GO_NEURON_SPINE	1
SHANK1	GO_NEURON_SPINE	1
STX4	GO_NEURON_SPINE	1
SHANK1	GO_NEURON_TO_NEURON_SYNAPSE	1
GOPC	GO_NEURON_TO_NEURON_SYNAPSE	1
RPL6	GO_NEURON_TO_NEURON_SYNAPSE	1
SIGMAR1	GO_NEURON_TO_NEURON_SYNAPSE	1
LRRC4B	GO_NEURON_TO_NEURON_SYNAPSE	1
NCK2	GO_NEURON_TO_NEURON_SYNAPSE	1
PRR12	GO_NEURON_TO_NEURON_SYNAPSE	1
SYT9	GO_NEURON_TO_NEURON_SYNAPSE	1
SNAP47	GO_NEURON_TO_NEURON_SYNAPSE	1
RPL18A	GO_NEURON_TO_NEURON_SYNAPSE	1
SHISA9	GO_NEURON_TO_NEURON_SYNAPSE	1
BCL2	GO_NUCLEAR_ENVELOPE	1
PCM1	GO_NUCLEAR_ENVELOPE	1
STX1A	GO_NUCLEAR_ENVELOPE	1
KCNH1	GO_NUCLEAR_ENVELOPE	1
NAV3	GO_NUCLEAR_ENVELOPE	1
PRICKLE1	GO_NUCLEAR_ENVELOPE	1
RANGAP1	GO_NUCLEAR_ENVELOPE	1
MYORG	GO_NUCLEAR_ENVELOPE	1
AKAP6	GO_NUCLEAR_ENVELOPE	1
BCL2L1	GO_NUCLEAR_ENVELOPE	1
SYNE2	GO_NUCLEAR_ENVELOPE	1
MAPK3	GO_NUCLEAR_ENVELOPE	1
BRAP	GO_NUCLEAR_ENVELOPE	1
SIGMAR1	GO_NUCLEAR_ENVELOPE	1
BCL2	GO_OUTER_MEMBRANE	1
EPHA4	GO_OUTER_MEMBRANE	1
PPP1CC	GO_OUTER_MEMBRANE	1
NAV3	GO_OUTER_MEMBRANE	1
RAF1	GO_OUTER_MEMBRANE	1
MICOS10	GO_OUTER_MEMBRANE	1
BCL2L1	GO_OUTER_MEMBRANE	1
SYNE2	GO_OUTER_MEMBRANE	1
QTRT1	GO_OUTER_MEMBRANE	1
BPHL	GO_OUTER_MEMBRANE	1
SIGMAR1	GO_OUTER_MEMBRANE	1
RMDN3	GO_OUTER_MEMBRANE	1
MFN1	GO_OUTER_MEMBRANE	1
KCNAB1	GO_SIDE_OF_MEMBRANE	1
CACNB4	GO_SIDE_OF_MEMBRANE	1
LDLR	GO_SIDE_OF_MEMBRANE	1
SPTB	GO_SIDE_OF_MEMBRANE	1
IL11RA	GO_SIDE_OF_MEMBRANE	1
KCNAB2	GO_SIDE_OF_MEMBRANE	1
GNB4	GO_SIDE_OF_MEMBRANE	1
PTPRC	GO_SIDE_OF_MEMBRANE	1
ICAM1	GO_SIDE_OF_MEMBRANE	1
CNTFR	GO_SIDE_OF_MEMBRANE	1
FCGRT	GO_SIDE_OF_MEMBRANE	1
ASTN1	GO_SIDE_OF_MEMBRANE	1
GHR	GO_SIDE_OF_MEMBRANE	1
GNAQ	GO_SIDE_OF_MEMBRANE	1
KCNJ9	GO_SYNAPTIC_MEMBRANE	1
RPH3A	GO_SYNAPTIC_MEMBRANE	1
CADM3	GO_SYNAPTIC_MEMBRANE	1
SHANK1	GO_SYNAPTIC_MEMBRANE	1
CNIH3	GO_SYNAPTIC_MEMBRANE	1
STX4	GO_SYNAPTIC_MEMBRANE	1
SIGMAR1	GO_SYNAPTIC_MEMBRANE	1
FCHO2	GO_SYNAPTIC_MEMBRANE	1
LRRC4B	GO_SYNAPTIC_MEMBRANE	1
ACP4	GO_SYNAPTIC_MEMBRANE	1
