## Supplementary Tables for "Dissecting Biological Pathways of Psychopathology using Cognitive Genomics": Supplementary_Table16.xlsx (part 1 of 3)

### Sheet: Table16a
Supplementary Table 16a. Consolidated Results for GCA and NCS Prioritized Meta-Loci Note: The dual panel dashboard shown here aims to consolidate the results that are emerging from results emanating from local genetic correlation analysis and meta-loci biological annotations. Top panel: Publication column: these are available univariate or multivariate GWAS evidence available in the literature that we benchmarked results from the current report against. Phenotype: Phenotype reported in earlier liteterature or phenotype that the meta-locus was indexing in the current study. Meta-Locus: prioritized meta-locus reported in the current study, GCA: General Cognitive Ability, NCS: Non-Cognitive Skills; subsequent numbers reflect the meta-locus that was prioritized. Description: When interpreted in context of prior reports, terms describe the nature of the phenotype. In context of meta-locus, column provides description of the meta-locus. GATE*, DEV*, BEH*, SYNAP*, NERV*, AXO*, DEND*, TRANSP* columns are search terms that that summarized gene sets and pathways. Green dots that are part of these columns denote if gene sets or pathways matching the search terms indicated on the column had been represented either in prior reports or in the current study. BrianSpan profile, named and colored cells refer to results presented in Supplementary Figure 8 and Figure 6. Driver genes within each meta-locus were denoted "Prenatal" if significant expressed prenatally, "adult" if significantly expressed in adulthood/postnatally, and "lifetime" if there were no significant trend observed as part of the linear mixed model. scz: Schizophrenia, bip: Bipolar Disorder, an: Anorexia Nervosa, tourette: Tourette's Syndrome, mdd: Major Depressive Disorder (Howard et al., 2019), depaff: Depressive Affect, mdd mvp: Major Depressive Disorder (Million Veteran Project), anxiety qt: Anxiety Symptoms Factor Score, ptsd mvp: Post Traumatic Stress Disorder (Million Veteran Project), ptsd pcl (Post Traumatic Stress Disorder - Total PCL Symptom Scores), anxiety mvp (Anxiety Disorder, Million Veteran Project). Colored cells denote the local genetic correlation in Z scores for each of the meta-locus. Solid up/down arrows denoted in red or green represent Z scores greater or lesser than 1 or -1. Suggestive arrows pointing diagnoally up or down represents Z scores between -1 to -0.3 or 1 to 0.3, horizontal arrows represent Z scores between 0 to -0.3 or 0 to 0.3. We shaded cells red if Z < 0 or green if Z > 0. Bottom Panel: A filter had been put on the bottom panel for easy filtering of genes. Database: Annotations curated from GWAS catalog (Accessed : Jan 14 2021). Region that known associations were found were included. Green flag icons on the phenotype columns denote that gene had been implicated for the phenotype indicated.
First author of publication	Publication	Phenotype	Meta-Locus			Description	GATE*	DEV*	BEH*	SYNAP*	NERV*	NEURO*	AXO*	DEND*	TRANSP*	BrainSpan profile	scz	bip	an	tourette	mdd	worry	neuroticism	depaff	insomnia	mdd mvp	anxiety qt	adhd	ptsd mvp	ptsd pcl	anxiety mvp	asd	ocd
Demontis et al., 2018	Nature Genetics	Attention Deficit Hyperactivity Disorder				Developmental		1
Grove et al., 2019	Nature Genetics	Autism Spectrum Disorder				Developmental	1
PGC Sz Wrk Grp; Ripke et al. 2020	Medrxiv	Schizophrenia				Psychosis	1	1		1	1	1	1	1	1
Mullins et al., 2020	Medrxiv	Bipolar Disorder				Affective, Psychosis	1			1		1			1
Watanabe et al., 2020	Medrxiv	Insomnia				Affective, Behavioral			1	1		1
Nagel et al., 2018	Nature Genetics	Neuroticism				Affective, Personality		1	1			1	1
Nagel et al., 2018	Nature Genetics	Depressed-Affect				Affective			1	1
Nagel et al., 2018	Nature Genetics	Depression				Affective			1
Levey et al., 2020	Medrxiv	Major Depressive Disorder				Affective		1		1	1	1
Nagel et al., 2018	Nature Genetics	Worry				Affective				1	1	1	1
Watanabe et al., 2019	Nature Genetics	Global Pleiotropy (incl. Psychiatry, Cognitive)				Pleiotropy	1	1	1	1	1	1		1
Lee et al., 2019	Cell	Psychiatry Cross Disorder GWAS				Pleiotropy	1	1		1	1	1		1	1
Grotzinger et al., 2019	Nature Human Behavior	P-factor GWAS				Pleiotropy	1	1	1	1	1	1	1	1	1
-	-	General Cognitive Ability				Global RG GCA											-0.238284	-0.0494178	0.024149	-0.0569495	-0.0573972	-0.183421	-0.176018	-0.257429	-0.156588	-0.180428	-0.117314	-0.359666	-0.462209	-0.433501	-0.413008	0.253633	0.175539
-	-	Non-Cognitive Skills				Global RG NCS											0.279372	0.309789	-0.0634833	-0.12225	-0.124789	0.0277177	-0.149835	-0.285494	-0.308723	-0.171649	-0.282065	-0.339343	-0.152999	-0.177581	-0.13418	0.0216093	0.240146
-	-	General Cognitive Ability	GCA-1			Nerodevelopment and Neuroplasticity	1	1		1		1	1	1	1	Prenatal	-0.19901	0.034883	-0.13109	-0.048392	-0.10028	-0.37769	-0.45501	-0.52667	-0.13929	-0.27907	-0.026123	-0.25966	-0.38476	-0.38194	-0.55946	0.26103	0.060192
-	-	General Cognitive Ability	GCA-8			Axonal Guidance		1		1	1	1	1	1	1	Prenatal	-3.3173	-1.0354	0.17471	-0.17556	-0.9074	-1.4341	-1.7411	-1.5593	-0.24781	-1.3354	0.018242	-1.2162	-1.0609	-0.93221	-1.4786	-0.045849	0.097626
-	-	General Cognitive Ability	GCA-3			Synaptic Structure			1	1		1	1	1	1	lifetime	-1.1495	-0.2371	-0.15028	-0.094983	0.31691	0.17925	0.27822	0.13197	0.14151	0.20274	0.0056072	-0.3397	-0.13403	-0.1029	-0.18607	0.074882	0.077901
-	-	General Cognitive Ability	GCA-5			Neuronal Structure		1		1	1	1	1	1	1	lifetime	-0.73482	0.77843	-0.047062	0.50847	-0.3652	-0.68619	-0.78727	-0.91322	-0.25153	-0.44303	-0.023195	-0.19885	-0.41977	-0.52422	-0.71721	0.25588	0.15517
-	-	General Cognitive Ability	GCA-6			GTPase Activity				1					1	lifetime	1.9515	0.50802	-0.24459	-0.12075	0.13549	-0.16111	-0.40149	-0.45688	-0.28623	-0.14693	0.062119	-0.63727	-0.42634	-0.24976	-0.44825	0.05725	0.034106
-	-	General Cognitive Ability	GCA-4			Neural Connectivity	1	1	1	1	1	1	1	1	1	adult	-2.46205	-0.686635	-0.12649	-0.0178235	-0.057504	-0.21837	-0.16698	-0.266005	-0.0754695	-0.246785	-0.0386845	-0.456855	-0.29168	-0.37606	-0.524425	0.16058	0.012303
-	-	Non-Cognitive Skills	NCS-1			Synaptic Activity/Neurotransmission	1	1	1	1	1	1	1	1	1	lifetime	0.8476	0.46024	-0.41818	-0.062162	-0.13742	0.0065223	-0.21965	-0.36396	-0.26233	-0.18032	-0.069838	-0.41818	-0.076261	-0.19973	-0.10424	0.041831	0.089757
-	-	Non-Cognitive Skills	NCS-2			Synaptic Transmission/Action Potentiation	1	1	1	1	1	1	1	1	1	adult	1.6012	1.0666	-0.19622	-0.08392	0.39267	0.62241	0.50455	0.21653	0.090103	0.47652	0.038301	-0.19622	0.21393	0.32079	0.31138	0.15336	0.1255
-	-	Non-Cognitive Skills	NCS-5			GABA-ergic Synaptic Transmission	1		1	1		1		1	1	adult	0.2793	0.20526	-1.1681	-0.38371	-1.01	-0.69022	-1.4151	-1.3685	-0.83634	-1.5244	-0.15987	-1.1681	-0.89839	-1.1704	-0.81654	-0.14969	0.12889
		Database	Meta-Locus	Gene	Region	Description											scz	bip	an	tourette	mdd	worry	neuroticism	depaff	insomnia	mdd mvp	anxiety qt	adhd	ptsd mvp	ptsd pcl	anxiety mvp	asd	ocd
		GWAS Catalog	GCA-3	CACNB2	10p12.31	Known Genetic Regions											1	1	1	1	1	0	0	0	0	1	0	1	0	0	0	1	1
		GWAS Catalog	GCA-1	MLLT10	10p12.31	Known Genetic Regions											0	0	0	0	0	0	0	0	1	0	0	0	0	0	0	0	0
		GWAS Catalog	GCA-1	CAMK1D	10p13	Known Genetic Regions											0	1	1	0	0	0	0	0	0	0	0	0	0	0	0	0	0
		GWAS Catalog	NCS-1	ANK3	10q21.2	Known Genetic Regions											1	1	0	0	1	0	0	0	0	1	0	1	0	0	0	1	0
		GWAS Catalog	GCA-1	CTNNA3	10q21.3	Known Genetic Regions											1	0	0	0	0	0	1	0	0	0	0	0	0	0	0	0	0
		GWAS Catalog	GCA-4	ADORA1	10q23.1	Known Genetic Regions											0	0	0	0	0	0	0	0	0	0	0	0	0	0	0	0	0
		GWAS Catalog	GCA-4	NRG3	10q23.1	Known Genetic Regions											1	1	0	0	0	0	0	0	0	0	0	0	0	0	0	0	0
		GWAS Catalog	GCA-3	GRID1	10q23.2	Known Genetic Regions											1	0	1	0	1	0	0	0	0	1	0	0	1	1	0	0	0
		GWAS Catalog	NCS-1	GRID1	10q23.2	Known Genetic Regions											1	0	1	0	1	0	0	0	0	1	0	0	1	1	0	0	0
		GWAS Catalog	NCS-1	LGI1	10q23.33	Known Genetic Regions											1	0	0	0	0	0	0	0	0	0	0	0	0	0	0	0	0
		GWAS Catalog	GCA-4	SORBS1	10q24.1	Known Genetic Regions											0	0	0	0	0	0	0	0	0	0	0	0	0	0	0	1	0
		GWAS Catalog	GCA-1	SLIT1	10q24.1	Known Genetic Regions											0	1	0	0	0	0	0	0	0	0	0	0	0	0	0	0	0
		GWAS Catalog	GCA-4	TRIM8	10q24.32	Known Genetic Regions											1	1	1	1	0	0	0	0	0	0	0	0	0	0	0	1	1
		GWAS Catalog	GCA-4	ACTR1A	10q24.32	Known Genetic Regions											0	0	0	0	0	0	0	0	1	0	0	0	0	0	0	0	0
		GWAS Catalog	GCA-4	NEURL1	10q24.33	Known Genetic Regions											1	1	0	0	1	0	0	0	0	1	0	1	0	0	0	1	0
		GWAS Catalog	GCA-1	SORCS3	10q25.1	Known Genetic Regions											1	1	1	1	1	0	1	1	0	1	0	1	0	0	0	1	1
		GWAS Catalog	NCS-1	ADD3	10q25.1	Known Genetic Regions											0	1	0	0	0	0	0	0	0	0	0	0	0	0	0	0	0
		GWAS Catalog	GCA-3	TCF7L2	10q25.2	Known Genetic Regions											1	1	0	0	0	0	1	0	0	0	0	0	0	0	0	0	0
		GWAS Catalog	NCS-1	TCF7L2	10q25.2	Known Genetic Regions											1	1	0	0	0	0	1	0	0	0	0	0	0	0	0	0	0
		GWAS Catalog	GCA-3	LRRC4C	11p12	Known Genetic Regions											1	0	0	0	0	0	0	0	0	0	0	0	0	0	0	0	0
		GWAS Catalog	GCA-4	LRRC4C	11p12	Known Genetic Regions											1	0	0	0	0	0	0	0	0	0	0	0	0	0	0	0	0
		GWAS Catalog	NCS-1	LRRC4C	11p12	Known Genetic Regions											1	0	0	0	0	0	0	0	0	0	0	0	0	0	0	0	0
		GWAS Catalog	GCA-3	SBF2	11p15.4	Known Genetic Regions											0	0	0	0	0	0	1	0	0	0	0	0	0	0	0	0	0
		GWAS Catalog	GCA-4	CTNND1	11q12.1	Known Genetic Regions											1	1	1	1	0	1	0	0	0	0	0	0	0	0	0	1	1
		GWAS Catalog	GCA-1	PDE2A	11q13.4	Known Genetic Regions											0	0	0	0	0	0	0	0	1	0	0	0	0	0	0	0	0
		GWAS Catalog	GCA-1	DLG2	11q14.1	Known Genetic Regions											1	0	0	0	0	0	0	0	1	0	0	1	0	0	0	0	0
		GWAS Catalog	GCA-3	DLG2	11q14.1	Known Genetic Regions											1	0	0	0	0	0	0	0	1	0	0	1	0	0	0	0	0
		GWAS Catalog	GCA-4	DLG2	11q14.1	Known Genetic Regions											1	0	0	0	0	0	0	0	1	0	0	1	0	0	0	0	0
		GWAS Catalog	NCS-1	CNTN5	11q22.1	Known Genetic Regions											0	1	0	0	1	0	1	0	1	1	0	0	0	0	0	0	0
		GWAS Catalog	GCA-8	DRD2	11q23.2	Known Genetic Regions											1	1	1	1	1	1	1	1	0	1	0	0	0	0	0	1	1
		GWAS Catalog	GCA-8	NCAM1	11q23.2	Known Genetic Regions											1	1	0	0	0	0	1	1	0	0	0	0	0	0	0	0	0
		GWAS Catalog	GCA-1	GRIN2B	12p13.1	Known Genetic Regions											1	0	0	0	1	0	0	0	0	1	0	0	0	0	0	0	0
		GWAS Catalog	GCA-3	PRMT8	12p13.32	Known Genetic Regions											1	0	0	0	0	0	0	0	0	0	0	0	0	0	0	0	0
		GWAS Catalog	GCA-1	CACNA1C	12p13.33	Known Genetic Regions											1	1	1	1	1	0	0	0	0	1	0	1	0	0	0	1	1
		GWAS Catalog	GCA-1	CNTN1	12q12	Known Genetic Regions											1	1	0	0	0	0	0	0	0	0	0	0	0	0	0	0	0
		GWAS Catalog	GCA-5	CACNB3	12q13.12	Known Genetic Regions											0	1	0	0	0	0	0	0	0	0	0	0	0	0	0	0	0
		GWAS Catalog	GCA-5	DDN	12q13.12	Known Genetic Regions											1	1	0	0	0	0	0	0	0	0	0	0	0	0	0	0	0
		GWAS Catalog	GCA-5	KMT2D	12q13.12	Known Genetic Regions											0	1	0	0	0	0	0	0	0	0	0	0	0	0	0	0	0
		GWAS Catalog	GCA-5	PRPF40B	12q13.12	Known Genetic Regions											1	0	0	0	0	0	0	0	0	0	0	0	0	0	0	0	0
		GWAS Catalog	GCA-4	ACVR1B	12q13.13	Known Genetic Regions											0	0	0	0	0	0	1	0	0	0	0	0	0	0	0	0	0
		GWAS Catalog	GCA-1	KCNC2	12q21.1	Known Genetic Regions											0	0	0	0	0	0	1	0	0	0	0	0	0	0	0	0	0
		GWAS Catalog	GCA-1	PPFIA2	12q21.31	Known Genetic Regions											1	0	0	0	0	0	0	0	0	0	0	0	0	0	0	0	0
		GWAS Catalog	GCA-1	EEA1	12q22	Known Genetic Regions											1	0	0	0	0	0	1	0	0	0	0	0	0	0	0	0	0
		GWAS Catalog	NCS-1	ANKS1B	12q23.1	Known Genetic Regions											1	1	1	1	1	0	0	0	0	1	0	1	0	0	0	1	1
		GWAS Catalog	GCA-1	ANKS1B	12q23.1	Known Genetic Regions											1	1	1	1	1	0	0	0	0	1	0	1	0	0	0	1	1
		GWAS Catalog	GCA-4	ATP2A2	12q24.11	Known Genetic Regions											1	1	1	1	0	0	0	0	0	0	0	0	0	0	0	1	1
		GWAS Catalog	GCA-1	SBNO1	12q24.31	Known Genetic Regions											0	0	0	0	0	0	0	0	1	0	0	0	0	0	0	0	0
		GWAS Catalog	GCA-3	MTUS2	13q12.3	Known Genetic Regions											1	0	0	0	0	0	0	0	1	0	0	1	0	0	0	0	0
		GWAS Catalog	GCA-1	PCDH17	13q21.1	Known Genetic Regions											1	0	0	0	0	0	0	1	0	0	0	0	0	0	0	0	0
		GWAS Catalog	GCA-4	SLITRK1	13q31.1	Known Genetic Regions											1	0	0	0	0	0	0	0	0	0	0	0	0	0	0	0	0
		GWAS Catalog	NCS-1	SLITRK1	13q31.1	Known Genetic Regions											1	0	0	0	0	0	0	0	0	0	0	0	0	0	0	0	0
		GWAS Catalog	GCA-4	MYO16	13q33.3	Known Genetic Regions											0	1	0	0	0	0	0	0	0	0	0	0	0	0	0	0	0
		GWAS Catalog	GCA-1	AKAP6	14q12	Known Genetic Regions											1	1	1	1	0	0	0	0	0	0	0	0	0	0	0	1	1
		GWAS Catalog	NCS-2	AKAP6	14q12	Known Genetic Regions											1	1	1	1	0	0	0	0	0	0	0	0	0	0	0	1	1
		GWAS Catalog	GCA-1	KCNH5	14q23.2	Known Genetic Regions											0	0	0	0	1	0	0	0	0	1	0	0	0	0	0	0	0
		GWAS Catalog	NCS-1	GPHN	14q23.3	Known Genetic Regions											0	0	0	0	1	0	0	0	0	1	0	0	0	0	0	0	0
		GWAS Catalog	NCS-1	SIPA1L1	14q24.2	Known Genetic Regions											0	0	0	0	0	0	1	0	0	0	0	0	0	0	0	0	0
		GWAS Catalog	GCA-1	SLC8A3	14q24.2	Known Genetic Regions											0	1	0	0	0	0	0	0	0	0	0	0	0	0	0	0	0
		GWAS Catalog	GCA-1	NUMB	14q24.3	Known Genetic Regions											0	1	0	0	0	0	0	0	0	0	0	0	0	0	0	0	0
		GWAS Catalog	GCA-1	RORA	15q22.2	Known Genetic Regions											1	0	0	0	0	0	1	0	0	0	0	0	0	0	0	0	0
		GWAS Catalog	GCA-4	PML	15q24.1	Known Genetic Regions											0	0	0	0	0	0	0	0	1	0	0	0	0	0	0	0	0
		GWAS Catalog	NCS-1	CHRNA3	15q25.1	Known Genetic Regions											1	1	1	1	0	0	0	0	0	0	0	0	0	0	0	1	1
		GWAS Catalog	NCS-1	CHRNA5	15q25.1	Known Genetic Regions											1	0	0	0	0	0	0	0	0	0	0	0	0	0	0	1	0
		GWAS Catalog	NCS-1	CHRNB4	15q25.1	Known Genetic Regions											0	0	0	0	0	0	0	0	0	0	0	1	0	0	0	0	0
		GWAS Catalog	NCS-1	SH3GL3	15q25.2	Known Genetic Regions											1	0	0	0	0	0	0	0	0	0	0	0	0	0	0	0	0
		GWAS Catalog	GCA-3	NTRK3	15q25.3	Known Genetic Regions											1	1	0	0	1	0	0	0	0	1	0	1	0	0	0	1	0
		GWAS Catalog	GCA-1	NTRK3	15q25.3	Known Genetic Regions											1	1	0	0	1	0	0	0	0	1	0	1	0	0	0	1	0
		GWAS Catalog	NCS-1	NTRK3	15q25.3	Known Genetic Regions											1	1	0	0	1	0	0	0	0	1	0	1	0	0	0	1	0
		GWAS Catalog	GCA-4	FES	15q26.1	Known Genetic Regions											1	0	0	0	0	0	0	0	1	0	0	0	0	0	0	0	0
		GWAS Catalog	GCA-1	PRKCB	16p12.1	Known Genetic Regions											1	0	0	0	0	0	0	0	0	0	0	0	0	0	0	0	0
		GWAS Catalog	GCA-8	SHISA9	16p13.12	Known Genetic Regions											1	1	1	1	1	0	1	0	0	1	0	0	0	0	0	1	1
		GWAS Catalog	GCA-3	GRIN2A	16p13.2	Known Genetic Regions											1	1	1	1	1	0	0	0	0	1	0	1	0	0	0	1	1
		GWAS Catalog	GCA-4	GRIN2A	16p13.2	Known Genetic Regions											1	1	1	1	1	0	0	0	0	1	0	1	0	0	0	1	1
		GWAS Catalog	GCA-1	TSC2	16p13.3	Known Genetic Regions											0	0	0	0	1	0	0	0	0	1	0	0	0	0	0	0	0
		GWAS Catalog	NCS-1	TSC2	16p13.3	Known Genetic Regions											0	0	0	0	1	0	0	0	0	1	0	0	0	0	0	0	0
		GWAS Catalog	NCS-1	CDH11	16q21	Known Genetic Regions											1	1	0	0	0	0	0	0	0	0	0	0	0	0	0	0	0
		GWAS Catalog	GCA-1	CNTNAP1	17q21.2	Known Genetic Regions											0	0	0	0	1	0	0	0	0	1	0	0	0	0	0	0	0
		GWAS Catalog	GCA-1	MAPT	17q21.31	Known Genetic Regions											0	0	0	0	0	1	1	1	0	0	0	0	0	0	0	1	0
		GWAS Catalog	NCS-1	MAPT	17q21.31	Known Genetic Regions											0	0	0	0	0	1	1	1	0	0	0	0	0	0	0	1	0
		GWAS Catalog	GCA-1	NSF	17q21.31	Known Genetic Regions											0	0	0	0	0	1	1	0	0	0	0	0	0	0	0	0	0
		GWAS Catalog	NCS-1	HDAC5	17q21.31	Known Genetic Regions											0	1	0	0	0	0	0	0	0	0	0	0	0	0	0	0	0
		GWAS Catalog	GCA-1	TANC2	17q23.3	Known Genetic Regions											0	0	0	0	0	0	0	0	1	0	0	0	0	0	0	0	0
		GWAS Catalog	GCA-1	BAIAP2	17q25.3	Known Genetic Regions											0	0	0	0	0	1	1	1	0	0	0	0	0	0	0	0	0
		GWAS Catalog	GCA-3	CELF4	18q12.2	Known Genetic Regions											0	0	0	0	0	1	1	1	0	0	0	0	0	0	0	0	0
		GWAS Catalog	GCA-4	CELF4	18q12.2	Known Genetic Regions											0	0	0	0	0	1	1	1	0	0	0	0	0	0	0	0	0
		GWAS Catalog	GCA-1	TCF4	18q21.2	Known Genetic Regions											1	1	1	1	1	1	1	1	1	1	0	1	0	0	0	1	1
		GWAS Catalog	GCA-8	DCC	18q21.2	Known Genetic Regions											1	1	1	1	1	0	1	1	1	1	0	1	0	0	0	1	1
		GWAS Catalog	NCS-1	PALM	19p13.3	Known Genetic Regions											0	0	0	0	0	1	0	0	0	0	0	0	0	0	0	0	0
		GWAS Catalog	NCS-1	APOE	19q13.32	Known Genetic Regions											0	0	0	0	0	0	0	0	1	0	0	0	0	0	0	0	0
		GWAS Catalog	GCA-4	RAP1A	1p13.2	Known Genetic Regions											1	0	0	0	0	0	0	0	0	0	0	0	0	0	0	0	0
		GWAS Catalog	NCS-2	PDE4B	1p31.3	Known Genetic Regions											1	1	1	1	0	0	0	0	1	0	1	0	0	0	1	1	1
		GWAS Catalog	NCS-1	PDE4B	1p31.3	Known Genetic Regions											1	1	1	1	0	0	0	0	1	0	1	0	0	0	1	1	1
		GWAS Catalog	GCA-1	DAB1	1p32.2	Known Genetic Regions											0	0	0	0	0	0	0	0	1	0	0	0	0	0	0	0	0
		GWAS Catalog	NCS-1	DAB1	1p32.2	Known Genetic Regions											0	0	0	0	0	0	0	0	1	0	0	0	0	0	0	0	0
		GWAS Catalog	NCS-1	SLC6A9	1p34.1	Known Genetic Regions											0	0	0	0	0	0	0	0	0	0	0	1	0	0	0	0	0
		GWAS Catalog	GCA-4	PTPRF	1p34.2	Known Genetic Regions											1	1	1	1	0	1	0	0	0	0	0	1	0	0	0	1	1
		GWAS Catalog	NCS-1	OPRD1	1p35.3	Known Genetic Regions											1	0	0	0	0	0	0	0	0	0	0	0	0	0	0	0	0
		GWAS Catalog	GCA-8	CDC42	1p36.12	Known Genetic Regions											1	0	0	0	0	0	0	0	0	0	0	0	0	0	0	0	0
		GWAS Catalog	GCA-4	RERE	1p36.23	Known Genetic Regions											1	1	1	1	1	0	1	1	0	1	0	1	0	0	0	1	1
		GWAS Catalog	GCA-1	AJAP1	1p36.32	Known Genetic Regions											1	0	0	0	0	0	0	0	0	0	0	0	0	0	0	0	0
		GWAS Catalog	NCS-2	CADM3	1q23.2	Known Genetic Regions											1	1	0	0	0	0	0	0	0	0	0	0	0	0	0	0	0
		GWAS Catalog	NCS-1	DNM3	1q24.3	Known Genetic Regions											0	0	0	0	0	0	1	0	0	0	0	0	0	0	0	0	0
		GWAS Catalog	GCA-1	TNR	1q25.1	Known Genetic Regions											0	0	0	0	0	0	0	0	0	0	0	1	0	0	0	0	0
		GWAS Catalog	GCA-1	IPO9	1q32.1	Known Genetic Regions											0	0	0	0	0	0	0	0	1	0	0	0	0	0	0	0	0
		GWAS Catalog	GCA-1	CNTN2	1q32.1	Known Genetic Regions											1	0	0	0	0	0	0	0	0	0	0	0	0	0	0	0	0
		GWAS Catalog	GCA-1	PLCB1	20p12.3	Known Genetic Regions											1	0	0	0	1	0	0	0	0	1	0	0	0	0	0	0	0
		GWAS Catalog	GCA-1	PTPRT	20q12	Known Genetic Regions											1	0	0	0	0	0	0	0	0	0	1	0	0	0	1	0	0
		GWAS Catalog	GCA-1	PLCG1	20q12	Known Genetic Regions											0	0	0	0	1	0	0	0	0	1	0	0	0	0	0	0	0
		GWAS Catalog	NCS-1	ZMYND8	20q13.12	Known Genetic Regions											0	1	0	0	1	0	1	0	1	1	0	0	0	0	0	0	0
		GWAS Catalog	NCS-1	ARFGEF2	20q13.13	Known Genetic Regions											1	0	0	0	0	0	0	0	0	0	0	0	0	0	0	0	0
		GWAS Catalog	NCS-2	CDH4	20q13.33	Known Genetic Regions											0	1	0	0	0	0	0	0	0	0	0	0	1	1	0	0	0
		GWAS Catalog	NCS-1	MAPK1	22q11.22	Known Genetic Regions											0	1	0	0	0	0	0	0	0	0	0	0	0	0	0	0	0
		GWAS Catalog	NCS-2	EP300	22q13.2	Known Genetic Regions											1	0	0	0	0	0	0	0	1	0	0	0	0	0	0	1	0
		GWAS Catalog	NCS-2	RANGAP1	22q13.2	Known Genetic Regions											1	0	0	0	0	0	0	0	0	0	0	0	0	0	0	0	0
		GWAS Catalog	GCA-1	LRRTM4	2p12	Known Genetic Regions											1	0	0	0	0	0	0	0	1	0	0	1	0	0	0	0	0
		GWAS Catalog	GCA-1	CTNNA2	2p12	Known Genetic Regions											1	1	0	0	0	0	0	0	0	0	0	0	0	0	0	0	0
		GWAS Catalog	GCA-3	CTNNA2	2p12	Known Genetic Regions											1	1	0	0	0	0	0	0	0	0	0	0	0	0	0	0	0
		GWAS Catalog	GCA-1	RTN4	2p16.1	Known Genetic Regions											0	0	0	0	1	0	0	0	0	1	0	0	0	0	0	0	0
		GWAS Catalog	GCA-1	NRXN1	2p16.3	Known Genetic Regions											1	0	0	0	0	0	0	0	0	0	0	0	0	0	0	0	0
		GWAS Catalog	NCS-1	NRXN1	2p16.3	Known Genetic Regions											1	0	0	0	0	0	0	0	0	0	0	0	0	0	0	0	0
		GWAS Catalog	GCA-3	LRPPRC	2p21	Known Genetic Regions											0	0	0	0	0	0	0	0	1	0	0	0	0	0	0	0	0
		GWAS Catalog	GCA-3	PREPL	2p21	Known Genetic Regions											1	0	0	0	0	0	0	0	0	0	0	0	0	0	0	0	0
		GWAS Catalog	GCA-3	CLASP1	2q14.2	Known Genetic Regions											0	1	0	0	0	0	0	0	0	0	0	0	0	0	0	0	0
		GWAS Catalog	NCS-1	PKP4	2q24.1	Known Genetic Regions											0	0	0	0	0	0	0	0	0	0	0	0	0	0	0	1	0
		GWAS Catalog	GCA-8	SLC4A10	2q24.2	Known Genetic Regions											1	1	0	0	0	0	1	0	0	0	1	1	0	0	1	0	0
		GWAS Catalog	GCA-1	SCN2A	2q24.3	Known Genetic Regions											0	1	0	0	0	0	0	0	0	0	0	0	0	0	0	0	0
		GWAS Catalog	GCA-5	CWC22	2q31.3	Known Genetic Regions											1	1	0	0	1	0	0	0	0	1	0	1	0	0	0	1	0
		GWAS Catalog	GCA-1	ZNF804A	2q32.1	Known Genetic Regions											1	1	1	1	1	0	0	0	0	1	0	1	0	0	0	1	1
		GWAS Catalog	NCS-1	MOB4	2q33.1	Known Genetic Regions											1	1	1	1	0	0	0	0	0	0	0	0	0	0	0	1	1
		GWAS Catalog	GCA-4	KLF7	2q33.3	Known Genetic Regions											0	0	0	0	0	0	0	0	1	0	0	0	0	0	0	0	0
		GWAS Catalog	GCA-1	ERBB4	2q34	Known Genetic Regions											0	0	0	0	0	0	1	1	0	0	0	0	0	0	0	0	0
		GWAS Catalog	GCA-3	ERBB4	2q34	Known Genetic Regions											0	0	0	0	0	0	1	1	0	0	0	0	0	0	0	0	0
		GWAS Catalog	NCS-1	ERBB4	2q34	Known Genetic Regions											0	0	0	0	0	0	1	1	0	0	0	0	0	0	0	0	0
		GWAS Catalog	NCS-1	DOCK10	2q36.3	Known Genetic Regions											0	0	0	0	0	0	0	0	0	0	0	1	0	0	0	0	0
		GWAS Catalog	GCA-6	AGAP1	2q37.2	Known Genetic Regions											1	0	0	0	0	0	0	0	1	0	1	0	0	0	1	0	0
		GWAS Catalog	NCS-1	HDAC4	2q37.3	Known Genetic Regions											1	1	0	0	1	0	1	0	0	1	0	1	0	0	0	1	0
		GWAS Catalog	GCA-4	ROBO1	3p12.2	Known Genetic Regions											1	0	0	0	0	0	0	0	0	0	0	0	0	0	0	0	0
		GWAS Catalog	GCA-4	ATXN7	3p14.1	Known Genetic Regions											1	0	0	0	0	0	0	0	0	0	0	0	0	0	0	0	0
		GWAS Catalog	GCA-4	PTPRG	3p14.2	Known Genetic Regions											1	1	0	0	1	0	1	0	0	1	0	1	0	0	0	0	0
		GWAS Catalog	GCA-4	ERC2	3p14.3	Known Genetic Regions											1	1	0	1	0	0	0	0	0	0	0	0	0	0	0	0	0
		GWAS Catalog	GCA-8	CACNA1D	3p21.1	Known Genetic Regions											1	0	0	0	0	0	0	0	1	0	0	0	0	0	0	0	0
		GWAS Catalog	GCA-8	TWF2	3p21.2	Known Genetic Regions											1	0	0	0	0	1	0	0	0	0	0	0	0	0	0	1	0
		GWAS Catalog	GCA-1	DAG1	3p21.31	Known Genetic Regions											0	0	0	0	0	0	1	1	0	0	0	0	0	0	0	0	0
		GWAS Catalog	GCA-1	BSN	3p21.31	Known Genetic Regions											0	0	0	0	0	0	1	0	0	0	0	0	0	0	0	0	0
		GWAS Catalog	GCA-1	CACNA2D2	3p21.31	Known Genetic Regions											1	1	0	0	0	0	0	0	0	0	0	0	0	0	0	0	0
		GWAS Catalog	GCA-8	PLCL2	3p24.3	Known Genetic Regions											1	0	0	0	0	0	1	1	0	0	0	0	0	0	0	0	0
		GWAS Catalog	GCA-5	SETD5	3p25.3	Known Genetic Regions											0	0	0	0	0	0	0	0	0	0	0	1	0	0	0	0	0
		GWAS Catalog	GCA-4	GRM7	3p26.1	Known Genetic Regions											1	1	0	0	1	0	0	0	0	1	0	0	0	0	0	0	0
		GWAS Catalog	GCA-1	GRM7	3p26.1	Known Genetic Regions											1	1	0	0	1	0	0	0	0	1	0	0	0	0	0	0	0
		GWAS Catalog	GCA-4	CNTN4	3p26.3	Known Genetic Regions											1	1	1	1	0	0	0	0	0	0	0	0	0	0	0	1	1
		GWAS Catalog	GCA-3	CHL1	3p26.3	Known Genetic Regions											0	0	0	0	1	0	0	0	0	1	0	0	0	0	0	0	0
		GWAS Catalog	GCA-8	KALRN	3q21.2	Known Genetic Regions											1	0	0	0	0	0	0	0	0	0	0	0	0	0	0	0	0
		GWAS Catalog	GCA-1	EPHB1	3q22.2	Known Genetic Regions											0	0	0	0	0	0	1	0	0	0	0	0	0	0	0	0	0
		GWAS Catalog	GCA-1	NLGN1	3q26.31	Known Genetic Regions											1	1	0	0	0	0	0	0	1	0	0	1	0	0	0	0	0
		GWAS Catalog	NCS-1	NLGN1	3q26.31	Known Genetic Regions											1	1	0	0	0	0	0	0	1	0	0	1	0	0	0	0	0
		GWAS Catalog	GCA-4	FXR1	3q26.33	Known Genetic Regions											1	1	0	0	0	0	0	0	0	0	0	0	0	0	0	0	0
		GWAS Catalog	GCA-4	PEX5L	3q26.33	Known Genetic Regions											0	1	0	0	0	0	0	0	0	0	0	0	0	0	0	0	0
		GWAS Catalog	GCA-1	DVL3	3q27.1	Known Genetic Regions											0	0	0	0	1	0	0	0	0	1	0	0	0	0	0	0	0
		GWAS Catalog	GCA-1	GABRB1	4p12	Known Genetic Regions											0	0	0	0	1	0	0	0	0	1	0	0	0	0	0	0	0
		GWAS Catalog	NCS-5	GABRB1	4p12	Known Genetic Regions											0	0	0	0	1	0	0	0	0	1	0	0	0	0	0	0	0
		GWAS Catalog	GCA-4	DHX15	4p15.2	Known Genetic Regions											1	0	0	0	0	0	1	0	0	0	0	0	0	0	0	0	0
		GWAS Catalog	GCA-4	PPARGC1A	4p15.2	Known Genetic Regions											1	0	0	0	0	0	1	0	0	0	0	0	0	0	0	0	0
		GWAS Catalog	GCA-4	EPHA5	4q13.2	Known Genetic Regions											1	0	0	0	0	0	0	0	0	0	0	0	0	0	0	0	0
		GWAS Catalog	GCA-3	GRID2	4q22.1	Known Genetic Regions											0	0	0	0	0	0	0	0	0	0	0	0	0	0	0	0	1
		GWAS Catalog	GCA-3	TET2	4q24	Known Genetic Regions											1	0	0	0	0	0	0	0	1	0	0	0	0	0	0	0	0
		GWAS Catalog	GCA-1	RBBP5	4q24	Known Genetic Regions											0	0	0	0	0	0	0	0	0	0	0	0	0	0	0	0	0
		GWAS Catalog	NCS-2	STX4	4q24	Known Genetic Regions											0	0	0	0	0	0	0	0	0	0	0	0	0	0	0	0	0
		GWAS Catalog	GCA-1	PPP3CA	4q24	Known Genetic Regions											0	0	1	0	0	0	0	0	0	0	0	0	0	0	0	0	0
		GWAS Catalog	GCA-3	PRKAR1A	4q24	Known Genetic Regions											0	0	0	0	0	0	0	0	0	0	0	0	0	0	0	0	0
		GWAS Catalog	NCS-1	PPP3CA	4q24	Known Genetic Regions											0	0	1	0	0	0	0	0	0	0	0	0	0	0	0	0	0
		GWAS Catalog	GCA-4	GPM6A	4q34.2	Known Genetic Regions											1	1	0	0	0	0	1	1	0	0	0	0	0	0	0	0	0
		GWAS Catalog	NCS-1	GPM6A	4q34.2	Known Genetic Regions											1	1	0	0	0	0	1	1	0	0	0	0	0	0	0	0	0
		GWAS Catalog	GCA-1	CDH9	5p14.1	Known Genetic Regions											0	0	0	0	0	0	1	0	0	0	0	0	0	0	0	0	0
		GWAS Catalog	GCA-4	ZSWIM6	5q12.1	Known Genetic Regions											1	1	0	0	0	0	0	0	0	0	0	0	0	0	0	1	0
		GWAS Catalog	GCA-3	MEF2C	5q14.3	Known Genetic Regions											1	1	1	1	1	0	1	0	0	1	0	1	0	0	0	1	1
		GWAS Catalog	GCA-4	MEF2C	5q14.3	Known Genetic Regions											1	1	1	1	1	0	1	0	0	1	0	1	0	0	0	1	1
		GWAS Catalog	NCS-2	EDIL3	5q14.3	Known Genetic Regions											1	0	0	0	0	0	0	0	0	0	1	0	0	0	1	0	0
		GWAS Catalog	GCA-1	KCNN2	5q22.3	Known Genetic Regions											1	1	0	0	0	0	0	0	0	0	0	0	0	0	0	1	0
		GWAS Catalog	GCA-4	KDM3B	5q31.2	Known Genetic Regions											1	1	1	1	0	0	0	0	0	0	0	0	0	0	0	1	1
		GWAS Catalog	NCS-1	SPOCK1	5q31.2	Known Genetic Regions											1	0	0	0	0	0	0	0	0	0	0	0	0	0	0	0	0
		GWAS Catalog	GCA-1	PWWP2A	5q33.3	Known Genetic Regions											1	0	0	0	0	0	0	0	0	0	0	0	0	0	0	0	0
		GWAS Catalog	GCA-1	TENM2	5q34	Known Genetic Regions											1	1	1	1	1	0	0	0	0	1	0	0	0	0	0	1	1
		GWAS Catalog	NCS-1	TENM2	5q34	Known Genetic Regions											1	1	1	1	1	0	0	0	0	1	0	0	0	0	0	1	1
		GWAS Catalog	GCA-1	GABRB2	5q34	Known Genetic Regions											0	0	0	0	0	0	0	0	0	0	0	0	1	1	0	0	0
		GWAS Catalog	NCS-1	GABRB2	5q34	Known Genetic Regions											0	0	0	0	0	0	0	0	0	0	0	0	1	1	0	0	0
		GWAS Catalog	NCS-5	GABRB2	5q34	Known Genetic Regions											0	0	0	0	0	0	0	0	0	0	0	0	1	1	0	0	0
		GWAS Catalog	GCA-3	BTBD9	6p21.2	Known Genetic Regions											0	0	0	0	0	0	0	0	1	0	0	0	0	0	0	0	0
		GWAS Catalog	NCS-2	ATXN1	6p22.3	Known Genetic Regions											1	0	0	0	0	0	0	0	0	0	0	0	0	0	0	0	0
		GWAS Catalog	GCA-1	CAP2	6p22.3	Known Genetic Regions											0	0	0	0	1	0	0	0	0	1	0	0	0	0	0	0	0
		GWAS Catalog	NCS-1	RIMS1	6q13	Known Genetic Regions											1	1	1	1	0	0	0	0	0	0	0	0	0	0	0	1	1
		GWAS Catalog	GCA-3	GRIK2	6q16.3	Known Genetic Regions											0	1	0	0	1	0	0	0	0	1	0	0	0	0	0	0	0
		GWAS Catalog	GCA-4	GRIK2	6q16.3	Known Genetic Regions											0	1	0	0	1	0	0	0	0	1	0	0	0	0	0	0	0
		GWAS Catalog	GCA-1	FOXO3	6q21	Known Genetic Regions											1	0	0	0	0	0	1	0	0	0	1	0	0	0	1	0	0
		GWAS Catalog	NCS-1	SYNE1	6q25.2	Known Genetic Regions											1	1	0	0	1	0	0	0	0	1	0	1	1	1	0	1	0
		GWAS Catalog	GCA-4	VPS41	7p14.1	Known Genetic Regions											0	0	0	0	0	0	1	0	0	0	0	0	0	0	0	0	0
		GWAS Catalog	GCA-4	RAC1	7p22.1	Known Genetic Regions											0	0	0	0	0	0	0	0	0	0	0	0	1	1	0	0	0
		GWAS Catalog	NCS-1	RAC1	7p22.1	Known Genetic Regions											0	0	0	0	0	0	0	0	0	0	0	0	1	1	0	0	0
		GWAS Catalog	GCA-4	KDELR2	7p22.1	Known Genetic Regions											0	0	0	0	0	0	0	0	0	0	0	1	0	0	0	0	0
		GWAS Catalog	GCA-4	AUTS2	7q11.22	Known Genetic Regions											0	1	0	0	0	0	0	0	0	0	0	0	0	0	0	0	0
		GWAS Catalog	GCA-1	MAGI2	7q21.11	Known Genetic Regions											1	0	0	0	1	0	0	0	0	1	0	0	0	0	0	0	0
		GWAS Catalog	GCA-4	MAGI2	7q21.11	Known Genetic Regions											1	0	0	0	1	0	0	0	0	1	0	0	0	0	0	0	0
		GWAS Catalog	NCS-2	MAGI2	7q21.11	Known Genetic Regions											1	0	0	0	1	0	0	0	0	1	0	0	0	0	0	0	0
		GWAS Catalog	GCA-4	GRM3	7q21.12	Known Genetic Regions											1	1	1	1	0	1	1	0	0	0	0	0	0	0	0	1	1
		GWAS Catalog	GCA-3	RELN	7q22.1	Known Genetic Regions											1	0	0	0	0	0	0	0	0	0	0	0	0	0	0	0	0
		GWAS Catalog	GCA-4	SRPK2	7q22.3	Known Genetic Regions											1	1	1	1	0	0	0	0	0	0	0	0	0	0	0	1	1
		GWAS Catalog	NCS-1	FOXP2	7q31.1	Known Genetic Regions											1	0	0	0	0	0	1	0	1	0	0	1	0	0	0	0	0
		GWAS Catalog	GCA-1	LRRN3	7q31.1	Known Genetic Regions											1	0	0	0	0	0	0	0	0	0	0	0	0	0	0	0	0
		GWAS Catalog	NCS-1	CADPS2	7q31.32	Known Genetic Regions											1	0	0	0	0	0	0	0	0	0	0	1	0	0	0	0	0
		GWAS Catalog	GCA-1	GRM8	7q31.33	Known Genetic Regions											0	0	0	0	0	1	1	0	0	0	0	0	0	0	0	0	0
		GWAS Catalog	GCA-3	DGKI	7q33	Known Genetic Regions											1	1	1	1	0	0	0	0	1	0	0	0	0	0	0	1	1
		GWAS Catalog	GCA-6	DGKI	7q33	Known Genetic Regions											1	1	1	1	0	0	0	0	1	0	0	0	0	0	0	1	1
		GWAS Catalog	NCS-1	DGKI	7q33	Known Genetic Regions											1	1	1	1	0	0	0	0	1	0	0	0	0	0	0	1	1
		GWAS Catalog	GCA-4	PTPRN2	7q36.3	Known Genetic Regions											1	1	0	0	0	0	0	0	0	0	0	0	0	0	0	0	0
		GWAS Catalog	NCS-1	PTK2B	8p21.2	Known Genetic Regions											0	0	0	0	0	0	1	0	0	0	0	0	0	0	0	0	0
		GWAS Catalog	NCS-1	CHRNA2	8p21.2	Known Genetic Regions											1	0	0	0	0	0	0	0	0	0	0	0	0	0	0	0	0
		GWAS Catalog	NCS-2	SGCZ	8p22	Known Genetic Regions											1	0	0	0	0	1	1	0	0	0	0	0	0	0	0	0	0
		GWAS Catalog	GCA-1	ZDHHC2	8p22	Known Genetic Regions											1	0	0	0	0	0	0	0	0	0	0	0	0	0	0	0	0
		GWAS Catalog	NCS-1	ZDHHC2	8p22	Known Genetic Regions											1	0	0	0	0	0	0	0	0	0	0	0	0	0	0	0	0
		GWAS Catalog	GCA-3	MTMR9	8p23.1	Known Genetic Regions											0	0	0	0	0	0	1	0	0	0	0	0	0	0	0	0	0
		GWAS Catalog	GCA-4	CSMD3	8q23.3	Known Genetic Regions											0	0	0	1	0	0	0	0	1	0	0	0	0	0	0	0	0
		GWAS Catalog	GCA-4	EXT1	8q24.11	Known Genetic Regions											1	0	0	0	0	0	0	0	0	0	0	0	0	0	0	1	0
		GWAS Catalog	GCA-1	CLTA	9p13.3	Known Genetic Regions											0	1	0	0	0	0	0	0	0	0	0	0	0	0	0	0	0
		GWAS Catalog	GCA-1	VCP	9p13.3	Known Genetic Regions											1	0	0	0	0	0	0	0	0	0	0	0	0	0	0	0	0
		GWAS Catalog	GCA-8	NFIB	9p22.3	Known Genetic Regions											1	0	0	0	0	0	0	0	0	0	0	0	0	0	0	0	0
		GWAS Catalog	GCA-1	PTPRD	9p23	Known Genetic Regions											1	0	0	0	1	0	0	0	1	1	1	1	0	0	1	0	0
		GWAS Catalog	NCS-1	PTPRD	9p23	Known Genetic Regions											1	0	0	0	1	0	0	0	1	1	1	1	0	0	1	0	0
		GWAS Catalog	GCA-1	APBA1	9q21.12	Known Genetic Regions											1	0	0	0	0	0	0	0	0	0	0	0	0	0	0	0	0
		GWAS Catalog	NCS-2	GNAQ	9q21.2	Known Genetic Regions											0	1	0	0	0	0	0	0	0	0	0	0	0	0	0	0	0
		GWAS Catalog	GCA-1	GNAQ	9q21.2	Known Genetic Regions											0	1	0	0	0	0	0	0	0	0	0	0	0	0	0	0	0
		GWAS Catalog	GCA-1	PHF2	9q22.31	Known Genetic Regions											0	0	0	0	0	0	1	1	1	0	0	0	0	0	0	0	0
		GWAS Catalog	GCA-3	PTCH1	9q22.32	Known Genetic Regions											0	0	0	0	0	1	1	0	0	0	0	0	0	0	0	0	0
		GWAS Catalog	NCS-1	PTCH1	9q22.32	Known Genetic Regions											0	0	0	0	0	1	1	0	0	0	0	0	0	0	0	0	0
		GWAS Catalog	GCA-4	ASTN2	9q33.1	Known Genetic Regions											0	1	0	0	1	0	0	0	0	1	0	1	0	0	0	0	0
		GWAS Catalog	GCA-1	DENND1A	9q33.3	Known Genetic Regions											0	1	0	0	1	1	0	0	0	1	0	0	0	0	0	0	0
		GWAS Catalog	NCS-1	DNM1	9q34.11	Known Genetic Regions											0	0	0	0	0	0	0	0	0	0	0	1	0	0	0	0	0
		GWAS Catalog	GCA-1	BRD3	9q34.2	Known Genetic Regions											1	0	0	0	0	0	0	0	0	0	0	0	0	0	0	0	0
			GCA-3	ABI1		Identified within Meta-Loci											0	0	0	0	0	0	0	0	0	0	0	0	0	0	0	0	0
			GCA-5	ABI2		Identified within Meta-Loci											0	0	0	0	0	0	0	0	0	0	0	0	0	0	0	0	0
			GCA-5	ACD		Identified within Meta-Loci											0	0	0	0	0	0	0	0	0	0	0	0	0	0	0	0	0
			GCA-4	ACTB		Identified within Meta-Loci											0	0	0	0	0	0	0	0	0	0	0	0	0	0	0	0	0
			GCA-1	ACTG1		Identified within Meta-Loci											0	0	0	0	0	0	0	0	0	0	0	0	0	0	0	0	0
			GCA-1	ACTN1		Identified within Meta-Loci											0	0	0	0	0	0	0	0	0	0	0	0	0	0	0	0	0
			GCA-4	ADARB2		Identified within Meta-Loci											0	0	0	0	0	0	0	0	0	0	0	0	0	0	0	0	0
			GCA-3	ADD1		Identified within Meta-Loci											0	0	0	0	0	0	0	0	0	0	0	0	0	0	0	0	0
			GCA-1	ADNP		Identified within Meta-Loci											0	0	0	0	0	0	0	0	0	0	0	0	0	0	0	0	0
			GCA-1	AKAP5		Identified within Meta-Loci											0	0	0	0	0	0	0	0	0	0	0	0	0	0	0	0	0
			GCA-1	ALS2		Identified within Meta-Loci											0	0	0	0	0	0	0	0	0	0	0	0	0	0	0	0	0
			GCA-3	AMIGO1		Identified within Meta-Loci											0	0	0	0	0	0	0	0	0	0	0	0	0	0	0	0	0
			GCA-1	ANAPC2		Identified within Meta-Loci											0	0	0	0	0	0	0	0	0	0	0	0	0	0	0	0	0
			GCA-1	ANK2		Identified within Meta-Loci											0	0	0	0	0	0	0	0	0	0	0	0	0	0	0	0	0
			GCA-1	AP2A2		Identified within Meta-Loci											0	0	0	0	0	0	0	0	0	0	0	0	0	0	0	0	0
			GCA-4	AP3B2		Identified within Meta-Loci											0	0	0	0	0	0	0	0	0	0	0	0	0	0	0	0	0
			GCA-1	ARHGAP33		Identified within Meta-Loci											0	0	0	0	0	0	0	0	0	0	0	0	0	0	0	0	0
			GCA-3	ARID1A		Identified within Meta-Loci											0	0	0	0	0	0	0	0	0	0	0	0	0	0	0	0	0
			GCA-1	ASH2L		Identified within Meta-Loci											0	0	0	0	0	0	0	0	0	0	0	0	0	0	0	0	0
			GCA-1	ASIC2		Identified within Meta-Loci											0	0	0	0	0	0	0	0	0	0	0	0	0	0	0	0	0
			GCA-4	ATF4		Identified within Meta-Loci											0	0	0	0	0	0	0	0	0	0	0	0	0	0	0	0	0
			GCA-4	ATF7		Identified within Meta-Loci											0	0	0	0	0	0	0	0	0	0	0	0	0	0	0	0	0
			GCA-1	ATP1A3		Identified within Meta-Loci											0	0	0	0	0	0	0	0	0	0	0	0	0	0	0	0	0
			GCA-1	AXIN1		Identified within Meta-Loci											0	0	0	0	0	0	0	0	0	0	0	0	0	0	0	0	0
			GCA-4	B4GALT2		Identified within Meta-Loci											0	0	0	0	0	0	0	0	0	0	0	0	0	0	0	0	0
			GCA-1	BAZ1B		Identified within Meta-Loci											0	0	0	0	0	0	0	0	0	0	0	0	0	0	0	0	0
			GCA-4	BRD8		Identified within Meta-Loci											0	0	0	0	0	0	0	0	0	0	0	0	0	0	0	0	0
			GCA-4	BRSK2		Identified within Meta-Loci											0	0	0	0	0	0	0	0	0	0	0	0	0	0	0	0	0
			GCA-1	BTRC		Identified within Meta-Loci											0	0	0	0	0	0	0	0	0	0	0	0	0	0	0	0	0
			GCA-1	CACNB1		Identified within Meta-Loci											0	0	0	0	0	0	0	0	0	0	0	0	0	0	0	0	0
			GCA-1	CACNG2		Identified within Meta-Loci											0	0	0	0	0	0	0	0	0	0	0	0	0	0	0	0	0
			GCA-4	CACNG7		Identified within Meta-Loci											0	0	0	0	0	0	0	0	0	0	0	0	0	0	0	0	0
			GCA-4	CAD		Identified within Meta-Loci											0	0	0	0	0	0	0	0	0	0	0	0	0	0	0	0	0
			GCA-1	CAMK2A		Identified within Meta-Loci											0	0	0	0	0	0	0	0	0	0	0	0	0	0	0	0	0
			GCA-1	CAMK4		Identified within Meta-Loci											0	0	0	0	0	0	0	0	0	0	0	0	0	0	0	0	0
			GCA-1	CAMKV		Identified within Meta-Loci											0	0	0	0	0	0	0	0	0	0	0	0	0	0	0	0	0
			GCA-1	CAPRIN2		Identified within Meta-Loci											0	0	0	0	0	0	0	0	0	0	0	0	0	0	0	0	0
			GCA-4	CBX5		Identified within Meta-Loci											0	0	0	0	0	0	0	0	0	0	0	0	0	0	0	0	0
			GCA-4	CDC20		Identified within Meta-Loci											0	0	0	0	0	0	0	0	0	0	0	0	0	0	0	0	0
			GCA-1	CDC73		Identified within Meta-Loci											0	0	0	0	0	0	0	0	0	0	0	0	0	0	0	0	0
			GCA-1	CDH2		Identified within Meta-Loci											0	0	0	0	0	0	0	0	0	0	0	0	0	0	0	0	0
			GCA-4	CDH8		Identified within Meta-Loci											0	0	0	0	0	0	0	0	0	0	0	0	0	0	0	0	0
			GCA-5	CDH8		Identified within Meta-Loci											0	0	0	0	0	0	0	0	0	0	0	0	0	0	0	0	0
			GCA-3	CHD5		Identified within Meta-Loci											0	0	0	0	0	0	0	0	0	0	0	0	0	0	0	0	0
			GCA-4	CLTC		Identified within Meta-Loci											0	0	0	0	0	0	0	0	0	0	0	0	0	0	0	0	0
			GCA-4	CLVS1		Identified within Meta-Loci											0	0	0	0	0	0	0	0	0	0	0	0	0	0	0	0	0
			GCA-1	CPEB3		Identified within Meta-Loci											0	0	0	0	0	0	0	0	0	0	0	0	0	0	0	0	0
			GCA-1	CPLX1		Identified within Meta-Loci											0	0	0	0	0	0	0	0	0	0	0	0	0	0	0	0	0
			GCA-3	CRIM1		Identified within Meta-Loci											0	0	0	0	0	0	0	0	0	0	0	0	0	0	0	0	0
			GCA-5	CRTC2		Identified within Meta-Loci											0	0	0	0	0	0	0	0	0	0	0	0	0	0	0	0	0
			GCA-3	CSK		Identified within Meta-Loci											0	0	0	0	0	0	0	0	0	0	0	0	0	0	0	0	0
			GCA-4	CSNK2A1		Identified within Meta-Loci											0	0	0	0	0	0	0	0	0	0	0	0	0	0	0	0	0
			GCA-3	CTBP2		Identified within Meta-Loci											0	0	0	0	0	0	0	0	0	0	0	0	0	0	0	0	0
			GCA-5	CTCF		Identified within Meta-Loci											0	0	0	0	0	0	0	0	0	0	0	0	0	0	0	0	0
			GCA-3	CTNNB1		Identified within Meta-Loci											0	0	0	0	0	0	0	0	0	0	0	0	0	0	0	0	0
			GCA-4	CUL7		Identified within Meta-Loci											0	0	0	0	0	0	0	0	0	0	0	0	0	0	0	0	0
			GCA-4	CXXC1		Identified within Meta-Loci											0	0	0	0	0	0	0	0	0	0	0	0	0	0	0	0	0
			GCA-1	DBN1		Identified within Meta-Loci											0	0	0	0	0	0	0	0	0	0	0	0	0	0	0	0	0
			GCA-1	DCLK1		Identified within Meta-Loci											0	0	0	0	0	0	0	0	0	0	0	0	0	0	0	0	0
			GCA-5	DCTN3		Identified within Meta-Loci											0	0	0	0	0	0	0	0	0	0	0	0	0	0	0	0	0
			GCA-1	DGKQ		Identified within Meta-Loci											0	0	0	0	0	0	0	0	0	0	0	0	0	0	0	0	0
			GCA-4	DHX36		Identified within Meta-Loci											0	0	0	0	0	0	0	0	0	0	0	0	0	0	0	0	0
			GCA-1	DLG1		Identified within Meta-Loci											0	0	0	0	0	0	0	0	0	0	0	0	0	0	0	0	0
			GCA-1	DLGAP1		Identified within Meta-Loci											0	0	0	0	0	0	0	0	0	0	0	0	0	0	0	0	0
			GCA-4	DLGAP1		Identified within Meta-Loci											0	0	0	0	0	0	0	0	0	0	0	0	0	0	0	0	0
			GCA-4	DLL1		Identified within Meta-Loci											0	0	0	0	0	0	0	0	0	0	0	0	0	0	0	0	0
			GCA-3	DNMT3A		Identified within Meta-Loci											0	0	0	0	0	0	0	0	0	0	0	0	0	0	0	0	0
			GCA-4	DNMT3A		Identified within Meta-Loci											0	0	0	0	0	0	0	0	0	0	0	0	0	0	0	0	0
			GCA-6	DOCK4		Identified within Meta-Loci											0	0	0	0	0	0	0	0	0	0	0	0	0	0	0	0	0
			GCA-1	DPF2		Identified within Meta-Loci											0	0	0	0	0	0	0	0	0	0	0	0	0	0	0	0	0
			GCA-3	DPYSL2		Identified within Meta-Loci											0	0	0	0	0	0	0	0	0	0	0	0	0	0	0	0	0
			GCA-4	DPYSL5		Identified within Meta-Loci											0	0	0	0	0	0	0	0	0	0	0	0	0	0	0	0	0
			GCA-1	DROSHA		Identified within Meta-Loci											0	0	0	0	0	0	0	0	0	0	0	0	0	0	0	0	0
			GCA-1	DYNLL2		Identified within Meta-Loci											0	0	0	0	0	0	0	0	0	0	0	0	0	0	0	0	0
			GCA-1	EIF4G1		Identified within Meta-Loci											0	0	0	0	0	0	0	0	0	0	0	0	0	0	0	0	0
			GCA-1	EPB41		Identified within Meta-Loci											0	0	0	0	0	0	0	0	0	0	0	0	0	0	0	0	0
			GCA-1	EPHA3		Identified within Meta-Loci											0	0	0	0	0	0	0	0	0	0	0	0	0	0	0	0	0
			GCA-3	EPHA4		Identified within Meta-Loci											0	0	0	0	0	0	0	0	0	0	0	0	0	0	0	0	0
			GCA-4	EPHA8		Identified within Meta-Loci											0	0	0	0	0	0	0	0	0	0	0	0	0	0	0	0	0
			GCA-4	EXOC3		Identified within Meta-Loci											0	0	0	0	0	0	0	0	0	0	0	0	0	0	0	0	0
			GCA-3	EZH2		Identified within Meta-Loci											0	0	0	0	0	0	0	0	0	0	0	0	0	0	0	0	0
			GCA-3	FBXL2		Identified within Meta-Loci											0	0	0	0	0	0	0	0	0	0	0	0	0	0	0	0	0
			GCA-4	FBXO31		Identified within Meta-Loci											0	0	0	0	0	0	0	0	0	0	0	0	0	0	0	0	0
			GCA-3	FGFR3		Identified within Meta-Loci											0	0	0	0	0	0	0	0	0	0	0	0	0	0	0	0	0
			GCA-1	FZD3		Identified within Meta-Loci											0	0	0	0	0	0	0	0	0	0	0	0	0	0	0	0	0
			GCA-1	GABRA2		Identified within Meta-Loci											0	0	0	0	0	0	0	0	0	0	0	0	0	0	0	0	0
			GCA-1	GABRA4		Identified within Meta-Loci											0	0	0	0	0	0	0	0	0	0	0	0	0	0	0	0	0
			GCA-1	GABRG2		Identified within Meta-Loci											0	0	0	0	0	0	0	0	0	0	0	0	0	0	0	0	0
			GCA-1	GABRG3		Identified within Meta-Loci											0	0	0	0	0	0	0	0	0	0	0	0	0	0	0	0	0
			GCA-3	GAD1		Identified within Meta-Loci											0	0	0	0	0	0	0	0	0	0	0	0	0	0	0	0	0
			GCA-5	GATAD2B		Identified within Meta-Loci											0	0	0	0	0	0	0	0	0	0	0	0	0	0	0	0	0
			GCA-1	GLI3		Identified within Meta-Loci											0	0	0	0	0	0	0	0	0	0	0	0	0	0	0	0	0
			GCA-1	GRIA2		Identified within Meta-Loci											0	0	0	0	0	0	0	0	0	0	0	0	0	0	0	0	0
			GCA-1	GRIN1		Identified within Meta-Loci											0	0	0	0	0	0	0	0	0	0	0	0	0	0	0	0	0
			GCA-1	GRIN3A		Identified within Meta-Loci											0	0	0	0	0	0	0	0	0	0	0	0	0	0	0	0	0
			GCA-1	GRM2		Identified within Meta-Loci											0	0	0	0	0	0	0	0	0	0	0	0	0	0	0	0	0
			GCA-4	HDAC3		Identified within Meta-Loci											0	0	0	0	0	0	0	0	0	0	0	0	0	0	0	0	0
			GCA-4	HNRNPU		Identified within Meta-Loci											0	0	0	0	0	0	0	0	0	0	0	0	0	0	0	0	0
			GCA-4	IGF1R		Identified within Meta-Loci											0	0	0	0	0	0	0	0	0	0	0	0	0	0	0	0	0
			GCA-4	ILK		Identified within Meta-Loci											0	0	0	0	0	0	0	0	0	0	0	0	0	0	0	0	0
			GCA-1	ING5		Identified within Meta-Loci											0	0	0	0	0	0	0	0	0	0	0	0	0	0	0	0	0
			GCA-4	INPP5J		Identified within Meta-Loci											0	0	0	0	0	0	0	0	0	0	0	0	0	0	0	0	0
			GCA-1	INSR		Identified within Meta-Loci											0	0	0	0	0	0	0	0	0	0	0	0	0	0	0	0	0
			GCA-1	INVS		Identified within Meta-Loci											0	0	0	0	0	0	0	0	0	0	0	0	0	0	0	0	0
			GCA-1	IQCB1		Identified within Meta-Loci											0	0	0	0	0	0	0	0	0	0	0	0	0	0	0	0	0
			GCA-3	IQGAP1		Identified within Meta-Loci											0	0	0	0	0	0	0	0	0	0	0	0	0	0	0	0	0
			GCA-1	IQSEC3		Identified within Meta-Loci											0	0	0	0	0	0	0	0	0	0	0	0	0	0	0	0	0
			GCA-1	ITSN1		Identified within Meta-Loci											0	0	0	0	0	0	0	0	0	0	0	0	0	0	0	0	0
			GCA-8	ITSN1		Identified within Meta-Loci											0	0	0	0	0	0	0	0	0	0	0	0	0	0	0	0	0
			GCA-1	KAT5		Identified within Meta-Loci											0	0	0	0	0	0	0	0	0	0	0	0	0	0	0	0	0
			GCA-4	KCND3		Identified within Meta-Loci											0	0	0	0	0	0	0	0	0	0	0	0	0	0	0	0	0
			GCA-1	KCNH1		Identified within Meta-Loci											0	0	0	0	0	0	0	0	0	0	0	0	0	0	0	0	0
			GCA-1	KCNMA1		Identified within Meta-Loci											0	0	0	0	0	0	0	0	0	0	0	0	0	0	0	0	0
			GCA-4	KCNMA1		Identified within Meta-Loci											0	0	0	0	0	0	0	0	0	0	0	0	0	0	0	0	0
			GCA-1	KCTD16		Identified within Meta-Loci											0	0	0	0	0	0	0	0	0	0	0	0	0	0	0	0	0
			GCA-3	KDM1A		Identified within Meta-Loci											0	0	0	0	0	0	0	0	0	0	0	0	0	0	0	0	0
			GCA-3	KIF1A		Identified within Meta-Loci											0	0	0	0	0	0	0	0	0	0	0	0	0	0	0	0	0
			GCA-3	KIF3A		Identified within Meta-Loci											0	0	0	0	0	0	0	0	0	0	0	0	0	0	0	0	0
			GCA-3	KIF5A		Identified within Meta-Loci											0	0	0	0	0	0	0	0	0	0	0	0	0	0	0	0	0
			GCA-3	KMT2C		Identified within Meta-Loci											0	0	0	0	0	0	0	0	0	0	0	0	0	0	0	0	0
			GCA-4	LEPR		Identified within Meta-Loci											0	0	0	0	0	0	0	0	0	0	0	0	0	0	0	0	0
			GCA-3	LMNA		Identified within Meta-Loci											0	0	0	0	0	0	0	0	0	0	0	0	0	0	0	0	0
			GCA-1	LRFN2		Identified within Meta-Loci											0	0	0	0	0	0	0	0	0	0	0	0	0	0	0	0	0
			GCA-4	LRP1		Identified within Meta-Loci											0	0	0	0	0	0	0	0	0	0	0	0	0	0	0	0	0
			GCA-1	LRP8		Identified within Meta-Loci											0	0	0	0	0	0	0	0	0	0	0	0	0	0	0	0	0
			GCA-8	LRRC4B		Identified within Meta-Loci											0	0	0	0	0	0	0	0	0	0	0	0	0	0	0	0	0
			GCA-1	LRRN1		Identified within Meta-Loci											0	0	0	0	0	0	0	0	0	0	0	0	0	0	0	0	0
			GCA-4	LSM5		Identified within Meta-Loci											0	0	0	0	0	0	0	0	0	0	0	0	0	0	0	0	0
			GCA-4	MAP3K12		Identified within Meta-Loci											0	0	0	0	0	0	0	0	0	0	0	0	0	0	0	0	0
			GCA-3	MAPK14		Identified within Meta-Loci											0	0	0	0	0	0	0	0	0	0	0	0	0	0	0	0	0
			GCA-4	MAPKAPK5		Identified within Meta-Loci											0	0	0	0	0	0	0	0	0	0	0	0	0	0	0	0	0
			GCA-4	MAPRE3		Identified within Meta-Loci											0	0	0	0	0	0	0	0	0	0	0	0	0	0	0	0	0
			GCA-1	MARCKS		Identified within Meta-Loci											0	0	0	0	0	0	0	0	0	0	0	0	0	0	0	0	0
			GCA-4	MBD1		Identified within Meta-Loci											0	0	0	0	0	0	0	0	0	0	0	0	0	0	0	0	0
			GCA-1	MBTD1		Identified within Meta-Loci											0	0	0	0	0	0	0	0	0	0	0	0	0	0	0	0	0
			GCA-5	MCRS1		Identified within Meta-Loci											0	0	0	0	0	0	0	0	0	0	0	0	0	0	0	0	0
			GCA-3	MET		Identified within Meta-Loci											0	0	0	0	0	0	0	0	0	0	0	0	0	0	0	0	0
			GCA-1	MIB1		Identified within Meta-Loci											0	0	0	0	0	0	0	0	0	0	0	0	0	0	0	0	0
			GCA-1	MKNK2		Identified within Meta-Loci											0	0	0	0	0	0	0	0	0	0	0	0	0	0	0	0	0
			GCA-4	MORC2		Identified within Meta-Loci											0	0	0	0	0	0	0	0	0	0	0	0	0	0	0	0	0
			GCA-1	MSH6		Identified within Meta-Loci											0	0	0	0	0	0	0	0	0	0	0	0	0	0	0	0	0
			GCA-1	MTF2		Identified within Meta-Loci											0	0	0	0	0	0	0	0	0	0	0	0	0	0	0	0	0
			GCA-4	MYB		Identified within Meta-Loci											0	0	0	0	0	0	0	0	0	0	0	0	0	0	0	0	0
			GCA-8	MYH10		Identified within Meta-Loci											0	0	0	0	0	0	0	0	0	0	0	0	0	0	0	0	0
			GCA-4	NARF		Identified within Meta-Loci											0	0	0	0	0	0	0	0	0	0	0	0	0	0	0	0	0
			GCA-1	NCAPD2		Identified within Meta-Loci											0	0	0	0	0	0	0	0	0	0	0	0	0	0	0	0	0
			GCA-4	NCOR1		Identified within Meta-Loci											0	0	0	0	0	0	0	0	0	0	0	0	0	0	0	0	0
			GCA-3	NETO1		Identified within Meta-Loci											0	0	0	0	0	0	0	0	0	0	0	0	0	0	0	0	0
			GCA-4	NEUROD1		Identified within Meta-Loci											0	0	0	0	0	0	0	0	0	0	0	0	0	0	0	0	0
			GCA-4	NPM1		Identified within Meta-Loci											0	0	0	0	0	0	0	0	0	0	0	0	0	0	0	0	0
			GCA-1	NPTXR		Identified within Meta-Loci											0	0	0	0	0	0	0	0	0	0	0	0	0	0	0	0	0
			GCA-1	NR1D1		Identified within Meta-Loci											0	0	0	0	0	0	0	0	0	0	0	0	0	0	0	0	0
			GCA-1	NRXN2		Identified within Meta-Loci											0	0	0	0	0	0	0	0	0	0	0	0	0	0	0	0	0
			GCA-1	NSMF		Identified within Meta-Loci											0	0	0	0	0	0	0	0	0	0	0	0	0	0	0	0	0
			GCA-1	NTNG2		Identified within Meta-Loci											0	0	0	0	0	0	0	0	0	0	0	0	0	0	0	0	0
			GCA-4	NUMBL		Identified within Meta-Loci											0	0	0	0	0	0	0	0	0	0	0	0	0	0	0	0	0
			GCA-1	OBSL1		Identified within Meta-Loci											0	0	0	0	0	0	0	0	0	0	0	0	0	0	0	0	0
			GCA-3	PAXIP1		Identified within Meta-Loci											0	0	0	0	0	0	0	0	0	0	0	0	0	0	0	0	0
			GCA-1	PCDH8		Identified within Meta-Loci											0	0	0	0	0	0	0	0	0	0	0	0	0	0	0	0	0
			GCA-4	PEX6		Identified within Meta-Loci											0	0	0	0	0	0	0	0	0	0	0	0	0	0	0	0	0
			GCA-1	PHKG2		Identified within Meta-Loci											0	0	0	0	0	0	0	0	0	0	0	0	0	0	0	0	0
			GCA-1	PICK1		Identified within Meta-Loci											0	0	0	0	0	0	0	0	0	0	0	0	0	0	0	0	0
			GCA-4	PIK3CB		Identified within Meta-Loci											0	0	0	0	0	0	0	0	0	0	0	0	0	0	0	0	0
			GCA-8	PINK1		Identified within Meta-Loci											0	0	0	0	0	0	0	0	0	0	0	0	0	0	0	0	0
			GCA-4	PLXNA2		Identified within Meta-Loci											0	0	0	0	0	0	0	0	0	0	0	0	0	0	0	0	0
			GCA-4	PPP1R9A		Identified within Meta-Loci											0	0	0	0	0	0	0	0	0	0	0	0	0	0	0	0	0
			GCA-1	PRKAR2A		Identified within Meta-Loci											0	0	0	0	0	0	0	0	0	0	0	0	0	0	0	0	0
			GCA-1	PRKAR2B		Identified within Meta-Loci											0	0	0	0	0	0	0	0	0	0	0	0	0	0	0	0	0
			GCA-1	PRR7		Identified within Meta-Loci											0	0	0	0	0	0	0	0	0	0	0	0	0	0	0	0	0
			GCA-4	PRRC2C		Identified within Meta-Loci											0	0	0	0	0	0	0	0	0	0	0	0	0	0	0	0	0
			GCA-1	PSD		Identified within Meta-Loci											0	0	0	0	0	0	0	0	0	0	0	0	0	0	0	0	0
			GCA-1	PSEN1		Identified within Meta-Loci											0	0	0	0	0	0	0	0	0	0	0	0	0	0	0	0	0
			GCA-1	PSMD4		Identified within Meta-Loci											0	0	0	0	0	0	0	0	0	0	0	0	0	0	0	0	0
			GCA-1	PSME4		Identified within Meta-Loci											0	0	0	0	0	0	0	0	0	0	0	0	0	0	0	0	0
			GCA-3	PSRC1		Identified within Meta-Loci											0	0	0	0	0	0	0	0	0	0	0	0	0	0	0	0	0
			GCA-1	PTEN		Identified within Meta-Loci											0	0	0	0	0	0	0	0	0	0	0	0	0	0	0	0	0
			GCA-4	PTK7		Identified within Meta-Loci											0	0	0	0	0	0	0	0	0	0	0	0	0	0	0	0	0
			GCA-4	PTPN11		Identified within Meta-Loci											0	0	0	0	0	0	0	0	0	0	0	0	0	0	0	0	0
			GCA-1	PTPRO		Identified within Meta-Loci											0	0	0	0	0	0	0	0	0	0	0	0	0	0	0	0	0
			GCA-4	PTPRS		Identified within Meta-Loci											0	0	0	0	0	0	0	0	0	0	0	0	0	0	0	0	0
			GCA-5	RAB13		Identified within Meta-Loci											0	0	0	0	0	0	0	0	0	0	0	0	0	0	0	0	0
			GCA-8	RAB3A		Identified within Meta-Loci											0	0	0	0	0	0	0	0	0	0	0	0	0	0	0	0	0
			GCA-4	RAF1		Identified within Meta-Loci											0	0	0	0	0	0	0	0	0	0	0	0	0	0	0	0	0
			GCA-4	RANBP9		Identified within Meta-Loci											0	0	0	0	0	0	0	0	0	0	0	0	0	0	0	0	0
			GCA-1	RAPGEF2		Identified within Meta-Loci											0	0	0	0	0	0	0	0	0	0	0	0	0	0	0	0	0
			GCA-1	RBBP4		Identified within Meta-Loci											0	0	0	0	0	0	0	0	0	0	0	0	0	0	0	0	0
			GCA-6	RCC2		Identified within Meta-Loci											0	0	0	0	0	0	0	0	0	0	0	0	0	0	0	0	0
			GCA-5	REC8		Identified within Meta-Loci											0	0	0	0	0	0	0	0	0	0	0	0	0	0	0	0	0
			GCA-4	RGMA		Identified within Meta-Loci											0	0	0	0	0	0	0	0	0	0	0	0	0	0	0	0	0
			GCA-1	RHOA		Identified within Meta-Loci											0	0	0	0	0	0	0	0	0	0	0	0	0	0	0	0	0
			GCA-3	RIF1		Identified within Meta-Loci											0	0	0	0	0	0	0	0	0	0	0	0	0	0	0	0	0
			GCA-4	RIMS2		Identified within Meta-Loci											0	0	0	0	0	0	0	0	0	0	0	0	0	0	0	0	0
			GCA-1	RNF20		Identified within Meta-Loci											0	0	0	0	0	0	0	0	0	0	0	0	0	0	0	0	0
			GCA-4	ROCK2		Identified within Meta-Loci											0	0	0	0	0	0	0	0	0	0	0	0	0	0	0	0	0
			GCA-4	RPS6KB1		Identified within Meta-Loci											0	0	0	0	0	0	0	0	0	0	0	0	0	0	0	0	0
			GCA-4	RUVBL1		Identified within Meta-Loci											0	0	0	0	0	0	0	0	0	0	0	0	0	0	0	0	0
			GCA-1	SAMD1		Identified within Meta-Loci											0	0	0	0	0	0	0	0	0	0	0	0	0	0	0	0	0
			GCA-4	SBK1		Identified within Meta-Loci											0	0	0	0	0	0	0	0	0	0	0	0	0	0	0	0	0
			GCA-3	SCAMP5		Identified within Meta-Loci											0	0	0	0	0	0	0	0	0	0	0	0	0	0	0	0	0
			GCA-1	SCMH1		Identified within Meta-Loci											0	0	0	0	0	0	0	0	0	0	0	0	0	0	0	0	0
			GCA-5	SEC13		Identified within Meta-Loci											0	0	0	0	0	0	0	0	0	0	0	0	0	0	0	0	0
			GCA-4	SEC23A		Identified within Meta-Loci											0	0	0	0	0	0	0	0	0	0	0	0	0	0	0	0	0
			GCA-4	SEMA6B		Identified within Meta-Loci											0	0	0	0	0	0	0	0	0	0	0	0	0	0	0	0	0
			GCA-1	SETD1A		Identified within Meta-Loci											0	0	0	0	0	0	0	0	0	0	0	0	0	0	0	0	0
			GCA-1	SEZ6L		Identified within Meta-Loci											0	0	0	0	0	0	0	0	0	0	0	0	0	0	0	0	0
			GCA-8	SHANK1		Identified within Meta-Loci											0	0	0	0	0	0	0	0	0	0	0	0	0	0	0	0	0
			GCA-1	SHISA7		Identified within Meta-Loci											0	0	0	0	0	0	0	0	0	0	0	0	0	0	0	0	0
			GCA-4	SLC17A7		Identified within Meta-Loci											0	0	0	0	0	0	0	0	0	0	0	0	0	0	0	0	0
			GCA-4	SLC4A8		Identified within Meta-Loci											0	0	0	0	0	0	0	0	0	0	0	0	0	0	0	0	0
			GCA-1	SLC6A17		Identified within Meta-Loci											0	0	0	0	0	0	0	0	0	0	0	0	0	0	0	0	0
			GCA-1	SLITRK3		Identified within Meta-Loci											0	0	0	0	0	0	0	0	0	0	0	0	0	0	0	0	0
			GCA-4	SMAD3		Identified within Meta-Loci											0	0	0	0	0	0	0	0	0	0	0	0	0	0	0	0	0
			GCA-4	SMARCC2		Identified within Meta-Loci											0	0	0	0	0	0	0	0	0	0	0	0	0	0	0	0	0
			GCA-3	SMG5		Identified within Meta-Loci											0	0	0	0	0	0	0	0	0	0	0	0	0	0	0	0	0
			GCA-1	SNCB		Identified within Meta-Loci											0	0	0	0	0	0	0	0	0	0	0	0	0	0	0	0	0
			GCA-3	SNPH		Identified within Meta-Loci											0	0	0	0	0	0	0	0	0	0	0	0	0	0	0	0	0
			GCA-4	SP1		Identified within Meta-Loci											0	0	0	0	0	0	0	0	0	0	0	0	0	0	0	0	0
			GCA-4	SP3		Identified within Meta-Loci											0	0	0	0	0	0	0	0	0	0	0	0	0	0	0	0	0
			GCA-1	SPHK2		Identified within Meta-Loci											0	0	0	0	0	0	0	0	0	0	0	0	0	0	0	0	0
			GCA-3	SREBF1		Identified within Meta-Loci											0	0	0	0	0	0	0	0	0	0	0	0	0	0	0	0	0
			GCA-4	SRF		Identified within Meta-Loci											0	0	0	0	0	0	0	0	0	0	0	0	0	0	0	0	0
			GCA-4	STK35		Identified within Meta-Loci											0	0	0	0	0	0	0	0	0	0	0	0	0	0	0	0	0
			GCA-5	SUMO1		Identified within Meta-Loci											0	0	0	0	0	0	0	0	0	0	0	0	0	0	0	0	0
			GCA-1	SUPT6H		Identified within Meta-Loci											0	0	0	0	0	0	0	0	0	0	0	0	0	0	0	0	0
			GCA-1	SV2A		Identified within Meta-Loci											0	0	0	0	0	0	0	0	0	0	0	0	0	0	0	0	0
			GCA-4	SYT1		Identified within Meta-Loci											0	0	0	0	0	0	0	0	0	0	0	0	0	0	0	0	0
			GCA-4	SZT2		Identified within Meta-Loci											0	0	0	0	0	0	0	0	0	0	0	0	0	0	0	0	0
			GCA-1	TBL1XR1		Identified within Meta-Loci											0	0	0	0	0	0	0	0	0	0	0	0	0	0	0	0	0
			GCA-3	TERF2IP		Identified within Meta-Loci											0	0	0	0	0	0	0	0	0	0	0	0	0	0	0	0	0
			GCA-4	TLK2		Identified within Meta-Loci											0	0	0	0	0	0	0	0	0	0	0	0	0	0	0	0	0
			GCA-4	TMEM108		Identified within Meta-Loci											0	0	0	0	0	0	0	0	0	0	0	0	0	0	0	0	0
			GCA-3	TP53		Identified within Meta-Loci											0	0	0	0	0	0	0	0	0	0	0	0	0	0	0	0	0
			GCA-1	TP53BP1		Identified within Meta-Loci											0	0	0	0	0	0	0	0	0	0	0	0	0	0	0	0	0
			GCA-1	TSC1		Identified within Meta-Loci											0	0	0	0	0	0	0	0	0	0	0	0	0	0	0	0	0
			GCA-4	TTBK1		Identified within Meta-Loci											0	0	0	0	0	0	0	0	0	0	0	0	0	0	0	0	0
			GCA-3	TTLL7		Identified within Meta-Loci											0	0	0	0	0	0	0	0	0	0	0	0	0	0	0	0	0
			GCA-5	TUBA1A		Identified within Meta-Loci											0	0	0	0	0	0	0	0	0	0	0	0	0	0	0	0	0
			GCA-4	UBN1		Identified within Meta-Loci											0	0	0	0	0	0	0	0	0	0	0	0	0	0	0	0	0
			GCA-1	USP3		Identified within Meta-Loci											0	0	0	0	0	0	0	0	0	0	0	0	0	0	0	0	0
			GCA-8	VAMP2		Identified within Meta-Loci											0	0	0	0	0	0	0	0	0	0	0	0	0	0	0	0	0
			GCA-8	VASP		Identified within Meta-Loci											0	0	0	0	0	0	0	0	0	0	0	0	0	0	0	0	0
			GCA-4	VEGFA		Identified within Meta-Loci											0	0	0	0	0	0	0	0	0	0	0	0	0	0	0	0	0
			GCA-5	VEZT		Identified within Meta-Loci											0	0	0	0	0	0	0	0	0	0	0	0	0	0	0	0	0
			GCA-1	WASF1		Identified within Meta-Loci											0	0	0	0	0	0	0	0	0	0	0	0	0	0	0	0	0
			GCA-1	WDR5B		Identified within Meta-Loci											0	0	0	0	0	0	0	0	0	0	0	0	0	0	0	0	0
			GCA-3	ZNF609		Identified within Meta-Loci											0	0	0	0	0	0	0	0	0	0	0	0	0	0	0	0	0
			NCS-1	ABI1		Identified within Meta-Loci											0	0	0	0	0	0	0	0	0	0	0	0	0	0	0	0	0
			NCS-1	ABR		Identified within Meta-Loci											0	0	0	0	0	0	0	0	0	0	0	0	0	0	0	0	0
			NCS-1	ACTN1		Identified within Meta-Loci											0	0	0	0	0	0	0	0	0	0	0	0	0	0	0	0	0
			NCS-1	ADAM22		Identified within Meta-Loci											0	0	0	0	0	0	0	0	0	0	0	0	0	0	0	0	0
			NCS-1	ADD1		Identified within Meta-Loci											0	0	0	0	0	0	0	0	0	0	0	0	0	0	0	0	0
			NCS-1	ADORA1		Identified within Meta-Loci											0	0	0	0	0	0	0	0	0	0	0	0	0	0	0	0	0
			NCS-1	AKAP9		Identified within Meta-Loci											0	0	0	0	0	0	0	0	0	0	0	0	0	0	0	0	0
			NCS-1	ALS2		Identified within Meta-Loci											0	0	0	0	0	0	0	0	0	0	0	0	0	0	0	0	0
			NCS-1	ANK2		Identified within Meta-Loci											0	0	0	0	0	0	0	0	0	0	0	0	0	0	0	0	0
			NCS-1	BBS1		Identified within Meta-Loci											0	0	0	0	0	0	0	0	0	0	0	0	0	0	0	0	0
			NCS-1	BCL2		Identified within Meta-Loci											0	0	0	0	0	0	0	0	0	0	0	0	0	0	0	0	0
			NCS-2	BCL2		Identified within Meta-Loci											0	0	0	0	0	0	0	0	0	0	0	0	0	0	0	0	0
			NCS-2	BRAP		Identified within Meta-Loci											0	0	0	0	0	0	0	0	0	0	0	0	0	0	0	0	0
			NCS-2	CACNB4		Identified within Meta-Loci											0	0	0	0	0	0	0	0	0	0	0	0	0	0	0	0	0
			NCS-1	CACNG3		Identified within Meta-Loci											0	0	0	0	0	0	0	0	0	0	0	0	0	0	0	0	0
			NCS-2	CARM1		Identified within Meta-Loci											0	0	0	0	0	0	0	0	0	0	0	0	0	0	0	0	0
			NCS-2	CASQ1		Identified within Meta-Loci											0	0	0	0	0	0	0	0	0	0	0	0	0	0	0	0	0
			NCS-1	CDH10		Identified within Meta-Loci											0	0	0	0	0	0	0	0	0	0	0	0	0	0	0	0	0
			NCS-1	CDK5		Identified within Meta-Loci											0	0	0	0	0	0	0	0	0	0	0	0	0	0	0	0	0
			NCS-1	CEBPB		Identified within Meta-Loci											0	0	0	0	0	0	0	0	0	0	0	0	0	0	0	0	0
			NCS-2	CENPA		Identified within Meta-Loci											0	0	0	0	0	0	0	0	0	0	0	0	0	0	0	0	0
			NCS-2	CHMP1A		Identified within Meta-Loci											0	0	0	0	0	0	0	0	0	0	0	0	0	0	0	0	0
			NCS-1	CHRNA4		Identified within Meta-Loci											0	0	0	0	0	0	0	0	0	0	0	0	0	0	0	0	0
			NCS-1	CHRNB1		Identified within Meta-Loci											0	0	0	0	0	0	0	0	0	0	0	0	0	0	0	0	0
			NCS-1	CHRNB2		Identified within Meta-Loci											0	0	0	0	0	0	0	0	0	0	0	0	0	0	0	0	0
			NCS-2	CLVS1		Identified within Meta-Loci											0	0	0	0	0	0	0	0	0	0	0	0	0	0	0	0	0
			NCS-2	CNTFR		Identified within Meta-Loci											0	0	0	0	0	0	0	0	0	0	0	0	0	0	0	0	0
			NCS-1	CRYAB		Identified within Meta-Loci											0	0	0	0	0	0	0	0	0	0	0	0	0	0	0	0	0
			NCS-1	CTBP2		Identified within Meta-Loci											0	0	0	0	0	0	0	0	0	0	0	0	0	0	0	0	0
			NCS-1	DLG1		Identified within Meta-Loci											0	0	0	0	0	0	0	0	0	0	0	0	0	0	0	0	0
			NCS-1	DLGAP1		Identified within Meta-Loci											0	0	0	0	0	0	0	0	0	0	0	0	0	0	0	0	0
			NCS-1	DMTN		Identified within Meta-Loci											0	0	0	0	0	0	0	0	0	0	0	0	0	0	0	0	0
			NCS-2	EFHD2		Identified within Meta-Loci											0	0	0	0	0	0	0	0	0	0	0	0	0	0	0	0	0
			NCS-2	EPHA2		Identified within Meta-Loci											0	0	0	0	0	0	0	0	0	0	0	0	0	0	0	0	0
			NCS-1	FKBP8		Identified within Meta-Loci											0	0	0	0	0	0	0	0	0	0	0	0	0	0	0	0	0
			NCS-2	FMNL2		Identified within Meta-Loci											0	0	0	0	0	0	0	0	0	0	0	0	0	0	0	0	0
			NCS-1	GABRA5		Identified within Meta-Loci											0	0	0	0	0	0	0	0	0	0	0	0	0	0	0	0	0
			NCS-5	GABRA6		Identified within Meta-Loci											0	0	0	0	0	0	0	0	0	0	0	0	0	0	0	0	0
			NCS-1	GABRB3		Identified within Meta-Loci											0	0	0	0	0	0	0	0	0	0	0	0	0	0	0	0	0
			NCS-5	GABRG1		Identified within Meta-Loci											0	0	0	0	0	0	0	0	0	0	0	0	0	0	0	0	0
			NCS-5	GABRG2		Identified within Meta-Loci											0	0	0	0	0	0	0	0	0	0	0	0	0	0	0	0	0
			NCS-2	GDNF		Identified within Meta-Loci											0	0	0	0	0	0	0	0	0	0	0	0	0	0	0	0	0
			NCS-2	GHR		Identified within Meta-Loci											0	0	0	0	0	0	0	0	0	0	0	0	0	0	0	0	0
			NCS-1	GLI3		Identified within Meta-Loci											0	0	0	0	0	0	0	0	0	0	0	0	0	0	0	0	0
			NCS-2	GOPC		Identified within Meta-Loci											0	0	0	0	0	0	0	0	0	0	0	0	0	0	0	0	0
			NCS-1	HRAS		Identified within Meta-Loci											0	0	0	0	0	0	0	0	0	0	0	0	0	0	0	0	0
			NCS-2	IL11RA		Identified within Meta-Loci											0	0	0	0	0	0	0	0	0	0	0	0	0	0	0	0	0
			NCS-2	ITGAL		Identified within Meta-Loci											0	0	0	0	0	0	0	0	0	0	0	0	0	0	0	0	0
			NCS-1	ITSN1		Identified within Meta-Loci											0	0	0	0	0	0	0	0	0	0	0	0	0	0	0	0	0
			NCS-1	KCNA1		Identified within Meta-Loci											0	0	0	0	0	0	0	0	0	0	0	0	0	0	0	0	0
			NCS-5	KCNB2		Identified within Meta-Loci											0	0	0	0	0	0	0	0	0	0	0	0	0	0	0	0	0
			NCS-1	KCND3		Identified within Meta-Loci											0	0	0	0	0	0	0	0	0	0	0	0	0	0	0	0	0
			NCS-2	KCNJ10		Identified within Meta-Loci											0	0	0	0	0	0	0	0	0	0	0	0	0	0	0	0	0
			NCS-1	KCNJ3		Identified within Meta-Loci											0	0	0	0	0	0	0	0	0	0	0	0	0	0	0	0	0
			NCS-1	KCNJ4		Identified within Meta-Loci											0	0	0	0	0	0	0	0	0	0	0	0	0	0	0	0	0
			NCS-2	LRRC4B		Identified within Meta-Loci											0	0	0	0	0	0	0	0	0	0	0	0	0	0	0	0	0
			NCS-1	LRRTM2		Identified within Meta-Loci											0	0	0	0	0	0	0	0	0	0	0	0	0	0	0	0	0
			NCS-2	MAPK3		Identified within Meta-Loci											0	0	0	0	0	0	0	0	0	0	0	0	0	0	0	0	0
			NCS-1	MAPKAP1		Identified within Meta-Loci											0	0	0	0	0	0	0	0	0	0	0	0	0	0	0	0	0
			NCS-1	MDM2		Identified within Meta-Loci											0	0	0	0	0	0	0	0	0	0	0	0	0	0	0	0	0
			NCS-1	MEF2A		Identified within Meta-Loci											0	0	0	0	0	0	0	0	0	0	0	0	0	0	0	0	0
			NCS-1	MPP2		Identified within Meta-Loci											0	0	0	0	0	0	0	0	0	0	0	0	0	0	0	0	0
			NCS-1	NCOA3		Identified within Meta-Loci											0	0	0	0	0	0	0	0	0	0	0	0	0	0	0	0	0
			NCS-1	NEFH		Identified within Meta-Loci											0	0	0	0	0	0	0	0	0	0	0	0	0	0	0	0	0
			NCS-1	NLGN2		Identified within Meta-Loci											0	0	0	0	0	0	0	0	0	0	0	0	0	0	0	0	0
			NCS-1	NQO1		Identified within Meta-Loci											0	0	0	0	0	0	0	0	0	0	0	0	0	0	0	0	0
			NCS-1	NRCAM		Identified within Meta-Loci											0	0	0	0	0	0	0	0	0	0	0	0	0	0	0	0	0
			NCS-2	PCM1		Identified within Meta-Loci											0	0	0	0	0	0	0	0	0	0	0	0	0	0	0	0	0
			NCS-2	PRICKLE1		Identified within Meta-Loci											0	0	0	0	0	0	0	0	0	0	0	0	0	0	0	0	0
			NCS-2	PTPRC		Identified within Meta-Loci											0	0	0	0	0	0	0	0	0	0	0	0	0	0	0	0	0
			NCS-2	QTRT1		Identified within Meta-Loci											0	0	0	0	0	0	0	0	0	0	0	0	0	0	0	0	0
			NCS-1	RIMS2		Identified within Meta-Loci											0	0	0	0	0	0	0	0	0	0	0	0	0	0	0	0	0
			NCS-1	RIMS3		Identified within Meta-Loci											0	0	0	0	0	0	0	0	0	0	0	0	0	0	0	0	0
			NCS-2	RPL6		Identified within Meta-Loci											0	0	0	0	0	0	0	0	0	0	0	0	0	0	0	0	0
			NCS-2	SIGMAR1		Identified within Meta-Loci											0	0	0	0	0	0	0	0	0	0	0	0	0	0	0	0	0
			NCS-2	SLC39A6		Identified within Meta-Loci											0	0	0	0	0	0	0	0	0	0	0	0	0	0	0	0	0
			NCS-1	SLC4A8		Identified within Meta-Loci											0	0	0	0	0	0	0	0	0	0	0	0	0	0	0	0	0
			NCS-2	SLC5A5		Identified within Meta-Loci											0	0	0	0	0	0	0	0	0	0	0	0	0	0	0	0	0
			NCS-1	SLC6A17		Identified within Meta-Loci											0	0	0	0	0	0	0	0	0	0	0	0	0	0	0	0	0
			NCS-1	SLITRK3		Identified within Meta-Loci											0	0	0	0	0	0	0	0	0	0	0	0	0	0	0	0	0
			NCS-2	SMARCA4		Identified within Meta-Loci											0	0	0	0	0	0	0	0	0	0	0	0	0	0	0	0	0
			NCS-2	SNX17		Identified within Meta-Loci											0	0	0	0	0	0	0	0	0	0	0	0	0	0	0	0	0
			NCS-2	SPTB		Identified within Meta-Loci											0	0	0	0	0	0	0	0	0	0	0	0	0	0	0	0	0
			NCS-1	SPTBN1		Identified within Meta-Loci											0	0	0	0	0	0	0	0	0	0	0	0	0	0	0	0	0
			NCS-1	SRC		Identified within Meta-Loci											0	0	0	0	0	0	0	0	0	0	0	0	0	0	0	0	0
			NCS-2	SRCAP		Identified within Meta-Loci											0	0	0	0	0	0	0	0	0	0	0	0	0	0	0	0	0
			NCS-1	TMEM108		Identified within Meta-Loci											0	0	0	0	0	0	0	0	0	0	0	0	0	0	0	0	0
			NCS-1	TMEM240		Identified within Meta-Loci											0	0	0	0	0	0	0	0	0	0	0	0	0	0	0	0	0
			NCS-1	TTBK1		Identified within Meta-Loci											0	0	0	0	0	0	0	0	0	0	0	0	0	0	0	0	0
			NCS-1	USP8		Identified within Meta-Loci											0	0	0	0	0	0	0	0	0	0	0	0	0	0	0	0	0
			NCS-1	YWHAQ		Identified within Meta-Loci											0	0	0	0	0	0	0	0	0	0	0	0	0	0	0	0	0

### Sheet: Table16b
Supplementary Table 16b. GWAS Catalogue Annotations Accessed Jan 14 2021. GWAS catalogue annotations used for annotating local genetic correlation results for each meta-loci. Where appropriate we indicated the meta-locus with which a particular gene had been implicated.
SNPS	P-VALUE	MAPPED_GENE	REGION	DISEASE/TRAIT	INITIAL SAMPLE SIZE	PUBMEDID	Meta-Locus
rs6565586	1e-08	LINC01971 - ACTG1	17q25.3	Hand grip strength	142,035 European ancestry individuals	29313844	GCA-1
rs10153315	8e-16	ACTG1, AC139149.1	17q25.3	Sex hormone-binding globulin levels adjusted for BMI	188,908 European ancestry women	32042192	GCA-1
rs10153315	9e-11	ACTG1, AC139149.1	17q25.3	Sex hormone-binding globulin levels	189,473 European ancestry women	32042192	GCA-1
rs10153315	6e-20	ACTG1, AC139149.1	17q25.3	Sex hormone-binding globulin levels	370,125 European ancestry individuals	32042192	GCA-1
rs10153315	3e-24	ACTG1, AC139149.1	17q25.3	Sex hormone-binding globulin levels adjusted for BMI	368,929 European ancestry individuals	32042192	GCA-1
rs62076019	4e-08	ACTG1	17q25.3	Total testosterone levels	194,453 European ancestry men	32042192	GCA-1
rs117809695	1e-14	ACTG1	17q25.3	Hair color	approximately 452,000 European ancestry individuals	30595370	GCA-1
rs1140892	2e-08	ACTG1	17q25.3	Lung function (FVC)	approximately 372,000 European ancestry individuals	30595370	GCA-1
rs3784138	2e-11	ACTN1	14q24.1	Platelet count	108,208 Japanese ancestry individuals	29403010	GCA-1
rs17835769	4e-06	ACTN1	14q24.1	Mosquito bite size	84,724 European ancestry individuals	28199695	GCA-1
rs10220411	2e-15	ACTN1-AS1	14q24.1	Platelet count	166,066 European ancestry individuals	27863252	GCA-1
rs191021045	3e-21	ACTN1-AS1 - RPS29P1	14q24.1	Platelet count	166,066 European ancestry individuals	27863252	GCA-1
rs117672662	1e-16	ACTN1	14q24.1	Platelet distribution width	164,433 European ancestry individuals	27863252	GCA-1
rs76745467	2e-06	ACTN1	14q24.1	Cognitive decline rate in late mild cognitive impairment	472 European ancestry cases, 47 cases	26252872	GCA-1
rs76745467	9e-07	ACTN1	14q24.1	Cognitive decline rate in late mild cognitive impairment	472 European ancestry cases, 47 cases	26252872	GCA-1
rs117672662	1e-28	ACTN1	14q24.1	Platelet count	12,491 Hispanic/Latin American individuals	26805783	GCA-1
rs761898	3e-08	ACTN1-AS1 - RPS29P1	14q24.1	Feeling hurt	372,047 European ancestry individuals	29500382	GCA-1
rs2268983	7e-06	ACTN1	14q24.1	Smoking behavior	2,617 European ancestry smokers, 1,725 European ancestry controls	19247474	GCA-1
rs12050161	4e-06	ACTN1	14q24.1	Periodontitis (Mean PAL)	up to 4,032 European ancestry individuals	24024966	GCA-1
rs117672662	3e-10	ACTN1	14q24.1	Mean platelet volume	2,810 Hispanic or Latin American individuals	32888493	GCA-1
rs242105	4e-11	ACTN1-AS1 - RPS29P1	14q24.1	Type 2 diabetes	148,726 European ancestry cases, 24,646 African American cases, 8,616 Hispanic cases, 46,511 Asian ancestry cases, 965,732 European ancestry controls, 31,446 African American controls, 11,829 Hispanic controls, 169,776 Asian ancestry controls	32541925	GCA-1
rs117585062	7e-07	ACTN1	14q24.1	Lack of perseverance	22,861 European ancestry individuals	30718321	GCA-1
rs117672662	4e-42	ACTN1	14q24.1	Platelet count	8,850 African American individuals, 18,949 Hispanic/Latino individuals, 541 Asian ancestry individuals, 603 Native American ancestry individuals, 385 individuals	31217584	GCA-1
rs2073307	1e-28	ACTN1	14q24.1	Mean platelet volume	164,454 European ancestry individuals	27863252	GCA-1
rs117672662	2e-27	ACTN1	14q24.1	Mean platelet volume	164,454 European ancestry individuals	27863252	GCA-1
rs10220411	1e-22	ACTN1-AS1	14q24.1	Mean platelet volume	164,454 European ancestry individuals	27863252	GCA-1
rs2268967	1e-08	ACTN1	14q24.1	Medication use (drugs used in diabetes)	15,272 European ancestry cases, 29,0641 European ancestry controls	31015401	GCA-1
rs440712	6e-10	ACTN1-AS1 - RPS29P1	14q24.1	Smoking cessation (MTAG)	up to 820,192 European ancestry individuals	30643251	GCA-1
rs117672662	1e-18	ACTN1	14q24.1	Platelet count	9,367 Hispanic or Latin American individuals	32888493	GCA-1
rs761898	2e-08	ACTN1-AS1 - RPS29P1	14q24.1	Sensitivity to environmental stress and adversity	351,827 European ancestry individuals	31972866	GCA-1
rs4902681	1e-08	ACTN1	14q24.1	Educational attainment (MTAG)	1,311,438 European ancestry individuals	30038396	GCA-1
rs16995626	4e-15	ADNP	20q13.13	Sex hormone-binding globulin levels adjusted for BMI	188,908 European ancestry women	32042192	GCA-1
rs16995626	3e-10	ADNP	20q13.13	Sex hormone-binding globulin levels	189,473 European ancestry women	32042192	GCA-1
rs12480328	5e-11	ADNP	20q13.13	Prostate cancer	34,379 European ancestry cases, 33,164 European ancestry controls, 5,327 African ancestry cases, 5,136 African ancestry controls, 2,563 Japanese ancestry cases, 4,391 Japanese ancestry controls, 1,034 Latino cases, 1,046 Latino controls	25217961	GCA-1
rs12480328	2e-07	ADNP	20q13.13	Prostate cancer	34,379 European ancestry cases, 33,164 European ancestry controls, 5,327 African ancestry cases, 5,136 African ancestry controls, 2,563 Japanese ancestry cases, 4,391 Japanese ancestry controls, 1,034 Latino cases, 1,046 Latino controls	25217961	GCA-1
rs12741248	2e-07	LINC01646 - AJAP1	1p36.32	Maximum retinal venular tortuosity	3,094 European ancestry individuals	31597446	GCA-1
rs12405615; rs12744374; rs6687814; rs2071967	4e-06	LINC01646 - AJAP1; LINC01646 - AJAP1; LINC01646 - AJAP1; LINC01646 - AJAP1	1p36.32	Core binding factor acute myeloid leukemia	175 European ancestry cases, 218 European ancestry controls	27903959	GCA-1
rs79360823	1e-06	AJAP1 - BX005132.1	1p36.32	Carotid plaque burden	7,189 European ancestry individuals	28282560	GCA-1
rs760816	1e-07	AJAP1 - BX005132.1	1p36.32	Response to haloperidol in schizophrenia	192 Han Chinese ancestry cases	29503163	GCA-1
rs11576972	3e-06	AJAP1 - BX005132.1	1p36.32	QT interval	15,997 Hispanic/Latino individuals	29213071	GCA-1
rs10915573	3e-06	LINC01646 - AJAP1	1p36.32	Bitter beverage consumption	85,852 European ancestry individuals	31046077	GCA-1
rs932350	2e-06	AJAP1 - BX005132.1	1p36.32	Verbal declarative memory	Up to 27,337 European ancestry individuals, up to 472 Korkulan individuals, up to 1,267 Erasmus Rucphen Family individuals	25648963	GCA-1
rs932350	3e-06	AJAP1 - BX005132.1	1p36.32	Verbal declarative memory	Up to 27,337 European ancestry individuals, up to 472 Korkulan individuals, up to 1,267 Erasmus Rucphen Family individuals	25648963	GCA-1
rs932350	3e-07	AJAP1 - BX005132.1	1p36.32	Verbal declarative memory	Up to 27,337 European ancestry individuals, up to 472 Korkulan individuals, up to 1,267 Erasmus Rucphen Family individuals	25648963	GCA-1
rs12135881	2e-08	AJAP1	1p36.32	Systolic blood pressure x smoking status (current vs non-current) interaction (1df test)	14,607 European ancestry current smokers, 65,935 European ancestry former and never smokers, 5,545 African ancestry current smokers, 21,571 African ancestry former and never smokers, 2,465 Asian ancestry current smokers, 10,973 Asian ancestry former and never smokers, 1,068 Hispanic current smokers, 7,737 Hispanic former and never smokers	29455858	GCA-1
rs12135881	3e-09	AJAP1	1p36.32	Systolic blood pressure x smoking status (current vs non-current) interaction (2df test)	14,607 European ancestry current smokers, 65,935 European ancestry former and never smokers, 5,545 African ancestry current smokers, 21,571 African ancestry former and never smokers, 2,465 Asian ancestry current smokers, 10,973 Asian ancestry former and never smokers, 1,068 Hispanic current smokers, 7,737 Hispanic former and never smokers	29455858	GCA-1
rs3896439	2e-08	LINC01646 - AJAP1	1p36.32	Dental caries	920 European ancestry individuals	23064961	GCA-1
rs112035065	5e-06	AJAP1 - BX005132.1	1p36.32	Tonsillectomy	60,098 European ancestry cases, 113,323 European ancestry controls	28928442	GCA-1
rs12125737 x rs6996185	8e-08	LINC01646 - AJAP1 x AC105177.1 - EIF3H	1p36.32 x 8q23.3	Neurofibrillary tangles (SNP x SNP interaction)	1,316 individuals	32450446	GCA-1
rs909757	1e-08	AJAP1	1p36.32	Chronotype	449,734 European ancestry individuals	30696823	GCA-1
rs3742608	9e-12	AKAP5, ZBTB25	14q23.3	Educational attainment (MTAG)	1,311,438 European ancestry individuals	30038396	GCA-1
rs2145587	2e-21	AKAP6	14q12	Atrial fibrillation	55,114 European ancestry cases, 482,295 European ancestry controls, 8,180 Japanese ancestry cases, 28,612 Japanese ancestry controls, 1,307 African American ancestry cases, 7,660 African American ancestry controls, 845 Hispanic cases, 4,177 Hispanic controls	29892015	GCA-1
rs2145587	2e-17	AKAP6	14q12	Atrial fibrillation	55,114 European ancestry cases, 482,295 European ancestry controls, 8,180 Japanese ancestry cases, 28,612 Japanese ancestry controls, 1,307 African American ancestry cases, 7,660 African American ancestry controls, 845 Hispanic cases, 4,177 Hispanic controls	29892015	GCA-1
rs1957021	1e-13	AKAP6	14q12	Atrial fibrillation	55,114 European ancestry cases, 482,295 European ancestry controls, 8,180 Japanese ancestry cases, 28,612 Japanese ancestry controls, 1,307 African American ancestry cases, 7,660 African American ancestry controls, 845 Hispanic cases, 4,177 Hispanic controls	29892015	GCA-1
rs1279143	1e-10	AKAP6	14q12	Creatine kinase levels	106,080 Japanese ancestry individuals	29403010	GCA-1
rs2383377	2e-08	AKAP6	14q12	Schizophrenia	7,699 Chinese ancestry cases, 35,476 European ancestry cases, 18,327 Chinese ancestry controls, 46,839 European ancestry controls	28991256	GCA-1
rs4261436	1e-10	AKAP6	14q12	Intelligence (MTAG)	120,934 British ancestry individuals, 127,548 individuals	29326435	GCA-1
rs12885221	2e-09	AKAP6	14q12	Intelligence (MTAG)	120,934 British ancestry individuals, 127,548 individuals	29326435	GCA-1
rs2239647	2e-12	AKAP6	14q12	Intelligence (MTAG)	120,934 British ancestry individuals, 127,548 individuals	29326435	GCA-1
rs2239647	3e-12	AKAP6	14q12	Predicted visceral adipose tissue	325,153 British ancestry individuals	31501611	GCA-1
rs142370491	1e-06	AKAP6	14q12	Bipolar disorder	20,352 European ancestry cases, 31,358 European ancestry controls	31043756	GCA-1
rs2143975	8e-21	AKAP6	14q12	Body mass index	374,756 European ancestry male individuals	30239722	GCA-1
rs17522122	3e-09	AKAP6	14q12	Type 2 diabetes	74,124 European ancestry cases, 824,006 European ancestry controls	30297969	GCA-1
rs1955510	7e-06	AKAP6	14q12	Night sleep phenotypes	941 European ancestry individuals	27126917	GCA-1
rs11850550	6e-16	AKAP6	14q12	Photic sneeze reflex	32,446 European ancestry cases, 67,249 European ancestry controls	27182965	GCA-1
rs17522122	3e-06	AKAP6	14q12	Body mass index	up to 104,666 European ancestry male individuals, up to 132,115 European ancestry female individuals, 370 African American male individuals, 517 African American female individuals, 512 Hispanic male individuals, 764 Hispanic female individuals	25673413	GCA-1
rs12883788	3e-07	AKAP6	14q12	Schizophrenia	592 Ashkenazi Jewish ancestry cases, 505 Ashkenazi Jewish ancestry controls, 36,989 cases, 113,075 controls	26198764	GCA-1
rs11627423	2e-06	AKAP6	14q12	Interleukin-1-receptor antagonist levels	3,638 Finnish ancestry individuals	27989323	GCA-1
rs10131032	2e-06	AKAP6	14q12	Glioma	12,469 European ancestry cases, 18,190 European ancestry controls.	28346443	GCA-1
rs10131032	5e-11	AKAP6	14q12	Non-glioblastoma glioma	5,819 European ancestry cases, 18,190 European ancestry controls.	28346443	GCA-1
rs12883788	2e-33	AKAP6	14q12	Refractive error	542,934 European ancestry individuals	32231278	GCA-1
rs12883788	2e-11	AKAP6	14q12	Spherical equivalent	95,827 European ancestry individuals	32352494	GCA-1
rs1955512	2e-08	AKAP6	14q12	HDL cholesterol levels	403,943 European ancestry individuals	32203549	GCA-1
rs3784169	6e-09	AKAP6	14q12	Adolescent idiopathic scoliosis	196 cases, 303 controls	30019117	GCA-1
rs12883788	4e-10	AKAP6	14q12	Spherical equivalent or myopia (age of diagnosis)	145,366 European ancestry individuals, 2,610 Erasmus Rucphen (founder/genetic isolate) individuals, 509 Talana (founder/genetic isolate) individuals, 15,044 East Asian ancestry individuals, 2,275 Malay ancestry individuals, 2,110 Indian ancestry individuals, 2,506 Asian ancestry individuals	29808027	GCA-1
rs12883788	4e-11	AKAP6	14q12	Myopia (age of diagnosis)	104,293 European ancestry individuals	29808027	GCA-1
rs2239647	1e-13	AKAP6	14q12	Intelligence	269,867 European ancestry individuals	29942086	GCA-1
rs4647899	4e-06	AKAP6	14q12	Reaction time	330,069 European ancestry individuals	29844566	GCA-1
rs12885221	9e-10	AKAP6	14q12	Intelligence	269,867 European ancestry individuals	29942086	GCA-1
rs2007669	5e-08	AKAP6	14q12	Intelligence	269,867 European ancestry individuals	29942086	GCA-1
rs7146202	1e-13	AKAP6	14q12	Intelligence	269,867 European ancestry individuals	29942086	GCA-1
rs7146202	4e-11	AKAP6	14q12	General cognitive ability	up to 300,486 European ancestry individuals	29844566	GCA-1
rs2239647	3e-13	AKAP6	14q12	General cognitive ability	up to 300,486 European ancestry individuals	29844566	GCA-1
rs12895330	4e-09	AKAP6	14q12	Body mass index	up to 72,390 Japanese ancestry women, up to 85,894 Japanese ancestry men	28892062	GCA-1
rs10147849	1e-09	AKAP6	14q12	Intelligence (MTAG)	120,934 British ancestry individuals, 127,548 individuals	29326435	GCA-1
rs17522122	8e-24	AKAP6	14q12	Body mass index	806,834 European ancestry individuals	30239722	GCA-1
rs17522122	8e-24	AKAP6	14q12	Body mass index	434,794 European ancestry female individuals	30239722	GCA-1
rs2383378	6e-06	AKAP6	14q12	Anorexia nervosa	1,033 European ancestry cases, 3,733 European ancestry controls	21079607	GCA-1
rs1951681	6e-06	AKAP6, AL136298.1	14q12	Economic and political preferences (environmentalism)	9,617 European ancestry individuals	22566634	GCA-1
rs1956218	2e-08	AKAP6	14q12	Coffee consumption	335,909 European ancestry individuals	31046077	GCA-1
rs17522122	1e-13	AKAP6	14q12	Type 2 diabetes	148,726 European ancestry cases, 965,732 European ancestry controls	32541925	GCA-1
rs17522122	6e-06	AKAP6	14q12	Body mass index	up to 104,666 European ancestry male individuals, up to 132,115 European ancestry female individuals, 370 African American male individuals, 517 African American female individuals, 512 Hispanic male individuals, 764 Hispanic female individuals	25673413	GCA-1
rs17522122	3e-06	AKAP6	14q12	Body mass index	up to 104,666 European ancestry male individuals, up to 132,115 European ancestry female individuals, 370 African American male individuals, 517 African American female individuals, 512 Hispanic male individuals, 764 Hispanic female individuals	25673413	GCA-1
rs17522122	3e-08	AKAP6	14q12	Cognitive function	51,719 European ancestry individuals, 1,473 Erasmus Rucphen (founder/genetic isolate) individuals, 327 Korculan (founder/genetic isolate) individuals, 430 Orcadian (founder/genetic isolate) individuals	25644384	GCA-1
rs10133551	2e-08	AKAP6	14q12	General cognitive ability	up to 300,486 European ancestry individuals	29844566	GCA-1
rs2239647	3e-11	AKAP6	14q12	Cognitive ability, years of educational attainment or schizophrenia (pleiotropy)	328,917 individuals with educational attainment measurements, 107,207 individuals with cognitive ability measurements, 77,096 European ancestry schizophrenia cases, 43,456 European ancestry controls	31374203	GCA-1
rs12885221	1e-09	AKAP6	14q12	General cognitive ability	up to 300,486 European ancestry individuals	29844566	GCA-1
rs12883788	3e-16	AKAP6	14q12	Type 2 diabetes	148,726 European ancestry cases, 24,646 African American cases, 8,616 Hispanic cases, 46,511 Asian ancestry cases, 965,732 European ancestry controls, 31,446 African American controls, 11,829 Hispanic controls, 169,776 Asian ancestry controls	32541925	GCA-1
rs3825751	3e-10	AKAP6	14q12	PR interval	271,570 European ancestry individuals	32439900	GCA-1
rs3784192	3e-11	AKAP6	14q12	PR interval	271,570 European ancestry individuals, 8,173 African American individuals, 12,823 Hispanic/Latino individuals	32439900	GCA-1
rs8016504	1e-08	AKAP6 - AL049781.1	14q12	General cognitive ability	up to 300,486 European ancestry individuals	29844566	GCA-1
rs17099418	7e-06	AKAP6	14q12	Metabolite levels	2,076 European ancestry individuals	23823483	GCA-1
rs2300835	5e-07	AKAP6	14q12	Fasting blood insulin (BMI interaction)	Up to 51,750 European ancestry individuals	22581228	GCA-1
rs17522122	4e-06	AKAP6	14q12	Body mass index	2,518 African American women, 86,278 European ancestry women, 1,773 Filipino ancestry women, 1,030 Indian ancestry women, 1,457 African American men, 55,137 European ancestry men, 7,648 Indian ancestry men, 5,527 European ancestry individuals	28448500	GCA-1
rs17522122	9e-09	AKAP6	14q12	Body mass index	up to 309,889 European ancestry individuals	26426971	GCA-1
rs17522122	2e-08	AKAP6	14q12	Body mass index	2,518 African American women, 86,278 European ancestry women, 1,773 Filipino ancestry women, 1,030 Indian ancestry women, 1,457 African American men, 55,137 European ancestry men, 7,648 Indian ancestry men, 5,527 European ancestry individuals	28448500	GCA-1
rs17522122	3e-08	AKAP6	14q12	Body mass index	2,518 African American women, 86,278 European ancestry women, 1,773 Filipino ancestry women, 1,030 Indian ancestry women, 1,457 African American men, 55,137 European ancestry men, 7,648 Indian ancestry men, 5,527 European ancestry individuals	28448500	GCA-1
rs17522122	3e-08	AKAP6	14q12	Body mass index in physically active individuals	1,957 African American women, 1,773 Filipino ancestry women, 305 Indian ancestry women, 67,609 European ancestry women, 1,206 African American men, 2,029 Indian ancestry men, 43,399 European ancestry men, at least 4,819 European ancestry individuals	28448500	GCA-1
rs17522122	7e-08	AKAP6	14q12	Body mass index (joint analysis main effects and physical activity interaction)	2,518 African American women, 86,278 European ancestry women, 1,773 Filipino ancestry women, 1,030 Indian ancestry women, 1,457 African American men, 55,137 European ancestry men, 7,648 Indian ancestry men, 5,527 European ancestry individuals	28448500	GCA-1
rs17522122	6e-08	AKAP6	14q12	Body mass index in physically active individuals	1,957 African American women, 1,773 Filipino ancestry women, 305 Indian ancestry women, 67,609 European ancestry women, 1,206 African American men, 2,029 Indian ancestry men, 43,399 European ancestry men, at least 4,819 European ancestry individuals	28448500	GCA-1
rs17522122	3e-08	AKAP6	14q12	Body mass index (joint analysis main effects and physical activity interaction)	2,518 African American women, 86,278 European ancestry women, 1,773 Filipino ancestry women, 1,030 Indian ancestry women, 1,457 African American men, 55,137 European ancestry men, 7,648 Indian ancestry men, 5,527 European ancestry individuals	28448500	GCA-1
rs9322905	1e-06	AKAP6	14q12	Facial morphology (factor 8, orbital inclination due to vertical and horizontal position of exocanthion)	2,187 European ancestry individuals	28441456	GCA-1
rs13185039 x rs1028537	8e-08	AC114311.1 - RNU7-34P x AKAP6	5q23.1 x 14q12	Neurofibrillary tangles (SNP x SNP interaction)	1,316 individuals	32450446	GCA-1
rs8016504	7e-10	AKAP6 - AL049781.1	14q12	Educational attainment (years of education)	up to 1,131,881 European ancestry individuals	30038396	GCA-1
rs2383377	1e-09	AKAP6	14q12	Schizophrenia	14,023 East Asian ancestry cases, 33,640 European ancestry cases, 31,505 East Asian ancestry controls, 43,456 European ancestry controls	30285260	GCA-1
rs17522122	8e-12	AKAP6	14q12	Body mass index	315,347 European ancestry individuals, 8,322 Hispanic/Latino individuals, 7,290 East Asian ancestry individuals, 3,069 African American individuals, 459 South Asian ancestry individuals	30108127	GCA-1
rs2383377	1e-06	AKAP6	14q12	Schizophrenia	14,023 East Asian ancestry cases, 33,640 European ancestry cases, 31,505 East Asian ancestry controls, 43,456 European ancestry controls	30285260	GCA-1
rs2239647	5e-13	AKAP6	14q12	Cognitive performance	257,841 European ancestry individuals	30038396	GCA-1
rs2239647	2e-18	AKAP6	14q12	Cognitive performance (MTAG)	402,382 European ancestry individuals	30038396	GCA-1
rs1957021	5e-15	AKAP6	14q12	Atrial fibrillation	60,620 European ancestry cases, 970,216 European ancestry controls	30061737	GCA-1
rs11156751	7e-21	AKAP6	14q12	Atrial fibrillation	60,620 European ancestry cases, 970,216 European ancestry controls	30061737	GCA-1
rs12883788	5e-20	AKAP6	14q12	Body mass index	457,822 European ancestry individuals	31669095	GCA-1
rs1051695	1e-18	AKAP6	14q12	Body mass index	up to 449,889 European ancestry individuals, up to 29,398 South Asian ancestry individuals, up to 27,610 African American individuals, up to 8,839 East Asian individuals, up to 10,772 Hispanic ancestry individuals	29273807	GCA-1
rs2300861	8e-09	AKAP6	14q12	anorexia nervosa, attention-deficit/hyperactivity disorder, autism spectrum disorder, bipolar disorder, major depression, obsessive-compulsive disorder, schizophrenia, or Tourette syndrome (pleiotropy)	19,009 European ancestry ADHD cases, 3,495 European ancestry anorexia cases, 18,381 European ancestry autism cases, 20,352 European ancestry bipolar disorder cases, 130,664 European ancestry major depression cases, 2,688 European ancestry OCD cases, 33,640 European ancestry schizophrenia cases, 4,645 European ancestry Tourette's cases, 494,162 European ancestry controls	31835028	GCA-1
rs28815022	2e-08	AKAP6	14q12	P-selectin glycoprotein ligand 1 levels	21,758 European ancestry individuals	33067605	GCA-1
rs2239647	9e-15	AKAP6	14q12	Educational attainment (MTAG)	1,311,438 European ancestry individuals	30038396	GCA-1
rs2239647	4e-09	AKAP6	14q12	Self-reported math ability	564,698 European ancestry individuals	30038396	GCA-1
rs2239647	1e-09	AKAP6	14q12	Highest math class taken	430,445 European ancestry individuals	30038396	GCA-1
rs2239647	7e-18	AKAP6	14q12	Highest math class taken (MTAG)	811,539 European ancestry individuals	30038396	GCA-1
rs2239647	6e-15	AKAP6	14q12	Self-reported math ability (MTAG)	670,471 European ancestry individuals	30038396	GCA-1
rs2239647	1e-21	AKAP6	14q12	Body mass index	approximately 458,000 European ancestry individuals	30595370	GCA-1
rs34976846	6e-13	AKAP6	14q12	Lung function (FEV1/FVC)	approximately 370,000 European ancestry individuals	30595370	GCA-1
rs2192762	6e-06	ALS2	2q33.1	Perceived intensity of neohesperidin dihydrochalcone	1,757 European ancestry twins	31005972	GCA-1
rs2192762	6e-06	ALS2	2q33.1	Perceived intensity of sweet substances	1,757 European ancestry twins	31005972	GCA-1
rs3922735	3e-08	ANAPC2	9q34.3	Male-pattern baldness	205,327 European ancestry males	30573740	GCA-1
rs144926207	9e-11	ANAPC2	9q34.3	Waist-to-hip ratio adjusted for BMI	457,690 European ancestry individuals	31669095	GCA-1
rs144926207	1e-10	ANAPC2	9q34.3	Waist circumference adjusted for body mass index	457,690 European ancestry individuals	31669095	GCA-1
rs11549105	1e-08	ANAPC2	9q34.3	Height	approximately 458,000 European ancestry individuals	30595370	GCA-1
rs29356	1e-06	ANK2	4q26	Diastolic blood pressure	815 African ancestry early adolescents	31469255	GCA-1
rs570984510	1e-52	ANK2	4q25	Pulse pressure	225,112 European ancestry individuals, 63,490 African ancestry individuals, 22,802 Hispanic individuals, 4,792 Asian ancestry individuals, 2,695 Native American ancestry individuals	30578418	GCA-1
rs11929834	8e-06	ANK2	4q25	Parental longevity (combined parental age at death)	45,627 middle-aged British individuals	27015805	GCA-1
rs12500579	5e-13	ANK2	4q25	Fractional exhaled nitric oxide (childhood)	5,131 European ancestry individuals, 1,155 Hispanic individuals, 2,572 individuals	24315451	GCA-1
rs12500579	8e-08	ANK2	4q25	Fractional exhaled nitric oxide (childhood)	5,131 European ancestry individuals, 1,155 Hispanic individuals, 2,572 individuals	24315451	GCA-1
rs17676256	1e-07	ANK2	4q25	Response to levetiracetam in genetic generalized epilepsy	82 European ancestry responders, 127 European ancestry non-responders	32308125	GCA-1
rs41496644	2e-07	ANK2	4q25	Venous thromboembolism	29,435 European ancestry cases, 157,769 European ancestry controls	31420334	GCA-1
rs17045918	2e-07	ANK2	4q26	Adolescent idiopathic scoliosis	196 cases, 303 controls	30019117	GCA-1
rs34311906	4e-07	AC017007.5 - ANK2	4q25	Stroke	40,585 European ancestry cases, 406,111 European ancestry controls	29531354	GCA-1
rs34311906	1e-06	AC017007.5 - ANK2	4q25	Stroke	40,585 European ancestry cases, 406,111 European ancestry controls, 17,369 East Asian ancestry cases, 28,195 East Asian ancestry controls, 2,437 South Asian ancestry cases, 6,707 South Asian ancestry controls, 5,541 African American cases, 15,154 African American controls, 365 Asian ancestry cases, 333 Asian ancestry controls, 865 Latin American cases, 692 Latin American controls	29531354	GCA-1
rs34311906	1e-08	AC017007.5 - ANK2	4q25	Ischemic stroke	34,217 European ancestry cases, 406,111 European ancestry controls	29531354	GCA-1
rs34311906	1e-07	AC017007.5 - ANK2	4q25	Ischemic stroke	34,217 European ancestry cases, 406,111 European ancestry controls, 17,369 East Asian ancestry cases, 28,195 East Asian ancestry controls, 2,437 South Asian ancestry cases, 6,707 South Asian ancestry controls, 5,541 African American cases, 15,146 African American controls, 222 Asian ancestry cases, 333 Asian ancestry controls, 555 Latin American cases, 692 Latin American controls	29531354	GCA-1
rs10014072	1e-06	ANK2-AS1, ANK2	4q25	Blood trace element (Cu levels)	2,603 European ancestry individuals	23720494	GCA-1
rs7694725 x rs10086908	2e-06	ANK2 x PCAT1	4q25 x 8q24.21	Prostate cancer (SNP x SNP interaction)	4,723 European ancestry cases, 4,792 European ancestry controls	22219177	GCA-1
rs1448221	9e-07	ANK2	4q25	Gut microbiota relative abundance (unclassified genus belonging to the order Clostridiales)	1,068 Japanese ancestry individuals	33208821	GCA-1
rs1448221	9e-06	ANK2	4q25	Gut microbiota relative abundance (Coprococcus)	1,068 Japanese ancestry individuals	33208821	GCA-1
rs10029516	2e-06	ANK2	4q25	Periventricular white matter hyperintensities	16,832 European ancestry individuals, 736 African American individuals, 658 Hispanic individuals	32517579	GCA-1
rs11737216 x rs7535639	1e-07	ANK2-AS1, ANK2 x PKN2-AS1	4q25 x 1p22.2	Diffuse plaques (SNP x SNP interaction)	1,316 individuals	32450446	GCA-1
rs2044480 x rs10433900	7e-15	CCDC141 - SESTD1 x ANK2-AS1, ANK2	2q31.2 x 4q25	Total PHF-tau (SNP x SNP interaction)	1,285 individuals	32450446	GCA-1
rs11723518; rs17044925; rs5022543; rs7684808; rs7685179; rs4364265; rs4626206; rs10011263; rs6829775; rs6855396; rs11728431; rs6828678; rs17607420; rs7695659; rs17044897	4e-25	AC017007.1 - RPL7AP30; AC017007.1 - RPL7AP30; AC017007.1 - RPL7AP30; AC017007.5 - ANK2; AC017007.5 - ANK2; AC017007.5 - ANK2; AC017007.5 - ANK2; AC017007.5 - ANK2; AC017007.5; AC017007.4 - AC017007.1; ANK2; AC017007.5; AC017007.1 - RPL7AP30; RPL7AP30 - AC017007.5; AC017007.4 - AC017007.1	4q25	Core binding factor acute myeloid leukemia	175 European ancestry cases, 218 European ancestry controls	27903959	GCA-1
rs11723518; rs17044925; rs5022543; rs7684808; rs7685179; rs4364265; rs4626206; rs10011263; rs6829775; rs6855396; rs11728431; rs6828678; rs17607420; rs7695659; rs17044897	9e-18	AC017007.1 - RPL7AP30; AC017007.1 - RPL7AP30; AC017007.1 - RPL7AP30; AC017007.5 - ANK2; AC017007.5 - ANK2; AC017007.5 - ANK2; AC017007.5 - ANK2; AC017007.5 - ANK2; AC017007.5; AC017007.4 - AC017007.1; ANK2; AC017007.5; AC017007.1 - RPL7AP30; RPL7AP30 - AC017007.5; AC017007.4 - AC017007.1	4q25	Core binding factor acute myeloid leukemia	175 European ancestry cases, 218 European ancestry controls	27903959	GCA-1
rs11098185; rs17045462	8e-13	ANK2-AS1; ANK2; ANK2-AS1; ANK2	4q25	Core binding factor acute myeloid leukemia	175 European ancestry cases, 218 European ancestry controls	27903959	GCA-1
rs11098185; rs17045462	2e-07	ANK2-AS1; ANK2; ANK2-AS1; ANK2	4q25	Core binding factor acute myeloid leukemia	175 European ancestry cases, 218 European ancestry controls	27903959	GCA-1
rs4834311	1e-08	ANK2, ANK2-AS1	4q25	Chronotype	449,734 European ancestry individuals	30696823	GCA-1
rs62314881	2e-10	ANK2-AS1, ANK2	4q25	Total testosterone levels	425,097 European ancestry individuals	32042192	GCA-1
rs749512116	7e-20	ANK2-AS1, ANK2	4q25	Total testosterone levels	230,454 European ancestry women	32042192	GCA-1
rs2373119; rs4337135; rs11110088; rs2115571; rs7967691; rs11110086; rs1488737; rs10161504	7e-06	ANKS1B; ANKS1B; ANKS1B; ANKS1B; ANKS1B; ANKS1B; ANKS1B; ANKS1B	12q23.1	Core binding factor acute myeloid leukemia	175 European ancestry cases, 218 European ancestry controls	27903959	GCA-1
rs651548	2e-16	ANKS1B	12q23.1	Body mass index	806,834 European ancestry individuals	30239722	GCA-1
rs2133896	4e-09	ANKS1B	12q23.1	Alcohol dependence or heroin dependence or methamphetamine dependence	521 Han Chinese ancestry alcohol dependence cases, 1,026 Han Chinese ancestry heroin dependence cases, 1,749 Han Chinese ancestry methamphetamine dependence cases, 2,859 Han Chinese ancestry controls	31462767	GCA-1
rs10860416	2e-06	ANKS1B	12q23.1	Bipolar disorder	20,352 European ancestry cases, 31,358 European ancestry controls	31043756	GCA-1
rs10745843	5e-07	ANKS1B, AC117377.1	12q23.1	Bipolar I disorder	14,879 European ancestry cases, 31,358 European ancestry controls	31043756	GCA-1
rs10745843	2e-07	ANKS1B, AC117377.1	12q23.1	Bipolar disorder	20,352 European ancestry cases, 31,358 European ancestry controls	31043756	GCA-1
rs10745841	1e-06	ANKS1B, AC117377.1	12q23.1	Schizophrenia	592 Ashkenazi Jewish ancestry cases, 505 Ashkenazi Jewish ancestry controls, 36,989 cases, 113,075 controls	26198764	GCA-1
rs11110094	6e-06	ANKS1B	12q23.1	Interleukin-6 levels	8,189 Finnish ancestry individuals	27989323	GCA-1
rs11110094	8e-07	ANKS1B	12q23.1	Interleukin-17 levels	7,760 Finnish ancestry individuals	27989323	GCA-1
rs11110094	2e-07	ANKS1B	12q23.1	Stromal-cell-derived factor 1 alpha levels	5,998 Finnish ancestry individuals	27989323	GCA-1
rs146024394	5e-07	ANKS1B	12q23.1	Stem cell growth factor beta levels	3,682 Finnish ancestry individuals	27989323	GCA-1
rs150896237	3e-06	ANKS1B	12q23.1	Stem cell growth factor beta levels	3,682 Finnish ancestry individuals	27989323	GCA-1
rs116928965	3e-08	APAF1, ANKS1B	12q23.1	Body fat percentage	828 Mexican-Mestizo ancestry children	31752434	GCA-1
rs9805016	9e-06	ANKS1B	12q23.1	Serum polyunsaturated fatty acid concentration x sex interaction in metabolic syndrome	239 Mediterranean women, 187 Mediterranean men	31991592	GCA-1
rs74940569	3e-06	ANKS1B	12q23.1	Trauma exposure in major depressive disorder-negative individuals	10,701 European ancestry cases, 39,677 European ancestry controls	31969693	GCA-1
rs61940242	2e-06	ANKS1B	12q23.1	General cognitive ability	up to 300,486 European ancestry individuals	29844566	GCA-1
rs7960581	3e-07	ANKS1B	12q23.1	Angiotensin-converting enzyme inhibitor intolerance	972 European ancestry intolerant individuals, 4,189 European ancestry tolerant individuals	28030426	GCA-1
rs923724	2e-15	ANKS1B	12q23.1	Body mass index	434,794 European ancestry female individuals	30239722	GCA-1
rs7968606	3e-07	ANKS1B	12q23.1	Response to antipsychotic treatment	494 European ancestry cases, 244 African American and other ancestry cases	19721433	GCA-1
rs11110077	4e-07	ANKS1B	12q23.1	Response to antipsychotic treatment in schizophrenia (working memory)	738 European ancestry, African American, and other ancestry cases	21107309	GCA-1
rs1961649	3e-06	ANKS1B	12q23.1	Metabolite levels (HVA/5-HIAA ratio)	up to 398 European ancestry individuals	23319000	GCA-1
rs2036225	8e-06	ANKS1B	12q23.1	Amyotrophic lateral sclerosis (age of onset)	4,243 European ancestry cases	22959728	GCA-1
rs2373011	2e-06	ANKS1B	12q23.1	Waist circumference	1,779 Filipino ancestry females	20966902	GCA-1
rs2373011	9e-06	ANKS1B	12q23.1	Body mass index	1,780 Filipino ancestry females	20966902	GCA-1
rs483610	7e-06	ANKS1B, AC069437.1	12q23.1	Obesity-related traits	815 Hispanic children from 263 families	23251661	GCA-1
rs10860392	2e-06	AC117377.1, ANKS1B	12q23.1	Autism spectrum disorder, attention deficit-hyperactivity disorder, bipolar disorder, major depressive disorder, and schizophrenia (combined)	6,990 European ancestry Bipolar disorder cases, 9,227 European ancestry Major depressive disorder cases, 9,379 European ancestry Schizophrenia cases, 161 European ancestry Autism spectrum disorder cases, 4,788 European ancestry Autism spectrum disorder trio cases, 840 European ancestry Attention deficit-hyperactivity disorder cases, 1,947 European ancestry Attention defcit-hyperactivity disorder trio cases, 27,888 European ancestry controls	23453885	GCA-1
rs191591035	1e-13	ANKS1B	12q23.1	Sex hormone-binding globulin levels	189,473 European ancestry women	32042192	GCA-1
rs191591035	1e-12	ANKS1B	12q23.1	Sex hormone-binding globulin levels adjusted for BMI	180,094 European ancestry men	32042192	GCA-1
rs191591035	7e-14	ANKS1B	12q23.1	Sex hormone-binding globulin levels adjusted for BMI	188,908 European ancestry women	32042192	GCA-1
rs191591035	7e-14	ANKS1B	12q23.1	Sex hormone-binding globulin levels	180,726 European ancestry men	32042192	GCA-1
rs10735362	5e-09	ANKS1B, AC117377.1	12q23.1	Schizophrenia (MTAG)	67,764 individuals	32606422	GCA-1
rs4762559	6e-09	ANKS1B, AC117377.1	12q23.1	Bipolar disorder (MTAG)	65,682 individuals	32606422	GCA-1
rs12045854 x rs10459194	4e-08	MIR4418 - PPIAP34 x ANKS1B	1p36.12 x 12q23.1	Diffuse plaques (SNP x SNP interaction)	1,316 individuals	32450446	GCA-1
rs201412	1e-07	ANKS1B	12q23.1	Electrodermal activity	Up to 4,424 European ancestry twins and their parents	25387706	GCA-1
rs660884	2e-06	ANKS1B	12q23.1	Yeast infection	52,218 European ancestry cases, 10,235 European ancestry controls	28928442	GCA-1
rs12227147	1e-06	ANKS1B	12q23.1	Body mass index and waist-hip ratio (pleiotropy)	139 Han Chinese ancestry dizygotic twin pairs	29868124	GCA-1
rs77436242	1e-07	ANKS1B	12q23.1	Smoking initiation (ever regular vs never regular) (MTAG)	up to 1,359,002 European ancestry individuals	30643251	GCA-1
rs10128864	4e-07	ANKS1B	12q23.1	Smoking initiation (ever regular vs never regular) (MTAG)	up to 1,359,002 European ancestry individuals	30643251	GCA-1
rs2131167	6e-09	ANKS1B	12q23.1	Educational attainment (MTAG)	1,311,438 European ancestry individuals	30038396	GCA-1
rs2131167	2e-08	ANKS1B	12q23.1	Educational attainment (years of education)	up to 1,131,881 European ancestry individuals	30038396	GCA-1
rs191591035	9e-25	ANKS1B	12q23.1	Sex hormone-binding globulin levels adjusted for BMI	368,929 European ancestry individuals	32042192	GCA-1
rs191591035	5e-24	ANKS1B	12q23.1	Sex hormone-binding globulin levels	370,125 European ancestry individuals	32042192	GCA-1
rs2372716	3e-15	ANKS1B	12q23.1	Body mass index	315,347 European ancestry individuals, 8,322 Hispanic/Latino individuals, 7,290 East Asian ancestry individuals, 3,069 African American individuals, 459 South Asian ancestry individuals	30108127	GCA-1
rs191591035	3e-10	ANKS1B	12q23.1	Total testosterone levels	194,453 European ancestry men	32042192	GCA-1
rs142161979	9e-09	ANKS1B	12q23.1	Peak cortisol response to low dose short synacthen test in corticosteroid treated asthma	407 European ancestry child cases	29551627	GCA-1
rs660879	1e-12	ANKS1B	12q23.1	Body mass index	457,822 European ancestry individuals	31669095	GCA-1
rs11110004	3e-07	ANKS1B	12q23.1	Heart rate in heart failure with reduced ejection fraction	523 European ancestry individuals, 520 African American individuals	31113495	GCA-1
rs11110004	4e-07	ANKS1B	12q23.1	Heart rate in heart failure with reduced ejection fraction	523 European ancestry individuals, 520 African American individuals	31113495	GCA-1
rs10745841	1e-08	ANKS1B, AC117377.1	12q23.1	anorexia nervosa, attention-deficit/hyperactivity disorder, autism spectrum disorder, bipolar disorder, major depression, obsessive-compulsive disorder, schizophrenia, or Tourette syndrome (pleiotropy)	19,009 European ancestry ADHD cases, 3,495 European ancestry anorexia cases, 18,381 European ancestry autism cases, 20,352 European ancestry bipolar disorder cases, 130,664 European ancestry major depression cases, 2,688 European ancestry OCD cases, 33,640 European ancestry schizophrenia cases, 4,645 European ancestry Tourette's cases, 494,162 European ancestry controls	31835028	GCA-1
rs7132513	2e-11	ANKS1B	12q23.1	Left-handedness	1,766,671 European ancestry individuals	32989287	GCA-1
rs660879	7e-13	ANKS1B	12q23.1	Body mass index	approximately 458,000 European ancestry individuals	30595370	GCA-1
rs7977812	3e-08	ANKS1B	12q23.1	Smoking status	approximately 458,000 European ancestry individuals	30595370	GCA-1
rs369708413	7e-08	AP2A2	11p15.5	Nicotine withdrawal symptom count	1,703 Finnish ancestry ever smoker individuals from up to 739 families	29532581	GCA-1
rs369708413	3e-07	AP2A2	11p15.5	Nicotine withdrawal	540 Finnish ancestry cases and 1,163 Finnish ancestry controls from up to 739 families	29532581	GCA-1
rs7104956	2e-07	AP2A2	11p15.5	Adult asthma	337 African American allergic asthma cases, 321 African American non-allergic asthma cases, 1,367 African American controls, 466 European American allergic asthma cases, 626 European American non-allergic asthma cases, 7,878 European American controls	27611488	GCA-1
rs7107977	6e-06	CHID1 - AP2A2	11p15.5	Cannabis use	32,330 European ancestry individuals	27023175	GCA-1
rs10751667	6e-07	AP2A2	11p15.5	Alzheimer's disease (late onset)	17,008 European ancestry cases, 37,154 European ancestry controls	24162737	GCA-1
rs10794342	4e-06	AP2A2	11p15.5	Alzheimer's disease	952 European ancestry male cases, 1,789 European ancestry female cases, 6,337 European ancestry male controls, 8,402 European ancestry female controls	30636644	GCA-1
rs144177557	9e-06	APBA1, APBA1	9q21.12	Itch intensity from mosquito bite adjusted by bite size	41,355 European ancestry men and 43,369 European ancestry women	28199695	GCA-1
rs11138902	6e-08	AL353693.1, APBA1, APBA1	9q21.12	Intelligence	up to 58,799 European ancestry adults, up to 19,509 European ancestry children	28530673	GCA-1
rs11138902	4e-08	AL353693.1, APBA1, APBA1	9q21.12	Intelligence	up to 58,799 European ancestry adults, up to 19,509 European ancestry children	28530673	GCA-1
rs7033137	2e-08	APBA1, APBA1	9q21.12	Educational attainment (years of education)	405,072 European ancestry individuals	27225129	GCA-1
rs4744901	8e-06	APBA1, APBA1	9q21.12	Schizophrenia	592 Ashkenazi Jewish ancestry cases, 505 Ashkenazi Jewish ancestry controls, 36,989 cases, 113,075 controls	26198764	GCA-1
rs1105307	1e-10	APBA1, APBA1	9q21.12	Cognitive ability (MTAG)	436,124 European ancestry individuals	29186694	GCA-1
rs1105307	4e-07	APBA1, APBA1	9q21.12	Cognitive ability	107,207 European ancestry individuals	29186694	GCA-1
rs11138902	5e-09	AL353693.1, APBA1, APBA1	9q21.12	Cognitive ability	107,207 European ancestry individuals	29186694	GCA-1
rs7859472	4e-08	APBA1, APBA1, AL353693.1	9q21.12	Intelligence (MTAG)	120,934 British ancestry individuals, 127,548 individuals	29326435	GCA-1
rs11138902	2e-09	AL353693.1, APBA1, APBA1	9q21.12	Intelligence (MTAG)	120,934 British ancestry individuals, 127,548 individuals	29326435	GCA-1
rs7033137	2e-10	APBA1, APBA1	9q21.12	Intelligence (MTAG)	120,934 British ancestry individuals, 127,548 individuals	29326435	GCA-1
rs7049022	1e-08	APBA1, APBA1	9q21.12	Intelligence (MTAG)	120,934 British ancestry individuals, 127,548 individuals	29326435	GCA-1
rs4744899	1e-11	APBA1, APBA1	9q21.12	Cognitive ability, years of educational attainment or schizophrenia (pleiotropy)	328,917 individuals with educational attainment measurements, 107,207 individuals with cognitive ability measurements, 77,096 European ancestry schizophrenia cases, 43,456 European ancestry controls	31374203	GCA-1
rs6559648	2e-14	APBA1, APBA1	9q21.12	Adolescent idiopathic scoliosis	196 cases, 303 controls	30019117	GCA-1
rs1105307	4e-06	APBA1, APBA1	9q21.12	General cognitive ability	up to 300,486 European ancestry individuals	29844566	GCA-1
rs11138902	2e-09	AL353693.1, APBA1, APBA1	9q21.12	Extremely high intelligence	1,247 European ancestry cases, 86,493 European ancestry controls	29520040	GCA-1
rs11138947	2e-14	APBA1, APBA1	9q21.12	Educational attainment (MTAG)	1,311,438 European ancestry individuals	30038396	GCA-1
rs11138947	1e-13	APBA1, APBA1	9q21.12	Cognitive performance (MTAG)	402,382 European ancestry individuals	30038396	GCA-1
rs11138947	5e-08	APBA1, APBA1	9q21.12	Cognitive performance	257,841 European ancestry individuals	30038396	GCA-1
rs11138947	2e-11	APBA1, APBA1	9q21.12	Educational attainment (years of education)	up to 1,131,881 European ancestry individuals	30038396	GCA-1
rs11138947	2e-11	APBA1, APBA1	9q21.12	Self-reported math ability (MTAG)	670,471 European ancestry individuals	30038396	GCA-1
rs11138947	2e-14	APBA1, APBA1	9q21.12	Highest math class taken (MTAG)	811,539 European ancestry individuals	30038396	GCA-1
rs11138947	8e-09	APBA1, APBA1	9q21.12	Educational attainment (years of education)	approximately 455,000 European ancestry individuals	30595370	GCA-1
rs2291067	8e-06	ARHGAP33	19q13.12	Umami taste perception in obesity with metabolic syndrome	378 individuals	31005965	GCA-1
rs231227	5e-06	ARHGAP33	19q13.12	Urinary albumin-to-creatinine ratio	up to 54,450 European ancestry individuals	26631737	GCA-1
rs77750939	1e-15	ARHGAP33	19q13.12	Height	approximately 458,000 European ancestry individuals	30595370	GCA-1
rs2517388	1e-07	ASH2L	8p11.23	Menopause (age at onset)	3,493 European ancestry cases, 13,598 European ancestry controls	23307926	GCA-1
rs2517388	9e-15	ASH2L	8p11.23	Menopause (age at onset)	38,968 European ancestry female individuals	22267201	GCA-1
rs2720044	7e-22	ASH2L	8p11.23	Menopause (age at onset)	up to 69,626 European ancestry women	26414677	GCA-1
rs11652874	4e-08	ASIC2	17q12	Severe gingival inflammation	4,077 European American individuals	28459102	GCA-1
rs9910292	5e-06	ASIC2	17q11.2	Mosquito bite size	84,724 European ancestry individuals	28199695	GCA-1
rs144908958	5e-06	ASIC2	17q11.2	Post bronchodilator FEV1/FVC ratio	10,094 European ancestry current and former smoker individuals, 3,260 African American current and former smoker individuals, 178 current and former smoker individuals	26634245	GCA-1
rs4072512; rs9892479; rs3925478; rs17183972; rs4795744	6e-09	ASIC2; ASIC2; ASIC2; ASIC2; ASIC2	17q11.2	Core binding factor acute myeloid leukemia	175 European ancestry cases, 218 European ancestry controls	27903959	GCA-1
rs80343429	1e-08	ASIC2	17q11.2	Clopidogrel active metabolite levels	513 Amish individuals	28207573	GCA-1
rs7213812	6e-06	ASIC2, AC008133.1	17q11.2	Longevity	2,178 Han Chinese ancestry centenarian cases, 2,299 Han Chinese ancestry middle-age controls	26912274	GCA-1
rs117217798	4e-06	ASIC2	17q11.2	Interleukin-16 levels	3,483 Finnish ancestry individuals	27989323	GCA-1
rs2089164	2e-09	ASIC2	17q11.2	Adolescent idiopathic scoliosis	196 cases, 303 controls	30019117	GCA-1
rs319748	5e-07	ASIC2	17q11.2	Menstruation quality of life impact (bowel movement)	903 Japanese ancestry female cases, 4,831 Japanese ancestry female controls	29855537	GCA-1
rs11651843	3e-06	ASIC2	17q11.2	Serum folate levels	1,999 Han Chinese ancestry individuals	29953918	GCA-1
rs140016681	5e-06	AC024610.2, ASIC2, AC004147.4	17q12	Reaction time	330,069 European ancestry individuals	29844566	GCA-1
rs317386	5e-06	AC024610.2, ASIC2	17q12	Gut microbiota (bacterial taxa, rank normal transformation method)	2,223 European ancestry individuals	32572223	GCA-1
rs560769564	2e-06	ASIC2	17q11.2	General cognitive ability	up to 300,486 European ancestry individuals	29844566	GCA-1
rs66785114	6e-06	ASIC2	17q12	Brain amyloid deposition (PET imaging)	4,120 Europea ancestry individuals, 89 African American individuals, 105 Hispanic individuals	32568366	GCA-1
rs8082191	1e-08	ASIC2	17q11.2	Smoking behaviour (age at first cigarette)	up to 146,117 European ancestry control	30679032	GCA-1
rs9903658	1e-06	ASIC2	17q12	Serum bilirubin levels in metabolic syndrome	188 European ancestry male individuals, 242 European ancestry female individuals	30621171	GCA-1
rs17782805	7e-07	ASIC2, AC011824.2	17q12	Angiotensin-converting enzyme inhibitor intolerance	972 European ancestry intolerant individuals, 4,189 European ancestry tolerant individuals	28030426	GCA-1
rs7215745	2e-06	ASIC2	17q11.2	Cerebellum cortex volume	87 European ancestry Schizophrenia cases, 85 African American Schizophrenia cases, 15 Schizophrenia cases, 67 European ancestry Schizoaffective disorder cases, 53 African American Schizoaffective disorder cases, 7 Schizoaffective disorder cases, 130 European ancestry Bipolar disorders cases, 33 African American Bipolar disorders cases, 6 Bipolar disorders cases, 199 European ancestry controls, 79 African American controls, 16 controls	31530798	GCA-1
rs4794977	2e-09	ASIC2, AC024610.2	17q12	Body mass index	806,834 European ancestry individuals	30239722	GCA-1
rs3930349	8e-12	ASIC2	17q11.2	Body mass index	806,834 European ancestry individuals	30239722	GCA-1
rs11650066	6e-06	AC024610.2, AC004147.4, ASIC2	17q12	Coronary heart disease	8,424 European ancestry cases, 7,268 European ancestry controls, 6,996 South Asian ancestry cases, 7,794 South Asian ancestry controls	21378988	GCA-1
rs17808461	4e-06	ASIC2	17q11.2	Obesity-related traits	815 Hispanic children from 263 families	23251661	GCA-1
rs9901756	7e-06	ASIC2, AC004147.4	17q12	Hypothyroidism	3,736 European ancestry cases, 35,546 European ancestry controls	22493691	GCA-1
rs9783424 x rs8079510	2e-09	PPP1R12A x ASIC2	12q21.2 x 17q12	Total PHF-tau (SNP x SNP interaction)	1,285 individuals	32450446	GCA-1
rs757079	5e-07	SPACA3 - ASIC2	17q11.2	Thyroxine levels	596 Croatian individuals, 510 Korculan (founder/genetic isolate) individuals, 609 Vis (founder/genetic isolate) individuals	30843173	GCA-1
rs34187563	3e-07	ASIC2	17q11.2	Depression (broad)	113,769 British ancestry cases, 208,811 British ancestry controls	29662059	GCA-1
rs72819126	1e-06	ASIC2	17q11.2	3-hydroxy-1-methylpropylmercapturic acid levels in smokers	361 African American current smoker individuals, 329 Native Hawaiian ancestry current smoker individuals, 440 European ancestry current smoker individuals, 452 Latino current smoker individuals, 702 Japanese ancestry current smoker individuals	26053186	GCA-1
rs17193410	2e-08	ASIC2, AC004147.4	17q12	Male puberty timing (age at voice breaking MTAG)	205,354 European ancestry individuals	32210231	GCA-1
rs116908816	9e-06	ASIC2, AC004147.4	17q12	QT interval in Tripanosoma cruzi seropositivity	580 Brazilian ancestry individuals	24324551	GCA-1
rs117364231	1e-07	ASIC2, AC024610.1, AC024610.2, AC004147.4	17q12	PR interval in Tripanosoma cruzi seropositivity	580 Brazilian ancestry individuals	24324551	GCA-1
rs1354492	2e-06	ASIC2	17q11.2	vWF and FVIII levels	1,624 European ancestry individuals	21810271	GCA-1
rs320637	4e-06	ASIC2	17q11.2	Amyotrophic lateral sclerosis (sporadic)	250 Han Chinese ancestry cases, 250 Han Chinese ancestry controls	24529757	GCA-1
rs17183972 x rs10035492	4e-10	ASIC2 x PDE6A	17q11.2 x 5q32	Neurofibrillary tangles (SNP x SNP interaction)	1,316 individuals	32450446	GCA-1
rs4510073	3e-06	ASIC2, AC008133.1	17q11.2	Response to long-term oxygen therapy in chronic obstructive pulmonary disease	290 European ancestry individuals	30353303	GCA-1
rs12450465	8e-06	ASIC2	17q11.2	Polycystic ovary syndrome	182 Korean ancestry cases, 240 Korean ancestry controls	30343302	GCA-1
rs870589	4e-11	ASIC2	17q11.2	Educational attainment (MTAG)	1,311,438 European ancestry individuals	30038396	GCA-1
rs1875872	2e-06	ASIC2	17q11.2	Plasma parathyroid hormone levels	806 Korculan (founder/genetic isolate) individuals, 831 Vis (founder/genetic isolate) individuals, 959 Croatian ancestry individuals	30134803	GCA-1
rs13113026 x rs390872	5e-08	GPM6A, AC097537.1 x AC004147.4, AC024610.2, ASIC2	4q34.2 x 17q12	Total PHF-tau (SNP x SNP interaction)	1,285 individuals	32450446	GCA-1
rs4365329	3e-08	ASIC2	17q11.2	Chronotype	449,734 European ancestry individuals	30696823	GCA-1
rs12938235	3e-08	ASIC2	17q11.2	Chronotype	449,734 European ancestry individuals	30696823	GCA-1
rs870589	2e-08	ASIC2	17q11.2	Educational attainment (years of education)	up to 1,131,881 European ancestry individuals	30038396	GCA-1
rs59692040	2e-09	ASIC2	17q11.2	Cognitive performance (MTAG)	402,382 European ancestry individuals	30038396	GCA-1
rs73982435	3e-11	ASIC2	17q11.2	Body mass index	457,822 European ancestry individuals	31669095	GCA-1
rs9915356	2e-11	ASIC2	17q11.2	Self-reported math ability	564,698 European ancestry individuals	30038396	GCA-1
rs9915356	5e-14	ASIC2	17q11.2	Self-reported math ability (MTAG)	670,471 European ancestry individuals	30038396	GCA-1
rs73982435	4e-12	ASIC2	17q11.2	Body mass index	approximately 458,000 European ancestry individuals	30595370	GCA-1
rs35578035	7e-09	ASIC2	17q11.2	Body mass index	approximately 458,000 European ancestry individuals	30595370	GCA-1
rs870589	2e-15	ASIC2	17q11.2	Highest math class taken (MTAG)	811,539 European ancestry individuals	30038396	GCA-1
rs7213721	4e-08	ASIC2	17q11.2	Highest math class taken	430,445 European ancestry individuals	30038396	GCA-1
rs12450841	2e-08	ASIC2	17q11.2	Height	approximately 458,000 European ancestry individuals	30595370	GCA-1
rs9924506	3e-11	AXIN1	16p13.3	Mean corpuscular hemoglobin	108,054 Japanese ancestry individuals	29403010	GCA-1
rs8047501	1e-18	AXIN1	16p13.3	Total body bone mineral density	56,284 European ancestry individuals, up to 1,333 African American individuals, up to 9,328 admixed individuals	29304378	GCA-1
rs9924506	2e-07	AXIN1	16p13.3	Mean corpuscular volume	108,256 Japanese ancestry individuals	29403010	GCA-1
rs13331491	6e-10	AXIN1	16p13.3	Predicted visceral adipose tissue	325,153 British ancestry individuals	31501611	GCA-1
rs117208012	7e-09	AXIN1	16p13.3	Male-pattern baldness	205,327 European ancestry males	30573740	GCA-1
rs214246	1e-14	AXIN1	16p13.3	Height	159,095 Japanese ancestry individuals	31562340	GCA-1
rs781191470	5e-82	AXIN1	16p13.3	Mean corpuscular volume	172,433 European ancestry individuals	27863252	GCA-1
rs182152244	5e-14	AXIN1	16p13.3	Mean corpuscular volume	172,433 European ancestry individuals	27863252	GCA-1
rs767932573	1e-46	AXIN1	16p13.3	Mean corpuscular hemoglobin concentration	172,851 European ancestry individuals	27863252	GCA-1
rs182152244	7e-14	AXIN1	16p13.3	Mean corpuscular hemoglobin concentration	172,851 European ancestry individuals	27863252	GCA-1
rs11866815	2e-06	AXIN1	16p13.3	Body mass index	up to 104,666 European ancestry male individuals, up to 132,115 European ancestry female individuals, 370 African American male individuals, 517 African American female individuals, 512 Hispanic male individuals, 764 Hispanic female individuals	25673413	GCA-1
rs117208012	5e-10	AXIN1	16p13.3	Bone mineral density (spine)	up to 20,132 European ancestry individuals	26733130	GCA-1
rs9921222	5e-08	AXIN1	16p13.3	Bone mineral density (spine)	up to 20,132 European ancestry individuals	26733130	GCA-1
rs781191470	1e-12	AXIN1	16p13.3	Red cell distribution width	171,529 European ancestry individuals	27863252	GCA-1
rs781191470	3e-102	AXIN1	16p13.3	Mean corpuscular hemoglobin	172,332 European ancestry individuals	27863252	GCA-1
rs182152244	5e-21	AXIN1	16p13.3	Mean corpuscular hemoglobin	172,332 European ancestry individuals	27863252	GCA-1
rs55705600	5e-07	AXIN1	16p13.3	Waist circumference	291,107 British ancestry individuals	31928498	GCA-1
rs12926311	5e-09	AXIN1 - MRPL28	16p13.3	Waist circumference	291,107 British ancestry individuals	31928498	GCA-1
rs55705600	6e-06	AXIN1	16p13.3	Systolic blood pressure	291,107 British ancestry individuals	31928498	GCA-1
rs117208012	1e-30	AXIN1	16p13.3	Heel bone mineral density	426,824 British ancestry individuals	30598549	GCA-1
rs142097791	2e-09	AXIN1	16p13.3	Heel bone mineral density	426,824 British ancestry individuals	30598549	GCA-1
rs9921222	9e-24	AXIN1	16p13.3	Heel bone mineral density	426,824 British ancestry individuals	30598549	GCA-1
rs767932573	2e-10	AXIN1	16p13.3	Red cell distribution width	116,666 British ancestry individuals	28957414	GCA-1
rs2301522	6e-11	AXIN1	16p13.3	Heel bone mineral density	76,067 European ancestry women, 66,420 European ancestry men	28869591	GCA-1
rs71378512	2e-17	AXIN1 - MRPL28	16p13.3	Heel bone mineral density	76,067 European ancestry women, 66,420 European ancestry men	28869591	GCA-1
rs2301522	2e-08	AXIN1	16p13.3	Heel bone mineral density	76,067 European ancestry women, 66,420 European ancestry men	28869591	GCA-1
rs71378512	5e-11	AXIN1 - MRPL28	16p13.3	Heel bone mineral density	76,067 European ancestry women, 66,420 European ancestry men	28869591	GCA-1
rs8047501	7e-18	AXIN1	16p13.3	Total body bone mineral density	56,284 European ancestry individuals, up to 1,333 African American individuals, up to 9,328 admixed individuals	29304378	GCA-1
rs2301522	2e-16	AXIN1	16p13.3	Heel bone mineral density	76,067 European ancestry women, 66,420 European ancestry men	28869591	GCA-1
rs71378512	1e-25	AXIN1 - MRPL28	16p13.3	Heel bone mineral density	76,067 European ancestry women, 66,420 European ancestry men	28869591	GCA-1
rs11866815	2e-16	AXIN1	16p13.3	Body mass index	806,834 European ancestry individuals	30239722	GCA-1
rs7200589	4e-13	AXIN1	16p13.3	Body mass index	434,794 European ancestry female individuals	30239722	GCA-1
rs9921222	1e-16	AXIN1	16p13.3	Lumbar spine bone mineral density	Up to 32,961 European and East Asian ancestry individuals	22504420	GCA-1
rs11866815	2e-07	AXIN1	16p13.3	Body mass index	up to 104,666 European ancestry male individuals, up to 132,115 European ancestry female individuals, 370 African American male individuals, 517 African American female individuals, 512 Hispanic male individuals, 764 Hispanic female individuals	25673413	GCA-1
rs11866815	1e-07	AXIN1	16p13.3	Body mass index	up to 104,666 European ancestry male individuals, up to 132,115 European ancestry female individuals, 370 African American male individuals, 517 African American female individuals, 512 Hispanic male individuals, 764 Hispanic female individuals	25673413	GCA-1
rs11866815	5e-11	AXIN1	16p13.3	Body mass index	up to 309,889 European ancestry individuals	26426971	GCA-1
rs12719801	1e-09	AXIN1	16p13.3	Femoral neck bone mineral density	up to 4,692 European ancestry individuals, up to 1,539 Han Chinese ancestry individuals, up to 849 African American individuals, up to 446 Hispanic individuals, 2,882 European ancestry whole-genome sequenced individuals, 3,549 European ancestry whole-exome sequenced individuals, 26,534 European ancestry non-array genotype imputed individuals	29499414	GCA-1
rs12719801	6e-09	AXIN1	16p13.3	Lumbar spine bone mineral density	up to 4,692 European ancestry individuals, up to 1,539 Han Chinese ancestry individuals, up to 849 African American individuals, up to 446 Hispanic individuals, 2,882 European ancestry whole-genome sequenced individuals, 3,549 European ancestry whole-exome sequenced individuals, 26,534 European ancestry non-array genotype imputed individuals	29499414	GCA-1
rs187555279	2e-09	AXIN1	16p13.3	Red blood cell count	172,952 European ancestry individuals	27863252	GCA-1
rs9921222	5e-07	AXIN1	16p13.3	Lumbar spine bone mineral density (trabecular)	12,287 European ancestry individuals	27476799	GCA-1
rs9921222	3e-06	AXIN1	16p13.3	Lumbar spine bone mineral density (integral)	11,080 European ancestry individuals	27476799	GCA-1
rs11866815	2e-07	AXIN1	16p13.3	Body mass index	315,347 European ancestry individuals, 8,322 Hispanic/Latino individuals, 7,290 East Asian ancestry individuals, 3,069 African American individuals, 459 South Asian ancestry individuals	30108127	GCA-1
rs7206329	5e-14	AXIN1 - MRPL28	16p13.3	Body mass index	457,822 European ancestry individuals	31669095	GCA-1
rs2301522	8e-41	AXIN1	16p13.3	Heel bone mineral density	394,929 European ancestry individuals	30048462	GCA-1
rs117208012	2e-41	AXIN1	16p13.3	Heel bone mineral density	394,929 European ancestry individuals	30048462	GCA-1
rs71378512	5e-77	AXIN1 - MRPL28	16p13.3	Heel bone mineral density	394,929 European ancestry individuals	30048462	GCA-1
rs12928131	8e-11	AXIN1	16p13.3	Cardiovascular disease	approximately 459,000 European ancestry individuals	30595370	GCA-1
rs7201895	1e-13	AXIN1 - MRPL28	16p13.3	Body mass index	approximately 458,000 European ancestry individuals	30595370	GCA-1
rs9921222	8e-19	AXIN1	16p13.3	Height	approximately 458,000 European ancestry individuals	30595370	GCA-1
rs34676698	4e-47	AXIN1 - MRPL28	16p13.3	Heel bone mineral density	approximately 446,000 European ancestry individuals	30595370	GCA-1
rs62073016	1e-08	BAIAP2, AATK	17q25.3	Fat-free mass	70,700 European ancestry female individuals, 85,261 European ancestry male individuals	30593698	GCA-1
rs62073016	6e-11	BAIAP2, AATK	17q25.3	Fat-free mass	70,700 European ancestry female individuals, 85,261 European ancestry male individuals	30593698	GCA-1
rs62073016	7e-06	BAIAP2, AATK	17q25.3	Fat-free mass	70,700 European ancestry female individuals, 85,261 European ancestry male individuals	30593698	GCA-1
rs55748329	1e-09	BAIAP2	17q25.3	Depression	688,809 European ancestry individuals	29942085	GCA-1
rs62073016	2e-08	BAIAP2, AATK	17q25.3	Neuroticism	449,484 European ancestry individuals	29942085	GCA-1
rs56084168	3e-16	AATK, BAIAP2	17q25.3	Neuroticism	449,484 European ancestry individuals	29942085	GCA-1
rs7502590	3e-08	BAIAP2	17q25.3	Depressed affect	357,957 European ancestry individuals	29942085	GCA-1
rs4969373	7e-09	BAIAP2	17q25.3	Neuroticism	449,484 European ancestry individuals	29942085	GCA-1
rs56084168	2e-10	AATK, BAIAP2	17q25.3	Worry	348,219 European ancestry individuals	29942085	GCA-1
rs9913477	3e-07	BAIAP2	17q25.3	Breast cancer	3,663 African American cases, 4,687 African American controls	29871690	GCA-1
rs56084168	5e-08	AATK, BAIAP2	17q25.3	Feeling tense	371,318 European ancestry individuals	29500382	GCA-1
rs56084168	7e-13	AATK, BAIAP2	17q25.3	Neurociticism	380,506 European ancestry individuals	29500382	GCA-1
rs140721383	1e-08	BAIAP2	17q25.3	Serum uric acid levels in response to allopurinol in gout	1,607 European ancestry individuals, 238 East Asian individuals, 84 African American individuals, 85 Hispanic individuals, 13 individuals	25676789	GCA-1
rs7502590	2e-14	BAIAP2	17q25.3	Neuroticism	329,821 European ancestry individuals	29255261	GCA-1
rs3935190	9e-16	BAIAP2, AATK	17q25.3	Body mass index	806,834 European ancestry individuals	30239722	GCA-1
rs4076427	4e-15	AATK, BAIAP2	17q25.3	Body mass index	434,794 European ancestry female individuals	30239722	GCA-1
rs55748329	3e-15	BAIAP2	17q25.3	Well-being spectrum (multivariate analysis)	2,083,151 European ancestry individuals	30643256	GCA-1
rs55748329	2e-14	BAIAP2	17q25.3	Positive affect	410,603 European ancestry individuals	30643256	GCA-1
rs8067235	6e-08	BAIAP2	17q25.3	Memory performance	1,241 European ancestry individuals	24392092	GCA-1
rs56084168	1e-10	AATK, BAIAP2	17q25.3	Neuroticism	274,107 British ancestry individuals	32231276	GCA-1
rs55748329	5e-09	BAIAP2	17q25.3	Depressive symptoms (MTAG)	955,012 individuals	32606422	GCA-1
rs55748329	1e-09	BAIAP2	17q25.3	Depressive symptoms	688,809 individuals	32606422	GCA-1
rs4969374	4e-07	BAIAP2	17q25.3	General cognitive ability	up to 300,486 European ancestry individuals	29844566	GCA-1
rs8079781	1e-08	BAIAP2	17q25.3	Cognitive performance (MTAG)	402,382 European ancestry individuals	30038396	GCA-1
rs7502590	4e-09	BAIAP2	17q25.3	General factor of neuroticism	270,059 British ancestry individuals	30867560	GCA-1
rs3935190	4e-17	BAIAP2, AATK	17q25.3	Body mass index	457,822 European ancestry individuals	31669095	GCA-1
rs56084168	2e-09	AATK, BAIAP2	17q25.3	Sensitivity to environmental stress and adversity	351,827 European ancestry individuals	31972866	GCA-1
rs7502214	9e-12	BAIAP2	17q25.3	Self-reported math ability	564,698 European ancestry individuals	30038396	GCA-1
rs12051698	4e-08	BAIAP2	17q25.3	Electrocardiogram morphology (amplitude at temporal datapoints)	63,706 European and unknown ancestry individuals	32916098	GCA-1
rs7502214	8e-13	BAIAP2	17q25.3	Self-reported math ability (MTAG)	670,471 European ancestry individuals	30038396	GCA-1
rs3935190	5e-17	BAIAP2, AATK	17q25.3	Body mass index	approximately 458,000 European ancestry individuals	30595370	GCA-1
rs4969386	3e-13	BAIAP2	17q25.3	Neuroticism	approximately 372,000 European ancestry individuals	30595370	GCA-1
rs17145738; rs2074755	8e-09	TBL2; BAZ1B	7q11.23	Hypertriglyceridemia	927 Saudi Arabian ancestry cases, 3,159 Saudi Arabian ancestry controls	27599772	GCA-1
rs7811265	6e-105	BAZ1B	7q11.23	Triglycerides	76,627 European ancestry individuals, 7,795 Hispanic individuals, 6,855 East Asian ancestry individuals, 2,958 African American individuals, 439 South Asian ancestry individuals	29507422	GCA-1
rs7811265	1e-96	BAZ1B	7q11.23	Triglycerides	76,627 European ancestry individuals, 7,795 Hispanic individuals, 6,855 East Asian ancestry individuals, 2,958 African American individuals, 439 South Asian ancestry individuals	29507422	GCA-1
rs7811265	1e-07	BAZ1B	7q11.23	Triglycerides	76,627 European ancestry individuals, 7,795 Hispanic individuals, 6,855 East Asian ancestry individuals, 2,958 African American individuals, 439 South Asian ancestry individuals	29507422	GCA-1
rs7811265	3e-06	BAZ1B	7q11.23	Triglycerides	76,627 European ancestry individuals, 7,795 Hispanic individuals, 6,855 East Asian ancestry individuals, 2,958 African American individuals, 439 South Asian ancestry individuals	29507422	GCA-1
rs12056034	8e-22	BAZ1B	7q11.23	Metabolic syndrome	291,107 European ancestry individuals	31589552	GCA-1
rs11972595	2e-09	BAZ1B	7q11.23	Birth weight	188,039 European ancestry individuals	31097437	GCA-1
rs2240466	8E-359	BAZ1B	7q11.23	Triglyceride levels	441,016 European ancestry individuals	32203549	GCA-1
rs13244268	1e-13	BAZ1B	7q11.23	C-reactive protein levels or HDL-cholesterol levels (pleiotropy)	65,000 individuals (C-reactive protein), 99,900 individuals (HDL-cholesterol)	27286809	GCA-1
rs1178977	1e-11	BAZ1B	7q11.23	Triglyceride levels	18,421 East Asian ancestry individuals	28334899	GCA-1
rs2074755	1e-17	BAZ1B	7q11.23	Age-related diseases, mortality and associated endophenotypes	9,618 European ancestry individuals	27790247	GCA-1
rs2074755	3e-40	BAZ1B	7q11.23	Age-related disease endophenotypes	9,618 European ancestry individuals	27790247	GCA-1
rs202203062	3e-08	BAZ1B	7q11.23	Migraine	53,109 European ancestry cases, 230,876 European ancestry controls	27182965	GCA-1
rs13231516	1e-16	BAZ1B	7q11.23	Triglycerides	8,344 Han Chinese ancestry individuals	26582766	GCA-1
rs1178979	3e-08	BAZ1B	7q11.23	Protein C levels	10,778 European ancestry individuals, 2,706 African American individuals	28082259	GCA-1
rs1178977	5e-14	BAZ1B	7q11.23	Urate levels	110,238 European ancestry individuals, 21,471 East Asian individuals	31985003	GCA-1
rs11972595	5e-09	BAZ1B	7q11.23	Birth weight (MTAG)	up to 182,902 European ancestry individuals	31681408	GCA-1
rs80189144	2e-10	BAZ1B - BCL7B	7q11.23	Appendicular lean mass	85,750 European ancestry middle-aged adult individuals	31761296	GCA-1
rs71556715	1e-56	BAZ1B	7q11.23	Triglyceride levels x short total sleep time interaction (2df test)	2,990 African American short sleepers, 369 Chinese ancestry short sleepers, 114 Asian ancestry short sleepers, at least 8,300 European ancestry short sleepers, 1,082 Hispanic/Latino short sleepers, at least 11,842 African American controls, 1,444 Chinese ancestry controls, 452 Asian ancestry controls, at least 31,350 European ancestry controls, 4,047 Hispanic/Latino controls	31719535	GCA-1
rs111837003	2e-57	BAZ1B	7q11.23	Triglyceride levels x long total sleep time interaction (2df test)	at least 2,926 African American long sleepers, 364 Chinese ancestry long sleepers, 112 Asian ancestry long sleepers, at least 7,664 European ancestry long sleepers, 1,038 Hispanic/Latino long sleepers, up to 11,906 African American controls, 1,449 Chinese ancestry controls, 454 Asian ancestry controls, at least 31,986 European ancestry controls, 4,091 Hispanic/Latino controls	31719535	GCA-1
rs2353082	8e-11	BAZ1B	7q11.23	Triglyceride levels x long total sleep time interaction (2df test)	at least 2,926 African American long sleepers, 364 Chinese ancestry long sleepers, 112 Asian ancestry long sleepers, at least 7,664 European ancestry long sleepers, 1,038 Hispanic/Latino long sleepers, up to 11,906 African American controls, 1,449 Chinese ancestry controls, 454 Asian ancestry controls, at least 31,986 European ancestry controls, 4,091 Hispanic/Latino controls	31719535	GCA-1
rs35797675	3e-11	BAZ1B	7q11.23	Meat-related diet	154,123 European ancestry men, 181,453 European ancestry women	32066663	GCA-1
rs17145717	2e-14	BAZ1B	7q11.23	Waist-to-hip ratio adjusted for BMI	457,690 European ancestry individuals	31669095	GCA-1
rs2240466	1e-12	BAZ1B	7q11.23	Triglycerides	17,100 European ancestry individuals, 715 Orcadian individuals	19060911	GCA-1
rs714052	3e-07	BAZ1B	7q11.23	Triglycerides	8,993 Japanese ancestry individuals	20139978	GCA-1
rs1178979	2e-12	BAZ1B	7q11.23	Triglycerides	up to 17,723 European ancestry individuals	20864672	GCA-1
rs17145713	3e-08	BAZ1B	7q11.23	Protein C levels	8,048 European ancestry individuals	20802025	GCA-1
rs714052	3e-15	BAZ1B	7q11.23	Triglycerides	19,840 European ancestry individuals	19060906	GCA-1
rs2240466	1e-06	BAZ1B	7q11.23	Caffeine consumption	47,431 European ancestry individuals	21490707	GCA-1
rs1178977	1e-12	BAZ1B	7q11.23	Urate levels	49,825 European ancestry males, 60,522 European ancestry females	23263486	GCA-1
rs714052	5e-15	BAZ1B	7q11.23	Triglyceride levels	9,980 African American individuals, 17,856 Hispanic/Latino individuals, 2,381 Asian ancestry individuals, 1,915 Native Hawaiian ancestry individuals, 604 Native American ancestry individuals, 360 individuals	31217584	GCA-1
rs2240466	1e-14	BAZ1B	7q11.23	Triglyceride levels	9,980 African American individuals, 17,856 Hispanic/Latino individuals, 2,381 Asian ancestry individuals, 1,915 Native Hawaiian ancestry individuals, 604 Native American ancestry individuals, 360 individuals	31217584	GCA-1
rs137909720	1e-08	BAZ1B	7q11.23	Waist circumference adjusted for body mass index	457,690 European ancestry individuals	31669095	GCA-1
rs1178979	9e-14	BAZ1B	7q11.23	Triglyceride levels	9,980 African American individuals, 17,856 Hispanic/Latino individuals, 2,381 Asian ancestry individuals, 1,915 Native Hawaiian ancestry individuals, 604 Native American ancestry individuals, 360 individuals	31217584	GCA-1
rs13231516	6e-15	BAZ1B	7q11.23	Triglyceride levels	9,980 African American individuals, 17,856 Hispanic/Latino individuals, 2,381 Asian ancestry individuals, 1,915 Native Hawaiian ancestry individuals, 604 Native American ancestry individuals, 360 individuals	31217584	GCA-1
rs714052	3e-06	BAZ1B	7q11.23	Hypertriglyceridemia	463 European ancestry cases, 1,197 European ancestry controls	20657596	GCA-1
rs6976930	2e-06	BAZ1B	7q11.23	Waist-to-hip ratio adjusted for BMI (joint analysis for main effect and physical activity interaction)	2,518 African American women, 83,707 European ancestry women, 1,773 Filipino ancestry women, 1,030 Indian ancestry women, 1,457 African American men, 52,993 European ancestry men, 7,648 Indian ancestry men, 5,527 European ancestry individuals	28448500	GCA-1
rs6976930	2e-08	BAZ1B	7q11.23	Waist-to-hip ratio adjusted for BMI (joint analysis for main effect and physical activity interaction)	2,518 African American women, 83,707 European ancestry women, 1,773 Filipino ancestry women, 1,030 Indian ancestry women, 1,457 African American men, 52,993 European ancestry men, 7,648 Indian ancestry men, 5,527 European ancestry individuals	28448500	GCA-1
rs6976930	4e-08	BAZ1B	7q11.23	Waist-to-hip ratio adjusted for BMI in active individuals	1,957 African American women, 1,421 Filipino ancestry women, 305 Indian ancestry women, 65,539 European ancestry women, 1,206 African American men, 2,029 Indian ancestry men, 41,673 European ancestry men, 4,819 European ancestry individuals	28448500	GCA-1
rs6976930	3e-06	BAZ1B	7q11.23	Waist-to-hip ratio adjusted for BMI in active individuals	1,957 African American women, 1,421 Filipino ancestry women, 305 Indian ancestry women, 65,539 European ancestry women, 1,206 African American men, 2,029 Indian ancestry men, 41,673 European ancestry men, 4,819 European ancestry individuals	28448500	GCA-1
rs6976930	1e-08	BAZ1B	7q11.23	Waist-to-hip ratio adjusted for body mass index	2,518 African American women, 83,707 European ancestry women, 1,773 Filipino ancestry women, 1,030 Indian ancestry women, 1,457 African American men, 52,993 European ancestry men, 7,648 Indian ancestry men, 5,527 European ancestry individuals	28448500	GCA-1
rs7811265	1e-12	BAZ1B	7q11.23	High density lipoprotein cholesterol levels	76,627 European ancestry individuals, 7,795 Hispanic individuals, 6,855 East Asian ancestry individuals, 2,958 African American individuals, 439 South Asian ancestry individuals	29507422	GCA-1
rs7811265	4e-12	BAZ1B	7q11.23	High density lipoprotein cholesterol levels	76,627 European ancestry individuals, 7,795 Hispanic individuals, 6,855 East Asian ancestry individuals, 2,958 African American individuals, 439 South Asian ancestry individuals	29507422	GCA-1
rs6976930	8e-07	BAZ1B	7q11.23	Waist-to-hip ratio adjusted for body mass index	2,518 African American women, 83,707 European ancestry women, 1,773 Filipino ancestry women, 1,030 Indian ancestry women, 1,457 African American men, 52,993 European ancestry men, 7,648 Indian ancestry men, 5,527 European ancestry individuals	28448500	GCA-1
rs200548390	2e-16	BAZ1B	7q11.23	Hyperuricemia	847 Japanese ancestry cases, 4,640 Japanese ancestry controls	29124443	GCA-1
rs1178977	2e-07	BAZ1B	7q11.23	Serum uric acid levels	121,745 Japanese ancestry individuals	30993211	GCA-1
rs34482346	7e-19	BAZ1B	7q11.23	Platelet count	542,827 European ancestry individuals	32888493	GCA-1
rs71556715	1e-17	BAZ1B	7q11.23	Platelet count	721,201 African American or Afro-Caribbean, African ancestry, European ancestry, East Asian ancestry, Hispanic or Latin American and South Asian ancestry individuals	32888493	GCA-1
rs80189144	5e-18	BAZ1B - BCL7B	7q11.23	Appendicular lean mass	450,243 European ancestry individuals	33097823	GCA-1
rs72766638	4e-07	BRD3	9q34.2	Mosquito bite size	84,724 European ancestry individuals	28199695	GCA-1
rs2520099	1e-08	BRD3	9q34.2	Alcohol consumption (drinks per week)	414,343 European ancestry individuals	30643258	GCA-1
rs4744546	4e-07	BRD3	9q34.2	Body fat percentage	70,700 European ancestry female individuals, 85,261 European ancestry male individuals	30593698	GCA-1
rs4744546	1e-08	BRD3	9q34.2	Body fat percentage	70,700 European ancestry female individuals, 85,261 European ancestry male individuals	30593698	GCA-1
rs532553681	3e-14	BRD3	9q34.2	Eosinophil percentage of white cells	172,378 European ancestry individuals	27863252	GCA-1
rs2810491	2e-21	AL445931.1, BRD3	9q34.2	Platelet count	166,066 European ancestry individuals	27863252	GCA-1
rs459571	4e-13	BRD3	9q34.2	Platelet distribution width	164,433 European ancestry individuals	27863252	GCA-1
rs392134	9e-16	BRD3	9q34.2	Eosinophil percentage of granulocytes	170,536 European ancestry individuals	27863252	GCA-1
rs3180509	5e-09	BRD3OS, BRD3	9q34.2	Granulocyte percentage of myeloid white cells	169,545 European ancestry individuals	27863252	GCA-1
rs532553681	4e-10	BRD3	9q34.2	Eosinophil counts	172,275 European ancestry individuals	27863252	GCA-1
rs140578741	4e-09	BRD3	9q34.2	Sum basophil neutrophil counts	170,143 European ancestry individuals	27863252	GCA-1
rs532553681	9e-10	BRD3	9q34.2	Sum eosinophil basophil counts	171,771 European ancestry individuals	27863252	GCA-1
rs146671954	9e-15	BRD3 - ARF4P1	9q34.2	Red cell distribution width	171,529 European ancestry individuals	27863252	GCA-1
rs392134	1e-16	BRD3	9q34.2	Neutrophil percentage of granulocytes	170,672 European ancestry individuals	27863252	GCA-1
rs140578741	2e-09	BRD3	9q34.2	Neutrophil count	170,702 European ancestry individuals	27863252	GCA-1
rs2520096	2e-10	BRD3, AL445931.1	9q34.2	Apolipoprotein A1 levels	393,193 European ancestry individuals	32203549	GCA-1
rs2520096	7e-12	BRD3, AL445931.1	9q34.2	HDL cholesterol levels	403,943 European ancestry individuals	32203549	GCA-1
rs455073	3e-11	BRD3	9q34.2	Central corneal thickness	16,204 European ancestry individuals	31798171	GCA-1
rs433402	2e-19	BRD3OS, BRD3	9q34.2	Eosinophil counts	583,850 African American or Afro-Caribbean, African ancestry, European ancestry, East Asian ancestry, Hispanic or Latin American and South Asian ancestry individuals	32888493	GCA-1
rs13287061	4e-07	BRD3	9q34.2	Estimated glomerular filtration rate	567,460 European ancestry individuals, 165,726 East Asian ancestry individuals, 13,842 African American individuals, 13,359 South Asian ancestry individuals, 4,961 Hispanic individuals	31152163	GCA-1
rs2157770	1e-13	BRD3, AL445931.1	9q34.2	Red cell distribution width	116,666 British ancestry individuals	28957414	GCA-1
rs72766607	2e-08	BRD3, BRD3OS	9q34.2	Sex hormone-binding globulin levels	189,473 European ancestry women	32042192	GCA-1
rs72766607	3e-15	BRD3, BRD3OS	9q34.2	Sex hormone-binding globulin levels adjusted for BMI	188,908 European ancestry women	32042192	GCA-1
rs11789898 x rs12566056	5e-09	BRD3 x AC096531.2	9q34.2 x 1p31.1	Total PHF-tau (SNP x SNP interaction)	1,285 individuals	32450446	GCA-1
rs72766607	5e-32	BRD3, BRD3OS	9q34.2	Sex hormone-binding globulin levels adjusted for BMI	368,929 European ancestry individuals	32042192	GCA-1
rs1480159 x rs11789898	1e-12	AC010251.1 x BRD3	5q32 x 9q34.2	Total PHF-tau (SNP x SNP interaction)	1,285 individuals	32450446	GCA-1
rs10993909	3e-08	BRD3	9q34.2	Cognitive ability, years of educational attainment or schizophrenia (pleiotropy)	328,917 individuals with educational attainment measurements, 107,207 individuals with cognitive ability measurements, 77,096 European ancestry schizophrenia cases, 43,456 European ancestry controls	31374203	GCA-1
rs55924785	1e-34	BRD3	9q34.2	Mean corpuscular hemoglobin	630,125 African American or Afro-Caribbean, African ancestry, European ancestry, East Asian ancestry, Hispanic or Latin American and South Asian ancestry individuals	32888493	GCA-1
rs11789898 x rs6560713	4e-12	BRD3 x WDR37 - LINC00200	9q34.2 x 10p15.3	Total PHF-tau (SNP x SNP interaction)	1,285 individuals	32450446	GCA-1
rs2427964	6e-11	BRD3	9q34.2	Lymphocyte counts	524,923 European ancestry individuals	32888493	GCA-1
rs11789898	2e-10	BRD3	9q34.2	Platelet count	38,891 European ancestry individuals, 1,661 Val Borbera (founder/genetic isolate) individuals, 521 Carlantino (founder/genetic isolate) individuals, 1,198 Friuli Venezia Giulia (founder/genetic isolate) individuals, 1,213 South Tyrolean (founder/genetic isolate) individuals, 890 Sorbian (founder/genetic isolate) individuals, 4,292 Sardinian (founder/genetic isolate) individuals	22139419	GCA-1
rs2157770	2e-28	BRD3, AL445931.1	9q34.2	Mean platelet volume	164,454 European ancestry individuals	27863252	GCA-1
rs10821556	2e-39	BRD3 - ARF4P1	9q34.2	Mean platelet volume	164,454 European ancestry individuals	27863252	GCA-1
rs456205	2e-10	BRD3	9q34.2	Neutrophil percentage of white cells	171,542 European ancestry individuals	27863252	GCA-1
rs72766630	1e-15	BRD3	9q34.2	Intraocular pressure	115,486 European ancestry individuals	29617998	GCA-1
rs11795079	4e-16	BRD3	9q34.2	Intraocular pressure	115,486 European ancestry individuals	29617998	GCA-1
rs72766607	1e-21	BRD3, BRD3OS	9q34.2	Sex hormone-binding globulin levels	370,125 European ancestry individuals	32042192	GCA-1
rs2810489	2e-08	BRD3, AL445931.1	9q34.2	Cognitive performance (MTAG)	402,382 European ancestry individuals	30038396	GCA-1
rs55924785	1e-13	BRD3	9q34.2	Self-reported math ability	564,698 European ancestry individuals	30038396	GCA-1
rs72766638	1e-15	BRD3	9q34.2	Self-reported math ability (MTAG)	670,471 European ancestry individuals	30038396	GCA-1
rs7027509	1e-14	BRD3	9q34.2	Highest math class taken (MTAG)	811,539 European ancestry individuals	30038396	GCA-1
rs72766638	2e-21	BRD3	9q34.2	Height	approximately 458,000 European ancestry individuals	30595370	GCA-1
rs72766630	5e-36	BRD3	9q34.2	Mean corpuscular hemoglobin	approximately 443,000 European ancestry individuals	30595370	GCA-1
rs2157770	2e-31	BRD3, AL445931.1	9q34.2	Red cell distribution width	approximately 445,000 European ancestry individuals	30595370	GCA-1
rs72766630	3e-23	BRD3	9q34.2	Eosinophil counts	approximately 440,000 European ancestry individuals	30595370	GCA-1
rs11789898	3e-11	BRD3	9q34.2	Red blood cell count	approximately 445,000 European ancestry individuals	30595370	GCA-1
rs75318400	6e-12	BRD3	9q34.2	Highest math class taken	430,445 European ancestry individuals	30038396	GCA-1
rs4283605	6e-07	BSN-AS1, BSN	3p21.31	Parental longevity (father's age at death or father's attained age)	up to 699,000 European ancestry individuals	31484785	GCA-1
rs56116382	5e-50	BSN	3p21.31	High light scatter reticulocyte count	170,761 European ancestry individuals	27863252	GCA-1
rs67035515	2e-08	BSN	3p21.31	Childhood ear infection	46,936 European ancestry cases, 74,874 European ancestry controls	27182965	GCA-1
rs116046827	8e-11	BSN	3p21.31	Chronic inflammatory diseases (ankylosing spondylitis, Crohn's disease, psoriasis, primary sclerosing cholangitis, ulcerative colitis) (pleiotropy)	8,726 European ancestry ankylosing spondylitis cases, 19,085 European ancestry Crohn‚Äö√Ñ√¥s disease cases, 6,530 European ancestry psoriasis cases, 3,408 European ancestry primary sclerosing cholangitis cases, 14,513 European ancestry ulcerative colitis cases, 34,213 European ancestry controls	26974007	GCA-1
rs9836291	1e-52	BSN	3p21.31	Inflammatory bowel disease	12,882 European ancestry cases, 21,770 European ancestry controls	26192919	GCA-1
rs7632342	1e-20	BSN	3p21.31	Immature fraction of reticulocytes	170,548 European ancestry individuals	27863252	GCA-1
rs369849874	8e-21	BSN	3p21.31	Blood protein levels	3,301 European ancestry individuals	29875488	GCA-1
rs371314787	9e-17	BSN - APEH	3p21.31	Blood protein levels	3,301 European ancestry individuals	29875488	GCA-1
rs1352890	1e-11	BSN	3p21.31	Household income (MTAG)	505,541 British and unknown ancestry individuals	31844048	GCA-1
rs56116382	3e-11	BSN	3p21.31	Household income (MTAG)	505,541 British and unknown ancestry individuals	31844048	GCA-1
rs146231194	4e-11	BSN	3p21.31	Waist-to-hip ratio adjusted for BMI	457,690 European ancestry individuals	31669095	GCA-1
rs56176327	1e-08	BSN	3p21.31	Waist-to-hip ratio adjusted for BMI	457,690 European ancestry individuals	31669095	GCA-1
rs56116382	1e-13	BSN	3p21.31	Intelligence	269,867 European ancestry individuals	29942086	GCA-1
rs1826347	8e-09	BSN	3p21.31	Intelligence	269,867 European ancestry individuals	29942086	GCA-1
rs56116382	2e-10	BSN	3p21.31	General cognitive ability	up to 300,486 European ancestry individuals	29844566	GCA-1
rs56116382	3e-22	BSN	3p21.31	Protein quantitative trait loci	376 European ancestry individuals	32492067	GCA-1
rs9875617	9e-96	BSN	3p21.31	Protein quantitative trait loci	394 European ancestry individuals	32492067	GCA-1
rs6770670	8e-77	BSN	3p21.31	Blood protein levels	3,301 European ancestry individuals	29875488	GCA-1
rs13093385	1e-153	BSN - APEH	3p21.31	Blood protein levels	3,301 European ancestry individuals	29875488	GCA-1
rs2172252	2e-16	BSN, BSN-AS1	3p21.31	Cognitive ability (MTAG)	436,124 European ancestry individuals	29186694	GCA-1
rs13096480	2e-11	BSN	3p21.31	Intelligence (MTAG)	120,934 British ancestry individuals, 127,548 individuals	29326435	GCA-1
rs56116382	6e-13	BSN	3p21.31	Intelligence (MTAG)	120,934 British ancestry individuals, 127,548 individuals	29326435	GCA-1
rs56176327	2e-09	BSN	3p21.31	Intelligence (MTAG)	120,934 British ancestry individuals, 127,548 individuals	29326435	GCA-1
rs9858542	5e-08	BSN	3p21.31	Crohn's disease	1,748 cases, 2,938 controls	17554261	GCA-1
rs9858542	7e-09	BSN	3p21.31	Ulcerative colitis	2,361 European ancestry cases, 5,417 European ancestry controls	19915572	GCA-1
rs9858542	4e-08	BSN	3p21.31	Crohn's disease	1,748 European ancestry cases, 2,938 European ancestry controls	17554300	GCA-1
rs3870341	7e-09	DAG1 - BSN-DT	3p21.31	Neuroticism	523,783 European ancestry individuals	30643256	GCA-1
rs55754265	1e-18	BSN	3p21.31	Waist circumference adjusted for body mass index	457,690 European ancestry individuals	31669095	GCA-1
rs62262672	2e-07	BSN	3p21.31	Prostate cancer	10,792 European ancestry cases, 410,350 European ancestry controls	32887889	GCA-1
rs4283605	5e-06	BSN-AS1, BSN	3p21.31	Cognitive function	51,719 European ancestry individuals, 1,473 Erasmus Rucphen (founder/genetic isolate) individuals, 327 Korculan (founder/genetic isolate) individuals, 430 Orcadian (founder/genetic isolate) individuals	25644384	GCA-1
rs147141470	4e-08	BSN	3p21.31	Self-rated health	111,749 British ancestry individuals	27864402	GCA-1
rs4855838	4e-24	DAG1 - BSN-DT	3p21.31	Mean corpuscular hemoglobin	630,125 African American or Afro-Caribbean, African ancestry, European ancestry, East Asian ancestry, Hispanic or Latin American and South Asian ancestry individuals	32888493	GCA-1
rs11718165	6e-08	BSN	3p21.31	Coronary artery disease	25,892 Japanese ancestry cases, 95,342 European ancestry cases, 142,336 Japanese ancestry controls, 385,488 European ancestry controls	33020668	GCA-1
rs9858542	1e-242	BSN	3p21.31	Blood protein levels	997 European ancestry individuals	28240269	GCA-1
rs67035515	2e-08	BSN	3p21.31	Childhood ear infection	46,936 European ancestry cases, 74,874 European ancestry controls	28928442	GCA-1
rs11130206	4e-10	BSN	3p21.31	C-reactive protein levels	148,164 European ancestry individuals	30388399	GCA-1
rs62262671	2e-25	BSN	3p21.31	Educational attainment (years of education)	up to 1,131,881 European ancestry individuals	30038396	GCA-1
rs1873625	2e-95	BSN	3p21.31	Educational attainment (MTAG)	1,311,438 European ancestry individuals	30038396	GCA-1
rs62262670	1e-17	BSN	3p21.31	Morning person	252,287 European ancestry cases, 150,908 European ancestry controls	30696823	GCA-1
rs11710037	5e-21	BSN	3p21.31	Body mass index	457,822 European ancestry individuals	31669095	GCA-1
rs73074830	2e-08	DAG1 - BSN-DT	3p21.31	Systolic blood pressure	approximately 422,000 European ancestry individuals	30595370	GCA-1
rs11921590	9e-32	BSN	3p21.31	Self-reported math ability	564,698 European ancestry individuals	30038396	GCA-1
rs35999162	6e-13	BSN	3p21.31	Menarche (age at onset)	approximately 242,000 European ancestry individuals	30595370	GCA-1
rs1873625	5e-30	BSN	3p21.31	Highest math class taken	430,445 European ancestry individuals	30038396	GCA-1
rs11917431	9e-51	BSN	3p21.31	Self-reported math ability (MTAG)	670,471 European ancestry individuals	30038396	GCA-1
rs115548824	3e-08	BSN	3p21.31	Mean corpuscular hemoglobin	approximately 443,000 European ancestry individuals	30595370	GCA-1
rs35999162	6e-39	BSN	3p21.31	Educational attainment (years of education)	approximately 455,000 European ancestry individuals	30595370	GCA-1
rs11917431	4e-82	BSN	3p21.31	Highest math class taken (MTAG)	811,539 European ancestry individuals	30038396	GCA-1
rs142108859	3e-08	BTRC	10q24.32	Red blood cell count	108,794 Japanese ancestry individuals	29403010	GCA-1
rs7901883	4e-08	BTRC	10q24.32	Smoking status (ever vs never smokers)	518,633 European ancestry individuals	30643258	GCA-1
rs11190970	7e-08	BTRC	10q24.32	Sleep duration	446,118 European ancestry individuals	30846698	GCA-1
rs79002608	8e-06	BTRC	10q24.32	General cognitive ability	up to 300,486 European ancestry individuals	29844566	GCA-1
rs4917940	3e-14	BTRC	10q24.32	Red cell distribution width	563,352 African American or Afro-Caribbean, African ancestry, European ancestry, East Asian ancestry, Hispanic or Latin American and South Asian ancestry individuals	32888493	GCA-1
rs7913802	1e-08	BTRC	10q24.32	Smoking initiation (ever regular vs never regular) (MTAG)	up to 1,359,002 European ancestry individuals	30643251	GCA-1
rs7901883	2e-10	BTRC	10q24.32	Smoking initiation (ever regular vs never regular)	up to 1,232,091 European ancestry individuals	30643251	GCA-1
rs72847884	3e-10	BTRC	10q24.32	Diastolic blood pressure	757,601 European ancestry individuals	30224653	GCA-1
rs11190955	2e-08	AL133387.2 - BTRC	10q24.32	Educational attainment (years of education)	up to 1,131,881 European ancestry individuals	30038396	GCA-1
rs61874020	4e-16	BTRC	10q24.32	Mean corpuscular hemoglobin	approximately 443,000 European ancestry individuals	30595370	GCA-1
rs4615960	6e-15	BTRC	10q24.32	Red cell distribution width	approximately 445,000 European ancestry individuals	30595370	GCA-1
rs7901883	6e-09	BTRC	10q24.32	Smoking status	approximately 458,000 European ancestry individuals	30595370	GCA-1
rs10883617	7e-11	AL133387.2 - BTRC	10q24.32	Systolic blood pressure	approximately 422,000 European ancestry individuals	30595370	GCA-1
rs2159100	3e-19	CACNA1C, CACNA1C	12p13.33	Schizophrenia	7,699 Chinese ancestry cases, 35,476 European ancestry cases, 18,327 Chinese ancestry controls, 46,839 European ancestry controls	28991256	GCA-1
rs16929368	3e-09	CACNA1C, CACNA1C	12p13.33	Red blood cell count	108,794 Japanese ancestry individuals	29403010	GCA-1
rs758117	2e-08	CACNA1C, CACNA1C	12p13.33	Schizophrenia	7,699 Chinese ancestry cases, 35,476 European ancestry cases, 18,327 Chinese ancestry controls, 46,839 European ancestry controls	28991256	GCA-1
rs34382810	1e-06	CACNA1C, CACNA1C	12p13.33	Psychosis proneness (hypomanic personality scale)	3,967 Finnish ancestry individuals	28525603	GCA-1
rs34382810	2e-06	CACNA1C, CACNA1C	12p13.33	Psychosis proneness (hypomanic personality scale and revised physical anhedonia scale)	3,787 Finnish ancestry individuals	28525603	GCA-1
rs11062040	8e-06	DCP1B, DCP1B, CACNA1C, CACNA1C	12p13.33	Survival in pancreatic cancer	868 European ancestry cases	28470677	GCA-1
rs10774018	1e-10	CACNA1C, CACNA1C, CACNA1C-IT2, CACNA1C-IT2	12p13.33	Predicted visceral adipose tissue	325,153 British ancestry individuals	31501611	GCA-1
rs2239030	7e-11	CACNA1C, CACNA1C	12p13.33	Adventurousness	557,923 European ancestry individuals	30643258	GCA-1
rs10744560	8e-09	CACNA1C, CACNA1C, CACNA1C-IT3, CACNA1C-IT3	12p13.33	Bipolar I disorder	14,879 European ancestry cases, 31,358 European ancestry controls	31043756	GCA-1
rs10744560	4e-10	CACNA1C, CACNA1C, CACNA1C-IT3, CACNA1C-IT3	12p13.33	Bipolar disorder	20,352 European ancestry cases, 31,358 European ancestry controls	31043756	GCA-1
rs2239030	6e-15	CACNA1C, CACNA1C	12p13.33	General risk tolerance (MTAG)	975,353 European ancestry individuals	30643258	GCA-1
rs7956107	2e-06	CACNA1C, CACNA1C, CACNA1C-AS1, CACNA1C-AS1	12p13.33	Sensorimotor dexterity	523 European ancestry schizophrenia cases, 100 Latino schizophrenia cases, 827 European ancestry controls, 83 Latino controls	31596458	GCA-1
rs7311607	4e-16	CACNA1C, CACNA1C	12p13.33	Hematocrit	173,039 European ancestry individuals	27863252	GCA-1
rs141955301	5e-06	CACNA1C, CACNA1C	12p13.33	Post bronchodilator FEV1/FVC ratio	10,094 European ancestry current and former smoker individuals, 3,260 African American current and former smoker individuals, 178 current and former smoker individuals	26634245	GCA-1
rs4765663	4e-09	CACNA1C, CACNA1C	12p13.33	Aortic root size	30,201 European ancestry individuals	28394258	GCA-1
rs2283274	7e-20	CACNA1C, CACNA1C	12p13.33	Resting heart rate	127,919 European ancestry individuals, 2,478 Asian ancestry individuals, 1,734 Black individuals, 684 Mixed ancestry individuals, 1,436 individuals	27798624	GCA-1
rs3794288	6e-06	CACNA1C-AS1, CACNA1C-AS1, CACNA1C, CACNA1C	12p13.33	Exploratory eye movement dysfunction in schizophrenia (cognitive search score)	128 Han Chinese ancestry cases	26242244	GCA-1
rs73044404	5e-06	CACNA1C, CACNA1C	12p13.33	Schizophrenia	592 Ashkenazi Jewish ancestry cases, 505 Ashkenazi Jewish ancestry controls, 36,989 cases, 113,075 controls	26198764	GCA-1
rs2007044	1e-17	CACNA1C, CACNA1C	12p13.33	Schizophrenia	592 Ashkenazi Jewish ancestry cases, 505 Ashkenazi Jewish ancestry controls, 36,989 cases, 113,075 controls	26198764	GCA-1
rs12823424	5e-09	CACNA1C, CACNA1C	12p13.33	Schizophrenia	592 Ashkenazi Jewish ancestry cases, 505 Ashkenazi Jewish ancestry controls, 36,989 cases, 113,075 controls	26198764	GCA-1
rs216026	8e-06	CACNA1C, CACNA1C	12p13.33	Fractional exhaled nitric oxide (childhood)	5,131 European ancestry individuals, 1,155 Hispanic individuals, 2,572 individuals	24315451	GCA-1
rs7301013	6e-21	CACNA1C, CACNA1C	12p13.33	Heel bone mineral density	426,824 British ancestry individuals	30598549	GCA-1
rs2159100	1e-19	CACNA1C, CACNA1C	12p13.33	Schizophrenia	22,778 East Asian ancestry cases, 35,362 East Asian ancestry controls, 33,640 European ancestry cases, 43,456 European ancestry controls	31740837	GCA-1
rs769087	3e-08	CACNA1C, CACNA1C	12p13.33	Bipolar disorder or major depressive disorder	164,933 European ancestry major depressive disorder cases, 20,352 European ancestry bipolar disorder cases, 439,741 European ancestry controls	31926635	GCA-1
rs17223841	9e-53	CACNA1C, CACNA1C	12p13.33	Hematocrit	562,259 European ancestry individuals	32888493	GCA-1
rs11062098	1e-07	CACNA1C, CACNA1C	12p13.33	Adolescent idiopathic scoliosis	196 cases, 303 controls	30019117	GCA-1
rs200515750	3e-06	CACNA1C, CACNA1C	12p13.33	Nicotine dependence symptom count	3,529 African American individuals, 4,117 European American individuals	25555482	GCA-1
rs17223841	7e-48	CACNA1C, CACNA1C	12p13.33	Hemoglobin concentration	563,946 European ancestry individuals	32888493	GCA-1
rs4765929	5e-14	CACNA1C, CACNA1C	12p13.33	Hematocrit	142,940 East Asian ancestry individuals	32888493	GCA-1
rs17223841	5e-65	CACNA1C, CACNA1C	12p13.33	Hematocrit	737,823 African American or Afro-Caribbean, African ancestry, European ancestry, East Asian ancestry, Hispanic or Latin American and South Asian ancestry individuals	32888493	GCA-1
rs4765929	2e-12	CACNA1C, CACNA1C	12p13.33	Hemoglobin concentration	149,861 East Asian ancestry individuals	32888493	GCA-1
rs11062194	3e-06	AC005293.1, CACNA1C, CACNA1C	12p13.33	Perceived intensity of aspartame	1,757 European ancestry twins	31005972	GCA-1
rs2239063	1e-08	CACNA1C, CACNA1C	12p13.33	Response to olanzapine in schizophrenia	412 Han Chinese ancestry cases	29503163	GCA-1
rs4765914	5e-09	CACNA1C, CACNA1C	12p13.33	Broad depression or bipolar disorder	9,240 European ancestry broad depression cases, 9,519 European ancestry broad depression controls, 51,258 European ancestry individuals, 7,481 European ancestry bipolar disorder cases, 9,250 European ancestry bipolar disorder controls	30626913	GCA-1
rs10774037	8e-12	CACNA1C, CACNA1C	12p13.33	Broad depression or schizophrenia	9,240 European ancestry broad depression cases, 9,519 European ancestry broad depression controls, 51,258 European ancestry individuals, 36,989 European and East Asian ancestry schizophrenia cases, 113,075 European and East Asian ancestry schizophrenia controls	30626913	GCA-1
rs7301013	1e-06	CACNA1C, CACNA1C	12p13.33	Heel bone mineral density	76,067 European ancestry women, 66,420 European ancestry men	28869591	GCA-1
rs7301013	9e-07	CACNA1C, CACNA1C	12p13.33	Heel bone mineral density	76,067 European ancestry women, 66,420 European ancestry men	28869591	GCA-1
rs7301013	3e-12	CACNA1C, CACNA1C	12p13.33	Heel bone mineral density	76,067 European ancestry women, 66,420 European ancestry men	28869591	GCA-1
rs2283274	2e-16	CACNA1C, CACNA1C	12p13.33	Resting heart rate	67,062 European ancestry individuals	29769521	GCA-1
rs2470397	3e-09	CACNA1C, CACNA1C, DCP1B, DCP1B	12p13.33	Body mass index	806,834 European ancestry individuals	30239722	GCA-1
rs2007044	9e-18	CACNA1C, CACNA1C	12p13.33	Schizophrenia	816 Indian ancestry cases, 900 Indian ancestry controls, 505 Indian ancestry cases and 871 Indian ancestry controls from 405 families, up to 36,989 European and unknown ancestry cases, up to 113,075 European and unknown ancestry controls	31268507	GCA-1
rs216013	9e-07	CACNA1C, CACNA1C	12p13.33	Warfarin maintenance dose	181 European ancestry individuals	18535201	GCA-1
rs1006737	3e-08	CACNA1C, CACNA1C	12p13.33	Bipolar disorder or major depressive disorder	4,387 European and unknown ancestry bipolar disorder cases, 1,695 major depressive disorder cases, 7,970 European and unknown ancestry controls	20351715	GCA-1
rs1006737	7e-08	CACNA1C, CACNA1C	12p13.33	Bipolar disorder	4,387 European and unknown ancestry cases, 6,209 European and unknown ancestry controls	20351715	GCA-1
rs4765905	1e-07	CACNA1C, CACNA1C	12p13.33	Schizophrenia	2,111 European ancestry cases, 2,535 European ancestry controls	22688191	GCA-1
rs4765905	2e-07	CACNA1C, CACNA1C	12p13.33	Schizophrenia	2,111 European ancestry cases, 2,535 European ancestry controls	22688191	GCA-1
rs1006737	7e-08	CACNA1C, CACNA1C	12p13.33	Bipolar disorder	4,387 European ancestry cases, 6,209 European ancestry controls	18711365	GCA-1
rs1006737	5e-09	CACNA1C, CACNA1C	12p13.33	Autism spectrum disorder, attention deficit-hyperactivity disorder, bipolar disorder, major depressive disorder, and schizophrenia (combined)	6,990 European ancestry Bipolar disorder cases, 9,227 European ancestry Major depressive disorder cases, 9,379 European ancestry Schizophrenia cases, 161 European ancestry Autism spectrum disorder cases, 4,788 European ancestry Autism spectrum disorder trio cases, 840 European ancestry Attention deficit-hyperactivity disorder cases, 1,947 European ancestry Attention defcit-hyperactivity disorder trio cases, 27,888 European ancestry controls	23453885	GCA-1
rs4765900	5e-08	CACNA1C, CACNA1C	12p13.33	Pyridoxal levels	2,232 Irish ancestry individuals	31641590	GCA-1
rs1006737	6e-13	CACNA1C, CACNA1C	12p13.33	Schizophrenia or bipolar disorder	Up to 4,528 European ancestry schizophrenia cases, up to 4,841 schizophrenia cases, up to 7,362 European ancestry bipolar disorder cases, up to 3,048 bipolar disorder cases, up to 11,637 European ancestry controls, up to 7,786 controls	24280982	GCA-1
rs1006737	2e-06	CACNA1C, CACNA1C	12p13.33	Schizophrenia or bipolar disorder	Up to 4,528 European ancestry schizophrenia cases, up to 4,841 schizophrenia cases, up to 7,362 European ancestry bipolar disorder cases, up to 3,048 bipolar disorder cases, up to 11,637 European ancestry controls, up to 7,786 controls	24280982	GCA-1
rs1006737	7e-08	CACNA1C, CACNA1C	12p13.33	Schizophrenia or bipolar disorder	Up to 4,528 European ancestry schizophrenia cases, up to 4,841 schizophrenia cases, up to 7,362 European ancestry bipolar disorder cases, up to 3,048 bipolar disorder cases, up to 11,637 European ancestry controls, up to 7,786 controls	24280982	GCA-1
rs11062222	9e-06	CACNA1C, CACNA1C	12p13.33	Short-term memory (digit-span task)	2,591 European ancestry individuals	30741946	GCA-1
rs2007044	2e-15	CACNA1C, CACNA1C	12p13.33	Cognitive ability, years of educational attainment or schizophrenia (pleiotropy)	328,917 individuals with educational attainment measurements, 107,207 individuals with cognitive ability measurements, 77,096 European ancestry schizophrenia cases, 43,456 European ancestry controls	31374203	GCA-1
rs4298967	3e-17	CACNA1C, CACNA1C	12p13.33	Schizophrenia (MTAG)	67,764 individuals	32606422	GCA-1
rs4298967	3e-16	CACNA1C, CACNA1C	12p13.33	Bipolar disorder (MTAG)	65,682 individuals	32606422	GCA-1
rs17223841	2e-57	CACNA1C, CACNA1C	12p13.33	Hemoglobin concentration	746,431 African American or Afro-Caribbean, African ancestry, European ancestry, East Asian ancestry, Hispanic or Latin American and South Asian ancestry individuals	32888493	GCA-1
rs10744560	1e-08	CACNA1C, CACNA1C, CACNA1C-IT3, CACNA1C-IT3	12p13.33	Bipolar disorder	41,653 individuals	32606422	GCA-1
rs10491964	1e-09	CACNA1C, CACNA1C	12p13.33	Schizophrenia (MTAG)	67,764 individuals	32606422	GCA-1
rs2239017	2e-08	CACNA1C, CACNA1C	12p13.33	Problematic alcohol use (MTAG)	972,915 European ancestry individuals	32451486	GCA-1
rs740417	7e-09	CACNA1C, CACNA1C	12p13.33	Bipolar disorder (MTAG)	65,682 individuals	32606422	GCA-1
rs1024582	1e-13	CACNA1C, CACNA1C	12p13.33	Schizophrenia (MTAG)	65,967 individuals	32606422	GCA-1
rs2239063	1e-08	CACNA1C, CACNA1C	12p13.33	Schizophrenia (MTAG)	65,967 individuals	32606422	GCA-1
rs7302743 x rs755079	2e-10	CACNA1C x ALDH1A2	12p13.33 x 15q21.3	Total PHF-tau (SNP x SNP interaction)	1,285 individuals	32450446	GCA-1
rs139956004	6e-07	DCP1B, DCP1B, CACNA1C, CACNA1C	12p13.33	Grapefruit juice consumption	85,852 European ancestry individuals	31046077	GCA-1
rs4765905	2e-06	CACNA1C, CACNA1C	12p13.33	Metabolite levels	2,076 European ancestry individuals	23823483	GCA-1
rs4765913	2e-08	CACNA1C, CACNA1C	12p13.33	Bipolar disorder	7,481 European ancestry cases, 9,250 European ancestry controls	21926972	GCA-1
rs4765905	2e-06	CACNA1C, CACNA1C	12p13.33	Schizophrenia	9,394 European ancestry cases, 12,462 European ancestry controls	21926974	GCA-1
rs1006737	5e-12	CACNA1C, CACNA1C	12p13.33	Schizophrenia	5,001 European ancestry cases, 6,243 European ancestry controls, 8,832 cases, 12,067 controls	23974872	GCA-1
rs11062040	8e-06	DCP1B, DCP1B, CACNA1C, CACNA1C	12p13.33	Response to gemcitabine in pancreatic cancer	294 European ancestry cases	22142827	GCA-1
rs2007044	3e-18	CACNA1C, CACNA1C	12p13.33	Schizophrenia	32,405 European ancestry cases, 42,221 European ancestry controls, 1,235 European ancestry cases and 1,235 European ancestry controls from 1235 parent-offspring trios, 1,836 East Asian ancestry cases, 3,383 East Asian ancestry controls	25056061	GCA-1
rs2302729	4e-06	CACNA1C, CACNA1C	12p13.33	Sleep quality	2,315 European ancestry individuals	23728906	GCA-1
rs7312105	3e-09	CACNA1C, CACNA1C	12p13.33	Red blood cell traits	62,553 European ancestry individuals, 9,308 South Asian ancestry individuals	23222517	GCA-1
rs956451	8e-06	CACNA1C, CACNA1C	12p13.33	Acoustic startle blink response	3,323 European ancestry twins and their parents	25387708	GCA-1
rs35407591	1e-16	CACNA1C, CACNA1C	12p13.33	Red blood cell count	172,952 European ancestry individuals	27863252	GCA-1
rs4765913	3e-09	CACNA1C, CACNA1C	12p13.33	Bipolar disorder	13,903 European ancestry cases, 19,279 European ancestry controls.	28072414	GCA-1
rs2007044	6e-14	CACNA1C, CACNA1C	12p13.33	Autism spectrum disorder or schizophrenia	schizophrenia cases and controls (see Ripke, 2014), up to 6,197 European ancestry ASD cases, up to 7,377 European ancestry controls, up to 1,190 ASD cases, up to 1,190 controls	28540026	GCA-1
rs1024582	8e-14	CACNA1C, CACNA1C	12p13.33	Autism spectrum disorder or schizophrenia	schizophrenia cases and controls (see Ripke, 2014), up to 6,197 European ancestry ASD cases, up to 7,377 European ancestry controls, up to 1,190 ASD cases, up to 1,190 controls	28540026	GCA-1
rs7968204	5e-06	CACNA1C, CACNA1C	12p13.33	Hepatitis B	1,425 European ancestry cases, 218,180 European ancestry controls	28928442	GCA-1
rs4765929	2e-15	CACNA1C, CACNA1C	12p13.33	Red blood cell count	150,708 East Asian ancestry individuals	32888493	GCA-1
rs4765913	2e-06	CACNA1C, CACNA1C	12p13.33	Atypical femoral fracture in phosphonate treatment	50 European ancestry cases, 1 Chilean ancestry case, 324 European ancestry controls	31006051	GCA-1
rs11062162	2e-09	CACNA1C, CACNA1C, CACNA1C-AS4, CACNA1C-AS4	12p13.33	Smoking initiation (ever regular vs never regular) (MTAG)	up to 1,359,002 European ancestry individuals	30643251	GCA-1
rs117888112	8e-11	CACNA1C, CACNA1C	12p13.33	Educational attainment (MTAG)	1,311,438 European ancestry individuals	30038396	GCA-1
rs7301013	5e-07	CACNA1C, CACNA1C	12p13.33	Lumbar spine bone mineral density (trabecular)	12,287 European ancestry individuals	27476799	GCA-1
rs7301013	9e-07	CACNA1C, CACNA1C	12p13.33	Lumbar spine bone mineral density (integral)	11,080 European ancestry individuals	27476799	GCA-1
rs2370515	2e-13	CACNA1C, CACNA1C	12p13.33	Platelet count	542,827 European ancestry individuals	32888493	GCA-1
rs2159100	6e-18	CACNA1C, CACNA1C	12p13.33	Schizophrenia	14,023 East Asian ancestry cases, 33,640 European ancestry cases, 31,505 East Asian ancestry controls, 43,456 European ancestry controls	30285260	GCA-1
rs758117	8e-10	CACNA1C, CACNA1C	12p13.33	Schizophrenia	14,023 East Asian ancestry cases, 33,640 European ancestry cases, 31,505 East Asian ancestry controls, 43,456 European ancestry controls	30285260	GCA-1
rs1024582	6e-18	CACNA1C, CACNA1C	12p13.33	Schizophrenia	14,023 East Asian ancestry cases, 33,640 European ancestry cases, 31,505 East Asian ancestry controls, 43,456 European ancestry controls	30285260	GCA-1
rs2239063	2e-08	CACNA1C, CACNA1C	12p13.33	Schizophrenia	14,023 East Asian ancestry cases, 33,640 European ancestry cases, 31,505 East Asian ancestry controls, 43,456 European ancestry controls	30285260	GCA-1
rs2370515	3e-11	CACNA1C, CACNA1C	12p13.33	Platelet count	721,201 African American or Afro-Caribbean, African ancestry, European ancestry, East Asian ancestry, Hispanic or Latin American and South Asian ancestry individuals	32888493	GCA-1
rs3819536	3e-08	CACNA1C, CACNA1C	12p13.33	Medication use (agents acting on the renin-angiotensin system)	62,752 European ancestry cases, 174,778 European ancestry controls	31015401	GCA-1
rs11062091	2e-08	CACNA1C, CACNA1C	12p13.33	Body mass index	457,822 European ancestry individuals	31669095	GCA-1
rs2470397	2e-08	CACNA1C, CACNA1C, DCP1B, DCP1B	12p13.33	Body mass index	457,822 European ancestry individuals	31669095	GCA-1
rs55935819	2e-12	CACNA1C, CACNA1C	12p13.33	Diastolic blood pressure	757,601 European ancestry individuals	30224653	GCA-1
rs17223841	5e-53	CACNA1C, CACNA1C	12p13.33	Red blood cell count	545,203 European ancestry individuals	32888493	GCA-1
rs17223841	1e-65	CACNA1C, CACNA1C	12p13.33	Red blood cell count	727,624 African American or Afro-Caribbean, African ancestry, European ancestry, East Asian ancestry, Hispanic or Latin American and South Asian ancestry individuals	32888493	GCA-1
rs2007044	6e-20	CACNA1C, CACNA1C	12p13.33	Schizophrenia	40,675 European ancestry cases, 64,643 European ancestry controls	29483656	GCA-1
rs7301013	7e-20	CACNA1C, CACNA1C	12p13.33	Heel bone mineral density	394,929 European ancestry individuals	30048462	GCA-1
rs4298967	8e-20	CACNA1C, CACNA1C	12p13.33	anorexia nervosa, attention-deficit/hyperactivity disorder, autism spectrum disorder, bipolar disorder, major depression, obsessive-compulsive disorder, schizophrenia, or Tourette syndrome (pleiotropy)	19,009 European ancestry ADHD cases, 3,495 European ancestry anorexia cases, 18,381 European ancestry autism cases, 20,352 European ancestry bipolar disorder cases, 130,664 European ancestry major depression cases, 2,688 European ancestry OCD cases, 33,640 European ancestry schizophrenia cases, 4,645 European ancestry Tourette's cases, 494,162 European ancestry controls	31835028	GCA-1
rs10491964	2e-08	CACNA1C, CACNA1C	12p13.33	anorexia nervosa, attention-deficit/hyperactivity disorder, autism spectrum disorder, bipolar disorder, major depression, obsessive-compulsive disorder, schizophrenia, or Tourette syndrome (pleiotropy)	19,009 European ancestry ADHD cases, 3,495 European ancestry anorexia cases, 18,381 European ancestry autism cases, 20,352 European ancestry bipolar disorder cases, 130,664 European ancestry major depression cases, 2,688 European ancestry OCD cases, 33,640 European ancestry schizophrenia cases, 4,645 European ancestry Tourette's cases, 494,162 European ancestry controls	31835028	GCA-1
rs11062103	2e-11	CACNA1C, CACNA1C	12p13.33	Electrocardiogram morphology (amplitude at temporal datapoints)	63,706 European and unknown ancestry individuals	32916098	GCA-1
rs11062103	3e-08	CACNA1C, CACNA1C	12p13.33	Electrocardiogram morphology (amplitude at temporal datapoints)	63,706 European and unknown ancestry individuals	32916098	GCA-1
rs11062103	3e-08	CACNA1C, CACNA1C	12p13.33	Electrocardiogram morphology (amplitude at temporal datapoints)	63,706 European and unknown ancestry individuals	32916098	GCA-1
rs11062103	9e-09	CACNA1C, CACNA1C	12p13.33	Electrocardiogram morphology (amplitude at temporal datapoints)	63,706 European and unknown ancestry individuals	32916098	GCA-1
rs11062103	4e-09	CACNA1C, CACNA1C	12p13.33	Electrocardiogram morphology (amplitude at temporal datapoints)	63,706 European and unknown ancestry individuals	32916098	GCA-1
rs11062103	1e-10	CACNA1C, CACNA1C	12p13.33	Electrocardiogram morphology (amplitude at temporal datapoints)	63,706 European and unknown ancestry individuals	32916098	GCA-1
rs11062103	7e-11	CACNA1C, CACNA1C	12p13.33	Electrocardiogram morphology (amplitude at temporal datapoints)	63,706 European and unknown ancestry individuals	32916098	GCA-1
rs11062103	2e-09	CACNA1C, CACNA1C	12p13.33	Electrocardiogram morphology (amplitude at temporal datapoints)	63,706 European and unknown ancestry individuals	32916098	GCA-1
rs11062103	2e-09	CACNA1C, CACNA1C	12p13.33	Electrocardiogram morphology (amplitude at temporal datapoints)	63,706 European and unknown ancestry individuals	32916098	GCA-1
rs11062103	2e-10	CACNA1C, CACNA1C	12p13.33	Electrocardiogram morphology (amplitude at temporal datapoints)	63,706 European and unknown ancestry individuals	32916098	GCA-1
rs11062103	3e-10	CACNA1C, CACNA1C	12p13.33	Electrocardiogram morphology (amplitude at temporal datapoints)	63,706 European and unknown ancestry individuals	32916098	GCA-1
rs11062103	2e-08	CACNA1C, CACNA1C	12p13.33	Electrocardiogram morphology (amplitude at temporal datapoints)	63,706 European and unknown ancestry individuals	32916098	GCA-1
rs11062103	2e-09	CACNA1C, CACNA1C	12p13.33	Electrocardiogram morphology (amplitude at temporal datapoints)	63,706 European and unknown ancestry individuals	32916098	GCA-1
rs11062103	4e-11	CACNA1C, CACNA1C	12p13.33	Electrocardiogram morphology (amplitude at temporal datapoints)	63,706 European and unknown ancestry individuals	32916098	GCA-1
rs11062103	8e-11	CACNA1C, CACNA1C	12p13.33	Electrocardiogram morphology (amplitude at temporal datapoints)	63,706 European and unknown ancestry individuals	32916098	GCA-1
rs11062103	4e-10	CACNA1C, CACNA1C	12p13.33	Electrocardiogram morphology (amplitude at temporal datapoints)	63,706 European and unknown ancestry individuals	32916098	GCA-1
rs11062103	3e-08	CACNA1C, CACNA1C	12p13.33	Electrocardiogram morphology (amplitude at temporal datapoints)	63,706 European and unknown ancestry individuals	32916098	GCA-1
rs1051375	3e-11	CACNA1C-AS1, CACNA1C-AS1, CACNA1C, CACNA1C	12p13.33	Electrocardiogram morphology (amplitude at temporal datapoints)	63,706 European and unknown ancestry individuals	32916098	GCA-1
rs1051375	2e-10	CACNA1C-AS1, CACNA1C-AS1, CACNA1C, CACNA1C	12p13.33	Electrocardiogram morphology (amplitude at temporal datapoints)	63,706 European and unknown ancestry individuals	32916098	GCA-1
rs1051375	5e-09	CACNA1C-AS1, CACNA1C-AS1, CACNA1C, CACNA1C	12p13.33	Electrocardiogram morphology (amplitude at temporal datapoints)	63,706 European and unknown ancestry individuals	32916098	GCA-1
rs7301013	3e-19	CACNA1C, CACNA1C	12p13.33	Heel bone mineral density	approximately 446,000 European ancestry individuals	30595370	GCA-1
rs2108635	3e-13	CACNA1C, CACNA1C	12p13.33	Body mass index	approximately 458,000 European ancestry individuals	30595370	GCA-1
rs117888112	4e-08	CACNA1C, CACNA1C	12p13.33	Highest math class taken (MTAG)	811,539 European ancestry individuals	30038396	GCA-1
rs16929368	3e-45	CACNA1C, CACNA1C	12p13.33	Red blood cell count	approximately 445,000 European ancestry individuals	30595370	GCA-1
rs11609729	2e-08	CACNA1C, CACNA1C	12p13.33	Electrocardiogram morphology (amplitude at temporal datapoints)	63,706 European and unknown ancestry individuals	32916098	GCA-1
rs78431498	1e-19	CACNA2D2	3p21.31	Blood protein levels	3,200 European ancestry individuals	30072576	GCA-1
rs11917269	9e-07	CACNA2D2	3p21.31	Bipolar I disorder	14,879 European ancestry cases, 31,358 European ancestry controls	31043756	GCA-1
rs2282752	4e-07	CACNA2D2	3p21.31	Age at voice drop	55,871 European ancestry individuals	27182965	GCA-1
rs2236973	3e-06	CACNA2D2	3p21.31	Systolic blood pressure	295,529 European ancestry individuals, 8,231 Latino individuals, 3,058 African American individuals, 2,029 African British individuals, 7,701 East Asian ancestry individuals, 2,735 South Asian ancestry individuals, 1,979 mixed and unknown ancestry individuals	27841878	GCA-1
rs743757	2e-10	CACNA2D2	3p21.31	Diastolic blood pressure	140,886 European ancestry individuals	28135244	GCA-1
rs2236973	5e-08	CACNA2D2	3p21.31	Diastolic blood pressure	295,529 European ancestry individuals, 8,231 Latino individuals, 3,058 African American individuals, 2,029 African British individuals, 7,701 East Asian ancestry individuals, 2,735 South Asian ancestry individuals, 1,979 mixed and unknown ancestry individuals	27841878	GCA-1
rs78342753	6e-11	CACNA2D2	3p21.31	Macrophage inflammatory protein 1b levels	8,243 Finnish ancestry individuals	27989323	GCA-1
rs2236989	9e-09	CACNA2D2	3p21.31	Schizophrenia	22,778 East Asian ancestry cases, 35,362 East Asian ancestry controls, 33,640 European ancestry cases, 43,456 European ancestry controls	31740837	GCA-1
rs9839996	5e-06	CACNA2D2	3p21.31	Cerebrospinal fluid sTREM-2 levels	224 healthy normal individuals, 72 significant memory concern individuals, 234 early mild cognitive impairment individuals, 277 late mild cognitive impairment individuals, 194 Alzheimer's disease cases	31708768	GCA-1
rs1540293	2e-09	CACNA2D2	3p21.31	Intelligence	269,867 European ancestry individuals	29942086	GCA-1
rs7652260	2e-08	CACNA2D2 - C3orf18	3p21.31	Morningness	434,835 European ancestry individuals	30804565	GCA-1
rs77495508	4e-07	CACNA2D2	3p21.31	Estimated glomerular filtration rate	567,460 European ancestry individuals, 165,726 East Asian ancestry individuals, 13,842 African American individuals, 13,359 South Asian ancestry individuals, 4,961 Hispanic individuals	31152163	GCA-1
rs12492113	9e-09	CACNA2D2	3p21.31	Depressive symptom (appetite changes) (binary trait)	26,757 European ancestry cases, 121,995 European ancestry controls	31530331	GCA-1
rs12492113	1e-10	CACNA2D2	3p21.31	Depressive symptoms (binary sum-score)	148,752 European ancestry individuals	31530331	GCA-1
rs12492113	1e-09	CACNA2D2	3p21.31	Depressive symptoms (sum-score)	148,752 European ancestry individuals	31530331	GCA-1
rs12492113	2e-10	CACNA2D2	3p21.31	Depressive symptom (fatigue) (ordinal trait)	148,752 European ancestry individuals	31530331	GCA-1
rs2071802	4e-08	CACNA2D2	3p21.31	Feeling tense	371,318 European ancestry individuals	29500382	GCA-1
rs7613681	3e-08	CACNA2D2	3p21.31	Intelligence (MTAG)	120,934 British ancestry individuals, 127,548 individuals	29326435	GCA-1
rs78431498	2e-18	CACNA2D2	3p21.31	Blood protein levels	3,200 European ancestry individuals	30072576	GCA-1
rs78431498	2e-17	CACNA2D2	3p21.31	Blood protein levels	3,200 European ancestry individuals	30072576	GCA-1
rs13091933	3e-15	CACNA2D2 - C3orf18	3p21.31	Waist circumference adjusted for body mass index	457,690 European ancestry individuals	31669095	GCA-1
rs6792502	2e-06	CACNA2D2	3p21.31	Coffee consumption	335,909 European ancestry individuals	31046077	GCA-1
rs1540293	7e-07	CACNA2D2	3p21.31	General cognitive ability	up to 300,486 European ancestry individuals	29844566	GCA-1
rs736471	5e-09	CACNA2D2	3p21.31	Educational attainment (years of education)	up to 1,131,881 European ancestry individuals	30038396	GCA-1
rs11720093	6e-09	CACNA2D2 - C3orf18	3p21.31	Educational attainment (years of education)	up to 1,131,881 European ancestry individuals	30038396	GCA-1
rs80094684	1e-11	CACNA2D2	3p21.31	Body mass index	457,822 European ancestry individuals	31669095	GCA-1
rs77495508	2e-09	CACNA2D2	3p21.31	Body mass index	457,822 European ancestry individuals	31669095	GCA-1
rs2236952	8e-12	CACNA2D2	3p21.31	Body mass index	457,822 European ancestry individuals	31669095	GCA-1
rs2236950	2e-16	CACNA2D2	3p21.31	Morning person	252,287 European ancestry cases, 150,908 European ancestry controls	30696823	GCA-1
rs79821347	4e-14	CACNA2D2	3p21.31	Morning person	252,287 European ancestry cases, 150,908 European ancestry controls	30696823	GCA-1
rs78393402	2e-10	CACNA2D2 - C3orf18	3p21.31	Platelet count	542,827 European ancestry individuals	32888493	GCA-1
rs2236950	2e-16	CACNA2D2	3p21.31	Chronotype	449,734 European ancestry individuals	30696823	GCA-1
rs736471	4e-11	CACNA2D2	3p21.31	Educational attainment (MTAG)	1,311,438 European ancestry individuals	30038396	GCA-1
rs2236951	2e-08	CACNA2D2	3p21.31	Smoking behaviour (cigarettes smoked per day)	up to 377,334 European ancestry individuals	30643251	GCA-1
rs736471	5e-09	CACNA2D2	3p21.31	Cognitive performance (MTAG)	402,382 European ancestry individuals	30038396	GCA-1
rs148828648	2e-08	CACNA2D2 - C3orf18	3p21.31	Height	approximately 458,000 European ancestry individuals	30595370	GCA-1
rs736471	1e-09	CACNA2D2	3p21.31	Highest math class taken (MTAG)	811,539 European ancestry individuals	30038396	GCA-1
rs2236971	2e-10	CACNA2D2	3p21.31	Lung function (FVC)	approximately 372,000 European ancestry individuals	30595370	GCA-1
rs16525; rs657672; rs17633541; rs16526	6e-10	ARL5C; AC004408.2; ARL5C; CACNB1; AC004408.1; ARL5C; AC004408.2	17q12	Core binding factor acute myeloid leukemia	175 European ancestry cases, 218 European ancestry controls	27903959	GCA-1
rs16525; rs657672; rs17633541; rs16526	3e-08	ARL5C; AC004408.2; ARL5C; CACNB1; AC004408.1; ARL5C; AC004408.2	17q12	Core binding factor acute myeloid leukemia	175 European ancestry cases, 218 European ancestry controls	27903959	GCA-1
rs600086	3e-06	AC004408.1, CACNB1	17q12	Non-lobar intracerebral hemorrhage (MTAG)	at least 1,005 European ancestry cases, at least 1,711 European ancestry controls	31430377	GCA-1
rs626657	2e-06	AC004408.1, CACNB1	17q12	IgG glycosylation	2,247 European ancestry individuals	23382691	GCA-1
rs523516	4e-06	CACNB1, AC004408.1	17q12	IgG glycosylation	2,247 European ancestry individuals	23382691	GCA-1
rs16531	1e-08	CACNB1	17q12	Educational attainment (MTAG)	1,311,438 European ancestry individuals	30038396	GCA-1
rs16531	3e-09	CACNB1	17q12	Highest math class taken (MTAG)	811,539 European ancestry individuals	30038396	GCA-1
rs2235682	2e-06	CACNG2	22q12.3	Airway responsiveness in chronic obstructive pulmonary disease	Up to 4,108 European American cases	25514360	GCA-1
rs6000329	5e-09	AL022313.4 - CACNG2	22q12.3	Body mass index	approximately 458,000 European ancestry individuals	30595370	GCA-1
rs4750247; rs11257930; rs7071404; rs7905330; rs17495691	3e-07	CAMK1D; CAMK1D; CAMK1D; CAMK1D; CAMK1D	10p13	Core binding factor acute myeloid leukemia	175 European ancestry cases, 218 European ancestry controls	27903959	GCA-1
rs11258009; rs11258013	1e-10	CAMK1D; CAMK1D	10p13	Core binding factor acute myeloid leukemia	175 European ancestry cases, 218 European ancestry controls	27903959	GCA-1
rs11258009; rs11258013	5e-07	CAMK1D; CAMK1D	10p13	Core binding factor acute myeloid leukemia	175 European ancestry cases, 218 European ancestry controls	27903959	GCA-1
rs142920219	6e-06	CAMK1D	10p13	Bipolar disorder	20,352 European ancestry cases, 31,358 European ancestry controls	31043756	GCA-1
rs111486731	5e-06	CAMK1D	10p13	Amblyopia	386 European ancestry cases, 1,700 European ancestry controls	30098192	GCA-1
rs914328	5e-09	CAMK1D	10p13	Height	159,095 Japanese ancestry individuals	31562340	GCA-1
rs10795984	1e-06	CAMK1D	10p13	Endometriosis or migraine	17,054 European and Japanese ancestry endometriosis cases, 29,208 European ancestry migraine cases, 191,858 European and Japanese ancestry controls, 172,931 European ancestry controls	32121467	GCA-1
rs7072694	5e-09	CAMK1D	10p13	Household income (MTAG)	505,541 British and unknown ancestry individuals	31844048	GCA-1
rs2154248	1e-06	CAMK1D	10p13	Gut microbiota (bacterial taxa, hurdle binary method)	2,223 European ancestry individuals	32572223	GCA-1
rs75943238	2e-06	CAMK1D	10p13	Gut microbiota (bacterial taxa, hurdle binary method)	2,223 European ancestry individuals	32572223	GCA-1
rs75943238	4e-06	CAMK1D	10p13	Gut microbiota (bacterial taxa, hurdle binary method)	2,223 European ancestry individuals	32572223	GCA-1
rs10906143	5e-06	CAMK1D	10p13	Gut microbiota (bacterial taxa, rank normal transformation method)	2,223 European ancestry individuals	32572223	GCA-1
rs2895526	5e-10	CAMK1D	10p13	Headache	74,461 British ancestry cases, 149,321 British ancestry controls	29397368	GCA-1
rs7902334	5e-06	CAMK1D	10p13	Coronary artery aneurysm in Kawasaki disease	11 Taiwanese ancestry cases, 146 Taiwanese ancestry controls	27171184	GCA-1
rs10906189	6e-06	CAMK1D	10p13	QT interval (drug interaction)	33,781 European ancestry individuals	23459443	GCA-1
rs4750211	6e-07	CAMK1D	10p13	Obesity-related traits	815 Hispanic children from 263 families	23251661	GCA-1
rs10906142	1e-06	CAMK1D	10p13	Obesity-related traits	815 Hispanic children from 263 families	23251661	GCA-1
rs10906142	1e-06	CAMK1D	10p13	Obesity-related traits	815 Hispanic children from 263 families	23251661	GCA-1
rs10906142	4e-06	CAMK1D	10p13	Obesity-related traits	815 Hispanic children from 263 families	23251661	GCA-1
rs4643551 x rs7897059	2e-09	THORLNC - LINC01956 x CAMK1D	2q14.2 x 10p13	Total PHF-tau (SNP x SNP interaction)	1,285 individuals	32450446	GCA-1
rs10906187	2e-06	CAMK1D	10p13	Tea consumption	336,898 European ancestry individuals	31046077	GCA-1
rs117687547	5e-06	CAMK1D	10p13	Frontal fibrosing alopecia	1,016 European ancestry cases, 4,145 European ancestry controls	30850646	GCA-1
rs4451621	1e-06	CAMK1D	10p13	Educational attainment	106,736 European ancestry individuals	25201988	GCA-1
rs1108131	9e-07	CAMK1D	10p13	Response to cyclophosphamide in systemic lupus erythematosus with lupus nephritis	93 Korean ancestry responder cases, 16 Korean ancestry non-responder cases	26980576	GCA-1
rs147729365	4e-07	CAMK1D	10p13	3-hydroxy-1-methylpropylmercapturic acid levels in smokers	361 African American current smoker individuals, 329 Native Hawaiian ancestry current smoker individuals, 440 European ancestry current smoker individuals, 452 Latino current smoker individuals, 702 Japanese ancestry current smoker individuals	26053186	GCA-1
rs6811726 x rs10906157	6e-13	MIR2054 - AC104664.1 x CAMK1D	4q28.1 x 10p13	Total PHF-tau (SNP x SNP interaction)	1,285 individuals	32450446	GCA-1
rs61663121	7e-06	CAMK1D	10p13	General cognitive ability	up to 300,486 European ancestry individuals	29844566	GCA-1
rs2997063	6e-06	RN7SL198P - CAMK1D	10p13	Gut microbiota relative abundance (Bacteroides)	1,068 Japanese ancestry individuals	33208821	GCA-1
rs12784955	1e-06	CAMK1D	10p13	Gut microbiota relative abundance (Faecalibacterium)	1,068 Japanese ancestry individuals	33208821	GCA-1
rs10752262	2e-09	CAMK1D	10p13	Cognitive ability, years of educational attainment or schizophrenia (pleiotropy)	328,917 individuals with educational attainment measurements, 107,207 individuals with cognitive ability measurements, 77,096 European ancestry schizophrenia cases, 43,456 European ancestry controls	31374203	GCA-1
rs12569857	3e-07	CAMK1D	10p13	Type 2 diabetes	36,614 Japanese ancestry cases, 155,150 Japanese ancestry controls	30718926	GCA-1
rs75263140	6e-06	CAMK1D	10p13	Anorexia nervosa	237 European ancestry female cases, 2,287 European ancestry female controls	23568457	GCA-1
rs10906233	4e-06	CAMK1D	10p13	Eating disorders	543 European ancestry female cases, 1,116 European ancestry female controls	23568457	GCA-1
rs7909670	3e-09	CAMK1D - AL353586.1	10p13	Height	133,653 European ancestry individuals	20881960	GCA-1
rs45479699	8e-06	CAMK1D	10p13	Response to efavirenz-containing treatment in HIV 1 infection (virologic failure)	Up to 737 European ancestry individuals, Up to 545 Black individuals, Up to 314 Hispanic individuals	25461247	GCA-1
rs2431623	9e-06	CAMK1D	10p13	Asymmetrical dimethylarginine levels	5110 European ancestry individuals	24159190	GCA-1
rs2648708	8e-06	CAMK1D	10p13	Calcium levels	5,261 European ancestry children, 3,817 African American ancestry children	25886283	GCA-1
rs184224980	3e-06	CAMK1D	10p13	Borderline personality disorder	998 European ancestry cases, 1,545 European ancestry controls	28632202	GCA-1
rs6025766 x rs41355846	1e-07	NKILA - AL162291.1 x CAMK1D	20q13.31 x 10p13	Neurofibrillary tangles (SNP x SNP interaction)	1,316 individuals	32450446	GCA-1
rs12572894 x rs6544095	7e-11	CAMK1D x CDC42EP3	10p13 x 2p22.2	Neurofibrillary tangles (SNP x SNP interaction)	1,316 individuals	32450446	GCA-1
rs10516785 x rs1047721	5e-09	AFF1 x CAMK1D	4q21.3 x 10p13	Neurofibrillary tangles (SNP x SNP interaction)	1,316 individuals	32450446	GCA-1
rs10752262	9e-13	CAMK1D	10p13	Educational attainment (MTAG)	1,311,438 European ancestry individuals	30038396	GCA-1
rs7905192	3e-11	CAMK1D	10p13	Educational attainment (MTAG)	1,311,438 European ancestry individuals	30038396	GCA-1
rs10752262	1e-12	CAMK1D	10p13	Educational attainment (years of education)	up to 1,131,881 European ancestry individuals	30038396	GCA-1
rs7905192	3e-09	CAMK1D	10p13	Educational attainment (years of education)	up to 1,131,881 European ancestry individuals	30038396	GCA-1
rs10752262	1e-08	CAMK1D	10p13	Highest math class taken (MTAG)	811,539 European ancestry individuals	30038396	GCA-1
rs11257952	3e-11	CAMK1D	10p13	Highest math class taken (MTAG)	811,539 European ancestry individuals	30038396	GCA-1
rs3802569	1e-12	CAMK1D	10p13	Height	approximately 458,000 European ancestry individuals	30595370	GCA-1
rs10906209	2e-09	CAMK1D	10p13	Lung function (FEV1/FVC)	approximately 370,000 European ancestry individuals	30595370	GCA-1
rs4958443	2e-08	CAMK2A	5q32	Gut microbiota (bacterial taxa)	858 Metropolitan French ancestry individuals	31519223	GCA-1
rs4958443	2e-08	CAMK2A	5q32	Gut microbiota (bacterial taxa)	858 Metropolitan French ancestry individuals	31519223	GCA-1
rs4958443	2e-08	CAMK2A	5q32	Gut microbiota (bacterial taxa)	858 Metropolitan French ancestry individuals	31519223	GCA-1
rs17656349	2e-08	CAMK2A	5q32	Ulcerative colitis	12,366 European and unknown ancestry cases, 33,609 European and unknown ancestry controls	28067908	GCA-1
rs17656349	5e-09	CAMK2A	5q32	Inflammatory bowel disease	25,042 European and unknown ancestry cases, 34,915 European and unknown ancestry controls	28067908	GCA-1
rs72804002	8e-06	CAMK2A	5q32	Gut microbiota (bacterial taxa, hurdle binary method)	2,223 European ancestry individuals	32572223	GCA-1
rs4958456	5e-07	CAMK2A	5q32	Obesity-related traits	815 Hispanic children from 263 families	23251661	GCA-1
rs6896288	9e-07	CAMK2A	5q32	Metabolite levels	2,076 European ancestry individuals	23823483	GCA-1
rs72793573	3e-08	CAMK4	5q22.1	Asthma	46,802 European ancestry cases, 347,481 European ancestry controls	31619474	GCA-1
rs10478040	4e-10	CAMK4	5q22.1	Asthma	46,802 European ancestry cases, 347,481 European ancestry controls	31619474	GCA-1
rs6897106	1e-06	CAMK4	5q22.1	Warfarin maintenance dose	180 Brazilian ancestry low dose individuals, 187 Brazilian ancestry high dose individuals	26265036	GCA-1
rs306106	4e-09	AC010275.1, CAMK4	5q22.1	Asthma (childhood onset)	13,435 European ancestry cases, 393,186 European ancestry controls	31669095	GCA-1
rs2162893	4e-17	RPS3AP21 - CAMK4	5q22.1	Asthma (childhood onset)	13,435 European ancestry cases, 393,186 European ancestry controls	31669095	GCA-1
rs7714962	6e-09	CAMK4	5q22.1	Asthma (childhood onset)	13,435 European ancestry cases, 393,186 European ancestry controls	31669095	GCA-1
rs1457115	5e-13	CAMK4	5q22.1	Atopic asthma	23,982 European ancestry cases, 393,169 European ancestry controls	31669095	GCA-1
rs114378220	3e-11	CAMK4	5q22.1	Autoimmune thyroid disease	30,234 European ancestry cases, 724,172 European ancestry controls	32581359	GCA-1
rs10491334	4e-06	CAMK4	5q22.1	Blood pressure	Up to 1,327 individuals	17903302	GCA-1
rs77636885	2e-06	CAMK4	5q22.1	Alzheimer's disease (cognitive decline)	303 European ancestry cases	23535033	GCA-1
rs10491334	2e-06	CAMK4	5q22.1	Longevity	410 European ancestry long-living individuals, 553 European ancestry young individuals	21612516	GCA-1
rs1370967	8e-07	RPS3AP21 - CAMK4	5q22.1	Periodontitis (PAL4Q3)	up to 2,969 European ancestry individuals	24024966	GCA-1
rs114378220	9e-21	CAMK4	5q22.1	Lymphocyte counts	643,370 African American or Afro-Caribbean, African ancestry, European ancestry, East Asian ancestry, Hispanic or Latin American and South Asian ancestry individuals	32888493	GCA-1
rs114378220	9e-24	CAMK4	5q22.1	Lymphocyte counts	524,923 European ancestry individuals	32888493	GCA-1
rs11742977	4e-06	CAMK4	5q22.1	Expressive vocabulary in infants	6,851 European ancestry 15-18-month-old children, 6,299 European ancestry 24-30-month-old children	25226531	GCA-1
rs114378220	7e-09	CAMK4	5q22.1	Medication use (thyroid preparations)	24,832 European ancestry cases, 280,750 European ancestry controls	31015401	GCA-1
rs10073038	3e-09	CAMK4	5q22.1	Self-reported math ability	564,698 European ancestry individuals	30038396	GCA-1
rs114378220	4e-11	CAMK4	5q22.1	Hypothyroidism	approximately 459,000 European ancestry individuals	30595370	GCA-1
rs1618689	4e-09	CAMK4	5q22.1	Menarche (age at onset)	approximately 242,000 European ancestry individuals	30595370	GCA-1
rs114378220	6e-08	CAMK4	5q22.1	Autoimmune traits	approximately 459,000 European ancestry individuals	30595370	GCA-1
rs10073038	2e-08	CAMK4	5q22.1	Self-reported math ability (MTAG)	670,471 European ancestry individuals	30038396	GCA-1
rs2777888	5e-15	CAMKV	3p21.31	Age at first birth	189,656 European ancestry women, 48,408 European ancestry men	27798627	GCA-1
rs2777888	2e-06	CAMKV	3p21.31	Age at first birth	48,408 European ancestry men	27798627	GCA-1
rs2777888	6e-10	CAMKV	3p21.31	Age at first birth	189,656 European ancestry women	27798627	GCA-1
rs11130222	4e-14	RN7SL217P, CAMKV	3p21.31	Educational attainment	111,114 European ancestry individuals	27046643	GCA-1
rs11130222	4e-28	RN7SL217P, CAMKV	3p21.31	Educational attainment (years of education)	405,072 European ancestry individuals	27225129	GCA-1
rs2681780	2e-23	CAMKV	3p21.31	C-reactive protein levels	418,642 British ancestry individuals	31900758	GCA-1
rs3796386	3e-33	CAMKV	3p21.31	Leisure sedentary behaviour (television watching)	408,815 European ancestry individuals	32317632	GCA-1
rs952594	1e-31	CAMKV - ACTBP13	3p21.31	Household income (MTAG)	505,541 British and unknown ancestry individuals	31844048	GCA-1
rs2280405	6e-12	TRAIP - CAMKV	3p21.31	Intelligence (MTAG)	120,934 British ancestry individuals, 127,548 individuals	29326435	GCA-1
rs6446187	6e-29	CAMKV	3p21.31	Intelligence (MTAG)	120,934 British ancestry individuals, 127,548 individuals	29326435	GCA-1
rs2280405	8e-10	TRAIP - CAMKV	3p21.31	General cognitive ability	up to 300,486 European ancestry individuals	29844566	GCA-1
rs62260755	2e-27	CAMKV	3p21.31	Mean corpuscular volume	544,127 European ancestry individuals	32888493	GCA-1
rs62260755	9e-25	CAMKV	3p21.31	Mean corpuscular volume	696,882 African American or Afro-Caribbean, African ancestry, European ancestry, East Asian ancestry, Hispanic or Latin American and South Asian ancestry individuals	32888493	GCA-1
rs6797500	3e-18	CAMKV	3p21.31	Morning person	252,287 European ancestry cases, 150,908 European ancestry controls	30696823	GCA-1
rs62260755	1e-20	CAMKV	3p21.31	Body mass index	457,822 European ancestry individuals	31669095	GCA-1
rs62260755	1e-09	CAMKV	3p21.31	Smoking status	approximately 458,000 European ancestry individuals	30595370	GCA-1
rs10485376	2e-06	CAP2	6p22.3	Mitochondrial DNA levels	173 European ancestry males and 213 European ancestry females from 21 families	25240745	GCA-1
rs7760870	4e-07	CAP2	6p22.3	Reaction time	330,069 European ancestry individuals	29844566	GCA-1
rs34192788	1e-09	CAP2	6p22.3	Bioavailable testosterone levels	382,988 European ancestry individuals	32042192	GCA-1
rs34192788	4e-09	CAP2	6p22.3	Bioavailable testosterone levels	178,782 European ancestry men	32042192	GCA-1
rs910039	2e-06	CAP2	6p22.3	Response to serotonin reuptake inhibitors in major depressive disorder	298 European ancestry cases, 567 Asian ancestry cases, 1529 European and other ancestry cases	25897834	GCA-1
rs10843817	6e-10	CAPRIN2	12p11.21	Waist-hip ratio	697,734 European ancestry individuals	30239722	GCA-1
rs11051052	3e-08	CAPRIN2	12p11.21	Height	159,095 Japanese ancestry individuals	31562340	GCA-1
rs16906714	6e-08	AC012673.1 - CAPRIN2	12p11.21	Airway responsiveness in chronic obstructive pulmonary disease	Up to 4,108 European American cases	25514360	GCA-1
rs11051048	2e-11	CAPRIN2	12p11.21	Waist-to-hip ratio adjusted for BMI	457,690 European ancestry individuals	31669095	GCA-1
rs10843817	2e-13	CAPRIN2	12p11.21	Waist-to-hip ratio adjusted for BMI	379,501 European ancestry female individuals	30239722	GCA-1
rs78814167	3e-06	AC012673.1 - CAPRIN2	12p11.21	Facial morphology (factor 2, vertical position of orbits relative to midface)	2,187 European ancestry individuals	28441456	GCA-1
rs11051048	2e-11	CAPRIN2	12p11.21	Waist-hip ratio	approximately 458,000 European ancestry individuals	30595370	GCA-1
rs200922190	2e-07	CDC73	1q31.2	Ovarian disease with few adhesions	1,686 European ancestry cases, 7,060 European ancestry controls.	28333195	GCA-1
rs34793300	4e-06	CDC73	1q31.2	Yeast infection	52,218 European ancestry cases, 10,235 European ancestry controls	28928442	GCA-1
rs11083232	4e-06	AC090936.1 - CDH2	18q12.1	Parental longevity (mother's age at death)	270,548 European ancestry individuals	31484785	GCA-1
rs4258701	1e-08	AC090936.1 - CDH2	18q12.1	Urinary albumin-to-creatinine ratio in diabetes	51,541 European, African American, East Asian, South Asian or Hispanic ancestry individuals	31511532	GCA-1
rs1039555; rs1539821; rs7230370; rs1394194; rs16945055; rs1039557; rs8088679	7e-06	CDH2 - AC090365.1; CDH2 - AC090365.1; CDH2 - AC090365.1; CDH2 - AC090365.1; CDH2 - AC090365.1; CDH2 - AC090365.1; CDH2 - AC090365.1	18q12.1	Core binding factor acute myeloid leukemia	175 European ancestry cases, 218 European ancestry controls	27903959	GCA-1
rs1039555; rs1539821; rs1394194; rs16945055; rs1039557; rs7230370	7e-06	CDH2 - AC090365.1; CDH2 - AC090365.1; CDH2 - AC090365.1; CDH2 - AC090365.1; CDH2 - AC090365.1; CDH2 - AC090365.1	18q12.1	Core binding factor acute myeloid leukemia	175 European ancestry cases, 218 European ancestry controls	27903959	GCA-1
rs2655360; rs2847399; rs1504109; rs2655364; rs987124; rs6508558; rs1504108	4e-06	AC090365.1; AC090365.1; AC090365.1; AC090365.1; CDH2 - AC090365.1; AC090365.1; AC090365.1	18q12.1	Core binding factor acute myeloid leukemia	175 European ancestry cases, 218 European ancestry controls	27903959	GCA-1
rs11083258	6e-10	CDH2 - AC090365.1	18q12.1	Resting heart rate	127,919 European ancestry individuals, 2,478 Asian ancestry individuals, 1,734 Black individuals, 684 Mixed ancestry individuals, 1,436 individuals	27798624	GCA-1
rs11659841	9e-06	CDH2 - AC090365.1	18q12.1	Periodontal disease-related phenotype (Socransky)	93 European ancestry cases, 83 European ancestry individuals, 497 European ancestry controls	24347629	GCA-1
rs11564403	2e-15	CDH2	18q12.1	Refractive error	542,934 European ancestry individuals	32231278	GCA-1
rs11083244	2e-08	CDH2	18q12.1	Spherical equivalent	95,827 European ancestry individuals	32352494	GCA-1
rs187347133	6e-07	AC090936.1 - CDH2	18q12.1	Reaction time	330,069 European ancestry individuals	29844566	GCA-1
rs150440426	5e-06	CDH2	18q12.1	Reaction time	330,069 European ancestry individuals	29844566	GCA-1
rs17677802	2e-06	CDH2 - AC090365.1	18q12.1	Cephalic index	4,419 European ancestry individuals	29698431	GCA-1
rs17677802	4e-06	CDH2 - AC090365.1	18q12.1	Maximum cranial width	4,419 European ancestry individuals	29698431	GCA-1
rs11564398	4e-12	CDH2	18q12.1	Optic disc size	67,040 British ancestry individuals	31809533	GCA-1
rs7232172	2e-07	CDH2	18q12.1	Adolescent idiopathic scoliosis	196 cases, 303 controls	30019117	GCA-1
rs1148375	2e-08	CDH2	18q12.1	Household income (MTAG)	505,541 British and unknown ancestry individuals	31844048	GCA-1
rs11083241	1e-08	CDH2	18q12.1	Intelligence (MTAG)	120,934 British ancestry individuals, 127,548 individuals	29326435	GCA-1
rs11083271	8e-06	CDH2 - AC090365.1	18q12.1	Non-alcoholic fatty liver disease histology (lobular)	236 European ancestry cases	20708005	GCA-1
rs4131805	2e-06	CDH2 - AC090365.1	18q12.1	Hip geometry	Up to 1,094 individuals from 241 families	17903296	GCA-1
rs4800843	3e-06	CDH2 - AC090365.1	18q12.1	Response to amphetamines	1 American Indian ancestry individual, 18 African American individuals, 10 Asian ancestry individuals, 325 European ancestry individuals, 17 Hispanic individuals, 10 individuals	22952603	GCA-1
rs11564386	8e-06	CDH2	18q12.1	Obesity-related traits	815 Hispanic children from 263 families	23251661	GCA-1
rs4355011	7e-06	AC090936.1 - CDH2	18q12.1	Response to hepatitis B vaccine	107 Japanese ancestry low responder individuals, 351 Japanese ancestry intermediate responder individuals, 735 Japanese ancestry high responder individuals	29534301	GCA-1
rs11083241	3e-07	CDH2	18q12.1	General cognitive ability	up to 300,486 European ancestry individuals	29844566	GCA-1
rs1785613	3e-06	CDH2	18q12.1	Metabolite levels	2,076 European ancestry individuals	23823483	GCA-1
rs28370576	8e-06	CDH2 - AC090365.1	18q12.1	Metabolite levels	2,076 European ancestry individuals	23823483	GCA-1
rs2298574	6e-06	CDH2	18q12.1	vWF and FVIII levels	1,624 European ancestry individuals	21810271	GCA-1
rs17467739	9e-06	AC090936.1 - CDH2	18q12.1	Metabolite levels	2,076 European ancestry individuals	23823483	GCA-1
rs879500	5e-06	CDH2 - AC090365.1	18q12.1	Lung function (FVC)	1,015 European ancestry individuals, 541 African American individuals	24023788	GCA-1
rs17492699	3e-07	AC090936.1 - CDH2	18q12.1	Post bronchodilator FEV1/FVC ratio in COPD	5,439 European ancestry current and former smoker cases, 821 African American current and former smoker cases	26634245	GCA-1
rs36194942	3e-07	AC090936.1 - CDH2	18q12.1	Breast cancer (estrogen-receptor negative)	14,135 European ancestry cases, 58,126 European ancestry controls	29058716	GCA-1
rs36194942	1e-08	AC090936.1 - CDH2	18q12.1	Breast cancer	14,135 European ancestry ER- cases, 58,126 European ancestry controls, 7,784 European ancestry BRCA1 carrrier cases, 7,782 European ancestry BRCA1 carrrier controls	29058716	GCA-1
rs9959491	5e-07	AC090936.1 - CDH2	18q12.1	Breast cancer	76,192 European ancestry cases, 63,082 European ancestry controls	29059683	GCA-1
rs1220027	3e-13	CDH2	18q12.1	Educational attainment (years of education)	up to 1,131,881 European ancestry individuals	30038396	GCA-1
rs111852224	5e-13	CDH2	18q12.1	Educational attainment (years of education)	up to 1,131,881 European ancestry individuals	30038396	GCA-1
rs11083241	2e-09	CDH2	18q12.1	Cognitive performance (MTAG)	402,382 European ancestry individuals	30038396	GCA-1
rs111852224	3e-15	CDH2	18q12.1	Educational attainment (MTAG)	1,311,438 European ancestry individuals	30038396	GCA-1
rs17446692	5e-08	CDH2	18q12.1	Highest math class taken	430,445 European ancestry individuals	30038396	GCA-1
rs111852224	4e-12	CDH2	18q12.1	Highest math class taken (MTAG)	811,539 European ancestry individuals	30038396	GCA-1
rs11665344	7e-21	CDH2 - AC090365.1	18q12.1	Electrocardiogram morphology (amplitude at temporal datapoints)	63,706 European and unknown ancestry individuals	32916098	GCA-1
rs11665344	2e-08	CDH2 - AC090365.1	18q12.1	Electrocardiogram morphology (amplitude at temporal datapoints)	63,706 European and unknown ancestry individuals	32916098	GCA-1
rs11665344	4e-08	CDH2 - AC090365.1	18q12.1	Electrocardiogram morphology (amplitude at temporal datapoints)	63,706 European and unknown ancestry individuals	32916098	GCA-1
rs11665344	4e-09	CDH2 - AC090365.1	18q12.1	Electrocardiogram morphology (amplitude at temporal datapoints)	63,706 European and unknown ancestry individuals	32916098	GCA-1
rs11665344	1e-09	CDH2 - AC090365.1	18q12.1	Electrocardiogram morphology (amplitude at temporal datapoints)	63,706 European and unknown ancestry individuals	32916098	GCA-1
rs11665344	1e-08	CDH2 - AC090365.1	18q12.1	Electrocardiogram morphology (amplitude at temporal datapoints)	63,706 European and unknown ancestry individuals	32916098	GCA-1
rs11665344	2e-09	CDH2 - AC090365.1	18q12.1	Electrocardiogram morphology (amplitude at temporal datapoints)	63,706 European and unknown ancestry individuals	32916098	GCA-1
rs11665344	1e-09	CDH2 - AC090365.1	18q12.1	Electrocardiogram morphology (amplitude at temporal datapoints)	63,706 European and unknown ancestry individuals	32916098	GCA-1
rs11665344	3e-10	CDH2 - AC090365.1	18q12.1	Electrocardiogram morphology (amplitude at temporal datapoints)	63,706 European and unknown ancestry individuals	32916098	GCA-1
rs11665344	3e-11	CDH2 - AC090365.1	18q12.1	Electrocardiogram morphology (amplitude at temporal datapoints)	63,706 European and unknown ancestry individuals	32916098	GCA-1
rs11665344	4e-11	CDH2 - AC090365.1	18q12.1	Electrocardiogram morphology (amplitude at temporal datapoints)	63,706 European and unknown ancestry individuals	32916098	GCA-1
rs11665344	6e-13	CDH2 - AC090365.1	18q12.1	Electrocardiogram morphology (amplitude at temporal datapoints)	63,706 European and unknown ancestry individuals	32916098	GCA-1
rs11665344	5e-14	CDH2 - AC090365.1	18q12.1	Electrocardiogram morphology (amplitude at temporal datapoints)	63,706 European and unknown ancestry individuals	32916098	GCA-1
rs11665344	3e-12	CDH2 - AC090365.1	18q12.1	Electrocardiogram morphology (amplitude at temporal datapoints)	63,706 European and unknown ancestry individuals	32916098	GCA-1
rs11665344	2e-11	CDH2 - AC090365.1	18q12.1	Electrocardiogram morphology (amplitude at temporal datapoints)	63,706 European and unknown ancestry individuals	32916098	GCA-1
rs11665344	3e-15	CDH2 - AC090365.1	18q12.1	Electrocardiogram morphology (amplitude at temporal datapoints)	63,706 European and unknown ancestry individuals	32916098	GCA-1
rs11665344	2e-13	CDH2 - AC090365.1	18q12.1	Electrocardiogram morphology (amplitude at temporal datapoints)	63,706 European and unknown ancestry individuals	32916098	GCA-1
rs11665344	9e-13	CDH2 - AC090365.1	18q12.1	Electrocardiogram morphology (amplitude at temporal datapoints)	63,706 European and unknown ancestry individuals	32916098	GCA-1
rs11665344	7e-15	CDH2 - AC090365.1	18q12.1	Electrocardiogram morphology (amplitude at temporal datapoints)	63,706 European and unknown ancestry individuals	32916098	GCA-1
rs11665344	2e-16	CDH2 - AC090365.1	18q12.1	Electrocardiogram morphology (amplitude at temporal datapoints)	63,706 European and unknown ancestry individuals	32916098	GCA-1
rs11665344	1e-16	CDH2 - AC090365.1	18q12.1	Electrocardiogram morphology (amplitude at temporal datapoints)	63,706 European and unknown ancestry individuals	32916098	GCA-1
rs11665344	2e-15	CDH2 - AC090365.1	18q12.1	Electrocardiogram morphology (amplitude at temporal datapoints)	63,706 European and unknown ancestry individuals	32916098	GCA-1
rs11665344	2e-17	CDH2 - AC090365.1	18q12.1	Electrocardiogram morphology (amplitude at temporal datapoints)	63,706 European and unknown ancestry individuals	32916098	GCA-1
rs11665344	3e-17	CDH2 - AC090365.1	18q12.1	Electrocardiogram morphology (amplitude at temporal datapoints)	63,706 European and unknown ancestry individuals	32916098	GCA-1
rs11665344	2e-16	CDH2 - AC090365.1	18q12.1	Electrocardiogram morphology (amplitude at temporal datapoints)	63,706 European and unknown ancestry individuals	32916098	GCA-1
rs11665344	5e-17	CDH2 - AC090365.1	18q12.1	Electrocardiogram morphology (amplitude at temporal datapoints)	63,706 European and unknown ancestry individuals	32916098	GCA-1
rs11665344	4e-17	CDH2 - AC090365.1	18q12.1	Electrocardiogram morphology (amplitude at temporal datapoints)	63,706 European and unknown ancestry individuals	32916098	GCA-1
rs11665344	7e-16	CDH2 - AC090365.1	18q12.1	Electrocardiogram morphology (amplitude at temporal datapoints)	63,706 European and unknown ancestry individuals	32916098	GCA-1
rs11665344	2e-20	CDH2 - AC090365.1	18q12.1	Electrocardiogram morphology (amplitude at temporal datapoints)	63,706 European and unknown ancestry individuals	32916098	GCA-1
rs11665344	4e-20	CDH2 - AC090365.1	18q12.1	Electrocardiogram morphology (amplitude at temporal datapoints)	63,706 European and unknown ancestry individuals	32916098	GCA-1
rs11665344	3e-20	CDH2 - AC090365.1	18q12.1	Electrocardiogram morphology (amplitude at temporal datapoints)	63,706 European and unknown ancestry individuals	32916098	GCA-1
rs11665344	8e-19	CDH2 - AC090365.1	18q12.1	Electrocardiogram morphology (amplitude at temporal datapoints)	63,706 European and unknown ancestry individuals	32916098	GCA-1
rs11665344	3e-18	CDH2 - AC090365.1	18q12.1	Electrocardiogram morphology (amplitude at temporal datapoints)	63,706 European and unknown ancestry individuals	32916098	GCA-1
rs11665344	2e-19	CDH2 - AC090365.1	18q12.1	Electrocardiogram morphology (amplitude at temporal datapoints)	63,706 European and unknown ancestry individuals	32916098	GCA-1
rs11665344	3e-20	CDH2 - AC090365.1	18q12.1	Electrocardiogram morphology (amplitude at temporal datapoints)	63,706 European and unknown ancestry individuals	32916098	GCA-1
rs11665344	7e-20	CDH2 - AC090365.1	18q12.1	Electrocardiogram morphology (amplitude at temporal datapoints)	63,706 European and unknown ancestry individuals	32916098	GCA-1
rs11665344	2e-19	CDH2 - AC090365.1	18q12.1	Electrocardiogram morphology (amplitude at temporal datapoints)	63,706 European and unknown ancestry individuals	32916098	GCA-1
rs11665344	3e-18	CDH2 - AC090365.1	18q12.1	Electrocardiogram morphology (amplitude at temporal datapoints)	63,706 European and unknown ancestry individuals	32916098	GCA-1
rs11665344	4e-19	CDH2 - AC090365.1	18q12.1	Electrocardiogram morphology (amplitude at temporal datapoints)	63,706 European and unknown ancestry individuals	32916098	GCA-1
rs11665344	4e-20	CDH2 - AC090365.1	18q12.1	Electrocardiogram morphology (amplitude at temporal datapoints)	63,706 European and unknown ancestry individuals	32916098	GCA-1
rs11665344	1e-17	CDH2 - AC090365.1	18q12.1	Electrocardiogram morphology (amplitude at temporal datapoints)	63,706 European and unknown ancestry individuals	32916098	GCA-1
rs11665344	2e-18	CDH2 - AC090365.1	18q12.1	Electrocardiogram morphology (amplitude at temporal datapoints)	63,706 European and unknown ancestry individuals	32916098	GCA-1
rs11665344	3e-18	CDH2 - AC090365.1	18q12.1	Electrocardiogram morphology (amplitude at temporal datapoints)	63,706 European and unknown ancestry individuals	32916098	GCA-1
rs11665344	5e-18	CDH2 - AC090365.1	18q12.1	Electrocardiogram morphology (amplitude at temporal datapoints)	63,706 European and unknown ancestry individuals	32916098	GCA-1
rs11665344	3e-18	CDH2 - AC090365.1	18q12.1	Electrocardiogram morphology (amplitude at temporal datapoints)	63,706 European and unknown ancestry individuals	32916098	GCA-1
rs11665344	9e-17	CDH2 - AC090365.1	18q12.1	Electrocardiogram morphology (amplitude at temporal datapoints)	63,706 European and unknown ancestry individuals	32916098	GCA-1
rs11665344	5e-16	CDH2 - AC090365.1	18q12.1	Electrocardiogram morphology (amplitude at temporal datapoints)	63,706 European and unknown ancestry individuals	32916098	GCA-1
rs11665344	9e-16	CDH2 - AC090365.1	18q12.1	Electrocardiogram morphology (amplitude at temporal datapoints)	63,706 European and unknown ancestry individuals	32916098	GCA-1
rs6890310	3e-10	CDH9 - PURPL	5p14.1	Body mass index	806,834 European ancestry individuals	30239722	GCA-1
rs55769264	3e-08	CDH9	5p14.1	Number of decayed, missing and filled tooth surfaces or use of dentures	14,976 European ancestry individuals with decayed, missing or filled tooth surface measurement, 11,816 Hispanic/Latino individuals with decayed, missing or filled tooth surface measurement, 77,714 European ancestry dentures cases, 383,317 European ancestry controls	31235808	GCA-1
rs55769264	9e-08	CDH9	5p14.1	Dentures	77,714 European ancestry cases, 383,317 European ancestry controls	31235808	GCA-1
rs12153566	1e-06	CDH9	5p14.1	Cerebrospinal fluid AB1-42 levels	3,146 individuals	28247064	GCA-1
rs201058683	2e-07	AC113347.4 - CDH9	5p14.1	Pelvic organ prolapse (moderate/severe)	154 African American cases, 948 African American controls, 163 Hispanic cases, 305 Hispanic controls	26545240	GCA-1
rs1946473	3e-08	CDH9	5p14.1	Depression	688,809 European ancestry individuals	29942085	GCA-1
rs75973558	9e-09	CDH9	5p14.1	Intelligence	269,867 European ancestry individuals	29942086	GCA-1
rs6890310	3e-10	CDH9 - PURPL	5p14.1	Body mass index	434,794 European ancestry female individuals	30239722	GCA-1
rs3811935	4e-09	CDH9	5p14.1	Neuroticism	523,783 European ancestry individuals	30643256	GCA-1
rs3811935	4e-09	CDH9	5p14.1	Depressive symptoms	1,067,913 European ancestry individuals	30643256	GCA-1
rs6869941	1e-08	CDH9	5p14.1	Life satisfaction	80,852 European ancestry individuals	30643256	GCA-1
rs3811935	8e-09	CDH9	5p14.1	Positive affect	410,603 European ancestry individuals	30643256	GCA-1
rs6895202 x rs6792584	2e-08	CDH9 - PURPL x SUCLG2	5p14.1 x 3p14.1	Total PHF-tau (SNP x SNP interaction)	1,285 individuals	32450446	GCA-1
rs3811935	2e-09	CDH9	5p14.1	Well-being spectrum (multivariate analysis)	2,083,151 European ancestry individuals	30643256	GCA-1
rs1946473	3e-08	CDH9	5p14.1	Depressive symptoms	688,809 individuals	32606422	GCA-1
rs10536720	9e-07	CDH9	5p14.1	Impulsivity (attentional)	21,876 European ancestry individuals	30718321	GCA-1
rs10057565	8e-06	CDH9	5p14.1	Coronary artery calcification	5,823 African American individuals	23870195	GCA-1
rs75973558	3e-14	CDH9	5p14.1	Educational attainment (years of education)	up to 1,131,881 European ancestry individuals	30038396	GCA-1
rs4263475	1e-08	AC113347.4 - CDH9	5p14.1	Educational attainment (MTAG)	1,311,438 European ancestry individuals	30038396	GCA-1
rs17563464	3e-19	CDH9	5p14.1	Educational attainment (MTAG)	1,311,438 European ancestry individuals	30038396	GCA-1
rs10975061 x rs6895202	4e-08	KANK1 x CDH9 - PURPL	9p24.3 x 5p14.1	Total PHF-tau (SNP x SNP interaction)	1,285 individuals	32450446	GCA-1
rs75973558	7e-09	CDH9	5p14.1	Cognitive performance	257,841 European ancestry individuals	30038396	GCA-1
rs72740699	7e-10	CDH9 - PURPL	5p14.1	Body mass index	457,822 European ancestry individuals	31669095	GCA-1
rs4263475	4e-08	AC113347.4 - CDH9	5p14.1	Educational attainment (years of education)	up to 1,131,881 European ancestry individuals	30038396	GCA-1
rs115017135	5e-08	CDH9	5p14.1	Educational attainment (years of education)	up to 1,131,881 European ancestry individuals	30038396	GCA-1
rs13168136	3e-08	CDH9	5p14.1	Educational attainment (years of education)	up to 1,131,881 European ancestry individuals	30038396	GCA-1
rs17563464	2e-17	CDH9	5p14.1	Educational attainment (years of education)	up to 1,131,881 European ancestry individuals	30038396	GCA-1
rs75973558	3e-14	CDH9	5p14.1	Cognitive performance (MTAG)	402,382 European ancestry individuals	30038396	GCA-1
rs75973558	1e-14	CDH9	5p14.1	Highest math class taken (MTAG)	811,539 European ancestry individuals	30038396	GCA-1
rs75973558	3e-08	CDH9	5p14.1	Self-reported math ability (MTAG)	670,471 European ancestry individuals	30038396	GCA-1
rs17563464	1e-12	CDH9	5p14.1	Educational attainment (years of education)	approximately 455,000 European ancestry individuals	30595370	GCA-1
rs72740699	1e-09	CDH9 - PURPL	5p14.1	Body mass index	approximately 458,000 European ancestry individuals	30595370	GCA-1
rs191196669	3e-06	CLTA	9p13.3	CTACK levels	3,631 Finnish ancestry individuals	27989323	GCA-1
rs201933111	1e-06	GNE, CLTA	9p13.3	Frequency of relapse in mepolizumab-treated eosinophilic granulomatosis with polyangiitis	61 individuals	32009195	GCA-1
rs3736986	6e-06	CLTA	9p13.3	Bipolar disorder (inflammation and infection response interaction)	397 Ashkenazi Jewish bipolar disorder cases, 241 Ashkenazi Jewish controls	25781172	GCA-1
rs187960516	2e-06	CLTA, GNE	9p13.3	Bisphosphonate-associated atypical femoral fracture	50 European ancestry cases, 1 Chilean ancestry case, 4,891 European ancestry controls	31006051	GCA-1
rs4594074	9e-08	MUC19 - CNTN1	12q12	Cerebral amyloid deposition in APOEe4 non-carriers (PET imaging)	370 European and other ancestry APOEe4 non-carriers	26252872	GCA-1
rs11177623	1e-11	MUC19 - CNTN1	12q12	Blood protein levels	3,200 European ancestry individuals	30072576	GCA-1
rs139386226	8e-06	CNTN1 - PDZRN4	12q12	Reaction time	330,069 European ancestry individuals	29844566	GCA-1
rs13328933	5e-06	CNTN1	12q12	IgG glycosylation	2,247 European ancestry individuals	23382691	GCA-1
rs1442190	2e-27	CNTN1	12q12	Parkinson's disease	1,130 Ashkenazi Jewish cases, 2,611 Ashkenazi Jewish controls	24842889	GCA-1
rs17539289	5e-06	CNTN1	12q12	Dementia and core Alzheimer's disease neuropathologic changes	up to 3,887 cases, up to 1,027 controls	25188341	GCA-1
rs10082977 x rs10754859	5e-10	CNTN1 x KAZN	12q12 x 1p36.21	Total PHF-tau (SNP x SNP interaction)	1,285 individuals	32450446	GCA-1
rs312274	4e-06	CNTN1	12q12	Metabolite levels (X-11787)	1,260 African American individuals	23934736	GCA-1
rs312273	9e-06	CNTN1	12q12	Bipolar disorder	2,191 European ancestry cases, 1,434 European ancestry controls	22925353	GCA-1
rs138583130	5e-07	MUC19 - CNTN1	12q12	Antidepressant treatment resistance (> 2 drugs prescribed)	250 European ancestry cases, 3,202 European ancestry controls, 109 cases, 668 controls	30700811	GCA-1
rs11177934	8e-06	CNTN1	12q12	Cognitive ability in schizophrenia	3,034 European ancestry individuals	31206164	GCA-1
rs11240341	3e-06	CNTN2	1q32.1	Schizophrenia	7,699 Chinese ancestry cases, 35,476 European ancestry cases, 18,327 Chinese ancestry controls, 46,839 European ancestry controls	28991256	GCA-1
rs2229868	5e-10	CNTN2	1q32.1	Adventurousness	557,923 European ancestry individuals	30643258	GCA-1
rs16937	5e-07	CNTN2	1q32.1	Schizophrenia	592 Ashkenazi Jewish ancestry cases, 505 Ashkenazi Jewish ancestry controls, 36,989 cases, 113,075 controls	26198764	GCA-1
rs3903399	3e-08	CNTN2	1q32.1	HDL cholesterol levels	403,943 European ancestry individuals	32203549	GCA-1
rs1572995	1e-67	CNTN2	1q32.1	Blood protein levels	3,200 European ancestry individuals	30072576	GCA-1
rs7518906	2e-15	CNTN2	1q32.1	Protein quantitative trait loci	394 European ancestry individuals	32492067	GCA-1
rs3903399	7e-12	CNTN2	1q32.1	Waist-hip ratio	697,734 European ancestry individuals	30239722	GCA-1
rs2242000	2e-13	CNTN2	1q32.1	Cerebrospinal fluid biomarker levels	133 Japanese ancestry individuals.	28031287	GCA-1
rs2071533	7e-108	CNTN2	1q32.1	Blood protein levels	3,301 European ancestry individuals	29875488	GCA-1
rs9787409	3e-61	CNTN2	1q32.1	Blood protein levels	3,301 European ancestry individuals	29875488	GCA-1
rs11240351	1e-10	CNTN2	1q32.1	Type 2 diabetes	148,726 European ancestry cases, 24,646 African American cases, 8,616 Hispanic cases, 46,511 Asian ancestry cases, 965,732 European ancestry controls, 31,446 African American controls, 11,829 Hispanic controls, 169,776 Asian ancestry controls	32541925	GCA-1
rs6696846	2e-12	CNTN2	1q32.1	Red blood cell count	172,952 European ancestry individuals	27863252	GCA-1
rs41264869	4e-11	CNTN2	1q32.1	Blood protein levels	997 European ancestry individuals	28240269	GCA-1
rs6696846	1e-38	CNTN2	1q32.1	Red blood cell count	545,203 European ancestry individuals	32888493	GCA-1
rs11240341	9e-07	CNTN2	1q32.1	Schizophrenia	14,023 East Asian ancestry cases, 33,640 European ancestry cases, 31,505 East Asian ancestry controls, 43,456 European ancestry controls	30285260	GCA-1
rs11240341	3e-06	CNTN2	1q32.1	Schizophrenia	14,023 East Asian ancestry cases, 33,640 European ancestry cases, 31,505 East Asian ancestry controls, 43,456 European ancestry controls	30285260	GCA-1
rs6662930	8e-39	CNTN2	1q32.1	Red blood cell count	727,624 African American or Afro-Caribbean, African ancestry, European ancestry, East Asian ancestry, Hispanic or Latin American and South Asian ancestry individuals	32888493	GCA-1
rs78926127	1e-19	CNTN2	1q32.1	Renin levels	21,758 European ancestry individuals	33067605	GCA-1
rs6593920	2e-08	CNTN2	1q32.1	Self-reported math ability	564,698 European ancestry individuals	30038396	GCA-1
rs3767297	3e-08	CNTN2	1q32.1	Self-reported math ability (MTAG)	670,471 European ancestry individuals	30038396	GCA-1
rs3820337	4e-08	CNTN2	1q32.1	Highest math class taken	430,445 European ancestry individuals	30038396	GCA-1
rs142029931	1e-06	AC100793.3, CNTNAP1	17q21.2	Major depressive disorder	203 Mexican American cases, 196 Mexican American controls	27777418	GCA-1
rs72826962	5e-09	AC100793.3, CNTNAP1	17q21.2	Breast cancer	76,192 European ancestry cases, 63,082 European ancestry controls	29059683	GCA-1
rs7078559	4e-07	CPEB3	10q23.32	Type 2 diabetes	74,124 European ancestry cases, 824,006 European ancestry controls	30297969	GCA-1
rs7091853	4e-09	CPEB3	10q23.32	Waist-to-hip ratio adjusted for BMI	660,648 European ancestry individuals	30575882	GCA-1
rs7091853	5e-08	CPEB3	10q23.32	Waist-hip ratio	663,598 European ancestry individuals	30575882	GCA-1
rs7071943	2e-19	CPEB3	10q23.32	Type 2 diabetes	148,726 European ancestry cases, 965,732 European ancestry controls	32541925	GCA-1
rs12252682	6e-07	CPEB3	10q23.32	Fear of minor pain	Up to 1,367 European ancestry individuals, up to 159 African American individuals, up to 13 Hispanic individuals, up to 23 Asian, Native American and other ancestry individuals, up to 21 individuals	28701861	GCA-1
rs72807246	3e-06	CPEB3	10q23.32	Breast cancer	76,192 European ancestry cases, 63,082 European ancestry controls	29059683	GCA-1
rs61875203	2e-09	CPEB3	10q23.32	Chronotype	449,734 European ancestry individuals	30696823	GCA-1
rs1776209	4e-08	CPEB3	10q23.32	Body mass index	approximately 458,000 European ancestry individuals	30595370	GCA-1
rs80189576	3e-14	CPLX1	4p16.3	Heel bone mineral density	approximately 446,000 European ancestry individuals	30595370	GCA-1
rs13130280	1e-07	CPLX1	4p16.3	Red blood cell count	approximately 445,000 European ancestry individuals	30595370	GCA-1
rs934515	7e-12	CTNNA2	2p12	Body mass index	806,834 European ancestry individuals	30239722	GCA-1
rs1567532	4e-06	CTNNA2	2p12	Survival in pancreatic cancer	868 European ancestry cases	28470677	GCA-1
rs76345422	9e-07	CTNNA2	2p12	Perceived unattractiveness to mosquitoes	16,576 European ancestry individuals	28199695	GCA-1
rs10196867	5e-09	CTNNA2	2p12	Alcohol dependence or heroin dependence or methamphetamine dependence	521 Han Chinese ancestry alcohol dependence cases, 1,026 Han Chinese ancestry heroin dependence cases, 1,749 Han Chinese ancestry methamphetamine dependence cases, 2,859 Han Chinese ancestry controls	31462767	GCA-1
rs141519390	2e-06	CTNNA2	2p12	Aspartate aminotransferase levels in excessive alcohol consumption	951 individuals	30589442	GCA-1
rs1368908	5e-06	CTNNA2	2p12	Cerebral microbleeds	176 European ancestry cases, 278 European ancestry controls	31209788	GCA-1
rs4566392	5e-06	AC011754.2, CTNNA2	2p12	Body mass index	up to 104,666 European ancestry male individuals, up to 132,115 European ancestry female individuals, 370 African American male individuals, 517 African American female individuals, 512 Hispanic male individuals, 764 Hispanic female individuals	25673413	GCA-1
rs4566392	6e-06	AC011754.2, CTNNA2	2p12	Body mass index	up to 104,666 European ancestry male individuals, up to 132,115 European ancestry female individuals, 370 African American male individuals, 517 African American female individuals, 512 Hispanic male individuals, 764 Hispanic female individuals	25673413	GCA-1
rs12998155	5e-08	CTNNA2	2p12	Bone mineral density (femoral neck)	1,042 Northern European ancestry individuals	26911590	GCA-1
rs79215379	7e-06	CTNNA2	2p12	Cerebrospinal fluid clusterin levels	300 Alzheimer's disease cases, 373 controls	26545630	GCA-1
rs2100290	2e-06	CTNNA2	2p12	Alcohol consumption	7,188 European ancestry individuals	23942779	GCA-1
rs1864550; rs2250249; rs445551; rs1864548	5e-21	CTNNA2; CTNNA2; CTNNA2; CTNNA2	2p12	Core binding factor acute myeloid leukemia	175 European ancestry cases, 218 European ancestry controls	27903959	GCA-1
rs1864550; rs2250249; rs445551; rs1864548	5e-16	CTNNA2; CTNNA2; CTNNA2; CTNNA2	2p12	Core binding factor acute myeloid leukemia	175 European ancestry cases, 218 European ancestry controls	27903959	GCA-1
rs563702; rs684009	3e-08	CTNNA2; CTNNA2	2p12	Core binding factor acute myeloid leukemia	175 European ancestry cases, 218 European ancestry controls	27903959	GCA-1
rs563702; rs684009	6e-06	CTNNA2; CTNNA2	2p12	Core binding factor acute myeloid leukemia	175 European ancestry cases, 218 European ancestry controls	27903959	GCA-1
rs12472249; rs9309556; rs11685451; rs7570587; rs1031442; rs3849389; rs11685504	2e-18	CTNNA2; CTNNA2; CTNNA2; CTNNA2; CTNNA2; CTNNA2; CTNNA2	2p12	Core binding factor acute myeloid leukemia	175 European ancestry cases, 218 European ancestry controls	27903959	GCA-1
rs12472249; rs9309556; rs11685451; rs7570587; rs1031442; rs3849389; rs11685504	2e-07	CTNNA2; CTNNA2; CTNNA2; CTNNA2; CTNNA2; CTNNA2; CTNNA2	2p12	Core binding factor acute myeloid leukemia	175 European ancestry cases, 218 European ancestry controls	27903959	GCA-1
rs62152019	2e-06	CTNNA2	2p12	Pediatric bone mineral density (femoral neck)	488 European ancestry female children, 445 European ancestry male children	28181694	GCA-1
rs7570469	1e-08	CTNNA2	2p12	Raw vegetable consumption	335,576 European ancestry individuals	32066663	GCA-1
rs442291	1e-08	CTNNA2	2p12	Cooked vegetable consumption	335,576 European ancestry individuals	32066663	GCA-1
rs17018138	8e-06	CTNNA2	2p12	Proportion of activated microglia (inferior temporal cortex)	219 individuals	30679421	GCA-1
rs6547257	3e-12	CTNNA2	2p12	Refractive error	542,934 European ancestry individuals	32231278	GCA-1
rs4458235	4e-10	CTNNA2	2p12	Fish- and plant-related diet	154,123 European ancestry men, 181,453 European ancestry women	32066663	GCA-1
rs2862025	1e-06	CTNNA2	2p12	General cognitive ability	up to 300,486 European ancestry individuals	29844566	GCA-1
rs11681484	3e-06	CTNNA2	2p12	Accrued duration of remission in mepolizumab-treated eosinophilic granulomatosis with polyangiitis	61 individuals	32009195	GCA-1
rs17018359	2e-06	CTNNA2	2p12	Schizophrenia (MTAG)	1,627 Han Chinese ancestry individuals with osteoporosis-related bone measurements, 1,475 Han Chinese ancestry schizophrenia cases, 1,022 Han Chinese ancestry schizophrenia controls	32107650	GCA-1
rs113213559	4e-06	CTNNA2	2p12	Lobe attachment (rater-scored or self-reported)	66,741 European ancestry individuals, 5,062 Hispanic individuals, 2,857 Han Chinese ancestry individuals	29198719	GCA-1
rs13409348	3e-06	CTNNA2	2p12	Bipolar disorder	3,683 European ancestry cases, 14,507 European ancestry controls	19416921	GCA-1
rs399885	5e-07	CTNNA2	2p12	Response to antipsychotic treatment	421 European ancestry, 214 African American, and 103 cases	20195266	GCA-1
rs7570469	6e-07	CTNNA2	2p12	Response to antipsychotic treatment	421 European ancestry, 214 African American, and 103 cases	20195266	GCA-1
rs11695685	5e-07	CTNNA2	2p12	Protein quantitative trait loci	1,200 European ancestry individuals	18464913	GCA-1
rs6738962	1e-08	CTNNA2	2p12	Alzheimer's disease (cognitive decline)	303 European ancestry cases	23535033	GCA-1
rs7560858 x rs9940799	5e-09	CTNNA2 x SEC14L5	2p12 x 16p13.3	Total PHF-tau (SNP x SNP interaction)	1,285 individuals	32450446	GCA-1
rs10180106	5e-07	CTNNA2	2p12	Response to lurasidone in schizophrenia	264 European ancestry cases, 158 African American ancestry cases	29730043	GCA-1
rs10180106	2e-06	CTNNA2	2p12	Response to lurasidone in schizophrenia	264 European ancestry cases, 158 African American ancestry cases	29730043	GCA-1
rs4566392	7e-06	AC011754.2, CTNNA2	2p12	Body mass index	up to 104,666 European ancestry male individuals, up to 132,115 European ancestry female individuals, 370 African American male individuals, 517 African American female individuals, 512 Hispanic male individuals, 764 Hispanic female individuals	25673413	GCA-1
rs13034462	7e-06	CTNNA2	2p12	Cognitive function	51,719 European ancestry individuals, 1,473 Erasmus Rucphen (founder/genetic isolate) individuals, 327 Korculan (founder/genetic isolate) individuals, 430 Orcadian (founder/genetic isolate) individuals	25644384	GCA-1
rs726236	8e-06	CTNNA2	2p12	Gut microbiota relative abundance (Bacteroides)	1,068 Japanese ancestry individuals	33208821	GCA-1
rs4852567	4e-08	CTNNA2	2p12	Multisite chronic pain	387,649 British ancestry individuals	31194737	GCA-1
rs1434196 x rs10475801	4e-12	CTNNA2 x AC026403.1 - LINC01947	2p12 x 5q34	Total PHF-tau (SNP x SNP interaction)	1,285 individuals	32450446	GCA-1
rs9952684 x rs1159598	4e-10	DOK6 x CTNNA2	18q22.2 x 2p12	Total PHF-tau (SNP x SNP interaction)	1,285 individuals	32450446	GCA-1
rs2916490	5e-07	CTNNA2	2p12	General cognitive ability	up to 300,486 European ancestry individuals	29844566	GCA-1
rs989743	4e-06	CTNNA2	2p12	Metabolite levels	2,076 European ancestry individuals	23823483	GCA-1
rs17016534	5e-06	CTNNA2	2p12	Metabolite levels	2,076 European ancestry individuals	23823483	GCA-1
rs17016673	4e-08	AC011754.2, CTNNA2	2p12	Body mass index	up to 309,889 European ancestry individuals	26426971	GCA-1
rs191655746	3e-08	CTNNA2	2p12	Polychlorinated biphenyl levels	922 European ancestry individuals	25839716	GCA-1
rs4852146	1e-07	CTNNA2	2p12	Circulating phylloquinone levels	2,138 European ancestry individuals	25411281	GCA-1
rs13025833	1e-07	CTNNA2	2p12	Breast cancer	89 Indonesian ancestry cases, 46 Indonesian ancestry controls	25824743	GCA-1
rs6752828	3e-07	CTNNA2	2p12	Body mass index	up to 104,666 European ancestry male individuals, up to 132,115 European ancestry female individuals, 370 African American male individuals, 517 African American female individuals, 512 Hispanic male individuals, 764 Hispanic female individuals	25673413	GCA-1
rs140089781	4e-08	CTNNA2	2p12	Alcohol consumption	59,088 European ancestry females, 53,029 European ancestry males	28937693	GCA-1
rs71245368	5e-06	CTNNA2	2p12	Childhood ear infection	46,936 European ancestry cases, 74,874 European ancestry controls	28928442	GCA-1
rs149599511	7e-06	CTNNA2	2p12	Myringotomy	4,138 European ancestry cases, 85,089 European ancestry controls	28928442	GCA-1
rs1434206	2e-09	CTNNA2	2p12	Smoking initiation (ever regular vs never regular) (MTAG)	up to 1,359,002 European ancestry individuals	30643251	GCA-1
rs6727872	1e-09	CTNNA2	2p12	Smoking initiation (ever regular vs never regular) (MTAG)	up to 1,359,002 European ancestry individuals	30643251	GCA-1
rs9952684 x rs1159598	9e-08	DOK6 x CTNNA2	18q22.2 x 2p12	Neurofibrillary tangles (SNP x SNP interaction)	1,316 individuals	32450446	GCA-1
rs6750107	3e-08	CTNNA2	2p12	Smoking initiation (ever regular vs never regular)	up to 1,232,091 European ancestry individuals	30643251	GCA-1
rs1348557	1e-09	CTNNA2	2p12	Educational attainment (years of education)	up to 1,131,881 European ancestry individuals	30038396	GCA-1
rs2437901 x rs4853450	3e-08	AC093459.1 - EXTL2P1 x AC011754.2, CTNNA2	2q31.1 x 2p12	Neurofibrillary tangles (SNP x SNP interaction)	1,316 individuals	32450446	GCA-1
rs1434214 x rs258425	4e-08	CTNNA2 x AC009511.3 - AC008011.1	2p12 x 12p11.22	Total PHF-tau (SNP x SNP interaction)	1,285 individuals	32450446	GCA-1
rs2916490	2e-09	CTNNA2	2p12	Educational attainment (years of education)	up to 1,131,881 European ancestry individuals	30038396	GCA-1
rs112806496	2e-10	CTNNA2	2p12	Educational attainment (years of education)	up to 1,131,881 European ancestry individuals	30038396	GCA-1
rs11894424	2e-10	CTNNA2	2p12	Educational attainment (years of education)	up to 1,131,881 European ancestry individuals	30038396	GCA-1
rs2916490	1e-10	CTNNA2	2p12	Educational attainment (MTAG)	1,311,438 European ancestry individuals	30038396	GCA-1
rs112806496	2e-12	CTNNA2	2p12	Educational attainment (MTAG)	1,311,438 European ancestry individuals	30038396	GCA-1
rs11894424	4e-10	CTNNA2	2p12	Educational attainment (MTAG)	1,311,438 European ancestry individuals	30038396	GCA-1
rs17016673	5e-10	AC011754.2, CTNNA2	2p12	Body mass index	315,347 European ancestry individuals, 8,322 Hispanic/Latino individuals, 7,290 East Asian ancestry individuals, 3,069 African American individuals, 459 South Asian ancestry individuals	30108127	GCA-1
rs2916490	3e-08	CTNNA2	2p12	Cognitive performance (MTAG)	402,382 European ancestry individuals	30038396	GCA-1
rs112806496	6e-09	CTNNA2	2p12	Cognitive performance (MTAG)	402,382 European ancestry individuals	30038396	GCA-1
rs1878640 x rs7585451	3e-09	ARHGEF4 x CTNNA2	2q21.1 x 2p12	Total amyloid (SNP x SNP interaction)	1,276 individuals	32450446	GCA-1
rs13400937	3e-06	CTNNA2	2p12	Osteolysis in total hip arthroplasty (time to prosthesis revision)	1,096 European ancestry cases	30794219	GCA-1
rs12622280 x rs8097440	2e-08	AC011754.2, CTNNA2 x AC090403.1 - AC090936.1	2p12 x 18q12.1	Neurofibrillary tangles (SNP x SNP interaction)	1,316 individuals	32450446	GCA-1
rs1348557	5e-09	CTNNA2	2p12	Lung function (FVC)	approximately 372,000 European ancestry individuals	30595370	GCA-1
rs75495219	8e-07	CTNNA3	10q21.3	Adverse response to drug	16,226 European ancestry individuals	30420678	GCA-1
rs560625443	8e-63	CTNNA3	10q21.3	Systolic blood pressure	225,112 European ancestry individuals, 63,490 African ancestry individuals, 22,802 Hispanic individuals, 4,792 Asian ancestry individuals, 2,695 Native American ancestry individuals	30578418	GCA-1
rs558363983	3e-43	CTNNA3	10q21.3	Systolic blood pressure	225,112 European ancestry individuals, 63,490 African ancestry individuals, 22,802 Hispanic individuals, 4,792 Asian ancestry individuals, 2,695 Native American ancestry individuals	30578418	GCA-1
rs533451950	5e-42	CTNNA3	10q21.3	Systolic blood pressure	225,112 European ancestry individuals, 63,490 African ancestry individuals, 22,802 Hispanic individuals, 4,792 Asian ancestry individuals, 2,695 Native American ancestry individuals	30578418	GCA-1
rs560625443	3e-89	CTNNA3	10q21.3	Pulse pressure	225,112 European ancestry individuals, 63,490 African ancestry individuals, 22,802 Hispanic individuals, 4,792 Asian ancestry individuals, 2,695 Native American ancestry individuals	30578418	GCA-1
rs533451950	3e-44	CTNNA3	10q21.3	Pulse pressure	225,112 European ancestry individuals, 63,490 African ancestry individuals, 22,802 Hispanic individuals, 4,792 Asian ancestry individuals, 2,695 Native American ancestry individuals	30578418	GCA-1
rs558363983	6e-42	CTNNA3	10q21.3	Pulse pressure	225,112 European ancestry individuals, 63,490 African ancestry individuals, 22,802 Hispanic individuals, 4,792 Asian ancestry individuals, 2,695 Native American ancestry individuals	30578418	GCA-1
rs12764057	1e-08	LRRTM3, CTNNA3	10q21.3	Essential tremor	1,778 European ancestry cases, 5,376 European ancestry controls	27797806	GCA-1
rs10822809	3e-06	CTNNA3	10q21.3	Night sleep phenotypes	941 European ancestry individuals	27126917	GCA-1
rs12220165	5e-08	CTNNA3	10q21.3	Optic disc area	20,373 European ancestry individuals, 2,131 Erasmus Rucphen (founder/genetic isolate) individuals	28073927	GCA-1
rs7914287	8e-06	CTNNA3	10q21.3	Systolic blood pressure	295,529 European ancestry individuals, 8,231 Latino individuals, 3,058 African American individuals, 2,029 African British individuals, 7,701 East Asian ancestry individuals, 2,735 South Asian ancestry individuals, 1,979 mixed and unknown ancestry individuals	27841878	GCA-1
rs200868329	3e-06	CTNNA3	10q21.3	Response to paliperidone in schizophrenia (positive Marder score)	1,390 European ancestry cases	27846195	GCA-1
rs7914680	2e-08	CTNNA3	10q21.3	Educational attainment (years of education)	405,072 European ancestry individuals	27225129	GCA-1
rs1925576	2e-08	LRRTM3, CTNNA3	10q21.3	Educational attainment (years of education)	405,072 European ancestry individuals	27225129	GCA-1
rs7914287	6e-10	CTNNA3	10q21.3	Pulse pressure	295,529 European ancestry individuals, 8,231 Latino individuals, 3,058 African American individuals, 2,029 African British individuals, 7,701 East Asian ancestry individuals, 2,735 South Asian ancestry individuals, 1,979 mixed and unknown ancestry individuals	27841878	GCA-1
rs7073807	2e-06	CTNNA3	10q21.3	Interleukin-13 levels	3,557 Finnish ancestry individuals	27989323	GCA-1
rs117831247	2e-06	CTNNA3	10q21.3	Monokine induced by gamma interferon levels	3,685 Finnish ancestry individuals	27989323	GCA-1
rs7908463	6e-09	CTNNA3	10q21.3	Household income (MTAG)	505,541 British and unknown ancestry individuals	31844048	GCA-1
rs1462813	2e-08	CTNNA3	10q21.3	Household income (MTAG)	505,541 British and unknown ancestry individuals	31844048	GCA-1
rs76326634	4e-06	CTNNA3	10q21.3	Reaction time	330,069 European ancestry individuals	29844566	GCA-1
rs71035108	7e-06	CTNNA3	10q21.3	Epstein-Barr virus copy number in lymphoblastoid cell lines	389 East Asian ancestry individuals, 189 South Asian ancestry individuals, 492 European ancestry individuals, 467 Sub-Saharan African ancestry individuals, 59 African American individuals, 157 Hispanic/Latino individuals	28654678	GCA-1
rs10997287	9e-06	CTNNA3	10q21.3	Docetaxel-induced peripheral neuropathy in metastatic castrate-resistant prostate cancer	50 European ancestry cases with neuropathy, 573 European ancestry cases without neuropathy	27143689	GCA-1
rs4746598	2e-07	CTNNA3	10q21.3	Subcutaneous adipose tissue	580 Mexican American female individuals, 403 Mexican American male individuals.	29178545	GCA-1
rs4746598	6e-06	CTNNA3	10q21.3	Subcutaneous adipose tissue	580 Mexican American female individuals, 403 Mexican American male individuals.	29178545	GCA-1
rs10762058	6e-06	CTNNA3	10q21.3	Asthma (toluene diisocyanate-induced)	84 Korean ancestry cases, 263 Korean ancestry controls	19187332	GCA-1
rs4142041	6e-06	CTNNA3	10q21.3	Nicotine dependence	482 European ancestry cases, 466 European ancestry controls	17158188	GCA-1
rs2441727	1e-06	CTNNA3	10q21.3	Interstitial lung disease	1,161 European ancestry cases, 4,683 European ancestry controls	23583980	GCA-1
rs7909235	8e-06	CTNNA3	10q21.3	Obesity-related traits	815 Hispanic children from 263 families	23251661	GCA-1
rs10740246	2e-08	CTNNA3	10q21.3	Positive affect	410,603 European ancestry individuals	30643256	GCA-1
rs4554778	3e-10	CTNNA3	10q21.3	Positive affect	410,603 European ancestry individuals	30643256	GCA-1
rs10740246	3e-08	CTNNA3	10q21.3	Neuroticism	523,783 European ancestry individuals	30643256	GCA-1
rs4554778	2e-10	CTNNA3	10q21.3	Neuroticism	523,783 European ancestry individuals	30643256	GCA-1
rs4304650	1e-09	CTNNA3	10q21.3	Life satisfaction	80,852 European ancestry individuals	30643256	GCA-1
rs10740246	2e-08	CTNNA3	10q21.3	Depressive symptoms	1,067,913 European ancestry individuals	30643256	GCA-1
rs4554778	2e-10	CTNNA3	10q21.3	Depressive symptoms	1,067,913 European ancestry individuals	30643256	GCA-1
rs4554778	2e-10	CTNNA3	10q21.3	Well-being spectrum (multivariate analysis)	2,083,151 European ancestry individuals	30643256	GCA-1
rs3920079 x rs8068169	3e-09	CTNNA3 x LINC02093 - HS3ST3A1	10q21.3 x 17p12	Total PHF-tau (SNP x SNP interaction)	1,285 individuals	32450446	GCA-1
rs10762080	6e-07	CTNNA3	10q21.3	Depression (broad)	113,769 British ancestry cases, 208,811 British ancestry controls	29662059	GCA-1
rs72791417	1e-06	CTNNA3	10q21.3	Bronchopulmonary dysplasia	117 African American newborn cases, 108 African American newborn controls, 448 Hispanic newborn cases, 460 Hispanic newborn controls, 74 Asian or Pacific Islander ancestry newborn cases, 93 Asian or Pacific Islander ancestry newborn controls, 174 European ancestry newborn cases, 216 European ancestry newborn controls, 14 newborn cases, 22 newborn controls	23897914	GCA-1
rs12356475	1e-06	CTNNA3	10q21.3	Psoriatic arthritis	1,946 European ancestry cases, 4,934 European ancestry controls	26626624	GCA-1
rs147387178	2e-07	CTNNA3	10q21.3	Mitochondrial DNA copy number	3,647 European ancestry children	30704525	GCA-1
rs12773625	3e-08	CTNNA3	10q21.3	Cognitive ability, years of educational attainment or schizophrenia (pleiotropy)	328,917 individuals with educational attainment measurements, 107,207 individuals with cognitive ability measurements, 77,096 European ancestry schizophrenia cases, 43,456 European ancestry controls	31374203	GCA-1
rs7923367	5e-10	CTNNA3	10q21.3	Adolescent idiopathic scoliosis	196 cases, 303 controls	30019117	GCA-1
rs1670140	1e-07	CTNNA3	10q21.3	Adolescent idiopathic scoliosis	196 cases, 303 controls	30019117	GCA-1
rs4745925	3e-12	CTNNA3, LRRTM3	10q21.3	Adolescent idiopathic scoliosis	196 cases, 303 controls	30019117	GCA-1
rs10997517	6e-06	CTNNA3	10q21.3	Migraine without aura	7,107 European ancestry cases, 69,427 European ancestry controls	23793025	GCA-1
rs4746622	3e-06	CTNNA3	10q21.3	Metabolite levels	2,076 European ancestry individuals	23823483	GCA-1
rs4259735	9e-06	CTNNA3	10q21.3	Metabolite levels	2,076 European ancestry individuals	23823483	GCA-1
rs1471384	4e-06	CTNNA3	10q21.3	Lung function (FVC)	1,015 European ancestry individuals, 541 African American individuals	24023788	GCA-1
rs12251332	5e-08	CTNNA3	10q21.3	Metabolite levels (Pyroglutamine)	1,260 African American individuals	23934736	GCA-1
rs7902091	7e-07	CTNNA3	10q21.3	Schizophrenia (cytomegalovirus infection interaction)	888 European ancestry cases, 882 European ancestry controls	23358160	GCA-1
rs2441755	4e-06	CTNNA3	10q21.3	Dental caries	920 European ancestry individuals	23064961	GCA-1
rs141448180	6e-06	CTNNA3	10q21.3	Breast cancer	76,192 European ancestry cases, 63,082 European ancestry controls	29059683	GCA-1
rs573819939	9e-06	CTNNA3 - AKR1B10P1	10q21.3	Weight	1,249 whole genome sequenced European ancestry individuals, 3,559 whole genome sequenced individuals, 46,819 European ancestry individuals, 472 Carlantino (founder/genetic isolate) individuals, 1,172 Friuli Venezia Giulia (founder/genetic isolate) individuals, 1,051 Mylopotamos (founder/genetic isolate) individuals, 942 Pomak (founder/genetic isolate) individuals, 1,779 Val Borbera (founder/genetic isolate) individuals	28552196	GCA-1
rs186036693	2e-06	CTNNA3	10q21.3	Breast cancer	76,192 European ancestry cases, 63,082 European ancestry controls	29059683	GCA-1
rs77932157	3e-06	CTNNA3 - AKR1B10P1	10q21.3	Blood pressure traits (multi-trait analysis)	Up to 31,155 African individuals	28498854	GCA-1
rs7214864 x rs1903863	7e-09	CAMKK1 x CTNNA3	17p13.2 x 10q21.3	Neurofibrillary tangles (SNP x SNP interaction)	1,316 individuals	32450446	GCA-1
rs10822745	9e-15	CTNNA3	10q21.3	Educational attainment (years of education)	up to 1,131,881 European ancestry individuals	30038396	GCA-1
rs10762171	4e-06	CTNNA3	10q21.3	Systemic lupus erythematosus	6,748 European ancestry cases, 11,516 European ancestry controls, 2,970 African American cases, 2,452 African American controls, 1,872 Hispanic cases, 2,016 Hispanic controls	28714469	GCA-1
rs10733828	1e-08	CTNNA3	10q21.3	Smoking initiation (ever regular vs never regular) (MTAG)	up to 1,359,002 European ancestry individuals	30643251	GCA-1
rs17274526 x rs12441380	4e-08	CTNNA3 x MCTP2	10q21.3 x 15q26.2	Total PHF-tau (SNP x SNP interaction)	1,285 individuals	32450446	GCA-1
rs12359372	6e-10	CTNNA3	10q21.3	Educational attainment (MTAG)	1,311,438 European ancestry individuals	30038396	GCA-1
rs7920624	7e-19	CTNNA3	10q21.3	Educational attainment (MTAG)	1,311,438 European ancestry individuals	30038396	GCA-1
rs61867238	2e-12	CTNNA3	10q21.3	Educational attainment (MTAG)	1,311,438 European ancestry individuals	30038396	GCA-1
rs6480234	3e-09	CTNNA3	10q21.3	Educational attainment (MTAG)	1,311,438 European ancestry individuals	30038396	GCA-1
rs10822743	3e-09	CTNNA3	10q21.3	Cognitive performance (MTAG)	402,382 European ancestry individuals	30038396	GCA-1
rs12359372	6e-10	CTNNA3	10q21.3	Educational attainment (years of education)	up to 1,131,881 European ancestry individuals	30038396	GCA-1
rs10509251	4e-08	CTNNA3	10q21.3	Educational attainment (years of education)	up to 1,131,881 European ancestry individuals	30038396	GCA-1
rs7920624	1e-17	CTNNA3	10q21.3	Educational attainment (years of education)	up to 1,131,881 European ancestry individuals	30038396	GCA-1
rs4469771	2e-11	CTNNA3	10q21.3	Educational attainment (years of education)	up to 1,131,881 European ancestry individuals	30038396	GCA-1
rs6480234	2e-09	CTNNA3	10q21.3	Educational attainment (years of education)	up to 1,131,881 European ancestry individuals	30038396	GCA-1
rs10822745	2e-13	CTNNA3	10q21.3	Highest math class taken (MTAG)	811,539 European ancestry individuals	30038396	GCA-1
rs4746582	1e-09	CTNNA3	10q21.3	Highest math class taken (MTAG)	811,539 European ancestry individuals	30038396	GCA-1
rs1037985	7e-12	CTNNA3	10q21.3	Electrocardiogram morphology (amplitude at temporal datapoints)	63,706 European and unknown ancestry individuals	32916098	GCA-1
rs1037985	8e-09	CTNNA3	10q21.3	Electrocardiogram morphology (amplitude at temporal datapoints)	63,706 European and unknown ancestry individuals	32916098	GCA-1
rs1037985	5e-10	CTNNA3	10q21.3	Electrocardiogram morphology (amplitude at temporal datapoints)	63,706 European and unknown ancestry individuals	32916098	GCA-1
rs1037985	7e-11	CTNNA3	10q21.3	Electrocardiogram morphology (amplitude at temporal datapoints)	63,706 European and unknown ancestry individuals	32916098	GCA-1
rs1037985	2e-11	CTNNA3	10q21.3	Electrocardiogram morphology (amplitude at temporal datapoints)	63,706 European and unknown ancestry individuals	32916098	GCA-1
rs1037985	1e-10	CTNNA3	10q21.3	Electrocardiogram morphology (amplitude at temporal datapoints)	63,706 European and unknown ancestry individuals	32916098	GCA-1
rs1037985	3e-08	CTNNA3	10q21.3	Electrocardiogram morphology (amplitude at temporal datapoints)	63,706 European and unknown ancestry individuals	32916098	GCA-1
rs1884486	3e-06	DAB1, DAB1-AS1	1p32.2	Waist circumference	1,254 whole genome sequenced European ancestry individuals, 3,072 whole genome sequenced individuals, 41,450 European ancestry individuals, 397 Carlantino (founder/genetic isolate) individuals, 791 Friuli Venezia Giulia (founder/genetic isolate) individuals, 1,060 Mylopotamos (founder/genetic isolate) individuals, 887 Pomak (founder/genetic isolate) individuals, 1,754 Val Borbera (founder/genetic isolate) individuals	28552196	GCA-1
rs1202835	5e-06	DAB1	1p32.2	Lateral orbital frontal cortex volume	87 European ancestry Schizophrenia cases, 85 African American Schizophrenia cases, 15 Schizophrenia cases, 67 European ancestry Schizoaffective disorder cases, 53 African American Schizoaffective disorder cases, 7 Schizoaffective disorder cases, 130 European ancestry Bipolar disorders cases, 33 African American Bipolar disorders cases, 6 Bipolar disorders cases, 199 European ancestry controls, 79 African American controls, 16 controls	31530798	GCA-1
rs17425189	3e-09	DAB1	1p32.2	Risk-taking tendency (4-domain principal component model)	315,894 European ancestry individuals	30643258	GCA-1
rs6587766	1e-06	DAB1	1p32.2	Positive affect	180,281 Korculan (founder/genetic isolate), Split (founder/genetic isolate), Vis (founder/genetic isolate), Erasmus Rucphen (founder/genetic isolate) and other European ancestry individuals	27089181	GCA-1
rs17579352	2e-07	DAB1	1p32.2	White matter hyperintensities in ischemic stroke	3,670 European ancestry cases	26674333	GCA-1
rs1404384	5e-06	DAB1	1p32.2	Plasma omega-6 polyunsaturated fatty acid levels (arachidonic acid)	717 Singaporean Chinese ancestry myocardial infarction cases, 644 Singaporean Chinese ancestry controls	26584805	GCA-1
rs1539053	7e-06	DAB1	1p32.2	Plasma omega-6 polyunsaturated fatty acid levels (arachidonic acid)	717 Singaporean Chinese ancestry myocardial infarction cases, 644 Singaporean Chinese ancestry controls	26584805	GCA-1
rs35738462	2e-06	DAB1	1p32.2	Alcohol dependence (age at onset)	685 European ancestry cases, 1,103 European ancestry controls from 118 families	24962325	GCA-1
rs1341320	5e-06	DAB1	1p32.2	Plasma amyloid beta peptide concentrations (ABx-40)	3,528 European ancestry individuals	24535457	GCA-1
rs547742; rs471119; rs951421; rs588183	2e-06	DAB1; DAB1; DAB1; DAB1	1p32.2	Core binding factor acute myeloid leukemia	175 European ancestry cases, 218 European ancestry controls	27903959	GCA-1
rs1213640; rs10493241; rs7546303; rs10493240; rs973236; rs1475260; rs10493249; rs12726314	7e-09	DAB1; DAB1; DAB1; DAB1; DAB1; DAB1; DAB1; DAB1	1p32.2	Core binding factor acute myeloid leukemia	175 European ancestry cases, 218 European ancestry controls	27903959	GCA-1
rs1213640; rs10493241; rs7546303; rs10493240; rs973236; rs1475260; rs10493249; rs12726314	3e-06	DAB1; DAB1; DAB1; DAB1; DAB1; DAB1; DAB1; DAB1	1p32.2	Core binding factor acute myeloid leukemia	175 European ancestry cases, 218 European ancestry controls	27903959	GCA-1
rs145771899	8e-06	DAB1	1p32.2	Fibroblast growth factor basic levels	7,565 Finnish ancestry individuals	27989323	GCA-1
rs72910442	6e-06	DAB1	1p32.2	Interferon gamma levels	7,701 Finnish ancestry individuals	27989323	GCA-1
rs78469449	6e-06	DAB1	1p32.2	Stromal-cell-derived factor 1 alpha levels	5,998 Finnish ancestry individuals	27989323	GCA-1
rs184243701	1e-06	DAB1	1p32.2	Stem cell growth factor beta levels	3,682 Finnish ancestry individuals	27989323	GCA-1
rs852787	2e-14	DAB1	1p32.2	Coronary artery disease	280 Han Chinese ancestry cases, 350 Han Chinese ancestry controls	29472232	GCA-1
rs11207162	3e-10	AL445193.2, DAB1	1p32.2	Serum linoleic acid concentration in metabolic syndrome	426 Mediterranean individuals	31991592	GCA-1
rs723714	1e-09	DAB1	1p32.2	Cerebrospinal fluid sTREM-2 levels	224 healthy normal individuals, 72 significant memory concern individuals, 234 early mild cognitive impairment individuals, 277 late mild cognitive impairment individuals, 194 Alzheimer's disease cases	31708768	GCA-1
rs12405761	2e-08	DAB1	1p32.2	Insomnia symptoms (never/rarely vs. sometimes/usually)	345,022 European ancestry cases, 108,357 European ancestry controls	30804566	GCA-1
rs12405761	1e-11	DAB1	1p32.2	Insomnia symptoms (never/rarely vs. usually)	129,270 European ancestry cases, 108,357 European ancestry controls	30804566	GCA-1
rs11588755	5e-09	DAB1	1p32.2	Insomnia	651,923 European ancestry males, 679,087 European ancestry females	30804565	GCA-1
rs264038	3e-09	DAB1	1p32.2	Household income (MTAG)	505,541 British and unknown ancestry individuals	31844048	GCA-1
rs540431	5e-09	DAB1	1p32.2	Sleep duration	384,317 European ancestry individuals	30804565	GCA-1
rs3754260	9e-42	DAB1	1p32.2	Adolescent idiopathic scoliosis	196 cases, 303 controls	30019117	GCA-1
rs4912182	8e-17	DAB1	1p32.2	Adolescent idiopathic scoliosis	196 cases, 303 controls	30019117	GCA-1
rs12037261	7e-16	DAB1	1p32.2	Adolescent idiopathic scoliosis	196 cases, 303 controls	30019117	GCA-1
rs74834332	4e-08	DAB1	1p32.2	Logical memory (delayed recall) in normal cognition	305 European ancestry cognitively normal individuals	29274321	GCA-1
rs17425707	6e-10	DAB1	1p32.2	Body mass index	806,834 European ancestry individuals	30239722	GCA-1
rs10159302	9e-06	DAB1	1p32.2	HIV-1 control	2,362 European ancestry cases	20041166	GCA-1
rs527409	1e-06	DAB1	1p32.2	Kawasaki disease	186 Korean ancestry child cases, 600 Korean ancestry controls	21221998	GCA-1
rs17541203	2e-06	DAB1	1p32.2	Pubertal anthropometrics	7,161 European ancestry males, 6,879 European ancestry females	23449627	GCA-1
rs7527995 x rs13105540	6e-09	AL445193.2, DAB1 x AC116611.1	1p32.2 x 4p15.1	Total PHF-tau (SNP x SNP interaction)	1,285 individuals	32450446	GCA-1
rs269054	2e-07	DAB1	1p32.2	Sleep duration	446,118 European ancestry individuals	30846698	GCA-1
rs1915137 x rs7527995	8e-09	PPIAP67 - LINC01117 x AL445193.2, DAB1	2q31.1 x 1p32.2	Total PHF-tau (SNP x SNP interaction)	1,285 individuals	32450446	GCA-1
rs80291200	5e-06	DAB1	1p32.2	Myeloid clonal hematopoiesis	1,166 cases, 30,892 controls	32518416	GCA-1
rs536250	4e-06	DAB1	1p32.2	Adolescent idiopathic scoliosis	196 cases, 303 controls	30019117	GCA-1
rs11207233 x rs12702978	6e-17	DAB1, OMA1 x AC004936.1	1p32.2 x 7p21.3	Total PHF-tau (SNP x SNP interaction)	1,285 individuals	32450446	GCA-1
rs11207233 x rs11617400	6e-15	DAB1, OMA1 x RNASEH2B, GUCY1B2	1p32.2 x 13q14.3	Total PHF-tau (SNP x SNP interaction)	1,285 individuals	32450446	GCA-1
rs11207233 x rs6080217	2e-10	DAB1, OMA1 x KIF16B	1p32.2 x 20p12.1	Total PHF-tau (SNP x SNP interaction)	1,285 individuals	32450446	GCA-1
rs12135705	3e-06	DAB1	1p32.2	Metabolite levels	2,076 European ancestry individuals	23823483	GCA-1
rs1394397	3e-06	DAB1	1p32.2	PR interval in Tripanosoma cruzi seropositivity	580 Brazilian ancestry individuals	24324551	GCA-1
rs985795	2e-06	DAB1	1p32.2	Bulimia nervosa	151 European ancestry female cases, 2,291 European ancestry female controls	23568457	GCA-1
rs6679454	3e-07	DAB1	1p32.2	Immune reponse to smallpox (secreted IL-10)	Up to 512 European ancestry individuals, up to 199 African American individuals	22610502	GCA-1
rs338241	6e-06	OMA1, DAB1	1p32.2	Colorectal adenoma (advanced)	636 Austrian ancestry cases, 4,294 European ancestry controls	29228715	GCA-1
rs187680077	4e-06	DAB1, OMA1	1p32.2	Hepatitis A	2,442 European ancestry cases, 217,137 European ancestry controls	28928442	GCA-1
rs1884486	3e-06	DAB1, DAB1-AS1	1p32.2	Waist circumference	1,254 whole genome sequenced European ancestry individuals, 3,072 whole genome sequenced individuals, 41,450 European ancestry individuals, 397 Carlantino (founder/genetic isolate) individuals, 791 Friuli Venezia Giulia (founder/genetic isolate) individuals, 1,060 Mylopotamos (founder/genetic isolate) individuals, 887 Pomak (founder/genetic isolate) individuals, 1,754 Val Borbera (founder/genetic isolate) individuals	28552196	GCA-1
rs180765966	7e-06	DAB1, OMA1	1p32.2	Strep throat	52,487 European ancestry cases, 22,017 European ancestry controls	28928442	GCA-1
rs197624	8e-07	DAB1	1p32.2	Alzheimer's disease progression score	944 European ancestry individuals	29860282	GCA-1
rs542241509	1e-07	DAB1	1p32.2	Cardiac troponin-I levels	14,579 European ancestry individuals	31014085	GCA-1
rs66864104	6e-09	DAB1, AL445193.2	1p32.2	Brain morphology (MOSTest)	26,502 European ancestry individuals	32665545	GCA-1
rs76484449	1e-09	DAB1	1p32.2	Body mass index	457,822 European ancestry individuals	31669095	GCA-1
rs66864104	2e-11	DAB1, AL445193.2	1p32.2	Cortical thickness (MOSTest)	26,502 European ancestry individuals	32665545	GCA-1
rs2806403 x rs12290638	3e-08	DAB1 x AP003173.1 - GUCY1A2	1p32.2 x 11q22.3	Total PHF-tau (SNP x SNP interaction)	1,285 individuals	32450446	GCA-1
rs548897	1e-08	DAB1	1p32.2	Educational attainment (years of education)	up to 1,131,881 European ancestry individuals	30038396	GCA-1
rs852771	2e-09	DAB1	1p32.2	Educational attainment (years of education)	up to 1,131,881 European ancestry individuals	30038396	GCA-1
rs2764684	1e-14	DAB1, AL445193.2	1p32.2	Educational attainment (years of education)	up to 1,131,881 European ancestry individuals	30038396	GCA-1
rs663234	2e-09	DAB1	1p32.2	Educational attainment (MTAG)	1,311,438 European ancestry individuals	30038396	GCA-1
rs852771	5e-10	DAB1	1p32.2	Educational attainment (MTAG)	1,311,438 European ancestry individuals	30038396	GCA-1
rs2764684	7e-17	DAB1, AL445193.2	1p32.2	Educational attainment (MTAG)	1,311,438 European ancestry individuals	30038396	GCA-1
rs12750369	2e-06	DAB1	1p32.2	3-month functional outcome in ischaemic stroke (modified Rankin score)	6,165 European and unknown ancestry individuals	30796134	GCA-1
rs11207233 x rs12702978	5e-14	DAB1, OMA1 x AC004936.1	1p32.2 x 7p21.3	Neurofibrillary tangles (SNP x SNP interaction)	1,316 individuals	32450446	GCA-1
rs4912332	3e-08	DAB1	1p32.2	Smoking initiation (ever regular vs never regular)	up to 1,232,091 European ancestry individuals	30643251	GCA-1
rs3131749	8e-11	DAB1	1p32.2	Educational attainment (years of education)	up to 1,131,881 European ancestry individuals	30038396	GCA-1
rs2332329 x rs12407896	3e-08	CDH20 x DAB1	18q21.33 x 1p32.2	Neurofibrillary tangles (SNP x SNP interaction)	1,316 individuals	32450446	GCA-1
rs269051	2e-12	DAB1	1p32.2	Self-reported math ability	564,698 European ancestry individuals	30038396	GCA-1
rs11207177	2e-13	DAB1	1p32.2	Self-reported math ability	564,698 European ancestry individuals	30038396	GCA-1
rs985783	5e-08	DAB1	1p32.2	Electrocardiogram morphology (amplitude at temporal datapoints)	63,706 European and unknown ancestry individuals	32916098	GCA-1
rs76484449	4e-10	DAB1	1p32.2	Body mass index	approximately 458,000 European ancestry individuals	30595370	GCA-1
rs2113453	4e-13	DAB1	1p32.2	Self-reported math ability (MTAG)	670,471 European ancestry individuals	30038396	GCA-1
rs4620568	2e-08	DAB1	1p32.2	Self-reported math ability (MTAG)	670,471 European ancestry individuals	30038396	GCA-1
rs11207177	2e-12	DAB1	1p32.2	Self-reported math ability (MTAG)	670,471 European ancestry individuals	30038396	GCA-1
rs6669975	3e-11	DAB1	1p32.2	Highest math class taken (MTAG)	811,539 European ancestry individuals	30038396	GCA-1
rs2185602	3e-08	DAB1	1p32.2	Highest math class taken (MTAG)	811,539 European ancestry individuals	30038396	GCA-1
rs1213769	7e-11	DAB1	1p32.2	Highest math class taken (MTAG)	811,539 European ancestry individuals	30038396	GCA-1
rs7537039	3e-09	DAB1	1p32.2	Highest math class taken (MTAG)	811,539 European ancestry individuals	30038396	GCA-1
rs6669975	1e-09	DAB1	1p32.2	Highest math class taken	430,445 European ancestry individuals	30038396	GCA-1
rs4625	1e-12	DAG1	3p21.31	Estimated glomerular filtration rate	567,460 European ancestry individuals	31152163	GCA-1
rs4625	8e-11	DAG1	3p21.31	Pediatric autoimmune diseases	97 European ancestry thyroiditis cases, 107 European ancestry ankylosing spondylitis cases, 100 European ancestry psoriasis cases, 173 European ancestry celiac disease cases, 254 European ancestry systemic lupus erythematosus cases, 308 European ancestry common variable inmunodeficiency cases, 865 European ancestry ulcerative colitis cases, 1,086 European ancestry Type 1 diabetes cases, 1,123 European ancestry juvenile idiopathic arthritis cases, 1,922 European ancestry Crohn's disease cases, 10,718 European ancestry controls	26301688	GCA-1
rs115970881	7e-15	DAG1	3p21.31	Macrophage inflammatory protein 1b levels	8,243 Finnish ancestry individuals	27989323	GCA-1
rs11708955	5e-24	DAG1	3p21.31	Leisure sedentary behaviour (television watching)	408,815 European ancestry individuals	32317632	GCA-1
rs11708955	4e-11	DAG1	3p21.31	Leisure sedentary behaviour (computer use)	408,815 European ancestry individuals	32317632	GCA-1
rs4625	4e-10	DAG1	3p21.31	Depressed affect	357,957 European ancestry individuals	29942085	GCA-1
rs536819065	3e-08	DAG1	3p21.31	White matter microstructure (mode of anisotropy)	17,706 European ancestry individuals	31666681	GCA-1
rs4625	1e-12	DAG1	3p21.31	Estimated glomerular filtration rate	567,460 European ancestry individuals, 165,726 East Asian ancestry individuals, 13,842 African American individuals, 13,359 South Asian ancestry individuals, 4,961 Hispanic individuals	31152163	GCA-1
rs11708955	8e-12	DAG1	3p21.31	Blood protein levels	3,301 European ancestry individuals	29875488	GCA-1
rs4625	1e-10	DAG1	3p21.31	Feeling fed-up	374,971 European ancestry individuals	29500382	GCA-1
rs111327216	4e-11	DAG1	3p21.31	Intelligence (MTAG)	120,934 British ancestry individuals, 127,548 individuals	29326435	GCA-1
rs3870341	7e-09	DAG1 - BSN-DT	3p21.31	Neuroticism	523,783 European ancestry individuals	30643256	GCA-1
rs7374731	6e-09	DAG1	3p21.31	Depressive symptoms	1,067,913 European ancestry individuals	30643256	GCA-1
rs7374731	1e-08	DAG1	3p21.31	Life satisfaction	80,852 European ancestry individuals	30643256	GCA-1
rs7374731	9e-09	DAG1	3p21.31	Positive affect	410,603 European ancestry individuals	30643256	GCA-1
rs115435316	3e-09	DAG1	3p21.31	Waist circumference adjusted for body mass index	457,690 European ancestry individuals	31669095	GCA-1
rs142316462	3e-06	DAG1	3p21.31	3-hydroxypropylmercapturic acid levels in smokers	362 African American current smoker individuals, 329 Native Hawaiian ancestry current smoker individuals, 438 European ancestry current smoker individuals, 449 Latino current smoker individuals, 704 Japanese ancestry current smoker individuals	26053186	GCA-1
rs4855838	4e-24	DAG1 - BSN-DT	3p21.31	Mean corpuscular hemoglobin	630,125 African American or Afro-Caribbean, African ancestry, European ancestry, East Asian ancestry, Hispanic or Latin American and South Asian ancestry individuals	32888493	GCA-1
rs149273410	2e-25	DAG1	3p21.31	Mean corpuscular hemoglobin	486,823 European ancestry individuals	32888493	GCA-1
rs56324858	3e-09	DAG1	3p21.31	PR interval	271,570 European ancestry individuals	32439900	GCA-1
rs7647973	1e-16	DAG1	3p21.31	Menarche (age at onset)	Up to 182,413 European ancestry females	25231870	GCA-1
rs138484388	1e-09	DAG1	3p21.31	Educational attainment (years of education)	up to 1,131,881 European ancestry individuals	30038396	GCA-1
rs73074830	2e-08	DAG1 - BSN-DT	3p21.31	Systolic blood pressure	approximately 422,000 European ancestry individuals	30595370	GCA-1
rs73074811	6e-10	DAG1	3p21.31	Waist-hip ratio	approximately 458,000 European ancestry individuals	30595370	GCA-1
rs2450333	2e-11	DBN1	5q35.3	Intelligence	269,867 European ancestry individuals	29942086	GCA-1
rs2545795	1e-22	DBN1	5q35.3	Educational attainment (MTAG)	1,311,438 European ancestry individuals	30038396	GCA-1
rs2545795	1e-18	DBN1	5q35.3	Educational attainment (years of education)	up to 1,131,881 European ancestry individuals	30038396	GCA-1
rs138712069	1e-07	DCLK1	13q13.3	Familial squamous cell lung carcinoma	367 European ancestry cases, 31,563 European ancestry controls	29924316	GCA-1
rs1998697	3e-09	LINC00445 - DCLK1	13q13.3	Male-pattern baldness	205,327 European ancestry males	30573740	GCA-1
rs9546383	9e-18	DCLK1	13q13.3	Vertical cup-disc ratio (adjusted for vertical disc diameter)	67,040 British ancestry individuals	31959993	GCA-1
rs9546383	2e-23	DCLK1	13q13.3	Vertical cup-disc ratio (multi-trait analysis)	90,939 European ancestry individuals	31959993	GCA-1
rs113325073	6e-07	DCLK1	13q13.3	Angioedema in response to angiotensin-converting enzyme inhibitor and/or angiotensin receptor blocker	172 European ancestry cases, 1 case, 4,890 European ancestry controls	32080354	GCA-1
rs2182486	1e-07	DCLK1	13q13.3	JT interval (sulfonylurea treatment interaction)	2,095 European ancestry exposed individuals, 42,907 European ancestry unexposed individuals, 1,167 African American exposed individuals, 10,564 African American unexposed individuals, 794 Hispanic/Latino American exposed individuals, 14,330 Hispanic/Latino American unexposed individuals	27958378	GCA-1
rs7323428	3e-14	DCLK1	13q13.3	Optic cup area	20,353 European ancestry individuals, 2,131 Erasmus Rucphen (founder/genetic isolate) individuals	28073927	GCA-1
rs7323428	2e-15	DCLK1	13q13.3	Optic cup area	20,353 European ancestry individuals, 2,131 Erasmus Rucphen (founder/genetic isolate) individuals	28073927	GCA-1
rs35822625	4e-06	DCLK1 - SOHLH2	13q13.3	Post bronchodilator FEV1	10,094 European ancestry current and former smoker individuals, 3,260 African American current and former smoker individuals, 178 current and former smoker individuals	26634245	GCA-1
rs140979249	4e-06	DCLK1	13q13.3	Post bronchodilator FEV1	10,094 European ancestry current and former smoker individuals, 3,260 African American current and former smoker individuals, 178 current and former smoker individuals	26634245	GCA-1
rs11843245; rs7326597	8e-08	LINC00445 - DCLK1; LINC00445 - DCLK1	13q13.3	Core binding factor acute myeloid leukemia	175 European ancestry cases, 218 European ancestry controls	27903959	GCA-1
rs11843245; rs7326597	2e-07	LINC00445 - DCLK1; LINC00445 - DCLK1	13q13.3	Core binding factor acute myeloid leukemia	175 European ancestry cases, 218 European ancestry controls	27903959	GCA-1
rs1171052; rs1171072; rs1171092; rs9574926; rs9593571; rs7358881; rs7319248; rs9565689; rs1171091	1e-06	DCLK1; DCLK1; DCLK1; DCLK1; DCLK1; DCLK1; DCLK1; DCLK1; DCLK1	13q13.3	Core binding factor acute myeloid leukemia	175 European ancestry cases, 218 European ancestry controls	27903959	GCA-1
rs9546383	3e-11	DCLK1	13q13.3	Vertical cup-disc ratio	25,180 European ancestry individuals	31798171	GCA-1
rs9546383	5e-18	DCLK1	13q13.3	Optic cup area	24,493 European ancestry individuals	31798171	GCA-1
rs117367627	3e-06	DCLK1	13q13.3	Gut microbiota (bacterial taxa, hurdle binary method)	2,223 European ancestry individuals	32572223	GCA-1
rs143756727	9e-06	LINC00445 - DCLK1	13q13.3	Lobe attachment (rater-scored or self-reported)	66,741 European ancestry individuals, 5,062 Hispanic individuals, 2,857 Han Chinese ancestry individuals	29198719	GCA-1
rs1926320	1e-08	DCLK1	13q13.3	Vertical cup-disc ratio	7,360 European ancestry individuals	20548946	GCA-1
rs9315385	8e-06	DCLK1	13q13.3	Heart rate variability traits	747 European ancestry individuals from 307 families	17903306	GCA-1
rs34065801	6e-06	DCLK1	13q13.3	Breast size	16,175 European ancestry female individuals	22747683	GCA-1
rs2051090	7e-06	DCLK1	13q13.3	Pediatric non-alcoholic fatty liver disease activity score	392 Japanese ancestry cases, 934 Japanese ancestry controls	23535911	GCA-1
rs12428086	5e-06	DCLK1	13q13.3	Obesity-related traits	815 Hispanic children from 263 families	23251661	GCA-1
rs11046127 x rs17181606	5e-09	GYS2, AC010197.2 x DCLK1	12p12.1 x 13q13.3	Total PHF-tau (SNP x SNP interaction)	1,285 individuals	32450446	GCA-1
rs9546434	2e-11	DCLK1	13q13.3	Optic cup area	15,087 European ancestry individuals, 2,131 Erasmus Rucphen Family individuals	25631615	GCA-1
rs9546434	4e-08	DCLK1	13q13.3	Optic cup area	15,087 European ancestry individuals, 2,131 Erasmus Rucphen Family individuals	25631615	GCA-1
rs1170984 x rs11067413	5e-12	DCLK1 x AC008125.1 - AC078880.1	13q13.3 x 12q24.21	Total PHF-tau (SNP x SNP interaction)	1,285 individuals	32450446	GCA-1
rs6443359 x rs7995214	1e-14	LINC01208 x DCLK1	3q26.32 x 13q13.3	Total PHF-tau (SNP x SNP interaction)	1,285 individuals	32450446	GCA-1
rs6563210	7e-07	DCLK1	13q13.3	Height	20,427 African ancestry individuals	21998595	GCA-1
rs7328278	3e-06	DCLK1	13q13.3	Asthma (childhood onset)	573 European ancestry children	22560479	GCA-1
rs80158342	7e-06	DCLK1	13q13.3	Hepatitis B	1,425 European ancestry cases, 218,180 European ancestry controls	28928442	GCA-1
rs9545421	3e-14	DCLK1	13q13.3	Educational attainment (MTAG)	1,311,438 European ancestry individuals	30038396	GCA-1
rs9545421	8e-11	DCLK1	13q13.3	Educational attainment (years of education)	up to 1,131,881 European ancestry individuals	30038396	GCA-1
rs9545395	4e-11	DCLK1	13q13.3	Educational attainment (years of education)	up to 1,131,881 European ancestry individuals	30038396	GCA-1
rs55641816	3e-10	DCLK1	13q13.3	Cognitive performance (MTAG)	402,382 European ancestry individuals	30038396	GCA-1
rs73176188	3e-08	DCLK1	13q13.3	Self-reported math ability	564,698 European ancestry individuals	30038396	GCA-1
rs8000101	2e-09	DCLK1	13q13.3	Highest math class taken	430,445 European ancestry individuals	30038396	GCA-1
rs73176188	2e-11	DCLK1	13q13.3	Self-reported math ability (MTAG)	670,471 European ancestry individuals	30038396	GCA-1
rs17052708	3e-11	LINC00445 - DCLK1	13q13.3	Balding type 1	approximately 208,000 European ancestry individuals	30595370	GCA-1
rs6563164	3e-15	DCLK1	13q13.3	Highest math class taken (MTAG)	811,539 European ancestry individuals	30038396	GCA-1
rs4836927	5e-11	DENND1A	9q33.3	Adventurousness	557,923 European ancestry individuals	30643258	GCA-1
rs4836927	5e-15	DENND1A	9q33.3	General risk tolerance (MTAG)	975,353 European ancestry individuals	30643258	GCA-1
rs10733661	3e-09	DENND1A	9q33.3	General risk tolerance (MTAG)	975,353 European ancestry individuals	30643258	GCA-1
rs7029033	3e-08	DENND1A	9q33.3	Bipolar disorder or major depressive disorder	164,933 European ancestry major depressive disorder cases, 20,352 European ancestry bipolar disorder cases, 439,741 European ancestry controls	31926635	GCA-1
rs117026123	9e-12	DENND1A, AL390774.2	9q33.3	Heel bone mineral density	426,824 British ancestry individuals	30598549	GCA-1
rs73578186	2e-10	DENND1A	9q33.3	Leisure sedentary behaviour (computer use)	408,815 European ancestry individuals	32317632	GCA-1
rs73578186	3e-07	DENND1A	9q33.3	Leisure sedentary behaviour (television watching)	408,815 European ancestry individuals	32317632	GCA-1
rs6478623	1e-08	DENND1A	9q33.3	Worry	348,219 European ancestry individuals	29942085	GCA-1
rs12115650	2e-08	DENND1A	9q33.3	Self-reported risk-taking behaviour	113,882 European ancestry cases, 322,354 European ancestry controls	30271922	GCA-1
rs7862092	2e-07	DENND1A	9q33.3	Cortical surface area	33,992 European ancestry individuals	32193296	GCA-1
rs10818834	5e-09	DENND1A	9q33.3	Morningness	434,835 European ancestry individuals	30804565	GCA-1
rs7026674	1e-08	DENND1A	9q33.3	Feeling nervous	373,121 European ancestry individuals	29500382	GCA-1
rs6478623	4e-08	DENND1A	9q33.3	Suffering from nerves	369,499 European ancestry individuals	29500382	GCA-1
rs79740971	4e-07	DENND1A	9q33.3	Thrombin-activatable fibrinolysis inhibitor activation peptide	3,124 European ancestry individuals	29378355	GCA-1
rs10986105	2e-06	DENND1A	9q33.3	Polycystic ovary syndrome	984 European ancestry cases, 2,964 European ancestry controls	26284813	GCA-1
rs10818854	2e-07	DENND1A	9q33.3	Body mass index in non-asthmatics	6,025 European ancestry children, 567 children, 6,334 European ancestry adult individuals, 2,050 adult individuals	23517042	GCA-1
rs10818854	9e-18	DENND1A	9q33.3	Polycystic ovary syndrome	744 Han Chinese ancestry cases, 895 Han Chinese ancestry controls	21151128	GCA-1
rs2479106	8e-19	DENND1A	9q33.3	Polycystic ovary syndrome	744 Han Chinese ancestry cases, 895 Han Chinese ancestry controls	21151128	GCA-1
rs2479106	5e-10	DENND1A	9q33.3	Polycystic ovary syndrome	2,254 Han Chinese ancestry cases, 3,001 Han Chinese ancestry controls	22885925	GCA-1
rs12347368	8e-07	DENND1A	9q33.3	Tea consumption	336,898 European ancestry individuals	31046077	GCA-1
rs12115650	2e-07	DENND1A	9q33.3	Self-reported risk-taking behaviour	83,677 British ancestry cases, 244,662 British ancestry controls	30181555	GCA-1
rs12115650	2e-07	DENND1A	9q33.3	Self-reported risk-taking behaviour	83,677 British ancestry cases, 244,662 British ancestry controls	30181555	GCA-1
rs12115299	2e-06	DENND1A	9q33.3	Major depressive disorder	84,847 European ancestry cases, 241,266 European ancestry controls	27479909	GCA-1
rs872863	2e-11	DENND1A	9q33.3	Myopia (pathological)	187 European ancestry cases, 1064 European ancestry controls	23049088	GCA-1
rs7027071	8e-06	DENND1A	9q33.3	Morning vs. evening chronotype	38,937 European ancestry morning chronotype individuals, 50,346 European ancestry evening chronotype individuals	26835600	GCA-1
rs7042625	3e-10	DENND1A - LHX2	9q33.3	Waist circumference adjusted for body mass index	457,690 European ancestry individuals	31669095	GCA-1
rs10986087	9e-09	DENND1A	9q33.3	Waist circumference adjusted for body mass index	457,690 European ancestry individuals	31669095	GCA-1
rs1752169	2e-09	DENND1A	9q33.3	Type 2 diabetes	148,726 European ancestry cases, 965,732 European ancestry controls	32541925	GCA-1
rs2670139	2e-12	DENND1A	9q33.3	Depression	118,811 European ancestry cases, 327,427 European ancestry controls, 127,552 cases, 233,763 controls	30718901	GCA-1
rs9696009	8e-11	DENND1A	9q33.3	Polycystic ovary syndrome	10,074 European ancestry cases, 103,164 European ancestry controls	30566500	GCA-1
rs7852296	9e-06	DENND1A	9q33.3	Personality dimensions	5,117 European ancestry individuals from 2567 families	20691247	GCA-1
rs10818894	2e-06	DENND1A - LHX2	9q33.3	Adverse response to chemotherapy in breast cancer (alopecia) (cyclophosphamide+doxorubicin+/-5FU)	64 Japanese ancestry cases, 27 Japanese ancestry controls	24025145	GCA-1
rs183433444	7e-07	DENND1A	9q33.3	Polychlorinated biphenyl levels	922 European ancestry individuals	25839716	GCA-1
rs76282124	9e-12	DENND1A	9q33.3	Cortical surface area (MOSTest)	26,502 European ancestry individuals	32665545	GCA-1
rs541160	1e-09	DENND1A	9q33.3	Body mass index	315,347 European ancestry individuals, 8,322 Hispanic/Latino individuals, 7,290 East Asian ancestry individuals, 3,069 African American individuals, 459 South Asian ancestry individuals	30108127	GCA-1
rs10818834	5e-12	DENND1A	9q33.3	Chronotype	449,734 European ancestry individuals	30696823	GCA-1
rs872863	2e-16	DENND1A	9q33.3	Rheumatoid arthritis	868 European ancestry cases, 1,194 European ancestry controls	30891314	GCA-1
rs12342546	4e-14	DENND1A	9q33.3	Educational attainment (MTAG)	1,311,438 European ancestry individuals	30038396	GCA-1
rs4388514	1e-08	DENND1A	9q33.3	Educational attainment (MTAG)	1,311,438 European ancestry individuals	30038396	GCA-1
rs78676690	1e-13	DENND1A	9q33.3	Heel bone mineral density	394,929 European ancestry individuals	30048462	GCA-1
rs7029033	3e-08	DENND1A	9q33.3	Depression	135,458 European ancestry cases, 344,901 European ancestry controls	29700475	GCA-1
rs12342546	1e-14	DENND1A	9q33.3	Educational attainment (years of education)	up to 1,131,881 European ancestry individuals	30038396	GCA-1
rs543070	3e-15	DENND1A	9q33.3	Macular thickness	59,814 European ancestry individuals	30535121	GCA-1
rs10986157	5e-09	DENND1A - LHX2	9q33.3	Self-reported math ability	564,698 European ancestry individuals	30038396	GCA-1
rs10986157	2e-10	DENND1A - LHX2	9q33.3	Self-reported math ability (MTAG)	670,471 European ancestry individuals	30038396	GCA-1
rs1752165	8e-11	DENND1A	9q33.3	White blood cell count	approximately 444,000 European ancestry individuals	30595370	GCA-1
rs77701734	4e-09	DENND1A	9q33.3	Highest math class taken (MTAG)	811,539 European ancestry individuals	30038396	GCA-1
rs10986157	2e-10	DENND1A - LHX2	9q33.3	Highest math class taken (MTAG)	811,539 European ancestry individuals	30038396	GCA-1
rs72755190	1e-10	DENND1A	9q33.3	Height	approximately 458,000 European ancestry individuals	30595370	GCA-1
rs4838083	7e-10	DENND1A - LHX2	9q33.3	Height	approximately 458,000 European ancestry individuals	30595370	GCA-1
rs16926842	7e-12	DENND1A	9q33.3	Heel bone mineral density	approximately 446,000 European ancestry individuals	30595370	GCA-1
rs10818834	4e-11	DENND1A	9q33.3	Morning person	approximately 410,000 European ancestry individuals	30595370	GCA-1
rs600704	3e-16	DENND1A	9q33.3	Hair color	approximately 452,000 European ancestry individuals	30595370	GCA-1
rs13101828	9e-19	DGKQ	4p16.3	Waist-hip ratio	381,152 European female individuals	30239722	GCA-1
rs11724804	5e-08	DGKQ	4p16.3	Waist-hip ratio	663,598 European ancestry individuals	30575882	GCA-1
rs13101828	1e-08	DGKQ	4p16.3	Systemic seropositive rheumatic diseases (Systemic sclerosis or systemic lupus erythematosus or rheumatoid arthritis or idiopathic inflammatory myopathies)	up to 4,595 European ancestry rheumatoid arthritis cases, up to 3,154 European ancestry systemic lupus erythematosus cases, up to 2,281 European ancestry systemic sclerosis cases, up to 1,674 European ancestry idiopathic inflammatory myopathy cases, 19,704 European ancestry controls	30573655	GCA-1
rs11724804	9e-12	DGKQ	4p16.3	Primary biliary cholangitis	2,764 European ancestry cases, 10,475 European ancestry controls	26394269	GCA-1
rs3733349	7e-13	DGKQ	4p16.3	High density lipoprotein cholesterol levels	291,107 British ancestry individuals	31928498	GCA-1
rs3733349	2e-06	DGKQ	4p16.3	Waist circumference	291,107 British ancestry individuals	31928498	GCA-1
rs4690326	1e-157	DGKQ	4p16.3	Blood protein levels	3,200 European ancestry individuals	30072576	GCA-1
rs12510382	7e-18	DGKQ	4p16.3	HDL cholesterol levels	403,943 European ancestry individuals	32203549	GCA-1
rs12510382	2e-10	DGKQ	4p16.3	Apolipoprotein A1 levels	393,193 European ancestry individuals	32203549	GCA-1
rs13101828	2e-09	DGKQ	4p16.3	Triglyceride levels	441,016 European ancestry individuals	32203549	GCA-1
rs4690220	8e-06	SLC26A1, DGKQ	4p16.3	Polymyositis	931 European ancestry cases, 15,651 European ancestry controls	26362759	GCA-1
rs6599390	6e-07	DGKQ	4p16.3	Idiopathic inflammatory myopathy	2,556 European ancestry cases, 15,651 European ancestry controls	26362759	GCA-1
rs11724804	4e-19	DGKQ	4p16.3	Waist-to-hip ratio adjusted for BMI	457,690 European ancestry individuals	31669095	GCA-1
rs4690219	1e-20	DGKQ, SLC26A1	4p16.3	Protein quantitative trait loci	394 European ancestry individuals	32492067	GCA-1
rs11724804	5e-20	DGKQ	4p16.3	Waist-hip ratio	697,734 European ancestry individuals	30239722	GCA-1
rs13101828	1e-85	DGKQ	4p16.3	Blood protein levels	3,301 European ancestry individuals	29875488	GCA-1
rs11724804	2e-06	DGKQ	4p16.3	Limited cutaneous systemic scleroderma	1,087 European ancestry cases, 3,466 European ancestry controls, 82 African American cases, 260 African American controls	29293537	GCA-1
rs11724804	2e-19	DGKQ	4p16.3	Waist-to-hip ratio adjusted for BMI	660,648 European ancestry individuals	30575882	GCA-1
rs11248060	2e-06	DGKQ	4p16.3	Parkinson's disease	1,752 European ancestry cases, 1,745 European ancestry controls	20070850	GCA-1
rs11248060	3e-09	DGKQ	4p16.3	Parkinson's disease	4,238 European ancestry cases, 4,239 European ancestry controls	22451204	GCA-1
rs11724804	5e-11	DGKQ	4p16.3	Systemic sclerosis	9,095 European ancestry cases, 17,584 European ancestry controls	31672989	GCA-1
rs11248060	3e-12	DGKQ	4p16.3	Parkinson's disease	2,197 cases, 2,061 controls	22438815	GCA-1
rs3733346	8e-06	DGKQ	4p16.3	Sj‚àö‚àÇgren's syndrome	395 European ancestry cases, 1,975 European ancestry controls	24097067	GCA-1
rs4690229	2e-08	DGKQ	4p16.3	Systemic lupus erythematosus	6,748 European ancestry cases, 11,516 European ancestry controls	28714469	GCA-1
rs3733345	2e-11	DGKQ	4p16.3	Systemic lupus erythematosus	6,748 European ancestry cases, 11,516 European ancestry controls, 2,970 African American cases, 2,452 African American controls, 1,872 Hispanic cases, 2,016 Hispanic controls	28714469	GCA-1
rs11725653	3e-17	DGKQ	4p16.3	Sex hormone-binding globulin levels adjusted for BMI	368,929 European ancestry individuals	32042192	GCA-1
rs11725653	3e-12	DGKQ	4p16.3	Sex hormone-binding globulin levels	370,125 European ancestry individuals	32042192	GCA-1
rs547595393	1e-20	DGKQ	4p16.3	Heel bone mineral density	394,929 European ancestry individuals	30048462	GCA-1
rs11724804	3e-18	DGKQ	4p16.3	Waist-hip ratio	approximately 458,000 European ancestry individuals	30595370	GCA-1
rs13070996	3e-12	DLG1	3q29	Heel bone mineral density	426,824 British ancestry individuals	30598549	GCA-1
rs7649443	9e-06	DLG1	3q29	Nonsyndromic cleft lip with cleft palate	2,033 Han Chinese ancestry cases, 4,051 Han Chinese ancestry controls	28232668	GCA-1
rs3843375	2e-07	DLG1	3q29	Waist-to-hip ratio adjusted for BMI	379,501 European ancestry female individuals	30239722	GCA-1
rs143879787	1e-09	DLG1	3q29	PR interval	271,570 European ancestry individuals, 8,173 African American individuals, 12,823 Hispanic/Latino individuals	32439900	GCA-1
rs143879787	7e-09	DLG1	3q29	PR interval	271,570 European ancestry individuals	32439900	GCA-1
rs6782876	9e-06	DLG1	3q29	Urinary tract infection frequency	35,000 European ancestry cases, 33,478 European ancestry controls	28928442	GCA-1
rs73210523	6e-11	DLG1	3q29	Educational attainment (years of education)	up to 1,131,881 European ancestry individuals	30038396	GCA-1
rs13327482	4e-11	DLG1	3q29	Educational attainment (years of education)	up to 1,131,881 European ancestry individuals	30038396	GCA-1
rs13327482	1e-12	DLG1	3q29	Educational attainment (MTAG)	1,311,438 European ancestry individuals	30038396	GCA-1
rs13070996	3e-11	DLG1	3q29	Heel bone mineral density	394,929 European ancestry individuals	30048462	GCA-1
rs13327482	4e-08	DLG1	3q29	Self-reported math ability	564,698 European ancestry individuals	30038396	GCA-1
rs13070996	1e-13	DLG1	3q29	Heel bone mineral density	approximately 446,000 European ancestry individuals	30595370	GCA-1
rs12495674	4e-08	DLG1	3q29	Waist-hip ratio	approximately 458,000 European ancestry individuals	30595370	GCA-1
rs13327482	7e-10	DLG1	3q29	Self-reported math ability (MTAG)	670,471 European ancestry individuals	30038396	GCA-1
rs13327482	9e-14	DLG1	3q29	Highest math class taken (MTAG)	811,539 European ancestry individuals	30038396	GCA-1
rs12152266	7e-17	DLG1	3q29	Lung function (FVC)	approximately 372,000 European ancestry individuals	30595370	GCA-1
rs666845	2e-08	DLG2	11q14.1	Putamen volume	12,596 European ancestry individuals	29147026	GCA-1
rs881120	2e-06	DLG2	11q14.1	Height	1,249 whole genome sequenced European ancestry individuals, 3,541 whole genome sequenced individuals, 46,910 European ancestry individuals, 471 Carlantino (founder/genetic isolate) individuals, 1,197 Friuli Venezia Giulia (founder/genetic isolate) individuals, 1,043 Mylopotamos (founder/genetic isolate) individuals, 933 Pomak (founder/genetic isolate) individuals, 1,785 Val Borbera (founder/genetic isolate) individuals	28552196	GCA-1
rs540153	6e-06	DLG2	11q14.1	Pallidum volume	87 European ancestry Schizophrenia cases, 85 African American Schizophrenia cases, 15 Schizophrenia cases, 67 European ancestry Schizoaffective disorder cases, 53 African American Schizoaffective disorder cases, 7 Schizoaffective disorder cases, 130 European ancestry Bipolar disorders cases, 33 African American Bipolar disorders cases, 6 Bipolar disorders cases, 199 European ancestry controls, 79 African American controls, 16 controls	31530798	GCA-1
rs149365710	2e-06	DLG2	11q14.1	Familial squamous cell lung carcinoma	367 European ancestry cases, 31,563 European ancestry controls	29924316	GCA-1
rs147995154	3e-06	DLG2	11q14.1	Familial squamous cell lung carcinoma	367 European ancestry cases, 31,563 European ancestry controls	29924316	GCA-1
rs655484	1e-12	DLG2	11q14.1	Migraine without aura	1,005 Han Chinese ancestry cases, 1,053 Han Chinese ancestry controls	28952330	GCA-1
rs1864774	2e-07	DLG2	11q14.1	Schizophrenia	7,699 Chinese ancestry cases, 35,476 European ancestry cases, 18,327 Chinese ancestry controls, 46,839 European ancestry controls	28991256	GCA-1
rs1567970	1e-06	DLG2	11q14.1	Itch intensity from mosquito bite adjusted by bite size	69,057 European ancestry individuals without immune related conditions	28199695	GCA-1
rs1567970	6e-06	DLG2	11q14.1	Itch intensity from mosquito bite adjusted by bite size	41,355 European ancestry men and 43,369 European ancestry women	28199695	GCA-1
rs142615018	4e-07	AP001825.1, DLG2	11q14.1	Body mass index	1,249 whole genome sequenced European ancestry individuals, 3,538 whole genome sequenced individuals, 46,635 European ancestry individuals, 472 Carlantino (founder/genetic isolate) individuals, 1,170 Friuli Venezia Giulia (founder/genetic isolate) individuals, 1,019 Mylopotamos (founder/genetic isolate) individuals, 932 Pomak (founder/genetic isolate) individuals, 1,778 Val Borbera (founder/genetic isolate) individuals	28552196	GCA-1
rs558729974	7e-06	DLG2	11q14.1	Body fat mass	3,399 whole genome sequenced individuals, 11,802 European ancestry individuals	28552196	GCA-1
rs2055816	5e-06	DLG2	11q14.1	BMI at adiposity rebound	6,051 European ancestry children	31840077	GCA-1
rs349071	4e-13	DLG2	11q14.1	Body mass index	374,756 European ancestry male individuals	30239722	GCA-1
rs202170665	5e-06	DLG2	11q14.1	Spontaneous preterm birth (preterm birth)	247 Finnish ancestry infant cases, 419 Finnish ancestry infant controls	31194736	GCA-1
rs2155413	2e-25	DLG2	11q14.1	Myopia	106,086 European ancestry cases, 85,757 European ancestry controls	27182965	GCA-1
rs17807909	5e-15	DLG2	11q14.1	Influenza A (H1N1) infection	49 European ancestry severe cases, 107 European ancestry mild cases, 549 European ancestry population controls	26379185	GCA-1
rs17807909	2e-19	DLG2	11q14.1	Mild influenza (H1N1) infection	107 European ancestry mild cases, 549 European ancestry population controls	26379185	GCA-1
rs17147674	5e-06	DLG2	11q14.1	Attention function in attention deficit hyperactive disorder	479 European ancestry adult cases	26174813	GCA-1
rs150829342	5e-08	DLG2	11q14.1	Post bronchodilator FEV1/FVC ratio	10,094 European ancestry current and former smoker individuals, 3,260 African American current and former smoker individuals, 178 current and former smoker individuals	26634245	GCA-1
rs189780858	6e-08	DLG2	11q14.1	Post bronchodilator FEV1/FVC ratio	10,094 European ancestry current and former smoker individuals, 3,260 African American current and former smoker individuals, 178 current and former smoker individuals	26634245	GCA-1
rs192772225	9e-08	DLG2	11q14.1	Post bronchodilator FEV1/FVC ratio	10,094 European ancestry current and former smoker individuals, 3,260 African American current and former smoker individuals, 178 current and former smoker individuals	26634245	GCA-1
rs1864774	9e-07	DLG2	11q14.1	Schizophrenia	592 Ashkenazi Jewish ancestry cases, 505 Ashkenazi Jewish ancestry controls, 36,989 cases, 113,075 controls	26198764	GCA-1
rs10501568	9e-06	DLG2	11q14.1	Chronic periodontitis	63 European ancestry cases, 543 European ancestry controls, up to 32 African American cases, up to 158 African American controls, up to 4 cases, up to 66 controls	25008200	GCA-1
rs727809 x rs10751106	6e-09	LINC01470 - GRIA1 x DLG2	5q33.1 x 11q14.1	Age-related hearing impairment (SNP x SNP interaction)	1,489 European ancestry individuals	24939585	GCA-1
rs286499	8e-08	DLG2	11q14.1	Chronic obstructive pulmonary disease	94 Costa Rican founder population smoker cases, 412 Costa Rican founder population smoker controls, 63 Hispanic ancestry cases, 619 Hispanic ancestry controls	25584925	GCA-1
rs189780858	4e-06	DLG2	11q14.1	Post bronchodilator FEV1	10,094 European ancestry current and former smoker individuals, 3,260 African American current and former smoker individuals, 178 current and former smoker individuals	26634245	GCA-1
rs7479949	6e-08	DLG2	11q14.1	Parkinson's disease	779 Han Chinese ancestry cases, 13,227 Han Chinese ancestry controls	28011712	GCA-1
rs500359	4e-08	DLG2	11q14.1	Spherical equivalent	95,827 European ancestry individuals	32352494	GCA-1
rs35692233	2e-10	DLG2	11q14.1	Brain region volumes	19,629 British ancestry individuals	31676860	GCA-1
rs2155413	2e-18	DLG2	11q14.1	Spherical equivalent	95,827 European ancestry individuals	32352494	GCA-1
rs12283611	3e-10	DLG2	11q14.1	Parkinson's disease or first degree relation to individual with Parkinson's disease	15,056 European ancestry cases, 18,618 European ancestry proxy cases, 449,056 European ancestry controls	31701892	GCA-1
rs1432052	9e-09	DLG2	11q14.1	Oily fish consumption	335,576 European ancestry individuals	32066663	GCA-1
rs1432054	2e-14	DLG2	11q14.1	Putamen volume	37,571 European ancestry individuals	31636452	GCA-1
rs1432052	9e-09	DLG2	11q14.1	Pork consumption	335,576 European ancestry individuals	32066663	GCA-1
rs9888248	5e-09	DLG2, DLG2-AS2	11q14.1	Brain region volumes	19,629 British ancestry individuals	31676860	GCA-1
rs2155413	2e-53	DLG2	11q14.1	Refractive error	542,934 European ancestry individuals	32231278	GCA-1
rs12278023	2e-08	DLG2	11q14.1	Parkinson's disease	6,724 East Asian ancestry cases, 24,851 East Asian ancestry controls	32310270	GCA-1
rs7939569	4e-06	DLG2	11q14.1	Nicotine dependence symptom count	3,529 African American individuals, 4,117 European American individuals	25555482	GCA-1
rs667730	2e-08	DLG2	11q14.1	Insomnia	651,923 European ancestry males, 679,087 European ancestry females	30804565	GCA-1
rs1228632	6e-11	DLG2	11q14.1	Brain region volumes	19,629 British ancestry individuals	31676860	GCA-1
rs2155413	9e-15	DLG2	11q14.1	Spherical equivalent or myopia (age of diagnosis)	145,366 European ancestry individuals, 2,610 Erasmus Rucphen (founder/genetic isolate) individuals, 509 Talana (founder/genetic isolate) individuals, 15,044 East Asian ancestry individuals, 2,275 Malay ancestry individuals, 2,110 Indian ancestry individuals, 2,506 Asian ancestry individuals	29808027	GCA-1
rs9888248	6e-09	DLG2, DLG2-AS2	11q14.1	Brain region volumes	19,629 British ancestry individuals	31676860	GCA-1
rs2155413	2e-16	DLG2	11q14.1	Myopia (age of diagnosis)	104,293 European ancestry individuals	29808027	GCA-1
rs7939569	3e-07	DLG2	11q14.1	Nicotine dependence symptom count	3,529 African American individuals, 4,117 European American individuals	25555482	GCA-1
rs2043208	7e-06	DLG2	11q14.1	Modic changes	994 European ancestry cases, 835 European ancestry controls	30808802	GCA-1
rs144299539	5e-06	DLG2	11q14.1	Gut microbiota (bacterial taxa, hurdle binary method)	2,223 European ancestry individuals	32572223	GCA-1
rs536665	2e-12	DLG2	11q14.1	Waist-hip ratio	697,734 European ancestry individuals	30239722	GCA-1
rs201909661	4e-06	DLG2	11q14.1	Age at first sexual intercourse	59,357 British ancestry males, 66,310 British ancestry females	27089180	GCA-1
rs3793947	4e-09	DLG2	11q14.1	Parkinson's disease	20,184 European ancestry cases, 397,324 European ancestry controls	28892059	GCA-1
rs349088	4e-14	DLG2	11q14.1	Body mass index	806,834 European ancestry individuals	30239722	GCA-1
rs10898392	3e-06	DLG2	11q14.1	Height	10,074 European ancestry individuals	19570815	GCA-1
rs3885683	8e-06	DLG2	11q14.1	Protein quantitative trait loci	1,200 European ancestry individuals	18464913	GCA-1
rs10501570	7e-06	DLG2	11q14.1	Parkinson's disease	267 European ancestry cases, 270 European ancestry controls	17052657	GCA-1
rs1452928	7e-07	DLG2	11q14.1	Hip geometry	Up to 1,094 individuals from 241 families	17903296	GCA-1
rs790356	4e-15	DLG2	11q14.1	Wilms tumor	757 European ancestry cases, 1,879 European ancestry controls	22544364	GCA-1
rs2116483	8e-06	DLG2	11q14.1	Obesity-related traits	815 Hispanic children from 263 families	23251661	GCA-1
rs593542 x rs17743360	2e-09	KRT18P14 - AC090692.3 x DLG2	11p13 x 11q14.1	Total PHF-tau (SNP x SNP interaction)	1,285 individuals	32450446	GCA-1
rs450444 x rs9845644	2e-09	DLG2 x ZNF620	11q14.1 x 3p22.1	Total PHF-tau (SNP x SNP interaction)	1,285 individuals	32450446	GCA-1
rs12711901 x rs349083	2e-09	THORLNC - LINC01956 x DLG2	2q14.2 x 11q14.1	Total PHF-tau (SNP x SNP interaction)	1,285 individuals	32450446	GCA-1
rs11607886	2e-14	DLG2	11q14.1	Brain morphology (MOSTest)	26,502 European ancestry individuals	32665545	GCA-1
rs117214796	4e-08	DLG2	11q14.1	Response to TNF inhibitor in rheumatoid arthritis (change in swollen 28-joint count)	551 European ancestry individuals treated with adalimumab, 619 European ancestry individuals treated with etanercept, 434 European ancestry individuals treated with infliximab, 119 European ancestry individuals treated with other TNF inhibitors	30166627	GCA-1
rs3793947	4e-07	DLG2	11q14.1	Parkinson's disease	13,708 European ancestry cases, 95,282 European ancestry controls	25064009	GCA-1
rs683250	4e-11	DLG2	11q14.1	Subcortical brain region volumes	up to 13,171 European ancestry individuals	25607358	GCA-1
rs10466716	3e-07	DLG2-AS2, DLG2	11q14.1	Adolescent idiopathic scoliosis	196 cases, 303 controls	30019117	GCA-1
rs10898243	1e-07	DLG2	11q14.1	Metabolite levels	2,076 European ancestry individuals	23823483	GCA-1
rs76809954	1e-06	DLG2	11q14.1	QRS duration in Tripanosoma cruzi seropositivity	580 Brazilian ancestry individuals	24324551	GCA-1
rs17148090	4e-08	DLG2	11q14.1	Phospholipid levels (plasma)	4,034 European ancestry individuals	22359512	GCA-1
rs1670685	3e-06	DLG2	11q14.1	Urate levels in overweight individuals	up to 10,058 European ancestry male individuals, up to 7,189 European ancestry female individuals	25811787	GCA-1
rs12797204	4e-08	DLG2	11q14.1	Cerebrospinal fluid t-tau:AB1-42 ratio	113 European ancestry Alzheimer's disease cases, 207 European ancestry individuals with late mild cognitive impairment, 239 European ancestry individuals with early mild cognitive impairment, 85 European ancestry individuals with significant memory concern, 199 European ancestry controls.	28641921	GCA-1
rs10898160	6e-06	DLG2	11q14.1	Colorectal adenoma (advanced)	636 Austrian ancestry cases, 4,294 European ancestry controls	29228715	GCA-1
rs7939569	3e-06	DLG2	11q14.1	Colonoscopy-negative controls vs population controls	855 Austrian ancestry colonoscopy-negative controls, 3,439 European ancestry controls	29228715	GCA-1
rs17519683	2e-06	AP000446.1 - DLG2	11q14.1	Colonoscopy-negative controls vs population controls	855 Austrian ancestry colonoscopy-negative controls, 3,439 European ancestry controls	29228715	GCA-1
rs558729974	5e-06	DLG2	11q14.1	Trunk fat mass	3,399 whole genome sequenced individuals, 12,838 European ancestry individuals	28552196	GCA-1
rs2436153	4e-06	DLG2	11q14.1	Facial morphology (factor 16)	2,187 European ancestry individuals	28441456	GCA-1
rs286028	1e-06	DLG2	11q14.1	Weight	1,249 whole genome sequenced European ancestry individuals, 3,559 whole genome sequenced individuals, 46,819 European ancestry individuals, 472 Carlantino (founder/genetic isolate) individuals, 1,172 Friuli Venezia Giulia (founder/genetic isolate) individuals, 1,051 Mylopotamos (founder/genetic isolate) individuals, 942 Pomak (founder/genetic isolate) individuals, 1,779 Val Borbera (founder/genetic isolate) individuals	28552196	GCA-1
rs190500889	3e-06	DLG2	11q14.1	Measles	38,219 European ancestry cases, 47,279 European ancestry controls	28928442	GCA-1
rs593542 x rs17743360	5e-10	KRT18P14 - AC090692.3 x DLG2	11p13 x 11q14.1	Neurofibrillary tangles (SNP x SNP interaction)	1,316 individuals	32450446	GCA-1
rs2930575	2e-09	DLG2	11q14.1	Body mass index	457,822 European ancestry individuals	31669095	GCA-1
rs349071	7e-12	DLG2	11q14.1	Body mass index	457,822 European ancestry individuals	31669095	GCA-1
rs1233917	1e-16	DLG2	11q14.1	Subcortical volume (MOSTest)	26,502 European ancestry individuals	32665545	GCA-1
rs1864774	2e-06	DLG2	11q14.1	Schizophrenia	14,023 East Asian ancestry cases, 33,640 European ancestry cases, 31,505 East Asian ancestry controls, 43,456 European ancestry controls	30285260	GCA-1
rs1864774	2e-08	DLG2	11q14.1	Schizophrenia	14,023 East Asian ancestry cases, 33,640 European ancestry cases, 31,505 East Asian ancestry controls, 43,456 European ancestry controls	30285260	GCA-1
rs580652	1e-10	DLG2	11q14.1	Educational attainment (MTAG)	1,311,438 European ancestry individuals	30038396	GCA-1
rs80268399	5e-06	DLG2	11q14.1	Type 2 diabetes	2,633 African ancestry cases, 1,714 African ancestry controls	31049640	GCA-1
rs580652	5e-10	DLG2	11q14.1	Educational attainment (years of education)	up to 1,131,881 European ancestry individuals	30038396	GCA-1
rs116875887	2e-08	DLG2	11q14.1	Self-reported math ability	564,698 European ancestry individuals	30038396	GCA-1
rs11823251	2e-08	DLG2	11q14.1	Menarche (age at onset)	approximately 242,000 European ancestry individuals	30595370	GCA-1
rs74443493	2e-09	DLG2	11q14.1	Self-reported math ability (MTAG)	670,471 European ancestry individuals	30038396	GCA-1
rs349071	9e-13	DLG2	11q14.1	Body mass index	approximately 458,000 European ancestry individuals	30595370	GCA-1
rs1155311	1e-07	DLG2	11q14.1	Cardiovascular disease	approximately 459,000 European ancestry individuals	30595370	GCA-1
rs1532312	4e-08	DLG2	11q14.1	Highest math class taken (MTAG)	811,539 European ancestry individuals	30038396	GCA-1
rs77300868	1e-10	DLG2	11q14.1	Highest math class taken (MTAG)	811,539 European ancestry individuals	30038396	GCA-1
rs141372016	6e-06	DLGAP1	18p11.31	Body fat mass	3,399 whole genome sequenced individuals, 11,802 European ancestry individuals	28552196	GCA-1
rs16945149	8e-06	DLGAP1	18p11.31	Body fat mass	3,399 whole genome sequenced individuals, 11,802 European ancestry individuals	28552196	GCA-1
rs610269	8e-06	DLGAP1	18p11.31	Spontaneous preterm birth (preterm birth)	247 Finnish ancestry infant cases, 419 Finnish ancestry infant controls	31194736	GCA-1
rs17574271	6e-09	DLGAP1-AS4, DLGAP1	18p11.31	Erythrocyte cadmium concentration in never smokers	1,728 individuals	27005419	GCA-1
rs56385737	3e-07	DLGAP1	18p11.31	Midgestational circulating levels of PBDEs	329 Hispanic mothers, 273 European ancestry mothers, 122 Asian ancestry mothers, 23 South Asian ancestry mothers, 21 African American mothers, 22 other ancestry mothers	28235828	GCA-1
rs35212912	5e-08	DLGAP1	18p11.31	Menarche (age at onset)	76,831 European ancestry individuals	27182965	GCA-1
rs588682	3e-08	DLGAP1	18p11.31	Plasma free amino acid levels	1,338 Japanese ancestry individuals	30659259	GCA-1
rs513008	8e-06	DLGAP1	18p11.31	Adolescent idiopathic scoliosis	196 cases, 303 controls	30019117	GCA-1
rs75212263	3e-06	DLGAP1	18p11.31	Gut microbiota (bacterial taxa, hurdle binary method)	2,223 European ancestry individuals	32572223	GCA-1
rs76205593	7e-06	DLGAP1, DLGAP1-AS3	18p11.31	Obesity-related traits	815 Hispanic children from 263 families	23251661	GCA-1
rs8083633	1e-06	DLGAP1	18p11.31	Economic and political preferences (time)	9,617 European ancestry individuals	22566634	GCA-1
rs12956729	5e-13	DLGAP1	18p11.31	Mean corpuscular volume	544,127 European ancestry individuals	32888493	GCA-1
rs992131 x rs1560104	3e-09	DLGAP1-AS3, DLGAP1 x AC010333.2 - AC010333.3	18p11.31 x 16p13.12	Total PHF-tau (SNP x SNP interaction)	1,285 individuals	32450446	GCA-1
rs7178240 x rs7227945	1e-08	TJP1 x DLGAP1	15q13.1 x 18p11.31	Total PHF-tau (SNP x SNP interaction)	1,285 individuals	32450446	GCA-1
rs11873906	4e-08	DLGAP1	18p11.31	Male puberty timing (age at voice breaking MTAG)	205,354 European ancestry individuals	32210231	GCA-1
rs9948278	5e-06	DLGAP1	18p11.31	Metabolite levels	2,076 European ancestry individuals	23823483	GCA-1
rs238142	2e-06	GAPLINC - DLGAP1	18p11.31	Metabolite levels	2,076 European ancestry individuals	23823483	GCA-1
rs3786431	2e-06	DLGAP1	18p11.31	Ejection fraction in Tripanosoma cruzi seropositivity	580 Brazilian ancestry individuals	24324551	GCA-1
rs146408330	7e-07	DLGAP1	18p11.31	Polychlorinated biphenyl levels	922 European ancestry individuals	25839716	GCA-1
rs12607903	5e-11	DLGAP1	18p11.31	Menarche (age at onset)	Up to 182,413 European ancestry females	25231870	GCA-1
rs17724172	9e-06	DLGAP1	18p11.31	Cardiac Troponin-T levels	9,491 European ancestry individuals, up to 2,053 African American individuals	23247143	GCA-1
rs73383014	2e-06	DLGAP1	18p11.31	Trunk fat mass	3,399 whole genome sequenced individuals, 12,838 European ancestry individuals	28552196	GCA-1
rs141372016	2e-06	DLGAP1	18p11.31	Trunk fat mass	3,399 whole genome sequenced individuals, 12,838 European ancestry individuals	28552196	GCA-1
rs60310371	1e-06	DLGAP1-AS4, DLGAP1	18p11.31	Facial morphology (factor 16)	2,187 European ancestry individuals	28441456	GCA-1
rs139244548	5e-06	DLGAP1	18p11.31	Facial morphology (factor 6, height of vermillion lower lip)	2,187 European ancestry individuals	28441456	GCA-1
rs12456597	6e-06	DLGAP1, DLGAP1-AS5	18p11.31	Hip circumference adjusted for BMI	1,247 whole genome sequenced European ancestry individuals, 3,052 whole genome sequenced individuals, 29,518 European ancestry individuals, 400 Carlantino (founder/genetic isolate) individuals, 831 Friuli Venezia Giulia (founder/genetic isolate) individuals, 998 Mylopotamos (founder/genetic isolate) individuals, 871 Pomak (founder/genetic isolate) individuals	28552196	GCA-1
rs12455349	9e-06	DLGAP1	18p11.31	Alanine aminotransferase levels	3,595 Mexican American ancestry individuals	31219225	GCA-1
rs73376544	3e-08	DLGAP1	18p11.31	Smoking initiation (ever regular vs never regular) (MTAG)	up to 1,359,002 European ancestry individuals	30643251	GCA-1
rs11876749	2e-08	DLGAP1	18p11.31	Upper eyelid sagging severity	6,631 European ancestry individuals	24869959	GCA-1
rs7239297	6e-07	DLGAP1	18p11.31	Upper eyelid sagging severity	6,631 European ancestry individuals	24869959	GCA-1
rs146298733	3e-07	DLGAP1	18p11.31	Initial alcohol sensitivity	6,039 European ancestry individuals, 892 African ancestry individuals, 408 American ancestry individuals	30276832	GCA-1
rs28421540	2e-24	DLGAP1	18p11.31	Total testosterone levels	230,454 European ancestry women	32042192	GCA-1
rs28421540	3e-14	DLGAP1	18p11.31	Total testosterone levels	425,097 European ancestry individuals	32042192	GCA-1
rs3985697	9e-11	DLGAP1	18p11.31	Eczema	approximately 459,000 European ancestry individuals	30595370	GCA-1
rs12607903	9e-27	DLGAP1	18p11.31	Menarche (age at onset)	approximately 242,000 European ancestry individuals	30595370	GCA-1
rs11873906	3e-10	DLGAP1	18p11.31	Height	approximately 458,000 European ancestry individuals	30595370	GCA-1
rs7950149	2e-09	DPF2	11q13.1	Urate levels	288,649 European ancestry individuals, 125,725 East Asian ancestry individuals, 33,671 African American individuals, 9,037 South Asian ancestry individuals, 608 Hispanic individuals	31578528	GCA-1
rs112226333	3e-06	DROSHA	5p13.3	Lung function (FEV1)	38,199 European ancestry adults	26635082	GCA-1
rs17409588	5e-18	DROSHA	5p13.3	Height	approximately 458,000 European ancestry individuals	30595370	GCA-1
rs1969253	5e-06	DVL3	3q27.1	Major depressive disorder	9,240 European ancestry cases, 9,519 European ancestry controls	22472876	GCA-1
rs843370	2e-11	DVL3	3q27.1	Mean corpuscular hemoglobin	486,823 European ancestry individuals	32888493	GCA-1
rs10507017	2e-06	PLEKHG7, EEA1	12q22	Exploratory eye movement dysfunction in schizophrenia (number of eye fixations)	128 Han Chinese ancestry cases	26242244	GCA-1
rs10507017	3e-06	PLEKHG7, EEA1	12q22	Exploratory eye movement dysfunction in schizophrenia (responsive search score)	128 Han Chinese ancestry cases	26242244	GCA-1
rs140957346	4e-06	EEA1	12q22	Western dietary pattern	141 individuals	28644415	GCA-1
rs17790352	1e-08	EEA1	12q22	Intelligence	269,867 European ancestry individuals	29942086	GCA-1
rs7970111	5e-06	EEA1 - RNU6-1329P	12q22	General cognitive ability	up to 300,486 European ancestry individuals	29844566	GCA-1
rs10859383	6e-07	EEA1	12q22	General cognitive ability	up to 300,486 European ancestry individuals	29844566	GCA-1
rs56290130	3e-08	EEA1 - RNU6-1329P	12q22	Cognitive performance	257,841 European ancestry individuals	30038396	GCA-1
rs116987964	4e-08	EEA1	12q22	DNA methylation variation (age effect)	Up to 954 individuals	30348214	GCA-1
rs10745624	4e-08	EEA1	12q22	Neuroticism	approximately 372,000 European ancestry individuals	30595370	GCA-1
rs939317	3e-12	EIF4G1	3q27.1	Menarche (age at onset)	Up to 182,413 European ancestry females	25231870	GCA-1
rs185682149	3e-06	EPB41	1p35.3	Tumor necrosis factor alpha levels	3,454 Finnish ancestry individuals	27989323	GCA-1
rs111642750	1e-09	EPB41	1p35.3	Hemoglobin levels	684,122 European ancestry individuals	32327693	GCA-1
rs12120422	2e-06	EPB41	1p35.3	Non-melanoma skin cancer	5,912 European ancestry cases, 181,740 European ancestry controls	29739929	GCA-1
rs2930841	3e-06	EPB41	1p35.3	General cognitive ability	up to 300,486 European ancestry individuals	29844566	GCA-1
rs111642750	8e-10	EPB41	1p35.3	Sex hormone-binding globulin levels adjusted for BMI	368,929 European ancestry individuals	32042192	GCA-1
rs779672112	4e-26	EPB41	1p35.3	Mean corpuscular hemoglobin concentration	491,553 European ancestry individuals	32888493	GCA-1
rs10915225	1e-18	EPB41	1p35.3	Mean corpuscular volume	696,882 African American or Afro-Caribbean, African ancestry, European ancestry, East Asian ancestry, Hispanic or Latin American and South Asian ancestry individuals	32888493	GCA-1
rs10915216	2e-22	EPB41	1p35.3	Mean corpuscular hemoglobin concentration	642,173 African American or Afro-Caribbean, African ancestry, European ancestry, East Asian ancestry, Hispanic or Latin American and South Asian ancestry individuals	32888493	GCA-1
rs2985334	6e-06	EPB41	1p35.3	Amyotrophic lateral sclerosis (sporadic)	250 Han Chinese ancestry cases, 250 Han Chinese ancestry controls	24529757	GCA-1
rs111642750	1e-07	EPB41	1p35.3	Sex hormone-binding globulin levels	370,125 European ancestry individuals	32042192	GCA-1
rs56906456	6e-08	EPB41	1p35.3	Systolic blood pressure	approximately 422,000 European ancestry individuals	30595370	GCA-1
rs7430523	1e-08	GAPDHP50 - EPHA3	3p11.1	C-reactive protein levels	418,642 British ancestry individuals	31900758	GCA-1
rs12636275	2e-10	EPHA3	3p11.1	Brain region volumes	19,629 British ancestry individuals	31676860	GCA-1
rs7632502	4e-09	EPHA3	3p11.1	Brain region volumes	19,629 British ancestry individuals	31676860	GCA-1
rs6551412	5e-09	EPHA3	3p11.1	Intelligence	269,867 European ancestry individuals	29942086	GCA-1
rs7652296	4e-09	EPHA3 - MTCO2P6	3p11.1	Intelligence	269,867 European ancestry individuals	29942086	GCA-1
rs9942009	3e-12	GAPDHP50 - EPHA3	3p11.1	Waist-hip ratio	697,734 European ancestry individuals	30239722	GCA-1
rs7632427	1e-08	EPHA3 - MTCO2P6	3p11.1	Atrial fibrillation	55,114 European ancestry cases, 482,295 European ancestry controls, 8,180 Japanese ancestry cases, 28,612 Japanese ancestry controls, 1,307 African American ancestry cases, 7,660 African American ancestry controls, 845 Hispanic cases, 4,177 Hispanic controls	29892015	GCA-1
rs7632427	2e-09	EPHA3 - MTCO2P6	3p11.1	Atrial fibrillation	55,114 European ancestry cases, 482,295 European ancestry controls, 8,180 Japanese ancestry cases, 28,612 Japanese ancestry controls, 1,307 African American ancestry cases, 7,660 African American ancestry controls, 845 Hispanic cases, 4,177 Hispanic controls	29892015	GCA-1
rs7639401	6e-07	EPHA3	3p11.1	Lobe attachment (rater-scored or self-reported)	66,741 European ancestry individuals, 5,062 Hispanic individuals, 2,857 Han Chinese ancestry individuals	29198719	GCA-1
rs11432697	2e-06	EPHA3	3p11.1	Lung function (FVC)	38,199 European ancestry adults	26635082	GCA-1
rs1156979	8e-09	GAPDHP50 - EPHA3	3p11.1	Waist-to-hip ratio adjusted for BMI	660,648 European ancestry individuals	30575882	GCA-1
rs1156979	5e-08	GAPDHP50 - EPHA3	3p11.1	Waist-hip ratio	663,598 European ancestry individuals	30575882	GCA-1
rs7632427	4e-08	EPHA3 - MTCO2P6	3p11.1	Orofacial clefts	Up to 666 European ancestry trios, 399 European ancestry cases, 1,318 European ancestry controls	22863734	GCA-1
rs7632427	4e-08	EPHA3 - MTCO2P6	3p11.1	Orofacial clefts	Up to 666 European ancestry trios, 399 European ancestry cases, 1,318 European ancestry controls	22863734	GCA-1
rs2117137	1e-09	EPHA3	3p11.1	Tea consumption	336,898 European ancestry individuals	31046077	GCA-1
rs35124509	1e-42	EPHA3	3p11.1	Brain morphology (MOSTest)	26,502 European ancestry individuals	32665545	GCA-1
rs12629427	7e-07	GAPDHP50 - EPHA3	3p11.1	BMI in non-smokers	77,279 European ancestry women, 47,280 European ancestry men, 4,856 European ancestry individuals, 8,799 African American/Afro-Caribbean ancestry women, 1,803 African American/Afro-Caribbean ancestry men, 1,020 Indian Asian ancestry women, 6,691 Indian Asian ancestry men, 1,526 Filipino ancestry women, 2,469 Hispanic/Latino ancestry women, 1,318 Hispanic/Latino ancestry men	28443625	GCA-1
rs2173039	4e-07	GAPDHP50 - EPHA3	3p11.1	BMI in non-smokers	77,279 European ancestry women, 47,280 European ancestry men, 4,856 European ancestry individuals, 8,799 African American/Afro-Caribbean ancestry women, 1,803 African American/Afro-Caribbean ancestry men, 1,020 Indian Asian ancestry women, 6,691 Indian Asian ancestry men, 1,526 Filipino ancestry women, 2,469 Hispanic/Latino ancestry women, 1,318 Hispanic/Latino ancestry men	28443625	GCA-1
rs12629427	3e-07	GAPDHP50 - EPHA3	3p11.1	Body mass index (joint analysis main effects and smoking interaction)	98,173 European ancestry women, 64,373 European ancestry men, 5,829 European ancestry individuals, 10,500 African American/Afro-Caribbean ancestry women, 2,706 African American/Afro-Caribbean ancestry men, 1,030 Indian Asian ancestry women, 7,648 Indian Asian ancestry men, 1,793 Filipino ancestry women, 2,944 Hispanic/Latino ancestry women, 1,764 Hispanic/Latino ancestry men	28443625	GCA-1
rs2173039	2e-07	GAPDHP50 - EPHA3	3p11.1	Body mass index (joint analysis main effects and smoking interaction)	98,173 European ancestry women, 64,373 European ancestry men, 5,829 European ancestry individuals, 10,500 African American/Afro-Caribbean ancestry women, 2,706 African American/Afro-Caribbean ancestry men, 1,030 Indian Asian ancestry women, 7,648 Indian Asian ancestry men, 1,793 Filipino ancestry women, 2,944 Hispanic/Latino ancestry women, 1,764 Hispanic/Latino ancestry men	28443625	GCA-1
rs12629427	8e-08	GAPDHP50 - EPHA3	3p11.1	BMI (adjusted for smoking behaviour)	98,173 European ancestry women, 64,373 European ancestry men, 5,829 European ancestry individuals, 10,500 African American/Afro-Caribbean ancestry women, 2,706 African American/Afro-Caribbean ancestry men, 1,030 Indian Asian ancestry women, 7,648 Indian Asian ancestry men, 1,793 Filipino ancestry women, 2,944 Hispanic/Latino ancestry women, 1,764 Hispanic/Latino ancestry men	28443625	GCA-1
rs2173039	2e-09	GAPDHP50 - EPHA3	3p11.1	BMI (adjusted for smoking behaviour)	98,173 European ancestry women, 64,373 European ancestry men, 5,829 European ancestry individuals, 10,500 African American/Afro-Caribbean ancestry women, 2,706 African American/Afro-Caribbean ancestry men, 1,030 Indian Asian ancestry women, 7,648 Indian Asian ancestry men, 1,793 Filipino ancestry women, 2,944 Hispanic/Latino ancestry women, 1,764 Hispanic/Latino ancestry men	28443625	GCA-1
rs114870811	2e-08	EPHA3	3p11.1	DNA methylation variation (age effect)	Up to 954 individuals	30348214	GCA-1
rs12636275	3e-18	EPHA3	3p11.1	Subcortical volume (MOSTest)	26,502 European ancestry individuals	32665545	GCA-1
rs2117137	1e-19	EPHA3	3p11.1	Cortical surface area (MOSTest)	26,502 European ancestry individuals	32665545	GCA-1
rs73137384	4e-11	EPHA3	3p11.1	Subcortical volume (min-P)	26,502 European ancestry individuals	32665545	GCA-1
rs11921985	3e-12	EPHA3	3p11.1	Cortical thickness (MOSTest)	26,502 European ancestry individuals	32665545	GCA-1
rs73137384	1e-10	EPHA3	3p11.1	Brain morphology (min-P)	26,502 European ancestry individuals	32665545	GCA-1
rs73139257	2e-08	EPHA3	3p11.1	Body mass index	457,822 European ancestry individuals	31669095	GCA-1
rs6771054	2e-11	EPHA3	3p11.1	Atrial fibrillation	60,620 European ancestry cases, 970,216 European ancestry controls	30061737	GCA-1
rs1979837	3e-11	EPHA3 - MTCO2P6	3p11.1	Self-reported math ability	564,698 European ancestry individuals	30038396	GCA-1
rs111618480	1e-11	EPHA3 - MTCO2P6	3p11.1	Self-reported math ability (MTAG)	670,471 European ancestry individuals	30038396	GCA-1
rs114807680	2e-07	EPHB1	3q22.2	Familial lung adenocarcinoma	775 European ancestry cases, 31,563 European ancestry controls	29924316	GCA-1
rs775009958	9e-06	EPHB1	3q22.2	Waist-to-hip ratio adjusted for BMI	1,247 whole genome sequenced European ancestry individuals, 3,049 whole genome sequenced individuals, 29,518 European ancestry individuals, 388 Carlantino (founder/genetic isolate) individuals, 790 Friuli Venezia Giulia (founder/genetic isolate) individuals, 1,001 Mylopotamos (founder/genetic isolate) individuals, 867 Pomak (founder/genetic isolate) individuals	28552196	GCA-1
rs181744922	3e-06	AC092969.1, EPHB1	3q22.2	Daytime sleep phenotypes	874 European ancestry individuals	27126917	GCA-1
rs187472012	2e-07	EPHB1	3q22.2	Iron status biomarkers (total iron binding capacity)	12,586 Hispanic/Latino individuals	28334935	GCA-1
rs183252871	5e-07	EPHB1	3q22.2	Iron status biomarkers (total iron binding capacity)	12,586 Hispanic/Latino individuals	28334935	GCA-1
rs7637801	2e-08	EPHB1	3q22.2	Appendicular lean mass	181,862 European ancestry elderly individuals	31761296	GCA-1
rs12695617	4e-10	EPHB1	3q22.2	HDL cholesterol levels x short total sleep time interaction (2df test)	3,007 African American short sleepers, 369 Chinese ancestry short sleepers, 114 Asian ancestry short sleepers, at least 8,474 European ancestry short sleepers, 1,082 Hispanic/Latino short sleepers, up to 11,901 African American controls, 1,444 Chinese ancestry controls, 452 Asian ancestry controls, at least 31,567 European ancestry controls, 4,047 Hispanic/Latino controls	31719535	GCA-1
rs7613213	4e-06	EPHB1	3q22.2	CV-A6-associated hand, foot, and mouth disease (severe vs mild)	115 Han Chinese ancestry severe cases, 115 Han Chinese ancestry mild controls	32634583	GCA-1
rs4082244	2e-08	EPHB1	3q22.2	Mood instability	157,039 European ancestry cases, 206,666 European ancestry controls	31168069	GCA-1
rs7613213	4e-08	EPHB1	3q22.2	Neuroticism	523,783 European ancestry individuals	30643256	GCA-1
rs1982353	4e-08	EPHB1	3q22.2	Waist circumference adjusted for body mass index	457,690 European ancestry individuals	31669095	GCA-1
rs1534025	3e-16	CEP63 - EPHB1	3q22.2	Waist circumference adjusted for body mass index	457,690 European ancestry individuals	31669095	GCA-1
rs6767047	6e-06	EPHB1	3q22.2	Morning vs. evening chronotype	38,937 European ancestry morning chronotype individuals, 50,346 European ancestry evening chronotype individuals	26835600	GCA-1
rs62270313	1e-07	EPHB1	3q22.2	Epilepsy and lamotrigine-induced maculopapular eruptions	34 Korean ancestry cases, 1,080 Korean ancestry healthy controls	26220383	GCA-1
rs7606997 x rs6772933	4e-11	SPAG16 x EPHB1	2q34 x 3q22.2	Total PHF-tau (SNP x SNP interaction)	1,285 individuals	32450446	GCA-1
rs931726	6e-07	AC092969.1, EPHB1	3q22.2	Sitting height ratio	3,545 African American individuals, 12,965 European ancestry women, 8,625 European ancestry men	25865494	GCA-1
rs775009958	6e-07	EPHB1	3q22.2	Waist-hip ratio	1,254 whole genome sequenced European ancestry individuals, 3,071 whole genome sequenced individuals, 29,723 European ancestry individuals, 388 Carlantino (founder/genetic isolate) individuals, 791 Friuli Venezia Giulia (founder/genetic isolate) individuals, 1,053 Mylopotamos (founder/genetic isolate) individuals, 879 Pomak (founder/genetic isolate) individuals	28552196	GCA-1
rs11915964	6e-06	EPHB1, KY	3q22.2	Neurocognitive impairment in HIV-1 infection (dichotomous)	140 African American cases, 167 European ancestry cases, 53 Hispanic cases, 6 cases, 350 African American controls, 276 European ancestry controls, 46 Hispanic controls, 11 controls	28447399	GCA-1
rs143461983	2e-08	EPHB1, AC092969.1	3q22.2	DNA methylation variation (age effect)	Up to 954 individuals	30348214	GCA-1
rs10935143	3e-09	EPHB1	3q22.2	Body mass index	457,822 European ancestry individuals	31669095	GCA-1
rs11920780 x rs11678837	4e-12	EPHB1 x ST6GAL2	3q22.2 x 2q12.3	Neurofibrillary tangles (SNP x SNP interaction)	1,316 individuals	32450446	GCA-1
rs36193 x rs11007524	2e-08	EPHB1 x LYZL1	3q22.2 x 10p11.23	Neurofibrillary tangles (SNP x SNP interaction)	1,316 individuals	32450446	GCA-1
rs11918092	5e-09	AC016931.1, EPHB1	3q22.2	Metastasis in stage I-III microsatellite instability low/stable colorectal cancer (time to event)	379 European ancestry cases	30738427	GCA-1
rs10935143	6e-10	EPHB1	3q22.2	Body mass index	approximately 458,000 European ancestry individuals	30595370	GCA-1
rs9851441	6e-34	CEP63 - EPHB1	3q22.2	Height	approximately 458,000 European ancestry individuals	30595370	GCA-1
rs11720684	4e-08	EPHB1	3q22.2	Neuroticism	approximately 372,000 European ancestry individuals	30595370	GCA-1
rs6775611	2e-16	KY, EPHB1	3q22.2	Lung function (FVC)	approximately 372,000 European ancestry individuals	30595370	GCA-1
rs74338595	9e-09	ERBB4	2q34	Feeling lonely	376,352 European ancestry individuals	29500382	GCA-1
rs78391944	5e-06	ERBB4	2q34	Nicotine withdrawal symptom count	1,703 Finnish ancestry ever smoker individuals from up to 739 families	29532581	GCA-1
rs3791699	5e-06	ERBB4	2q34	Estimated glomerular filtration rate	165,726 East Asian ancestry individuals	31152163	GCA-1
rs7599312	3e-11	ERBB4 - AC093865.1	2q34	Body mass index	up to 72,390 Japanese ancestry women, up to 85,894 Japanese ancestry men	28892062	GCA-1
rs4132462	9e-09	ERBB4	2q34	Intelligence (MTAG)	120,934 British ancestry individuals, 127,548 individuals	29326435	GCA-1
rs6725041	3e-06	ERBB4	2q34	QT interval (ambient particulate matter interaction)	14,889 European ancestry individuals, 5,707 African American individuals, 1,562 Hispanic individuals	28749367	GCA-1
rs7599312	2e-23	ERBB4 - AC093865.1	2q34	Body mass index	374,756 European ancestry male individuals	30239722	GCA-1
rs3791687	1e-10	ERBB4	2q34	Predicted visceral adipose tissue	325,153 British ancestry individuals	31501611	GCA-1
rs74338595	2e-09	ERBB4	2q34	Loneliness	511,280 European ancestry individuals	31518406	GCA-1
rs10176315	9e-06	ERBB4	2q34	Subjective well-being	298,420 Korculan (founder/genetic isolate), Split (founder/genetic isolate), Vis (founder/genetic isolate), Erasmus Rucphen (founder/genetic isolate) and other European ancestry individuals	27089181	GCA-1
rs7571561	5e-06	ERBB4	2q34	Gestational age at birth in premature rupture of membrane-initiated deliveries (maternal effect)	336 Norwegian ancestry mothers	27490719	GCA-1
rs150416243	5e-06	AC013404.1 - ERBB4	2q34	Parental longevity (combined parental age at death)	45,627 middle-aged British individuals	27015805	GCA-1
rs7599312	1e-10	ERBB4 - AC093865.1	2q34	Body mass index	up to 104,666 European ancestry male individuals, up to 132,115 European ancestry female individuals, 370 African American male individuals, 517 African American female individuals, 512 Hispanic male individuals, 764 Hispanic female individuals	25673413	GCA-1
rs7599312	5e-11	ERBB4 - AC093865.1	2q34	Body mass index	up to 104,666 European ancestry male individuals, up to 132,115 European ancestry female individuals, 370 African American male individuals, 517 African American female individuals, 512 Hispanic male individuals, 764 Hispanic female individuals	25673413	GCA-1
rs1351592	1e-12	ERBB4	2q34	Polycystic ovary syndrome	5,184 European ancestry cases, 82,759 European ancestry controls	26416764	GCA-1
rs4673659	9e-07	ERBB4	2q34	Asthma (sex interaction)	1,052 European ancestry male cases, 1,019 European ancestry female cases, 709 European ancestry male controls, 826 European ancestry female controls, 675 African American/African Caribbean male cases, 837 African American/African Caribbean female cases, 577 African American/African Caribbean male controls, 926 African American/African Caribbean female controls, 926 Latino male cases, 710 Latino female cases, 410 Latino male controls, 382 Latino female controls	24824216	GCA-1
rs10207288; rs10174084; rs13019783; rs4673628; rs4423543; rs6759039	5e-38	ERBB4; ERBB4; ERBB4; ERBB4; ERBB4; ERBB4	2q34	Core binding factor acute myeloid leukemia	175 European ancestry cases, 218 European ancestry controls	27903959	GCA-1
rs10207288; rs10174084; rs13019783; rs4673628; rs4423543; rs6759039	2e-24	ERBB4; ERBB4; ERBB4; ERBB4; ERBB4; ERBB4	2q34	Core binding factor acute myeloid leukemia	175 European ancestry cases, 218 European ancestry controls	27903959	GCA-1
rs12694279	5e-07	ERBB4	2q34	Longitudinal brain connectivity change (Louvain modularity)	57 European ancestry individuals	31996736	GCA-1
rs4672623	9e-09	ERBB4	2q34	Asthma x Hispanic interaction (2df)	606 Hispanic cases, 792 Hispanic controls, 643 European ancestry cases, 959 European ancestry controls	30456811	GCA-1
rs7597007	1e-09	ERBB4	2q34	Household income	286,301 British ancestry individuals	31844048	GCA-1
rs62183028	1e-08	ERBB4	2q34	Household income	286,301 British ancestry individuals	31844048	GCA-1
rs59779307	2e-08	ERBB4	2q34	Household income	286,301 British ancestry individuals	31844048	GCA-1
rs11693031	2e-09	ERBB4	2q34	Household income	286,301 British ancestry individuals	31844048	GCA-1
rs62183028	1e-06	ERBB4	2q34	General cognitive ability	up to 300,486 European ancestry individuals	29844566	GCA-1
rs13409739	8e-06	ERBB4	2q34	Endometriosis or migraine	17,054 European and Japanese ancestry endometriosis cases, 29,208 European ancestry migraine cases, 191,858 European and Japanese ancestry controls, 172,931 European ancestry controls	32121467	GCA-1
rs11693031	5e-10	ERBB4	2q34	Depressed affect	357,957 European ancestry individuals	29942085	GCA-1
rs138218528	1e-08	ERBB4	2q34	Neuroticism	449,484 European ancestry individuals	29942085	GCA-1
rs62183032	3e-08	ERBB4	2q34	Depressed affect	357,957 European ancestry individuals	29942085	GCA-1
rs74338595	3e-08	ERBB4	2q34	Depressed affect	357,957 European ancestry individuals	29942085	GCA-1
rs7583068	3e-08	ERBB4	2q34	Depressed affect	357,957 European ancestry individuals	29942085	GCA-1
rs13006489	1e-09	ERBB4	2q34	Household income (MTAG)	505,541 British and unknown ancestry individuals	31844048	GCA-1
rs62182993	1e-09	ERBB4	2q34	Household income (MTAG)	505,541 British and unknown ancestry individuals	31844048	GCA-1
rs11693031	1e-08	ERBB4	2q34	Household income (MTAG)	505,541 British and unknown ancestry individuals	31844048	GCA-1
rs3791699	4e-08	ERBB4	2q34	Estimated glomerular filtration rate	567,460 European ancestry individuals, 165,726 East Asian ancestry individuals, 13,842 African American individuals, 13,359 South Asian ancestry individuals, 4,961 Hispanic individuals	31152163	GCA-1
rs7599312	2e-09	ERBB4 - AC093865.1	2q34	Waist-hip ratio	697,734 European ancestry individuals	30239722	GCA-1
rs35544454	2e-06	ERBB4	2q34	Atrial fibrillation	55,114 European ancestry cases, 482,295 European ancestry controls, 8,180 Japanese ancestry cases, 28,612 Japanese ancestry controls, 1,307 African American ancestry cases, 7,660 African American ancestry controls, 845 Hispanic cases, 4,177 Hispanic controls	29892015	GCA-1
rs1439253	4e-10	ERBB4	2q34	Feeling fed-up	374,971 European ancestry individuals	29500382	GCA-1
rs7599312	2e-23	ERBB4 - AC093865.1	2q34	Body mass index	806,834 European ancestry individuals	30239722	GCA-1
rs12616270	7e-06	ERBB4	2q34	Total intracranial volume	87 European ancestry Schizophrenia cases, 85 African American Schizophrenia cases, 15 Schizophrenia cases, 67 European ancestry Schizoaffective disorder cases, 53 African American Schizoaffective disorder cases, 7 Schizoaffective disorder cases, 130 European ancestry Bipolar disorders cases, 33 African American Bipolar disorders cases, 6 Bipolar disorders cases, 199 European ancestry controls, 79 African American controls, 16 controls	31530798	GCA-1
rs6435622	4e-12	ERBB4	2q34	Body mass index	806,834 European ancestry individuals	30239722	GCA-1
rs74338595	6e-09	ERBB4	2q34	Loneliness	80,134 European ancestry cases, 364,890 European ancestry controls	29970889	GCA-1
rs74338595	5e-09	ERBB4	2q34	Loneliness (MTAG)	487,647 European ancestry individuals	29970889	GCA-1
rs7599312	2e-23	ERBB4 - AC093865.1	2q34	Body mass index	434,794 European ancestry female individuals	30239722	GCA-1
rs13393577	9e-14	ERBB4	2q34	Breast cancer	2,273 Korean ancestry cases, 2,052 Korean ancestry controls	22452962	GCA-1
rs7588550	2e-07	ERBB4	2q34	Type 1 diabetes nephropathy	Up to 2,916 European ancestry Type 1 Diabetes cases with nephropathy, 3,315 European ancestry Type 1 Diabetes cases without nephropathy	23028342	GCA-1
rs11693031	3e-13	ERBB4	2q34	Neuroticism	523,783 European ancestry individuals	30643256	GCA-1
rs115683961	3e-08	ERBB4	2q34	Glycine levels	80,003 European ancestry individuals	30837465	GCA-1
rs13428799	3e-07	ERBB4	2q34	Triiodothyronine levels	629 Croatian individuals, 510 Korculan (founder/genetic isolate) individuals, 590 Vis (founder/genetic isolate) individuals	30843173	GCA-1
rs1394780	4e-07	ERBB4	2q34	Thyroxine levels	596 Croatian individuals, 510 Korculan (founder/genetic isolate) individuals, 609 Vis (founder/genetic isolate) individuals	30843173	GCA-1
rs11693031	4e-13	ERBB4	2q34	Depressive symptoms	1,067,913 European ancestry individuals	30643256	GCA-1
rs11693031	1e-12	ERBB4	2q34	Life satisfaction	80,852 European ancestry individuals	30643256	GCA-1
rs12373751	1e-06	ERBB4	2q34	Liver fibrosis in non-alcoholic fatty acid liver disease	235 European ancestry individuals	31311600	GCA-1
rs11693031	5e-13	ERBB4	2q34	Positive affect	410,603 European ancestry individuals	30643256	GCA-1
rs11693031	3e-13	ERBB4	2q34	Well-being spectrum (multivariate analysis)	2,083,151 European ancestry individuals	30643256	GCA-1
rs72948529	2e-07	ERBB4, MTND2P23	2q34	Depression (broad)	113,769 British ancestry cases, 208,811 British ancestry controls	29662059	GCA-1
rs1898844 x rs10977713	1e-08	ERBB4 x PTPRD	2q34 x 9p23	Diffuse plaques (SNP x SNP interaction)	1,316 individuals	32450446	GCA-1
rs13005841	2e-08	ERBB4	2q34	Type 2 diabetes	148,726 European ancestry cases, 965,732 European ancestry controls	32541925	GCA-1
rs3828242	6e-09	ERBB4	2q34	Type 2 diabetes	148,726 European ancestry cases, 24,646 African American cases, 8,616 Hispanic cases, 46,511 Asian ancestry cases, 965,732 European ancestry controls, 31,446 African American controls, 11,829 Hispanic controls, 169,776 Asian ancestry controls	32541925	GCA-1
rs113168128	5e-08	ERBB4	2q34	Polycystic ovary syndrome	1,735 European ancestry cases, 1,007 European, African American and unknown ancestry cases, 27,812 European ancestry controls, 23,626 European, African American and unknown ancestry controls	32289280	GCA-1
rs2178575	3e-14	ERBB4	2q34	Polycystic ovary syndrome	10,074 European ancestry cases, 103,164 European ancestry controls	30566500	GCA-1
rs16848753	6e-06	ERBB4	2q34	Metabolite levels	2,076 European ancestry individuals	23823483	GCA-1
rs1464443	1e-06	ERBB4	2q34	Amyotrophic lateral sclerosis (sporadic)	250 Han Chinese ancestry cases, 250 Han Chinese ancestry controls	24529757	GCA-1
rs3791686	5e-09	ERBB4	2q34	Sperm motility	811 Japanese ancestry males	29453196	GCA-1
rs7599312	6e-13	ERBB4 - AC093865.1	2q34	Body mass index	up to 309,889 European ancestry individuals	26426971	GCA-1
rs1879637	4e-06	ERBB4	2q34	Personality dimensions	1,089 Korean ancestry females	23903073	GCA-1
rs1505368	1e-06	ERBB4	2q34	Symmetrical dimethylarginine levels	5110 European ancestry individuals	24159190	GCA-1
rs7599312	9e-09	ERBB4 - AC093865.1	2q34	Body mass index	up to 104,666 European ancestry male individuals, up to 132,115 European ancestry female individuals, 370 African American male individuals, 517 African American female individuals, 512 Hispanic male individuals, 764 Hispanic female individuals	25673413	GCA-1
rs7599312	3e-07	ERBB4 - AC093865.1	2q34	BMI in non-smokers	77,279 European ancestry women, 47,280 European ancestry men, 4,856 European ancestry individuals, 8,799 African American/Afro-Caribbean ancestry women, 1,803 African American/Afro-Caribbean ancestry men, 1,020 Indian Asian ancestry women, 6,691 Indian Asian ancestry men, 1,526 Filipino ancestry women, 2,469 Hispanic/Latino ancestry women, 1,318 Hispanic/Latino ancestry men	28443625	GCA-1
rs7599312	1e-09	ERBB4 - AC093865.1	2q34	BMI in non-smokers	77,279 European ancestry women, 47,280 European ancestry men, 4,856 European ancestry individuals, 8,799 African American/Afro-Caribbean ancestry women, 1,803 African American/Afro-Caribbean ancestry men, 1,020 Indian Asian ancestry women, 6,691 Indian Asian ancestry men, 1,526 Filipino ancestry women, 2,469 Hispanic/Latino ancestry women, 1,318 Hispanic/Latino ancestry men	28443625	GCA-1
rs7599312	3e-10	ERBB4 - AC093865.1	2q34	Body mass index (joint analysis main effects and smoking interaction)	98,173 European ancestry women, 64,373 European ancestry men, 5,829 European ancestry individuals, 10,500 African American/Afro-Caribbean ancestry women, 2,706 African American/Afro-Caribbean ancestry men, 1,030 Indian Asian ancestry women, 7,648 Indian Asian ancestry men, 1,793 Filipino ancestry women, 2,944 Hispanic/Latino ancestry women, 1,764 Hispanic/Latino ancestry men	28443625	GCA-1
rs7599312	8e-07	ERBB4 - AC093865.1	2q34	Body mass index (joint analysis main effects and smoking interaction)	98,173 European ancestry women, 64,373 European ancestry men, 5,829 European ancestry individuals, 10,500 African American/Afro-Caribbean ancestry women, 2,706 African American/Afro-Caribbean ancestry men, 1,030 Indian Asian ancestry women, 7,648 Indian Asian ancestry men, 1,793 Filipino ancestry women, 2,944 Hispanic/Latino ancestry women, 1,764 Hispanic/Latino ancestry men	28443625	GCA-1
rs7599312	2e-07	ERBB4 - AC093865.1	2q34	BMI (adjusted for smoking behaviour)	98,173 European ancestry women, 64,373 European ancestry men, 5,829 European ancestry individuals, 10,500 African American/Afro-Caribbean ancestry women, 2,706 African American/Afro-Caribbean ancestry men, 1,030 Indian Asian ancestry women, 7,648 Indian Asian ancestry men, 1,793 Filipino ancestry women, 2,944 Hispanic/Latino ancestry women, 1,764 Hispanic/Latino ancestry men	28443625	GCA-1
rs7599312	3e-11	ERBB4 - AC093865.1	2q34	BMI (adjusted for smoking behaviour)	98,173 European ancestry women, 64,373 European ancestry men, 5,829 European ancestry individuals, 10,500 African American/Afro-Caribbean ancestry women, 2,706 African American/Afro-Caribbean ancestry men, 1,030 Indian Asian ancestry women, 7,648 Indian Asian ancestry men, 1,793 Filipino ancestry women, 2,944 Hispanic/Latino ancestry women, 1,764 Hispanic/Latino ancestry men	28443625	GCA-1
rs16847741	4e-06	ERBB4	2q34	Urinary tract infection frequency	35,000 European ancestry cases, 33,478 European ancestry controls	28928442	GCA-1
rs4132462	4e-19	ERBB4	2q34	Educational attainment (years of education)	up to 1,131,881 European ancestry individuals	30038396	GCA-1
rs13391128	2e-09	ERBB4	2q34	Smoking initiation (ever regular vs never regular) (MTAG)	up to 1,359,002 European ancestry individuals	30643251	GCA-1
rs62182994	3e-19	ERBB4	2q34	Educational attainment (years of education)	up to 1,131,881 European ancestry individuals	30038396	GCA-1
rs6757087	3e-09	ERBB4	2q34	Educational attainment (years of education)	up to 1,131,881 European ancestry individuals	30038396	GCA-1
rs12694277	8e-11	ERBB4	2q34	Systolic blood pressure	757,601 European ancestry individuals	30224653	GCA-1
rs62182993	5e-22	ERBB4	2q34	Educational attainment (MTAG)	1,311,438 European ancestry individuals	30038396	GCA-1
rs7599312	4e-14	ERBB4 - AC093865.1	2q34	Body mass index	315,347 European ancestry individuals, 8,322 Hispanic/Latino individuals, 7,290 East Asian ancestry individuals, 3,069 African American individuals, 459 South Asian ancestry individuals	30108127	GCA-1
rs13427822	8e-16	ERBB4 - AC093865.1	2q34	Body mass index	457,822 European ancestry individuals	31669095	GCA-1
rs3791702	3e-10	ERBB4	2q34	Body mass index	457,822 European ancestry individuals	31669095	GCA-1
rs1546717 x rs1159814	9e-11	ERBB4 x RORA	2q34 x 15q22.2	Monoclonal gammopathy of undetermined significance	243 German ancestry cases, 1,285 German ancestry controls	30134812	GCA-1
rs2371271	6e-06	ERBB4	2q34	Epithelial ovarian cancer	3,238 East Asian ancestry cases, 4,083 East Asian ancestry controls	30898391	GCA-1
rs7556896	2e-08	ERBB4	2q34	Cognitive performance	257,841 European ancestry individuals	30038396	GCA-1
rs73989053	6e-09	ERBB4	2q34	Cognitive performance	257,841 European ancestry individuals	30038396	GCA-1
rs35544454	1e-11	ERBB4	2q34	Atrial fibrillation	60,620 European ancestry cases, 970,216 European ancestry controls	30061737	GCA-1
rs1949651	9e-06	ERBB4	2q34	Urate levels	174,111 European, East Asian, African American, South Asian and Hispanic ancestry men, 172,102 European, East Asian, African American, South Asian and Hispanic ancestry women	31578528	GCA-1
rs9288447	3e-09	ERBB4	2q34	Urate levels	288,649 European ancestry individuals	31578528	GCA-1
rs1949651	3e-11	ERBB4	2q34	Urate levels	288,649 European ancestry individuals, 125,725 East Asian ancestry individuals, 33,671 African American individuals, 9,037 South Asian ancestry individuals, 608 Hispanic individuals	31578528	GCA-1
rs28715896	4e-06	ERBB4	2q34	Alzheimer's disease with language domain impairment	Up to 510 European ancestry cases, 3,447 European ancestry controls	30514930	GCA-1
rs7556896	2e-14	ERBB4	2q34	Cognitive performance (MTAG)	402,382 European ancestry individuals	30038396	GCA-1
rs73989053	1e-08	ERBB4	2q34	Cognitive performance (MTAG)	402,382 European ancestry individuals	30038396	GCA-1
rs6735626	4e-08	ERBB4 - AC093865.1	2q34	Menarche (age at onset)	approximately 242,000 European ancestry individuals	30595370	GCA-1
rs16825008	4e-10	ERBB4	2q34	Body mass index	approximately 458,000 European ancestry individuals	30595370	GCA-1
rs13427822	2e-16	ERBB4 - AC093865.1	2q34	Body mass index	approximately 458,000 European ancestry individuals	30595370	GCA-1
rs2220024	1e-10	ERBB4	2q34	Height	approximately 458,000 European ancestry individuals	30595370	GCA-1
rs62184483	1e-16	ERBB4	2q34	Educational attainment (years of education)	approximately 455,000 European ancestry individuals	30595370	GCA-1
rs55897719	5e-08	ERBB4	2q34	Self-reported math ability (MTAG)	670,471 European ancestry individuals	30038396	GCA-1
rs62183029	2e-15	ERBB4	2q34	Highest math class taken (MTAG)	811,539 European ancestry individuals	30038396	GCA-1
rs138218528	8e-09	ERBB4	2q34	Neuroticism	approximately 372,000 European ancestry individuals	30595370	GCA-1
rs12206094	2e-15	FOXO3	6q21	Body mass index	806,834 European ancestry individuals	30239722	GCA-1
rs1268168	1e-16	FOXO3 - LINC00222	6q21	Estimated glomerular filtration rate	567,460 European ancestry individuals, 165,726 East Asian ancestry individuals, 13,842 African American individuals, 13,359 South Asian ancestry individuals, 4,961 Hispanic individuals	31152163	GCA-1
rs1268176	5e-16	FOXO3 - LINC00222	6q21	Estimated glomerular filtration rate	567,460 European ancestry individuals	31152163	GCA-1
rs9398171	2e-11	FOXO3	6q21	Schizophrenia	7,699 Chinese ancestry cases, 35,476 European ancestry cases, 18,327 Chinese ancestry controls, 46,839 European ancestry controls	28991256	GCA-1
rs2490272	2e-12	FOXO3	6q21	Intelligence	up to 58,799 European ancestry adults, up to 19,509 European ancestry children	28530673	GCA-1
rs2490272	1e-13	FOXO3	6q21	Intelligence	up to 58,799 European ancestry adults, up to 19,509 European ancestry children	28530673	GCA-1
rs59930455	6e-06	FOXO3 - LINC00222	6q21	Itch intensity from mosquito bite adjusted by bite size	41,355 European ancestry men and 43,369 European ancestry women	28199695	GCA-1
rs2253310	3e-16	FOXO3	6q21	Predicted visceral adipose tissue	325,153 British ancestry individuals	31501611	GCA-1
rs9398171	2e-07	FOXO3	6q21	Fat-free mass	70,700 European ancestry female individuals, 85,261 European ancestry male individuals	30593698	GCA-1
rs3800227	5e-09	FOXO3	6q21	Smoking status (ever vs never smokers)	518,633 European ancestry individuals	30643258	GCA-1
rs9398171	3e-08	FOXO3	6q21	Fat-free mass	70,700 European ancestry female individuals, 85,261 European ancestry male individuals	30593698	GCA-1
rs1159806	2e-09	FOXO3 - LINC00222	6q21	Height	159,095 Japanese ancestry individuals	31562340	GCA-1
rs9398171	1e-13	FOXO3	6q21	Fat-free mass	70,700 European ancestry female individuals, 85,261 European ancestry male individuals	30593698	GCA-1
rs2153960	1e-11	FOXO3	6q21	Brain region volumes	19,629 British ancestry individuals	31676860	GCA-1
rs3813498	5e-11	FOXO3	6q21	Brain region volumes	19,629 British ancestry individuals	31676860	GCA-1
rs2764264	5e-13	FOXO3	6q21	Brain region volumes	19,629 British ancestry individuals	31676860	GCA-1
rs2153960	1e-11	FOXO3	6q21	Brain region volumes	19,629 British ancestry individuals	31676860	GCA-1
rs479744	3e-10	FOXO3 - LINC00222	6q21	Brain region volumes	19,629 British ancestry individuals	31676860	GCA-1
rs9486913	3e-10	FOXO3	6q21	High light scatter reticulocyte count	170,761 European ancestry individuals	27863252	GCA-1
rs9480866	2e-09	FOXO3	6q21	Reticulocyte fraction of red cells	170,690 European ancestry individuals	27863252	GCA-1
rs9480866	1e-11	FOXO3	6q21	High light scatter reticulocyte percentage of red cells	170,763 European ancestry individuals	27863252	GCA-1
rs1536057	4e-09	FOXO3	6q21	Platelet distribution width	164,433 European ancestry individuals	27863252	GCA-1
rs9400239	2e-08	FOXO3	6q21	Body mass index	up to 104,666 European ancestry male individuals, up to 132,115 European ancestry female individuals, 370 African American male individuals, 517 African American female individuals, 512 Hispanic male individuals, 764 Hispanic female individuals	25673413	GCA-1
rs9400239	7e-08	FOXO3	6q21	Body mass index	up to 104,666 European ancestry male individuals, up to 132,115 European ancestry female individuals, 370 African American male individuals, 517 African American female individuals, 512 Hispanic male individuals, 764 Hispanic female individuals	25673413	GCA-1
rs9398171	4e-08	FOXO3	6q21	Schizophrenia	592 Ashkenazi Jewish ancestry cases, 505 Ashkenazi Jewish ancestry controls, 36,989 cases, 113,075 controls	26198764	GCA-1
rs2153960	1e-12	FOXO3	6q21	Schizophrenia	22,778 East Asian ancestry cases, 35,362 East Asian ancestry controls, 33,640 European ancestry cases, 43,456 European ancestry controls	31740837	GCA-1
rs4946935	4e-08	FOXO3	6q21	Brain region volumes	19,629 British ancestry individuals	31676860	GCA-1
rs9398173	1e-16	FOXO3	6q21	Brainstem volume	28,809 European ancestry individuals	31636452	GCA-1
rs2153960	1e-11	FOXO3	6q21	Brain region volumes	19,629 British ancestry individuals	31676860	GCA-1
rs4317448	2e-08	FOXO3	6q21	Brain region volumes	19,629 British ancestry individuals	31676860	GCA-1
rs479744	1e-10	FOXO3 - LINC00222	6q21	Brain region volumes	19,629 British ancestry individuals	31676860	GCA-1
rs4946935	2e-08	FOXO3	6q21	Brain region volumes	19,629 British ancestry individuals	31676860	GCA-1
rs4946935	8e-12	FOXO3	6q21	Reaction time	330,069 European ancestry individuals	29844566	GCA-1
rs479744	4e-09	FOXO3 - LINC00222	6q21	Reaction time	330,069 European ancestry individuals	29844566	GCA-1
rs557544	7e-09	FOXO3 - LINC00222	6q21	Reaction time	330,069 European ancestry individuals	29844566	GCA-1
rs3813498	1e-12	FOXO3	6q21	Intelligence	269,867 European ancestry individuals	29942086	GCA-1
rs4946935	3e-17	FOXO3	6q21	Intelligence	269,867 European ancestry individuals	29942086	GCA-1
rs2022464	1e-10	FOXO3	6q21	Intracranial volume	24,024 European ancestry individuals	30818988	GCA-1
rs2802295	3e-14	FOXO3	6q21	Cortical surface area	33,992 European ancestry individuals	32193296	GCA-1
rs12206094	2e-10	FOXO3	6q21	Waist-hip ratio	697,734 European ancestry individuals	30239722	GCA-1
rs2764261	2e-11	FOXO3	6q21	Vigorous physical activity	98,060 European ancestry active cases, 162,995 European ancestry inactive controls	29899525	GCA-1
rs2764261	9e-11	FOXO3	6q21	Vigorous physical activity	98,060 European ancestry active cases, 162,995 European ancestry inactive controls	29899525	GCA-1
rs147856773	1e-08	FOXO3	6q21	Poor prognosis in Crohn's disease	1,762 Northern European ancestry poor prognosis cases, 972 Northern European ancestry good prognosis controls.	28067912	GCA-1
rs3800229	4e-13	FOXO3	6q21	Body mass index	up to 72,390 Japanese ancestry women, up to 85,894 Japanese ancestry men	28892062	GCA-1
rs4946935	3e-14	FOXO3	6q21	Intelligence (MTAG)	120,934 British ancestry individuals, 127,548 individuals	29326435	GCA-1
rs557544	5e-08	FOXO3 - LINC00222	6q21	Intelligence (MTAG)	120,934 British ancestry individuals, 127,548 individuals	29326435	GCA-1
rs2022464	8e-15	FOXO3	6q21	Intelligence (MTAG)	120,934 British ancestry individuals, 127,548 individuals	29326435	GCA-1
rs1268162	1e-10	FOXO3 - LINC00222	6q21	Intelligence (MTAG)	120,934 British ancestry individuals, 127,548 individuals	29326435	GCA-1
rs9285397	6e-09	FOXO3	6q21	Intelligence (MTAG)	120,934 British ancestry individuals, 127,548 individuals	29326435	GCA-1
rs3800230	4e-15	FOXO3	6q21	Body mass index	434,794 European ancestry female individuals	30239722	GCA-1
rs2153960	5e-07	FOXO3	6q21	Insulin-like growth factors	10,280 European ancestry individuals	21216879	GCA-1
rs9480865	7e-06	FOXO3	6q21	Normalized brain volume	753 European ancestry cases, 883 European ancestry controls	19010793	GCA-1
rs2820082 x rs2802288	3e-10	CHIAP1 - CHIAP2 x FOXO3	1p13.2 x 6q21	Total PHF-tau (SNP x SNP interaction)	1,285 individuals	32450446	GCA-1
rs9400239	6e-08	FOXO3	6q21	Waist circumference	up to 56,910 European ancestry men, up to 86,570 European ancestry women	25673412	GCA-1
rs9400239	2e-11	FOXO3	6q21	Waist circumference	up to 56,910 European ancestry men, up to 86,570 European ancestry women	25673412	GCA-1
rs9400239	3e-06	FOXO3	6q21	Waist circumference	up to 56,910 European ancestry men, up to 86,570 European ancestry women	25673412	GCA-1
rs9400239	1e-07	FOXO3	6q21	Body mass index	up to 104,666 European ancestry male individuals, up to 132,115 European ancestry female individuals, 370 African American male individuals, 517 African American female individuals, 512 Hispanic male individuals, 764 Hispanic female individuals	25673413	GCA-1
rs3800229	3e-08	FOXO3	6q21	Hip circumference	up to 56,910 European ancestry men, up to 86,570 European ancestry women	25673412	GCA-1
rs4945816	9e-15	FOXO3	6q21	Cognitive ability, years of educational attainment or schizophrenia (pleiotropy)	328,917 individuals with educational attainment measurements, 107,207 individuals with cognitive ability measurements, 77,096 European ancestry schizophrenia cases, 43,456 European ancestry controls	31374203	GCA-1
rs9398173	3e-09	FOXO3	6q21	General cognitive ability	up to 300,486 European ancestry individuals	29844566	GCA-1
rs3800229	1e-06	FOXO3	6q21	Body mass index	2,518 African American women, 86,278 European ancestry women, 1,773 Filipino ancestry women, 1,030 Indian ancestry women, 1,457 African American men, 55,137 European ancestry men, 7,648 Indian ancestry men, 5,527 European ancestry individuals	28448500	GCA-1
rs3800229	3e-08	FOXO3	6q21	Body mass index	2,518 African American women, 86,278 European ancestry women, 1,773 Filipino ancestry women, 1,030 Indian ancestry women, 1,457 African American men, 55,137 European ancestry men, 7,648 Indian ancestry men, 5,527 European ancestry individuals	28448500	GCA-1
rs9400239	5e-09	FOXO3	6q21	Body mass index	up to 309,889 European ancestry individuals	26426971	GCA-1
rs3800229	7e-07	FOXO3	6q21	Body mass index in physically active individuals	1,957 African American women, 1,773 Filipino ancestry women, 305 Indian ancestry women, 67,609 European ancestry women, 1,206 African American men, 2,029 Indian ancestry men, 43,399 European ancestry men, at least 4,819 European ancestry individuals	28448500	GCA-1
rs3800229	2e-06	FOXO3	6q21	Body mass index in physically active individuals	1,957 African American women, 1,773 Filipino ancestry women, 305 Indian ancestry women, 67,609 European ancestry women, 1,206 African American men, 2,029 Indian ancestry men, 43,399 European ancestry men, at least 4,819 European ancestry individuals	28448500	GCA-1
rs9400239	2e-06	FOXO3	6q21	BMI (adjusted for smoking behaviour)	98,173 European ancestry women, 64,373 European ancestry men, 5,829 European ancestry individuals, 10,500 African American/Afro-Caribbean ancestry women, 2,706 African American/Afro-Caribbean ancestry men, 1,030 Indian Asian ancestry women, 7,648 Indian Asian ancestry men, 1,793 Filipino ancestry women, 2,944 Hispanic/Latino ancestry women, 1,764 Hispanic/Latino ancestry men	28443625	GCA-1
rs3800229	4e-06	FOXO3	6q21	Body mass index (joint analysis main effects and physical activity interaction)	2,518 African American women, 86,278 European ancestry women, 1,773 Filipino ancestry women, 1,030 Indian ancestry women, 1,457 African American men, 55,137 European ancestry men, 7,648 Indian ancestry men, 5,527 European ancestry individuals	28448500	GCA-1
rs3800229	6e-08	FOXO3	6q21	Body mass index (joint analysis main effects and physical activity interaction)	2,518 African American women, 86,278 European ancestry women, 1,773 Filipino ancestry women, 1,030 Indian ancestry women, 1,457 African American men, 55,137 European ancestry men, 7,648 Indian ancestry men, 5,527 European ancestry individuals	28448500	GCA-1
rs3800227	5e-06	FOXO3	6q21	Weight	1,249 whole genome sequenced European ancestry individuals, 3,559 whole genome sequenced individuals, 46,819 European ancestry individuals, 472 Carlantino (founder/genetic isolate) individuals, 1,172 Friuli Venezia Giulia (founder/genetic isolate) individuals, 1,051 Mylopotamos (founder/genetic isolate) individuals, 942 Pomak (founder/genetic isolate) individuals, 1,779 Val Borbera (founder/genetic isolate) individuals	28552196	GCA-1
rs3800227	4e-09	FOXO3	6q21	Smoking initiation (ever regular vs never regular)	up to 1,232,091 European ancestry individuals	30643251	GCA-1
rs9486916	2e-12	FOXO3 - LINC00222	6q21	Pulse pressure	757,601 European ancestry individuals	30224653	GCA-1
rs9398171	1e-11	FOXO3	6q21	Subcortical volume (MOSTest)	26,502 European ancestry individuals	32665545	GCA-1
rs2153960	2e-11	FOXO3	6q21	Brain morphology (min-P)	26,502 European ancestry individuals	32665545	GCA-1
rs2153960	8e-12	FOXO3	6q21	Subcortical volume (min-P)	26,502 European ancestry individuals	32665545	GCA-1
rs9398171	2e-11	FOXO3	6q21	Schizophrenia	14,023 East Asian ancestry cases, 33,640 European ancestry cases, 31,505 East Asian ancestry controls, 43,456 European ancestry controls	30285260	GCA-1
rs2764265	3e-13	FOXO3	6q21	Educational attainment (MTAG)	1,311,438 European ancestry individuals	30038396	GCA-1
rs9400239	5e-14	FOXO3	6q21	Body mass index	315,347 European ancestry individuals, 8,322 Hispanic/Latino individuals, 7,290 East Asian ancestry individuals, 3,069 African American individuals, 459 South Asian ancestry individuals	30108127	GCA-1
rs9398171	3e-07	FOXO3	6q21	Schizophrenia	14,023 East Asian ancestry cases, 33,640 European ancestry cases, 31,505 East Asian ancestry controls, 43,456 European ancestry controls	30285260	GCA-1
rs3800227	2e-08	FOXO3	6q21	Anxiety/tension (special factor of neuroticism)	270,059 British ancestry individuals	30867560	GCA-1
rs4946938	1e-08	FOXO3 - LINC00222	6q21	Cognitive performance	257,841 European ancestry individuals	30038396	GCA-1
rs4946938	3e-10	FOXO3 - LINC00222	6q21	Cognitive performance (MTAG)	402,382 European ancestry individuals	30038396	GCA-1
rs12206094	1e-12	FOXO3	6q21	Body mass index	457,822 European ancestry individuals	31669095	GCA-1
rs3800227	9e-12	FOXO3	6q21	Smoking initiation (ever regular vs never regular) (MTAG)	up to 1,359,002 European ancestry individuals	30643251	GCA-1
rs9398171	6e-22	FOXO3	6q21	Macular thickness	59,814 European ancestry individuals	30535121	GCA-1
rs2764261	9e-19	FOXO3	6q21	Self-reported math ability	564,698 European ancestry individuals	30038396	GCA-1
rs2764261	5e-13	FOXO3	6q21	Menarche (age at onset)	approximately 242,000 European ancestry individuals	30595370	GCA-1
rs3813498	3e-44	FOXO3	6q21	Height	approximately 458,000 European ancestry individuals	30595370	GCA-1
rs9480865	6e-14	FOXO3	6q21	Mean corpuscular hemoglobin	approximately 443,000 European ancestry individuals	30595370	GCA-1
rs2764261	7e-21	FOXO3	6q21	Highest math class taken (MTAG)	811,539 European ancestry individuals	30038396	GCA-1
rs1268161	2e-10	FOXO3 - LINC00222	6q21	Red blood cell count	approximately 445,000 European ancestry individuals	30595370	GCA-1
rs2764261	1e-25	FOXO3	6q21	Self-reported math ability (MTAG)	670,471 European ancestry individuals	30038396	GCA-1
rs2253310	8e-20	FOXO3	6q21	Body mass index	approximately 458,000 European ancestry individuals	30595370	GCA-1
rs4317448	3e-10	FOXO3	6q21	Heel bone mineral density	approximately 446,000 European ancestry individuals	30595370	GCA-1
rs1935949	5e-14	FOXO3	6q21	Lung function (FEV1/FVC)	approximately 370,000 European ancestry individuals	30595370	GCA-1
rs2802288	1e-07	FOXO3	6q21	Lung function (FVC)	approximately 372,000 European ancestry individuals	30595370	GCA-1
rs532093	9e-10	FOXO3 - LINC00222	6q21	Systolic blood pressure	approximately 422,000 European ancestry individuals	30595370	GCA-1
rs76740710	4e-06	FZD3	8p21.1	Maternal nondisjunction of chromosome 21 (MII error vs fathers)	157 mothers, 645 fathers	31830031	GCA-1
rs76740710	7e-06	FZD3	8p21.1	Maternal nondisjunction of chromosome 21 (mothers vs fathers)	705 mothers, 645 fathers	31830031	GCA-1
rs117746305	4e-06	FZD3	8p21.1	Maternal nondisjunction of chromosome 21 (MII error vs fathers)	157 mothers, 645 fathers	31830031	GCA-1
rs117746305	5e-06	FZD3	8p21.1	Maternal nondisjunction of chromosome 21 (mothers vs fathers)	705 mothers, 645 fathers	31830031	GCA-1
rs11943905	4e-08	AC095060.1, GABRA2	4p12	Generalized epilepsy	3,708 European ancestry cases, 61 African American cases, 24,218 European ancestry controls, 2,584 African American controls	30531953	GCA-1
rs514465	2e-18	GABRA2	4p12	General risk tolerance (MTAG)	975,353 European ancestry individuals	30643258	GCA-1
rs1025852	1e-06	GABRA2, AC095060.1	4p12	General cognitive ability	up to 300,486 European ancestry individuals	29844566	GCA-1
rs147028191	1e-09	AC095060.1, GABRA2	4p12	Alzheimer disease and age of onset	2,478 European ancestry cases, 979 ancestry controls both from the same 1,070 families	26830138	GCA-1
rs184665953	3e-06	AC095060.1, GABRA2	4p12	Post bronchodilator FEV1/FVC ratio	10,094 European ancestry current and former smoker individuals, 3,260 African American current and former smoker individuals, 178 current and former smoker individuals	26634245	GCA-1
rs17641411	5e-07	GABRA4	4p12	Cognitive decline (age-related)	3,964 African American ancestry individuals.	28078323	GCA-1
rs713287	1e-08	GABRA4	4p12	Problematic alcohol use (MTAG)	972,915 European ancestry individuals	32451486	GCA-1
rs2055942	1e-06	GABRA4	4p12	Type 2 diabetes	66 Arab ancestry cases and 112 Arab ancestry controls from one extended family	23937595	GCA-1
rs139704190	1e-06	GABRA4	4p12	Tonsillectomy	60,098 European ancestry cases, 113,323 European ancestry controls	28928442	GCA-1
rs1160093	5e-08	GABRA4	4p12	Highest math class taken	430,445 European ancestry individuals	30038396	GCA-1
rs1160093	3e-11	GABRA4	4p12	Highest math class taken (MTAG)	811,539 European ancestry individuals	30038396	GCA-1
rs17539515	5e-06	GABRB1	4p12	Familial squamous cell lung carcinoma	367 European ancestry cases, 31,563 European ancestry controls	29924316	GCA-1
rs13116355	7e-12	GABRB1	4p12	Adventurousness	557,923 European ancestry individuals	30643258	GCA-1
rs10026884	4e-08	GABRB1	4p12	Risk-taking tendency (4-domain principal component model)	315,894 European ancestry individuals	30643258	GCA-1
rs13116355	5e-14	GABRB1	4p12	General risk tolerance (MTAG)	975,353 European ancestry individuals	30643258	GCA-1
rs16860198	9e-06	GABRB1	4p12	Longevity	up to 482,000 European ancestry individuals	31484785	GCA-1
rs7672100	3e-06	GABRB1	4p12	Reaction time	330,069 European ancestry individuals	29844566	GCA-1
rs13127214	7e-06	GABRB1	4p12	Major depressive disorder	6,997 European ancestry female cases, 16,172 European ancestry female controls, 3,852 European ancestry male cases, 16,034 European ancestry male controls	29317602	GCA-1
rs4396968	1e-06	GABRB1	4p12	Cervical cancer	2,866 European ancestry cases, 6,481 European ancestry controls	28806749	GCA-1
rs6289	5e-06	GABRB1	4p12	Obesity-related traits	815 Hispanic children from 263 families	23251661	GCA-1
rs1512144	5e-06	GABRB1	4p12	General cognitive ability	up to 300,486 European ancestry individuals	29844566	GCA-1
rs148121703	3e-08	GABRB1	4p12	Moderate or severe diarrhoea in darapladib-treated cardiovascular disease (time to event)	212 European ancestry cases	28753643	GCA-1
rs6825556	8e-06	GABRB1	4p12	Response to long-term oxygen therapy in chronic obstructive pulmonary disease	290 European ancestry individuals	30353303	GCA-1
rs1159315	2e-07	GABRB1	4p12	Polycystic ovary syndrome	182 Korean ancestry cases, 240 Korean ancestry controls	30343302	GCA-1
rs2055940	5e-08	GABRB1	4p12	Educational attainment (years of education)	up to 1,131,881 European ancestry individuals	30038396	GCA-1
rs2055940	3e-09	GABRB1	4p12	Educational attainment (MTAG)	1,311,438 European ancestry individuals	30038396	GCA-1
rs1512144	4e-08	GABRB1	4p12	Cognitive performance (MTAG)	402,382 European ancestry individuals	30038396	GCA-1
rs12108623	4e-08	GABRB1	4p12	Self-reported math ability	564,698 European ancestry individuals	30038396	GCA-1
rs7672943	1e-09	GABRB1	4p12	Self-reported math ability (MTAG)	670,471 European ancestry individuals	30038396	GCA-1
rs60326182	8e-06	LINC02159 - GABRB2	5q34	Hip circumference	1,254 whole genome sequenced European ancestry individuals, 3,074 whole genome sequenced individuals, 29,716 European ancestry individuals, 400 Carlantino (founder/genetic isolate) individuals, 701 Friuli Venezia Giulia (founder/genetic isolate) individuals, 1,050 Mylopotamos (founder/genetic isolate) individuals, 883 Pomak (founder/genetic isolate) individuals	28552196	GCA-1
rs114811931	3e-09	LINC02159 - GABRB2	5q34	Drug-induced liver injury (diclofenac)	67 European ancestry cases, 10,588 European ancestry controls	28043905	GCA-1
rs17504106	5e-06	LINC02159 - GABRB2	5q34	Post-traumatic stress disorder	949 non-Hispanic black individuals, 759 European ancestry individuals	26114229	GCA-1
rs640476	7e-06	LINC02159 - GABRB2	5q34	Plasma neurofilament light levels	176 European ancestry mild cognitive impairment cases, 172 European ancestry Alzheimer's disease cases, 179 European ancestry controls	29747637	GCA-1
rs60138750	7e-06	GABRB2	5q34	Nicotine dependence symptom count	3,529 African American individuals, 4,117 European American individuals	25555482	GCA-1
rs17457384	4e-06	LINC02159 - GABRB2	5q34	Perceived intensity of sweet substances	2,443 European ancestry twins	31005972	GCA-1
rs164368	6e-06	LINC02159 - GABRB2	5q34	Yu-Zhi constitution type in type 2 diabetes	539 non-aboriginal Taiwanese ancestry low Yu-Zhi score individuals, 408 non-aboriginal Taiwanese ancestry high Yu-Zhi score individuals	26169365	GCA-1
rs1946247	5e-08	GABRB2	5q34	Multisite chronic pain	387,649 British ancestry individuals	31194737	GCA-1
rs6881515	4e-08	GABRB2	5q34	Educational attainment (MTAG)	1,311,438 European ancestry individuals	30038396	GCA-1
rs62381574	4e-10	GABRB2	5q34	Highest math class taken (MTAG)	811,539 European ancestry individuals	30038396	GCA-1
rs209345	6e-07	GABRG2	5q34	Cognitive decline rate in late mild cognitive impairment	472 European ancestry cases, 47 cases	26252872	GCA-1
rs7718928	2e-13	GABRG2 - AC113414.1	5q34	Severe influenza A (H1N1) infection	49 European ancestry severe cases, 549 European ancestry population controls	26379185	GCA-1
rs79243092	7e-06	GABRG2 - AC113414.1	5q34	Macrophage inflammatory protein 1b levels	8,243 Finnish ancestry individuals	27989323	GCA-1
rs75237097	5e-06	GABRG2	5q34	Nicotine dependence symptom count	3,529 African American individuals, 4,117 European American individuals	25555482	GCA-1
rs75237097	5e-06	GABRG2	5q34	Nicotine dependence symptom count	3,529 African American individuals, 4,117 European American individuals	25555482	GCA-1
rs77370934	8e-09	GABRG2 - AC113414.1	5q34	Angiotensin-converting enzyme inhibitor intolerance	972 European ancestry intolerant individuals, 4,189 European ancestry tolerant individuals	28030426	GCA-1
rs209348	3e-06	GABRG2	5q34	Post bronchodilator FEV1/FVC ratio in COPD	5,439 European ancestry current and former smoker cases, 821 African American current and former smoker cases	26634245	GCA-1
rs116046250	9e-07	GABRG3	15q12	High-grade serous ovarian cancer	537 African ancestry cases, 1,235 African ancestry controls	31469419	GCA-1
rs62003775	1e-08	GABRG3	15q12	General risk tolerance (MTAG)	975,353 European ancestry individuals	30643258	GCA-1
rs61435271	9e-06	GABRG3	15q12	Non-melanoma skin cancer	5,912 European ancestry cases, 181,740 European ancestry controls	29739929	GCA-1
rs4410042	4e-06	GABRG3-AS1, GABRG3	15q12	Menstruation quality of life impact (aggressiveness)	899 Japanese ancestry female cases, 4,835 Japanese ancestry female controls	29855537	GCA-1
rs7495517	8e-06	GABRG3	15q12	Coronary artery calcified atherosclerotic plaque (90 or 130 HU threshold) in type 2 diabetes	345 African American cases, 346 African American controls	29221444	GCA-1
rs6606859	2e-07	GABRG3	15q12	Coronary artery calcified atherosclerotic plaque (130 HU threshold) in type 2 diabetes	345 African American cases, 346 African American controls	29221444	GCA-1
rs74006954	3e-07	GABRG3	15q12	Alzheimer's disease (cognitive decline)	303 European ancestry cases	23535033	GCA-1
rs184405367	4e-09	GABRG3-AS1, GABRG3	15q12	Anthropometric traits (multi-trait analysis)	4,988 Spanish ancestry individuals	30166351	GCA-1
rs112401219	8e-06	GABRG3, GABRG3-AS1	15q12	Bitter beverage consumption	85,852 European ancestry individuals	31046077	GCA-1
rs4595752	5e-06	GABRG3	15q12	Eudaimonic well-being	108,154 British ancestry individuals	30279531	GCA-1
rs2192224	6e-06	GABRG3-AS1, GABRG3	15q12	Urinary albumin-to-creatinine ratio in non-diabetics	up to 46,051 European ancestry individuals	26631737	GCA-1
rs192744896	4e-07	AC104002.3, GABRG3	15q12	Toxicity response to radiotherapy in prostate cancer (rectal bleeding) (time to event)	3,379 European ancestry individuals	31095341	GCA-1
rs7085288 x rs7179956	2e-13	AC073587.1 - PLPP4 x GABRG3	10q26.12 x 15q12	Total PHF-tau (SNP x SNP interaction)	1,285 individuals	32450446	GCA-1
rs17137734	9e-06	GABRG3	15q12	Corneal curvature	1,788 European ancestry twins and family members, 1,013 European ancestry unrelated individuals	22969067	GCA-1
rs7179575	4e-06	GABRG3, GABRG3-AS1	15q12	Gene methylation in lung tissue	1,163 European ancestry smoker individuals	25713168	GCA-1
rs7179575; rs73371737	3e-09	GABRG3; GABRG3-AS1; LINC02250	15q12	Gene methylation in lung tissue	1,163 European ancestry smoker individuals	25713168	GCA-1
rs1432133	7e-09	GABRG3	15q12	Hepatitis	1,500 Korean ancestry cases, 1,500 Korean ancestry controls	25705159	GCA-1
rs140780521	6e-06	GABRG3	15q12	Weight	1,249 whole genome sequenced European ancestry individuals, 3,559 whole genome sequenced individuals, 46,819 European ancestry individuals, 472 Carlantino (founder/genetic isolate) individuals, 1,172 Friuli Venezia Giulia (founder/genetic isolate) individuals, 1,051 Mylopotamos (founder/genetic isolate) individuals, 942 Pomak (founder/genetic isolate) individuals, 1,779 Val Borbera (founder/genetic isolate) individuals	28552196	GCA-1
rs17561924	2e-12	GABRG3	15q12	Educational attainment (years of education)	up to 1,131,881 European ancestry individuals	30038396	GCA-1
rs891793	4e-15	GABRG3	15q12	Educational attainment (MTAG)	1,311,438 European ancestry individuals	30038396	GCA-1
rs891793	2e-12	GABRG3	15q12	Educational attainment (years of education)	up to 1,131,881 European ancestry individuals	30038396	GCA-1
rs10400919	6e-06	GABRG3-AS1, GABRG3	15q12	Epithelial ovarian cancer	3,238 East Asian ancestry cases, 4,083 East Asian ancestry controls	30898391	GCA-1
rs2195817	2e-11	GABRG3	15q12	Cognitive performance (MTAG)	402,382 European ancestry individuals	30038396	GCA-1
rs4633669	3e-08	GABRG3	15q12	Cognitive performance (MTAG)	402,382 European ancestry individuals	30038396	GCA-1
rs7085288 x rs7179956	3e-12	AC073587.1 - PLPP4 x GABRG3	10q26.12 x 15q12	Neurofibrillary tangles (SNP x SNP interaction)	1,316 individuals	32450446	GCA-1
rs7174138	1e-09	GABRG3	15q12	Self-reported math ability	564,698 European ancestry individuals	30038396	GCA-1
rs891792	3e-12	GABRG3	15q12	Highest math class taken (MTAG)	811,539 European ancestry individuals	30038396	GCA-1
rs34078361	2e-10	GABRG3	15q12	Highest math class taken (MTAG)	811,539 European ancestry individuals	30038396	GCA-1
rs11635966	4e-10	GABRG3	15q12	Educational attainment (years of education)	approximately 455,000 European ancestry individuals	30595370	GCA-1
rs7174138	6e-11	GABRG3	15q12	Self-reported math ability (MTAG)	670,471 European ancestry individuals	30038396	GCA-1
rs187453635	5e-15	GABRG3, AC104002.3	15q12	Hair color	approximately 452,000 European ancestry individuals	30595370	GCA-1
rs7169601	4e-08	GABRG3-AS1, GABRG3	15q12	Hair color	approximately 452,000 European ancestry individuals	30595370	GCA-1
rs36147593	1e-22	GABRG3	15q12	Hair color	approximately 452,000 European ancestry individuals	30595370	GCA-1
rs13223303	9e-07	GLI3 - LINC01448	7p14.1	Waist-hip ratio	381,152 European female individuals	30239722	GCA-1
rs10233459	4e-06	GLI3	7p14.1	Asthma	19,954 European ancestry cases, 107,715 European ancestry controls, 2,149 African ancestry cases, 6,055 African ancestry controls, 1,239 Japanese ancestry cases, 3,976 Japanese ancestry controls, 606 Latino cases, 792 Latino controls	29273806	GCA-1
rs3801203	3e-09	GLI3	7p14.1	Language performance in older adults (adjusted for episodic memory)	310 European ancestry Alzheimer's disease individuals, 511 European ancestry individuals with late mild cognitive impairment, 280 European ancestry individuals with early mild cognitive impairment, 94 European ancestry individuals with significant memory concern, 365 European ancestry individuals with normal cognition	28577822	GCA-1
rs10269139	3e-08	GLI3	7p14.1	Fat-free mass	70,700 European ancestry female individuals, 85,261 European ancestry male individuals	30593698	GCA-1
rs10269139	9e-08	GLI3	7p14.1	Fat-free mass	70,700 European ancestry female individuals, 85,261 European ancestry male individuals	30593698	GCA-1
rs146961637	6e-06	GLI3	7p14.1	Emotional recognition	523 European ancestry schizophrenia cases, 100 Latino schizophrenia cases, 827 European ancestry controls, 83 Latino controls	31596458	GCA-1
rs76990766	3e-28	GLI3 - LINC01448	7p14.1	Heel bone mineral density	426,824 British ancestry individuals	30598549	GCA-1
rs17640804	5e-10	GLI3	7p14.1	middle facial morphology traits (quantitative measurement)	2955 Latin American ancestry individuals.	27193062	GCA-1
rs17640804	3e-07	GLI3	7p14.1	facial morphology traits (multivariate analysis)	5,958 Latin American ancestry individuals.	27193062	GCA-1
rs2299148	7e-06	GLI3	7p14.1	Gut microbiome composition (summer)	91 Hutterite individuals	26528553	GCA-1
rs6463094	4e-06	GLI3 - LINC01448	7p14.1	Gut microbiome composition (summer)	91 Hutterite individuals	26528553	GCA-1
rs2108370	2e-06	GLI3 - LINC01448	7p14.1	Gut microbiome composition (summer)	91 Hutterite individuals	26528553	GCA-1
rs7791745	7e-07	GLI3 - LINC01448	7p14.1	Mean arterial pressure (alcohol consumption interaction)	up to 6,882 individuals	24376456	GCA-1
rs7710527 x rs10278194	6e-09	FER, AC116428.1 x GLI3 - LINC01448	5q21.3 x 7p14.1	Age-related hearing impairment (SNP x SNP interaction)	1,489 European ancestry individuals	24939585	GCA-1
rs150749209	3e-06	GLI3 - LINC01448	7p14.1	Longitudinal brain connectivity change (Louvain modularity)	57 European ancestry individuals	31996736	GCA-1
rs7793034	1e-10	GLI3	7p14.1	Refractive error	542,934 European ancestry individuals	32231278	GCA-1
rs1568799	3e-11	GLI3 - LINC01448	7p14.1	Waist-to-hip ratio adjusted for BMI	457,690 European ancestry individuals	31669095	GCA-1
rs13223303	1e-10	GLI3 - LINC01448	7p14.1	Waist-to-hip ratio adjusted for BMI	379,501 European ancestry female individuals	30239722	GCA-1
rs1468452	9e-06	GLI3	7p14.1	Maximum habitual alcohol consumption	126,936 European ancestry individuals, 17,029 African American individuals	31151762	GCA-1
rs12532960	3e-07	GLI3 - LINC01448	7p14.1	Inflammatory biomarkers	1,092 European ancestry individuals	22228203	GCA-1
rs4724100	2e-06	GLI3	7p14.1	Allergic rhinitis	3,933 European ancestry cases, 8,965 European ancestry controls	22036096	GCA-1
rs846271	2e-06	GLI3	7p14.1	IgG glycosylation	2,247 European ancestry individuals	23382691	GCA-1
rs2049622	9e-06	GLI3	7p14.1	Age-related macular degeneration	3,772 European ancestry cases, 16,033 European ancestry controls	23326517	GCA-1
rs77640775	2e-06	GLI3	7p14.1	Digit length ratio (left hand)	14,382 European ancestry individuals, 1,279 non-European ancestry individuals	29659830	GCA-1
rs77640775	4e-08	GLI3	7p14.1	Digit length ratio	12,586 European ancestry individuals	29659830	GCA-1
rs77640775	2e-06	GLI3	7p14.1	Digit length ratio (left hand)	14,382 European ancestry individuals, 1,279 non-European ancestry individuals	29659830	GCA-1
rs77640775	9e-06	GLI3	7p14.1	Digit length ratio (right hand)	12,636 European ancestry individuals	29659830	GCA-1
rs10279985; rs4724101; rs7790090; rs3801234; rs6949528; rs3801236; rs6955604	3e-10	GLI3; GLI3; GLI3; GLI3; GLI3; GLI3; GLI3	7p14.1	Core binding factor acute myeloid leukemia	175 European ancestry cases, 218 European ancestry controls	27903959	GCA-1
rs10279985; rs4724101; rs7790090; rs3801234; rs6949528; rs3801236; rs6955604	2e-06	GLI3; GLI3; GLI3; GLI3; GLI3; GLI3; GLI3	7p14.1	Core binding factor acute myeloid leukemia	175 European ancestry cases, 218 European ancestry controls	27903959	GCA-1
rs192098482	5e-10	GLI3 - LINC01448	7p14.1	DNA methylation variation (age effect)	Up to 954 individuals	30348214	GCA-1
rs2051935	5e-11	GLI3	7p14.1	Educational attainment (MTAG)	1,311,438 European ancestry individuals	30038396	GCA-1
rs9791676	8e-06	GLI3	7p14.1	Epithelial ovarian cancer	3,238 East Asian ancestry cases, 4,083 East Asian ancestry controls	30898391	GCA-1
rs76990766	1e-23	GLI3 - LINC01448	7p14.1	Heel bone mineral density	394,929 European ancestry individuals	30048462	GCA-1
rs2330627	1e-18	GLI3 - LINC01448	7p14.1	Heel bone mineral density	394,929 European ancestry individuals	30048462	GCA-1
rs2051935	2e-08	GLI3	7p14.1	Cognitive performance (MTAG)	402,382 European ancestry individuals	30038396	GCA-1
rs2237425 x rs7016311	8e-08	GLI3 x RN7SL318P - AC007718.1	7p14.1 x 8p23.2	Total PHF-tau (SNP x SNP interaction)	1,285 individuals	32450446	GCA-1
rs7796103	4e-08	INHBA-AS1 - GLI3	7p14.1	Educational attainment (years of education)	up to 1,131,881 European ancestry individuals	30038396	GCA-1
rs4724083	4e-08	GLI3	7p14.1	Educational attainment (years of education)	up to 1,131,881 European ancestry individuals	30038396	GCA-1
rs79099151	8e-07	GLI3	7p14.1	Health literacy	1,771 English ancestry cases, 4,012 English ancestry controls	31250787	GCA-1
rs71538647	4e-06	GLI3	7p14.1	Health literacy	1,771 English ancestry cases, 4,012 English ancestry controls	31250787	GCA-1
rs2051935	9e-10	GLI3	7p14.1	Self-reported math ability (MTAG)	670,471 European ancestry individuals	30038396	GCA-1
rs1568799	1e-12	GLI3 - LINC01448	7p14.1	Waist-hip ratio	approximately 458,000 European ancestry individuals	30595370	GCA-1
rs76990766	2e-24	GLI3 - LINC01448	7p14.1	Heel bone mineral density	approximately 446,000 European ancestry individuals	30595370	GCA-1
rs2051935	6e-13	GLI3	7p14.1	Highest math class taken (MTAG)	811,539 European ancestry individuals	30038396	GCA-1
rs2237422	1e-09	GLI3	7p14.1	Height	approximately 458,000 European ancestry individuals	30595370	GCA-1
rs57734857	4e-09	GLI3	7p14.1	Height	approximately 458,000 European ancestry individuals	30595370	GCA-1
rs6956494	1e-08	GLI3 - LINC01448	7p14.1	Lung function (FVC)	approximately 372,000 European ancestry individuals	30595370	GCA-1
rs189574365	6e-06	GNA14 - GNAQ	9q21.2	Bipolar disorder	20,352 European ancestry cases, 31,358 European ancestry controls	31043756	GCA-1
rs10116186	2e-09	GNAQ	9q21.2	Body mass index	806,834 European ancestry individuals	30239722	GCA-1
rs4745661	3e-06	GNA14 - GNAQ	9q21.2	IgG glycosylation	2,247 European ancestry individuals	23382691	GCA-1
rs13294734	1e-09	GNAQ - AL353705.2	9q21.2	Serum 25-Hydroxyvitamin D levels	496,946 European ancestry individuals	32242144	GCA-1
rs7028424	4e-08	GNAQ	9q21.2	Body mass index	457,822 European ancestry individuals	31669095	GCA-1
rs11145656	2e-10	GNAQ	9q21.2	Menarche (age at onset)	approximately 242,000 European ancestry individuals	30595370	GCA-1
rs34382015	2e-08	GNAQ - AL353705.2	9q21.2	Electrocardiogram morphology (amplitude at temporal datapoints)	63,706 European and unknown ancestry individuals	32916098	GCA-1
rs34382015	3e-08	GNAQ - AL353705.2	9q21.2	Electrocardiogram morphology (amplitude at temporal datapoints)	63,706 European and unknown ancestry individuals	32916098	GCA-1
rs13291723	6e-09	GNAQ	9q21.2	Body mass index	approximately 458,000 European ancestry individuals	30595370	GCA-1
rs17821946; rs16909124; rs11055460; rs7303541; rs1457610; rs984895; rs11055458; rs12369358; rs2163895; rs10845779; rs7310354; rs12228921; rs1457608	4e-09	GRIN2B; GRIN2B; GRIN2B; GRIN2B; GRIN2B; GRIN2B; GRIN2B; GRIN2B; GRIN2B; GRIN2B; GRIN2B; GRIN2B; GRIN2B	12p13.1	Core binding factor acute myeloid leukemia	175 European ancestry cases, 218 European ancestry controls	27903959	GCA-1
rs139593264	1e-06	GRIN2B	12p13.1	Waist-to-hip ratio adjusted for BMI	1,247 whole genome sequenced European ancestry individuals, 3,049 whole genome sequenced individuals, 29,518 European ancestry individuals, 388 Carlantino (founder/genetic isolate) individuals, 790 Friuli Venezia Giulia (founder/genetic isolate) individuals, 1,001 Mylopotamos (founder/genetic isolate) individuals, 867 Pomak (founder/genetic isolate) individuals	28552196	GCA-1
rs17821946; rs16909124; rs11055460; rs7303541; rs1457610; rs984895; rs11055458; rs12369358; rs2163895; rs10845779; rs7310354; rs12228921; rs1457608	6e-06	GRIN2B; GRIN2B; GRIN2B; GRIN2B; GRIN2B; GRIN2B; GRIN2B; GRIN2B; GRIN2B; GRIN2B; GRIN2B; GRIN2B; GRIN2B	12p13.1	Core binding factor acute myeloid leukemia	175 European ancestry cases, 218 European ancestry controls	27903959	GCA-1
rs1805508	4e-09	GRIN2B, AC007535.1	12p13.1	Adventurousness	557,923 European ancestry individuals	30643258	GCA-1
rs73047488	3e-10	GRIN2B, AC007535.1	12p13.1	General risk tolerance (MTAG)	975,353 European ancestry individuals	30643258	GCA-1
rs199710891	2e-06	GRIN2B - AC092470.1	12p13.1	Parental extreme longevity (95 years and older)	1,339 middle-aged British cases, 40,934 middle-aged British controls	27015805	GCA-1
rs4764039	3e-06	GRIN2B	12p13.1	Total ventricular volume	424 European ancestry mild cognitive impairment cases, 236 European ancestry Alzheimer's disease cases, 279 European ancestry controls	21116278	GCA-1
rs117578877	9e-07	GRIN2B, AC007527.1	12p13.1	Schizophrenia	592 Ashkenazi Jewish ancestry cases, 505 Ashkenazi Jewish ancestry controls, 36,989 cases, 113,075 controls	26198764	GCA-1
rs2160729	6e-12	GRIN2B	12p13.1	Spherical equivalent	95,827 European ancestry individuals	32352494	GCA-1
rs17834080	4e-34	GRIN2B	12p13.1	Refractive error	542,934 European ancestry individuals	32231278	GCA-1
rs148192549	2e-06	GRIN2B	12p13.1	Stimulated adipocyte lipolysis	874 European ancestry individuals	32180562	GCA-1
rs4764038	6e-10	GRIN2B	12p13.1	Spherical equivalent or myopia (age of diagnosis)	145,366 European ancestry individuals, 2,610 Erasmus Rucphen (founder/genetic isolate) individuals, 509 Talana (founder/genetic isolate) individuals, 15,044 East Asian ancestry individuals, 2,275 Malay ancestry individuals, 2,110 Indian ancestry individuals, 2,506 Asian ancestry individuals	29808027	GCA-1
rs11055406	3e-06	LINC01559 - GRIN2B	12p13.1	Reaction time	330,069 European ancestry individuals	29844566	GCA-1
rs141426703	2e-06	GRIN2B	12p13.1	General cognitive ability	up to 300,486 European ancestry individuals	29844566	GCA-1
rs78210707	4e-06	GRIN2B	12p13.1	Alzheimer's disease in hypertension	1,262 European ancestry cases, 9,608 European ancestry controls	31055733	GCA-1
rs74442473	3e-08	GRIN2B	12p13.1	Cerebrospinal AB1-42 levels in normal cognition	305 European ancestry cognitively normal individuals	29274321	GCA-1
rs1457614	8e-06	GRIN2B	12p13.1	Major depressive disorder	Up to 2,256 European ancestry cases	23377640	GCA-1
rs6488619	9e-07	GRIN2B	12p13.1	Ovarian reserve	232 European ancestry female individuals, 200 African American female individuals	22116950	GCA-1
rs2160519	2e-06	GRIN2B	12p13.1	Cognitive performance	Up to 1,295 individuals	19734545	GCA-1
rs11055612	3e-06	GRIN2B	12p13.1	Brain structure (temporal lobe volume)	173 European ancestry Alzheimer's disease cases, 361 European ancestry Mild Cognitive Impairment cases, 208 European ancestry controls	20197096	GCA-1
rs17220832 x rs10845859	6e-09	KLF12 - LINC00402 x GRIN2B	13q22.1 x 12p13.1	Total PHF-tau (SNP x SNP interaction)	1,285 individuals	32450446	GCA-1
rs1531228	9e-06	GRIN2B	12p13.1	Barrett's esophagus	Up to 1,852 European ancestry cases, 5,172 European ancestry controls	22961001	GCA-1
rs191413231	2e-06	GRIN2B	12p13.1	Post bronchodilator FEV1/FVC ratio	10,094 European ancestry current and former smoker individuals, 3,260 African American current and former smoker individuals, 178 current and former smoker individuals	26634245	GCA-1
rs4764043	6e-06	GRIN2B	12p13.1	Aging (time to event)	16,995 European ancestry individuals	21782286	GCA-1
rs2268118	1e-08	GRIN2B	12p13.1	Immune reponse to smallpox (secreted IL-2)	Up to 512 European ancestry individuals, up to 199 African American individuals	22610502	GCA-1
rs12227569	2e-06	GRIN2B	12p13.1	Egg allergy (parent-of-origin effect)	169 European ancestry trios, 5 European ancestry father-child pairs, 19 European ancestry mother-child pairs, 8 European ancestry affected child	29489655	GCA-1
rs139593264	1e-06	GRIN2B	12p13.1	Waist-hip ratio	1,254 whole genome sequenced European ancestry individuals, 3,071 whole genome sequenced individuals, 29,723 European ancestry individuals, 388 Carlantino (founder/genetic isolate) individuals, 791 Friuli Venezia Giulia (founder/genetic isolate) individuals, 1,053 Mylopotamos (founder/genetic isolate) individuals, 879 Pomak (founder/genetic isolate) individuals	28552196	GCA-1
rs148979203	4e-08	GRIN2B	12p13.1	DNA methylation variation (age effect)	Up to 954 individuals	30348214	GCA-1
rs1861786	1e-09	GRIN2B	12p13.1	Educational attainment (MTAG)	1,311,438 European ancestry individuals	30038396	GCA-1
rs7954376	4e-06	GRIN2B	12p13.1	Response to selective serotonin reuptake inhibitors in depression	257 Taiwanese ancestry responders, 164 Taiwanese ancestry non-responders	30034349	GCA-1
rs11608467	5e-06	GRIN2B	12p13.1	Nicotine dependence and major depression (severity of comorbidity)	3,724 African American individuals	30287806	GCA-1
rs2300268	7e-07	GRIN2B	12p13.1	Cellular nuclear factor (erythroid-derived 2)-like 2 levels	74 East Asian ancestry lymphoblastoid cell lines	30767168	GCA-1
rs28621435	7e-10	GRIN2B	12p13.1	Systolic blood pressure	757,601 European ancestry individuals	30224653	GCA-1
rs1861786	2e-08	GRIN2B	12p13.1	Educational attainment (years of education)	up to 1,131,881 European ancestry individuals	30038396	GCA-1
rs138009610	1e-08	GRIN2B	12p13.1	Self-reported math ability	564,698 European ancestry individuals	30038396	GCA-1
rs2268127	1e-09	GRIN2B	12p13.1	Self-reported math ability (MTAG)	670,471 European ancestry individuals	30038396	GCA-1
rs220558	2e-10	GRIN2B	12p13.1	Highest math class taken (MTAG)	811,539 European ancestry individuals	30038396	GCA-1
rs7849782	8e-06	GRIN3A	9q31.1	Coronary artery aneurysm in Kawasaki disease	76 Han Chinese ancestry child cases, 186 Han Chinese ancestry child controls	26434682	GCA-1
rs35572409	3e-06	GRIN3A	9q31.1	Reaction time	330,069 European ancestry individuals	29844566	GCA-1
rs9299346	2e-06	GRIN3A	9q31.1	Methotrexate-induced interstitial lung disease in rheumatoid arthritis	62 European ancestry cases, 175 European ancestry controls	28500057	GCA-1
rs4523321	1e-06	GRIN3A - MTND3P4	9q31.1	Obesity-related traits	815 Hispanic children from 263 families	23251661	GCA-1
rs4523321	2e-06	GRIN3A - MTND3P4	9q31.1	Obesity-related traits	815 Hispanic children from 263 families	23251661	GCA-1
rs12380816	2e-09	GRIN3A	9q31.1	Educational attainment (MTAG)	1,311,438 European ancestry individuals	30038396	GCA-1
rs12380816	1e-08	GRIN3A	9q31.1	Highest math class taken (MTAG)	811,539 European ancestry individuals	30038396	GCA-1
rs10760799	9e-08	GRIN3A	9q31.1	Body mass index	approximately 458,000 European ancestry individuals	30595370	GCA-1
rs116567227	5e-10	GRM2	3p21.2	Macrophage inflammatory protein 1b levels	8,243 Finnish ancestry individuals	27989323	GCA-1
rs114746017	9e-13	TEX264 - GRM2	3p21.2	Waist circumference adjusted for body mass index	457,690 European ancestry individuals	31669095	GCA-1
rs62259687	3e-09	GRM2 - IQCF6	3p21.2	Body mass index	457,822 European ancestry individuals	31669095	GCA-1
rs141829833	6e-25	GRM2 - IQCF6	3p21.2	Menarche (age at onset)	approximately 242,000 European ancestry individuals	30595370	GCA-1
rs75373974	2e-06	AC069277.1, GRM7-AS3	3p26.1	Gamma glutamyl transferase levels in excessive alcohol consumption	951 individuals	30589442	GCA-1
rs7649818	2e-06	GRM7-AS3	3p26.1	Daytime sleep phenotypes	874 European ancestry individuals	27126917	GCA-1
rs185934952	2e-06	GRM7-AS3	3p26.1	Night sleep phenotypes	941 European ancestry individuals	27126917	GCA-1
rs148515972	5e-07	GRM7, AC077690.1	3p26.1	Clopidogrel active metabolite levels	513 Amish individuals	28207573	GCA-1
rs3749448	2e-06	GRM7	3p26.1	Clozapine-induced agranulocytosis/granulocytopenia in treatment-resistant schizophrenia	50 Japanese ancestry cases, 2905 Japanese ancestry controls	26876947	GCA-1
rs1516570	5e-06	GRM7	3p26.1	Schizophrenia	592 Ashkenazi Jewish ancestry cases, 505 Ashkenazi Jewish ancestry controls, 36,989 cases, 113,075 controls	26198764	GCA-1
rs2007029	4e-06	AC066585.1, GRM7	3p26.1	Plasma clusterin levels	521 Alzheimer's disease cases, 297 controls	26545630	GCA-1
rs13080594	8e-07	GRM7	3p26.1	Personality traits in bipolar disorder	1,951 European ancestry cases	21368711	GCA-1
rs2163735	2e-06	GRM7	3p26.1	Colorectal cancer	23,572 East Asian ancestry cases, 48,700 East Asian ancestry controls	31826910	GCA-1
rs77016368	1e-08	GRM7	3p26.1	Myopia (age of diagnosis)	104,293 European ancestry individuals	29808027	GCA-1
rs13353402	9e-07	GRM7	3p26.1	Adolescent idiopathic scoliosis	196 cases, 303 controls	30019117	GCA-1
rs507385	9e-06	GRM7	3p26.1	Recurrent major depressive disorder	7,345 European ancestry female cases, 32,211 European ancestry female controls	29317602	GCA-1
rs9870680	1e-06	GRM7	3p26.1	Major depressive disorder (broad)	3,957 European ancestry cases, 3,428 European ancestry controls	20038947	GCA-1
rs6797852; rs1810320	3e-06	GRM7; GRM7; AC066585.1	3p26.1	Breast cancer	3,016 African American cases, 2,745 African American controls	23468962	GCA-1
rs3749380	2e-06	GRM7	3p26.1	Panic disorder	200 Japanese ancestry cases, 200 Japanese ancestry controls	19165232	GCA-1
rs1450100	8e-06	GRM7	3p26.1	Orofacial clefts	1,094 European ancestry triads, 1,277 Asian ancestry triads, 87 triads	22419666	GCA-1
rs480409	9e-06	GRM7	3p26.1	Adverse response to chemotherapy (neutropenia/leucopenia) (all topoisomerase inhibitors)	106 Japanese ancestry cases, 187 Japanese ancestry controls	23648065	GCA-1
rs2133450	4e-08	GRM7	3p26.1	Early response to risperidone in schizophrenia	86 European ancestry cases	26856250	GCA-1
rs168302	1e-07	GRM7-AS3	3p26.1	Airway imaging phenotypes	5,385 European ancestry chronic obstructive pulmonary disease cases, 901 African American chronic obstructive pulmonary disease cases, 3,613 European ancestry controls, 2,132 African American controls	26030696	GCA-1
rs76493322	3e-07	GRM7-AS3	3p26.1	Airway imaging phenotypes	5,385 European ancestry chronic obstructive pulmonary disease cases, 901 African American chronic obstructive pulmonary disease cases, 3,613 European ancestry controls, 2,132 African American controls	26030696	GCA-1
rs4773039 x rs3804850	2e-11	LINC00370 - LINC01067 x GRM7, AC077690.1	13q33.3 x 3p26.1	Total PHF-tau (SNP x SNP interaction)	1,285 individuals	32450446	GCA-1
rs1516568	3e-06	GRM7	3p26.1	Platelet reactivity in response to clopidogrel treatment	2,592 European ancestry individuals	32472697	GCA-1
rs1446877 x rs2063880	6e-10	RN7SKP27 - AC018467.1 x GRM7	2p24.1 x 3p26.1	Total PHF-tau (SNP x SNP interaction)	1,285 individuals	32450446	GCA-1
rs6772333	6e-06	GRM7	3p26.1	Metabolite levels	2,076 European ancestry individuals	23823483	GCA-1
rs1522468	1e-06	AC069277.1, GRM7-AS3	3p26.1	Metabolite levels	2,076 European ancestry individuals	23823483	GCA-1
rs35226739	9e-07	GRM7	3p26.1	Colorectal adenoma (advanced)	636 Austrian ancestry cases, 4,294 European ancestry controls	29228715	GCA-1
rs114690037	3e-06	GRM7	3p26.1	Facial morphology (factor 22)	2,187 European ancestry individuals	28441456	GCA-1
rs12956821 x rs17046472	7e-09	DCC x GRM7	18q21.2 x 3p26.1	Neurofibrillary tangles (SNP x SNP interaction)	1,316 individuals	32450446	GCA-1
rs271746 x rs13097482	4e-08	TARBP1 - LINC01354 x GRM7	1q42.2 x 3p26.1	Neurofibrillary tangles (SNP x SNP interaction)	1,316 individuals	32450446	GCA-1
rs1472476 x rs17004123	4e-08	GRM7 x AP000705.2 - AP000705.1	3p26.1 x 21q21.1	Neurofibrillary tangles (SNP x SNP interaction)	1,316 individuals	32450446	GCA-1
rs9827892	1e-08	GRM7	3p26.1	Smoking initiation (ever regular vs never regular) (MTAG)	up to 1,359,002 European ancestry individuals	30643251	GCA-1
rs9865843	3e-09	GRM7	3p26.1	Diastolic blood pressure	757,601 European ancestry individuals	30224653	GCA-1
rs17046472 x rs1573410	5e-09	GRM7 x DCC	3p26.1 x 18q21.2	Neurofibrillary tangles (SNP x SNP interaction)	1,316 individuals	32450446	GCA-1
rs10210358 x rs345202	1e-08	LRP1B x GRM7-AS3	2q22.1 x 3p26.1	Neurofibrillary tangles (SNP x SNP interaction)	1,316 individuals	32450446	GCA-1
rs1472476 x rs10495889	3e-08	GRM7 x HNRNPA1P57 - AC009413.2	3p26.1 x 2p22.1	Total PHF-tau (SNP x SNP interaction)	1,285 individuals	32450446	GCA-1
rs111261826	4e-11	GRM7	3p26.1	Chronotype	449,734 European ancestry individuals	30696823	GCA-1
rs74971332	9e-10	GRM7	3p26.1	Urinary albumin excretion	7,805 Japanese ancestry individuals	32277301	GCA-1
rs6771707	4e-08	GRM7	3p26.1	Systolic blood pressure	approximately 422,000 European ancestry individuals	30595370	GCA-1
rs73228917	8e-06	GRM8	7q31.33	Itch intensity from mosquito bite adjusted by bite size	69,057 European ancestry individuals without immune related conditions	28199695	GCA-1
rs78299451	7e-09	GRM8	7q31.33	Leisure sedentary behaviour (television watching)	408,815 European ancestry individuals	32317632	GCA-1
rs7811921	3e-08	GRM8	7q31.33	Neuroticism	449,484 European ancestry individuals	29942085	GCA-1
rs35048193	2e-14	GRM8	7q31.33	Neuroticism	449,484 European ancestry individuals	29942085	GCA-1
rs1833070	3e-09	GRM8	7q31.33	Neuroticism	449,484 European ancestry individuals	29942085	GCA-1
rs35864494	1e-11	GRM8	7q31.33	Neuroticism	449,484 European ancestry individuals	29942085	GCA-1
rs117737118	3e-31	GRM8	7q31.33	Type 2 diabetes	77,418 East Asian cases, 356,122 East Asian controls	32499647	GCA-1
rs12706746	8e-09	GRM8	7q31.33	Gastroesophageal reflux disease	80,265 European and unknown ancestry cases, 305,011 European and unknown ancestry controls	31527586	GCA-1
rs2237739	7e-11	GRM8, AC002057.2	7q31.33	Feeling hurt	372,047 European ancestry individuals	29500382	GCA-1
rs34548930	1e-16	GRM8	7q31.33	Feeling hurt	372,047 European ancestry individuals	29500382	GCA-1
rs35505390	2e-13	GRM8	7q31.33	Feeling hurt	372,047 European ancestry individuals	29500382	GCA-1
rs727903	2e-10	GRM8	7q31.33	Worry too long after an embarrassing experience	367,725 European ancestry individuals	29500382	GCA-1
rs1833070	4e-08	GRM8	7q31.33	Experiencing mood swings	373,733 European ancestry individuals	29500382	GCA-1
rs2237738	3e-08	GRM8, AC002057.2	7q31.33	Neurociticism	380,506 European ancestry individuals	29500382	GCA-1
rs13226841	7e-14	GRM8	7q31.33	Neurociticism	380,506 European ancestry individuals	29500382	GCA-1
rs13242233	2e-11	GRM8	7q31.33	Neurociticism	380,506 European ancestry individuals	29500382	GCA-1
rs11971186	1e-08	GRM8	7q31.33	Smoking initiation	324,851 European ancestry individuals, 21,962 South Asian ancestry individuals	30617275	GCA-1
rs13224947	5e-14	GRM8	7q31.33	Neuroticism	329,821 European ancestry individuals	29255261	GCA-1
rs2283079	4e-12	GRM8	7q31.33	Neuroticism	329,821 European ancestry individuals	29255261	GCA-1
rs17150014	3e-06	GRM8	7q31.33	Fasting glucose change (long-term)	3,669 European ancestry individuals	31263163	GCA-1
rs17864092	6e-06	GRM8	7q31.33	Depression (quantitative trait)	3,972 Sardinian individuals, 839 European ancestry individuals	20800221	GCA-1
rs17691394	9e-07	GRM8	7q31.33	Carotid atherosclerosis in HIV infection	177 European ancestry individuals	20009918	GCA-1
rs12706745	2e-11	GRM8	7q31.33	Positive affect	410,603 European ancestry individuals	30643256	GCA-1
rs1833070	4e-08	GRM8	7q31.33	Neuroticism	523,783 European ancestry individuals	30643256	GCA-1
rs12706745	4e-12	GRM8	7q31.33	Neuroticism	523,783 European ancestry individuals	30643256	GCA-1
rs1833070	5e-08	GRM8	7q31.33	Depressive symptoms	1,067,913 European ancestry individuals	30643256	GCA-1
rs12706745	4e-12	GRM8	7q31.33	Depressive symptoms	1,067,913 European ancestry individuals	30643256	GCA-1
rs10487459	3e-12	GRM8	7q31.33	Well-being spectrum (multivariate analysis)	2,083,151 European ancestry individuals	30643256	GCA-1
rs2299502	5e-11	GRM8	7q31.33	Life satisfaction	80,852 European ancestry individuals	30643256	GCA-1
rs2021162	8e-06	GRM8	7q31.33	Frontal fibrosing alopecia	1,016 European ancestry cases, 4,145 European ancestry controls	30850646	GCA-1
rs11971186	9e-06	GRM8	7q31.33	Chemerin levels	858 Mexican American family members and individuals	20237162	GCA-1
rs13226841	6e-11	GRM8	7q31.33	Neuroticism	274,107 British ancestry individuals	32231276	GCA-1
rs2757117 x rs11760596	5e-08	DAAM1 x GRM8	14q23.1 x 7q31.33	Diffuse plaques (SNP x SNP interaction)	1,316 individuals	32450446	GCA-1
rs2757117 x rs2299498	9e-11	DAAM1 x GRM8	14q23.1 x 7q31.33	Diffuse plaques (SNP x SNP interaction)	1,316 individuals	32450446	GCA-1
rs17684388	7e-07	GRM8	7q31.33	Metabolite levels	2,076 European ancestry individuals	23823483	GCA-1
rs2040510	3e-06	AC002057.1, GRM8	7q31.33	Metabolite levels	2,076 European ancestry individuals	23823483	GCA-1
rs17869724	2e-06	GRM8 - PRELID3BP10	7q31.33	PR interval in Tripanosoma cruzi seropositivity	580 Brazilian ancestry individuals	24324551	GCA-1
rs6951643	2e-08	GRM8	7q31.33	Creutzfeldt-Jakob disease (sporadic)	434 European ancestry cases, 1,939 European ancestry controls	25918841	GCA-1
rs13240504	5e-06	GRM8	7q31.33	Anti-saccade response	4,469 European ancestry twins and their parents	25387707	GCA-1
rs17867775	6e-06	GRM8	7q31.33	Anti-saccade response	114 African ancestry schizophrenia cases, 69 African schizo-affective cases, 41 African ancestry bipolar disorder cases, 76 African ancestry controls, 116 European ancestry schizophrenia cases, 86 European ancestry schizo-affective cases, 165 European ancestry bipolar disorder cases, 182 European ancestry controls	29064472	GCA-1
rs1990247	6e-06	GRM8	7q31.33	Hip circumference adjusted for BMI	1,247 whole genome sequenced European ancestry individuals, 3,052 whole genome sequenced individuals, 29,518 European ancestry individuals, 400 Carlantino (founder/genetic isolate) individuals, 831 Friuli Venezia Giulia (founder/genetic isolate) individuals, 998 Mylopotamos (founder/genetic isolate) individuals, 871 Pomak (founder/genetic isolate) individuals	28552196	GCA-1
rs9641798	9e-11	GRM8	7q31.33	Smoking initiation (ever regular vs never regular) (MTAG)	up to 1,359,002 European ancestry individuals	30643251	GCA-1
rs2283076	4e-11	GRM8	7q31.33	Educational attainment (MTAG)	1,311,438 European ancestry individuals	30038396	GCA-1
rs13224108	5e-13	GRM8	7q31.33	Educational attainment (MTAG)	1,311,438 European ancestry individuals	30038396	GCA-1
rs4731328	4e-08	GRM8	7q31.33	Worry/vulnerability (special factor of neuroticism)	270,059 British ancestry individuals	30867560	GCA-1
rs35864494	2e-08	GRM8	7q31.33	General factor of neuroticism	270,059 British ancestry individuals	30867560	GCA-1
rs2283076	1e-11	GRM8	7q31.33	Educational attainment (years of education)	up to 1,131,881 European ancestry individuals	30038396	GCA-1
rs61755388	4e-13	GRM8	7q31.33	Educational attainment (years of education)	up to 1,131,881 European ancestry individuals	30038396	GCA-1
rs34351088	6e-17	GRM8	7q31.33	Sensitivity to environmental stress and adversity	351,827 European ancestry individuals	31972866	GCA-1
rs4141410	1e-15	GRM8	7q31.33	Self-reported math ability	564,698 European ancestry individuals	30038396	GCA-1
rs4141410	3e-15	GRM8	7q31.33	Self-reported math ability (MTAG)	670,471 European ancestry individuals	30038396	GCA-1
rs10232276	2e-08	GRM8	7q31.33	Highest math class taken (MTAG)	811,539 European ancestry individuals	30038396	GCA-1
rs4141410	8e-10	GRM8	7q31.33	Highest math class taken (MTAG)	811,539 European ancestry individuals	30038396	GCA-1
rs1361979	1e-07	GRM8	7q31.33	Educational attainment (years of education)	approximately 455,000 European ancestry individuals	30595370	GCA-1
rs2283093	9e-08	GRM8	7q31.33	Body mass index	approximately 458,000 European ancestry individuals	30595370	GCA-1
rs4731328	3e-12	GRM8	7q31.33	Neuroticism	approximately 372,000 European ancestry individuals	30595370	GCA-1
rs34426467	3e-19	ING5	2q37.3	Platelet distribution width	164,433 European ancestry individuals	27863252	GCA-1
rs6751972	2e-09	ING5	2q37.3	Hemoglobin levels	684,122 European ancestry individuals	32327693	GCA-1
rs4675894	7e-13	ING5	2q37.3	Hematocrit	562,259 European ancestry individuals	32888493	GCA-1
rs4675894	2e-10	ING5	2q37.3	Hematocrit	737,823 African American or Afro-Caribbean, African ancestry, European ancestry, East Asian ancestry, Hispanic or Latin American and South Asian ancestry individuals	32888493	GCA-1
rs4675894	5e-11	ING5	2q37.3	Hemoglobin concentration	563,946 European ancestry individuals	32888493	GCA-1
rs34426467	4e-20	ING5	2q37.3	Mean platelet volume	460,935 European ancestry individuals	32888493	GCA-1
rs34119918	3e-07	ING5	2q37.3	Diverticular disease	27,444 British ancestry cases, 382,284 British ancestry controls	30177863	GCA-1
rs7586855	2e-19	ING5	2q37.3	Mean platelet volume	484,042 African American or Afro-Caribbean, African ancestry, European ancestry, East Asian ancestry, Hispanic or Latin American and South Asian ancestry individuals	32888493	GCA-1
rs62191340	2e-18	ING5	2q37.3	Platelet count	542,827 European ancestry individuals	32888493	GCA-1
rs62191340	6e-20	ING5	2q37.3	Platelet count	721,201 African American or Afro-Caribbean, African ancestry, European ancestry, East Asian ancestry, Hispanic or Latin American and South Asian ancestry individuals	32888493	GCA-1
rs1799815	1e-06	INSR	19p13.2	Waist-hip ratio	381,152 European female individuals	30239722	GCA-1
rs8106700	3e-09	INSR	19p13.2	Blood urea nitrogen levels	416,178 European and unknown ancestry individuals	31152163	GCA-1
rs7248104	3e-09	INSR	19p13.2	Systolic blood pressure	120,473 European ancestry individuals, 21,503 African American individuals, 4,586 Hispanic individuals	27618448	GCA-1
rs36047283	3e-09	INSR	19p13.2	Systolic blood pressure	150,134 European ancestry individuals	28739976	GCA-1
rs36047283	3e-26	INSR	19p13.2	Systolic blood pressure	150,134 European ancestry individuals	28739976	GCA-1
rs4247374	3e-06	INSR	19p13.2	Systolic blood pressure	150,134 European ancestry individuals	28739976	GCA-1
rs4804416	4e-07	INSR	19p13.2	Triglycerides	76,627 European ancestry individuals, 7,795 Hispanic individuals, 6,855 East Asian ancestry individuals, 2,958 African American individuals, 439 South Asian ancestry individuals	29507422	GCA-1
rs4804416	4e-08	INSR	19p13.2	Triglycerides	76,627 European ancestry individuals, 7,795 Hispanic individuals, 6,855 East Asian ancestry individuals, 2,958 African American individuals, 439 South Asian ancestry individuals	29507422	GCA-1
rs7248104	5e-06	INSR	19p13.2	Triglycerides	76,627 European ancestry individuals, 7,795 Hispanic individuals, 6,855 East Asian ancestry individuals, 2,958 African American individuals, 439 South Asian ancestry individuals	29507422	GCA-1
rs7248104	1e-06	INSR	19p13.2	Triglycerides	76,627 European ancestry individuals, 7,795 Hispanic individuals, 6,855 East Asian ancestry individuals, 2,958 African American individuals, 439 South Asian ancestry individuals	29507422	GCA-1
rs4247374	6e-07	INSR	19p13.2	Diastolic blood pressure	150,134 European ancestry individuals	28739976	GCA-1
rs1975031	8e-06	INSR	19p13.2	Perceived unattractiveness to mosquitoes	16,576 European ancestry individuals	28199695	GCA-1
rs4804411	1e-10	INSR	19p13.2	Triglyceride levels x alcohol consumption (regular vs non-regular drinkers) interaction (2df)	44,831 European ancestry regular drinkers, 3,976 African American regular drinkers, 1,288 Asian ancestry regular drinkers, 827 Hispanic regular drinkers, 11,674 European ancestry non-regular drinkers, 5,894 African American non-regular drinkers, 1,203 Asian ancestry non-regular drinkers, 1,701 Hispanic non-regular drinkers	30698716	GCA-1
rs4804411	2e-08	INSR	19p13.2	Triglyceride levels x alcohol consumption (drinkers vs non-drinkers) interaction (2df)	56,505 European ancestry current drinkers, 9,870 African American current drinkers, 2,491 Asian ancestry current drinkers, 2,528 Hispanic current drinkers, 33,388 European ancestry non-drinkers, 11,119 African American non-drinkers, 9,959 Asian ancestry non-drinkers, 1,466 Hispanic non-drinkers	30698716	GCA-1
rs4804411	1e-06	INSR	19p13.2	Triglyceride levels x alcohol consumption (regular vs non-regular drinkers) interaction (2df)	44,831 European ancestry regular drinkers, 3,976 African American regular drinkers, 1,288 Asian ancestry regular drinkers, 827 Hispanic regular drinkers, 11,674 European ancestry non-regular drinkers, 5,894 African American non-regular drinkers, 1,203 Asian ancestry non-regular drinkers, 1,701 Hispanic non-regular drinkers	30698716	GCA-1
rs4804411	7e-06	INSR	19p13.2	HDL cholesterol levels x alcohol consumption (drinkers vs non-drinkers) interaction (2df)	56,505 European ancestry current drinkers, 9,870 African American current drinkers, 2,491 Asian ancestry current drinkers, 2,528 Hispanic current drinkers, 33,388 European ancestry non-drinkers, 11,119 African American non-drinkers, 9,959 Asian ancestry non-drinkers, 1,466 Hispanic non-drinkers	30698716	GCA-1
rs4804411	9e-07	INSR	19p13.2	HDL cholesterol levels x alcohol consumption (regular vs non-regular drinkers) interaction (2df)	44,831 European ancestry regular drinkers, 3,976 African American regular drinkers, 1,288 Asian ancestry regular drinkers, 827 Hispanic regular drinkers, 11,674 European ancestry non-regular drinkers, 5,894 African American non-regular drinkers, 1,203 Asian ancestry non-regular drinkers, 1,701 Hispanic non-regular drinkers	30698716	GCA-1
rs7248104	2e-06	INSR	19p13.2	Triglyceride levels	up to 23,508 African ancestry individuals, 4,649 Asian ancestry individuals, up to 77,047 European ancestry individuals, 6,705 Hispanic individuals	30926973	GCA-1
rs75392157	1e-25	INSR	19p13.2	Systolic blood pressure	365,998 European ancestry individuals, 63,490 African ancestry individuals, 22,802 Hispanic individuals, 4,792 Asian ancestry individuals, 2,695 Native American ancestry individuals	30578418	GCA-1
rs10421414	3e-09	INSR	19p13.2	Height	159,095 Japanese ancestry individuals	31562340	GCA-1
rs12463278	2e-13	INSR	19p13.2	Pulse pressure	365,998 European ancestry individuals, 63,490 African ancestry individuals, 22,802 Hispanic individuals, 4,792 Asian ancestry individuals, 2,695 Native American ancestry individuals	30578418	GCA-1
rs4804411	8e-12	INSR	19p13.2	Triglyceride levels x alcohol consumption (drinkers vs non-drinkers) interaction (2df)	56,505 European ancestry current drinkers, 9,870 African American current drinkers, 2,491 Asian ancestry current drinkers, 2,528 Hispanic current drinkers, 33,388 European ancestry non-drinkers, 11,119 African American non-drinkers, 9,959 Asian ancestry non-drinkers, 1,466 Hispanic non-drinkers	30698716	GCA-1
rs3890483	2e-22	INSR	19p13.2	Triglyceride levels	441,016 European ancestry individuals	32203549	GCA-1
rs4804413	2e-17	INSR	19p13.2	Height	159,095 Japanese ancestry individuals	31562340	GCA-1
rs2860183	9e-12	INSR	19p13.2	Triglyceride levels	441,016 European ancestry individuals	32203549	GCA-1
rs75253922	3e-08	INSR	19p13.2	Type 2 diabetes	74,124 European ancestry cases, 824,006 European ancestry controls	30297969	GCA-1
rs4247374	1e-18	INSR	19p13.2	Systolic blood pressure	up to 201,529 European ancestry individuals	27618452	GCA-1
rs4247374	2e-22	INSR	19p13.2	Diastolic blood pressure	up to 201,529 European ancestry individuals	27618452	GCA-1
rs7248104	6e-10	INSR	19p13.2	Triglyceride levels	28,183 East Asian ancestry individuals, 177,861 European ancestry individuals	28334899	GCA-1
rs10427021	6e-08	INSR	19p13.2	Systolic blood pressure	80,792 European ancestry individuals, 8,231 Latino individuals, 3,058 African American individuals, 7,243 East Asian ancestry individuals, 461 South Asian ancestry individuals	27841878	GCA-1
rs10427021	2e-07	INSR	19p13.2	Systolic blood pressure	80,792 European ancestry individuals, 8,231 Latino individuals, 3,058 African American individuals, 7,243 East Asian ancestry individuals, 461 South Asian ancestry individuals	27841878	GCA-1
rs7508679	1e-07	INSR	19p13.2	Hypothyroidism	17,558 European ancestry cases, 117,083 European ancestry controls	27182965	GCA-1
rs10427021	3e-09	INSR	19p13.2	Diastolic blood pressure	80,792 European ancestry individuals, 8,231 Latino individuals, 3,058 African American individuals, 7,243 East Asian ancestry individuals, 461 South Asian ancestry individuals	27841878	GCA-1
rs10427021	9e-09	INSR	19p13.2	Diastolic blood pressure	80,792 European ancestry individuals, 8,231 Latino individuals, 3,058 African American individuals, 7,243 East Asian ancestry individuals, 461 South Asian ancestry individuals	27841878	GCA-1
rs10427021	1e-18	INSR	19p13.2	Systolic blood pressure	295,529 European ancestry individuals, 8,231 Latino individuals, 3,058 African American individuals, 2,029 African British individuals, 7,701 East Asian ancestry individuals, 2,735 South Asian ancestry individuals, 1,979 mixed and unknown ancestry individuals	27841878	GCA-1
rs10427021	5e-22	INSR	19p13.2	Diastolic blood pressure	295,529 European ancestry individuals, 8,231 Latino individuals, 3,058 African American individuals, 2,029 African British individuals, 7,701 East Asian ancestry individuals, 2,735 South Asian ancestry individuals, 1,979 mixed and unknown ancestry individuals	27841878	GCA-1
rs11671314	3e-08	INSR	19p13.2	Systolic blood pressure	140,882 European ancestry individuals	28135244	GCA-1
rs891088	7e-18	INSR	19p13.2	Height	253,288 European ancestry individuals	25282103	GCA-1
rs62112763	2e-13	INSR	19p13.2	HDL cholesterol levels	403,943 European ancestry individuals	32203549	GCA-1
rs34328549	5e-15	INSR	19p13.2	Hypertension	30,822 British ancestry normal blood pressure individuals, 25,242 British ancestry elevated blood pressure individuals, 50,461 British ancestry stage 1 hypertension individuals, 75,286 British ancestry stage 2 hypertension individuals, 3,754 British ancestry hypertension crisis individuals	31879980	GCA-1
rs3745548	9e-13	INSR	19p13.2	Myopia (age of diagnosis)	104,293 European ancestry individuals	29808027	GCA-1
rs1366235	9e-06	INSR	19p13.2	Chronotype (sMEQ score)	7,436 Finnish ancestry individuals	32579418	GCA-1
rs1799815	6e-11	INSR	19p13.2	Waist-to-hip ratio adjusted for BMI	457,690 European ancestry individuals	31669095	GCA-1
rs1035940	9e-10	INSR	19p13.2	Waist-to-hip ratio adjusted for BMI	457,690 European ancestry individuals	31669095	GCA-1
rs62124511	9e-10	INSR	19p13.2	Waist-to-hip ratio adjusted for BMI	457,690 European ancestry individuals	31669095	GCA-1
rs34194998	2e-08	INSR	19p13.2	Waist-to-hip ratio adjusted for BMI	457,690 European ancestry individuals	31669095	GCA-1
rs8101064	4e-08	INSR	19p13.2	Type 2 diabetes	77,418 East Asian cases, 356,122 East Asian controls	32499647	GCA-1
rs1035942	2e-12	INSR	19p13.2	Waist-to-hip ratio adjusted for BMI	379,501 European ancestry female individuals	30239722	GCA-1
rs1035940	1e-09	INSR	19p13.2	Waist-hip ratio	697,734 European ancestry individuals	30239722	GCA-1
rs1035940	1e-09	INSR	19p13.2	Waist-hip ratio	381,152 European female individuals	30239722	GCA-1
rs67731056	7e-06	INSR	19p13.2	Asthma (childhood onset)	812 African American child cases, 415 African American child controls	27142222	GCA-1
rs7248104	3e-10	INSR	19p13.2	Pulse pressure	120,473 European ancestry individuals, 21,503 African American individuals, 4,586 Hispanic individuals	27618448	GCA-1
rs12978472	2e-34	INSR	19p13.2	Systolic blood pressure x alcohol consumption interaction (2df test)	63,608 European ancestry drinkers, 10,193 African American or Afro-Caribbean heavy drinkers, 2,441 Asian ancestry drinkers, 5,084 Hispanic or Latin American drinkers, 27,494 European ancestry non-drinkers, 11,224 African American or Afro-Caribbean non-drinkers, 9,924 Asian ancestry non-drinkers, 3,387 Hispanic or Latin American non-drinkers	29912962	GCA-1
rs12978472	4e-29	INSR	19p13.2	Diastolic blood pressure x alcohol consumption interaction (2df test)	63,607 European ancestry drinkers, 10,193 African American or Afro-Caribbean drinkers, 2,441 Asian ancestry drinkers, 5,084 Hispanic or Latin American drinkers, 27,492 European ancestry non-drinkers, 11,223 African American or Afro-Caribbean non-drinkers, 9,924 Asian ancestry non-drinkers, 3,387 Hispanic or Latin American non-drinkers	29912962	GCA-1
rs12978472	2e-11	INSR	19p13.2	Mean arterial pressure x alcohol consumption interaction (2df test)	91,110 European ancestry drinkers and non-drinkers, 21,416 African American or Afro-Caribbean drinkers and non-drinkers, 12,365 Asian ancestry drinkers and non-drinkers, 8,470 Hispanic or Latin American drinkers and non-drinkers	29912962	GCA-1
rs4804411	8e-06	INSR	19p13.2	HDL cholesterol levels in current drinkers	56,505 European ancestry individuals, 9,870 African American individuals, 2,491 Asian ancestry individuals, 2,528 Hispanic individuals	30698716	GCA-1
rs4804411	7e-07	INSR	19p13.2	HDL cholesterol levels in current drinkers	56,505 European ancestry individuals, 9,870 African American individuals, 2,491 Asian ancestry individuals, 2,528 Hispanic individuals	30698716	GCA-1
rs4804411	2e-06	INSR	19p13.2	Triglyceride levels in current drinkers	56,505 European ancestry individuals, 9,870 African American individuals, 2,491 Asian ancestry individuals, 2,528 Hispanic individuals	30698716	GCA-1
rs4804411	3e-08	INSR	19p13.2	HDL cholesterol levels x alcohol consumption (drinkers vs non-drinkers) interaction (2df)	56,505 European ancestry current drinkers, 9,870 African American current drinkers, 2,491 Asian ancestry current drinkers, 2,528 Hispanic current drinkers, 33,388 European ancestry non-drinkers, 11,119 African American non-drinkers, 9,959 Asian ancestry non-drinkers, 1,466 Hispanic non-drinkers	30698716	GCA-1
rs2115386	3e-06	INSR	19p13.2	Diabetic retinopathy	973 European ancestry cases, 1,856 European ancestry controls	21441570	GCA-1
rs1035942	1e-07	INSR	19p13.2	Urate levels	49,825 European ancestry males, 60,522 European ancestry females	23263486	GCA-1
rs4804416	3e-10	INSR	19p13.2	Thyroid hormone levels	up to 14,459 European ancestry females, up to 10,936 European ancestry males, up to 433 Old Order Amish females, up to 592 Old Order Amish males	23408906	GCA-1
rs4804416	2e-06	INSR	19p13.2	Thyroid hormone levels	up to 14,459 European ancestry females, up to 10,936 European ancestry males, up to 433 Old Order Amish females, up to 592 Old Order Amish males	23408906	GCA-1
rs2059807	1e-08	INSR	19p13.2	Polycystic ovary syndrome	2,254 Han Chinese ancestry cases, 3,001 Han Chinese ancestry controls	22885925	GCA-1
rs4804416	5e-06	INSR	19p13.2	Hypothyroidism	3,736 European ancestry cases, 35,546 European ancestry controls	22493691	GCA-1
rs1035942	4e-10	INSR	19p13.2	Mean corpuscular volume	696,882 African American or Afro-Caribbean, African ancestry, European ancestry, East Asian ancestry, Hispanic or Latin American and South Asian ancestry individuals	32888493	GCA-1
rs10405423	2e-06	INSR	19p13.2	Diverticular disease	27,444 British ancestry cases, 382,284 British ancestry controls	30177863	GCA-1
rs10221473	7e-13	INSR	19p13.2	Sex hormone-binding globulin levels adjusted for BMI	368,929 European ancestry individuals	32042192	GCA-1
rs8106042	2e-12	INSR	19p13.2	Birth weight	298,142 European ancestry individuals, 6,635 African American individuals, 1,449 Filipino individuals, 420 Turkish individuals, 365 Moroccan individuals, 395 Surinamese individuals, 1,052 Afro-Caribbean individuals, 612 Hispanic individuals, 1,180 Thai individuals, 840 Chinese ancestry individuals, 10,133 individuals	31043758	GCA-1
rs891088	1e-10	INSR	19p13.2	Hip circumference adjusted for BMI	up to 56,910 European ancestry men, up to 86,570 European ancestry women	25673412	GCA-1
rs891088	7e-06	INSR	19p13.2	Hip circumference adjusted for BMI	up to 56,910 European ancestry men, up to 86,570 European ancestry women	25673412	GCA-1
rs891088	3e-07	INSR	19p13.2	Hip circumference adjusted for BMI	up to 56,910 European ancestry men, up to 86,570 European ancestry women	25673412	GCA-1
rs4804416	2e-32	INSR	19p13.2	Thyroid stimulating hormone levels	119,715 European ancestry individuals	32769997	GCA-1
rs75253922	8e-14	INSR	19p13.2	Type 2 diabetes	148,726 European ancestry cases, 24,646 African American cases, 8,616 Hispanic cases, 46,511 Asian ancestry cases, 965,732 European ancestry controls, 31,446 African American controls, 11,829 Hispanic controls, 169,776 Asian ancestry controls	32541925	GCA-1
rs7248104	5e-10	INSR	19p13.2	Bioavailable testosterone levels	188,507 European ancestry women	32042192	GCA-1
rs7248104	1e-10	INSR	19p13.2	Bioavailable testosterone levels	382,988 European ancestry individuals	32042192	GCA-1
rs17175860	3e-14	INSR	19p13.2	Type 2 diabetes	148,726 European ancestry cases, 965,732 European ancestry controls	32541925	GCA-1
rs891088	2e-12	INSR	19p13.2	Height	133,653 European ancestry individuals	20881960	GCA-1
rs7248104	5e-10	INSR	19p13.2	Triglycerides	94,595 European ancestry individuals	24097068	GCA-1
rs4247374	4e-21	INSR	19p13.2	Systolic blood pressure (cigarette smoking interaction)	80,552 European ancestry individuals, 27,118 African individuals, 13,438 Asian individuals, 8,805 Hispanic individuals	29455858	GCA-1
rs4247374	6e-19	INSR	19p13.2	Diastolic blood pressure (cigarette smoking interaction)	80,552 European ancestry individuals, 27,118 African individuals, 13,438 Asian individuals, 8,805 Hispanic individuals	29455858	GCA-1
rs67787836	1e-07	INSR	19p13.2	Hip circumference adjusted for BMI	1,247 whole genome sequenced European ancestry individuals, 3,052 whole genome sequenced individuals, 29,518 European ancestry individuals, 400 Carlantino (founder/genetic isolate) individuals, 831 Friuli Venezia Giulia (founder/genetic isolate) individuals, 998 Mylopotamos (founder/genetic isolate) individuals, 871 Pomak (founder/genetic isolate) individuals	28552196	GCA-1
rs4804368	5e-07	INSR	19p13.2	Renal cell carcinoma	10,784 European ancestry cases, 20,406 European ancestry controls	28598434	GCA-1
rs11670972	3e-06	INSR	19p13.2	Hip circumference adjusted for BMI	1,247 whole genome sequenced European ancestry individuals, 3,052 whole genome sequenced individuals, 29,518 European ancestry individuals, 400 Carlantino (founder/genetic isolate) individuals, 831 Friuli Venezia Giulia (founder/genetic isolate) individuals, 998 Mylopotamos (founder/genetic isolate) individuals, 871 Pomak (founder/genetic isolate) individuals	28552196	GCA-1
rs117185330	9e-06	INSR	19p13.2	Hip circumference adjusted for BMI	1,247 whole genome sequenced European ancestry individuals, 3,052 whole genome sequenced individuals, 29,518 European ancestry individuals, 400 Carlantino (founder/genetic isolate) individuals, 831 Friuli Venezia Giulia (founder/genetic isolate) individuals, 998 Mylopotamos (founder/genetic isolate) individuals, 871 Pomak (founder/genetic isolate) individuals	28552196	GCA-1
rs11672597	1e-11	INSR	19p13.2	Red cell distribution width	531,774 European ancestry individuals	32888493	GCA-1
rs1035941	5e-08	INSR	19p13.2	Serum uric acid levels	121,745 Japanese ancestry individuals, at least 88,461 European ancestry individuals	30993211	GCA-1
rs11672597	1e-10	INSR	19p13.2	Red cell distribution width	563,352 African American or Afro-Caribbean, African ancestry, European ancestry, East Asian ancestry, Hispanic or Latin American and South Asian ancestry individuals	32888493	GCA-1
rs72998171	6e-06	INSR	19p13.2	Diffusing capacity of carbon monoxide	2,584 European ancestry individuals with chronic obstructive pulmonary disease, 3,002 European ancestry healthy individuals, 343 African American individuals with chronic obstructive pulmonary disease, 1,006 African American healthy individuals	30694715	GCA-1
rs7252268	3e-06	INSR	19p13.2	Clostridium difficile infection in multiple myeloma	57 European ancestry cases, 589 European ancestry controls	29594489	GCA-1
rs56149994	1e-13	INSR	19p13.2	HDL cholesterol	215,551 European ancestry individuals, 57,332 African American individuals, 24,743 Hispanic individuals	30275531	GCA-1
rs62112763	3e-14	INSR	19p13.2	Triglycerides	215,551 European ancestry individuals, 57,332 African American individuals, 24,743 Hispanic individuals	30275531	GCA-1
rs10221473	1e-09	INSR	19p13.2	Sex hormone-binding globulin levels	370,125 European ancestry individuals	32042192	GCA-1
rs77017252	5e-12	INSR	19p13.2	Total testosterone levels	425,097 European ancestry individuals	32042192	GCA-1
rs12978472	9e-18	INSR	19p13.2	Medication use (diuretics)	34,453 European ancestry cases, 194,633 European ancestry controls	31015401	GCA-1
rs36047283	7e-12	INSR	19p13.2	Medication use (beta blocking agents)	31,700 European ancestry cases, 192,324 European ancestry controls	31015401	GCA-1
rs12978472	3e-19	INSR	19p13.2	Medication use (calcium channel blockers)	31,904 European ancestry cases, 172,474 European ancestry controls	31015401	GCA-1
rs10405423	3e-08	INSR	19p13.2	Urate levels	174,111 European, East Asian, African American, South Asian and Hispanic ancestry men, 172,102 European, East Asian, African American, South Asian and Hispanic ancestry women	31578528	GCA-1
rs12978472	1e-22	INSR	19p13.2	Medication use (agents acting on the renin-angiotensin system)	62,752 European ancestry cases, 174,778 European ancestry controls	31015401	GCA-1
rs4804517	8e-10	INSR - AC119396.1	19p13.2	Medication use (agents acting on the renin-angiotensin system)	62,752 European ancestry cases, 174,778 European ancestry controls	31015401	GCA-1
rs10405423	1e-20	INSR	19p13.2	Urate levels	288,649 European ancestry individuals	31578528	GCA-1
rs10405423	6e-09	INSR	19p13.2	Urate levels	174,111 European, East Asian, African American, South Asian and Hispanic ancestry men, 172,102 European, East Asian, African American, South Asian and Hispanic ancestry women	31578528	GCA-1
rs4804517	4e-11	INSR - AC119396.1	19p13.2	Medication use (calcium channel blockers)	31,904 European ancestry cases, 172,474 European ancestry controls	31015401	GCA-1
rs10405423	1e-18	INSR	19p13.2	Urate levels	288,649 European ancestry individuals, 125,725 East Asian ancestry individuals, 33,671 African American individuals, 9,037 South Asian ancestry individuals, 608 Hispanic individuals	31578528	GCA-1
rs4804433	2e-09	INSR	19p13.2	Hypothyroidism	approximately 459,000 European ancestry individuals	30595370	GCA-1
rs34840745	4e-39	INSR	19p13.2	Height	approximately 458,000 European ancestry individuals	30595370	GCA-1
rs76729345	3e-12	INSR	19p13.2	Red cell distribution width	approximately 445,000 European ancestry individuals	30595370	GCA-1
rs3786680	3e-10	INSR	19p13.2	Waist-hip ratio	approximately 458,000 European ancestry individuals	30595370	GCA-1
rs12978472	3e-43	INSR	19p13.2	Cardiovascular disease	approximately 459,000 European ancestry individuals	30595370	GCA-1
rs4804517	3e-14	INSR - AC119396.1	19p13.2	Cardiovascular disease	approximately 459,000 European ancestry individuals	30595370	GCA-1
rs12978472	1e-58	INSR	19p13.2	Systolic blood pressure	approximately 422,000 European ancestry individuals	30595370	GCA-1
rs4804517	3e-11	INSR - AC119396.1	19p13.2	Systolic blood pressure	approximately 422,000 European ancestry individuals	30595370	GCA-1
rs61234719	2e-06	INVS	9q31.1	Ocular sarcoidosis	260 African American cases, 1,551 African American controls	32141793	GCA-1
rs10989019	2e-06	INVS	9q31.1	Preeclampsia	21 Afro-Caribbean cases, 1,010 Afro-Caribbean controls, 50 European ancestry cases, 1,202 European ancestry controls, 62 Hispanic cases, 658 Hispanic controls	23551011	GCA-1
rs7024375	4e-06	INVS	9q31.1	Chickenpox	107,769 European ancestry cases, 15,982 European ancestry controls	28928442	GCA-1
rs2787394	3e-19	INVS	9q31.1	Macular thickness	59,814 European ancestry individuals	30535121	GCA-1
rs6479003	9e-10	INVS	9q31.1	Red blood cell count	approximately 445,000 European ancestry individuals	30595370	GCA-1
rs2678204	1e-18	IPO9	1q32.1	Predicted visceral adipose tissue	325,153 British ancestry individuals	31501611	GCA-1
rs2644111	4e-09	IPO9	1q32.1	Fat-free mass	70,700 European ancestry female individuals, 85,261 European ancestry male individuals	30593698	GCA-1
rs10920250	5e-10	NAV1, IPO9-AS1	1q32.1	Diastolic blood pressure	365,998 European ancestry individuals, 63,490 African ancestry individuals, 22,802 Hispanic individuals, 4,792 Asian ancestry individuals, 2,695 Native American ancestry individuals	30578418	GCA-1
rs2644111	1e-12	IPO9	1q32.1	Fat-free mass	70,700 European ancestry female individuals, 85,261 European ancestry male individuals	30593698	GCA-1
rs2644109	7e-08	IPO9-AS1	1q32.1	Body fat percentage	70,700 European ancestry female individuals, 85,261 European ancestry male individuals	30593698	GCA-1
rs527725	3e-14	IPO9-AS1, NAV1	1q32.1	Pulse pressure	365,998 European ancestry individuals, 63,490 African ancestry individuals, 22,802 Hispanic individuals, 4,792 Asian ancestry individuals, 2,695 Native American ancestry individuals	30578418	GCA-1
rs2172935	6e-39	IPO9	1q32.1	Body mass index	374,756 European ancestry male individuals	30239722	GCA-1
rs12037669	1e-10	NAV1, IPO9-AS1	1q32.1	Pulse pressure	295,529 European ancestry individuals, 8,231 Latino individuals, 3,058 African American individuals, 2,029 African British individuals, 7,701 East Asian ancestry individuals, 2,735 South Asian ancestry individuals, 1,979 mixed and unknown ancestry individuals	27841878	GCA-1
rs2820292	5e-10	NAV1, IPO9-AS1	1q32.1	Body mass index	up to 104,666 European ancestry male individuals, up to 132,115 European ancestry female individuals, 370 African American male individuals, 517 African American female individuals, 512 Hispanic male individuals, 764 Hispanic female individuals	25673413	GCA-1
rs2678204	2e-16	IPO9	1q32.1	Waist circumference	291,107 British ancestry individuals	31928498	GCA-1
rs12119128	3e-08	NAV1, IPO9-AS1	1q32.1	HDL cholesterol levels	403,943 European ancestry individuals	32203549	GCA-1
rs2644128	5e-11	IPO9-AS1, NAV1	1q32.1	Insomnia symptoms (never/rarely vs. sometimes/usually)	345,022 European ancestry cases, 108,357 European ancestry controls	30804566	GCA-1
rs2644128	3e-12	IPO9-AS1, NAV1	1q32.1	Insomnia symptoms (never/rarely vs. usually)	129,270 European ancestry cases, 108,357 European ancestry controls	30804566	GCA-1
rs623025	3e-08	IPO9-AS1, NAV1	1q32.1	Insomnia	651,923 European ancestry males, 679,087 European ancestry females	30804565	GCA-1
rs2678210	7e-10	NAV1, IPO9-AS1	1q32.1	Intelligence	269,867 European ancestry individuals	29942086	GCA-1
rs665770	1e-06	IPO9-AS1, NAV1	1q32.1	Calcific aortic valve stenosis	5,115 European ancestry cases, 354,072 European ancestry controls	32141789	GCA-1
rs2820292	4e-06	NAV1, IPO9-AS1	1q32.1	Body mass index	29,925 British ancestry cases, 89,763 British ancestry controls	26961502	GCA-1
rs2820295	6e-39	IPO9	1q32.1	Body mass index	806,834 European ancestry individuals	30239722	GCA-1
rs2820295	6e-39	IPO9	1q32.1	Body mass index	434,794 European ancestry female individuals	30239722	GCA-1
rs2820292	7e-07	NAV1, IPO9-AS1	1q32.1	Waist circumference	up to 56,910 European ancestry men, up to 86,570 European ancestry women	25673412	GCA-1
rs2820292	2e-08	NAV1, IPO9-AS1	1q32.1	Waist circumference	up to 56,910 European ancestry men, up to 86,570 European ancestry women	25673412	GCA-1
rs2820292	2e-10	NAV1, IPO9-AS1	1q32.1	Body mass index	up to 104,666 European ancestry male individuals, up to 132,115 European ancestry female individuals, 370 African American male individuals, 517 African American female individuals, 512 Hispanic male individuals, 764 Hispanic female individuals	25673413	GCA-1
rs2820292	5e-06	NAV1, IPO9-AS1	1q32.1	Body mass index	up to 104,666 European ancestry male individuals, up to 132,115 European ancestry female individuals, 370 African American male individuals, 517 African American female individuals, 512 Hispanic male individuals, 764 Hispanic female individuals	25673413	GCA-1
rs567185	2e-14	IPO9-AS1, NAV1	1q32.1	Type 2 diabetes	148,726 European ancestry cases, 965,732 European ancestry controls	32541925	GCA-1
rs41304257	8e-12	IPO9	1q32.1	Type 2 diabetes	148,726 European ancestry cases, 24,646 African American cases, 8,616 Hispanic cases, 46,511 Asian ancestry cases, 965,732 European ancestry controls, 31,446 African American controls, 11,829 Hispanic controls, 169,776 Asian ancestry controls	32541925	GCA-1
rs2678210	1e-07	NAV1, IPO9-AS1	1q32.1	General cognitive ability	up to 300,486 European ancestry individuals	29844566	GCA-1
rs2820292	8e-11	NAV1, IPO9-AS1	1q32.1	Body mass index	up to 309,889 European ancestry individuals	26426971	GCA-1
rs2820292	2e-08	NAV1, IPO9-AS1	1q32.1	Body mass index	up to 104,666 European ancestry male individuals, up to 132,115 European ancestry female individuals, 370 African American male individuals, 517 African American female individuals, 512 Hispanic male individuals, 764 Hispanic female individuals	25673413	GCA-1
rs2820292	2e-10	NAV1, IPO9-AS1	1q32.1	Body mass index (joint analysis main effects and smoking interaction)	98,173 European ancestry women, 64,373 European ancestry men, 5,829 European ancestry individuals, 10,500 African American/Afro-Caribbean ancestry women, 2,706 African American/Afro-Caribbean ancestry men, 1,030 Indian Asian ancestry women, 7,648 Indian Asian ancestry men, 1,793 Filipino ancestry women, 2,944 Hispanic/Latino ancestry women, 1,764 Hispanic/Latino ancestry men	28443625	GCA-1
rs2820292	4e-07	NAV1, IPO9-AS1	1q32.1	Body mass index (joint analysis main effects and smoking interaction)	98,173 European ancestry women, 64,373 European ancestry men, 5,829 European ancestry individuals, 10,500 African American/Afro-Caribbean ancestry women, 2,706 African American/Afro-Caribbean ancestry men, 1,030 Indian Asian ancestry women, 7,648 Indian Asian ancestry men, 1,793 Filipino ancestry women, 2,944 Hispanic/Latino ancestry women, 1,764 Hispanic/Latino ancestry men	28443625	GCA-1
rs2820292	8e-07	NAV1, IPO9-AS1	1q32.1	BMI in non-smokers	77,279 European ancestry women, 47,280 European ancestry men, 4,856 European ancestry individuals, 8,799 African American/Afro-Caribbean ancestry women, 1,803 African American/Afro-Caribbean ancestry men, 1,020 Indian Asian ancestry women, 6,691 Indian Asian ancestry men, 1,526 Filipino ancestry women, 2,469 Hispanic/Latino ancestry women, 1,318 Hispanic/Latino ancestry men	28443625	GCA-1
rs2820292	1e-09	NAV1, IPO9-AS1	1q32.1	BMI in non-smokers	77,279 European ancestry women, 47,280 European ancestry men, 4,856 European ancestry individuals, 8,799 African American/Afro-Caribbean ancestry women, 1,803 African American/Afro-Caribbean ancestry men, 1,020 Indian Asian ancestry women, 6,691 Indian Asian ancestry men, 1,526 Filipino ancestry women, 2,469 Hispanic/Latino ancestry women, 1,318 Hispanic/Latino ancestry men	28443625	GCA-1
rs2820292	1e-07	NAV1, IPO9-AS1	1q32.1	BMI (adjusted for smoking behaviour)	98,173 European ancestry women, 64,373 European ancestry men, 5,829 European ancestry individuals, 10,500 African American/Afro-Caribbean ancestry women, 2,706 African American/Afro-Caribbean ancestry men, 1,030 Indian Asian ancestry women, 7,648 Indian Asian ancestry men, 1,793 Filipino ancestry women, 2,944 Hispanic/Latino ancestry women, 1,764 Hispanic/Latino ancestry men	28443625	GCA-1
rs2820292	5e-11	NAV1, IPO9-AS1	1q32.1	BMI (adjusted for smoking behaviour)	98,173 European ancestry women, 64,373 European ancestry men, 5,829 European ancestry individuals, 10,500 African American/Afro-Caribbean ancestry women, 2,706 African American/Afro-Caribbean ancestry men, 1,030 Indian Asian ancestry women, 7,648 Indian Asian ancestry men, 1,793 Filipino ancestry women, 2,944 Hispanic/Latino ancestry women, 1,764 Hispanic/Latino ancestry men	28443625	GCA-1
rs2820292	6e-06	NAV1, IPO9-AS1	1q32.1	BMI (adjusted for smoking behaviour)	98,173 European ancestry women, 64,373 European ancestry men, 5,829 European ancestry individuals, 10,500 African American/Afro-Caribbean ancestry women, 2,706 African American/Afro-Caribbean ancestry men, 1,030 Indian Asian ancestry women, 7,648 Indian Asian ancestry men, 1,793 Filipino ancestry women, 2,944 Hispanic/Latino ancestry women, 1,764 Hispanic/Latino ancestry men	28443625	GCA-1
rs2678204	5e-32	IPO9	1q32.1	Body mass index	457,822 European ancestry individuals	31669095	GCA-1
rs2644135	3e-17	IPO9 - SHISA4	1q32.1	Educational attainment (MTAG)	1,311,438 European ancestry individuals	30038396	GCA-1
rs2494114	3e-20	IPO9	1q32.1	Body mass index	315,347 European ancestry individuals, 8,322 Hispanic/Latino individuals, 7,290 East Asian ancestry individuals, 3,069 African American individuals, 459 South Asian ancestry individuals	30108127	GCA-1
rs1517810	3e-10	IPO9	1q32.1	Cognitive performance (MTAG)	402,382 European ancestry individuals	30038396	GCA-1
rs8024	1e-14	IPO9	1q32.1	Educational attainment (years of education)	up to 1,131,881 European ancestry individuals	30038396	GCA-1
rs2678204	1e-32	IPO9	1q32.1	Body mass index	approximately 458,000 European ancestry individuals	30595370	GCA-1
rs2644135	1e-13	IPO9 - SHISA4	1q32.1	Highest math class taken (MTAG)	811,539 European ancestry individuals	30038396	GCA-1
rs239980	1e-09	NAV1, IPO9-AS1	1q32.1	Height	approximately 458,000 European ancestry individuals	30595370	GCA-1
rs2820290	2e-10	IPO9-AS1, NAV1	1q32.1	Cardiovascular disease	approximately 459,000 European ancestry individuals	30595370	GCA-1
rs1920296	7e-08	IQCB1	3q13.33	Multiple sclerosis and triglyceride levels (pleiotropy)	215,725 individuals	26920376	GCA-1
rs1920296	7e-22	IQCB1	3q13.33	Multiple sclerosis	14,498 European ancestry cases, 24,091 European ancestry controls	24076602	GCA-1
rs1141528	8e-09	IQCB1	3q13.33	Hemoglobin levels	684,122 European ancestry individuals	32327693	GCA-1
rs2331964	5e-20	IQCB1	3q13.33	Multiple sclerosis	14,802 European and unknown ancestry cases, 26,703 European and unknown ancestry controls	31604244	GCA-1
rs1573819	3e-10	GOLGB1 - IQCB1	3q13.33	Mean corpuscular volume	696,882 African American or Afro-Caribbean, African ancestry, European ancestry, East Asian ancestry, Hispanic or Latin American and South Asian ancestry individuals	32888493	GCA-1
rs2011738	6e-06	AC026369.3, IQSEC3	12p13.33	Response to angiotensin II receptor blocker therapy	198 European ancestry hypertensive individuals, 193 African American hypertensive individuals	22566498	GCA-1
rs2368831	5e-10	IQSEC3	12p13.33	Educational attainment (MTAG)	1,311,438 European ancestry individuals	30038396	GCA-1
rs183751285	4e-06	FAM138D - IQSEC3	12p13.33	Anti-thyroglobulin (TgAb) levels in Hashimoto's thyroiditis	405 European ancestry cases	30926877	GCA-1
rs2368831	2e-10	IQSEC3	12p13.33	Educational attainment (years of education)	up to 1,131,881 European ancestry individuals	30038396	GCA-1
rs11911974	2e-08	ITSN1, AP000311.1	21q22.11	Height	159,095 Japanese ancestry individuals	31562340	GCA-1
rs71326967	1e-26	ITSN1, AP000311.1	21q22.11	Mean corpuscular volume	172,433 European ancestry individuals	27863252	GCA-1
rs200746495	4e-09	ITSN1, AP000311.1	21q22.11	Tonsillectomy	60,098 European ancestry cases, 113,323 European ancestry controls	27182965	GCA-1
rs2834288	2e-08	ITSN1, AP000311.1	21q22.11	Gut microbiota (bacterial taxa)	984 European ancestry individuals	27694959	GCA-1
rs2834288	2e-08	ITSN1, AP000311.1	21q22.11	Gut microbiota (bacterial taxa)	984 European ancestry individuals	27694959	GCA-1
rs2834256	7e-26	ITSN1, AP000311.1	21q22.11	Red cell distribution width	171,529 European ancestry individuals	27863252	GCA-1
rs2834259	2e-19	ITSN1, AP000311.1	21q22.11	Red cell distribution width	116,666 British ancestry individuals	28957414	GCA-1
rs2298679	7e-07	ITSN1, AP000311.1	21q22.11	QT interval	15,997 Hispanic/Latino individuals	29213071	GCA-1
rs2834257	7e-102	ITSN1, AP000311.1	21q22.11	Mean corpuscular hemoglobin	630,125 African American or Afro-Caribbean, African ancestry, European ancestry, East Asian ancestry, Hispanic or Latin American and South Asian ancestry individuals	32888493	GCA-1
rs2834253	2e-10	ITSN1, AP000311.1	21q22.11	Mean corpuscular hemoglobin concentration	642,173 African American or Afro-Caribbean, African ancestry, European ancestry, East Asian ancestry, Hispanic or Latin American and South Asian ancestry individuals	32888493	GCA-1
rs2834255	5e-07	ITSN1, AP000311.1	21q22.11	Bitter non-alcoholic beverage consumption	85,852 European ancestry individuals	31046077	GCA-1
rs2834257	6e-12	ITSN1, AP000311.1	21q22.11	Mean corpuscular hemoglobin concentration	491,553 European ancestry individuals	32888493	GCA-1
rs2834257	8e-95	ITSN1, AP000311.1	21q22.11	Mean corpuscular volume	544,127 European ancestry individuals	32888493	GCA-1
rs1892700	3e-06	CRYZL1, ITSN1, AP000311.1	21q22.11	Educational attainment	106,736 European ancestry individuals	25201988	GCA-1
rs2834257	2e-96	ITSN1, AP000311.1	21q22.11	Mean corpuscular hemoglobin	486,823 European ancestry individuals	32888493	GCA-1
rs7280640	6e-11	ITSN1, AP000311.1	21q22.11	Mean corpuscular hemoglobin	119,629 East Asian ancestry individuals	32888493	GCA-1
rs7280640	1e-99	ITSN1, AP000311.1	21q22.11	Mean corpuscular volume	696,882 African American or Afro-Caribbean, African ancestry, European ancestry, East Asian ancestry, Hispanic or Latin American and South Asian ancestry individuals	32888493	GCA-1
rs11702148	8e-29	ITSN1, AP000311.1	21q22.11	Mean corpuscular hemoglobin	172,332 European ancestry individuals	27863252	GCA-1
rs200746495	4e-09	ITSN1, AP000311.1	21q22.11	Tonsillectomy	60,098 European ancestry cases, 113,323 European ancestry controls	28928442	GCA-1
rs2834257	5e-75	ITSN1, AP000311.1	21q22.11	Red cell distribution width	563,352 African American or Afro-Caribbean, African ancestry, European ancestry, East Asian ancestry, Hispanic or Latin American and South Asian ancestry individuals	32888493	GCA-1
rs2834257	1e-78	ITSN1, AP000311.1	21q22.11	Red cell distribution width	531,774 European ancestry individuals	32888493	GCA-1
rs9978563	1e-09	AP000311.1, ITSN1	21q22.11	Educational attainment (years of education)	up to 1,131,881 European ancestry individuals	30038396	GCA-1
rs2834257	3e-23	ITSN1, AP000311.1	21q22.11	Red blood cell count	545,203 European ancestry individuals	32888493	GCA-1
rs743316	2e-10	AP000311.1, ITSN1	21q22.11	Educational attainment (MTAG)	1,311,438 European ancestry individuals	30038396	GCA-1
rs743316	8e-11	AP000311.1, ITSN1	21q22.11	Educational attainment (years of education)	up to 1,131,881 European ancestry individuals	30038396	GCA-1
rs2834253	1e-23	ITSN1, AP000311.1	21q22.11	Red blood cell count	727,624 African American or Afro-Caribbean, African ancestry, European ancestry, East Asian ancestry, Hispanic or Latin American and South Asian ancestry individuals	32888493	GCA-1
rs3827181	2e-70	ITSN1, AP000311.1	21q22.11	Red cell distribution width	approximately 445,000 European ancestry individuals	30595370	GCA-1
rs2834257	4e-20	ITSN1, AP000311.1	21q22.11	Red blood cell count	approximately 445,000 European ancestry individuals	30595370	GCA-1
rs2834259	2e-91	ITSN1, AP000311.1	21q22.11	Mean corpuscular hemoglobin	approximately 443,000 European ancestry individuals	30595370	GCA-1
rs2834253	5e-09	ITSN1, AP000311.1	21q22.11	Systolic blood pressure	approximately 422,000 European ancestry individuals	30595370	GCA-1
rs10750766	4e-19	RN7SL309P - KAT5	11q13.1	Triglyceride levels	441,016 European ancestry individuals	32203549	GCA-1
rs10750766	1e-13	RN7SL309P - KAT5	11q13.1	High light scatter reticulocyte percentage of red cells	170,763 European ancestry individuals	27863252	GCA-1
rs10750766	5e-15	RN7SL309P - KAT5	11q13.1	High light scatter reticulocyte count	170,761 European ancestry individuals	27863252	GCA-1
rs10750766	6e-20	RN7SL309P - KAT5	11q13.1	Immature fraction of reticulocytes	170,548 European ancestry individuals	27863252	GCA-1
rs6591188	1e-08	RN7SL309P - KAT5	11q13.1	C-reactive protein levels	418,642 British ancestry individuals	31900758	GCA-1
rs10750766	7e-19	RN7SL309P - KAT5	11q13.1	HDL cholesterol levels	403,943 European ancestry individuals	32203549	GCA-1
rs10750766	6e-16	RN7SL309P - KAT5	11q13.1	Heel bone mineral density	426,824 British ancestry individuals	30598549	GCA-1
rs10750766	2e-10	RN7SL309P - KAT5	11q13.1	Triglyceride levels	324,694 British ancestry individuals	32154731	GCA-1
rs10750766	1e-12	RN7SL309P - KAT5	11q13.1	Systolic blood pressure x alcohol consumption interaction (2df test)	63,608 European ancestry drinkers, 10,193 African American or Afro-Caribbean heavy drinkers, 2,441 Asian ancestry drinkers, 5,084 Hispanic or Latin American drinkers, 27,494 European ancestry non-drinkers, 11,224 African American or Afro-Caribbean non-drinkers, 9,924 Asian ancestry non-drinkers, 3,387 Hispanic or Latin American non-drinkers	29912962	GCA-1
rs10750766	1e-09	RN7SL309P - KAT5	11q13.1	Diastolic blood pressure x alcohol consumption interaction (2df test)	63,607 European ancestry drinkers, 10,193 African American or Afro-Caribbean drinkers, 2,441 Asian ancestry drinkers, 5,084 Hispanic or Latin American drinkers, 27,492 European ancestry non-drinkers, 11,223 African American or Afro-Caribbean non-drinkers, 9,924 Asian ancestry non-drinkers, 3,387 Hispanic or Latin American non-drinkers	29912962	GCA-1
rs10750766	6e-11	RN7SL309P - KAT5	11q13.1	Diastolic blood pressure x alcohol consumption interaction (2df test)	63,607 European ancestry drinkers, 10,193 African American or Afro-Caribbean drinkers, 2,441 Asian ancestry drinkers, 5,084 Hispanic or Latin American drinkers, 27,492 European ancestry non-drinkers, 11,223 African American or Afro-Caribbean non-drinkers, 9,924 Asian ancestry non-drinkers, 3,387 Hispanic or Latin American non-drinkers	29912962	GCA-1
rs4645936	4e-12	KAT5, RNASEH2C	11q13.1	Sex hormone-binding globulin levels adjusted for BMI	180,094 European ancestry men	32042192	GCA-1
rs4645936	5e-08	KAT5, RNASEH2C	11q13.1	Sex hormone-binding globulin levels	180,726 European ancestry men	32042192	GCA-1
rs4645936	4e-13	KAT5, RNASEH2C	11q13.1	Sex hormone-binding globulin levels adjusted for BMI	368,929 European ancestry individuals	32042192	GCA-1
rs72941051	1e-10	RN7SL309P - KAT5	11q13.1	Diastolic blood pressure x smoking status (current vs non-current) interaction (2df test)	14,607 European ancestry current smokers, 65,935 European ancestry former and never smokers, 5,545 African ancestry current smokers, 21,571 African ancestry former and never smokers, 2,465 Asian ancestry current smokers, 10,973 Asian ancestry former and never smokers, 1,068 Hispanic current smokers, 7,737 Hispanic former and never smokers	29455858	GCA-1
rs72941051	6e-08	RN7SL309P - KAT5	11q13.1	Diastolic blood pressure x smoking status (current vs non-current) interaction (2df test)	14,607 European ancestry current smokers, 65,935 European ancestry former and never smokers, 5,545 African ancestry current smokers, 21,571 African ancestry former and never smokers, 2,465 Asian ancestry current smokers, 10,973 Asian ancestry former and never smokers, 1,068 Hispanic current smokers, 7,737 Hispanic former and never smokers	29455858	GCA-1
rs72941051	6e-09	RN7SL309P - KAT5	11q13.1	Diastolic blood pressure x smoking status (ever vs never) interaction (2df test)	43,016 European ancestry ever smokers, 37,535 European ancestry never smokers, 12,693 African ancestry ever smokers, 13,121 African ancestry never smokers, 4,142 Asian ancestry ever smokers, 9,296 Asian ancestry never smokers, 3,228 Hispanic ever smokers, 5,577 Hispanic never smokers	29455858	GCA-1
rs72941051	2e-08	RN7SL309P - KAT5	11q13.1	Systolic blood pressure x smoking status (ever vs never) interaction (2df test)	43,016 European ancestry ever smokers, 37,535 European ancestry never smokers, 12,693 African ancestry ever smokers, 13,121 African ancestry never smokers, 4,142 Asian ancestry ever smokers, 9,296 Asian ancestry never smokers, 3,228 Hispanic ever smokers, 5,577 Hispanic never smokers	29455858	GCA-1
rs72941051	9e-06	RN7SL309P - KAT5	11q13.1	Systolic blood pressure x smoking status (ever vs never) interaction (2df test)	43,016 European ancestry ever smokers, 37,535 European ancestry never smokers, 12,693 African ancestry ever smokers, 13,121 African ancestry never smokers, 4,142 Asian ancestry ever smokers, 9,296 Asian ancestry never smokers, 3,228 Hispanic ever smokers, 5,577 Hispanic never smokers	29455858	GCA-1
rs72941051	2e-11	RN7SL309P - KAT5	11q13.1	Diastolic blood pressure x smoking status (ever vs never) interaction (2df test)	43,016 European ancestry ever smokers, 37,535 European ancestry never smokers, 12,693 African ancestry ever smokers, 13,121 African ancestry never smokers, 4,142 Asian ancestry ever smokers, 9,296 Asian ancestry never smokers, 3,228 Hispanic ever smokers, 5,577 Hispanic never smokers	29455858	GCA-1
rs72941051	1e-07	RN7SL309P - KAT5	11q13.1	Systolic blood pressure x smoking status (current vs non-current) interaction (2df test)	14,607 European ancestry current smokers, 65,935 European ancestry former and never smokers, 5,545 African ancestry current smokers, 21,571 African ancestry former and never smokers, 2,465 Asian ancestry current smokers, 10,973 Asian ancestry former and never smokers, 1,068 Hispanic current smokers, 7,737 Hispanic former and never smokers	29455858	GCA-1
rs4645936	9e-07	KAT5, RNASEH2C	11q13.1	Sex hormone-binding globulin levels	370,125 European ancestry individuals	32042192	GCA-1
rs75601653	2e-08	KAT5, RNASEH2C	11q13.1	Triglycerides	215,551 European ancestry individuals, 57,332 African American individuals, 24,743 Hispanic individuals	30275531	GCA-1
rs10750766	2e-11	RN7SL309P - KAT5	11q13.1	Total testosterone levels	194,453 European ancestry men	32042192	GCA-1
rs4645915	4e-09	RNASEH2C, KAT5	11q13.1	Red cell distribution width	approximately 445,000 European ancestry individuals	30595370	GCA-1
rs186586221	1e-06	KCNC2	12q21.1	Post bronchodilator FEV1/FVC ratio	10,094 European ancestry current and former smoker individuals, 3,260 African American current and former smoker individuals, 178 current and former smoker individuals	26634245	GCA-1
rs11613919	2e-06	KCNC2	12q21.1	Neuroticism	170,911 European ancestry individuals	27089181	GCA-1
rs936414	5e-08	KCNC2	12q21.1	Reaction time	330,069 European ancestry individuals	29844566	GCA-1
rs11180340	4e-08	KCNC2, AC073525.1	12q21.1	Adolescent idiopathic scoliosis	196 cases, 303 controls	30019117	GCA-1
rs12424549	6e-07	KCNC2	12q21.1	General cognitive ability	up to 300,486 European ancestry individuals	29844566	GCA-1
rs12301672	8e-06	KCNC2	12q21.1	Colonoscopy-negative controls vs population controls	855 Austrian ancestry colonoscopy-negative controls, 3,439 European ancestry controls	29228715	GCA-1
rs147609775	2e-07	KCNC2	12q21.1	Lean body mass	3,399 whole genome sequenced individuals, 11,801 European ancestry individuals	28552196	GCA-1
rs4805945 x rs961445	1e-09	AC010511.1 x KCNC2	19q12 x 12q21.1	Neurofibrillary tangles (SNP x SNP interaction)	1,316 individuals	32450446	GCA-1
rs12760791	9e-06	AL590132.1, KCNH1	1q32.2	Cholesterol	6,840 Korean ancestry individuals	31902109	GCA-1
rs11119608	1e-07	KCNH1	1q32.2	Cancer	5,020 European ancestry lung cancer cases, 3,718 European ancestry lung adenocarcinoma cases, 3,422 European ancestry lung squamous cell carcinoma cases, 15,414 European ancestry colorectal cancer cases, 10,809 European ancestry breast cancer cases, 4,939 European ancestry estrogen receptor negative breast cancer cases, 1,098 European ancestry ovarian cancer cases, 2,556 European ancestry serous ovarian cancer cases, 715 European ancestry ovarian endometrioid carcinoma cases, 9,710 European ancestry prostate cancer cases, 4,450 European ancestry aggressive prostate cancer cases, 61,820 European ancestry controls	27197191	GCA-1
rs1160574	2e-07	KCNH1, AL590132.1	1q32.2	Bone mineral density (femoral neck)	2,729 Korean ancestry individuals	27424934	GCA-1
rs1160574	2e-07	KCNH1, AL590132.1	1q32.2	Bone mineral density (total hip)	2,729 Korean ancestry individuals	27424934	GCA-1
rs1697621	2e-06	KCNH1, AL590132.1	1q32.2	Bone mineral density (spine) and age at menarche	826 Han Chinese ancestry females	26312577	GCA-1
rs4642960	1e-11	AL590132.1, KCNH1	1q32.2	Hematocrit	562,259 European ancestry individuals	32888493	GCA-1
rs2102128	3e-11	AL590132.1, KCNH1	1q32.2	Hematocrit	737,823 African American or Afro-Caribbean, African ancestry, European ancestry, East Asian ancestry, Hispanic or Latin American and South Asian ancestry individuals	32888493	GCA-1
rs4642960	1e-10	AL590132.1, KCNH1	1q32.2	Hemoglobin concentration	563,946 European ancestry individuals	32888493	GCA-1
rs1777242	3e-10	AL590132.1, KCNH1	1q32.2	Hemoglobin concentration	746,431 African American or Afro-Caribbean, African ancestry, European ancestry, East Asian ancestry, Hispanic or Latin American and South Asian ancestry individuals	32888493	GCA-1
rs79589801	5e-07	AL590132.1, KCNH1	1q32.2	Progesterone levels	1,358 European ancestry men, 1,261 European ancestry women	31169883	GCA-1
rs79589801	2e-08	AL590132.1, KCNH1	1q32.2	Progesterone levels	1,358 European ancestry men, 1,261 European ancestry women	31169883	GCA-1
rs1501550	2e-06	KCNH1, AL590132.1	1q32.2	Circulating vasoactive peptide levels	3,444 European ancestry individuals	23381795	GCA-1
rs1934620	8e-06	KCNH1	1q32.2	Smooth-surface caries	982 European ancestry individuals	23470693	GCA-1
rs12759150; rs11119576; rs17260690; rs17188506; rs2226023; rs17016734; rs6540619; rs12754319; rs10494928	2e-06	KCNH1; KCNH1; KCNH1; KCNH1; KCNH1; KCNH1; KCNH1; KCNH1; KCNH1	1q32.2	Core binding factor acute myeloid leukemia	175 European ancestry cases, 218 European ancestry controls	27903959	GCA-1
rs924569; rs1501562	4e-18	AL590132.1; KCNH1; AL590132.1; KCNH1	1q32.2	Core binding factor acute myeloid leukemia	175 European ancestry cases, 218 European ancestry controls	27903959	GCA-1
rs924569; rs1501562	9e-14	AL590132.1; KCNH1; AL590132.1; KCNH1	1q32.2	Core binding factor acute myeloid leukemia	175 European ancestry cases, 218 European ancestry controls	27903959	GCA-1
rs1846946	2e-10	AL590132.1, KCNH1	1q32.2	Red blood cell count	727,624 African American or Afro-Caribbean, African ancestry, European ancestry, East Asian ancestry, Hispanic or Latin American and South Asian ancestry individuals	32888493	GCA-1
rs12123293	3e-11	KCNH1	1q32.2	Educational attainment (MTAG)	1,311,438 European ancestry individuals	30038396	GCA-1
rs9493636 x rs2185385	7e-08	TARID x KCNH1	6q23.2 x 1q32.2	Total PHF-tau (SNP x SNP interaction)	1,285 individuals	32450446	GCA-1
rs12123293	4e-09	KCNH1	1q32.2	Educational attainment (years of education)	up to 1,131,881 European ancestry individuals	30038396	GCA-1
rs12123293	8e-09	KCNH1	1q32.2	Highest math class taken (MTAG)	811,539 European ancestry individuals	30038396	GCA-1
rs7157510	5e-08	KCNH5	14q23.2	Intelligence (MTAG)	120,934 British ancestry individuals, 127,548 individuals	29326435	GCA-1
rs10129320	7e-06	ATP5F1AP4 - KCNH5	14q23.2	Conotruncal heart defects (maternal effects)	up to 838 European ancestry trios	28468790	GCA-1
rs17834779	7e-06	ATP5F1AP4 - KCNH5	14q23.2	Weight gain in amisulpride-treated first-episode psychosis	184 European ancestry individuals, 9 African ancestry individuals, 6 Hispanic/Latin American individuals, 3 South Asian ancestry individuals, 2 East Asian ancestry individuals, 2 individuals	32126890	GCA-1
rs17223839	9e-06	KCNH5	14q23.2	Pain medicine use during menstruation	1,813 Japanese ancestry female cases, 3,921 Japanese ancestry female controls	29855537	GCA-1
rs8012941	4e-06	KCNH5	14q23.2	Major depressive disorder	Up to 2,256 European ancestry cases	23377640	GCA-1
rs869834	2e-06	KCNH5	14q23.2	Subcutaneous adipose tissue	5,560 European ancestry female individuals, 4,997 European ancestry male individuals	22589738	GCA-1
rs10138240	9e-06	KCNH5	14q23.2	Sleep duration	91,105 European ancestry individuals	30531941	GCA-1
rs10136789	5e-07	KCNH5	14q23.2	Body mass index	up to 2,860 European ancestry children	24348519	GCA-1
rs1957774	4e-06	KCNH5 - AL137191.1	14q23.2	Metabolite levels	2,076 European ancestry individuals	23823483	GCA-1
rs816828	2e-10	KCNMA1	10q22.3	Estimated glomerular filtration rate	567,460 European ancestry individuals	31152163	GCA-1
rs1877998	4e-08	KCNMA1 - AL731556.1	10q22.3	Heel bone mineral density	76,067 European ancestry women, 66,420 European ancestry men	28869591	GCA-1
rs17480656	7e-11	KCNMA1	10q22.3	Male-pattern baldness	205,327 European ancestry males	30573740	GCA-1
rs2253201	4e-08	KCNMA1	10q22.3	Angioedema in response to angiotensin-converting enzyme inhibitor and/or angiotensin receptor blocker	172 European ancestry cases, 1 case, 4,890 European ancestry controls	32080354	GCA-1
rs866539	7e-08	KCNMA1	10q22.3	Angioedema in response to angiotensin-converting enzyme inhibitor and/or angiotensin receptor blocker	172 European ancestry cases, 1 case, 4,890 European ancestry controls	32080354	GCA-1
rs10824518	3e-22	KCNMA1	10q22.3	Myopia	106,086 European ancestry cases, 85,757 European ancestry controls	27182965	GCA-1
rs114936111	4e-07	KCNMA1 - AL731556.1	10q22.3	Bone mineral density (spine)	1,042 Northern European ancestry individuals	26911590	GCA-1
rs10762738	2e-10	KCNMA1-AS1, KCNMA1	10q22.3	Hypospadias	1,006 European ancestry male child cases, 2,390 European ancestry male child controls, 3,096 European ancestry female child controls	25108383	GCA-1
rs10824516	1e-29	KCNMA1	10q22.3	Spherical equivalent	95,827 European ancestry individuals	32352494	GCA-1
rs4979905	3e-29	KCNMA1 - AL731556.1	10q22.3	Heel bone mineral density	426,824 British ancestry individuals	30598549	GCA-1
rs7895108	3e-69	KCNMA1	10q22.3	Refractive error	542,934 European ancestry individuals	32231278	GCA-1
rs7895108	8e-19	KCNMA1	10q22.3	Spherical equivalent or myopia (age of diagnosis)	145,366 European ancestry individuals, 2,610 Erasmus Rucphen (founder/genetic isolate) individuals, 509 Talana (founder/genetic isolate) individuals, 15,044 East Asian ancestry individuals, 2,275 Malay ancestry individuals, 2,110 Indian ancestry individuals, 2,506 Asian ancestry individuals	29808027	GCA-1
rs7923095	9e-06	KCNMA1	10q22.3	Non-melanoma skin cancer	5,912 European ancestry cases, 181,740 European ancestry controls	29739929	GCA-1
rs10824518	3e-16	KCNMA1	10q22.3	Myopia (age of diagnosis)	104,293 European ancestry individuals	29808027	GCA-1
rs816850	3e-11	KCNMA1	10q22.3	Estimated glomerular filtration rate	567,460 European ancestry individuals, 165,726 East Asian ancestry individuals, 13,842 African American individuals, 13,359 South Asian ancestry individuals, 4,961 Hispanic individuals	31152163	GCA-1
rs1877998	2e-15	KCNMA1 - AL731556.1	10q22.3	Heel bone mineral density	76,067 European ancestry women, 66,420 European ancestry men	28869591	GCA-1
rs1877998	1e-08	KCNMA1 - AL731556.1	10q22.3	Heel bone mineral density	76,067 European ancestry women, 66,420 European ancestry men	28869591	GCA-1
rs11001963	9e-11	KCNMA1	10q22.3	Body mass index	806,834 European ancestry individuals	30239722	GCA-1
rs7071206	5e-19	KCNMA1 - AL731556.1	10q22.3	Lumbar spine bone mineral density	Up to 32,961 European and East Asian ancestry individuals	22504420	GCA-1
rs207675	6e-08	KCNMA1	10q22.3	Smoking cessation in chronic obstructive pulmonary disease	717 European ancestry sustained quitter cases, 2,175 European ancestry continuous smoker cases	29631575	GCA-1
rs603788	9e-07	KCNMA1	10q22.3	Blood pressure	55,796 European ancestry individuals	24954895	GCA-1
rs603788	9e-07	KCNMA1	10q22.3	Blood pressure	55,796 European ancestry individuals	24954895	GCA-1
rs3127447	6e-06	KCNMA1	10q22.3	Educational attainment	106,736 European ancestry individuals	25201988	GCA-1
rs2116830	3e-10	KCNMA1	10q22.3	Obesity	164 European ancestry morbidly obese individuals, 163 European ancestry lean individuals	21708048	GCA-1
rs11594258	9e-06	KCNMA1	10q22.3	Glucocorticoid-induced osteonecrosis	274 European ancestry osteonecrosis cases, 25 Black osteonecrosis cases, 68 Hispanic osteonecrosis cases, 6 Asian ancestry osteonecrosis cases, 27 other ancestry osteonecrosis cases, 1,477 European ancestry treated controls, 223 Black treated controls, 572 Hispanic treated controls, 48 Asian ancestry treated controls, 235 other ancestry treated controls	26265699	GCA-1
rs2288839	3e-06	KCNMA1, KCNMA1-AS1	10q22.3	Gut microbiota relative abundance (Faecalibacterium)	527 Japanese ancestry men	33208821	GCA-1
rs4979906	7e-06	KCNMA1 - AL731556.1	10q22.3	Mortality in heart failure	1,645 European ancestry cases, 881 European ancestry controls, 281 African ancestry cases, 185 African ancestry controls	20400778	GCA-1
rs7071206	5e-09	KCNMA1 - AL731556.1	10q22.3	Lumbar spine bone mineral density	up to 4,692 European ancestry individuals, up to 1,539 Han Chinese ancestry individuals, up to 849 African American individuals, up to 446 Hispanic individuals, 2,882 European ancestry whole-genome sequenced individuals, 3,549 European ancestry whole-exome sequenced individuals, 26,534 European ancestry non-array genotype imputed individuals	29499414	GCA-1
rs7097255	8e-06	KCNMA1	10q22.3	Initial pursuit acceleration	114 African ancestry schizophrenia cases, 69 African schizo-affective cases, 41 African ancestry bipolar disorder cases, 76 African ancestry controls, 116 European ancestry schizophrenia cases, 86 European ancestry schizo-affective cases, 165 European ancestry bipolar disorder cases, 182 European ancestry controls	29064472	GCA-1
rs12771435	5e-06	KCNMA1-AS1, KCNMA1	10q22.3	Lean body mass	3,399 whole genome sequenced individuals, 11,801 European ancestry individuals	28552196	GCA-1
rs72803372	6e-06	KCNMA1-AS1, KCNMA1	10q22.3	Mumps	31,227 European ancestry cases, 54,153 European ancestry controls	28928442	GCA-1
rs12230379 x rs573048	5e-08	AC084373.1 - KIF21A x KCNMA1	12q12 x 10q22.3	Neurofibrillary tangles (SNP x SNP interaction)	1,316 individuals	32450446	GCA-1
rs11001963	2e-09	KCNMA1	10q22.3	Body mass index	457,822 European ancestry individuals	31669095	GCA-1
rs1247769	2e-08	KCNMA1	10q22.3	DNA methylation variation (age effect)	Up to 954 individuals	30348214	GCA-1
rs76150532	2e-06	KCNMA1, KCNMA1-AS3	10q22.3	Response to ranibizumab in age-related macular degeneration (exudative)	361 Japanese ancestry responder cases, 73 Japanese ancestry non-responder controls	30054556	GCA-1
rs1877998	2e-31	KCNMA1 - AL731556.1	10q22.3	Heel bone mineral density	394,929 European ancestry individuals	30048462	GCA-1
rs1247769	3e-09	KCNMA1	10q22.3	DNA methylation variation (age effect)	Up to 954 individuals	30348214	GCA-1
rs3127447	3e-08	KCNMA1	10q22.3	Estimated glomerular filtration rate	206,856 European ancestry individuals, 143,658 East Asian ancestry individuals	31015462	GCA-1
rs79087352	6e-06	KCNMA1	10q22.3	Heart rate in heart failure with reduced ejection fraction	523 European ancestry individuals, 520 African American individuals	31113495	GCA-1
rs10824560	3e-32	KCNMA1 - AL731556.1	10q22.3	Heel bone mineral density	394,929 European ancestry individuals	30048462	GCA-1
rs11001981	6e-11	KCNMA1	10q22.3	Balding type 1	approximately 208,000 European ancestry individuals	30595370	GCA-1
rs11001963	4e-09	KCNMA1	10q22.3	Body mass index	approximately 458,000 European ancestry individuals	30595370	GCA-1
rs7095163	7e-09	KCNMA1	10q22.3	Height	approximately 458,000 European ancestry individuals	30595370	GCA-1
rs4979905	2e-32	KCNMA1 - AL731556.1	10q22.3	Heel bone mineral density	approximately 446,000 European ancestry individuals	30595370	GCA-1
rs76420936	2e-06	KCNN2	5q22.3	Bipolar disorder	20,352 European ancestry cases, 31,358 European ancestry controls	31043756	GCA-1
rs115958812	3e-06	KCNN2	5q22.3	Gamma glutamyl transferase levels in low alcohol consumption	8,716 individuals	30589442	GCA-1
rs10065369	7e-06	KCNN2	5q22.3	Night sleep phenotypes	941 European ancestry individuals	27126917	GCA-1
rs4705644	9e-07	KCNN2	5q22.3	Alzheimer disease and age of onset	2,478 European ancestry cases, 979 ancestry controls both from the same 1,070 families	26830138	GCA-1
rs13188074	2e-06	KCNN2	5q22.3	Autism spectrum disorder	18,381 European ancestry cases, 27,969 European ancestry controls	30804558	GCA-1
rs716845	1e-13	KCNN2	5q22.3	Atrial fibrillation	55,114 European ancestry cases, 482,295 European ancestry controls, 8,180 Japanese ancestry cases, 28,612 Japanese ancestry controls, 1,307 African American ancestry cases, 7,660 African American ancestry controls, 845 Hispanic cases, 4,177 Hispanic controls	29892015	GCA-1
rs716845	1e-10	KCNN2	5q22.3	Atrial fibrillation	55,114 European ancestry cases, 482,295 European ancestry controls, 8,180 Japanese ancestry cases, 28,612 Japanese ancestry controls, 1,307 African American ancestry cases, 7,660 African American ancestry controls, 845 Hispanic cases, 4,177 Hispanic controls	29892015	GCA-1
rs11241261	2e-06	KCNN2	5q22.3	Hippocampal sclerosis	310 cases, 2,576 controls	25188341	GCA-1
rs73260443	6e-09	KCNN2	5q22.3	Cognitive ability, years of educational attainment or schizophrenia (pleiotropy)	328,917 individuals with educational attainment measurements, 107,207 individuals with cognitive ability measurements, 77,096 European ancestry schizophrenia cases, 43,456 European ancestry controls	31374203	GCA-1
rs6894710	2e-06	KCNN2	5q22.3	Metabolite levels	2,076 European ancestry individuals	23823483	GCA-1
rs17136627	2e-08	KCNN2	5q22.3	Coronary arterial lesions in patients with Kawasaki disease	17 Korean ancestry cases, 123 Korean ancestry controls	23677057	GCA-1
rs337711	3e-08	KCNN2	5q22.3	Atrial fibrillation	15,979 European ancestry cases, 102,776 European ancestry controls, 641 African American cases, 5,234 African American controls, 837 Japanese ancestry cases, 3,293 Japanese controls, 277 Hispanic cases, 3,081 Hispanic controls,197 Brazilian ancestry cases, 758 Brazilian ancestry controls.	28416818	GCA-1
rs7727332	8e-06	AC093240.1 - KCNN2	5q22.3	Hepatitis B	1,425 European ancestry cases, 218,180 European ancestry controls	28928442	GCA-1
rs4400118	5e-07	KCNN2	5q22.3	Antidepressant treatment resistance (number of drugs prescribed)	3,452 European ancestry individuals	30700811	GCA-1
rs3104222	1e-08	KCNN2	5q22.3	Educational attainment (MTAG)	1,311,438 European ancestry individuals	30038396	GCA-1
rs7311935 x rs566336	1e-08	FGD4 x KCNN2	12p11.21 x 5q22.3	Total amyloid (SNP x SNP interaction)	1,276 individuals	32450446	GCA-1
rs337705	2e-16	KCNN2	5q22.3	Atrial fibrillation	60,620 European ancestry cases, 970,216 European ancestry controls	30061737	GCA-1
rs13188819	6e-11	AC010230.1, KCNN2	5q22.3	Self-reported math ability	564,698 European ancestry individuals	30038396	GCA-1
rs3104222	3e-10	KCNN2	5q22.3	Highest math class taken (MTAG)	811,539 European ancestry individuals	30038396	GCA-1
rs13188819	5e-13	AC010230.1, KCNN2	5q22.3	Self-reported math ability (MTAG)	670,471 European ancestry individuals	30038396	GCA-1
rs185177474	2e-08	KCTD16 - AC008716.1	5q31.3	Alcohol use disorder (consumption score)	200,680 European American individuals, 56,495 African American individuals, 14,112 Latino American individuals, 1,366 East Asian American individuals, 189 South Asian American individuals	30940813	GCA-1
rs10054473	1e-07	AC109441.1, KCTD16	5q31.3	Educational attainment (years of education)	approximately 455,000 European ancestry individuals	30595370	GCA-1
rs146998480	6e-06	LRFN2	6p21.2	Waist-to-hip ratio adjusted for BMI	1,247 whole genome sequenced European ancestry individuals, 3,049 whole genome sequenced individuals, 29,518 European ancestry individuals, 388 Carlantino (founder/genetic isolate) individuals, 790 Friuli Venezia Giulia (founder/genetic isolate) individuals, 1,001 Mylopotamos (founder/genetic isolate) individuals, 867 Pomak (founder/genetic isolate) individuals	28552196	GCA-1
rs148347825	2e-08	LRFN2	6p21.2	Triglyceride change in response to fenofibrate in statin-treated type 2 diabetes	781 European ancestry individuals, 138 African American ancestry individuals, 345 unknown ancestry individuals	28736931	GCA-1
rs9471333	1e-22	LRFN2	6p21.2	Predicted visceral adipose tissue	325,153 British ancestry individuals	31501611	GCA-1
rs75108536	2e-09	LRFN2	6p21.2	Adventurousness	557,923 European ancestry individuals	30643258	GCA-1
rs75108536	1e-10	LRFN2	6p21.2	General risk tolerance (MTAG)	975,353 European ancestry individuals	30643258	GCA-1
rs34045288	3e-28	LRFN2	6p21.2	Body mass index	374,756 European ancestry male individuals	30239722	GCA-1
rs34298980	9e-10	LRFN2	6p21.2	Type 2 diabetes	74,124 European ancestry cases, 824,006 European ancestry controls	30297969	GCA-1
rs4301303 x rs10444487	7e-09	LRFN2 - AL583854.1 x MED13L	6p21.1 x 12q24.21	Age-related hearing impairment (SNP x SNP interaction)	1,489 European ancestry individuals	24939585	GCA-1
rs9471333	2e-09	LRFN2	6p21.2	Leisure sedentary behaviour (television watching)	408,815 European ancestry individuals	32317632	GCA-1
rs1579557	2e-28	LRFN2	6p21.2	Body mass index	434,794 European ancestry female individuals	30239722	GCA-1
rs9296335	8e-06	LRFN2	6p21.2	Obesity-related traits	815 Hispanic children from 263 families	23251661	GCA-1
rs9296335	3e-06	LRFN2	6p21.2	Obesity-related traits	815 Hispanic children from 263 families	23251661	GCA-1
rs34298980	4e-09	LRFN2	6p21.2	Type 2 diabetes	148,726 European ancestry cases, 965,732 European ancestry controls	32541925	GCA-1
rs17619780	8e-08	LRFN2	6p21.2	Triglyceride levels	821 individuals	30263053	GCA-1
rs17619780	5e-06	LRFN2	6p21.2	HDL cholesterol and triglyceride levels (pleiotropy)	821 individuals	30263053	GCA-1
rs2916260	2e-06	LRFN2	6p21.2	Incident coronary heart disease	2406 European ancestry cases, 21,618 European ancestry controls	26950853	GCA-1
rs34298980	1e-10	LRFN2	6p21.2	Type 2 diabetes	148,726 European ancestry cases, 24,646 African American cases, 8,616 Hispanic cases, 46,511 Asian ancestry cases, 965,732 European ancestry controls, 31,446 African American controls, 11,829 Hispanic controls, 169,776 Asian ancestry controls	32541925	GCA-1
rs2494938	2e-06	LRFN2	6p21.1	Multiple cancers (lung cancer, gastric cancer, and squamous cell carcinoma)	2,331 Han Chinese ancestry lung cancer cases, 1,006 Han Chinese ancestry non-cardia gastric cancer cases, 2,031 Han Chinese ancestry esophageal squamous-cell carcinoma cases, 4,006 Han Chinese ancestry controls	23103227	GCA-1
rs2494938	5e-09	LRFN2	6p21.1	Multiple cancers (lung cancer, gastric cancer, and squamous cell carcinoma)	2,331 Han Chinese ancestry lung cancer cases, 1,006 Han Chinese ancestry non-cardia gastric cancer cases, 2,031 Han Chinese ancestry esophageal squamous-cell carcinoma cases, 4,006 Han Chinese ancestry controls	23103227	GCA-1
rs2494938	1e-12	LRFN2	6p21.1	Multiple cancers (lung cancer, gastric cancer, and squamous cell carcinoma)	2,331 Han Chinese ancestry lung cancer cases, 1,006 Han Chinese ancestry non-cardia gastric cancer cases, 2,031 Han Chinese ancestry esophageal squamous-cell carcinoma cases, 4,006 Han Chinese ancestry controls	23103227	GCA-1
rs146998480	5e-06	LRFN2	6p21.2	Waist-hip ratio	1,254 whole genome sequenced European ancestry individuals, 3,071 whole genome sequenced individuals, 29,723 European ancestry individuals, 388 Carlantino (founder/genetic isolate) individuals, 791 Friuli Venezia Giulia (founder/genetic isolate) individuals, 1,053 Mylopotamos (founder/genetic isolate) individuals, 879 Pomak (founder/genetic isolate) individuals	28552196	GCA-1
rs2436760	5e-10	LRFN2	6p21.2	Educational attainment (MTAG)	1,311,438 European ancestry individuals	30038396	GCA-1
rs985146	5e-08	LRFN2	6p21.2	Cognitive performance (MTAG)	402,382 European ancestry individuals	30038396	GCA-1
rs13196792	3e-11	LRFN2	6p21.2	Body mass index	457,822 European ancestry individuals	31669095	GCA-1
rs7759114	2e-09	LRFN2	6p21.2	Body mass index	457,822 European ancestry individuals	31669095	GCA-1
rs9471333	2e-31	LRFN2	6p21.2	Body mass index	457,822 European ancestry individuals	31669095	GCA-1
rs34058206	1e-08	LRFN2	6p21.2	Body mass index	457,822 European ancestry individuals	31669095	GCA-1
rs2436760	5e-08	LRFN2	6p21.2	Educational attainment (years of education)	up to 1,131,881 European ancestry individuals	30038396	GCA-1
rs2436760	3e-10	LRFN2	6p21.2	Highest math class taken (MTAG)	811,539 European ancestry individuals	30038396	GCA-1
rs731575	7e-09	LRFN2	6p21.2	Self-reported math ability (MTAG)	670,471 European ancestry individuals	30038396	GCA-1
rs9471333	1e-30	LRFN2	6p21.2	Body mass index	approximately 458,000 European ancestry individuals	30595370	GCA-1
rs5174	1e-08	LRP8	1p32.3	General risk tolerance (MTAG)	975,353 European ancestry individuals	30643258	GCA-1
rs10788954	3e-08	LRP8	1p32.3	Brain region volumes	19,629 British ancestry individuals	31676860	GCA-1
rs12028465	8e-09	LRP8	1p32.3	Feeling hurt	372,047 European ancestry individuals	29500382	GCA-1
rs11206132	4e-11	LRP8	1p32.3	Brain morphology (MOSTest)	26,502 European ancestry individuals	32665545	GCA-1
rs13306536	1e-06	LRP8	1p32.3	Type 2 diabetes nephropathy	2,809 Japanese ancestry cases, 5,592 Japanese ancestry controls	30566433	GCA-1
rs2788032	6e-06	LRP8	1p32.3	Body mass index (alcohol intake interaction)	8,203 African American females, 3,484 Hispanic females	23192594	GCA-1
rs6696068	1e-09	LRP8	1p32.3	Educational attainment (years of education)	up to 1,131,881 European ancestry individuals	30038396	GCA-1
rs10788951	1e-10	LRP8	1p32.3	Educational attainment (MTAG)	1,311,438 European ancestry individuals	30038396	GCA-1
rs767244068	8e-06	SUMF1, LRRN1	3p26.2	Waist circumference adjusted for body mass index	1,247 whole genome sequenced European ancestry individuals, 3,050 whole genome sequenced individuals, 41,027 European ancestry individuals, 397 Carlantino (founder/genetic isolate) individuals, 790 Friuli Venezia Giulia (founder/genetic isolate) individuals, 1,005 Mylopotamos (founder/genetic isolate) individuals, 875 Pomak (founder/genetic isolate) individuals, 1,754 Val Borbera (founder/genetic isolate) individuals	28552196	GCA-1
rs6807234	1e-08	LRRN1, SUMF1	3p26.2	Adventurousness	557,923 European ancestry individuals	30643258	GCA-1
rs66515854	7e-06	LRRN1, SUMF1	3p26.2	beta-nerve growth factor levels	3,531 Finnish ancestry individuals	27989323	GCA-1
rs17439799	1e-08	IMMP2L, LRRN3	7q31.1	Schizophrenia	14,023 East Asian ancestry cases, 33,640 European ancestry cases, 31,505 East Asian ancestry controls, 43,456 European ancestry controls	30285260	GCA-1
rs56203676	8e-08	LRRTM4	2p12	Lip morphology	2,447 European ancestry individuals	27560520	GCA-1
rs61712019	1e-06	LRRTM4	2p12	Schizophrenia	7,699 Chinese ancestry cases, 35,476 European ancestry cases, 18,327 Chinese ancestry controls, 46,839 European ancestry controls	28991256	GCA-1
rs13388459	6e-06	LRRTM4-AS1, LRRTM4	2p12	Hypotension and cognitive impairment	56 Han Chinese ancestry cases, 1,799 Han Chinese ancestry controls	31362389	GCA-1
rs72807203	7e-10	LRRTM4	2p12	Number of sexual partners	370,711 European ancestry individuals	30643258	GCA-1
rs6743766	7e-09	LRRTM4	2p12	Risk-taking tendency (4-domain principal component model)	315,894 European ancestry individuals	30643258	GCA-1
rs17751180	1e-06	LRRTM4	2p12	Lung function	up to 4,291 Korean ancestry individuals	31902109	GCA-1
rs146855089	6e-06	LRRTM4	2p12	Attention deficit hyperactivity disorder symptom score	17,666 children	27663945	GCA-1
rs9309515	4e-06	LRRTM4	2p12	Plasma omega-6 polyunsaturated fatty acid levels (linoleic acid)	717 Singaporean Chinese ancestry myocardial infarction cases, 644 Singaporean Chinese ancestry controls	26584805	GCA-1
rs17013234; rs10221841; rs1914508; rs1400846; rs6547100; rs977744; rs13428376; rs4387822	5e-38	LRRTM4; LRRTM4; LRRTM4; LRRTM4; LRRTM4; LRRTM4; LRRTM4; LRRTM4	2p12	Core binding factor acute myeloid leukemia	175 European ancestry cases, 218 European ancestry controls	27903959	GCA-1
rs17013234; rs10221841; rs1914508; rs1400846; rs6547100; rs977744; rs13428376; rs4387822	8e-23	LRRTM4; LRRTM4; LRRTM4; LRRTM4; LRRTM4; LRRTM4; LRRTM4; LRRTM4	2p12	Core binding factor acute myeloid leukemia	175 European ancestry cases, 218 European ancestry controls	27903959	GCA-1
rs62171962	8e-10	LRRTM4, LRRTM4-AS1	2p12	Oily fish consumption	335,576 European ancestry individuals	32066663	GCA-1
rs62171962	8e-10	LRRTM4, LRRTM4-AS1	2p12	Pork consumption	335,576 European ancestry individuals	32066663	GCA-1
rs1922809	8e-07	LRRTM4	2p12	Response to lamotrigine and valproic acid in genetic generalized epilepsy	31 European ancestry responders, 73 European ancestry non-responders	32308125	GCA-1
rs11679943	3e-09	LRRTM4	2p12	Insomnia	651,923 European ancestry males, 679,087 European ancestry females	30804565	GCA-1
rs12988164	7e-06	LRRTM4	2p12	Menstruation quality of life impact (stiff neck)	937 Japanese ancestry female cases, 4,797 Japanese ancestry female controls	29855537	GCA-1
rs7586062	3e-24	LRRTM4	2p12	Morningness	434,835 European ancestry individuals	30804565	GCA-1
rs4853283	2e-16	LRRTM4	2p12	Ease of getting up in the morning	385,949 European ancestry individuals	30804565	GCA-1
rs57577079	8e-06	LRRTM4	2p12	Gut microbiota (bacterial taxa, hurdle binary method)	2,223 European ancestry individuals	32572223	GCA-1
rs10171377	8e-06	LRRTM4	2p12	Fasting plasma glucose	4,659 Korean ancestry females	31170924	GCA-1
rs143985312	7e-08	LRRTM4	2p12	Logical memory (delayed recall) in normal cognition	305 European ancestry cognitively normal individuals	29274321	GCA-1
rs6547115	8e-06	LRRTM4	2p12	IgG glycosylation	2,247 European ancestry individuals	23382691	GCA-1
rs1470506	6e-06	LRRTM4-AS1, LRRTM4	2p12	IgG glycosylation	2,247 European ancestry individuals	23382691	GCA-1
rs1470506	4e-07	LRRTM4-AS1, LRRTM4	2p12	IgG glycosylation	2,247 European ancestry individuals	23382691	GCA-1
rs13025652	5e-06	LRRTM4	2p12	Verbal declarative memory	Up to 27,337 European ancestry individuals, up to 472 Korkulan individuals, up to 1,267 Erasmus Rucphen Family individuals	25648963	GCA-1
rs61712019	1e-06	LRRTM4	2p12	Schizophrenia	592 Ashkenazi Jewish ancestry cases, 505 Ashkenazi Jewish ancestry controls, 36,989 cases, 113,075 controls	26198764	GCA-1
rs12618161 x rs12048529	1e-10	LRRTM4 - AC012494.1 x LINC02787 - SNORD3G	2p12 x 1p22.2	Total PHF-tau (SNP x SNP interaction)	1,285 individuals	32450446	GCA-1
rs1837425	5e-07	LRRTM4	2p12	Metabolite levels	2,076 European ancestry individuals	23823483	GCA-1
rs13389599	8e-11	LRRTM4	2p12	Peripheral arterial disease (traffic-related air pollution interaction)	104 European ancestry cases, 1,519 European ancestry controls, 34 African American cases, 520 African American controls	27082954	GCA-1
rs10208323	3e-06	AC013716.1, LRRTM4	2p12	Rubella	12,000 European ancestry cases, 71,597 European ancestry controls	28928442	GCA-1
rs144042126	3e-08	AC013716.1, LRRTM4	2p12	DNA methylation variation (age effect)	Up to 954 individuals	30348214	GCA-1
rs4887077 x rs1921627	7e-06	AC022748.2, CHRNB4 x LRRTM4	15q25.1 x 2p12	Lung cancer (SNP x SNP interaction)	4,918 European ancestry cases, 5,555 European ancestry controls	30104567	GCA-1
rs11638372 x rs1921627	8e-06	AC022748.2, CHRNB4 x LRRTM4	15q25.1 x 2p12	Lung cancer (SNP x SNP interaction)	4,918 European ancestry cases, 5,555 European ancestry controls	30104567	GCA-1
rs1929447	6e-19	LRRTM4	2p12	Morning person	252,287 European ancestry cases, 150,908 European ancestry controls	30696823	GCA-1
rs10520176	5e-24	LRRTM4, LRRTM4-AS1	2p12	Morning person	252,287 European ancestry cases, 150,908 European ancestry controls	30696823	GCA-1
rs61712019	1e-07	LRRTM4	2p12	Schizophrenia	14,023 East Asian ancestry cases, 33,640 European ancestry cases, 31,505 East Asian ancestry controls, 43,456 European ancestry controls	30285260	GCA-1
rs10520176	5e-24	LRRTM4, LRRTM4-AS1	2p12	Chronotype	449,734 European ancestry individuals	30696823	GCA-1
rs61712019	1e-06	LRRTM4	2p12	Schizophrenia	14,023 East Asian ancestry cases, 33,640 European ancestry cases, 31,505 East Asian ancestry controls, 43,456 European ancestry controls	30285260	GCA-1
rs4633420 x rs1470078	3e-08	AP000787.1 - AP001790.1 x AC013716.1, LRRTM4	11q21 x 2p12	Total amyloid (SNP x SNP interaction)	1,276 individuals	32450446	GCA-1
rs6729048	3e-06	LRRTM4	2p12	Carotid plaque maximum area	727 European ancestry men, 550 European ancestry women	32469969	GCA-1
rs6729048	3e-07	LRRTM4	2p12	Sum of carotid plaque area	727 European ancestry men, 550 European ancestry women	32469969	GCA-1
rs10520176	9e-14	LRRTM4, LRRTM4-AS1	2p12	Morning person	approximately 410,000 European ancestry individuals	30595370	GCA-1
rs1829991	3e-06	MAGI2	7q21.11	Itch intensity from mosquito bite adjusted by bite size	41,355 European ancestry men and 43,369 European ancestry women	28199695	GCA-1
rs12539913	8e-08	MAGI2, AC006355.2	7q21.11	Adverse response to drug	16,226 European ancestry individuals	30420678	GCA-1
rs74388387	2e-22	MAGI2	7q21.11	Moyamoya disease	755 Han Chinese ancestry cases, 2,031 Han Chinese ancestry controls	29273593	GCA-1
rs3779273	8e-10	MAGI2	7q21.11	Body mass index	up to 72,390 Japanese ancestry women, up to 85,894 Japanese ancestry men	28892062	GCA-1
rs323167	4e-08	MAGI2	7q21.11	Schizophrenia	7,699 Chinese ancestry cases, 35,476 European ancestry cases, 18,327 Chinese ancestry controls, 46,839 European ancestry controls	28991256	GCA-1
rs62468774	8e-09	MAGI2, AC006043.1	7q21.11	General risk tolerance (MTAG)	975,353 European ancestry individuals	30643258	GCA-1
rs1852006	7e-18	MAGI2	7q21.11	Body mass index	374,756 European ancestry male individuals	30239722	GCA-1
rs10236696	8e-06	MAGI2	7q21.11	Night sleep phenotypes	941 European ancestry individuals	27126917	GCA-1
rs3779273	2e-07	MAGI2	7q21.11	Body mass index	up to 104,666 European ancestry male individuals, up to 132,115 European ancestry female individuals, 370 African American male individuals, 517 African American female individuals, 512 Hispanic male individuals, 764 Hispanic female individuals	25673413	GCA-1
rs4727751	1e-06	MAGI2	7q21.11	Schizophrenia	592 Ashkenazi Jewish ancestry cases, 505 Ashkenazi Jewish ancestry controls, 36,989 cases, 113,075 controls	26198764	GCA-1
rs323169	3e-08	MAGI2	7q21.11	Schizophrenia	22,778 East Asian ancestry cases, 35,362 East Asian ancestry controls, 33,640 European ancestry cases, 43,456 European ancestry controls	31740837	GCA-1
rs78723182	2e-06	MAGI2	7q21.11	Response to lamotrigine and valproic acid in genetic generalized epilepsy	31 European ancestry responders, 73 European ancestry non-responders	32308125	GCA-1
rs10260177	3e-17	AC006043.1, MAGI2	7q21.11	Refractive error	542,934 European ancestry individuals	32231278	GCA-1
rs200638911	9e-06	AC004990.1 - MAGI2	7q21.11	Cerebrospinal fluid sTREM-2 levels	224 healthy normal individuals, 72 significant memory concern individuals, 234 early mild cognitive impairment individuals, 277 late mild cognitive impairment individuals, 194 Alzheimer's disease cases	31708768	GCA-1
rs10244093	3e-09	MAGI2	7q21.11	LDL cholesterol levels x short total sleep time interaction (2df test)	2,974 African American short sleepers, 365 Chinese ancestry short sleepers, 110 Asian ancestry short sleepers, at least 8,230 European ancestry short sleepers, 1,079 Hispanic/Latino short sleepers, 11,801 African American controls, 1,425 Chinese ancestry controls, 444 Asian ancestry controls, at least 31,097 European ancestry controls, 4,023 Hispanic/Latino controls	31719535	GCA-1
rs6466171	3e-11	MAGI2	7q21.11	LDL cholesterol levels x short total sleep time interaction (2df test)	2,974 African American short sleepers, 365 Chinese ancestry short sleepers, 110 Asian ancestry short sleepers, at least 8,230 European ancestry short sleepers, 1,079 Hispanic/Latino short sleepers, 11,801 African American controls, 1,425 Chinese ancestry controls, 444 Asian ancestry controls, at least 31,097 European ancestry controls, 4,023 Hispanic/Latino controls	31719535	GCA-1
rs6466171	2e-06	MAGI2	7q21.11	LDL cholesterol levels x short total sleep time interaction (1df test)	2,974 African American short sleepers, 365 Chinese ancestry short sleepers, 110 Asian ancestry short sleepers, at least 8,230 European ancestry short sleepers, 1,079 Hispanic/Latino short sleepers, 11,801 African American controls, 1,425 Chinese ancestry controls, 444 Asian ancestry controls, at least 31,097 European ancestry controls, 4,023 Hispanic/Latino controls	31719535	GCA-1
rs1034797	5e-06	MAGI2-AS3 - NUP35P2	7q21.11	Memory dysfunction in frontotemporal lobe dementia	139 European ancestry cases, 243 European ancestry controls	29724592	GCA-1
rs3779306	9e-06	MAGI2	7q21.11	Serum folate levels	1,999 Han Chinese ancestry individuals	29953918	GCA-1
rs535355	7e-07	MAGI2	7q21.11	Major depressive disorder in trauma-unexposed individuals	9,487 European ancestry cases, 39,677 European ancestry controls	31969693	GCA-1
rs113805659	1e-07	MAGI2	7q21.11	Coronary artery calcified atherosclerotic plaque (90 or 130 HU threshold) in type 2 diabetes	345 African American cases, 346 African American controls	29221444	GCA-1
rs1852006	7e-18	MAGI2	7q21.11	Body mass index	806,834 European ancestry individuals	30239722	GCA-1
rs113805659	3e-07	MAGI2	7q21.11	Coronary artery calcified atherosclerotic plaque (130 HU threshold) in type 2 diabetes	345 African American cases, 346 African American controls	29221444	GCA-1
rs1030015	1e-10	MAGI2	7q21.11	Body mass index	806,834 European ancestry individuals	30239722	GCA-1
rs11525066	3e-06	MAGI2	7q21.11	Hippocampal atrophy	162 European ancestry cases, 192 European ancestry controls, 7 African American cases, 14 African American controls, 1 Asian ancestry cases, 3 Asian ancestry controls, 2 cases	19668339	GCA-1
rs1496766	5e-06	MAGI2	7q21.11	Acute lymphoblastic leukemia (childhood)	1,268 European, South Asian, East Asian, African American/Afro-Caribbean, Hispanic and other ancestry cases	23007406	GCA-1
rs2691543	5e-06	MAGI2	7q21.11	Height	1,792 Filipino ancestry females	20966902	GCA-1
rs12666870	3e-06	MAGI2	7q21.11	Obesity-related traits	815 Hispanic children from 263 families	23251661	GCA-1
rs17150687	3e-06	MAGI2, AC006043.1	7q21.11	Response to anti-depressant treatment in major depressive disorder	1,151 European ancestry cases, 288 African American cases	22041458	GCA-1
rs10251504	6e-07	MAGI2	7q21.11	Airway wall thickness	2,640 individuals	25517131	GCA-1
rs10251504	1e-06	MAGI2	7q21.11	Airway wall thickness	2,640 individuals	25517131	GCA-1
rs10251504	2e-06	MAGI2	7q21.11	Airway wall thickness	2,640 individuals	25517131	GCA-1
rs62468577	6e-06	MAGI2	7q21.11	Bronchopulmonary dysplasia	117 African American newborn cases, 108 African American newborn controls, 448 Hispanic newborn cases, 460 Hispanic newborn controls, 74 Asian or Pacific Islander ancestry newborn cases, 93 Asian or Pacific Islander ancestry newborn controls, 174 European ancestry newborn cases, 216 European ancestry newborn controls, 14 newborn cases, 22 newborn controls	23897914	GCA-1
rs3779273	2e-06	MAGI2	7q21.11	Body mass index	up to 104,666 European ancestry male individuals, up to 132,115 European ancestry female individuals, 370 African American male individuals, 517 African American female individuals, 512 Hispanic male individuals, 764 Hispanic female individuals	25673413	GCA-1
rs3807766	4e-06	MAGI2	7q21.11	3-hydroxypropylmercapturic acid levels in smokers	362 African American current smoker individuals, 329 Native Hawaiian ancestry current smoker individuals, 438 European ancestry current smoker individuals, 449 Latino current smoker individuals, 704 Japanese ancestry current smoker individuals	26053186	GCA-1
rs2159017 x rs12731266	7e-13	MAGI2 x AC119676.1, HIVEP3	7q21.11 x 1p34.2	Total PHF-tau (SNP x SNP interaction)	1,285 individuals	32450446	GCA-1
rs3779272	1e-08	MAGI2	7q21.11	Type 2 diabetes	148,726 European ancestry cases, 24,646 African American cases, 8,616 Hispanic cases, 46,511 Asian ancestry cases, 965,732 European ancestry controls, 31,446 African American controls, 11,829 Hispanic controls, 169,776 Asian ancestry controls	32541925	GCA-1
rs687813 x rs3807775	3e-09	ROBO2 x MAGI2	3p12.3 x 7q21.11	Diffuse plaques (SNP x SNP interaction)	1,316 individuals	32450446	GCA-1
rs17150684 x rs34729156	1e-11	MAGI2, AC006043.1 x RYR2	7q21.11 x 1q43	Total PHF-tau (SNP x SNP interaction)	1,285 individuals	32450446	GCA-1
rs6838861 x rs322007	1e-13	C4orf50 x MAGI2	4p16.1 x 7q21.11	Total PHF-tau (SNP x SNP interaction)	1,285 individuals	32450446	GCA-1
rs2159017 x rs12564769	3e-10	MAGI2 x HIVEP3	7q21.11 x 1p34.2	Total PHF-tau (SNP x SNP interaction)	1,285 individuals	32450446	GCA-1
rs12668317 x rs4782271	2e-10	MAGI2 x GRIN2A	7q21.11 x 16p13.2	Total PHF-tau (SNP x SNP interaction)	1,285 individuals	32450446	GCA-1
rs17150684 x rs437858	2e-10	MAGI2, AC006043.1 x AL162291.1 - AL354984.1	7q21.11 x 20q13.32	Total PHF-tau (SNP x SNP interaction)	1,285 individuals	32450446	GCA-1
rs2216076	6e-07	MAGI2, AC006043.1	7q21.11	Bitter beverage consumption	85,852 European ancestry individuals	31046077	GCA-1
rs13240161	8e-06	MAGI2	7q21.11	Metabolite levels	2,076 European ancestry individuals	23823483	GCA-1
rs113527903	3e-06	MAGI2	7q21.11	PR interval in Tripanosoma cruzi seropositivity	580 Brazilian ancestry individuals	24324551	GCA-1
rs1859596	4e-06	MAGI2-AS3 - NUP35P2	7q21.11	Reading or mathematical ability	up to 2,794 European ancestry unrelated members of twin pairs	25003214	GCA-1
rs798336	2e-06	MAGI2	7q21.11	Mammographic density (dense area)	7,600 European ancestry individuals	25342443	GCA-1
rs798338	4e-06	MAGI2	7q21.11	Lead levels in blood	5,433 individuals	25820613	GCA-1
rs987493	1e-06	MAGI2	7q21.11	Pursuit maintenance gain	114 African ancestry schizophrenia cases, 69 African schizo-affective cases, 41 African ancestry bipolar disorder cases, 76 African ancestry controls, 116 European ancestry schizophrenia cases, 86 European ancestry schizo-affective cases, 165 European ancestry bipolar disorder cases, 182 European ancestry controls	29064472	GCA-1
rs10485879	4e-07	MAGI2	7q21.11	Colonoscopy-negative controls vs population controls	855 Austrian ancestry colonoscopy-negative controls, 3,439 European ancestry controls	29228715	GCA-1
rs761019157	2e-07	MAGI2-AS3 - NUP35P2	7q21.11	Hip circumference adjusted for BMI	1,247 whole genome sequenced European ancestry individuals, 3,052 whole genome sequenced individuals, 29,518 European ancestry individuals, 400 Carlantino (founder/genetic isolate) individuals, 831 Friuli Venezia Giulia (founder/genetic isolate) individuals, 998 Mylopotamos (founder/genetic isolate) individuals, 871 Pomak (founder/genetic isolate) individuals	28552196	GCA-1
rs17522138	2e-07	MAGI2	7q21.11	Facial morphology (factor 19)	2,187 European ancestry individuals	28441456	GCA-1
rs7802215 x rs3772284	7e-09	MAGI2, AC006043.1 x CNTN6	7q21.11 x 3p26.3	Neurofibrillary tangles (SNP x SNP interaction)	1,316 individuals	32450446	GCA-1
rs17150684 x rs34729156	1e-07	MAGI2, AC006043.1 x RYR2	7q21.11 x 1q43	Neurofibrillary tangles (SNP x SNP interaction)	1,316 individuals	32450446	GCA-1
rs7802996	9e-10	MAGI2	7q21.11	Smoking initiation (ever regular vs never regular) (MTAG)	up to 1,359,002 European ancestry individuals	30643251	GCA-1
rs1030015	6e-08	MAGI2	7q21.11	Smoking initiation (ever regular vs never regular) (MTAG)	up to 1,359,002 European ancestry individuals	30643251	GCA-1
rs73135595	1e-08	MAGI2	7q21.11	Smoking initiation (ever regular vs never regular) (MTAG)	up to 1,359,002 European ancestry individuals	30643251	GCA-1
rs7802996	1e-09	MAGI2	7q21.11	Smoking initiation (ever regular vs never regular)	up to 1,232,091 European ancestry individuals	30643251	GCA-1
rs1030015	2e-08	MAGI2	7q21.11	Smoking initiation (ever regular vs never regular)	up to 1,232,091 European ancestry individuals	30643251	GCA-1
rs7512474 x rs12668317	3e-09	ERICH3 - AC135803.1 x MAGI2	1p31.1 x 7q21.11	Neurofibrillary tangles (SNP x SNP interaction)	1,316 individuals	32450446	GCA-1
rs142538175	6e-06	MAGI2	7q21.11	Visceral fat	1589 French-Canadian ancestry individuals	30942860	GCA-1
rs323167	3e-06	MAGI2	7q21.11	Schizophrenia	14,023 East Asian ancestry cases, 33,640 European ancestry cases, 31,505 East Asian ancestry controls, 43,456 European ancestry controls	30285260	GCA-1
rs3807651	9e-09	MAGI2	7q21.11	Chronotype	449,734 European ancestry individuals	30696823	GCA-1
rs3779273	2e-07	MAGI2	7q21.11	Body mass index	315,347 European ancestry individuals, 8,322 Hispanic/Latino individuals, 7,290 East Asian ancestry individuals, 3,069 African American individuals, 459 South Asian ancestry individuals	30108127	GCA-1
rs2362598 x rs1869500	9e-16	MAGI2, AC006043.1 x CNTNAP5	7q21.11 x 2q14.3	Neurofibrillary tangles (SNP x SNP interaction)	1,316 individuals	32450446	GCA-1
rs2362598 x rs6925200	1e-12	MAGI2, AC006043.1 x AL096854.1	7q21.11 x 6q22.31	Neurofibrillary tangles (SNP x SNP interaction)	1,316 individuals	32450446	GCA-1
rs1852006	2e-13	MAGI2	7q21.11	Body mass index	457,822 European ancestry individuals	31669095	GCA-1
rs62467106	8e-10	MAGI2	7q21.11	Body mass index	457,822 European ancestry individuals	31669095	GCA-1
rs118028745	2e-09	MAGI2	7q21.11	Blood protein levels	up to 961 individuals	28915241	GCA-1
rs9649366	2e-09	MAGI2	7q21.11	Blood protein levels	up to 961 individuals	28915241	GCA-1
rs62468583	3e-08	MAGI2	7q21.11	Menarche (age at onset)	approximately 242,000 European ancestry individuals	30595370	GCA-1
rs1852006	3e-13	MAGI2	7q21.11	Body mass index	approximately 458,000 European ancestry individuals	30595370	GCA-1
rs7805441	8e-10	MAGI2	7q21.11	Body mass index	approximately 458,000 European ancestry individuals	30595370	GCA-1
rs56280951	8e-13	MAPT, MAPT, MAPT	17q21.31	Feeling miserable	376,097 European ancestry individuals	29500382	GCA-1
rs2106785	3e-13	MAPT-AS1	17q21.31	Irritable mood	366,726 European ancestry individuals	29500382	GCA-1
rs17650842	2e-12	MAPT, MAPT, MAPT	17q21.31	Irritable mood	366,726 European ancestry individuals	29500382	GCA-1
rs242557	4e-09	MAPT, MAPT, MAPT	17q21.31	Atrial fibrillation	55,114 European ancestry cases, 482,295 European ancestry controls, 8,180 Japanese ancestry cases, 28,612 Japanese ancestry controls, 1,307 African American ancestry cases, 7,660 African American ancestry controls, 845 Hispanic cases, 4,177 Hispanic controls	29892015	GCA-1
rs8070723	4e-15	MAPT, MAPT, MAPT	17q21.31	Waist-hip ratio	381,152 European female individuals	30239722	GCA-1
rs56087321	1e-17	MAPT, MAPT, MAPT	17q21.31	Waist-hip ratio	316,772 European ancestry male individuals	30239722	GCA-1
rs1052553	8e-08	MAPT, MAPT, MAPT	17q21.31	Type 1 diabetes	6,683 European ancestry cases, 12,173 European ancestry controls, 2,601 European ancestry affected sibling pair families, 69 European ancestry trios	25751624	GCA-1
rs138181598	9e-06	MAPT, MAPT, MAPT	17q21.31	Cognitive performance (processing speed)	4,611 European ancestry adolescents	31598132	GCA-1
rs62055546	8e-25	MAPT-AS1	17q21.31	Alcohol consumption (drinks per week)	414,343 European ancestry individuals	30643258	GCA-1
rs62062288	1e-12	MAPT, MAPT, MAPT	17q21.31	Automobile speeding propensity	404,291 European ancestry individuals	30643258	GCA-1
rs62063281	4e-15	MAPT, MAPT, MAPT	17q21.31	Number of sexual partners	370,711 European ancestry individuals	30643258	GCA-1
rs8067056	6e-09	MAPT, MAPT, MAPT	17q21.31	Brain region volumes	19,629 British ancestry individuals	31676860	GCA-1
rs118087478	8e-14	MAPT, MAPT, MAPT	17q21.31	Brain region volumes	19,629 British ancestry individuals	31676860	GCA-1
rs2471739	3e-08	MAPT, MAPT, MAPT	17q21.31	Risk-taking tendency (4-domain principal component model)	315,894 European ancestry individuals	30643258	GCA-1
rs62062288	1e-29	MAPT, MAPT, MAPT	17q21.31	Risk-taking tendency (4-domain principal component model)	315,894 European ancestry individuals	30643258	GCA-1
rs242562	2e-14	MAPT, MAPT, MAPT	17q21.31	QRS complex (12-leadsum)	up to 47,942 European ancestry individuals, up to 690 Orcadian (founder/genetic isolate) individuals	27659466	GCA-1
rs551011992	3e-08	MAPT-AS1	17q21.31	Systolic blood pressure	140,882 European ancestry individuals	28135244	GCA-1
rs192818565	2e-12	MAPT, MAPT, MAPT	17q21.31	Educational attainment (years of education)	405,072 European ancestry individuals	27225129	GCA-1
rs192818565	5e-11	MAPT, MAPT, MAPT	17q21.31	Educational attainment (college completion)	280,007 European ancestry individuals	27225129	GCA-1
rs12185268	1e-09	MAPT-AS1, SPPL2C, SPPL2C, SPPL2C	17q21.31	Corticobasal degeneration	152 cases, 1,986 controls	26077951	GCA-1
rs242557	1e-12	MAPT, MAPT, MAPT	17q21.31	Plasma t-tau levels	463 European ancestry Alzheimer's disease cases, 163 European ancestry individuals with mild cognitive impairment, 151 European ancestry individuals	28100725	GCA-1
rs147288959	2e-06	MAPT-AS1	17q21.31	Stem cell growth factor beta levels	3,682 Finnish ancestry individuals	27989323	GCA-1
rs12373123	2e-61	MAPT-AS1, SPPL2C, SPPL2C, SPPL2C	17q21.31	Hemoglobin levels	684,122 European ancestry individuals	32327693	GCA-1
rs2471738	6e-09	MAPT, MAPT, MAPT	17q21.31	Brain region volumes	19,629 British ancestry individuals	31676860	GCA-1
rs7221167	1e-37	MAPT-AS1	17q21.31	Parkinson's disease or first degree relation to individual with Parkinson's disease	15,056 European ancestry cases, 18,618 European ancestry proxy cases, 449,056 European ancestry controls	31701892	GCA-1
rs117499775	6e-09	MAPT, MAPT, MAPT	17q21.31	HDL cholesterol levels	403,943 European ancestry individuals	32203549	GCA-1
rs173365	4e-10	LINC02210-CRHR1, LINC02210-CRHR1, MAPT-AS1, CRHR1	17q21.31	Cortical surface area (global PC1)	23,784 European ancestry individuals	32198502	GCA-1
rs62054807	2e-11	MAPT-AS1	17q21.31	Cortical surface area (global PC1)	23,784 European ancestry individuals	32198502	GCA-1
rs55939347	2e-08	MAPT, MAPT, MAPT	17q21.31	White matter integrity (mean diffusivity)	17,467 European ancestry individuals	32358547	GCA-1
rs76324150	8e-16	MAPT-IT1, MAPT-IT1, MAPT-IT1, MAPT, MAPT, MAPT	17q21.31	Refractive error	542,934 European ancestry individuals	32231278	GCA-1
rs62063786	1e-61	MAPT, MAPT, MAPT	17q21.31	Hemoglobin levels	684,122 European ancestry individuals	32327693	GCA-1
rs9913462	3e-06	MAPT, MAPT, MAPT	17q21.31	Retinal detachment or retinal break	3,977 British ancestry cases, 360,233 British ancestry controls	31816047	GCA-1
rs17652520	5e-12	MAPT, MAPT, MAPT	17q21.31	Household income	286,301 British ancestry individuals	31844048	GCA-1
rs2316766	3e-07	MAPT-AS1	17q21.31	Cortical thickness	33,992 European ancestry individuals	32193296	GCA-1
rs9899833	4e-08	MAPT, MAPT, MAPT	17q21.31	White matter microstructure (mean diusivities)	17,706 European ancestry individuals	31666681	GCA-1
rs79600142	1e-43	MAPT-AS1, LINC02210-CRHR1, LINC02210-CRHR1, CRHR1	17q21.31	Cortical surface area	33,992 European ancestry individuals	32193296	GCA-1
rs9899833	4e-08	MAPT, MAPT, MAPT	17q21.31	White matter microstructure (axial diusivities)	17,706 European ancestry individuals	31666681	GCA-1
rs79412431	3e-49	MAPT-AS1	17q21.31	FEV1	321,047 European ancestry individuals	30804560	GCA-1
rs564310304	1e-09	MAPT, MAPT, MAPT	17q21.31	White matter microstructure (axial diusivities)	17,706 European ancestry individuals	31666681	GCA-1
rs9899833	3e-08	MAPT, MAPT, MAPT	17q21.31	White matter microstructure (axial diusivities)	17,706 European ancestry individuals	31666681	GCA-1
rs79412431	6e-15	MAPT-AS1	17q21.31	Peak expiratory flow	321,047 European ancestry individuals	30804560	GCA-1
rs9899833	7e-11	MAPT, MAPT, MAPT	17q21.31	White matter microstructure (radial diusivities)	17,706 European ancestry individuals	31666681	GCA-1
rs2435210	2e-08	MAPT, MAPT, MAPT	17q21.31	Worry	348,219 European ancestry individuals	29942085	GCA-1
rs3785879	1e-10	CR936218.2, MAPT, MAPT, MAPT	17q21.31	Worry	348,219 European ancestry individuals	29942085	GCA-1
rs242949	2e-08	CRHR1, LINC02210-CRHR1, LINC02210-CRHR1, MAPT-AS1	17q21.31	Neuroticism	449,484 European ancestry individuals	29942085	GCA-1
rs242947	9e-13	MAPT-AS1	17q21.31	Neuroticism	449,484 European ancestry individuals	29942085	GCA-1
rs754593	3e-12	MAPT, MAPT, MAPT	17q21.31	Neuroticism	449,484 European ancestry individuals	29942085	GCA-1
rs8067056	1e-20	MAPT, MAPT, MAPT	17q21.31	Neuroticism	449,484 European ancestry individuals	29942085	GCA-1
rs1560312	1e-16	MAPT, MAPT, MAPT	17q21.31	Depressed affect	357,957 European ancestry individuals	29942085	GCA-1
rs242947	6e-09	MAPT-AS1	17q21.31	Depressed affect	357,957 European ancestry individuals	29942085	GCA-1
rs2435200	6e-09	MAPT, MAPT, MAPT	17q21.31	Depressed affect	357,957 European ancestry individuals	29942085	GCA-1
rs754593	3e-09	MAPT, MAPT, MAPT	17q21.31	Depressed affect	357,957 European ancestry individuals	29942085	GCA-1
rs2106786	3e-08	MAPT-AS1	17q21.31	Brain region volumes	19,629 British ancestry individuals	31676860	GCA-1
rs8067056	4e-10	MAPT, MAPT, MAPT	17q21.31	Worry	348,219 European ancestry individuals	29942085	GCA-1
rs1560312	5e-21	MAPT, MAPT, MAPT	17q21.31	Neuroticism	449,484 European ancestry individuals	29942085	GCA-1
rs3785879	6e-10	CR936218.2, MAPT, MAPT, MAPT	17q21.31	Neuroticism	449,484 European ancestry individuals	29942085	GCA-1
rs2435207	5e-10	MAPT, MAPT, MAPT	17q21.31	Neuroticism	449,484 European ancestry individuals	29942085	GCA-1
rs2435201	4e-12	MAPT, MAPT, MAPT	17q21.31	Neuroticism	449,484 European ancestry individuals	29942085	GCA-1
rs8067056	1e-12	MAPT, MAPT, MAPT	17q21.31	Depressed affect	357,957 European ancestry individuals	29942085	GCA-1
rs9904290	2e-09	MAPT, MAPT, MAPT	17q21.31	Depressed affect	357,957 European ancestry individuals	29942085	GCA-1
rs62056789	3e-12	MAPT-IT1, MAPT-IT1, MAPT-IT1, MAPT, MAPT, MAPT	17q21.31	Household income (MTAG)	505,541 British and unknown ancestry individuals	31844048	GCA-1
rs16940672	2e-16	CRHR1, MAPT-AS1, LINC02210-CRHR1, LINC02210-CRHR1	17q21.31	Household income (MTAG)	505,541 British and unknown ancestry individuals	31844048	GCA-1
rs9899833	2e-08	MAPT, MAPT, MAPT	17q21.31	White matter microstructure (mean diusivities)	17,706 European ancestry individuals	31666681	GCA-1
rs17689966	2e-08	MAPT-AS1, LINC02210-CRHR1, LINC02210-CRHR1, CRHR1	17q21.31	Household income (MTAG)	505,541 British and unknown ancestry individuals	31844048	GCA-1
rs62054807	1e-10	MAPT-AS1	17q21.31	White matter microstructure (mean diusivities)	17,706 European ancestry individuals	31666681	GCA-1
rs9899833	5e-11	MAPT, MAPT, MAPT	17q21.31	White matter microstructure (mean diusivities)	17,706 European ancestry individuals	31666681	GCA-1
rs564310304	8e-09	MAPT, MAPT, MAPT	17q21.31	White matter microstructure (mean diusivities)	17,706 European ancestry individuals	31666681	GCA-1
rs11079727	2e-09	MAPT, MAPT, MAPT	17q21.31	Reaction time	330,069 European ancestry individuals	29844566	GCA-1
rs242562	2e-09	MAPT, MAPT, MAPT	17q21.31	Reaction time	330,069 European ancestry individuals	29844566	GCA-1
rs6503453	3e-09	MAPT, MAPT, MAPT	17q21.31	Reaction time	330,069 European ancestry individuals	29844566	GCA-1
rs8079215	1e-09	MAPT, MAPT, MAPT	17q21.31	Reaction time	330,069 European ancestry individuals	29844566	GCA-1
rs2471738	6e-15	MAPT, MAPT, MAPT	17q21.31	Reaction time	330,069 European ancestry individuals	29844566	GCA-1
rs62056789	3e-11	MAPT-IT1, MAPT-IT1, MAPT-IT1, MAPT, MAPT, MAPT	17q21.31	Household income	286,301 British ancestry individuals	31844048	GCA-1
rs2471738	5e-08	MAPT, MAPT, MAPT	17q21.31	Intelligence	269,867 European ancestry individuals	29942086	GCA-1
rs79412431	3e-46	MAPT-AS1	17q21.31	Lung function (FVC)	321,047 European ancestry individuals	30804560	GCA-1
rs9899833	6e-10	MAPT, MAPT, MAPT	17q21.31	White matter microstructure (mean diusivities)	17,706 European ancestry individuals	31666681	GCA-1
rs12373142	1e-09	MAPT-AS1, SPPL2C, SPPL2C, SPPL2C	17q21.31	Chronic obstructive pulmonary disease	35,735 cases, 222,076 controls	30804561	GCA-1
rs141455452	6e-07	MAPT, MAPT, MAPT	17q21.31	Autism spectrum disorder	18,381 European ancestry cases, 27,969 European ancestry controls	30804558	GCA-1
rs564310304	2e-08	MAPT, MAPT, MAPT	17q21.31	White matter microstructure (radial diusivities)	17,706 European ancestry individuals	31666681	GCA-1
rs62063281	3e-08	MAPT, MAPT, MAPT	17q21.31	Osteoarthrosis (time to event)	29,071 British ancestry cases, 253,800 British ancestry controls	32589924	GCA-1
rs713522	1e-11	MAPT, MAPT, MAPT	17q21.31	General cognitive ability	up to 300,486 European ancestry individuals	29844566	GCA-1
rs62054807	4e-08	MAPT-AS1	17q21.31	White matter microstructure (fractional anisotropy)	17,706 European ancestry individuals	31666681	GCA-1
rs10445367	1e-09	MAPT-AS1	17q21.31	White matter microstructure (fractional anisotropy)	17,706 European ancestry individuals	31666681	GCA-1
rs28646281	1e-10	MAPT, MAPT, MAPT	17q21.31	General cognitive ability	up to 300,486 European ancestry individuals	29844566	GCA-1
rs28646281	4e-08	MAPT, MAPT, MAPT	17q21.31	White matter microstructure (fractional anisotropy)	17,706 European ancestry individuals	31666681	GCA-1
rs62062797	5e-11	MAPT, MAPT, MAPT	17q21.31	White matter microstructure (fractional anisotropy)	17,706 European ancestry individuals	31666681	GCA-1
rs9899833	3e-08	MAPT, MAPT, MAPT	17q21.31	White matter microstructure (radial diusivities)	17,706 European ancestry individuals	31666681	GCA-1
rs58879558	6e-94	MAPT, MAPT, MAPT	17q21.31	Hematocrit	737,823 African American or Afro-Caribbean, African ancestry, European ancestry, East Asian ancestry, Hispanic or Latin American and South Asian ancestry individuals	32888493	GCA-1
rs7221167	1e-22	MAPT-AS1	17q21.31	Waist-to-hip ratio adjusted for BMI	457,690 European ancestry individuals	31669095	GCA-1
rs3785884	1e-96	MAPT, MAPT, MAPT	17q21.31	Hematocrit	562,259 European ancestry individuals	32888493	GCA-1
rs12150229	4e-09	MAPT, MAPT, MAPT	17q21.31	Ease of getting up in the morning	385,949 European ancestry individuals	30804565	GCA-1
rs117124984	3e-13	MAPT, MAPT, MAPT	17q21.31	Daytime nap	386,577 European ancestry individuals	30804565	GCA-1
rs62061734	2e-09	MAPT, MAPT, MAPT	17q21.31	Sleep duration	384,317 European ancestry individuals	30804565	GCA-1
rs4792897	3e-08	MAPT, MAPT, MAPT	17q21.31	Snoring	359,916 European ancestry individuals	30804565	GCA-1
rs242559	1e-13	MAPT, MAPT, MAPT	17q21.31	General cognitive ability	up to 300,486 European ancestry individuals	29844566	GCA-1
rs2435201	5e-11	MAPT, MAPT, MAPT	17q21.31	Waist-to-hip ratio adjusted for BMI	457,690 European ancestry individuals	31669095	GCA-1
rs62063286	1e-20	MAPT, MAPT, MAPT	17q21.31	Waist-to-hip ratio adjusted for BMI	457,690 European ancestry individuals	31669095	GCA-1
rs3785884	1e-93	MAPT, MAPT, MAPT	17q21.31	Hemoglobin concentration	563,946 European ancestry individuals	32888493	GCA-1
rs17689966	4e-06	MAPT-AS1, LINC02210-CRHR1, LINC02210-CRHR1, CRHR1	17q21.31	Intake of total sugars	174,424 European ancestry individuals	31005972	GCA-1
rs12185233	2e-14	SPPL2C, SPPL2C, SPPL2C, MAPT-AS1	17q21.31	Waist-to-hip ratio adjusted for BMI	379,501 European ancestry female individuals	30239722	GCA-1
rs17651507	2e-20	MAPT, MAPT, MAPT	17q21.31	Waist-hip ratio	697,734 European ancestry individuals	30239722	GCA-1
rs62062288	7e-10	MAPT, MAPT, MAPT	17q21.31	Feeling guilty	373,380 European ancestry individuals	29500382	GCA-1
rs79857651	9e-20	MAPT, MAPT, MAPT	17q21.31	Experiencing mood swings	373,733 European ancestry individuals	29500382	GCA-1
rs62055544	5e-16	MAPT-AS1	17q21.31	Feeling fed-up	374,971 European ancestry individuals	29500382	GCA-1
rs62062288	4e-08	MAPT, MAPT, MAPT	17q21.31	Worry too long after an embarrassing experience	367,725 European ancestry individuals	29500382	GCA-1
rs62062288	6e-32	MAPT, MAPT, MAPT	17q21.31	Neurociticism	380,506 European ancestry individuals	29500382	GCA-1
rs62061733	2e-28	MAPT, MAPT, MAPT	17q21.31	Feeling hurt	372,047 European ancestry individuals	29500382	GCA-1
rs62057151	1e-09	LINC02210-CRHR1, LINC02210-CRHR1, CRHR1, MAPT-AS1	17q21.31	Feeling worry	372,869 European ancestry individuals	29500382	GCA-1
rs62062288	1e-09	MAPT, MAPT, MAPT	17q21.31	Feeling worry	372,869 European ancestry individuals	29500382	GCA-1
rs919462	1e-26	MAPT, MAPT, MAPT	17q21.31	Male-pattern baldness	25,662 British ancestry cases, 17,928 British ancestry controls	29146897	GCA-1
rs17563986	5e-12	MAPT, MAPT, MAPT	17q21.31	Cognitive ability (MTAG)	436,124 European ancestry individuals	29186694	GCA-1
rs17649553	1e-68	MAPT, MAPT, MAPT	17q21.31	Parkinson's disease	20,184 European ancestry cases, 397,324 European ancestry controls	28892059	GCA-1
rs17563986	8e-08	MAPT, MAPT, MAPT	17q21.31	Cognitive ability	107,207 European ancestry individuals	29186694	GCA-1
rs17652520	1e-25	MAPT, MAPT, MAPT	17q21.31	Neuroticism	329,821 European ancestry individuals	29255261	GCA-1
rs2214258	2e-25	MAPT-AS1	17q21.31	Neuroticism	329,821 European ancestry individuals	29255261	GCA-1
rs1876829	7e-17	LINC02210-CRHR1, LINC02210-CRHR1, MAPT-AS1, CRHR1	17q21.31	Waist-to-hip ratio adjusted for BMI	660,648 European ancestry individuals	30575882	GCA-1
rs1876829	5e-08	LINC02210-CRHR1, LINC02210-CRHR1, MAPT-AS1, CRHR1	17q21.31	Waist-hip ratio	663,598 European ancestry individuals	30575882	GCA-1
rs1981997	9e-14	MAPT, MAPT, MAPT	17q21.31	Interstitial lung disease	1,161 European ancestry cases, 4,683 European ancestry controls	23583980	GCA-1
rs242557	9e-18	MAPT, MAPT, MAPT	17q21.31	Progressive supranuclear palsy	1,069 European ancestry cases, 2,958 European ancestry controls, 45 cases, 329 controls	21685912	GCA-1
rs8070723	2e-118	MAPT, MAPT, MAPT	17q21.31	Progressive supranuclear palsy	1,069 European ancestry cases, 2,958 European ancestry controls, 45 cases, 329 controls	21685912	GCA-1
rs12185268	3e-14	MAPT-AS1, SPPL2C, SPPL2C, SPPL2C	17q21.31	Parkinson's disease	3,426 European ancestry cases, 29,624 European ancestry controls	21738487	GCA-1
rs12373124	5e-10	MAPT-AS1, SPPL2C, SPPL2C, SPPL2C	17q21.31	Male-pattern baldness	3,891 European ancestry cases, 8,915 European ancestry controls	22693459	GCA-1
rs1864325	5e-11	MAPT, MAPT, MAPT	17q21.31	Lumbar spine bone mineral density	Up to 32,961 European and East Asian ancestry individuals	22504420	GCA-1
rs1991556	3e-09	MAPT, MAPT, MAPT	17q21.31	Sleep duration	91,105 European ancestry individuals	30531941	GCA-1
rs62063281	5e-12	MAPT, MAPT, MAPT	17q21.31	Osteoarthritis (hip)	15,704 European ancestry cases, 378,169 European ancestry controls	30664745	GCA-1
rs547116051	2e-08	MAPT, MAPT, MAPT	17q21.31	Osteoarthritis	77,052 European ancestry cases, 378,169 European ancestry controls	30664745	GCA-1
rs17769552	2e-08	MAPT-AS1	17q21.31	Hand grip strength	334,825 British ancestry individuals	29691431	GCA-1
rs56108300	1e-24	MAPT, MAPT, MAPT	17q21.31	Neutrophil count	519,288 European ancestry individuals	32888493	GCA-1
rs17690703	6e-09	MAPT-AS1	17q21.31	Idiopathic pulmonary fibrosis	542 European ancestry cases, 542 European ancestry controls	24429156	GCA-1
rs17649553	2e-48	MAPT, MAPT, MAPT	17q21.31	Parkinson's disease	13,708 European ancestry cases, 95,282 European ancestry controls	25064009	GCA-1
rs17689882	8e-09	LINC02210-CRHR1, LINC02210-CRHR1, MAPT-AS1, CRHR1	17q21.31	Subcortical brain region volumes	up to 13,171 European ancestry individuals	25607358	GCA-1
rs8072451	1e-08	CRHR1, LINC02210-CRHR1, LINC02210-CRHR1, MAPT-AS1	17q21.31	Subcortical brain region volumes	up to 13,171 European ancestry individuals	25607358	GCA-1
rs140843301	6e-09	MAPT-AS1	17q21.31	Male-pattern baldness	52,874 British ancestry males	28196072	GCA-1
rs143942024	5e-08	MAPT-AS1	17q21.31	Male-pattern baldness	52,874 British ancestry males	28196072	GCA-1
rs1991556	5e-23	MAPT, MAPT, MAPT	17q21.31	Alcohol consumption	480,842 European ancestry individuals	31358974	GCA-1
rs62062288	7e-22	MAPT, MAPT, MAPT	17q21.31	Neuroticism	274,107 British ancestry individuals	32231276	GCA-1
rs8067056	3e-08	MAPT, MAPT, MAPT	17q21.31	General cognitive ability	up to 300,486 European ancestry individuals	29844566	GCA-1
rs112385572	8e-29	MAPT, MAPT, MAPT	17q21.31	Male-pattern baldness	52,874 British ancestry males	28196072	GCA-1
rs12373124	1e-27	MAPT-AS1, SPPL2C, SPPL2C, SPPL2C	17q21.31	Male-pattern baldness	52,874 British ancestry males	28196072	GCA-1
rs58879558	6e-91	MAPT, MAPT, MAPT	17q21.31	Hemoglobin concentration	746,431 African American or Afro-Caribbean, African ancestry, European ancestry, East Asian ancestry, Hispanic or Latin American and South Asian ancestry individuals	32888493	GCA-1
rs754593	2e-08	MAPT, MAPT, MAPT	17q21.31	General cognitive ability	up to 300,486 European ancestry individuals	29844566	GCA-1
rs8065165	4e-10	MAPT-AS1	17q21.31	General cognitive ability	up to 300,486 European ancestry individuals	29844566	GCA-1
rs2471738	2e-09	MAPT, MAPT, MAPT	17q21.31	General cognitive ability	up to 300,486 European ancestry individuals	29844566	GCA-1
rs1158660	8e-10	MAPT-AS1	17q21.31	General cognitive ability	up to 300,486 European ancestry individuals	29844566	GCA-1
rs7221167	2e-10	MAPT-AS1	17q21.31	Waist circumference adjusted for body mass index	457,690 European ancestry individuals	31669095	GCA-1
rs62063286	7e-19	MAPT, MAPT, MAPT	17q21.31	Waist circumference adjusted for body mass index	457,690 European ancestry individuals	31669095	GCA-1
rs242934	2e-09	MAPT-AS1	17q21.31	General cognitive ability	up to 300,486 European ancestry individuals	29844566	GCA-1
rs62062288	5e-10	MAPT, MAPT, MAPT	17q21.31	Alcohol use disorder (total score)	141,932 European ancestry individuals	30336701	GCA-1
rs62062288	2e-09	MAPT, MAPT, MAPT	17q21.31	Alcohol use disorder (consumption score)	121,604 British ancestry individuals	30336701	GCA-1
rs58879558	2e-09	MAPT, MAPT, MAPT	17q21.31	Bioavailable testosterone levels	178,782 European ancestry men	32042192	GCA-1
rs8070723	7e-12	MAPT, MAPT, MAPT	17q21.31	Parkinson's disease	1,705 European ancestry cases, 5,175 European ancestry controls	21044948	GCA-1
rs17564829	2e-09	MAPT, MAPT, MAPT	17q21.31	Primary biliary cirrhosis	2,861 British and Irish ancestry cases, 8,514 British and Irish ancestry controls	22961000	GCA-1
rs2106786	3e-36	MAPT-AS1	17q21.31	Red blood cell count	172,952 European ancestry individuals	27863252	GCA-1
rs62061734	8e-12	MAPT, MAPT, MAPT	17q21.31	Breast cancer	76,192 European ancestry cases, 63,082 European ancestry controls	29059683	GCA-1
rs140926888	8e-06	MAPT-AS1	17q21.31	Mononucleosis	17,457 European ancestry cases, 68,446 European ancestry controls	28928442	GCA-1
rs58879558	1e-130	MAPT, MAPT, MAPT	17q21.31	Red blood cell count	727,624 African American or Afro-Caribbean, African ancestry, European ancestry, East Asian ancestry, Hispanic or Latin American and South Asian ancestry individuals	32888493	GCA-1
rs10445368	2e-38	MAPT-AS1	17q21.31	Cortical surface area (MOSTest)	26,502 European ancestry individuals	32665545	GCA-1
rs62062271	5e-18	MAPT, MAPT, MAPT	17q21.31	Total testosterone levels	194,453 European ancestry men	32042192	GCA-1
rs62054807	2e-16	MAPT-AS1	17q21.31	General factor of neuroticism	270,059 British ancestry individuals	30867560	GCA-1
rs9899833	5e-15	MAPT, MAPT, MAPT	17q21.31	General factor of neuroticism	270,059 British ancestry individuals	30867560	GCA-1
rs8067056	1e-12	MAPT, MAPT, MAPT	17q21.31	General factor of neuroticism	270,059 British ancestry individuals	30867560	GCA-1
rs754593	1e-09	MAPT, MAPT, MAPT	17q21.31	General factor of neuroticism	270,059 British ancestry individuals	30867560	GCA-1
rs2435200	3e-09	MAPT, MAPT, MAPT	17q21.31	General factor of neuroticism	270,059 British ancestry individuals	30867560	GCA-1
rs7221167	3e-08	MAPT-AS1	17q21.31	General factor of neuroticism	270,059 British ancestry individuals	30867560	GCA-1
rs242947	5e-08	MAPT-AS1	17q21.31	General factor of neuroticism	270,059 British ancestry individuals	30867560	GCA-1
rs110402	5e-08	MAPT-AS1, CRHR1, LINC02210-CRHR1, LINC02210-CRHR1	17q21.31	General factor of neuroticism	270,059 British ancestry individuals	30867560	GCA-1
rs242942	3e-09	LINC02210-CRHR1, LINC02210-CRHR1, MAPT-AS1, CRHR1	17q21.31	DNA methylation variation (age effect)	Up to 954 individuals	30348214	GCA-1
rs17652520	8e-13	MAPT, MAPT, MAPT	17q21.31	Medication use (anilides)	83,218 European ancestry cases, 96,592 European ancestry controls	31015401	GCA-1
rs58879558	2e-128	MAPT, MAPT, MAPT	17q21.31	Red blood cell count	545,203 European ancestry individuals	32888493	GCA-1
rs242557	2e-22	MAPT, MAPT, MAPT	17q21.31	Progressive supranuclear palsy	283 European ancestry cases, 4,472 European ancestry controls	31059154	GCA-1
rs11653258	2e-09	MAPT, MAPT, MAPT	17q21.31	Body mass index	457,822 European ancestry individuals	31669095	GCA-1
rs10491140	3e-26	MAPT-AS1	17q21.31	Heel bone mineral density	394,929 European ancestry individuals	30048462	GCA-1
rs62057107	5e-38	LINC02210-CRHR1, LINC02210-CRHR1, MAPT-AS1, CRHR1	17q21.31	Educational attainment (MTAG)	1,311,438 European ancestry individuals	30038396	GCA-1
rs66499584	2e-11	MAPT, MAPT, MAPT	17q21.31	Balding type 1	approximately 208,000 European ancestry individuals	30595370	GCA-1
rs4327090	1e-10	LINC02210-CRHR1, LINC02210-CRHR1, MAPT-AS1, CRHR1	17q21.31	Highest math class taken	430,445 European ancestry individuals	30038396	GCA-1
rs62057107	4e-28	LINC02210-CRHR1, LINC02210-CRHR1, MAPT-AS1, CRHR1	17q21.31	Highest math class taken (MTAG)	811,539 European ancestry individuals	30038396	GCA-1
rs58879558	3e-98	MAPT, MAPT, MAPT	17q21.31	Red blood cell count	approximately 445,000 European ancestry individuals	30595370	GCA-1
rs62061733	3e-29	MAPT, MAPT, MAPT	17q21.31	Eosinophil counts	approximately 440,000 European ancestry individuals	30595370	GCA-1
rs7221167	3e-25	MAPT-AS1	17q21.31	Waist-hip ratio	approximately 458,000 European ancestry individuals	30595370	GCA-1
rs17652520	2e-27	MAPT, MAPT, MAPT	17q21.31	Neuroticism	approximately 372,000 European ancestry individuals	30595370	GCA-1
rs1991556	1e-53	MAPT, MAPT, MAPT	17q21.31	Lung function (FVC)	approximately 372,000 European ancestry individuals	30595370	GCA-1
rs3785880	3e-08	MAPT, MAPT, MAPT	17q21.31	Systolic blood pressure	approximately 422,000 European ancestry individuals	30595370	GCA-1
rs28558559	1e-09	MARCKS	6q21	Household income (MTAG)	505,541 British and unknown ancestry individuals	31844048	GCA-1
rs28558559	4e-08	MARCKS	6q21	Household income	286,301 British ancestry individuals	31844048	GCA-1
rs4794213	4e-08	MBTD1	17q21.33	Coronary artery disease	25,892 Japanese ancestry cases, 95,342 European ancestry cases, 142,336 Japanese ancestry controls, 385,488 European ancestry controls	33020668	GCA-1
rs192268857	4e-10	MIB1	18q11.2	Lysophosphatidylcholine levels	2,045 European ancestry individuals	31551469	GCA-1
rs184701424	2e-08	MIB1	18q11.2	Lysophosphatidylcholine levels	2,045 European ancestry individuals	31551469	GCA-1
rs3017049	1e-08	MIB1	18q11.2	Brain morphology (MOSTest)	26,502 European ancestry individuals	32665545	GCA-1
rs12610177	3e-06	MKNK2	19p13.3	Subjective well-being	298,420 Korculan (founder/genetic isolate), Split (founder/genetic isolate), Vis (founder/genetic isolate), Erasmus Rucphen (founder/genetic isolate) and other European ancestry individuals	27089181	GCA-1
rs3746101	2e-08	MKNK2	19p13.3	Nonsyndromic cleft lip with or without cleft palate	399 European ancestry cases, 1,318 European ancestry controls, 666 European ancestry trios, 795 Asian trios	28087736	GCA-1
rs2287002	9e-09	MKNK2	19p13.3	Self-reported math ability	564,698 European ancestry individuals	30038396	GCA-1
rs10828247	2e-12	MLLT10	10p12.31	Waist-hip ratio	316,772 European ancestry male individuals	30239722	GCA-1
rs7919823	1e-08	MLLT10 - DNAJC1	10p12.31	Subcutaneous adipose tissue	1,152 European ancestry males, 1,361 European ancestry females	26480920	GCA-1
rs9971210	2e-08	MLLT10	10p12.31	Metabolic syndrome	291,107 European ancestry individuals	31589552	GCA-1
rs12251016	1e-25	MLLT10	10p12.31	Body mass index	374,756 European ancestry male individuals	30239722	GCA-1
rs12253527	1e-08	MLLT10	10p12.31	Body fat percentage	70,700 European ancestry female individuals, 85,261 European ancestry male individuals	30593698	GCA-1
rs1243180	1e-09	MLLT10	10p12.31	Epithelial ovarian cancer	4,368 European ancestry cases, 9,123 European ancestry controls,	25581431	GCA-1
rs144962376	4e-11	MLLT10	10p12.31	Epithelial ovarian cancer	16,924 European ancestry cases,¬¨‚Ä†68,502 European ancestry controls	28346442	GCA-1
rs144962376	8e-10	MLLT10	10p12.31	Invasive epithelial ovarian cancer	22,406 European ancestry cases, 40,941 European ancestry controls	28346442	GCA-1
rs144962376	2e-08	MLLT10	10p12.31	High-grade serous ovarian cancer	13,037 European ancestry cases,¬¨‚Ä†40,941 European ancestry controls	28346442	GCA-1
rs144962376	7e-09	MLLT10	10p12.31	Serous invasive ovarian cancer	14,049 European ancestry cases,¬¨‚Ä†40,941 European ancestry controls	28346442	GCA-1
rs11012732	1e-09	MLLT10	10p12.31	C-reactive protein levels	418,642 British ancestry individuals	31900758	GCA-1
rs552000644	2e-08	MLLT10	10p12.31	Brain region volumes	19,629 British ancestry individuals	31676860	GCA-1
rs1243191	3e-08	MLLT10	10p12.31	Fruit consumption	335,576 European ancestry individuals	32066663	GCA-1
rs12769128	2e-19	MLLT10	10p12.31	Oily fish consumption	335,576 European ancestry individuals	32066663	GCA-1
rs12769128	2e-19	MLLT10	10p12.31	Pork consumption	335,576 European ancestry individuals	32066663	GCA-1
rs1243182	2e-15	MLLT10	10p12.31	Leisure sedentary behaviour (television watching)	408,815 European ancestry individuals	32317632	GCA-1
rs7098100	5e-11	MLLT10	10p12.31	Fish- and plant-related diet	154,123 European ancestry men, 181,453 European ancestry women	32066663	GCA-1
rs7894565	3e-08	MLLT10	10p12.31	White matter microstructure (axial diusivities)	17,706 European ancestry individuals	31666681	GCA-1
rs7894565	5e-09	MLLT10	10p12.31	White matter microstructure (axial diusivities)	17,706 European ancestry individuals	31666681	GCA-1
rs12251016	4e-10	MLLT10	10p12.31	Insomnia	651,923 European ancestry males, 679,087 European ancestry females	30804565	GCA-1
rs12251016	5e-07	MLLT10	10p12.31	Endometriosis or migraine	17,054 European and Japanese ancestry endometriosis cases, 29,208 European ancestry migraine cases, 191,858 European and Japanese ancestry controls, 172,931 European ancestry controls	32121467	GCA-1
rs7894565	3e-09	MLLT10	10p12.31	White matter microstructure (mean diusivities)	17,706 European ancestry individuals	31666681	GCA-1
rs71393921	2e-09	MLLT10	10p12.31	White matter microstructure (mode of anisotropy)	17,706 European ancestry individuals	31666681	GCA-1
rs1243179	8e-12	MLLT10	10p12.31	White matter microstructure (fractional anisotropy)	17,706 European ancestry individuals	31666681	GCA-1
rs7894565	2e-09	MLLT10	10p12.31	White matter microstructure (radial diusivities)	17,706 European ancestry individuals	31666681	GCA-1
rs1243188	2e-14	MLLT10	10p12.31	Waist-hip ratio	697,734 European ancestry individuals	30239722	GCA-1
rs7072776	1e-14	MLLT10 - DNAJC1	10p12.31	Breast cancer	15,748 European ancestry cases, 18,084 European ancestry controls	25751625	GCA-1
rs7072776	8e-10	MLLT10 - DNAJC1	10p12.31	Breast cancer	46,785 European ancestry cases, 42,892 European ancestry controls	25751625	GCA-1
rs6482190	9e-09	MLLT10 - DNAJC1	10p12.31	Smoking initiation	324,851 European ancestry individuals, 21,962 South Asian ancestry individuals	30617275	GCA-1
rs7084454	5e-27	MLLT10	10p12.31	Body mass index	806,834 European ancestry individuals	30239722	GCA-1
rs7084454	5e-27	MLLT10	10p12.31	Body mass index	434,794 European ancestry female individuals	30239722	GCA-1
rs7072776	7e-14	MLLT10 - DNAJC1	10p12.31	Urinary sodium excretion	446,237 European ancestry individuals	31409800	GCA-1
rs7072776	4e-14	MLLT10 - DNAJC1	10p12.31	Breast cancer	10,052 European ancestry cases, 12,575 European ancestry controls	23535729	GCA-1
rs6482189	2e-09	MLLT10	10p12.31	Urinary albumin-to-creatinine ratio	437,027 European ancestry individuals	31630189	GCA-1
rs35587371	2e-08	MLLT10	10p12.31	Lateral ventricular volume in normal aging	22,045 European ancestry individuals, 1,488 African American individuals	30258056	GCA-1
rs564819152	4e-09	MLLT10	10p12.31	Physical activity (overall physical activity time)	91,105 European ancestry individuals	30531941	GCA-1
rs12246842	7e-09	MLLT10	10p12.31	Sleep duration	446,118 European ancestry individuals	30846698	GCA-1
rs1243182	4e-16	MLLT10	10p12.31	Hand grip strength	334,825 British ancestry individuals	29691431	GCA-1
rs1243188	2e-13	MLLT10	10p12.31	Hand grip strength	223,215 British ancestry individuals	29691431	GCA-1
rs2183271	3e-08	MLLT10	10p12.31	Multisite chronic pain	387,649 British ancestry individuals	31194737	GCA-1
rs2310325 x rs7098100	4e-10	LINC02497 x MLLT10	4p15.1 x 10p12.31	Total PHF-tau (SNP x SNP interaction)	1,285 individuals	32450446	GCA-1
rs10828247	3e-13	MLLT10	10p12.31	Breast cancer	17,881 European ancestry cases, 410,350 European ancestry controls	32887889	GCA-1
rs55990219	3e-07	MLLT10 - DNAJC1	10p12.31	Cancer (pleiotropy)	64,962 European ancestry cases, 410,350 European ancestry controls	32887889	GCA-1
rs10828247	3e-13	MLLT10	10p12.31	Cancer (pleiotropy)	64,962 European ancestry cases, 410,350 European ancestry controls	32887889	GCA-1
rs11012732	2e-14	MLLT10	10p12.31	Meningioma	859 European ancestry cases, 704 European ancestry controls	21804547	GCA-1
rs1243180	2e-08	MLLT10	10p12.31	Ovarian cancer	3,769 European ancestry cases, 4,396 European ancestry controls	23535730	GCA-1
rs1243180	1e-07	MLLT10	10p12.31	Ovarian cancer	3,769 European ancestry cases, 4,396 European ancestry controls	23535730	GCA-1
rs7072776	2e-19	MLLT10 - DNAJC1	10p12.31	Breast cancer	76,192 European ancestry cases, 63,082 European ancestry controls	29059683	GCA-1
rs7098100	1e-18	MLLT10	10p12.31	Breast cancer	76,192 European ancestry cases, 63,082 European ancestry controls	29059683	GCA-1
rs11012732	5e-25	MLLT10	10p12.31	Body mass index	457,822 European ancestry individuals	31669095	GCA-1
rs7072776	1e-09	MLLT10 - DNAJC1	10p12.31	Age of smoking initiation (MTAG)	up to 931,815 European ancestry individuals	30643251	GCA-1
rs7072776	6e-15	MLLT10 - DNAJC1	10p12.31	Smoking initiation (ever regular vs never regular)	up to 1,232,091 European ancestry individuals	30643251	GCA-1
rs7072776	3e-18	MLLT10 - DNAJC1	10p12.31	Smoking initiation (ever regular vs never regular) (MTAG)	up to 1,359,002 European ancestry individuals	30643251	GCA-1
rs7894565	4e-13	MLLT10	10p12.31	Subcortical volume (MOSTest)	26,502 European ancestry individuals	32665545	GCA-1
rs7894565	4e-10	MLLT10	10p12.31	Subcortical volume (min-P)	26,502 European ancestry individuals	32665545	GCA-1
rs7894565	1e-09	MLLT10	10p12.31	Brain morphology (min-P)	26,502 European ancestry individuals	32665545	GCA-1
rs2183271	2e-09	MLLT10	10p12.31	Educational attainment (MTAG)	1,311,438 European ancestry individuals	30038396	GCA-1
rs11012737	4e-12	MLLT10	10p12.31	Gallstone disease	27,174 European ancestry cases, 736,838 European ancestry controls	30504769	GCA-1
rs2183271	2e-08	MLLT10	10p12.31	Educational attainment (years of education)	up to 1,131,881 European ancestry individuals	30038396	GCA-1
rs11012732	2e-25	MLLT10	10p12.31	Body mass index	approximately 458,000 European ancestry individuals	30595370	GCA-1
rs11012732	1e-10	MLLT10	10p12.31	Lung function (FVC)	approximately 372,000 European ancestry individuals	30595370	GCA-1
rs11012750	3e-08	MLLT10	10p12.31	Smoking status	approximately 458,000 European ancestry individuals	30595370	GCA-1
rs3136272	2e-09	MSH6, FBXO11	2p16.3	General risk tolerance (MTAG)	975,353 European ancestry individuals	30643258	GCA-1
rs3136302	6e-09	FBXO11, MSH6	2p16.3	Heel bone mineral density	426,824 British ancestry individuals	30598549	GCA-1
rs114278367	8e-07	MSH6, AC006509.1	2p16.3	Tea consumption	336,898 European ancestry individuals	31046077	GCA-1
rs876982 x rs7562048	1e-08	KLHL26 x MSH6, FBXO11	19p13.11 x 2p16.3	Diffuse plaques (SNP x SNP interaction)	1,316 individuals	32450446	GCA-1
rs1800932	3e-11	MSH6, FBXO11	2p16.3	Menopause (age at onset)	up to 69,626 European ancestry women	26414677	GCA-1
rs2098242	8e-06	MSH6	2p16.3	HIV-associated neurocognitive disorder (mild neurocognitive disorder)	30 African American cases, 45 European ancestry cases, 17 Hispanic cases, 297 African American controls, 230 European ancestry controls, 29 Hispanic controls, 11 controls	28447399	GCA-1
rs111861797	3e-13	FBXO11, MSH6	2p16.3	Total testosterone levels	425,097 European ancestry individuals	32042192	GCA-1
rs3136354	4e-18	FBXO11, MSH6	2p16.3	Total testosterone levels	230,454 European ancestry women	32042192	GCA-1
rs3136247	3e-12	MSH6	2p16.3	Menarche (age at onset)	approximately 242,000 European ancestry individuals	30595370	GCA-1
rs76928871	3e-11	MSH6	2p16.3	Age at menopause	approximately 143,000 European ancestry individuals	30595370	GCA-1
rs3136302	4e-10	FBXO11, MSH6	2p16.3	Heel bone mineral density	approximately 446,000 European ancestry individuals	30595370	GCA-1
rs520885	5e-06	AC093577.1 - MTF2	1p22.1	Plasma clusterin levels	521 Alzheimer's disease cases, 297 controls	26545630	GCA-1
rs2749732	3e-10	MTF2	1p22.1	Triglyceride levels	324,694 British ancestry individuals	32154731	GCA-1
rs12385720	7e-19	AC093577.1 - MTF2	1p22.1	Sex hormone-binding globulin levels adjusted for BMI	368,929 European ancestry individuals	32042192	GCA-1
rs12385720	5e-16	AC093577.1 - MTF2	1p22.1	Sex hormone-binding globulin levels	370,125 European ancestry individuals	32042192	GCA-1
rs78737365	3e-08	AC093577.1 - MTF2	1p22.1	Self-reported math ability (MTAG)	670,471 European ancestry individuals	30038396	GCA-1
rs11807602	9e-14	AC093577.1 - MTF2	1p22.1	Mean corpuscular hemoglobin	approximately 443,000 European ancestry individuals	30595370	GCA-1
rs2281525	1e-27	MTF2	1p22.1	Eosinophil counts	approximately 440,000 European ancestry individuals	30595370	GCA-1
rs10849478	6e-218	NCAPD2	12p13.31	Blood protein levels	3,200 European ancestry individuals	30072576	GCA-1
rs10849478	1e-07	NCAPD2	12p13.31	Blood protein levels	3,200 European ancestry individuals	30072576	GCA-1
rs6445124	8e-06	NLGN1	3q26.31	Waist-to-hip ratio adjusted for BMI	1,247 whole genome sequenced European ancestry individuals, 3,049 whole genome sequenced individuals, 29,518 European ancestry individuals, 388 Carlantino (founder/genetic isolate) individuals, 790 Friuli Venezia Giulia (founder/genetic isolate) individuals, 1,001 Mylopotamos (founder/genetic isolate) individuals, 867 Pomak (founder/genetic isolate) individuals	28552196	GCA-1
rs138288216	3e-07	NLGN1	3q26.31	Adverse response to drug	16,226 European ancestry individuals	30420678	GCA-1
rs115092681	1e-06	NLGN1	3q26.31	Total cholesterol change in response to fenofibrate in statin-treated type 2 diabetes	781 European ancestry individuals, 138 African American ancestry individuals, 345 unknown ancestry individuals	28736931	GCA-1
rs9832402	3e-09	NLGN1	3q26.31	Predicted visceral adipose tissue	325,153 British ancestry individuals	31501611	GCA-1
rs963349	1e-11	NLGN1	3q26.31	Adventurousness	557,923 European ancestry individuals	30643258	GCA-1
rs247975	2e-07	AC068759.1 - NLGN1	3q26.31	Longevity	up to 482,000 European ancestry individuals	31484785	GCA-1
rs6782422	7e-06	NLGN1	3q26.31	Parental extreme longevity (95 years and older)	1,339 middle-aged British cases, 40,934 middle-aged British controls	27015805	GCA-1
rs34096808	1e-07	NLGN1	3q26.31	Bipolar disorder or attention deficit hyperactivity disorder	9,650 European ancestry bipolar disorder cases, 2,950 European ancestry ADHD cases, 1,659 European and unknown ancestry ADHD cases, 16,325 European ancestry controls, 2,942 European and unknown ancestry controls, 2,096 controls	27890468	GCA-1
rs34626435	9e-08	NLGN1	3q26.31	Schizophrenia	592 Ashkenazi Jewish ancestry cases, 505 Ashkenazi Jewish ancestry controls, 36,989 cases, 113,075 controls	26198764	GCA-1
rs1488564 x rs2961030	8e-09	NLGN1 x AC006459.1 - SGO1P2	3q26.31 x 7p12.1	Age-related hearing impairment (SNP x SNP interaction)	1,489 European ancestry individuals	24939585	GCA-1
rs12635614	9e-09	AC068759.1 - NLGN1	3q26.31	Insomnia	651,923 European ancestry males, 679,087 European ancestry females	30804565	GCA-1
rs694786	2e-13	AC068759.1 - NLGN1	3q26.31	Insomnia	651,923 European ancestry males, 679,087 European ancestry females	30804565	GCA-1
rs41334545	2e-09	NLGN1	3q26.31	Adolescent idiopathic scoliosis	196 cases, 303 controls	30019117	GCA-1
rs39654	2e-21	AC068759.1 - NLGN1	3q26.31	Body mass index	806,834 European ancestry individuals	30239722	GCA-1
rs247975	3e-21	AC068759.1 - NLGN1	3q26.31	Body mass index	434,794 European ancestry female individuals	30239722	GCA-1
rs11709498	6e-06	NLGN1	3q26.31	Periodontitis (DPAL)	up to 2,501 European ancestry individuals	24024966	GCA-1
rs529200	7e-09	NLGN1	3q26.31	Hand grip strength	334,825 British ancestry individuals	29691431	GCA-1
rs7638337 x rs6575353	2e-11	NLGN1 x PRIMA1	3q26.31 x 14q32.12	Total PHF-tau (SNP x SNP interaction)	1,285 individuals	32450446	GCA-1
rs686998	6e-09	NLGN1	3q26.31	Type 2 diabetes	148,726 European ancestry cases, 965,732 European ancestry controls	32541925	GCA-1
rs247975	2e-11	AC068759.1 - NLGN1	3q26.31	Type 2 diabetes	148,726 European ancestry cases, 24,646 African American cases, 8,616 Hispanic cases, 46,511 Asian ancestry cases, 965,732 European ancestry controls, 31,446 African American controls, 11,829 Hispanic controls, 169,776 Asian ancestry controls	32541925	GCA-1
rs59489841	3e-08	NLGN1	3q26.31	Type 2 diabetes	148,726 European ancestry cases, 24,646 African American cases, 8,616 Hispanic cases, 46,511 Asian ancestry cases, 965,732 European ancestry controls, 31,446 African American controls, 11,829 Hispanic controls, 169,776 Asian ancestry controls	32541925	GCA-1
rs16830107	4e-06	NLGN1	3q26.31	Metabolite levels	2,076 European ancestry individuals	23823483	GCA-1
rs16830107	2e-06	NLGN1	3q26.31	Metabolite levels	2,076 European ancestry individuals	23823483	GCA-1
rs16830107	8e-07	NLGN1	3q26.31	Metabolite levels	2,076 European ancestry individuals	23823483	GCA-1
rs16830107	7e-06	NLGN1	3q26.31	Metabolite levels	2,076 European ancestry individuals	23823483	GCA-1
rs16830107	8e-06	NLGN1	3q26.31	Metabolite levels	2,076 European ancestry individuals	23823483	GCA-1
rs16830107	5e-06	NLGN1	3q26.31	Metabolite levels	2,076 European ancestry individuals	23823483	GCA-1
rs16830107	6e-06	NLGN1	3q26.31	Metabolite levels	2,076 European ancestry individuals	23823483	GCA-1
rs9809489; rs6782940; rs16829698; rs1502461; rs6776485; rs16829573	6e-10	NLGN1; NLGN1; NLGN1; NLGN1; NLGN1; NLGN1	3q26.31	Core binding factor acute myeloid leukemia	175 European ancestry cases, 218 European ancestry controls	27903959	GCA-1
rs9809489; rs6782940; rs16829698; rs1502461; rs6776485; rs16829573	2e-07	NLGN1; NLGN1; NLGN1; NLGN1; NLGN1; NLGN1	3q26.31	Core binding factor acute myeloid leukemia	175 European ancestry cases, 218 European ancestry controls	27903959	GCA-1
rs11713169	6e-13	NLGN1	3q26.31	Motion sickness	80,494 European ancestry individuals	25628336	GCA-1
rs9872844	5e-06	NLGN1	3q26.31	Weight	1,249 whole genome sequenced European ancestry individuals, 3,559 whole genome sequenced individuals, 46,819 European ancestry individuals, 472 Carlantino (founder/genetic isolate) individuals, 1,172 Friuli Venezia Giulia (founder/genetic isolate) individuals, 1,051 Mylopotamos (founder/genetic isolate) individuals, 942 Pomak (founder/genetic isolate) individuals, 1,779 Val Borbera (founder/genetic isolate) individuals	28552196	GCA-1
rs1421418	8e-09	NLGN1	3q26.31	Educational attainment (years of education)	up to 1,131,881 European ancestry individuals	30038396	GCA-1
rs1187820	1e-09	AC068759.1 - NLGN1	3q26.31	Smoking initiation (ever regular vs never regular) (MTAG)	up to 1,359,002 European ancestry individuals	30643251	GCA-1
rs10936767	3e-11	NLGN1	3q26.31	Smoking initiation (ever regular vs never regular) (MTAG)	up to 1,359,002 European ancestry individuals	30643251	GCA-1
rs4894658	1e-08	NLGN1	3q26.31	Educational attainment (years of education)	up to 1,131,881 European ancestry individuals	30038396	GCA-1
rs529200	1e-17	NLGN1	3q26.31	Body mass index	457,822 European ancestry individuals	31669095	GCA-1
rs1187820	3e-08	AC068759.1 - NLGN1	3q26.31	Smoking initiation (ever regular vs never regular)	up to 1,232,091 European ancestry individuals	30643251	GCA-1
rs16828799	2e-08	NLGN1	3q26.31	Smoking initiation (ever regular vs never regular)	up to 1,232,091 European ancestry individuals	30643251	GCA-1
rs4894658	1e-08	NLGN1	3q26.31	Educational attainment (MTAG)	1,311,438 European ancestry individuals	30038396	GCA-1
rs1187820	3e-08	AC068759.1 - NLGN1	3q26.31	Age of smoking initiation (MTAG)	up to 931,815 European ancestry individuals	30643251	GCA-1
rs10936767	1e-08	NLGN1	3q26.31	Age of smoking initiation (MTAG)	up to 931,815 European ancestry individuals	30643251	GCA-1
rs686998	4e-08	NLGN1	3q26.31	White blood cell count	approximately 444,000 European ancestry individuals	30595370	GCA-1
rs529200	1e-17	NLGN1	3q26.31	Body mass index	approximately 458,000 European ancestry individuals	30595370	GCA-1
rs12168402	2e-06	NPTXR - CBX6	22q13.1	Subjective well-being	298,420 Korculan (founder/genetic isolate), Split (founder/genetic isolate), Vis (founder/genetic isolate), Erasmus Rucphen (founder/genetic isolate) and other European ancestry individuals	27089181	GCA-1
rs12628473	5e-21	NPTXR - CBX6	22q13.1	Blood protein levels	3,200 European ancestry individuals	30072576	GCA-1
rs2075915	2e-11	NPTXR - CBX6	22q13.1	Sex hormone-binding globulin levels adjusted for BMI	368,929 European ancestry individuals	32042192	GCA-1
rs13053505	3e-08	NPTXR - CBX6	22q13.1	Menarche (age at onset)	Up to 182,413 European ancestry females	25231870	GCA-1
rs9619765	1e-06	DNAL4 - NPTXR	22q13.1	Breast cancer	76,192 European ancestry cases, 63,082 European ancestry controls	29059683	GCA-1
rs2075915	9e-12	NPTXR - CBX6	22q13.1	Sex hormone-binding globulin levels	370,125 European ancestry individuals	32042192	GCA-1
rs883871	9e-14	NR1D1	17q21.1	Multiple sclerosis	14,802 European and unknown ancestry cases, 26,703 European and unknown ancestry controls	31604244	GCA-1
rs17616365	7e-19	NR1D1	17q21.1	Sex hormone-binding globulin levels adjusted for BMI	188,908 European ancestry women	32042192	GCA-1
rs17616365	1e-12	NR1D1	17q21.1	Sex hormone-binding globulin levels	189,473 European ancestry women	32042192	GCA-1
rs17616365	3e-23	NR1D1	17q21.1	Sex hormone-binding globulin levels adjusted for BMI	368,929 European ancestry individuals	32042192	GCA-1
rs17616365	1e-15	NR1D1	17q21.1	Sex hormone-binding globulin levels	370,125 European ancestry individuals	32042192	GCA-1
rs35102205	7e-17	NR1D1	17q21.1	White blood cell count	approximately 444,000 European ancestry individuals	30595370	GCA-1
rs1520455	4e-06	NRXN1	2p16.3	Severe gingival inflammation	4,077 European American individuals	28459102	GCA-1
rs12467877	7e-10	NRXN1	2p16.3	Lateral ventricle temporal horn volume	87 European ancestry Schizophrenia cases, 85 African American Schizophrenia cases, 15 Schizophrenia cases, 67 European ancestry Schizoaffective disorder cases, 53 African American Schizoaffective disorder cases, 7 Schizoaffective disorder cases, 130 European ancestry Bipolar disorders cases, 33 African American Bipolar disorders cases, 6 Bipolar disorders cases, 199 European ancestry controls, 79 African American controls, 16 controls	31530798	GCA-1
rs80262609	3e-08	NRXN1	2p16.3	Lateral ventricle temporal horn volume	87 European ancestry Schizophrenia cases, 85 African American Schizophrenia cases, 15 Schizophrenia cases, 67 European ancestry Schizoaffective disorder cases, 53 African American Schizoaffective disorder cases, 7 Schizoaffective disorder cases, 130 European ancestry Bipolar disorders cases, 33 African American Bipolar disorders cases, 6 Bipolar disorders cases, 199 European ancestry controls, 79 African American controls, 16 controls	31530798	GCA-1
rs141864436	1e-07	NRXN1	2p16.3	Total cholesterol change in response to fenofibrate in statin-treated type 2 diabetes	781 European ancestry individuals, 138 African American ancestry individuals, 345 unknown ancestry individuals	28736931	GCA-1
rs2859977	1e-09	NRXN1	2p16.3	Predicted visceral adipose tissue	325,153 British ancestry individuals	31501611	GCA-1
rs10187101	3e-11	NRXN1	2p16.3	Predicted visceral adipose tissue	325,153 British ancestry individuals	31501611	GCA-1
rs2139629	6e-10	NRXN1	2p16.3	Systolic blood pressure	365,998 European ancestry individuals, 63,490 African ancestry individuals, 22,802 Hispanic individuals, 4,792 Asian ancestry individuals, 2,695 Native American ancestry individuals	30578418	GCA-1
rs7594447	8e-10	NRXN1	2p16.3	General risk tolerance (MTAG)	975,353 European ancestry individuals	30643258	GCA-1
rs115487787	7e-06	NRXN1	2p16.3	Serum platinum levels after completion of cisplatin chemotherapy	866 European ancestry individuals, 17 non-European ancestry individuals, 127 individuals	31296530	GCA-1
rs3796036	3e-06	NRXN1	2p16.3	Longevity	up to 482,000 European ancestry individuals	31484785	GCA-1
rs17504614	2e-08	NRXN1	2p16.3	Educational attainment (years of education)	405,072 European ancestry individuals	27225129	GCA-1
rs115249811	2e-07	NRXN1	2p16.3	Post bronchodilator FEV1/FVC ratio	10,094 European ancestry current and former smoker individuals, 3,260 African American current and former smoker individuals, 178 current and former smoker individuals	26634245	GCA-1
rs11681792	4e-07	NRXN1	2p16.3	Behavioural disinhibition (generation interaction)	3,852 European ancestry parents, 3,336 European ancestry offspring	23942779	GCA-1
rs62133116	2e-06	NRXN1	2p16.3	Cervical cancer	538 Japanese ancestry cases, 39,556 Japanese ancestry controls	31488892	GCA-1
rs62133116	2e-06	NRXN1	2p16.3	Cervical cancer (MTAG)	538 Japanese ancestry cases, 39,556 Japanese ancestry controls	31488892	GCA-1
rs10180284	9e-09	NRXN1	2p16.3	Triglyceride levels	441,016 European ancestry individuals	32203549	GCA-1
rs7564130	3e-11	NRXN1	2p16.3	Leisure sedentary behaviour (television watching)	408,815 European ancestry individuals	32317632	GCA-1
rs12476120	5e-08	NRXN1	2p16.3	Intelligence	269,867 European ancestry individuals	29942086	GCA-1
rs10205754	1e-07	NRXN1	2p16.3	Nicotine dependence symptom count	3,529 African American individuals, 4,117 European American individuals	25555482	GCA-1
rs7557525	4e-08	NRXN1	2p16.3	Intelligence	269,867 European ancestry individuals	29942086	GCA-1
rs1520524	3e-12	NRXN1	2p16.3	Morningness	434,835 European ancestry individuals	30804565	GCA-1
rs1402121	7e-11	NRXN1	2p16.3	Ease of getting up in the morning	385,949 European ancestry individuals	30804565	GCA-1
rs10180284	5e-08	NRXN1	2p16.3	Ease of getting up in the morning	385,949 European ancestry individuals	30804565	GCA-1
rs10174398	5e-09	NRXN1	2p16.3	Body mass index	up to 72,390 Japanese ancestry women, up to 85,894 Japanese ancestry men	28892062	GCA-1
rs930295	2e-19	NRXN1	2p16.3	Body mass index	806,834 European ancestry individuals	30239722	GCA-1
rs9636391	7e-19	NRXN1	2p16.3	Body mass index	434,794 European ancestry female individuals	30239722	GCA-1
rs6750634	4e-06	NRXN1	2p16.3	Metabolite levels (HVA/MHPG ratio)	up to 398 European ancestry individuals	23319000	GCA-1
rs1356888	1e-06	NRXN1	2p16.3	Longevity	1,173 individuals	20834067	GCA-1
rs7139545 x rs13003111	7e-09	LINC01076 x NRXN1	13q12.13 x 2p16.3	Total PHF-tau (SNP x SNP interaction)	1,285 individuals	32450446	GCA-1
rs6750228	2e-08	AC007402.1, NRXN1	2p16.3	Urinary albumin excretion	382,500 European ancestry individuals	30220432	GCA-1
rs1014667	9e-08	NRXN1	2p16.3	3-hydroxy-1-methylpropylmercapturic acid levels in smokers	361 African American current smoker individuals, 329 Native Hawaiian ancestry current smoker individuals, 440 European ancestry current smoker individuals, 452 Latino current smoker individuals, 702 Japanese ancestry current smoker individuals	26053186	GCA-1
rs2193412	4e-06	NRXN1	2p16.3	Response to zileuton treatment in asthma (FEV1 change interaction)	160 European and other ancestry zileuton-treated cases, 144 European and other ancestry placebo-controlled cases	26031901	GCA-1
rs185508190	3e-06	NRXN1	2p16.3	Post bronchodilator FEV1/FVC ratio	10,094 European ancestry current and former smoker individuals, 3,260 African American current and former smoker individuals, 178 current and former smoker individuals	26634245	GCA-1
rs3892750	1e-06	NRXN1	2p16.3	Word spelling	3,399 European ancestry individuals	30741946	GCA-1
rs3892750	7e-06	NRXN1	2p16.3	Reading ability (multivariate)	up to 3,468 European ancestry individuals	30741946	GCA-1
rs10490175	2e-08	NRXN1	2p16.3	Cognitive ability, years of educational attainment or schizophrenia (pleiotropy)	328,917 individuals with educational attainment measurements, 107,207 individuals with cognitive ability measurements, 77,096 European ancestry schizophrenia cases, 43,456 European ancestry controls	31374203	GCA-1
rs41522849	9e-12	NRXN1	2p16.3	Adolescent idiopathic scoliosis	196 cases, 303 controls	30019117	GCA-1
rs6733430	3e-06	NRXN1	2p16.3	Metabolite levels	2,076 European ancestry individuals	23823483	GCA-1
rs6754640	1e-06	NRXN1	2p16.3	Temperament	Up to 12,433 European ancestry individuals	22832960	GCA-1
rs10176705	9e-06	NRXN1	2p16.3	Personality dimensions	5,117 European ancestry individuals from 2567 families	20691247	GCA-1
rs7598402	7e-09	NRXN1	2p16.3	Smoking initiation (ever regular vs never regular)	up to 1,232,091 European ancestry individuals	30643251	GCA-1
rs10490159	4e-11	AC007402.1, NRXN1	2p16.3	Smoking initiation (ever regular vs never regular)	up to 1,232,091 European ancestry individuals	30643251	GCA-1
rs2193062	2e-10	NRXN1	2p16.3	Smoking initiation (ever regular vs never regular) (MTAG)	up to 1,359,002 European ancestry individuals	30643251	GCA-1
rs10490159	3e-14	AC007402.1, NRXN1	2p16.3	Smoking initiation (ever regular vs never regular) (MTAG)	up to 1,359,002 European ancestry individuals	30643251	GCA-1
rs62140599	1e-16	NRXN1	2p16.3	Educational attainment (years of education)	up to 1,131,881 European ancestry individuals	30038396	GCA-1
rs6545155	1e-08	NRXN1	2p16.3	Systolic blood pressure	757,601 European ancestry individuals	30224653	GCA-1
rs12620796	9e-11	AC007402.1, NRXN1	2p16.3	Educational attainment (years of education)	up to 1,131,881 European ancestry individuals	30038396	GCA-1
rs939400	2e-08	NRXN1	2p16.3	Educational attainment (MTAG)	1,311,438 European ancestry individuals	30038396	GCA-1
rs17502934	5e-16	NRXN1	2p16.3	Educational attainment (MTAG)	1,311,438 European ancestry individuals	30038396	GCA-1
rs71411521	1e-09	NRXN1	2p16.3	Educational attainment (MTAG)	1,311,438 European ancestry individuals	30038396	GCA-1
rs1002504	4e-08	AC007402.1, NRXN1	2p16.3	Educational attainment (MTAG)	1,311,438 European ancestry individuals	30038396	GCA-1
rs116131939	6e-16	NRXN1	2p16.3	Morning person	252,287 European ancestry cases, 150,908 European ancestry controls	30696823	GCA-1
rs17040190	2e-14	NRXN1	2p16.3	Morning person	252,287 European ancestry cases, 150,908 European ancestry controls	30696823	GCA-1
rs12470914	3e-17	NRXN1	2p16.3	Morning person	252,287 European ancestry cases, 150,908 European ancestry controls	30696823	GCA-1
rs1520445 x rs6475247	5e-08	NRXN1 x ADAMTSL1	2p16.3 x 9p22.1	Total PHF-tau (SNP x SNP interaction)	1,285 individuals	32450446	GCA-1
rs1421567	2e-16	NRXN1	2p16.3	Body mass index	457,822 European ancestry individuals	31669095	GCA-1
rs1520455	1e-12	NRXN1	2p16.3	Body mass index	457,822 European ancestry individuals	31669095	GCA-1
rs13401630	2e-11	NRXN1	2p16.3	Body mass index	457,822 European ancestry individuals	31669095	GCA-1
rs2059308	1e-08	NRXN1, AC009234.1	2p16.3	Body mass index	457,822 European ancestry individuals	31669095	GCA-1
rs7573331	1e-08	NRXN1	2p16.3	Body mass index	457,822 European ancestry individuals	31669095	GCA-1
rs12475081	3e-08	NRXN1	2p16.3	Body mass index	457,822 European ancestry individuals	31669095	GCA-1
rs7148603 x rs1435090	5e-08	AL162511.1 x NRXN1	14q13.3 x 2p16.3	Total PHF-tau (SNP x SNP interaction)	1,285 individuals	32450446	GCA-1
rs12470914	3e-17	NRXN1	2p16.3	Chronotype	449,734 European ancestry individuals	30696823	GCA-1
rs698842	2e-06	NRXN1	2p16.3	Alzheimer's disease with multiple cognitive domain impairments	Up to 248 European ancestry cases, 3,447 European ancestry controls	30514930	GCA-1
rs939400	8e-11	NRXN1	2p16.3	Educational attainment (years of education)	up to 1,131,881 European ancestry individuals	30038396	GCA-1
rs13398860	6e-09	NRXN1	2p16.3	Educational attainment (years of education)	up to 1,131,881 European ancestry individuals	30038396	GCA-1
rs17502934	2e-17	NRXN1	2p16.3	Educational attainment (years of education)	up to 1,131,881 European ancestry individuals	30038396	GCA-1
rs17574007	2e-09	NRXN1	2p16.3	Educational attainment (years of education)	up to 1,131,881 European ancestry individuals	30038396	GCA-1
rs7603103	6e-11	AC007402.1, NRXN1	2p16.3	Self-reported math ability	564,698 European ancestry individuals	30038396	GCA-1
rs9636391	8e-17	NRXN1	2p16.3	Body mass index	approximately 458,000 European ancestry individuals	30595370	GCA-1
rs2059308	2e-08	NRXN1, AC009234.1	2p16.3	Body mass index	approximately 458,000 European ancestry individuals	30595370	GCA-1
rs7603103	2e-11	AC007402.1, NRXN1	2p16.3	Self-reported math ability (MTAG)	670,471 European ancestry individuals	30038396	GCA-1
rs6545169	3e-09	NRXN1	2p16.3	Educational attainment (years of education)	approximately 455,000 European ancestry individuals	30595370	GCA-1
rs17504614	5e-08	NRXN1	2p16.3	Educational attainment (years of education)	approximately 455,000 European ancestry individuals	30595370	GCA-1
rs12465974	2e-09	AC078994.1 - NRXN1	2p16.3	Smoking status	approximately 458,000 European ancestry individuals	30595370	GCA-1
rs2058857	6e-08	NRXN1, AC007402.1	2p16.3	Smoking status	approximately 458,000 European ancestry individuals	30595370	GCA-1
rs7602425	6e-10	NRXN1	2p16.3	Morning person	approximately 410,000 European ancestry individuals	30595370	GCA-1
rs57633992	7E-845	NRXN2, NRXN2-AS1	11q13.1	Serum uric acid levels	109,029 Japanese ancestry individuals	29403010	GCA-1
rs2285340	5e-11	NRXN2	11q13.1	Gout	945 Japanese ancestry cases, 1,213 Japanese ancestry controls	27899376	GCA-1
rs2285340	9e-10	NRXN2	11q13.1	Renal underexcretion gout	619 Japanese ancestry cases, 1,213 Japanese ancestry controls	27899376	GCA-1
rs2285340	2e-06	NRXN2	11q13.1	Renal overload gout	560 Japanese ancestry cases, 1,213 Japanese ancestry controls	27899376	GCA-1
rs504915	2e-15	NRXN2	11q13.1	Uric acid levels	7,064 Korean ancestry individuals	29558500	GCA-1
rs506338	1e-08	NRXN2	11q13.1	Body mass index	up to 72,390 Japanese ancestry women, up to 85,894 Japanese ancestry men	28892062	GCA-1
rs504915	3e-63	NRXN2	11q13.1	Renal function-related traits (urea)	21,417 East Asian ancestry individuals	22797727	GCA-1
rs506338	2e-31	NRXN2	11q13.1	Urate levels	8,868 Japanese ancestry individuals	20139978	GCA-1
rs478607	4e-11	NRXN2	11q13.1	Urate levels	49,825 European ancestry males, 60,522 European ancestry females	23263486	GCA-1
rs182094574	4e-06	NRXN2	11q13.1	Post bronchodilator FEV1 in COPD	5,439 European ancestry current and former smoker cases, 821 African American current and former smoker cases	26634245	GCA-1
rs61884414	2e-06	NRXN2	11q13.1	Bitter alcoholic beverage consumption	336,448 European ancestry individuals	31046077	GCA-1
rs146047330	3e-19	NRXN2	11q13.1	Lymphocyte counts	643,370 African American or Afro-Caribbean, African ancestry, European ancestry, East Asian ancestry, Hispanic or Latin American and South Asian ancestry individuals	32888493	GCA-1
rs146047330	2e-20	NRXN2	11q13.1	Lymphocyte counts	524,923 European ancestry individuals	32888493	GCA-1
rs57633992	1e-300	NRXN2, NRXN2-AS1	11q13.1	Serum uric acid levels	121,745 Japanese ancestry individuals	30993211	GCA-1
rs61884449	2e-08	NRXN2	11q13.1	Smoking initiation (ever regular vs never regular)	up to 1,232,091 European ancestry individuals	30643251	GCA-1
rs506338	9e-06	NRXN2	11q13.1	Body mass index	315,347 European ancestry individuals, 8,322 Hispanic/Latino individuals, 7,290 East Asian ancestry individuals, 3,069 African American individuals, 459 South Asian ancestry individuals	30108127	GCA-1
rs12273892	2e-09	NRXN2	11q13.1	Body mass index	up to 449,889 European ancestry individuals, up to 29,398 South Asian ancestry individuals, up to 27,610 African American individuals, up to 8,839 East Asian individuals, up to 10,772 Hispanic ancestry individuals	29273807	GCA-1
rs2518907	6e-09	NRXN2	11q13.1	Highest math class taken	430,445 European ancestry individuals	30038396	GCA-1
rs506338	1e-09	NRXN2	11q13.1	Body mass index	approximately 458,000 European ancestry individuals	30595370	GCA-1
rs1378358	2e-11	NSF, NSF	17q21.31	Feeling miserable	376,097 European ancestry individuals	29500382	GCA-1
rs199441	1e-181	NSF, NSF	17q21.31	Male-pattern baldness	205,327 European ancestry males	30573740	GCA-1
rs199470	9e-10	NSF, NSF	17q21.31	Brain region volumes	19,629 British ancestry individuals	31676860	GCA-1
rs56755526	1e-08	NSF, NSF	17q21.31	Brain region volumes	19,629 British ancestry individuals	31676860	GCA-1
rs199443	3e-06	NSF, NSF	17q21.31	Sense of smell	6,252 European ancestry individuals	26632684	GCA-1
rs199443	4e-06	NSF, NSF	17q21.31	Sense of smell	6,252 European ancestry individuals	26632684	GCA-1
rs183211	2e-13	NSF, NSF	17q21.31	Epithelial ovarian cancer	4,368 European ancestry cases, 9,123 European ancestry controls,	25581431	GCA-1
rs9912530	2e-10	NSF - WNT3	17q21.31	Intraocular pressure	139,555 European ancestry individuals	29785010	GCA-1
rs17698176	5e-09	NSF, NSF	17q21.31	Brain region volumes	19,629 British ancestry individuals	31676860	GCA-1
rs199453	9e-67	NSF, NSF	17q21.31	Parkinson's disease or first degree relation to individual with Parkinson's disease	15,056 European ancestry cases, 18,618 European ancestry proxy cases, 449,056 European ancestry controls	31701892	GCA-1
rs1378358	1e-31	NSF, NSF	17q21.31	Cortical surface area (global PC1)	23,784 European ancestry individuals	32198502	GCA-1
rs17692129	2e-10	NSF, NSF	17q21.31	Cortical surface area (global PC1)	23,784 European ancestry individuals	32198502	GCA-1
rs112396911	3e-52	NSF, NSF	17q21.31	Hemoglobin levels	684,122 European ancestry individuals	32327693	GCA-1
rs199470	2e-09	NSF, NSF	17q21.31	White matter microstructure (mean diusivities)	17,706 European ancestry individuals	31666681	GCA-1
rs35937770	2e-11	NSF, NSF	17q21.31	Cortical surface area	33,992 European ancestry individuals	32193296	GCA-1
rs199470	2e-08	NSF, NSF	17q21.31	White matter microstructure (axial diusivities)	17,706 European ancestry individuals	31666681	GCA-1
rs113562005	8e-09	NSF, NSF	17q21.31	White matter microstructure (axial diusivities)	17,706 European ancestry individuals	31666681	GCA-1
rs199470	3e-09	NSF, NSF	17q21.31	White matter microstructure (axial diusivities)	17,706 European ancestry individuals	31666681	GCA-1
rs56755526	4e-08	NSF, NSF	17q21.31	White matter microstructure (axial diusivities)	17,706 European ancestry individuals	31666681	GCA-1
rs199470	3e-12	NSF, NSF	17q21.31	White matter microstructure (radial diusivities)	17,706 European ancestry individuals	31666681	GCA-1
rs56755526	7e-10	NSF, NSF	17q21.31	White matter microstructure (radial diusivities)	17,706 European ancestry individuals	31666681	GCA-1
rs17698176	2e-08	NSF, NSF	17q21.31	Neuroticism	449,484 European ancestry individuals	29942085	GCA-1
rs17692129	5e-08	NSF, NSF	17q21.31	Neuroticism	449,484 European ancestry individuals	29942085	GCA-1
rs199447	2e-26	NSF, NSF	17q21.31	Neuroticism	449,484 European ancestry individuals	29942085	GCA-1
rs9896243	2e-11	NSF, NSF	17q21.31	Worry	348,219 European ancestry individuals	29942085	GCA-1
rs17698176	2e-08	NSF, NSF	17q21.31	Intelligence	269,867 European ancestry individuals	29942086	GCA-1
rs56755526	2e-08	NSF, NSF	17q21.31	White matter microstructure (mean diusivities)	17,706 European ancestry individuals	31666681	GCA-1
rs35937770	1e-16	NSF, NSF	17q21.31	Reaction time	330,069 European ancestry individuals	29844566	GCA-1
rs199470	2e-12	NSF, NSF	17q21.31	White matter microstructure (mean diusivities)	17,706 European ancestry individuals	31666681	GCA-1
rs56755526	9e-10	NSF, NSF	17q21.31	White matter microstructure (mean diusivities)	17,706 European ancestry individuals	31666681	GCA-1
rs113562005	2e-13	NSF, NSF	17q21.31	White matter microstructure (mean diusivities)	17,706 European ancestry individuals	31666681	GCA-1
rs199470	7e-09	NSF, NSF	17q21.31	White matter microstructure (mean diusivities)	17,706 European ancestry individuals	31666681	GCA-1
rs199470	5e-08	NSF, NSF	17q21.31	White matter microstructure (mean diusivities)	17,706 European ancestry individuals	31666681	GCA-1
rs56755526	4e-08	NSF, NSF	17q21.31	White matter microstructure (mean diusivities)	17,706 European ancestry individuals	31666681	GCA-1
rs199470	9e-11	NSF, NSF	17q21.31	White matter microstructure (radial diusivities)	17,706 European ancestry individuals	31666681	GCA-1
rs199470	4e-10	NSF, NSF	17q21.31	White matter microstructure (fractional anisotropy)	17,706 European ancestry individuals	31666681	GCA-1
rs199470	9e-10	NSF, NSF	17q21.31	White matter microstructure (fractional anisotropy)	17,706 European ancestry individuals	31666681	GCA-1
rs56755526	1e-08	NSF, NSF	17q21.31	White matter microstructure (fractional anisotropy)	17,706 European ancestry individuals	31666681	GCA-1
rs199470	5e-09	NSF, NSF	17q21.31	White matter microstructure (radial diusivities)	17,706 European ancestry individuals	31666681	GCA-1
rs199441	6e-18	NSF, NSF	17q21.31	Experiencing mood swings	373,733 European ancestry individuals	29500382	GCA-1
rs199443	4e-13	NSF, NSF	17q21.31	Feeling fed-up	374,971 European ancestry individuals	29500382	GCA-1
rs1378358	2e-27	NSF, NSF	17q21.31	Neurociticism	380,506 European ancestry individuals	29500382	GCA-1
rs199441	4e-24	NSF, NSF	17q21.31	Feeling hurt	372,047 European ancestry individuals	29500382	GCA-1
rs538628	9e-13	NSF, NSF	17q21.31	Feeling nervous	373,121 European ancestry individuals	29500382	GCA-1
rs1378358	2e-08	NSF, NSF	17q21.31	Feeling worry	372,869 European ancestry individuals	29500382	GCA-1
rs77819282	4e-10	NSF, NSF	17q21.31	Thyroid stimulating hormone levels	54,288 European ancestry individuals	30367059	GCA-1
rs7224296	5e-09	NSF, NSF	17q21.31	Intelligence (MTAG)	120,934 British ancestry individuals, 127,548 individuals	29326435	GCA-1
rs199491	6e-21	NSF, NSF	17q21.31	Neuroticism	329,821 European ancestry individuals	29255261	GCA-1
rs199441	3e-20	NSF, NSF	17q21.31	Neuroticism	329,821 European ancestry individuals	29255261	GCA-1
rs199533	1e-14	NSF, NSF	17q21.31	Parkinson's disease	1,713 European ancestry cases, 3,978 European ancestry controls	19915575	GCA-1
rs199533	1e-06	NSF, NSF	17q21.31	Parkinson's disease	2,000 European ancestry cases, 1,986 European ancestry controls	20711177	GCA-1
rs183211	3e-08	NSF, NSF	17q21.31	Ovarian cancer in BRCA1 mutation carriers	683 European ancestry cases, 2,044 European ancestry controls	23544013	GCA-1
rs183211	3e-08	NSF, NSF	17q21.31	Ovarian cancer in BRCA1 mutation carriers	683 European ancestry cases, 2,044 European ancestry controls	23544013	GCA-1
rs1378358	2e-18	NSF, NSF	17q21.31	Neuroticism	523,783 European ancestry individuals	30643256	GCA-1
rs199460	5e-08	NSF, NSF	17q21.31	General cognitive ability	up to 300,486 European ancestry individuals	29844566	GCA-1
rs199533	5e-08	NSF, NSF	17q21.31	Breast cancer	17,881 European ancestry cases, 410,350 European ancestry controls	32887889	GCA-1
rs116956554	3e-12	NSF, NSF	17q21.31	Thyroid stimulating hormone levels	119,715 European ancestry individuals	32769997	GCA-1
rs538628	4e-27	NSF, NSF	17q21.31	Male-pattern baldness	52,874 British ancestry males	28196072	GCA-1
rs199533	4e-07	NSF, NSF	17q21.31	Cancer (pleiotropy)	64,962 European ancestry cases, 410,350 European ancestry controls	32887889	GCA-1
rs183211	3e-07	NSF, NSF	17q21.31	Parkinson's disease	268 Ashkenazi Jewish cases, 178 Ashkenazi Jewish controls	21812969	GCA-1
rs17692129	5e-13	NSF, NSF	17q21.31	Smoking initiation (ever regular vs never regular)	up to 1,232,091 European ancestry individuals	30643251	GCA-1
rs7224296	4e-10	NSF, NSF	17q21.31	Cortical thickness (min-P)	26,502 European ancestry individuals	32665545	GCA-1
rs199529	4e-08	NSF - WNT3	17q21.31	Intraocular pressure	133,492 European ancestry individuals	30054594	GCA-1
rs199529	3e-16	NSF - WNT3	17q21.31	General factor of neuroticism	270,059 British ancestry individuals	30867560	GCA-1
rs199470	6e-16	NSF, NSF	17q21.31	General factor of neuroticism	270,059 British ancestry individuals	30867560	GCA-1
rs199456	3e-28	NSF, NSF	17q21.31	Macular thickness	59,814 European ancestry individuals	30535121	GCA-1
rs7224296	1e-103	NSF, NSF	17q21.31	Balding type 1	approximately 208,000 European ancestry individuals	30595370	GCA-1
rs79022888	5e-07	MED27 - NTNG2	9q34.13	Gout (normal type)	92 Japanese ancestry male cases, 4,554 Japanese ancestry male controls	32238385	GCA-1
rs11243647	1e-07	MED27 - NTNG2	9q34.13	HDL cholesterol levels	3,567 European ancestry men, 4,171 European ancestry women	32109663	GCA-1
rs11243676	3e-06	NTNG2	9q34.13	Systemic lupus erythematosus	1,311 European ancestry cases, 3,340 European ancestry controls	18204098	GCA-1
rs1412076	2e-07	MED27 - NTNG2	9q34.13	Current cigarettes per day in chronic obstructive pulmonary disease	2,854 European ancestry individuals	29631575	GCA-1
rs6597547	4e-06	NTNG2	9q34.13	General cognitive ability	up to 300,486 European ancestry individuals	29844566	GCA-1
rs2854925	3e-08	NTNG2	9q34.13	Metabolite levels	2,076 European ancestry individuals	23823483	GCA-1
rs11243638	2e-09	MED27 - NTNG2	9q34.13	Educational attainment (years of education)	up to 1,131,881 European ancestry individuals	30038396	GCA-1
rs260397 x rs7858174	6e-08	AC025183.2 - LINC02116 x MED27 - NTNG2	5p15.33 x 9q34.13	Total PHF-tau (SNP x SNP interaction)	1,285 individuals	32450446	GCA-1
rs12005151	2e-10	MED27 - NTNG2	9q34.13	Educational attainment (MTAG)	1,311,438 European ancestry individuals	30038396	GCA-1
rs12005151	2e-08	MED27 - NTNG2	9q34.13	Cognitive performance (MTAG)	402,382 European ancestry individuals	30038396	GCA-1
rs10796155 x rs12340081	3e-11	FRMD4A x NTNG2	10p13 x 9q34.13	Neurofibrillary tangles (SNP x SNP interaction)	1,316 individuals	32450446	GCA-1
rs10793903	1e-08	MED27 - NTNG2	9q34.13	Educational attainment (years of education)	up to 1,131,881 European ancestry individuals	30038396	GCA-1
rs12005151	4e-09	MED27 - NTNG2	9q34.13	Educational attainment (years of education)	up to 1,131,881 European ancestry individuals	30038396	GCA-1
rs11243638	5e-10	MED27 - NTNG2	9q34.13	Highest math class taken (MTAG)	811,539 European ancestry individuals	30038396	GCA-1
rs11073747	2e-08	AC020687.1 - NTRK3	15q25.3	General risk tolerance (MTAG)	975,353 European ancestry individuals	30643258	GCA-1
rs12324693; rs16941424; rs2067559; rs4887210	8e-08	NTRK3; NTRK3; NTRK3; NTRK3	15q25.3	Core binding factor acute myeloid leukemia	175 European ancestry cases, 218 European ancestry controls	27903959	GCA-1
rs146797905	4e-07	NTRK3	15q25.3	Schizophrenia	592 Ashkenazi Jewish ancestry cases, 505 Ashkenazi Jewish ancestry controls, 36,989 cases, 113,075 controls	26198764	GCA-1
rs62024303	4e-06	NTRK3-AS1 - MRPL46	15q25.3	Growth-regulated protein alpha levels	3,505 Finnish ancestry individuals	27989323	GCA-1
rs9944243	5e-10	NTRK3	15q25.3	Blood protein levels	3,200 European ancestry individuals	30072576	GCA-1
rs1369429	1e-09	NTRK3	15q25.3	Intelligence	269,867 European ancestry individuals	29942086	GCA-1
rs3784441	3e-06	NTRK3	15q25.3	General cognitive ability	up to 300,486 European ancestry individuals	29844566	GCA-1
rs1104918	6e-06	NTRK3	15q25.3	Autism spectrum disorder, attention deficit-hyperactivity disorder, bipolar disorder, major depressive disorder, and schizophrenia (combined)	6,990 European ancestry Bipolar disorder cases, 9,227 European ancestry Major depressive disorder cases, 9,379 European ancestry Schizophrenia cases, 161 European ancestry Autism spectrum disorder cases, 4,788 European ancestry Autism spectrum disorder trio cases, 840 European ancestry Attention deficit-hyperactivity disorder cases, 1,947 European ancestry Attention defcit-hyperactivity disorder trio cases, 27,888 European ancestry controls	23453885	GCA-1
rs28541419	3e-08	NTRK3-AS1 - MRPL46	15q25.3	Depression (broad)	113,769 British ancestry cases, 208,811 British ancestry controls	29662059	GCA-1
rs62024303	3e-07	NTRK3-AS1 - MRPL46	15q25.3	3-hydroxypropylmercapturic acid levels in smokers	362 African American current smoker individuals, 329 Native Hawaiian ancestry current smoker individuals, 438 European ancestry current smoker individuals, 449 Latino current smoker individuals, 704 Japanese ancestry current smoker individuals	26053186	GCA-1
rs7164988 x rs4954854	5e-12	NTRK3-AS1 x LINC01832 - RPL15P5	15q25.3 x 2q22.1	Total PHF-tau (SNP x SNP interaction)	1,285 individuals	32450446	GCA-1
rs9517119 x rs2043516	3e-09	AL359502.2 - RPL7AP61 x NTRK3	13q32.2 x 15q25.3	Diffuse plaques (SNP x SNP interaction)	1,316 individuals	32450446	GCA-1
rs8033590	8e-06	AC020687.1 - NTRK3	15q25.3	Gut microbiota alpha diversity (PD_whole_tree index)	1,068 Japanese ancestry individuals	33208821	GCA-1
rs9806762	7e-06	NTRK3	15q25.3	Gaucher disease severity	139 Ashkenazi Jewish cases	22388998	GCA-1
rs4454940	7e-06	AC020687.1 - NTRK3	15q25.3	Colonoscopy-negative controls vs population controls	855 Austrian ancestry colonoscopy-negative controls, 3,439 European ancestry controls	29228715	GCA-1
rs116920234	4e-07	NTRK3	15q25.3	Facial morphology (factor 21, depth of nasal alae)	2,187 European ancestry individuals	28441456	GCA-1
rs11073752	7e-07	NTRK3	15q25.3	Diabetic peripheral neuropathy in type 2 diabetes	4,384 European ancestry cases, 784 European ancestry controls	31127053	GCA-1
rs10141031	7e-13	NUMB	14q24.3	Adolescent idiopathic scoliosis	196 cases, 303 controls	30019117	GCA-1
rs10142359	4e-10	AC005280.3, NUMB	14q24.3	Hematocrit	737,823 African American or Afro-Caribbean, African ancestry, European ancestry, East Asian ancestry, Hispanic or Latin American and South Asian ancestry individuals	32888493	GCA-1
rs10483853	6e-06	NUMB	14q24.2	Coronary artery calcification	Up to 678 individuals	17903303	GCA-1
rs12435797	4e-08	NUMB	14q24.3	Multisite chronic pain	387,649 British ancestry individuals	31194737	GCA-1
rs2333194	7e-07	NUMB	14q24.3	Bipolar disorder with mood-incongruent psychosis	2,196 European and other ancestry cases, 8,148 European and other ancestry controls	23092984	GCA-1
rs78042854	4e-10	AC005280.3, NUMB	14q24.3	Macular thickness	59,814 European ancestry individuals	30535121	GCA-1
rs35009641	4e-09	OBSL1	2q35	Height	approximately 458,000 European ancestry individuals	30595370	GCA-1
rs17649135	1e-07	RPL31P53 - PCDH17	13q21.1	Lower facial height	2,447 European ancestry individuals	27560520	GCA-1
rs9537782	4e-10	PCDH17	13q21.1	Intelligence (MTAG)	120,934 British ancestry individuals, 127,548 individuals	29326435	GCA-1
rs7338138	4e-08	PCDH17	13q21.1	Intelligence (MTAG)	120,934 British ancestry individuals, 127,548 individuals	29326435	GCA-1
rs7982404	2e-08	PCDH17 - RNA5SP30	13q21.1	Intelligence (MTAG)	120,934 British ancestry individuals, 127,548 individuals	29326435	GCA-1
rs7984442	1e-10	PCDH17	13q21.1	Intelligence (MTAG)	120,934 British ancestry individuals, 127,548 individuals	29326435	GCA-1
rs9527727	3e-12	PCDH17 - RNA5SP30	13q21.1	Intelligence (MTAG)	120,934 British ancestry individuals, 127,548 individuals	29326435	GCA-1
rs1370053	6e-07	PCDH17 - RNA5SP30	13q21.1	Subcutaneous adipose tissue	1,152 European ancestry males, 1,361 European ancestry females	26480920	GCA-1
rs6561937	7e-10	PCDH17	13q21.1	Predicted visceral adipose tissue	325,153 British ancestry individuals	31501611	GCA-1
rs9537803	5e-08	PCDH17 - RNA5SP30	13q21.1	Type 2 diabetes	74,124 European ancestry cases, 824,006 European ancestry controls	30297969	GCA-1
rs8002014	4e-21	PCDH17 - RNA5SP30	13q21.1	Educational attainment (years of education)	405,072 European ancestry individuals	27225129	GCA-1
rs8002014	1e-13	PCDH17 - RNA5SP30	13q21.1	Educational attainment (college completion)	280,007 European ancestry individuals	27225129	GCA-1
rs11840092	2e-06	RPL31P53 - PCDH17	13q21.1	Alcohol dependence (age at onset)	685 European ancestry cases, 1,103 European ancestry controls from 118 families	24962325	GCA-1
rs7319102	7e-12	PCDH17	13q21.1	C-reactive protein levels	418,642 British ancestry individuals	31900758	GCA-1
rs1334299	3e-09	PCDH17 - RNA5SP30	13q21.1	Pork consumption	335,576 European ancestry individuals	32066663	GCA-1
rs1334299	3e-09	PCDH17 - RNA5SP30	13q21.1	Oily fish consumption	335,576 European ancestry individuals	32066663	GCA-1
rs9569734	3e-10	PCDH17 - RNA5SP30	13q21.1	Leisure sedentary behaviour (television watching)	408,815 European ancestry individuals	32317632	GCA-1
rs2320925	4e-08	PCDH17 - RNA5SP30	13q21.1	Fish- and plant-related diet	154,123 European ancestry men, 181,453 European ancestry women	32066663	GCA-1
rs3843954	4e-08	PCDH17 - RNA5SP30	13q21.1	Depressed affect	357,957 European ancestry individuals	29942085	GCA-1
rs35207189	3e-09	PCDH17 - RNA5SP30	13q21.1	Household income (MTAG)	505,541 British and unknown ancestry individuals	31844048	GCA-1
rs9527727	3e-09	PCDH17 - RNA5SP30	13q21.1	Household income (MTAG)	505,541 British and unknown ancestry individuals	31844048	GCA-1
rs7325960	7e-12	PCDH17 - RNA5SP30	13q21.1	Household income (MTAG)	505,541 British and unknown ancestry individuals	31844048	GCA-1
rs3843954	5e-10	PCDH17 - RNA5SP30	13q21.1	Intelligence	269,867 European ancestry individuals	29942086	GCA-1
rs1595217	2e-09	PCDH17 - RNA5SP30	13q21.1	Reaction time	330,069 European ancestry individuals	29844566	GCA-1
rs4353386	5e-08	PCDH17	13q21.1	Reaction time	330,069 European ancestry individuals	29844566	GCA-1
rs9537869	5e-06	PCDH17 - RNA5SP30	13q21.1	Gut microbiota (bacterial taxa, hurdle binary method)	2,223 European ancestry individuals	32572223	GCA-1
rs9537869	5e-06	PCDH17 - RNA5SP30	13q21.1	Gut microbiota (bacterial taxa, hurdle binary method)	2,223 European ancestry individuals	32572223	GCA-1
rs3843954	1e-12	PCDH17 - RNA5SP30	13q21.1	Mood instability	157,039 European ancestry cases, 206,666 European ancestry controls	31168069	GCA-1
rs8002014	1e-09	PCDH17 - RNA5SP30	13q21.1	Experiencing mood swings	373,733 European ancestry individuals	29500382	GCA-1
rs8002014	2e-11	PCDH17 - RNA5SP30	13q21.1	Cognitive ability (MTAG)	436,124 European ancestry individuals	29186694	GCA-1
rs6561938	2e-09	PCDH17	13q21.1	Intelligence (MTAG)	120,934 British ancestry individuals, 127,548 individuals	29326435	GCA-1
rs7998050	2e-08	PCDH17 - RNA5SP30	13q21.1	Regular attendance at a religious group	66,259 European ancestry cases, 386,043 European ancestry controls	29970889	GCA-1
rs9537782	6e-08	PCDH17	13q21.1	General cognitive ability	up to 300,486 European ancestry individuals	29844566	GCA-1
rs7997462	2e-06	PCDH17	13q21.1	Cognitive function	51,719 European ancestry individuals, 1,473 Erasmus Rucphen (founder/genetic isolate) individuals, 327 Korculan (founder/genetic isolate) individuals, 430 Orcadian (founder/genetic isolate) individuals	25644384	GCA-1
rs7998050	3e-08	PCDH17 - RNA5SP30	13q21.1	General cognitive ability	up to 300,486 European ancestry individuals	29844566	GCA-1
rs7319102	1e-15	PCDH17	13q21.1	Cognitive ability, years of educational attainment or schizophrenia (pleiotropy)	328,917 individuals with educational attainment measurements, 107,207 individuals with cognitive ability measurements, 77,096 European ancestry schizophrenia cases, 43,456 European ancestry controls	31374203	GCA-1
rs9527662	2e-11	RPL31P53 - PCDH17	13q21.1	Educational attainment (MTAG)	1,311,438 European ancestry individuals	30038396	GCA-1
rs7325960	1e-59	PCDH17 - RNA5SP30	13q21.1	Educational attainment (MTAG)	1,311,438 European ancestry individuals	30038396	GCA-1
rs116967397	3e-08	PCDH17 - RNA5SP30	13q21.1	Educational attainment (MTAG)	1,311,438 European ancestry individuals	30038396	GCA-1
rs9563529	4e-10	PCDH17 - RNA5SP30	13q21.1	Diastolic blood pressure	757,601 European ancestry individuals	30224653	GCA-1
rs9527662	3e-11	RPL31P53 - PCDH17	13q21.1	Educational attainment (years of education)	up to 1,131,881 European ancestry individuals	30038396	GCA-1
rs77370942	4e-08	RPL31P53 - PCDH17	13q21.1	Educational attainment (years of education)	up to 1,131,881 European ancestry individuals	30038396	GCA-1
rs142747148	3e-10	PCDH17	13q21.1	Educational attainment (years of education)	up to 1,131,881 European ancestry individuals	30038396	GCA-1
rs1334297	3e-58	PCDH17 - RNA5SP30	13q21.1	Educational attainment (years of education)	up to 1,131,881 European ancestry individuals	30038396	GCA-1
rs116967397	2e-08	PCDH17 - RNA5SP30	13q21.1	Educational attainment (years of education)	up to 1,131,881 European ancestry individuals	30038396	GCA-1
rs7325960	4e-19	PCDH17 - RNA5SP30	13q21.1	Cognitive performance (MTAG)	402,382 European ancestry individuals	30038396	GCA-1
rs3843954	6e-10	PCDH17 - RNA5SP30	13q21.1	Cognitive performance	257,841 European ancestry individuals	30038396	GCA-1
rs7319102	2e-11	PCDH17	13q21.1	Body mass index	457,822 European ancestry individuals	31669095	GCA-1
rs9537814	7e-12	PCDH17 - RNA5SP30	13q21.1	Highest math class taken	430,445 European ancestry individuals	30038396	GCA-1
rs17262885	1e-30	PCDH17 - RNA5SP30	13q21.1	Highest math class taken (MTAG)	811,539 European ancestry individuals	30038396	GCA-1
rs7319102	2e-10	PCDH17	13q21.1	Body mass index	approximately 458,000 European ancestry individuals	30595370	GCA-1
rs1334297	4e-22	PCDH17 - RNA5SP30	13q21.1	Educational attainment (years of education)	approximately 455,000 European ancestry individuals	30595370	GCA-1
rs12430558	2e-06	PCDH8 - OLFM4	13q14.3	Pneumonia	40,600 European ancestry cases, 90,039 European ancestry controls	28928442	GCA-1
rs9527039	6e-09	PCDH8 - OLFM4	13q14.3	Cerebrospinal P-tau181p levels	3,146 individuals	28247064	GCA-1
rs732949	8e-06	PCDH8 - OLFM4	13q14.3	Immune response to anthrax vaccine	726 European ancestry individuals	22658931	GCA-1
rs9536318	8e-07	PCDH8 - OLFM4	13q14.3	Airflow obstruction	up to 3,368 European ancestry cases, up to 29,507 European ancestry controls	22837378	GCA-1
rs1413615 x rs2018259	1e-08	CRTAC1 - AL355301.1 x PCDH8 - OLFM4	10q24.2 x 13q14.3	Nasopharyngeal carcinoma (SNP x SNP interaction)	277 Han Chinese ancestry cases, 285 Han Chinese ancestry controls	24376627	GCA-1
rs10467515	1e-06	PCDH8 - OLFM4	13q14.3	Peripheral arterial disease (traffic-related air pollution interaction)	104 European ancestry cases, 1,519 European ancestry controls, 34 African American cases, 520 African American controls	27082954	GCA-1
rs9596720	1e-06	PCDH8 - OLFM4	13q14.3	Peripheral arterial disease (traffic-related air pollution interaction)	104 European ancestry cases, 1,519 European ancestry controls, 34 African American cases, 520 African American controls	27082954	GCA-1
rs2146641	3e-08	PCDH8 - OLFM4	13q14.3	Body mass index	approximately 458,000 European ancestry individuals	30595370	GCA-1
rs79693059	2e-11	PDE2A	11q13.4	Insomnia	651,923 European ancestry males, 679,087 European ancestry females	30804565	GCA-1
rs56133505	6e-12	PDE2A	11q13.4	Insomnia	651,923 European ancestry males, 679,087 European ancestry females	30804565	GCA-1
rs11602616	2e-08	PDE2A-AS1, PDE2A	11q13.4	Household income (MTAG)	505,541 British and unknown ancestry individuals	31844048	GCA-1
rs3781913	6e-10	PDE2A	11q13.4	Rheumatoid arthritis	4,074 Japanese ancestry cases, 16,891 Japanese ancestry controls	22446963	GCA-1
rs847175 x rs4944584	8e-08	LNPK - EVX2 x PDE2A	2q31.1 x 11q13.4	Diffuse plaques (SNP x SNP interaction)	1,316 individuals	32450446	GCA-1
rs171021	1e-10	PDE2A	11q13.4	Bioavailable testosterone levels	188,507 European ancestry women	32042192	GCA-1
rs55765314	5e-10	PDE2A, PDE2A-AS1	11q13.4	Bioavailable testosterone levels	178,782 European ancestry men	32042192	GCA-1
rs171021	8e-09	PDE2A	11q13.4	Bioavailable testosterone levels	382,988 European ancestry individuals	32042192	GCA-1
rs171021	4e-35	PDE2A	11q13.4	Total testosterone levels	230,454 European ancestry women	32042192	GCA-1
rs12787293	8e-11	PDE2A - ARAP1	11q13.4	Total testosterone levels	194,453 European ancestry men	32042192	GCA-1
rs171021	3e-21	PDE2A	11q13.4	Total testosterone levels	425,097 European ancestry individuals	32042192	GCA-1
rs72962169	5e-21	PDE2A, PDE2A-AS1	11q13.4	Educational attainment (MTAG)	1,311,438 European ancestry individuals	30038396	GCA-1
rs3837412	1e-09	PDE2A	11q13.4	Heel bone mineral density	394,929 European ancestry individuals	30048462	GCA-1
rs72962169	1e-19	PDE2A, PDE2A-AS1	11q13.4	Educational attainment (years of education)	up to 1,131,881 European ancestry individuals	30038396	GCA-1
rs151449	4e-10	PDE2A	11q13.4	Heel bone mineral density	approximately 446,000 European ancestry individuals	30595370	GCA-1
rs341038	6e-15	PDE2A, PDE2A-AS1	11q13.4	Height	approximately 458,000 European ancestry individuals	30595370	GCA-1
rs7044244	2e-10	PHF2	9q22.31	Feeling lonely	376,352 European ancestry individuals	29500382	GCA-1
rs10761256	2e-06	PHF2 - AL442224.1	9q22.31	Itch intensity from mosquito bite adjusted by bite size	69,057 European ancestry individuals without immune related conditions	28199695	GCA-1
rs10992867	4e-08	PHF2 - AL442224.1	9q22.31	Heel bone mineral density	76,067 European ancestry women, 66,420 European ancestry men	28869591	GCA-1
rs4287000	3e-06	PHF2 - AL442224.1	9q22.31	Itch intensity from mosquito bite adjusted by bite size	41,355 European ancestry men and 43,369 European ancestry women	28199695	GCA-1
rs13291079	2e-11	PHF2	9q22.31	Loneliness	511,280 European ancestry individuals	31518406	GCA-1
rs4743930	3e-09	PHF2 - AL442224.1	9q22.31	Predicted visceral adipose tissue	325,153 British ancestry individuals	31501611	GCA-1
rs4743930	5e-31	PHF2 - AL442224.1	9q22.31	Heel bone mineral density	426,824 British ancestry individuals	30598549	GCA-1
rs10122014	4e-06	PHF2	9q22.31	Cerebrospinal fluid sTREM-2 levels	224 healthy normal individuals, 72 significant memory concern individuals, 234 early mild cognitive impairment individuals, 277 late mild cognitive impairment individuals, 194 Alzheimer's disease cases	31708768	GCA-1
rs10156602	2e-08	PHF2	9q22.31	Insomnia symptoms (never/rarely vs. sometimes/usually)	345,022 European ancestry cases, 108,357 European ancestry controls	30804566	GCA-1
rs10156602	7e-12	PHF2	9q22.31	Insomnia symptoms (never/rarely vs. usually)	129,270 European ancestry cases, 108,357 European ancestry controls	30804566	GCA-1
rs10761240	2e-12	PHF2	9q22.31	Insomnia	651,923 European ancestry males, 679,087 European ancestry females	30804565	GCA-1
rs2895249	2e-08	PHF2	9q22.31	Depressed affect	357,957 European ancestry individuals	29942085	GCA-1
rs7049001	5e-06	PHF2 - AL442224.1	9q22.31	Serum folate levels	1,999 Han Chinese ancestry individuals	29953918	GCA-1
rs7872863	1e-08	PHF2	9q22.31	Insomnia	651,923 European ancestry males, 679,087 European ancestry females	30804565	GCA-1
rs10992853	2e-08	PHF2	9q22.31	Intelligence (MTAG)	120,934 British ancestry individuals, 127,548 individuals	29326435	GCA-1
rs10992867	3e-17	PHF2 - AL442224.1	9q22.31	Heel bone mineral density	76,067 European ancestry women, 66,420 European ancestry men	28869591	GCA-1
rs10992867	3e-10	PHF2 - AL442224.1	9q22.31	Heel bone mineral density	76,067 European ancestry women, 66,420 European ancestry men	28869591	GCA-1
rs10429558	6e-09	FAM120A - PHF2	9q22.31	Neuroticism	329,821 European ancestry individuals	29255261	GCA-1
rs10992797	9e-09	PHF2	9q22.31	Intelligence (MTAG)	120,934 British ancestry individuals, 127,548 individuals	29326435	GCA-1
rs10992800	7e-11	PHF2	9q22.31	Loneliness	80,134 European ancestry cases, 364,890 European ancestry controls	29970889	GCA-1
rs10992800	2e-09	PHF2	9q22.31	Ability to confide in someone	64,505 European ancestry cases, 238,062 European ancestry controls	29970889	GCA-1
rs10992800	1e-13	PHF2	9q22.31	Loneliness (MTAG)	487,647 European ancestry individuals	29970889	GCA-1
rs10761247	5e-11	PHF2	9q22.31	Body mass index	806,834 European ancestry individuals	30239722	GCA-1
rs7027203	6e-06	PHF2 - AL442224.1	9q22.31	DNA methylation (variation)	256 European ancestry individuals	23725790	GCA-1
rs6479494	2e-08	FAM120A - PHF2	9q22.31	Depressive symptoms (MTAG)	955,012 individuals	32606422	GCA-1
rs10438600 x rs4744272	1e-07	LINC00917 - AC092327.1 x PHF2 - AL442224.1	16q24.1 x 9q22.31	Diffuse plaques (SNP x SNP interaction)	1,316 individuals	32450446	GCA-1
rs7855940; rs2487010; rs10761280; rs11792101; rs7874836; rs10821216; rs9409699; rs7859190; rs10739959; rs2491000; rs2487020; rs4744280; rs2398873; rs10114823; rs10821219; rs2490998; rs10116474; rs2253589; rs7854820; rs2265800; rs2243742	1e-10	PHF2 - AL442224.1; PHF2 - AL442224.1; PHF2 - AL442224.1; PHF2 - AL442224.1; PHF2 - AL442224.1; PHF2 - AL442224.1; PHF2 - AL442224.1; PHF2 - AL442224.1; AL442224.1; PHF2 - AL442224.1; PHF2 - AL442224.1; PHF2 - AL442224.1; PHF2 - AL442224.1; PHF2 - AL442224.1; PHF2 - AL442224.1; PHF2 - AL442224.1; PHF2 - AL442224.1; PHF2 - AL442224.1; PHF2 - AL442224.1; PHF2 - AL442224.1; PHF2 - AL442224.1	9q22.31	Core binding factor acute myeloid leukemia	175 European ancestry cases, 218 European ancestry controls	27903959	GCA-1
rs7855940; rs2487010; rs10761280; rs11792101; rs7874836; rs10821216; rs9409699; rs7859190; rs10739959; rs2491000; rs2487020; rs4744280; rs2398873; rs10114823; rs10821219; rs2490998; rs10116474; rs2253589; rs7854820; rs2265800; rs2243742	1e-09	PHF2 - AL442224.1; PHF2 - AL442224.1; PHF2 - AL442224.1; PHF2 - AL442224.1; PHF2 - AL442224.1; PHF2 - AL442224.1; PHF2 - AL442224.1; PHF2 - AL442224.1; AL442224.1; PHF2 - AL442224.1; PHF2 - AL442224.1; PHF2 - AL442224.1; PHF2 - AL442224.1; PHF2 - AL442224.1; PHF2 - AL442224.1; PHF2 - AL442224.1; PHF2 - AL442224.1; PHF2 - AL442224.1; PHF2 - AL442224.1; PHF2 - AL442224.1; PHF2 - AL442224.1	9q22.31	Core binding factor acute myeloid leukemia	175 European ancestry cases, 218 European ancestry controls	27903959	GCA-1
rs7040340	1e-11	PHF2 - AL442224.1	9q22.31	Educational attainment (years of education)	up to 1,131,881 European ancestry individuals	30038396	GCA-1
rs9695734	1e-06	PHF2	9q22.31	Childhood body mass index	39,620 European ancestry individuals	33045005	GCA-1
rs10761251	2e-18	PHF2	9q22.31	Educational attainment (MTAG)	1,311,438 European ancestry individuals	30038396	GCA-1
rs10992867	2e-35	PHF2 - AL442224.1	9q22.31	Heel bone mineral density	394,929 European ancestry individuals	30048462	GCA-1
rs12683791	3e-36	PHF2 - AL442224.1	9q22.31	Heel bone mineral density	394,929 European ancestry individuals	30048462	GCA-1
rs10116955	1e-10	PHF2	9q22.31	Body mass index	457,822 European ancestry individuals	31669095	GCA-1
rs59597511	9e-09	PHF2	9q22.31	Body mass index	457,822 European ancestry individuals	31669095	GCA-1
rs2989751	3e-08	PHF2	9q22.31	Educational attainment (years of education)	up to 1,131,881 European ancestry individuals	30038396	GCA-1
rs10761251	3e-14	PHF2	9q22.31	Educational attainment (years of education)	up to 1,131,881 European ancestry individuals	30038396	GCA-1
rs10992806	1e-12	PHF2	9q22.31	Self-reported math ability	564,698 European ancestry individuals	30038396	GCA-1
rs10992806	8e-16	PHF2	9q22.31	Self-reported math ability (MTAG)	670,471 European ancestry individuals	30038396	GCA-1
rs10761251	7e-19	PHF2	9q22.31	Highest math class taken (MTAG)	811,539 European ancestry individuals	30038396	GCA-1
rs10761251	3e-11	PHF2	9q22.31	Highest math class taken	430,445 European ancestry individuals	30038396	GCA-1
rs2398861	1e-14	PHF2	9q22.31	Body mass index	approximately 458,000 European ancestry individuals	30595370	GCA-1
rs4743930	1e-40	PHF2 - AL442224.1	9q22.31	Heel bone mineral density	approximately 446,000 European ancestry individuals	30595370	GCA-1
rs10156602	4e-10	PHF2	9q22.31	Lung function (FEV1/FVC)	approximately 370,000 European ancestry individuals	30595370	GCA-1
rs5756894	4e-09	AL031587.4 - PICK1	22q13.1	White matter microstructure (fractional anisotropy)	17,706 European ancestry individuals	31666681	GCA-1
rs2018980	6e-11	AL031587.4 - PICK1	22q13.1	White matter microstructure (fractional anisotropy)	17,706 European ancestry individuals	31666681	GCA-1
rs41307233	2e-08	PICK1, AL031587.2	22q13.1	White matter microstructure (radial diusivities)	17,706 European ancestry individuals	31666681	GCA-1
rs5756894	3e-08	AL031587.4 - PICK1	22q13.1	White matter microstructure (fractional anisotropy)	17,706 European ancestry individuals	31666681	GCA-1
rs5756894	8e-10	AL031587.4 - PICK1	22q13.1	White matter microstructure (fractional anisotropy)	17,706 European ancestry individuals	31666681	GCA-1
rs2413493	4e-10	AL031587.4 - PICK1	22q13.1	Mean platelet volume	484,042 African American or Afro-Caribbean, African ancestry, European ancestry, East Asian ancestry, Hispanic or Latin American and South Asian ancestry individuals	32888493	GCA-1
rs139465532	4e-07	PLCB1	20p12.3	Adverse response to drug	16,226 European ancestry individuals	30420678	GCA-1
rs3859675	5e-06	PLCB1	20p12.3	Neuritic plaque	2,701 European ancestry men, 3,275 European ancestry women	31497858	GCA-1
rs6055748	2e-08	PLCB1	20p12.3	Estimated glomerular filtration rate	70,762 European ancestry diabetic individuals, 152,624 European ancestry non-diabetic individuals, 20,967 African American diabetic individuals, 36,369 African American non-diabetic individuals	31451708	GCA-1
rs1509117	4e-13	PLCB1	20p12.3	Estimated glomerular filtration rate	567,460 European ancestry individuals	31152163	GCA-1
rs2745771	9e-06	PLCB1	20p12.3	Lateral ventricle temporal horn volume	87 European ancestry Schizophrenia cases, 85 African American Schizophrenia cases, 15 Schizophrenia cases, 67 European ancestry Schizoaffective disorder cases, 53 African American Schizoaffective disorder cases, 7 Schizoaffective disorder cases, 130 European ancestry Bipolar disorders cases, 33 African American Bipolar disorders cases, 6 Bipolar disorders cases, 199 European ancestry controls, 79 African American controls, 16 controls	31530798	GCA-1
rs6086480	2e-06	PLCB1	20p12.3	Gut microbiota (alpha diversity)	858 Metropolitan French ancestry individuals	31519223	GCA-1
rs6055878	2e-07	PLCB1	20p12.3	Gut microbiota (alpha diversity)	858 Metropolitan French ancestry individuals	31519223	GCA-1
rs4432538	4e-11	PLCB1	20p12.3	Platelet count	166,066 European ancestry individuals	27863252	GCA-1
rs1883932	3e-11	PLCB1	20p12.3	White blood cell count	172,435 European ancestry individuals	27863252	GCA-1
rs4432538	3e-12	PLCB1	20p12.3	Platelet distribution width	164,433 European ancestry individuals	27863252	GCA-1
rs67702392	6e-07	PLCB1	20p12.3	Daytime sleep phenotypes	874 European ancestry individuals	27126917	GCA-1
rs6055808	8e-06	PLCB1	20p12.3	Response to paliperidone in schizophrenia (Multivariate)	1,390 European ancestry individuals	27846195	GCA-1
rs6108168	1e-11	PLCB1	20p12.3	Diastolic blood pressure	140,886 European ancestry individuals	28135244	GCA-1
rs4432538	6e-25	PLCB1	20p12.3	Plateletcrit	164,339 European ancestry individuals	27863252	GCA-1
rs6055685	8e-07	PLCB1	20p12.3	Suicide ideation score in major depressive disorder	358 European ancestry individuals	26079190	GCA-1
rs4816085; rs6039266; rs4633993; rs718711; rs6039268; rs2327088; rs6086595; rs6133621; rs6086591; rs2076411; rs6039267; rs17376808; rs718712	2e-06	PLCB1; PLCB1; PLCB1; PLCB1; PLCB1; PLCB1; PLCB1; PLCB1; PLCB1; PLCB1; PLCB1; PLCB1; PLCB1	20p12.3	Core binding factor acute myeloid leukemia	175 European ancestry cases, 218 European ancestry controls	27903959	GCA-1
rs4432538	1e-14	PLCB1	20p12.3	Monocyte count	170,721 European ancestry individuals	27863252	GCA-1
rs1883932	4e-12	PLCB1	20p12.3	Lymphocyte counts	171,643 European ancestry individuals	27863252	GCA-1
rs118172039	3e-06	PLCB1	20p12.3	Endometriosis	645 Japanese ancestry cases, 39,556 Japanese ancestry controls	31488892	GCA-1
rs8117408	3e-06	PLCB1	20p12.3	Colorectal cancer	23,572 East Asian ancestry cases, 48,700 East Asian ancestry controls	31826910	GCA-1
rs117019330	2e-06	PLCB1	20p12.3	Cerebrospinal fluid sTREM-2 levels	224 healthy normal individuals, 72 significant memory concern individuals, 234 early mild cognitive impairment individuals, 277 late mild cognitive impairment individuals, 194 Alzheimer's disease cases	31708768	GCA-1
rs1509117	1e-12	PLCB1	20p12.3	Estimated glomerular filtration rate	567,460 European ancestry individuals, 165,726 East Asian ancestry individuals, 13,842 African American individuals, 13,359 South Asian ancestry individuals, 4,961 Hispanic individuals	31152163	GCA-1
rs556532366	9e-06	PLCB1	20p12.3	Colorectal cancer or advanced adenoma	55,105 European ancestry cases, 3,026 East Asian ancestry cases, 65,079 European ancestry controls, 2,268 East Asian ancestry controls	30510241	GCA-1
rs6056209	2e-06	PLCB1	20p12.3	Cognitive performance	Up to 1,295 individuals	19734545	GCA-1
rs6077414	1e-06	PLCB1	20p12.3	Estradiol plasma levels (breast cancer)	700 European ancestry cases, 50 African ancestry cases, 17 Asian ancestry cases, 5 American Indian ancestry cases	23518928	GCA-1
rs4432538	5e-54	PLCB1	20p12.3	Monocyte count	521,594 European ancestry individuals	32888493	GCA-1
rs6055955	2e-25	PLCB1	20p12.3	Mean corpuscular volume	544,127 European ancestry individuals	32888493	GCA-1
rs7271421	6e-08	PLCB1	20p12.3	General cognitive ability	up to 300,486 European ancestry individuals	29844566	GCA-1
rs6055955	2e-11	PLCB1	20p12.3	Mean corpuscular hemoglobin concentration	642,173 African American or Afro-Caribbean, African ancestry, European ancestry, East Asian ancestry, Hispanic or Latin American and South Asian ancestry individuals	32888493	GCA-1
rs6055955	3e-13	PLCB1	20p12.3	Mean corpuscular hemoglobin concentration	491,553 European ancestry individuals	32888493	GCA-1
rs4432538	1e-54	PLCB1	20p12.3	Monocyte count	639,696 African American or Afro-Caribbean, African ancestry, European ancestry, East Asian ancestry, Hispanic or Latin American and South Asian ancestry individuals	32888493	GCA-1
rs6077396	1e-28	PLCB1	20p12.3	Mean platelet volume	460,935 European ancestry individuals	32888493	GCA-1
rs6077396	9e-26	PLCB1	20p12.3	Mean platelet volume	484,042 African American or Afro-Caribbean, African ancestry, European ancestry, East Asian ancestry, Hispanic or Latin American and South Asian ancestry individuals	32888493	GCA-1
rs2743173	2e-07	PLCB1	20p12.3	Obstructive sleep apnea trait (average respiratory event duration)	10,238 Hispanic/Latin American ancestry individuals	26977737	GCA-1
rs115205687	1e-06	PLCB1	20p12.3	3-hydroxypropylmercapturic acid levels in smokers	362 African American current smoker individuals, 329 Native Hawaiian ancestry current smoker individuals, 438 European ancestry current smoker individuals, 449 Latino current smoker individuals, 704 Japanese ancestry current smoker individuals	26053186	GCA-1
rs8117834	6e-06	PLCB1	20p12.3	Chronic kidney disease	658 European ancestry child cases, 1,347 European ancestry child controls	26420894	GCA-1
rs62195918	5e-06	PLCB1	20p12.3	3-hydroxypropylmercapturic acid levels in smokers	362 African American current smoker individuals, 329 Native Hawaiian ancestry current smoker individuals, 438 European ancestry current smoker individuals, 449 Latino current smoker individuals, 704 Japanese ancestry current smoker individuals	26053186	GCA-1
rs115205687	4e-08	PLCB1	20p12.3	3-hydroxy-1-methylpropylmercapturic acid levels in smokers	361 African American current smoker individuals, 329 Native Hawaiian ancestry current smoker individuals, 440 European ancestry current smoker individuals, 452 Latino current smoker individuals, 702 Japanese ancestry current smoker individuals	26053186	GCA-1
rs2064272 x rs4867453	9e-12	PLCB1 x SUB1	20p12.3 x 5p13.3	Total PHF-tau (SNP x SNP interaction)	1,285 individuals	32450446	GCA-1
rs4432538	2e-46	PLCB1	20p12.3	Lymphocyte counts	524,923 European ancestry individuals	32888493	GCA-1
rs6086536	8e-07	PLCB1	20p12.3	Nonalcoholic fatty liver disease	37 African American cases, 177 Japanese American cases, 140 Latino cases, 85 Native Hawaiian cases, 67 European ancestry cases, 218 African American controls, 221 Japanese American controls, 182 Latino controls, 158 Native Hawaiian controls, 244 European ancestry controls	32766472	GCA-1
rs6140637	5e-06	PLCB1	20p12.3	Shoulder impingement syndrome	7,252 European ancestry individuals	32690583	GCA-1
rs10512605 x rs4325831	3e-08	RNF157 x PLCB1	17q25.1 x 20p12.3	Diffuse plaques (SNP x SNP interaction)	1,316 individuals	32450446	GCA-1
rs4432538	6e-46	PLCB1	20p12.3	Lymphocyte counts	643,370 African American or Afro-Caribbean, African ancestry, European ancestry, East Asian ancestry, Hispanic or Latin American and South Asian ancestry individuals	32888493	GCA-1
rs6055955	3e-23	PLCB1	20p12.3	Mean corpuscular volume	696,882 African American or Afro-Caribbean, African ancestry, European ancestry, East Asian ancestry, Hispanic or Latin American and South Asian ancestry individuals	32888493	GCA-1
rs2327121	1e-08	PLCB1	20p12.3	Bioavailable testosterone levels	178,782 European ancestry men	32042192	GCA-1
rs708914	7e-06	PLCB1	20p12.3	Metabolite levels	2,076 European ancestry individuals	23823483	GCA-1
rs2327101	9e-06	PLCB1	20p12.3	Metabolite levels	2,076 European ancestry individuals	23823483	GCA-1
rs6108228	3e-06	PLCB1 - AL121898.1	20p12.3	Metabolite levels	2,076 European ancestry individuals	23823483	GCA-1
rs2327101	8e-06	PLCB1	20p12.3	Metabolite levels	2,076 European ancestry individuals	23823483	GCA-1
rs6118083	7e-06	PLCB1	20p12.3	Cognitive performance	Up to 813 European ancestry individuals, up to 167 East Asian ancestry individuals, up to 7 Hispanic/Latin American individuals, up to 74 South Asian ancestry individuals	20125193	GCA-1
rs2745761	6e-06	PLCB1	20p12.3	Response to irinotecan in non-small-cell lung cancer	101 non-small-cell lung cancer cases	22664479	GCA-1
rs3761168	8e-08	PLCB1	20p12.3	Social communication problems	Up to 5,628 European ancestry individuals	24564958	GCA-1
rs2355638 x rs3803946	8e-09	LINC02654 - PTER x PLCB1	10p13 x 20p12.3	Neurofibrillary tangles (SNP x SNP interaction)	1,316 individuals	32450446	GCA-1
rs13433330	1e-08	PLCB1	20p12.3	DNA methylation variation (age effect)	Up to 954 individuals	30348214	GCA-1
rs2235212 x rs6744642	5e-09	PLCB1 x THADA	20p12.3 x 2p21	Neurofibrillary tangles (SNP x SNP interaction)	1,316 individuals	32450446	GCA-1
rs12481262	5e-13	PLCB1	20p12.3	Neutrophil count	519,288 European ancestry individuals	32888493	GCA-1
rs12481262	1e-11	PLCB1	20p12.3	Neutrophil count	627,215 African American or Afro-Caribbean, African ancestry, European ancestry, East Asian ancestry, Hispanic or Latin American and South Asian ancestry individuals	32888493	GCA-1
rs6055955	5e-41	PLCB1	20p12.3	Platelet count	542,827 European ancestry individuals	32888493	GCA-1
rs2247082 x rs6108160	6e-08	SIRPB3P x PLCB1	20p13 x 20p12.3	Total PHF-tau (SNP x SNP interaction)	1,285 individuals	32450446	GCA-1
rs708915	1e-11	PLCB1	20p12.3	Educational attainment (MTAG)	1,311,438 European ancestry individuals	30038396	GCA-1
rs708915	2e-09	PLCB1	20p12.3	Cognitive performance (MTAG)	402,382 European ancestry individuals	30038396	GCA-1
rs10893569 x rs1232777	3e-08	KIRREL3 x PLCB1	11q24.2 x 20p12.3	Total amyloid (SNP x SNP interaction)	1,276 individuals	32450446	GCA-1
rs6055955	5e-38	PLCB1	20p12.3	Platelet count	721,201 African American or Afro-Caribbean, African ancestry, European ancestry, East Asian ancestry, Hispanic or Latin American and South Asian ancestry individuals	32888493	GCA-1
rs6039216	6e-21	PLCB1	20p12.3	Medication use (diuretics)	34,453 European ancestry cases, 194,633 European ancestry controls	31015401	GCA-1
rs4813867	2e-11	PLCB1	20p12.3	Medication use (calcium channel blockers)	31,904 European ancestry cases, 172,474 European ancestry controls	31015401	GCA-1
rs6039216	4e-15	PLCB1	20p12.3	Medication use (beta blocking agents)	31,700 European ancestry cases, 192,324 European ancestry controls	31015401	GCA-1
rs6039216	4e-20	PLCB1	20p12.3	Medication use (agents acting on the renin-angiotensin system)	62,752 European ancestry cases, 174,778 European ancestry controls	31015401	GCA-1
rs4432538	2e-33	PLCB1	20p12.3	White blood cell count	562,243 European ancestry individuals	32888493	GCA-1
rs4432538	3e-32	PLCB1	20p12.3	White blood cell count	746,667 African American or Afro-Caribbean, African ancestry, European ancestry, East Asian ancestry, Hispanic or Latin American and South Asian ancestry individuals	32888493	GCA-1
rs1326415 x rs13044527	2e-11	LINC00560 - GRPEL2P1 x PLCB1	13q31.2 x 20p12.3	Neurofibrillary tangles (SNP x SNP interaction)	1,316 individuals	32450446	GCA-1
rs708915	6e-18	PLCB1	20p12.3	Self-reported math ability	564,698 European ancestry individuals	30038396	GCA-1
rs708915	9e-21	PLCB1	20p12.3	Self-reported math ability (MTAG)	670,471 European ancestry individuals	30038396	GCA-1
rs708915	4e-21	PLCB1	20p12.3	Highest math class taken (MTAG)	811,539 European ancestry individuals	30038396	GCA-1
rs6133544	4e-09	AL021396.1 - PLCB1	20p12.3	Heel bone mineral density	approximately 446,000 European ancestry individuals	30595370	GCA-1
rs984283	3e-08	PLCB1	20p12.3	Body mass index	approximately 458,000 European ancestry individuals	30595370	GCA-1
rs6039216	2e-25	PLCB1	20p12.3	Cardiovascular disease	approximately 459,000 European ancestry individuals	30595370	GCA-1
rs708915	6e-14	PLCB1	20p12.3	Highest math class taken	430,445 European ancestry individuals	30038396	GCA-1
rs8121126	5e-10	PLCB1	20p12.3	White blood cell count	approximately 444,000 European ancestry individuals	30595370	GCA-1
rs6055955	1e-27	PLCB1	20p12.3	White blood cell count	approximately 444,000 European ancestry individuals	30595370	GCA-1
rs6039251	1e-08	PLCB1	20p12.3	Menarche (age at onset)	approximately 242,000 European ancestry individuals	30595370	GCA-1
rs6077396	4e-08	PLCB1	20p12.3	Lung function (FVC)	approximately 372,000 European ancestry individuals	30595370	GCA-1
rs6039211	1e-17	PLCB1	20p12.3	Systolic blood pressure	approximately 422,000 European ancestry individuals	30595370	GCA-1
rs6129767	2e-08	PLCG1, ZHX3	20q12	Coronary artery disease	88,192 cases, 162,544 controls	29212778	GCA-1
rs4297946	7e-10	ZHX3, PLCG1	20q12	Total cholesterol levels	76,627 European ancestry individuals, 7,795 Hispanic individuals, 6,855 East Asian ancestry individuals, 2,958 African American individuals, 439 South Asian ancestry individuals	29507422	GCA-1
rs4297946	2e-10	ZHX3, PLCG1	20q12	Total cholesterol levels	76,627 European ancestry individuals, 7,795 Hispanic individuals, 6,855 East Asian ancestry individuals, 2,958 African American individuals, 439 South Asian ancestry individuals	29507422	GCA-1
rs4297946	3e-11	ZHX3, PLCG1	20q12	Low density lipoprotein cholesterol levels	76,627 European ancestry individuals, 7,795 Hispanic individuals, 6,855 East Asian ancestry individuals, 2,958 African American individuals, 439 South Asian ancestry individuals	29507422	GCA-1
rs4297946	1e-11	ZHX3, PLCG1	20q12	Low density lipoprotein cholesterol levels	76,627 European ancestry individuals, 7,795 Hispanic individuals, 6,855 East Asian ancestry individuals, 2,958 African American individuals, 439 South Asian ancestry individuals	29507422	GCA-1
rs2235363	5e-10	PLCG1, ZHX3	20q12	Height	159,095 Japanese ancestry individuals	31562340	GCA-1
rs6093446	7e-22	PLCG1	20q12	LDL cholesterol levels	440,546 European ancestry individuals	32203549	GCA-1
rs6093446	2e-11	PLCG1	20q12	Triglyceride levels	441,016 European ancestry individuals	32203549	GCA-1
rs753381	8e-09	PLCG1	20q12	Hemoglobin concentration	172,925 European ancestry individuals	27863252	GCA-1
rs760762	7e-07	PLCG1	20q12	Age-related diseases, mortality and associated endophenotypes	9,618 European ancestry individuals	27790247	GCA-1
rs760762	4e-08	PLCG1	20q12	Age-related disease endophenotypes	9,618 European ancestry individuals	27790247	GCA-1
rs6029549	5e-23	PLCG1-AS1	20q12	LDL cholesterol x physical activity interaction (2df test)	7,260 African American inactive individuals, 12,761 African American active individuals, 2,740 Asian ancestry inactive individuals, 3,615 Asian ancestry active individuals, 22,378 European ancestry inactive individuals, 55,310 European ancestry active individuals, 2,163 Hispanic or Latin American inactive individuals, 3,461 Hispanic or Latin American active individuals	30670697	GCA-1
rs6093446	7e-24	PLCG1	20q12	Apolipoprotein B levels	439,214 European ancestry individuals	32203549	GCA-1
rs3795128	5e-08	PLCG1	20q12	Infant head circumference (MTAG)	up to 182,902 European ancestry individuals	31681408	GCA-1
rs4297946	8e-19	ZHX3, PLCG1	20q12	LDL cholesterol levels x short total sleep time interaction (2df test)	2,974 African American short sleepers, 365 Chinese ancestry short sleepers, 110 Asian ancestry short sleepers, at least 8,230 European ancestry short sleepers, 1,079 Hispanic/Latino short sleepers, 11,801 African American controls, 1,425 Chinese ancestry controls, 444 Asian ancestry controls, at least 31,097 European ancestry controls, 4,023 Hispanic/Latino controls	31719535	GCA-1
rs753381	2e-07	PLCG1	20q12	Hemoglobin levels	684,122 European ancestry individuals	32327693	GCA-1
rs6072279	7e-12	PLCG1-AS1	20q12	C-reactive protein levels	418,642 British ancestry individuals	31900758	GCA-1
rs4297946	3e-17	ZHX3, PLCG1	20q12	Cholesterol, total	100,184 European ancestry individuals	20686565	GCA-1
rs3795128	2e-17	PLCG1	20q12	Sex hormone-binding globulin levels	180,726 European ancestry men	32042192	GCA-1
rs3795128	2e-23	PLCG1	20q12	Sex hormone-binding globulin levels adjusted for BMI	180,094 European ancestry men	32042192	GCA-1
rs753381	3e-09	PLCG1	20q12	Birth weight	298,142 European ancestry individuals, 6,635 African American individuals, 1,449 Filipino individuals, 420 Turkish individuals, 365 Moroccan individuals, 395 Surinamese individuals, 1,052 Afro-Caribbean individuals, 612 Hispanic individuals, 1,180 Thai individuals, 840 Chinese ancestry individuals, 10,133 individuals	31043758	GCA-1
rs2228246	3e-07	PLCG1	20q12	Major depressive disorder	84,847 European ancestry cases, 241,266 European ancestry controls	27479909	GCA-1
rs4297946	1e-07	ZHX3, PLCG1	20q12	Total cholesterol levels	10,137 African American individuals, 17,802 Hispanic/Latino individuals, 2,387 Asian ancestry individuals, 1,915 Native Hawaiian ancestry individuals, 604 Native American ancestry individuals, 340 individuals	31217584	GCA-1
rs4297946	2e-06	ZHX3, PLCG1	20q12	Low density lipoprotein cholesterol levels	9,720 African American individuals, 17,373 Hispanic/Latino individuals, 2,316 Asian ancestry individuals, 1,900 Native Hawaiian ancestry individuals, 591 Native American ancestry individuals, 321 individuals	31217584	GCA-1
rs753381	7e-08	PLCG1	20q12	Low density lipoprotein cholesterol levels	29,902 European ancestry individuals	31566214	GCA-1
rs142846886	2e-13	PLCG1-AS1	20q12	Total testosterone levels	425,097 European ancestry individuals	32042192	GCA-1
rs73611258	4e-10	TOP1, PLCG1-AS1	20q12	Urate levels	288,649 European ancestry individuals, 125,725 East Asian ancestry individuals, 33,671 African American individuals, 9,037 South Asian ancestry individuals, 608 Hispanic individuals	31578528	GCA-1
rs73611258	5e-06	TOP1, PLCG1-AS1	20q12	Urate levels	174,111 European, East Asian, African American, South Asian and Hispanic ancestry men, 172,102 European, East Asian, African American, South Asian and Hispanic ancestry women	31578528	GCA-1
rs6129760	1e-15	TOP1, PLCG1-AS1	20q12	Medication use (HMG CoA reductase inhibitors)	73,475 European ancestry cases, 216,910 European ancestry controls	31015401	GCA-1
rs16989541	1e-15	PLCG1-AS1, TOP1	20q12	Height	approximately 458,000 European ancestry individuals	30595370	GCA-1
rs1578963; rs1922403; rs17008900; rs2066955; rs11114988; rs10862342; rs10862344; rs10862339; rs1955384; rs10862348; rs1344016; rs10778826	3e-11	PPFIA2; PPFIA2; PPFIA2; PPFIA2; PPFIA2; PPFIA2; PPFIA2; PPFIA2; PPFIA2; PPFIA2; PPFIA2; PPFIA2	12q21.31	Core binding factor acute myeloid leukemia	175 European ancestry cases, 218 European ancestry controls	27903959	GCA-1
rs12579753	5e-10	PPFIA2 - AC091515.1	12q21.31	Resting heart rate	127,919 European ancestry individuals, 2,478 Asian ancestry individuals, 1,734 Black individuals, 684 Mixed ancestry individuals, 1,436 individuals	27798624	GCA-1
rs2400954	4e-06	PPFIA2, AC069228.1	12q21.31	Alcohol dependence	1,374 European ancestry cases and 6,468 European ancestry controls from 7,694 twin pairs	26365420	GCA-1
rs188255132	4e-06	PPFIA2	12q21.31	Post bronchodilator FEV1	10,094 European ancestry current and former smoker individuals, 3,260 African American current and former smoker individuals, 178 current and former smoker individuals	26634245	GCA-1
rs12426725	4e-06	AC069228.1, PPFIA2	12q21.31	Schizophrenia	1,218 European ancestry cases, 990 European ancestry controls, 139 cases, 114 controls	22885689	GCA-1
rs2066955	5e-06	PPFIA2	12q21.31	Educational attainment	106,736 European ancestry individuals	25201988	GCA-1
rs11114975	1e-07	PPFIA2	12q21.31	same-sex sexual behaviour	188,825 European ancestry males, 220,170 European ancestry females	31467194	GCA-1
rs147408780	8e-06	PPFIA2	12q21.31	Lean body mass	3,399 whole genome sequenced individuals, 11,801 European ancestry individuals	28552196	GCA-1
rs11115056	3e-15	PPFIA2 - AC091515.1	12q21.31	Educational attainment (MTAG)	1,311,438 European ancestry individuals	30038396	GCA-1
rs11115056	2e-15	PPFIA2 - AC091515.1	12q21.31	Educational attainment (years of education)	up to 1,131,881 European ancestry individuals	30038396	GCA-1
rs10746204 x rs1545444	5e-08	PPFIA2 - AC091515.1 x AC018635.2 - RBM28	12q21.31 x 7q32.1	Total PHF-tau (SNP x SNP interaction)	1,285 individuals	32450446	GCA-1
rs10862376	1e-09	PPFIA2 - AC091515.1	12q21.31	Cognitive performance (MTAG)	402,382 European ancestry individuals	30038396	GCA-1
rs6539569	3e-08	AC069228.1, PPFIA2	12q21.31	Self-reported math ability	564,698 European ancestry individuals	30038396	GCA-1
rs12309133	2e-08	PPFIA2 - AC091515.1	12q21.31	Height	approximately 458,000 European ancestry individuals	30595370	GCA-1
rs10862376	2e-10	PPFIA2 - AC091515.1	12q21.31	Highest math class taken (MTAG)	811,539 European ancestry individuals	30038396	GCA-1
rs1031034	3e-08	PPP3CA	4q24	Vitiligo	2,853 European ancestry cases and 37,405 European ancestry controls	27723757	GCA-1
rs1405687	5e-08	EMCN - PPP3CA	4q24	Response to antipsychotic treatment	421 European ancestry, 214 African American, and 103 cases	20195266	GCA-1
rs13107740	5e-06	EMCN - PPP3CA	4q24	Response to angiotensin II receptor blocker therapy	198 European ancestry hypertensive individuals, 193 African American hypertensive individuals	22566498	GCA-1
rs6952221 x rs17030739	6e-09	AC004936.1 x PPP3CA	7p21.3 x 4q24	Total PHF-tau (SNP x SNP interaction)	1,285 individuals	32450446	GCA-1
rs2695213	2e-06	PPP3CA	4q24	Bitter non-alcoholic beverage consumption	85,852 European ancestry individuals	31046077	GCA-1
rs2659546	4e-06	PPP3CA	4q24	Corneal structure	222 European ancestry cases, 3,324 European ancestry controls	21979947	GCA-1
rs72927357	9e-06	EMCN - PPP3CA	4q24	Ejection fraction in Tripanosoma cruzi seropositivity	580 Brazilian ancestry individuals	24324551	GCA-1
rs17030795	6e-06	PPP3CA	4q24	Anorexia nervosa	2,907 European ancestry cases, 14,860 European ancestry controls	24514567	GCA-1
rs6819434	6e-06	PPP3CA	4q24	Trunk fat mass	3,399 whole genome sequenced individuals, 12,838 European ancestry individuals	28552196	GCA-1
rs13130412	5e-08	PPP3CA	4q24	Body mass index	457,822 European ancestry individuals	31669095	GCA-1
rs2850368	2e-09	PPP3CA	4q24	Body mass index	457,822 European ancestry individuals	31669095	GCA-1
rs2850979	3e-09	PPP3CA	4q24	Chronotype	449,734 European ancestry individuals	30696823	GCA-1
rs573407928	4e-06	PPP3CA	4q24	Iris color (b* coordinate)	329 South Asian ancestry individuals	30895295	GCA-1
rs2583410	1e-12	PPP3CA	4q24	Body mass index	approximately 458,000 European ancestry individuals	30595370	GCA-1
rs62261502	3e-37	PRKAR2A	3p21.31	Heel bone mineral density	426,824 British ancestry individuals	30598549	GCA-1
rs56027700	1e-07	PRKAR2A	3p21.31	Height	159,095 Japanese ancestry individuals	31562340	GCA-1
rs137997194	8e-10	PRKAR2A	3p21.31	Depressive symptom (depressed mood) (binary trait)	32,263 European ancestry cases, 116,489 European ancestry controls	31530331	GCA-1
rs137997194	4e-10	PRKAR2A	3p21.31	Depressive symptom (depressed mood) (ordinal trait)	148,752 European ancestry individuals	31530331	GCA-1
rs13094900	5e-08	PRKAR2A	3p21.31	General cognitive ability	up to 300,486 European ancestry individuals	29844566	GCA-1
rs9840684	3e-11	PRKAR2A-AS1 - SLC25A20	3p21.31	Cortical surface area (MOSTest)	26,502 European ancestry individuals	32665545	GCA-1
rs183880447	2e-06	PIK3CG - PRKAR2B	7q22.3	Height	1,249 whole genome sequenced European ancestry individuals, 3,541 whole genome sequenced individuals, 46,910 European ancestry individuals, 471 Carlantino (founder/genetic isolate) individuals, 1,197 Friuli Venezia Giulia (founder/genetic isolate) individuals, 1,043 Mylopotamos (founder/genetic isolate) individuals, 933 Pomak (founder/genetic isolate) individuals, 1,785 Val Borbera (founder/genetic isolate) individuals	28552196	GCA-1
rs2395811	7e-11	PIK3CG - PRKAR2B	7q22.3	Blood urea nitrogen levels	416,178 European and unknown ancestry individuals	31152163	GCA-1
rs12530679	1e-09	PIK3CG - PRKAR2B	7q22.3	Triglyceride levels	441,016 European ancestry individuals	32203549	GCA-1
rs13224682	6e-08	PRKAR2B-AS1, PRKAR2B, PRKAR2B	7q22.3	Response to antipsychotic treatment	421 European ancestry, 214 African American, and 103 cases	20195266	GCA-1
rs257377	2e-09	PRKAR2B, PRKAR2B	7q22.3	Low density lipoprotein cholesterol levels	431,167 European ancestry individuals	32493714	GCA-1
rs55760285	2e-07	PRKAR2B-AS1, PRKAR2B, PRKAR2B	7q22.3	General cognitive ability	up to 300,486 European ancestry individuals	29844566	GCA-1
rs7798500	6e-06	PIK3CG - PRKAR2B	7q22.3	Adverse response to lamotrigine and phenytoin	34 European ancestry lamotrigine-induced hypersensitivity cases, 42 European ancestry phenytoin-induced hypersensitivity cases, 1,296 European ancestry controls	22379998	GCA-1
rs3752645	6e-06	PRKAR2B, PRKAR2B	7q22.3	Bladder cancer (smoking interaction)	560 European ancestry never smoker cases, 2,442 European ancestry ever smoker cases, 1,406 European ancestry never smoker controls, 3,005 European ancestry ever smoker controls	24662972	GCA-1
rs7779057	2e-07	PIK3CG - PRKAR2B	7q22.3	Serum tamsulosin hydrochloride concentration	182 Japanese ancestry individuals	23151678	GCA-1
rs144994126	3e-08	PIK3CG - PRKAR2B	7q22.3	DNA methylation variation (age effect)	Up to 954 individuals	30348214	GCA-1
rs849298	2e-11	PIK3CG - PRKAR2B	7q22.3	Mean corpuscular hemoglobin	approximately 443,000 European ancestry individuals	30595370	GCA-1
rs413117	3e-06	AC130448.1, PRKCB	16p12.2	Ankle injury	1,421 European ancestry cases, 154 Hispanic/Latino cases, 121 East Asian ancestry cases, 81,843 European ancestry controls, 8,406 Hispanic/Latino controls, 7,397 East Asian ancestry controls	28957384	GCA-1
rs7404095	3e-09	PRKCB	16p12.2	Chronic inflammatory diseases (ankylosing spondylitis, Crohn's disease, psoriasis, primary sclerosing cholangitis, ulcerative colitis) (pleiotropy)	8,726 European ancestry ankylosing spondylitis cases, 19,085 European ancestry Crohn‚Äö√Ñ√¥s disease cases, 6,530 European ancestry psoriasis cases, 3,408 European ancestry primary sclerosing cholangitis cases, 14,513 European ancestry ulcerative colitis cases, 34,213 European ancestry controls	26974007	GCA-1
rs7404095	2e-08	PRKCB	16p12.2	Ulcerative colitis	6,968 European ancestry cases, 20,464 European ancestry controls	26192919	GCA-1
rs7404095	3e-08	PRKCB	16p12.2	Inflammatory bowel disease	12,882 European ancestry cases, 21,770 European ancestry controls	26192919	GCA-1
rs198160	3e-06	PRKCB - LINC2194	16p12.1	Schizophrenia	592 Ashkenazi Jewish ancestry cases, 505 Ashkenazi Jewish ancestry controls, 36,989 cases, 113,075 controls	26198764	GCA-1
rs7404095	2e-07	PRKCB	16p12.2	Ulcerative colitis	12,366 European and unknown ancestry cases, 33,609 European and unknown ancestry controls	28067908	GCA-1
rs7404095	2e-07	PRKCB	16p12.2	Inflammatory bowel disease	25,042 European and unknown ancestry cases, 34,915 European and unknown ancestry controls	28067908	GCA-1
rs3729904	9e-06	PRKCB	16p12.2	Bone mineral content	1,030 Hispanic or Latin American children	31790847	GCA-1
rs62030649	7e-08	PRKCB	16p12.2	Rate of cognitive decline in Alzheimer's disease	3,946 European ancestry cases	32573913	GCA-1
rs12919956	2e-06	PRKCB	16p12.2	Blood protein levels	3,200 European ancestry individuals	30072576	GCA-1
rs7404928	4e-09	PRKCB	16p12.2	Primary biliary cholangitis	1,381 Japanese ancestry cases, 1,505 Japanese ancestry controls	28062665	GCA-1
rs194809	5e-09	CHP2 - PRKCB	16p12.2	Body mass index	806,834 European ancestry individuals	30239722	GCA-1
rs7404928	4e-06	PRKCB	16p12.2	Rheumatoid arthritis	4,074 Japanese ancestry cases, 16,891 Japanese ancestry controls	22446963	GCA-1
rs11643715	6e-06	PRKCB	16p12.2	Sleep duration	91,105 European ancestry individuals	30531941	GCA-1
rs11643715	6e-06	PRKCB	16p12.2	Sleep duration	446,118 European ancestry individuals	30846698	GCA-1
rs198188	4e-06	PRKCB	16p12.2	Gut microbiota relative abundance (Dorea)	1,068 Japanese ancestry individuals	33208821	GCA-1
rs145719494	4e-14	PRKCB	16p12.2	Lymphocyte counts	524,923 European ancestry individuals	32888493	GCA-1
rs886114	2e-11	PRKCB	16p12.2	Lymphocyte counts	643,370 African American or Afro-Caribbean, African ancestry, European ancestry, East Asian ancestry, Hispanic or Latin American and South Asian ancestry individuals	32888493	GCA-1
rs7197833	4e-06	PRKCB	16p12.2	Metabolite levels	2,076 European ancestry individuals	23823483	GCA-1
rs7404095	1e-09	PRKCB	16p12.2	Inflammatory bowel disease	12,924 European ancestry cases, 21,442 European ancestry controls	23128233	GCA-1
rs7197833	6e-06	PRKCB	16p12.2	Metabolite levels	2,076 European ancestry individuals	23823483	GCA-1
rs7197833	2e-06	PRKCB	16p12.2	Metabolite levels	2,076 European ancestry individuals	23823483	GCA-1
rs7197833	2e-06	PRKCB	16p12.2	Metabolite levels	2,076 European ancestry individuals	23823483	GCA-1
rs7197833	7e-06	PRKCB	16p12.2	Metabolite levels	2,076 European ancestry individuals	23823483	GCA-1
rs7197833	2e-06	PRKCB	16p12.2	Metabolite levels	2,076 European ancestry individuals	23823483	GCA-1
rs9938585	3e-06	PRKCB	16p12.2	Post bronchodilator FEV1/FVC ratio in COPD	5,439 European ancestry current and former smoker cases, 821 African American current and former smoker cases	26634245	GCA-1
rs12921419	1e-06	PRKCB	16p12.2	Post bronchodilator FEV1/FVC ratio in COPD	5,439 European ancestry current and former smoker cases, 821 African American current and former smoker cases	26634245	GCA-1
rs6497718	3e-06	PRKCB	16p12.2	Post bronchodilator FEV1/FVC ratio in COPD	5,439 European ancestry current and former smoker cases, 821 African American current and former smoker cases	26634245	GCA-1
rs7205511	2e-06	PRKCB	16p12.2	Post bronchodilator FEV1/FVC ratio in COPD	5,439 European ancestry current and former smoker cases, 821 African American current and former smoker cases	26634245	GCA-1
rs9928486	1e-06	PRKCB	16p12.2	Post bronchodilator FEV1/FVC ratio in COPD	5,439 European ancestry current and former smoker cases, 821 African American current and former smoker cases	26634245	GCA-1
rs35526040	9e-07	PRKCB	16p12.2	Post bronchodilator FEV1/FVC ratio in COPD	5,439 European ancestry current and former smoker cases, 821 African American current and former smoker cases	26634245	GCA-1
rs12929627	7e-07	PRKCB	16p12.2	Post bronchodilator FEV1/FVC ratio in COPD	5,439 European ancestry current and former smoker cases, 821 African American current and former smoker cases	26634245	GCA-1
rs34289708	6e-07	PRKCB	16p12.2	Post bronchodilator FEV1/FVC ratio in COPD	5,439 European ancestry current and former smoker cases, 821 African American current and former smoker cases	26634245	GCA-1
rs11128801 x rs4788423	1e-09	DAZL x PRKCB	3p24.3 x 16p12.2	Neurofibrillary tangles (SNP x SNP interaction)	1,316 individuals	32450446	GCA-1
rs194809	4e-08	CHP2 - PRKCB	16p12.2	Body mass index	457,822 European ancestry individuals	31669095	GCA-1
rs194809	4e-08	CHP2 - PRKCB	16p12.2	Body mass index	approximately 458,000 European ancestry individuals	30595370	GCA-1
rs66815895	1e-09	CHP2 - PRKCB	16p12.2	Eosinophil counts	approximately 440,000 European ancestry individuals	30595370	GCA-1
rs395897	6e-09	PRKCB	16p12.2	Self-reported math ability (MTAG)	670,471 European ancestry individuals	30038396	GCA-1
rs335433	2e-09	GRK6, PRR7-AS1	5q35.3	Morningness	434,835 European ancestry individuals	30804565	GCA-1
rs465670	3e-10	PRR7	5q35.3	Chronotype	449,734 European ancestry individuals	30696823	GCA-1
rs2630765	6e-18	PRR7	5q35.3	Highest math class taken (MTAG)	811,539 European ancestry individuals	30038396	GCA-1
rs79931565	2e-10	PSD	10q24.32	Apolipoprotein B levels	439,214 European ancestry individuals	32203549	GCA-1
rs3781291	1e-08	PSD	10q24.32	Educational attainment (MTAG)	1,311,438 European ancestry individuals	30038396	GCA-1
rs10151436	1e-08	PSEN1	14q24.2	Apolipoprotein B levels	439,214 European ancestry individuals	32203549	GCA-1
rs214267	1e-06	PSEN1	14q24.2	Metabolite levels	2,076 European ancestry individuals	23823483	GCA-1
rs17125457	1e-08	PSEN1	14q24.2	Highest math class taken (MTAG)	811,539 European ancestry individuals	30038396	GCA-1
rs35485741	4e-23	PSMD4 - ZNF687-AS1	1q21.3	Height	approximately 458,000 European ancestry individuals	30595370	GCA-1
rs10208649	5e-12	PSME4	2p16.2	Body mass index	up to 72,390 Japanese ancestry women, up to 85,894 Japanese ancestry men	28892062	GCA-1
rs805343	2e-08	PSME4	2p16.2	Hand grip strength	334,825 British ancestry individuals	29691431	GCA-1
rs11892759	6e-18	PSME4	2p16.2	Heel bone mineral density	394,929 European ancestry individuals	30048462	GCA-1
rs115660490	3e-24	PSME4	2p16.2	Heel bone mineral density	394,929 European ancestry individuals	30048462	GCA-1
rs741804	2e-10	PTEN, PTEN	10q23.31	White blood cell count (basophil)	62,076 Japanese ancestry individuals	29403010	GCA-1
rs809367	3e-06	PTEN - AC063965.1	10q23.31	Parental extreme longevity (95 years and older)	1,339 middle-aged British cases, 40,934 middle-aged British controls	27015805	GCA-1
rs2673803	2e-14	PTEN, PTEN	10q23.31	Eosinophil percentage of white cells	172,378 European ancestry individuals	27863252	GCA-1
rs2673803	7e-12	PTEN, PTEN	10q23.31	Eosinophil percentage of granulocytes	170,536 European ancestry individuals	27863252	GCA-1
rs3831732	2e-15	PTEN, PTEN	10q23.31	Eosinophil counts	172,275 European ancestry individuals	27863252	GCA-1
rs3831732	1e-13	PTEN, PTEN	10q23.31	Sum eosinophil basophil counts	171,771 European ancestry individuals	27863252	GCA-1
rs2673803	5e-09	PTEN, PTEN	10q23.31	Neutrophil percentage of granulocytes	170,672 European ancestry individuals	27863252	GCA-1
rs741804	1e-16	PTEN, PTEN	10q23.31	Basophil count	577,663 African American or Afro-Caribbean, African ancestry, European ancestry, East Asian ancestry, Hispanic or Latin American and South Asian ancestry individuals	32888493	GCA-1
rs741804	2e-19	PTEN, PTEN	10q23.31	Basophil count	81,042 East Asian ancestry individuals	32888493	GCA-1
rs745566843	2e-46	PTEN, PTEN	10q23.31	Eosinophil counts	474,237 European ancestry individuals	32888493	GCA-1
rs1234214	4e-43	PTEN, PTEN	10q23.31	Eosinophil counts	583,850 African American or Afro-Caribbean, African ancestry, European ancestry, East Asian ancestry, Hispanic or Latin American and South Asian ancestry individuals	32888493	GCA-1
rs1236816	4e-10	PTEN, PTEN	10q23.31	Type 2 diabetes	77,418 East Asian cases, 356,122 East Asian controls	32499647	GCA-1
rs149784093	3e-06	PTEN - AC063965.1	10q23.31	Periodontitis (Mean PAL)	up to 4,032 European ancestry individuals	24024966	GCA-1
rs11202594	9e-09	PTEN, PTEN	10q23.31	Sex hormone-binding globulin levels adjusted for BMI	368,929 European ancestry individuals	32042192	GCA-1
rs761659435	8e-17	AC063965.2, PTEN, PTEN	10q23.31	Mean corpuscular hemoglobin	486,823 European ancestry individuals	32888493	GCA-1
rs36062478	7e-13	PTEN, PTEN	10q23.31	Type 2 diabetes	148,726 European ancestry cases, 24,646 African American cases, 8,616 Hispanic cases, 46,511 Asian ancestry cases, 965,732 European ancestry controls, 31,446 African American controls, 11,829 Hispanic controls, 169,776 Asian ancestry controls	32541925	GCA-1
rs478839	6e-18	PTEN - AC063965.1	10q23.31	Red blood cell count	545,203 European ancestry individuals	32888493	GCA-1
rs478839	4e-16	PTEN - AC063965.1	10q23.31	Red blood cell count	727,624 African American or Afro-Caribbean, African ancestry, European ancestry, East Asian ancestry, Hispanic or Latin American and South Asian ancestry individuals	32888493	GCA-1
rs75260973	8e-25	AC063965.2, PTEN, PTEN	10q23.31	Neutrophil count	519,288 European ancestry individuals	32888493	GCA-1
rs61093223	4e-12	PTEN, PTEN	10q23.31	Platelet count	542,827 European ancestry individuals	32888493	GCA-1
rs11202594	4e-08	PTEN, PTEN	10q23.31	Sex hormone-binding globulin levels	370,125 European ancestry individuals	32042192	GCA-1
rs61093223	8e-13	PTEN, PTEN	10q23.31	Platelet count	721,201 African American or Afro-Caribbean, African ancestry, European ancestry, East Asian ancestry, Hispanic or Latin American and South Asian ancestry individuals	32888493	GCA-1
rs59085061	9e-27	PTEN, PTEN	10q23.31	White blood cell count	562,243 European ancestry individuals	32888493	GCA-1
rs36062478	2e-08	PTEN, PTEN	10q23.31	Ambidextrousness	47,637 European ancestry cases, 1,422,823 European ancestry controls	32989287	GCA-1
rs59085061	8e-13	PTEN, PTEN	10q23.31	White blood cell count	approximately 444,000 European ancestry individuals	30595370	GCA-1
rs644205	1e-15	PTEN - AC063965.1	10q23.31	Mean corpuscular hemoglobin	approximately 443,000 European ancestry individuals	30595370	GCA-1
rs1234214	7e-37	PTEN, PTEN	10q23.31	Eosinophil counts	approximately 440,000 European ancestry individuals	30595370	GCA-1
rs644205	1e-16	PTEN - AC063965.1	10q23.31	Red blood cell count	approximately 445,000 European ancestry individuals	30595370	GCA-1
rs77413490	5e-09	PTEN, PTEN	10q23.31	Systolic blood pressure	approximately 422,000 European ancestry individuals	30595370	GCA-1
rs148326517	2e-06	PTPRD, PTPRD	9p23	Third ventricle volume	87 European ancestry Schizophrenia cases, 85 African American Schizophrenia cases, 15 Schizophrenia cases, 67 European ancestry Schizoaffective disorder cases, 53 African American Schizoaffective disorder cases, 7 Schizoaffective disorder cases, 130 European ancestry Bipolar disorders cases, 33 African American Bipolar disorders cases, 6 Bipolar disorders cases, 199 European ancestry controls, 79 African American controls, 16 controls	31530798	GCA-1
rs291269	2e-08	PTPRD, PTPRD	9p23	Menarche (age at onset)	67,029 Japanese ancestry women	29773799	GCA-1
rs10119582	9e-13	PTPRD, PTPRD	9p23	Early age at menarche	15,709 Japanese ancestry early age at menarche individuals, 14,557 Japanese ancestry median age at menarche individuals	29773799	GCA-1
rs291269	2e-07	PTPRD, PTPRD	9p23	Menarche (age at onset)	67,029 Japanese ancestry women	29773799	GCA-1
rs17241164	7e-07	PTPRD, PTPRD	9p23	Subcutaneous adipose tissue	1,152 European ancestry males, 1,361 European ancestry females	26480920	GCA-1
rs9298661	9e-06	PTPRD-AS2	9p23	Itch intensity from mosquito bite adjusted by bite size	41,355 European ancestry men and 43,369 European ancestry women	28199695	GCA-1
rs10977524	5e-09	PTPRD, PTPRD	9p23	Gut microbiota relative abundance (bacterial taxa)	up to 858 Metropolitan French ancestry individuals	31519223	GCA-1
rs10977524	5e-09	PTPRD, PTPRD	9p23	Gut microbiota relative abundance (bacterial taxa)	up to 858 Metropolitan French ancestry individuals	31519223	GCA-1
rs10815750	2e-06	AL135923.2 - PTPRD	9p24.1	Dental caries (decayed and filled deciduous tooth surfaces)	96 African American children	31533690	GCA-1
rs1434274	5e-06	PTPRD, PTPRD	9p24.1	Dental caries (decayed and filled deciduous tooth surfaces)	96 African American children	31533690	GCA-1
rs10978143	1e-06	PTPRD, PTPRD	9p23	Age-related cognitive decline (language) (slope of z-scores)	1,145 European ancestry individuals	30954325	GCA-1
rs7466280	5e-06	PTPRD, PTPRD	9p24.1	Parental longevity (father's age at death)	309,383 European ancestry individuals	31484785	GCA-1
rs10958960	9e-06	PTPRD, PTPRD	9p23	Subjective well-being	298,420 Korculan (founder/genetic isolate), Split (founder/genetic isolate), Vis (founder/genetic isolate), Erasmus Rucphen (founder/genetic isolate) and other European ancestry individuals	27089181	GCA-1
rs142199880	3e-06	PTPRD, PTPRD	9p24.1	Cerebrospinal P-tau181p levels	3,146 individuals	28247064	GCA-1
rs324457	3e-06	PTPRD, PTPRD	9p23	Loneliness (multivariate analysis)	8,490 European ancestry individuals, 1,228 African American individuals, 867 Hispanic American individuals, 175 individuals	27629369	GCA-1
rs324457	6e-06	PTPRD, PTPRD	9p23	Loneliness	2,075 European ancestry cases, 3,875 European ancestry controls, 427 African American cases, 398 African American controls, 294 Hispanic cases, 327 Hispanic controls, 57 cases, 73 controls	27629369	GCA-1
rs324457	7e-06	PTPRD, PTPRD	9p23	Loneliness (linear analysis)	8,490 European ancestry individuals, 1,228 African American individuals, 867 Hispanic American individuals, 175 individuals	27629369	GCA-1
rs143575776	2e-07	PTPRD, PTPRD	9p23	Drug-induced liver injury (anti-tuberculosis drugs)	67 European ancestry cases, 10,588 European ancestry controls	28043905	GCA-1
rs669484	4e-06	PTPRD, PTPRD	9p23	Gestational age at birth (child effect)	1,109 Norwegian ancestry children	27490719	GCA-1
rs71321217	8e-07	PTPRD, PTPRD	9p23	Gait rhythm	2,946 individuals	26219847	GCA-1
rs72692916	3e-08	PTPRD, PTPRD	9p24.1	Midgestational circulating levels of PCBs (fetal genetic effect)	764 fetuses	28235828	GCA-1
rs72692916	2e-06	PTPRD, PTPRD	9p24.1	Midgestational circulating levels of PCBs (fetal genetic effect)	764 fetuses	28235828	GCA-1
rs72692916	8e-07	PTPRD, PTPRD	9p24.1	Midgestational circulating levels of PCBs (fetal genetic effect)	764 fetuses	28235828	GCA-1
rs72692916	7e-06	PTPRD, PTPRD	9p24.1	Midgestational circulating levels of PCBs (fetal genetic effect)	764 fetuses	28235828	GCA-1
rs72692916	1e-06	PTPRD, PTPRD	9p24.1	Midgestational circulating levels of PCBs (fetal genetic effect)	764 fetuses	28235828	GCA-1
rs72692916	2e-06	PTPRD, PTPRD	9p24.1	Midgestational circulating levels of PCBs (fetal genetic effect)	764 fetuses	28235828	GCA-1
rs72692916	3e-08	PTPRD, PTPRD	9p24.1	Midgestational circulating levels of PCBs (fetal genetic effect)	764 fetuses	28235828	GCA-1
rs1322281	1e-06	PTPRD, PTPRD	9p23	Non-response to antidepressants and depression	1,311 European ancestry non-responder cases, 192,178 European ancestry healthy controls	27622933	GCA-1
rs10120246	4e-06	PTPRD, PTPRD	9p23	Body mass index (change over time) in gastrointestinal cancer or chronic obstructive pulmonary disease	237 COPD cases, 204 GI cancer cases	28044437	GCA-1
rs7041664	7e-09	AL135923.2 - PTPRD	9p24.1	Systolic blood pressure	295,529 European ancestry individuals, 8,231 Latino individuals, 3,058 African American individuals, 2,029 African British individuals, 7,701 East Asian ancestry individuals, 2,735 South Asian ancestry individuals, 1,979 mixed and unknown ancestry individuals	27841878	GCA-1
rs7041664	6e-09	AL135923.2 - PTPRD	9p24.1	Pulse pressure	295,529 European ancestry individuals, 8,231 Latino individuals, 3,058 African American individuals, 2,029 African British individuals, 7,701 East Asian ancestry individuals, 2,735 South Asian ancestry individuals, 1,979 mixed and unknown ancestry individuals	27841878	GCA-1
rs1535459	3e-07	PTPRD, PTPRD	9p23	White matter hyperintensities in ischemic stroke	3,670 European ancestry cases	26674333	GCA-1
rs4740446	7e-06	PTPRD, PTPRD	9p23	Schizophrenia	592 Ashkenazi Jewish ancestry cases, 505 Ashkenazi Jewish ancestry controls, 36,989 cases, 113,075 controls	26198764	GCA-1
rs58823963	9e-07	PTPRD, PTPRD	9p23	Pelvic organ prolapse (moderate/severe)	154 African American cases, 948 African American controls, 163 Hispanic cases, 305 Hispanic controls	26545240	GCA-1
rs147345944	2e-07	PTPRD, PTPRD	9p23	Post bronchodilator FEV1/FVC ratio	10,094 European ancestry current and former smoker individuals, 3,260 African American current and former smoker individuals, 178 current and former smoker individuals	26634245	GCA-1
rs11793419	5e-06	PTPRD, PTPRD	9p23	Plasma clusterin levels	521 Alzheimer's disease cases, 297 controls	26545630	GCA-1
rs1975197	6e-09	PTPRD, PTPRD	9p24.1	Restless legs syndrome	628 European ancestry cases, 1,644 European ancestry controls	18660810	GCA-1
rs4626664	6e-10	PTPRD, PTPRD	9p23	Restless legs syndrome	628 European ancestry cases, 1,644 European ancestry controls	18660810	GCA-1
rs7040386	7e-06	PTPRD, PTPRD	9p23	Pediatric bone mineral content (radius)	488 European ancestry female children, 445 European ancestry male children	28181694	GCA-1
rs147345944	5e-07	PTPRD, PTPRD	9p23	Post bronchodilator FEV1	10,094 European ancestry current and former smoker individuals, 3,260 African American current and former smoker individuals, 178 current and former smoker individuals	26634245	GCA-1
rs2039332	1e-06	PTPRD, PTPRD	9p23	Intracranial aneurysm	173 French Canadian cases, 1,772 French Canadian controls	29531279	GCA-1
rs4740988	2e-06	PTPRD, PTPRD	9p23	Opioid use cessation	1,130 African American individuals, 2,919 European ancestry individuals	31936517	GCA-1
rs560380	1e-05	PTPRD, PTPRD	9p23	Neuropathologic traits (pleiotropy)	909 European ancestry individuals	28322283	GCA-1
rs7022162	4e-09	PTPRD, PTPRD	9p24.1	Heel bone mineral density	426,824 British ancestry individuals	30598549	GCA-1
rs560380	3e-08	PTPRD, PTPRD	9p23	Neurofibrillary tangles	909 European ancestry individuals	28322283	GCA-1
rs10977466	9e-06	PTPRD, PTPRD	9p23	Crohn's disease (time to progression)	662 European ancestry individuals	30801121	GCA-1
rs118166957	2e-16	PTPRD, PTPRD	9p24.1	Insomnia	651,923 European ancestry males, 679,087 European ancestry females	30804565	GCA-1
rs17650729	6e-08	PTPRD, PTPRD	9p24.1	Circulating odd-numbered chain saturated fatty acid levels (C17:0)	6,016 European ancestry individuals	29738550	GCA-1
rs4742607	9e-06	PTPRD, PTPRD	9p23	Modic changes	994 European ancestry cases, 835 European ancestry controls	30808802	GCA-1
rs1934268	7e-09	PTPRD, PTPRD	9p23	Modic changes	994 European ancestry cases, 835 European ancestry controls	30808802	GCA-1
rs118166957	4e-08	PTPRD, PTPRD	9p24.1	Insomnia	651,923 European ancestry males, 679,087 European ancestry females	30804565	GCA-1
rs72704330	1e-10	PTPRD, PTPRD	9p24.1	Insomnia	651,923 European ancestry males, 679,087 European ancestry females	30804565	GCA-1
rs56280034	3e-06	PTPRD, PTPRD	9p23	Gut microbiota (bacterial taxa, hurdle binary method)	2,223 European ancestry individuals	32572223	GCA-1
rs1951850	3e-07	PTPRD, PTPRD	9p23	Cardiorespiratory fitness (800m run time)	762 Han Chinese ancestry individuals	32572135	GCA-1
rs10758971	5e-08	PTPRD, PTPRD	9p24.1	Morningness	434,835 European ancestry individuals	30804565	GCA-1
rs1323591	2e-12	PTPRD, PTPRD	9p24.1	Morningness	434,835 European ancestry individuals	30804565	GCA-1
rs1836229	7e-42	PTPRD, PTPRD	9p24.1	Restless legs syndrome	15,126 European ancestry cases, 95,725 European ancestry controls	29029846	GCA-1
rs62535767	3e-09	PTPRD, PTPRD	9p23	Restless legs syndrome	15,126 European ancestry cases, 95,725 European ancestry controls	29029846	GCA-1
rs201899638	5e-07	PTPRD, PTPRD	9p23	Childhood steroid-sensitive nephrotic syndrome	422 European ancestry cases, 5,642 European ancestry controls	31263063	GCA-1
rs7044355	1e-07	AL135923.2 - PTPRD	9p24.1	Platelet aggregation	Up to 3,991 European ancestry individuals	20526338	GCA-1
rs10815798	6e-06	AL135923.2 - PTPRD	9p24.1	Attention deficit hyperactivity disorder and conduct disorder	938 European ancestry trios	18951430	GCA-1
rs10759102	1e-06	PTPRD, PTPRD	9p23	Airflow obstruction	up to 3,368 European ancestry cases, up to 29,507 European ancestry controls	22837378	GCA-1
rs12682851 x rs1447295	2e-06	AL135923.2 - PTPRD x CASC8	9p24.1 x 8q24.21	Prostate cancer (SNP x SNP interaction)	4,723 European ancestry cases, 4,792 European ancestry controls	22219177	GCA-1
rs10958998	4e-06	PTPRD, PTPRD	9p23	Pit-and-Fissure caries	979 European ancestry individuals	24556642	GCA-1
rs10815925	1e-07	PTPRD, PTPRD	9p24.1	Gout	20 Han Chinese ancestry male gout cases, 42 Han Chinese ancestry male controls	22179738	GCA-1
rs17584499	9e-10	PTPRD, PTPRD	9p24.1	Type 2 diabetes	995 Han Chinese ancestry cases, 894 Han Chinese ancestry controls	20174558	GCA-1
rs2475335	9e-06	PTPRD, PTPRD	9p23	Partial epilepsies	Up to 3,445 European ancestry cases, 6,935 European ancestry controls	20522523	GCA-1
rs294845	7e-06	PTPRD, PTPRD	9p23	Obesity-related traits	815 Hispanic children from 263 families	23251661	GCA-1
rs294856	2e-06	PTPRD, PTPRD	9p23	Anxiety and major depressive disorder	1,080 European ancestry cases, 1,588 European ancestry controls	24047446	GCA-1
rs1855850 x rs11059501	2e-09	PTPRD x LINC02369	9p23 x 12q24.32	Total PHF-tau (SNP x SNP interaction)	1,285 individuals	32450446	GCA-1
rs7372191 x rs13285270	2e-09	AC126121.3 x PTPRD	3p14.2 x 9p23	Total PHF-tau (SNP x SNP interaction)	1,285 individuals	32450446	GCA-1
rs7039475 x rs7085288	3e-10	PTPRD x AC073587.1 - PLPP4	9p23 x 10q26.12	Total PHF-tau (SNP x SNP interaction)	1,285 individuals	32450446	GCA-1
rs7867164	3e-06	PTPRD, PTPRD	9p23	Non-alcoholic fatty liver disease activity score in non-alcoholic fatty liver disease	235 European ancestry individuals	31311600	GCA-1
rs2774967 x rs7039475	8e-09	KIAA1549 x PTPRD	7q34 x 9p23	Total PHF-tau (SNP x SNP interaction)	1,285 individuals	32450446	GCA-1
rs1923357	6e-07	PTPRD, PTPRD	9p23	Endometrial cancer (endometrioid histology)	8,758 European ancestry cases, 46,126 European ancestry controls	30093612	GCA-1
rs10122691 x rs16964355	2e-08	PTPRD x MEIS2	9p24.1 x 15q14	Total PHF-tau (SNP x SNP interaction)	1,285 individuals	32450446	GCA-1
rs16928280	3e-10	PTPRD, PTPRD	9p24.1	Immune response to measles-mumps-rubella vaccine	883 European ancestry individuals	24811271	GCA-1
rs7849581	9e-07	PTPRD, PTPRD	9p23	Myopia (pathological)	187 European ancestry cases, 1064 European ancestry controls	23049088	GCA-1
rs185095244	2e-06	PTPRD, PTPRD	9p24.1	Post bronchodilator FEV1/FVC ratio	10,094 European ancestry current and former smoker individuals, 3,260 African American current and former smoker individuals, 178 current and former smoker individuals	26634245	GCA-1
rs142944815	2e-06	PTPRD, PTPRD	9p24.1	Post bronchodilator FEV1/FVC ratio	10,094 European ancestry current and former smoker individuals, 3,260 African American current and former smoker individuals, 178 current and former smoker individuals	26634245	GCA-1
rs186991869	2e-06	PTPRD, PTPRD	9p23	Post bronchodilator FEV1 in COPD	5,439 European ancestry current and former smoker cases, 821 African American current and former smoker cases	26634245	GCA-1
rs117770885	4e-06	PTPRD, PTPRD	9p23	Post bronchodilator FEV1 in COPD	5,439 European ancestry current and former smoker cases, 821 African American current and former smoker cases	26634245	GCA-1
rs10958852	3e-07	PTPRD, PTPRD	9p23	3-hydroxypropylmercapturic acid levels in smokers	362 African American current smoker individuals, 329 Native Hawaiian ancestry current smoker individuals, 438 European ancestry current smoker individuals, 449 Latino current smoker individuals, 704 Japanese ancestry current smoker individuals	26053186	GCA-1
rs62529502	2e-07	PTPRD, PTPRD	9p23	3-hydroxy-1-methylpropylmercapturic acid levels in smokers	361 African American current smoker individuals, 329 Native Hawaiian ancestry current smoker individuals, 440 European ancestry current smoker individuals, 452 Latino current smoker individuals, 702 Japanese ancestry current smoker individuals	26053186	GCA-1
rs10958852	2e-06	PTPRD, PTPRD	9p23	3-hydroxy-1-methylpropylmercapturic acid levels in smokers	361 African American current smoker individuals, 329 Native Hawaiian ancestry current smoker individuals, 440 European ancestry current smoker individuals, 452 Latino current smoker individuals, 702 Japanese ancestry current smoker individuals	26053186	GCA-1
rs60250264	2e-06	PTPRD, PTPRD	9p24.1	3-hydroxy-1-methylpropylmercapturic acid levels in smokers	361 African American current smoker individuals, 329 Native Hawaiian ancestry current smoker individuals, 440 European ancestry current smoker individuals, 452 Latino current smoker individuals, 702 Japanese ancestry current smoker individuals	26053186	GCA-1
rs145068833	4e-06	PTPRD, PTPRD	9p23	Post bronchodilator FEV1/FVC ratio	10,094 European ancestry current and former smoker individuals, 3,260 African American current and former smoker individuals, 178 current and former smoker individuals	26634245	GCA-1
rs7043532	5e-06	PTPRD, PTPRD	9p23	Short-term memory (digit-span task)	2,591 European ancestry individuals	30741946	GCA-1
rs9299083	6e-07	PTPRD, PTPRD	9p24.1	Bitter alcoholic beverage consumption	336,448 European ancestry individuals	31046077	GCA-1
rs10758950	7e-09	AL135923.2 - PTPRD	9p24.1	Type 2 diabetes	148,726 European ancestry cases, 24,646 African American cases, 8,616 Hispanic cases, 46,511 Asian ancestry cases, 965,732 European ancestry controls, 31,446 African American controls, 11,829 Hispanic controls, 169,776 Asian ancestry controls	32541925	GCA-1
rs1898844 x rs10977713	1e-08	ERBB4 x PTPRD	2q34 x 9p23	Diffuse plaques (SNP x SNP interaction)	1,316 individuals	32450446	GCA-1
rs2784598	3e-12	PTPRD, PTPRD	9p23	Adolescent idiopathic scoliosis	196 cases, 303 controls	30019117	GCA-1
rs140120433	8e-06	PTPRD, PTPRD	9p23	General cognitive ability	up to 300,486 European ancestry individuals	29844566	GCA-1
rs4712527 x rs172864	1e-07	CDKAL1 x PTPRD	6p22.3 x 9p23	Diffuse plaques (SNP x SNP interaction)	1,316 individuals	32450446	GCA-1
rs10816141 x rs1496880	1e-10	PTPRD x AGBL1	9p23 x 15q25.3	Total PHF-tau (SNP x SNP interaction)	1,285 individuals	32450446	GCA-1
rs324498	1e-06	PTPRD, PTPRD	9p23	Resistant hypertension	226 European ancestry cases, 143 Hispanic cases, 431 European ancestry controls, 394 Hispanic controls	30237584	GCA-1
rs139271658	2e-07	PTPRD, PTPRD	9p23	Aspartate aminotransferase levels in non-alcoholic fatty liver disease	1,075 European ancestry individuals	31311600	GCA-1
rs72700966	3e-07	PTPRD, PTPRD	9p23	Epilepsy (remission after treatment)	889 European and unknown ancestry epilepsy cases	23962720	GCA-1
rs378363	8e-06	PTPRD, PTPRD	9p23	Migraine - clinic-based	5,175 European ancestry clinic-based cases, 13,972 European ancestry clinic-based controls	23793025	GCA-1
rs291272	5e-06	PTPRD, PTPRD	9p23	Temperament	Up to 12,433 European ancestry individuals	22832960	GCA-1
rs78925264	9e-06	PTPRD, PTPRD	9p23	Antibody status in Tripanosoma cruzi seropositivity	580 Brazilian ancestry individuals	24324551	GCA-1
rs447578	6e-06	PTPRD, PTPRD	9p23	QRS duration in Tripanosoma cruzi seropositivity	580 Brazilian ancestry individuals	24324551	GCA-1
rs16928808	8e-06	PTPRD, PTPRD	9p23	Metabolite levels	2,076 European ancestry individuals	23823483	GCA-1
rs1975197	3e-10	PTPRD, PTPRD	9p24.1	Restless legs syndrome	922 European ancestry cases, 1,526 European ancestry controls	21779176	GCA-1
rs142015091	5e-06	PTPRD, PTPRD	9p23	Post bronchodilator FEV1/FVC ratio in COPD	5,439 European ancestry current and former smoker cases, 821 African American current and former smoker cases	26634245	GCA-1
rs7042428	3e-06	AL135923.2 - PTPRD	9p24.1	Waist-to-hip ratio adjusted for BMI x sex interaction	up to 113,720 European ancestry men, up to 138,655 European ancestry women	26426971	GCA-1
rs118106262	8e-06	PTPRD, PTPRD	9p24.1	Diisocyanate-induced asthma	74 European ancestry cases, 824 European ancestry controls	25918132	GCA-1
rs2146180	3e-08	AL135923.2 - PTPRD	9p24.1	Personality dimensions	1,089 Korean ancestry females	23903073	GCA-1
rs7865468	1e-07	PTPRD, PTPRD	9p23	Menarche (age at onset)	Up to 182,413 European ancestry females	25231870	GCA-1
rs649891	6e-06	PTPRD, PTPRD	9p23	Type 2 diabetes	837 Mexican American cases, 436 Mexican American controls	21647700	GCA-1
rs10759036	9e-06	PTPRD, PTPRD	9p23	Pursuit maintenance gain	114 African ancestry schizophrenia cases, 69 African schizo-affective cases, 41 African ancestry bipolar disorder cases, 76 African ancestry controls, 116 European ancestry schizophrenia cases, 86 European ancestry schizo-affective cases, 165 European ancestry bipolar disorder cases, 182 European ancestry controls	29064472	GCA-1
rs12340173	4e-07	PTPRD, PTPRD	9p24.1	Pursuit maintenance gain	114 African ancestry schizophrenia cases, 69 African schizo-affective cases, 41 African ancestry bipolar disorder cases, 76 African ancestry controls, 116 European ancestry schizophrenia cases, 86 European ancestry schizo-affective cases, 165 European ancestry bipolar disorder cases, 182 European ancestry controls	29064472	GCA-1
rs12378124	2e-06	PTPRD, PTPRD	9p23	Colorectal cancer	978 Austrian ancestry colorectal cancer cases, 636 Austrian ancestry advanced colorectal adenoma cases, 4,294 European ancestry controls	29228715	GCA-1
rs76007978	4e-07	PTPRD, PTPRD	9p24.1	Breast cancer	76,192 European ancestry cases, 63,082 European ancestry controls	29059683	GCA-1
rs546218095	8e-06	PTPRD, PTPRD	9p23	Lean body mass	3,399 whole genome sequenced individuals, 11,801 European ancestry individuals	28552196	GCA-1
rs10758931; rs16927063; rs10758933	1e-18	AL135923.2 - PTPRD; AL135923.2 - PTPRD; AL135923.2 - PTPRD	9p24.1	Core binding factor acute myeloid leukemia	175 European ancestry cases, 218 European ancestry controls	27903959	GCA-1
rs10758931; rs16927063; rs10758933	6e-14	AL135923.2 - PTPRD; AL135923.2 - PTPRD; AL135923.2 - PTPRD	9p24.1	Core binding factor acute myeloid leukemia	175 European ancestry cases, 218 European ancestry controls	27903959	GCA-1
rs10815796; rs10815795; rs10815793	1e-14	AL135923.2 - PTPRD; AL135923.2 - PTPRD; AL135923.2 - PTPRD	9p24.1	Core binding factor acute myeloid leukemia	175 European ancestry cases, 218 European ancestry controls	27903959	GCA-1
rs10815796; rs10815795; rs10815793	4e-10	AL135923.2 - PTPRD; AL135923.2 - PTPRD; AL135923.2 - PTPRD	9p24.1	Core binding factor acute myeloid leukemia	175 European ancestry cases, 218 European ancestry controls	27903959	GCA-1
rs7850556; rs1332796; rs9644896; rs1332795	9e-09	PTPRD; PTPRD; PTPRD; PTPRD	9p23	Core binding factor acute myeloid leukemia	175 European ancestry cases, 218 European ancestry controls	27903959	GCA-1
rs7850556; rs1332796; rs9644896; rs1332795	1e-08	PTPRD; PTPRD; PTPRD; PTPRD	9p23	Core binding factor acute myeloid leukemia	175 European ancestry cases, 218 European ancestry controls	27903959	GCA-1
rs1332806; rs950196	7e-09	PTPRD; PTPRD	9p23	Core binding factor acute myeloid leukemia	175 European ancestry cases, 218 European ancestry controls	27903959	GCA-1
rs10759064; rs10759062; rs10759063; rs10118330; rs10816124; rs1475680; rs10122096; rs914804	7e-11	PTPRD; PTPRD; PTPRD; PTPRD; PTPRD; PTPRD; PTPRD; PTPRD	9p23	Core binding factor acute myeloid leukemia	175 European ancestry cases, 218 European ancestry controls	27903959	GCA-1
rs10759064; rs10759062; rs10759063; rs10118330; rs10816124; rs1475680; rs10122096; rs914804	4e-10	PTPRD; PTPRD; PTPRD; PTPRD; PTPRD; PTPRD; PTPRD; PTPRD	9p23	Core binding factor acute myeloid leukemia	175 European ancestry cases, 218 European ancestry controls	27903959	GCA-1
rs1407920; rs1407919; rs16925896; rs1535660; rs1535658; rs1535661; rs1323487; rs16925940; rs1323486; rs7873950	2e-06	PTPRD; PTPRD; PTPRD; PTPRD; PTPRD; PTPRD; PTPRD; PTPRD; PTPRD; PTPRD	9p23	Core binding factor acute myeloid leukemia	175 European ancestry cases, 218 European ancestry controls	27903959	GCA-1
rs2784624; rs1335997; rs16926057; rs1953595; rs976831; rs1414557; rs2152510	4e-10	PTPRD; PTPRD; PTPRD; PTPRD; PTPRD; PTPRD; PTPRD	9p23	Core binding factor acute myeloid leukemia	175 European ancestry cases, 218 European ancestry controls	27903959	GCA-1
rs2784624; rs1335997; rs16926057; rs1953595; rs976831; rs1414557; rs2152510	6e-06	PTPRD; PTPRD; PTPRD; PTPRD; PTPRD; PTPRD; PTPRD	9p23	Core binding factor acute myeloid leukemia	175 European ancestry cases, 218 European ancestry controls	27903959	GCA-1
rs2821508	2e-06	PTPRD, PTPRD	9p23	Waist-hip ratio	1,254 whole genome sequenced European ancestry individuals, 3,071 whole genome sequenced individuals, 29,723 European ancestry individuals, 388 Carlantino (founder/genetic isolate) individuals, 791 Friuli Venezia Giulia (founder/genetic isolate) individuals, 1,053 Mylopotamos (founder/genetic isolate) individuals, 879 Pomak (founder/genetic isolate) individuals	28552196	GCA-1
rs74940289	1e-06	PTPRD, PTPRD	9p24.1	Rheumatic fever	1,115 European ancestry cases, 88,076 European ancestry controls	28928442	GCA-1
rs1416584	6e-06	AL135923.2 - PTPRD	9p24.1	Estrone/androstenedione ratio in resected early stage-receptor positive breast cancer	707 European ancestry postmenopausal cases, 52 African ancestry postmenopausal cases, 15 Asian ancestry postmenopausal cases	28429243	GCA-1
rs159224	7e-06	PTPRD, PTPRD	9p23	Mononucleosis	17,457 European ancestry cases, 68,446 European ancestry controls	28928442	GCA-1
rs134951 x rs10758963	6e-09	AL008638.6 - AL008638.1 x PTPRD	22q12.1 x 9p24.1	Neurofibrillary tangles (SNP x SNP interaction)	1,316 individuals	32450446	GCA-1
rs172864 x rs10847285	8e-09	PTPRD x AC079949.5, AC079949.3, AC079949.2	9p23 x 12q24.32	Neurofibrillary tangles (SNP x SNP interaction)	1,316 individuals	32450446	GCA-1
rs2475335	2e-06	PTPRD, PTPRD	9p23	Endometriosis or endometrial cancer (pleiotropy)	3,194 endometriosis cases, 5,330 non-endometriosis controls, 2,057 endometrial cancer cases, 3,866 non-endometrial cancer controls	29608257	GCA-1
rs172864 x rs4735900	6e-08	PTPRD x ERICH1	9p23 x 8p23.3	Neurofibrillary tangles (SNP x SNP interaction)	1,316 individuals	32450446	GCA-1
rs35287509	4e-09	PTPRD, PTPRD	9p23	Diastolic blood pressure	757,601 European ancestry individuals	30224653	GCA-1
rs10958981	4e-06	PTPRD, PTPRD	9p23	Resting-state electroencephalogram vigilance	1,877 European ancestry individuals	29703947	GCA-1
rs7024924	2e-08	AL135923.2 - PTPRD	9p24.1	Smoking initiation (ever regular vs never regular)	up to 1,232,091 European ancestry individuals	30643251	GCA-1
rs184140292	1e-08	PTPRD, PTPRD	9p24.1	Cardiac Troponin-T levels	10,395 European ancestry individuals	31014085	GCA-1
rs6477314	4e-08	PTPRD, PTPRD	9p24.1	Educational attainment (MTAG)	1,311,438 European ancestry individuals	30038396	GCA-1
rs6477309	5e-15	PTPRD, PTPRD	9p24.1	Morning person	252,287 European ancestry cases, 150,908 European ancestry controls	30696823	GCA-1
rs1437919 x rs10978043	3e-10	AC012491.1 - AC013404.1 x PTPRD	2q34 x 9p23	Monoclonal gammopathy of undetermined significance	243 German ancestry cases, 1,285 German ancestry controls	30134812	GCA-1
rs1437919 x rs7851513	4e-10	AC012491.1 - AC013404.1 x PTPRD	2q34 x 9p23	Monoclonal gammopathy of undetermined significance	243 German ancestry cases, 1,285 German ancestry controls	30134812	GCA-1
rs6477309	5e-15	PTPRD, PTPRD	9p24.1	Chronotype	449,734 European ancestry individuals	30696823	GCA-1
rs4076654 x rs10816141	6e-08	INHBB - LINC01101 x PTPRD	2q14.2 x 9p23	Total PHF-tau (SNP x SNP interaction)	1,285 individuals	32450446	GCA-1
rs1768869 x rs10758388	8e-08	PTPRD x MELK - AL442063.1	9p23 x 9p13.2	Total PHF-tau (SNP x SNP interaction)	1,285 individuals	32450446	GCA-1
rs6603834 x rs3843579	7e-12	AL139823.1 - Z98259.3 x AL135923.2 - PTPRD	1p36.31 x 9p24.1	Neurofibrillary tangles (SNP x SNP interaction)	1,316 individuals	32450446	GCA-1
rs2114459 x rs10739158	1e-11	AC090015.1 x PTPRD	12q21.1 x 9p24.1	Neurofibrillary tangles (SNP x SNP interaction)	1,316 individuals	32450446	GCA-1
rs34879014	7e-06	PTPRD, PTPRD	9p23	Low susceptibility to hepatitis C infection	27 Spanish ancestry uninfected high-risk individuals, 804 Spanish ancestry infected individuals	31206233	GCA-1
rs1332813	4e-14	PTPRD, PTPRD	9p23	Systolic blood pressure	757,601 European ancestry individuals	30224653	GCA-1
rs10116379	1e-10	AL135923.2 - PTPRD	9p24.1	Smoking initiation (ever regular vs never regular) (MTAG)	up to 1,359,002 European ancestry individuals	30643251	GCA-1
rs1865343	1e-09	PTPRD, PTPRD	9p24.1	Body mass index	457,822 European ancestry individuals	31669095	GCA-1
rs452629	2e-08	PTPRD, PTPRD	9p23	Body mass index	457,822 European ancestry individuals	31669095	GCA-1
rs143178747	8e-06	PTPRD, PTPRD	9p24.1	Strabismus	1,345 British ancestry cases, 65,349 British ancestry controls	31073882	GCA-1
rs12003835	8e-06	PTPRD, PTPRD	9p24.1	Glycine levels	11,006 European ancestry female individuals	31070104	GCA-1
rs4742570	9e-06	PTPRD, PTPRD	9p23	Velopharyngeal dysfunction	54 Hispanic or Latin American and unknown ancestry cases, 922 Hispanic or Latin American and unknown ancestry controls	29855589	GCA-1
rs12003835	8e-09	PTPRD, PTPRD	9p24.1	Glycine levels	30,118 European ancestry individuals	31070104	GCA-1
rs620558	5e-08	PTPRD, PTPRD	9p23	Self-reported math ability (MTAG)	670,471 European ancestry individuals	30038396	GCA-1
rs1322148	3e-08	PTPRD, PTPRD	9p23	Menarche (age at onset)	approximately 242,000 European ancestry individuals	30595370	GCA-1
rs1865343	2e-09	PTPRD, PTPRD	9p24.1	Body mass index	approximately 458,000 European ancestry individuals	30595370	GCA-1
rs1323489	5e-08	PTPRD, PTPRD	9p23	Body mass index	approximately 458,000 European ancestry individuals	30595370	GCA-1
rs10758961	7e-10	PTPRD, PTPRD	9p24.1	Heel bone mineral density	approximately 446,000 European ancestry individuals	30595370	GCA-1
rs34340407	4e-09	AL135923.2 - PTPRD	9p24.1	Morning person	approximately 410,000 European ancestry individuals	30595370	GCA-1
rs10976942	3e-09	AL135923.2 - PTPRD	9p24.1	Morning person	approximately 410,000 European ancestry individuals	30595370	GCA-1
rs12377175	5e-10	PTPRD, PTPRD	9p24.1	Morning person	approximately 410,000 European ancestry individuals	30595370	GCA-1
rs151173222	3e-10	AL135923.2 - PTPRD	9p24.1	Lung function (FVC)	approximately 372,000 European ancestry individuals	30595370	GCA-1
rs1547287	5e-12	PTPRD, PTPRD	9p23	Systolic blood pressure	approximately 422,000 European ancestry individuals	30595370	GCA-1
rs7972505	4e-06	PTPRO	12p12.3	Temporal pole volume	87 European ancestry Schizophrenia cases, 85 African American Schizophrenia cases, 15 Schizophrenia cases, 67 European ancestry Schizoaffective disorder cases, 53 African American Schizoaffective disorder cases, 7 Schizoaffective disorder cases, 130 European ancestry Bipolar disorders cases, 33 African American Bipolar disorders cases, 6 Bipolar disorders cases, 199 European ancestry controls, 79 African American controls, 16 controls	31530798	GCA-1
rs1318878	1e-08	PTPRO	12p12.3	Intelligence (MTAG)	120,934 British ancestry individuals, 127,548 individuals	29326435	GCA-1
rs17174795	1e-06	PTPRO - EPS8	12p12.3	Impaired insulin sensitivity in response to n-3 PUFA supplementation	32 French Canadian ancestry cases, 106 French Canadian ancestry controls	31779001	GCA-1
rs10846170	1e-06	PTPRO	12p12.3	Reaction time	330,069 European ancestry individuals	29844566	GCA-1
rs55754731	6e-09	PTPRO	12p12.3	Intelligence	269,867 European ancestry individuals	29942086	GCA-1
rs11056556	2e-06	PTPRO	12p12.3	General cognitive ability	up to 300,486 European ancestry individuals	29844566	GCA-1
rs1318878	2e-10	PTPRO	12p12.3	General cognitive ability	up to 300,486 European ancestry individuals	29844566	GCA-1
rs10846167	3e-09	PTPRO	12p12.3	General cognitive ability	up to 300,486 European ancestry individuals	29844566	GCA-1
rs2111170	3e-06	PTPRO	12p12.3	Metabolite levels	2,076 European ancestry individuals	23823483	GCA-1
rs2300290	1e-08	PTPRO	12p12.3	Cognitive function	190 European ancestry schizophrenia cases, 157 European ancestry bipolar disorder cases, 353 European ancestry controls	22126837	GCA-1
rs1024843	1e-06	PTPRO	12p12.3	Obstetric antiphospholipid syndrome	115 Japanese ancestry female cases, 419 Japanese ancestry male and female controls	28424481	GCA-1
rs1304739	8e-12	PTPRO	12p12.3	Educational attainment (years of education)	up to 1,131,881 European ancestry individuals	30038396	GCA-1
rs6016745	6e-06	PTPRT	20q12	Eye morphology	5,643 Korean ancestry individuals	29921221	GCA-1
rs1883375	2e-06	PTPRT	20q12	Hip circumference	1,254 whole genome sequenced European ancestry individuals, 3,074 whole genome sequenced individuals, 29,716 European ancestry individuals, 400 Carlantino (founder/genetic isolate) individuals, 701 Friuli Venezia Giulia (founder/genetic isolate) individuals, 1,050 Mylopotamos (founder/genetic isolate) individuals, 883 Pomak (founder/genetic isolate) individuals	28552196	GCA-1
rs6124419	4e-07	PTPRT	20q12	Recurrence of malaria infection (mild or asymptomatic)	525 Beninese individuals	31667592	GCA-1
rs6124419	7e-07	PTPRT	20q12	Recurrence of mild malaria attacks	525 Beninese individuals	31667592	GCA-1
rs79886049	2e-06	PTPRT	20q12	Response to paliperidone in schizophrenia (negative Marder score)	1,390 European ancestry cases	27846195	GCA-1
rs2208049	2e-06	PTPRT	20q12	Venous thromboembolism adjusted for sickle cell variant rs77121243-T	393 African American cases, 4,941 African American controls.	28203683	GCA-1
rs13042473	8e-06	PTPRT	20q12	Fractional exhaled nitric oxide (childhood)	5,131 European ancestry individuals, 1,155 Hispanic individuals, 2,572 individuals	24315451	GCA-1
rs13042473	2e-06	PTPRT	20q12	Fractional exhaled nitric oxide (childhood)	5,131 European ancestry individuals, 1,155 Hispanic individuals, 2,572 individuals	24315451	GCA-1
rs8121056; rs1812007; rs206640; rs965018; rs558832; rs6093764; rs6016917; rs8115069; rs206636; rs7268966; rs206637; rs208208; rs511805; rs6030546; rs6030572; rs206652; rs2750074; rs535000; rs206670; rs6016916; rs206683; rs1883536	3e-13	PTPRT; PTPRT; PTPRT; PTPRT; PTPRT; PTPRT; PTPRT; PTPRT; PTPRT; PTPRT; PTPRT; PTPRT; PTPRT; PTPRT; PTPRT; AL031676.1; PTPRT; PTPRT; PTPRT; PTPRT; PTPRT; PTPRT; PTPRT; AL031676.1	20q12	Core binding factor acute myeloid leukemia	175 European ancestry cases, 218 European ancestry controls	27903959	GCA-1
rs8121056; rs1812007; rs206640; rs965018; rs558832; rs6093764; rs6016917; rs8115069; rs206636; rs7268966; rs206637; rs208208; rs511805; rs6030546; rs6030572; rs206652; rs2750074; rs535000; rs206670; rs6016916; rs206683; rs1883536	8e-07	PTPRT; PTPRT; PTPRT; PTPRT; PTPRT; PTPRT; PTPRT; PTPRT; PTPRT; PTPRT; PTPRT; PTPRT; PTPRT; PTPRT; PTPRT; AL031676.1; PTPRT; PTPRT; PTPRT; PTPRT; PTPRT; PTPRT; PTPRT; AL031676.1	20q12	Core binding factor acute myeloid leukemia	175 European ancestry cases, 218 European ancestry controls	27903959	GCA-1
rs727336	2e-06	PTPRT	20q12	Blood protein levels	1,340 European ancestry individuals	27532455	GCA-1
rs7272983	6e-09	PTPRT	20q12	Household income (MTAG)	505,541 British and unknown ancestry individuals	31844048	GCA-1
rs760703	3e-06	PTPRT	20q12	General cognitive ability	up to 300,486 European ancestry individuals	29844566	GCA-1
rs6030141	5e-06	PTPRT	20q12	Gut microbiota (bacterial taxa, hurdle binary method)	2,223 European ancestry individuals	32572223	GCA-1
rs2425479	3e-06	PTPRT	20q12	Serum bilirubin levels x Mediterranean diet adherence interaction in metabolic syndrome	257 European ancestry individuals with low adherence to Mediterranean diet, 161 European ancestry individuals with high adherence to Mediterranean diet	30621171	GCA-1
rs6030171	3e-06	PTPRT	20q12	IgG glycosylation	2,247 European ancestry individuals	23382691	GCA-1
rs7345986	9e-06	PTPRT	20q12	Periodontitis (Mean PAL)	up to 4,032 European ancestry individuals	24024966	GCA-1
rs7267810	7e-06	PTPRT	20q12	Cerebrospinal fluid AB1-42 levels	235 early mild cognitive impairment cases, 249 late mild cognitive impairment cases, 47 Alzheimer's disease cases, 281 controls.	30319691	GCA-1
rs6030238	8e-06	PTPRT	20q12	Cerebrospinal fluid AB1-42 levels	235 early mild cognitive impairment cases, 249 late mild cognitive impairment cases, 47 Alzheimer's disease cases, 281 controls.	30319691	GCA-1
rs2179218	8e-06	PTPRT	20q12	Cerebrospinal fluid AB1-42 levels	235 early mild cognitive impairment cases, 249 late mild cognitive impairment cases, 47 Alzheimer's disease cases, 281 controls.	30319691	GCA-1
rs1113472 x rs4812595	9e-09	STK24 x PTPRT	13q32.2 x 20q12	Total PHF-tau (SNP x SNP interaction)	1,285 individuals	32450446	GCA-1
rs12479567 x rs12495572	1e-08	PTPRT x GLB1	20q12 x 3p22.3	Total PHF-tau (SNP x SNP interaction)	1,285 individuals	32450446	GCA-1
rs6513791	4e-06	PTPRT	20q12	Microalbuminuria	up to 54,116 European ancestry cases	26631737	GCA-1
rs12481078 x rs12495572	5e-12	PTPRT x GLB1	20q12 x 3p22.3	Total PHF-tau (SNP x SNP interaction)	1,285 individuals	32450446	GCA-1
rs12514686 x rs12479567	1e-10	CAST x PTPRT	5q15 x 20q12	Total PHF-tau (SNP x SNP interaction)	1,285 individuals	32450446	GCA-1
rs3890324	2e-06	PTPRT	20q12	Age-related nuclear cataracts	2,369 Malay ancestry individuals, 2,200 Indian ancestry individuals, 2,571 Chinese ancestry individuals	24951543	GCA-1
rs7263077	6e-06	PTPRT	20q12	Urate levels in obese individuals	4,613 European ancestry male individuals, 4,690 European ancestry female individuals, 142 European ancestry individuals	25811787	GCA-1
rs4635580	2e-06	PTPRT	20q12	Diisocyanate-induced asthma	74 European ancestry cases, 824 European ancestry controls	25918132	GCA-1
rs11086862	5e-06	PTPRT	20q13.11	Problematic alcohol use in trauma-exposed individuals	1,036 African American individuals	29082582	GCA-1
rs2867028	4e-06	PTPRT	20q12	Facial morphology (factor 20)	2,187 European ancestry individuals	28441456	GCA-1
rs3092252	2e-06	PTPRT	20q12	Weight	1,249 whole genome sequenced European ancestry individuals, 3,559 whole genome sequenced individuals, 46,819 European ancestry individuals, 472 Carlantino (founder/genetic isolate) individuals, 1,172 Friuli Venezia Giulia (founder/genetic isolate) individuals, 1,051 Mylopotamos (founder/genetic isolate) individuals, 942 Pomak (founder/genetic isolate) individuals, 1,779 Val Borbera (founder/genetic isolate) individuals	28552196	GCA-1
rs12481078 x rs12495572	2e-08	PTPRT x GLB1	20q12 x 3p22.3	Neurofibrillary tangles (SNP x SNP interaction)	1,316 individuals	32450446	GCA-1
rs2425587 x rs4966008	7e-08	PTPRT x AC118658.1, IGF1R	20q12 x 15q26.3	Neurofibrillary tangles (SNP x SNP interaction)	1,316 individuals	32450446	GCA-1
rs6030011	9e-06	PTPRT	20q12	Clostridium difficile infection in multiple myeloma	57 European ancestry cases, 589 European ancestry controls	29594489	GCA-1
rs6102913	1e-09	PTPRT	20q12	Educational attainment (years of education)	up to 1,131,881 European ancestry individuals	30038396	GCA-1
rs117355564	6e-07	PTPRT	20q12	Facial attractiveness (male raters)	3,928 European ancestry individuals	30946739	GCA-1
rs11618012 x rs6513824	5e-08	AL161716.1 - AL138690.2 x PTPRT	13q13.2 x 20q13.11	Total PHF-tau (SNP x SNP interaction)	1,285 individuals	32450446	GCA-1
rs2038210	1e-12	PTPRT	20q12	Educational attainment (MTAG)	1,311,438 European ancestry individuals	30038396	GCA-1
rs2038210	3e-12	PTPRT	20q12	Cognitive performance (MTAG)	402,382 European ancestry individuals	30038396	GCA-1
rs17747544	2e-10	PTPRT	20q12	Educational attainment (years of education)	up to 1,131,881 European ancestry individuals	30038396	GCA-1
rs1006749	2e-08	PTPRT	20q12	Educational attainment (years of education)	up to 1,131,881 European ancestry individuals	30038396	GCA-1
rs6030245	5e-07	PTPRT	20q12	Anxiety and stress-related disorders	12,655 European ancestry cases, 19,225 European ancestry controls	31116379	GCA-1
rs2038210	4e-11	PTPRT	20q12	Self-reported math ability (MTAG)	670,471 European ancestry individuals	30038396	GCA-1
rs2038210	1e-14	PTPRT	20q12	Highest math class taken (MTAG)	811,539 European ancestry individuals	30038396	GCA-1
rs6102913	3e-08	PTPRT	20q12	Educational attainment (years of education)	approximately 455,000 European ancestry individuals	30595370	GCA-1
rs2866947	4e-09	PTPRT	20q12	Highest math class taken	430,445 European ancestry individuals	30038396	GCA-1
rs2038210	1e-08	PTPRT	20q12	Highest math class taken	430,445 European ancestry individuals	30038396	GCA-1
rs2546984	8e-11	PWWP2A - FABP6	5q33.3	Heel bone mineral density	426,824 British ancestry individuals	30598549	GCA-1
rs6556471	3e-32	PWWP2A - FABP6	5q33.3	Platelet count	166,066 European ancestry individuals	27863252	GCA-1
rs2546986	2e-23	PWWP2A - FABP6	5q33.3	Platelet distribution width	164,433 European ancestry individuals	27863252	GCA-1
rs6556471	5e-12	PWWP2A - FABP6	5q33.3	Plateletcrit	164,339 European ancestry individuals	27863252	GCA-1
rs543307500	4e-17	PWWP2A - FABP6	5q33.3	Hematocrit	562,259 European ancestry individuals	32888493	GCA-1
rs543307500	3e-15	PWWP2A - FABP6	5q33.3	Hematocrit	737,823 African American or Afro-Caribbean, African ancestry, European ancestry, East Asian ancestry, Hispanic or Latin American and South Asian ancestry individuals	32888493	GCA-1
rs543307500	7e-14	PWWP2A - FABP6	5q33.3	Hemoglobin concentration	563,946 European ancestry individuals	32888493	GCA-1
rs2546979	2e-31	PWWP2A - FABP6	5q33.3	Cardiometabolic and hematological traits	up to 35,981 European ancestry individuals	27668658	GCA-1
rs2546979	1e-104	PWWP2A - FABP6	5q33.3	Mean platelet volume	484,042 African American or Afro-Caribbean, African ancestry, European ancestry, East Asian ancestry, Hispanic or Latin American and South Asian ancestry individuals	32888493	GCA-1
rs2546979	1e-105	PWWP2A - FABP6	5q33.3	Mean platelet volume	460,935 European ancestry individuals	32888493	GCA-1
rs75583333	9e-07	PWWP2A - FABP6	5q33.3	antipsychotic drug dosage in schizophrenia or schizoaffective disorder	up to 39 European ancestry schizophrenia cases, up to 40 European ancestry schizoaffective cases	26821981	GCA-1
rs543307500	1e-11	PWWP2A - FABP6	5q33.3	Hemoglobin concentration	746,431 African American or Afro-Caribbean, African ancestry, European ancestry, East Asian ancestry, Hispanic or Latin American and South Asian ancestry individuals	32888493	GCA-1
rs2546976	8e-33	PWWP2A - FABP6	5q33.3	Mean platelet volume	164,454 European ancestry individuals	27863252	GCA-1
rs2546979	2e-106	PWWP2A - FABP6	5q33.3	Platelet count	542,827 European ancestry individuals	32888493	GCA-1
rs2546979	1e-120	PWWP2A - FABP6	5q33.3	Platelet count	721,201 African American or Afro-Caribbean, African ancestry, European ancestry, East Asian ancestry, Hispanic or Latin American and South Asian ancestry individuals	32888493	GCA-1
rs10463076	7e-09	PWWP2A - FABP6	5q33.3	Height	approximately 458,000 European ancestry individuals	30595370	GCA-1
rs145186794	9e-06	RAPGEF2	4q32.1	Coronary artery disease	88,192 cases, 162,544 controls	29212778	GCA-1
rs6536413	6e-06	RAPGEF2 - AC074344.1	4q32.1	Intelligence (childhood)	12,441 European ancestry children	23358156	GCA-1
rs7656697	7e-06	RAPGEF2	4q32.1	Metabolite levels	2,076 European ancestry individuals	23823483	GCA-1
rs563875	4e-10	AC093700.1 - RAPGEF2	4q32.1	Height	approximately 458,000 European ancestry individuals	30595370	GCA-1
rs11240358	4e-11	RBBP5	1q32.1	Triglyceride levels	441,016 European ancestry individuals	32203549	GCA-1
rs6692170	1e-38	RBBP5	1q32.1	Basophil count	577,663 African American or Afro-Caribbean, African ancestry, European ancestry, East Asian ancestry, Hispanic or Latin American and South Asian ancestry individuals	32888493	GCA-1
rs35671561	1e-09	RBBP5 - AC093422.3	1q32.1	Red cell distribution width	116,666 British ancestry individuals	28957414	GCA-1
rs202021413	1e-11	RBBP5	1q32.1	Sex hormone-binding globulin levels	189,473 European ancestry women	32042192	GCA-1
rs61822568	1E-522	RBBP5	1q32.1	Mean platelet volume	460,935 European ancestry individuals	32888493	GCA-1
rs7839913 x rs2369526	8e-08	PSD3 x TMEM81 - RBBP5	8p22 x 1q32.1	Diffuse plaques (SNP x SNP interaction)	1,316 individuals	32450446	GCA-1
rs202021413	5e-15	RBBP5	1q32.1	Sex hormone-binding globulin levels adjusted for BMI	188,908 European ancestry women	32042192	GCA-1
rs559370413	3e-12	RBBP5	1q32.1	Basophil percentage of granulocytes	170,223 European ancestry individuals	27863252	GCA-1
rs6593925	2e-11	RBBP5 - AC093422.3	1q32.1	White blood cell count	562,243 European ancestry individuals	32888493	GCA-1
rs4950981	2e-18	RBBP5	1q32.1	Lung function (FEV1/FVC)	approximately 370,000 European ancestry individuals	30595370	GCA-1
rs7623687	4e-10	RHOA	3p21.31	Coronary artery disease (myocardial infarction, percutaneous transluminal coronary angioplasty, coronary artery bypass grafting, angina or chromic ischemic heart disease)	18,467 European and unknown ancestry cases, 45,264 European and unknown ancestry controls	28714975	GCA-1
rs148734725	5e-12	RHOA	3p21.31	Educational attainment (college completion)	280,007 European ancestry individuals	27225129	GCA-1
rs114870878	6e-10	RHOA	3p21.31	Waist-to-hip ratio adjusted for BMI	457,690 European ancestry individuals	31669095	GCA-1
rs7650253	2e-10	RHOA	3p21.31	Serum 25-Hydroxyvitamin D levels	443,734 European ancestry individuals	32059762	GCA-1
rs11716948	1e-10	RHOA	3p21.31	Household income (MTAG)	505,541 British and unknown ancestry individuals	31844048	GCA-1
rs7623659	1e-27	RHOA	3p21.31	Intelligence	269,867 European ancestry individuals	29942086	GCA-1
rs34071734	3e-35	RHOA	3p21.31	Protein quantitative trait loci	394 European ancestry individuals	32492067	GCA-1
rs7623687	1e-08	RHOA	3p21.31	Coronary artery disease	88,192 cases, 162,544 controls	29212778	GCA-1
rs114870878	8e-09	RHOA	3p21.31	Waist circumference adjusted for body mass index	457,690 European ancestry individuals	31669095	GCA-1
rs7623687	2e-08	RHOA	3p21.31	Coronary artery disease	4,831 European ancestry cases, 115,455 European ancestry controls	28714974	GCA-1
rs11716948	5e-09	RHOA	3p21.31	General cognitive ability	up to 300,486 European ancestry individuals	29844566	GCA-1
rs116656374	3e-10	RHOA	3p21.31	Educational attainment (years of education)	up to 1,131,881 European ancestry individuals	30038396	GCA-1
rs1987628	4e-08	RHOA	3p21.31	Extremely high intelligence	1,247 European ancestry cases, 86,493 European ancestry controls	29520040	GCA-1
rs62259941	1e-17	RHOA	3p21.31	Morning person	252,287 European ancestry cases, 150,908 European ancestry controls	30696823	GCA-1
rs7623659	4e-57	RHOA	3p21.31	Cognitive performance (MTAG)	402,382 European ancestry individuals	30038396	GCA-1
rs41282153	3e-10	RNF20	9q31.1	Mean corpuscular hemoglobin	486,823 European ancestry individuals	32888493	GCA-1
rs17237465	2e-14	RORA	15q22.2	Blood urea nitrogen levels	416,178 European and unknown ancestry individuals	31152163	GCA-1
rs339969	2e-16	RORA-AS1, RORA	15q22.2	Gamma glutamyl transferase levels	118,309 Japanese ancestry individuals	29403010	GCA-1
rs11071558	1e-09	RORA	15q22.2	Asthma	19,954 European ancestry cases, 107,715 European ancestry controls, 2,149 African ancestry cases, 6,055 African ancestry controls, 1,239 Japanese ancestry cases, 3,976 Japanese ancestry controls, 606 Latino cases, 792 Latino controls	29273806	GCA-1
rs11071558	8e-11	RORA	15q22.2	Asthma	19,954 European ancestry cases, 107,715 European ancestry controls	29273806	GCA-1
rs17237465	1e-15	RORA	15q22.2	Blood urea nitrogen levels	139,818 Japanese ancestry individuals	29403010	GCA-1
rs34986765	2e-19	RORA	15q22.2	Asthma	46,802 European ancestry cases, 347,481 European ancestry controls	31619474	GCA-1
rs1680446	2e-09	RORA	15q22.2	Male-pattern baldness	205,327 European ancestry males	30573740	GCA-1
rs2433025	4e-22	RORA	15q22.2	Male-pattern baldness	205,327 European ancestry males	30573740	GCA-1
rs340005	4e-09	RORA, RORA-AS1	15q22.2	Gamma glutamyl transferase levels in low alcohol consumption	8,716 individuals	30589442	GCA-1
rs2414679	2e-08	RORA	15q22.2	Gamma glutamyl transferase levels in low alcohol consumption	8,716 individuals	30589442	GCA-1
rs34324867	4e-13	RORA, RORA-AS1	15q22.2	Male-pattern baldness	205,327 European ancestry males	30573740	GCA-1
rs77951645	3e-25	RORA	15q22.2	Male-pattern baldness	205,327 European ancestry males	30573740	GCA-1
rs4775300	9e-09	RORA	15q22.2	Height	159,095 Japanese ancestry individuals	31562340	GCA-1
rs340005	2e-12	RORA, RORA-AS1	15q22.2	C-reactive protein levels or LDL-cholesterol levels (pleiotropy)	65,000 individuals (C-reactive protein), 95,454 individuals (LDL-cholesterol)	27286809	GCA-1
rs340025	3e-10	RORA-AS1, RORA	15q22.2	C-reactive protein levels or total cholesterol levels (pleiotropy)	65,000 individuals (C-reactive protein), 100,184 individuals (total cholesterol)	27286809	GCA-1
rs10519068	4e-11	RORA	15q22.2	Asthma	28,399 European ancestry cases, 128,843 European ancestry controls	27182965	GCA-1
rs3784609	3e-06	RORA, RORA-AS1	15q22.2	Total ventricular volume (Alzheimer's disease interaction)	424 European ancestry mild cognitive impairment cases, 236 European ancestry Alzheimer's disease cases, 279 European ancestry controls	21116278	GCA-1
rs55764737	5e-08	RORA	15q22.2	CTACK levels	3,631 Finnish ancestry individuals	27989323	GCA-1
rs3743266	4e-06	RORA-AS1, RORA	15q22.2	Height	253,288 European ancestry individuals	29782485	GCA-1
rs34986765	2e-10	RORA	15q22.2	Nonatopic asthma	28,862 European ancestry cases, 422,048 European ancestry controls	31669095	GCA-1
rs340005	7e-51	RORA, RORA-AS1	15q22.2	C-reactive protein levels	418,642 British ancestry individuals	31900758	GCA-1
rs34986765	5e-18	RORA	15q22.2	Asthma (childhood onset)	13,435 European ancestry cases, 393,186 European ancestry controls	31669095	GCA-1
rs17191491	3e-08	RORA-AS1, RORA	15q22.2	Apolipoprotein A1 levels	393,193 European ancestry individuals	32203549	GCA-1
rs12591786	2e-10	RORA, RORA-AS1	15q22.2	Triglyceride levels	441,016 European ancestry individuals	32203549	GCA-1
rs55870008	6e-09	RORA	15q22.2	Refractive error	542,934 European ancestry individuals	32231278	GCA-1
rs12591786	3e-08	RORA, RORA-AS1	15q22.2	Triglyceride levels	324,694 British ancestry individuals	32154731	GCA-1
rs4775367	1e-06	RORA	15q22.2	General cognitive ability	up to 300,486 European ancestry individuals	29844566	GCA-1
rs10519067	6e-13	RORA	15q22.2	Allergic rhinitis	59,762 European and unknown ancestry cases, 152,358 European and unknown ancestry controls	30013184	GCA-1
rs8033552	3e-08	RORA-AS1, RORA	15q22.2	Neuroticism	449,484 European ancestry individuals	29942085	GCA-1
rs9302216	7e-08	RORA	15q22.2	Allergic sensitization	8,040 European ancestry cases, 16,441 European ancestry controls	30013184	GCA-1
rs34986765	6e-14	RORA	15q22.2	Atopic asthma	23,982 European ancestry cases, 393,169 European ancestry controls	31669095	GCA-1
rs922782	6e-09	RORA	15q22.2	Atopic asthma	23,982 European ancestry cases, 393,169 European ancestry controls	31669095	GCA-1
rs1866007	6e-06	RORA-AS1, RORA	15q22.2	Cerebrospinal fluid beta-site APP cleaving enzyme levels	86 European ancestry Alzheimer's disease cases, 163 European ancestry mild cognitive impairment cases, 91 European ancestry controls	29751835	GCA-1
rs10519068	2e-20	RORA	15q22.2	Hay fever and/or eczema	84,034 European ancestry cases, 239,773 European ancestry controls	31361310	GCA-1
rs11071559	7e-20	RORA	15q22.2	Asthma	41,926 European ancestry cases, 239,773 European ancestry controls	31361310	GCA-1
rs11071559	5e-14	RORA	15q22.2	Eosinophil counts	474,237 European ancestry individuals	32888493	GCA-1
rs12909611	8e-06	RORA	15q22.2	Multiple sclerosis	14,802 European and unknown ancestry cases, 26,703 European and unknown ancestry controls	31604244	GCA-1
rs10519068	3e-24	RORA	15q22.2	Allergic disease (asthma, hay fever or eczema)	106,772 European ancestry cases, 239,773 European ancestry controls	31361310	GCA-1
rs10519067	6e-19	RORA	15q22.2	Eosinophil counts	583,850 African American or Afro-Caribbean, African ancestry, European ancestry, East Asian ancestry, Hispanic or Latin American and South Asian ancestry individuals	32888493	GCA-1
rs2414679	1e-16	RORA	15q22.2	Hemoglobin concentration	563,946 European ancestry individuals	32888493	GCA-1
rs11071559	5e-37	RORA	15q22.2	Asthma	84,492 European ancestry cases, 2,149 African American cases, 606 Hispanic cases, 1,239 Japanese ancestry cases, 437,036 European ancestry controls, 6,055 African American controls, 792 Hispanic controls, 3,976 Japanese ancestry controls	32296059	GCA-1
rs7166370	2e-18	RORA	15q22.2	Hematocrit	562,259 European ancestry individuals	32888493	GCA-1
rs11071559	2e-27	RORA	15q22.2	Asthma	64,538 European ancestry cases, 239,321 European ancestry controls	32296059	GCA-1
rs8035549	2e-08	RORA	15q22.2	Waist-to-hip ratio adjusted for BMI	457,690 European ancestry individuals	31669095	GCA-1
rs339995	2e-17	RORA, AC009560.4	15q22.2	Hematocrit	737,823 African American or Afro-Caribbean, African ancestry, European ancestry, East Asian ancestry, Hispanic or Latin American and South Asian ancestry individuals	32888493	GCA-1
rs2899663	2e-09	RORA	15q22.2	Body mass index	806,834 European ancestry individuals	30239722	GCA-1
rs8033510	2e-09	RORA	15q22.2	Body mass index	806,834 European ancestry individuals	30239722	GCA-1
rs340025	1e-14	RORA-AS1, RORA	15q22.2	Body mass index	806,834 European ancestry individuals	30239722	GCA-1
rs340025	1e-14	RORA-AS1, RORA	15q22.2	Body mass index	434,794 European ancestry female individuals	30239722	GCA-1
rs11071559	8e-07	RORA	15q22.2	Asthma (time to onset)	5,462 European ancestry cases, 8,424 European ancestry controls	27130862	GCA-1
rs340029	4e-09	RORA-AS1, RORA	15q22.2	C-reactive protein levels	63,678 European ancestry individuals 1,792 Erasmus Rucphen individuals, 715 Orcadian individuals	21300955	GCA-1
rs809736	8e-06	RORA	15q22.2	Response to citalopram treatment	Up to 659 European ancestry responders, up to 121 African American responders, up to 103 Hispanic responders, 408 European ancestry non-responders, 120 African American non-responders, 80 Hispanic non-responders	19846067	GCA-1
rs11071559	1e-07	RORA	15q22.2	Asthma	10,365 cases, 16,110 controls	20860503	GCA-1
rs12912233	6e-07	RORA	15q22.2	Depression (quantitative trait)	3,972 Sardinian individuals, 839 European ancestry individuals	20800221	GCA-1
rs664910 x rs877228	7e-09	MGLL x RORA	3q21.3 x 15q22.2	Venous thromboembolism (SNP x SNP interaction)	411 European ancestry cases, 1,228 European ancestry controls	23509962	GCA-1
rs339969	7e-20	RORA-AS1, RORA	15q22.2	Liver enzyme levels (gamma-glutamyl transferase)	Up to 52,350 European ancestry individuals, up to 8,739 Indian Asian ancestry individuals	22001757	GCA-1
rs12591650	7e-07	RORA	15q22.2	Subcutaneous adipose tissue	5,560 European ancestry female individuals, 4,997 European ancestry male individuals	22589738	GCA-1
rs1902618	2e-06	RORA	15q22.2	Pulmonary function decline	1,441 European ancestry asthma cases, 2,677 European ancestry controls	22424883	GCA-1
rs980000	2e-06	RORA, RORA-AS1	15q22.2	Menarche (age at onset)	18,089 African American individuals	23599027	GCA-1
rs339978	2e-06	AC009560.4, RORA	15q22.2	Menarche (age at onset)	18,089 African American individuals	23599027	GCA-1
rs339998	5e-09	AC009560.4, RORA	15q22.2	Sex hormone-binding globulin levels adjusted for BMI	368,929 European ancestry individuals	32042192	GCA-1
rs339969	2e-06	RORA-AS1, RORA	15q22.2	Offspring birth weight	210,267 European ancestry individuals, 19,802 individuals	31043758	GCA-1
rs12591786	2e-07	RORA, RORA-AS1	15q22.2	Tea consumption	336,898 European ancestry individuals	31046077	GCA-1
rs339969	2e-10	RORA-AS1, RORA	15q22.2	Birth weight	298,142 European ancestry individuals, 6,635 African American individuals, 1,449 Filipino individuals, 420 Turkish individuals, 365 Moroccan individuals, 395 Surinamese individuals, 1,052 Afro-Caribbean individuals, 612 Hispanic individuals, 1,180 Thai individuals, 840 Chinese ancestry individuals, 10,133 individuals	31043758	GCA-1
rs7172342	4e-06	RORA	15q22.2	Schizophrenia	2,454 European ancestry cases	23212062	GCA-1
rs2028122	3e-08	RORA-AS1, RORA	15q22.2	Male-pattern baldness	52,874 British ancestry males	28196072	GCA-1
rs3743266	2e-07	RORA-AS1, RORA	15q22.2	Male puberty timing (late vs. average onset facial hair)	26,066 European ancestry late onset individuals, 161,175 European ancestry average onset individuals	32210231	GCA-1
rs8033609	1e-08	RORA, AC009560.4	15q22.2	Type 2 diabetes	148,726 European ancestry cases, 965,732 European ancestry controls	32541925	GCA-1
rs3743266	2e-12	RORA-AS1, RORA	15q22.2	Male puberty timing (age at voice breaking MTAG)	205,354 European ancestry individuals	32210231	GCA-1
rs339995	3e-15	RORA, AC009560.4	15q22.2	Hemoglobin concentration	746,431 African American or Afro-Caribbean, African ancestry, European ancestry, East Asian ancestry, Hispanic or Latin American and South Asian ancestry individuals	32888493	GCA-1
rs4775348	2e-11	RORA	15q22.2	Waist circumference adjusted for body mass index	457,690 European ancestry individuals	31669095	GCA-1
rs8028254	4e-11	RORA	15q22.2	Waist circumference adjusted for body mass index	457,690 European ancestry individuals	31669095	GCA-1
rs8035323	2e-10	RORA	15q22.2	Waist circumference adjusted for body mass index	457,690 European ancestry individuals	31669095	GCA-1
rs112248293	3e-09	RORA	15q22.2	Kidney cancer	1,338 European ancestry cases, 410,350 European ancestry controls	32887889	GCA-1
rs7174236	3e-06	RORA	15q22.2	Metabolite levels	2,076 European ancestry individuals	23823483	GCA-1
rs7174236	3e-06	RORA	15q22.2	Metabolite levels	2,076 European ancestry individuals	23823483	GCA-1
rs3743266	8e-07	RORA-AS1, RORA	15q22.2	Menarche (age at onset)	86,142 European ancestry female individuals, 557 Old Order Amish (founder/genetic isolate) female individuals, 1,103 Erasmus Rucphen (founder/genetic isolate) female individuals	21102462	GCA-1
rs340005	2e-08	RORA, RORA-AS1	15q22.2	Gamma glutamyl transferase levels	12,526 European ancestry individuals	22010049	GCA-1
rs3743266	2e-13	RORA-AS1, RORA	15q22.2	Menarche (age at onset)	Up to 182,413 European ancestry females	25231870	GCA-1
rs36032232	7e-66	RORA-AS1	15q22.2	Blood protein levels	997 European ancestry individuals	28240269	GCA-1
rs10519067	9e-13	RORA	15q22.2	Allergic disease (asthma, hay fever or eczema)	180,129 European ancestry cases, 180,709 European ancestry controls	29083406	GCA-1
rs113388145	6e-06	RORA	15q22.2	Hip circumference adjusted for BMI	1,247 whole genome sequenced European ancestry individuals, 3,052 whole genome sequenced individuals, 29,518 European ancestry individuals, 400 Carlantino (founder/genetic isolate) individuals, 831 Friuli Venezia Giulia (founder/genetic isolate) individuals, 998 Mylopotamos (founder/genetic isolate) individuals, 871 Pomak (founder/genetic isolate) individuals	28552196	GCA-1
rs58558667	3e-12	AC009560.3, RORA	15q22.2	Red blood cell count	545,203 European ancestry individuals	32888493	GCA-1
rs340005	4e-14	RORA, RORA-AS1	15q22.2	C-reactive protein levels	148,164 European ancestry individuals	30388399	GCA-1
rs340005	1e-15	RORA, RORA-AS1	15q22.2	C-reactive protein levels	up to 92,771 European ancestry males, up to 113,387 European ancestry females	30388399	GCA-1
rs4775319	1e-08	RORA	15q22.2	Neuropathic pain in head and neck cancer	130 European ancestry cases, 913 European ancestry controls	29884837	GCA-1
rs7183955	3e-08	RORA	15q22.2	Asthma (adult onset)	33,418 European ancestry cases, 393,186 European ancestry controls	31669095	GCA-1
rs11071559	2e-37	RORA	15q22.2	Asthma (childhood onset)	13,962 European ancestry cases, 300,671 European ancestry controls	30929738	GCA-1
rs11855220	9e-12	RORA-AS1, RORA	15q22.2	Red blood cell count	727,624 African American or Afro-Caribbean, African ancestry, European ancestry, East Asian ancestry, Hispanic or Latin American and South Asian ancestry individuals	32888493	GCA-1
rs11071559	3e-06	RORA	15q22.2	Asthma onset (childhood vs adult)	13,962 European ancestry childhood onset cases, 14,873 European ancestry adult onset cases	30929738	GCA-1
rs7183955	2e-21	RORA	15q22.2	Asthma	40,544 European ancestry cases, 300,671 European ancestry controls	30929738	GCA-1
rs11071559	4e-24	RORA	15q22.2	Asthma	40,544 European ancestry cases, 300,671 European ancestry controls	30929738	GCA-1
rs7171405	1e-10	RORA	15q22.2	Educational attainment (MTAG)	1,311,438 European ancestry individuals	30038396	GCA-1
rs339998	8e-07	AC009560.4, RORA	15q22.2	Sex hormone-binding globulin levels	370,125 European ancestry individuals	32042192	GCA-1
rs7171405	8e-10	RORA	15q22.2	Educational attainment (years of education)	up to 1,131,881 European ancestry individuals	30038396	GCA-1
rs1546717 x rs1159814	9e-11	ERBB4 x RORA	2q34 x 15q22.2	Monoclonal gammopathy of undetermined significance	243 German ancestry cases, 1,285 German ancestry controls	30134812	GCA-1
rs2113944	3e-15	RORA-AS2, RORA	15q22.2	Total testosterone levels	230,454 European ancestry women	32042192	GCA-1
rs35698268	5e-10	RORA, RORA-AS2	15q22.2	Total testosterone levels	425,097 European ancestry individuals	32042192	GCA-1
rs541395042	8e-07	RORA	15q22.2	Chronic central serous retinopathy	521 European ancestry cases, 3,577 European ancestry controls	30073298	GCA-1
rs10519067	2e-07	RORA	15q22.2	Adult asthma	4,235 African American Afro-Caribbean cases, 5,283 African American Afro-Caribbean controls, 2774 Hispanic cases, 2,362 Hispanic controls	30787307	GCA-1
rs1963497	2e-11	RORA	15q22.2	Medication use (glucocorticoids)	17,352 European ancestry cases, 188,348 European ancestry controls	31015401	GCA-1
rs11071559	5e-06	RORA	15q22.2	Asthma (age of onset)	37,846 British ancestry individuals	31036433	GCA-1
rs11071559	2e-12	RORA	15q22.2	Medication use (adrenergics, inhalants)	28,880 European ancestry cases, 147,565 European ancestry controls	31015401	GCA-1
rs2062091	6e-06	RORA	15q22.2	High density lipoprotein cholesterol levels	2,700 Lebanese ancestry individuals	31211820	GCA-1
rs11071559	3e-15	RORA	15q22.2	Asthma (childhood onset)	9,433 British ancestry cases, 318,237 British ancestry controls	31036433	GCA-1
rs7183955	8e-12	RORA	15q22.2	Asthma (adult onset)	26,582 European ancestry cases, 300,671 European ancestry controls	30929738	GCA-1
rs8033510	6e-09	RORA	15q22.2	Body mass index	457,822 European ancestry individuals	31669095	GCA-1
rs340025	2e-10	RORA-AS1, RORA	15q22.2	Body mass index	457,822 European ancestry individuals	31669095	GCA-1
rs17270216	1e-08	RORA, RORA-AS1, AC107241.1	15q22.2	Male-pattern baldness	10,846 European ancestry cases, 11,672 European ancestry controls	28272467	GCA-1
rs10519068	2e-12	RORA	15q22.2	Asthma (moderate or severe)	5,135 European ancestry cases, 25,675 European ancestry controls	30552067	GCA-1
rs11071559	2e-19	RORA	15q22.2	Asthma	16,247 European ancestry cases, 346,486 European ancestry controls, 52,942 cases, 355,713 controls	31959851	GCA-1
rs339969	1e-16	RORA-AS1, RORA	15q22.2	Chitinase-3-like protein 1 levels	21,758 European ancestry individuals	33067605	GCA-1
rs4775373	6e-11	AC012404.1, RORA	15q22.2	Cardiovascular disease	approximately 459,000 European ancestry individuals	30595370	GCA-1
rs10519068	2e-22	RORA	15q22.2	Eczema	approximately 459,000 European ancestry individuals	30595370	GCA-1
rs11071559	3e-13	RORA	15q22.2	Respiratory diseases	approximately 459,000 European ancestry individuals	30595370	GCA-1
rs3743266	2e-23	RORA-AS1, RORA	15q22.2	Menarche (age at onset)	approximately 242,000 European ancestry individuals	30595370	GCA-1
rs12916023	1e-08	RORA	15q22.2	Highest math class taken (MTAG)	811,539 European ancestry individuals	30038396	GCA-1
rs7165792	1e-09	RORA-AS1, RORA	15q22.2	Balding type 1	approximately 208,000 European ancestry individuals	30595370	GCA-1
rs7173461	7e-15	RORA	15q22.2	Balding type 1	approximately 208,000 European ancestry individuals	30595370	GCA-1
rs77951645	1e-11	RORA	15q22.2	Balding type 1	approximately 208,000 European ancestry individuals	30595370	GCA-1
rs168144	1e-10	RORA, RORA-AS1	15q22.2	Body mass index	approximately 458,000 European ancestry individuals	30595370	GCA-1
rs8033510	7e-08	RORA	15q22.2	Body mass index	approximately 458,000 European ancestry individuals	30595370	GCA-1
rs3743266	2e-17	RORA-AS1, RORA	15q22.2	Height	approximately 458,000 European ancestry individuals	30595370	GCA-1
rs17270446	1e-09	RORA	15q22.2	Height	approximately 458,000 European ancestry individuals	30595370	GCA-1
rs813017	2e-28	RORA	15q22.2	Height	approximately 458,000 European ancestry individuals	30595370	GCA-1
rs76052316	2e-13	RORA	15q22.2	Height	approximately 458,000 European ancestry individuals	30595370	GCA-1
rs340030	8e-11	RORA, RORA-AS1	15q22.2	Red blood cell count	approximately 445,000 European ancestry individuals	30595370	GCA-1
rs11071559	1e-14	RORA	15q22.2	Eosinophil counts	approximately 440,000 European ancestry individuals	30595370	GCA-1
rs8035549	1e-08	RORA	15q22.2	Waist-hip ratio	approximately 458,000 European ancestry individuals	30595370	GCA-1
rs7568777	1e-06	RTN4 - CLHC1	2p16.1	Major depressive disorder	29,475 European ancestry cases, 63,482 European ancestry controls	31969693	GCA-1
rs7601895	2e-16	RTN4	2p16.1	Body mass index	806,834 European ancestry individuals	30239722	GCA-1
rs13401937	9e-07	RTN4	2p16.1	Response to interferon treatment in hepatitis C virus genotype 3	717 European, Asian and unknown ancestry responders, 541 European, Asian and unknown ancestry non-responders	31260374	GCA-1
rs7582359	2e-12	RTN4	2p16.1	Body mass index	434,794 European ancestry female individuals	30239722	GCA-1
rs3806572	8e-07	RTN4	2p16.1	Major depressive disorder (probable)	30,603 British ancestry cases, 143,916 British ancestry controls	29662059	GCA-1
rs11683711	2e-14	RTN4 - CLHC1	2p16.1	Lymphocyte counts	643,370 African American or Afro-Caribbean, African ancestry, European ancestry, East Asian ancestry, Hispanic or Latin American and South Asian ancestry individuals	32888493	GCA-1
rs2920879	2e-13	RTN4	2p16.1	Lymphocyte counts	524,923 European ancestry individuals	32888493	GCA-1
rs17418675	9e-06	RTN4	2p16.1	Metabolite levels	2,076 European ancestry individuals	23823483	GCA-1
rs147948988	2e-11	RTN4 - CLHC1	2p16.1	Blood protein levels	up to 961 individuals	28915241	GCA-1
rs4820740 x rs7349405	2e-10	AL008638.6 - AL008638.1 x RTN4 - CLHC1	22q12.1 x 2p16.1	Neurofibrillary tangles (SNP x SNP interaction)	1,316 individuals	32450446	GCA-1
rs2920899	1e-09	RTN4	2p16.1	Systolic blood pressure	757,601 European ancestry individuals	30224653	GCA-1
rs7601895	5e-16	RTN4	2p16.1	Body mass index	457,822 European ancestry individuals	31669095	GCA-1
rs6545465	2e-13	RTN4	2p16.1	Platelet count	542,827 European ancestry individuals	32888493	GCA-1
rs6545465	2e-13	RTN4	2p16.1	Platelet count	721,201 African American or Afro-Caribbean, African ancestry, European ancestry, East Asian ancestry, Hispanic or Latin American and South Asian ancestry individuals	32888493	GCA-1
rs7601895	7e-15	RTN4	2p16.1	Body mass index	approximately 458,000 European ancestry individuals	30595370	GCA-1
rs6545468	1e-07	RTN4	2p16.1	Mean corpuscular hemoglobin	approximately 443,000 European ancestry individuals	30595370	GCA-1
rs2920861	5e-08	RTN4	2p16.1	Self-reported math ability (MTAG)	670,471 European ancestry individuals	30038396	GCA-1
rs12479297	3e-08	RTN4	2p16.1	Red cell distribution width	approximately 445,000 European ancestry individuals	30595370	GCA-1
rs4759375	7e-06	SBNO1	12q24.31	Total cholesterol levels	76,627 European ancestry individuals, 7,795 Hispanic individuals, 6,855 East Asian ancestry individuals, 2,958 African American individuals, 439 South Asian ancestry individuals	29507422	GCA-1
rs4759375	5e-08	SBNO1	12q24.31	Total cholesterol levels	76,627 European ancestry individuals, 7,795 Hispanic individuals, 6,855 East Asian ancestry individuals, 2,958 African American individuals, 439 South Asian ancestry individuals	29507422	GCA-1
rs28583837	2e-08	SBNO1-AS1 - KMT5A	12q24.31	Uterine fibroids	20,406 European ancestry cases, 223,918 European ancestry controls	31649266	GCA-1
rs7298909	3e-13	SBNO1	12q24.31	HDL cholesterol levels x alcohol consumption (regular vs non-regular drinkers) interaction (2df)	44,831 European ancestry regular drinkers, 3,976 African American regular drinkers, 1,288 Asian ancestry regular drinkers, 827 Hispanic regular drinkers, 11,674 European ancestry non-regular drinkers, 5,894 African American non-regular drinkers, 1,203 Asian ancestry non-regular drinkers, 1,701 Hispanic non-regular drinkers	30698716	GCA-1
rs4759375	3e-07	SBNO1	12q24.31	HDL cholesterol levels	up to 23,761 African ancestry individuals, 13,171 Asian ancestry individuals, up to 90,272 European ancestry individuals, 6,620 Hispanic individuals	30926973	GCA-1
rs7298909	1e-14	SBNO1	12q24.31	HDL cholesterol levels x alcohol consumption (regular vs non-regular drinkers) interaction (2df)	44,831 European ancestry regular drinkers, 3,976 African American regular drinkers, 1,288 Asian ancestry regular drinkers, 827 Hispanic regular drinkers, 11,674 European ancestry non-regular drinkers, 5,894 African American non-regular drinkers, 1,203 Asian ancestry non-regular drinkers, 1,701 Hispanic non-regular drinkers	30698716	GCA-1
rs7298909	2e-29	SBNO1	12q24.31	HDL cholesterol levels x alcohol consumption (regular vs non-regular drinkers) interaction (2df)	44,831 European ancestry regular drinkers, 3,976 African American regular drinkers, 1,288 Asian ancestry regular drinkers, 827 Hispanic regular drinkers, 11,674 European ancestry non-regular drinkers, 5,894 African American non-regular drinkers, 1,203 Asian ancestry non-regular drinkers, 1,701 Hispanic non-regular drinkers	30698716	GCA-1
rs73231956	4e-08	SBNO1	12q24.31	Brain region volumes	19,629 British ancestry individuals	31676860	GCA-1
rs10773003	5e-17	SBNO1	12q24.31	HDL cholesterol levels	34,930 East Asian ancestry individuals, 187,167 European ancestry individuals	28334899	GCA-1
rs10773003	6e-06	SBNO1	12q24.31	HDL cholesterol levels	34,930 East Asian ancestry individuals, 187,167 European ancestry individuals	28334899	GCA-1
rs10773003	6e-10	SBNO1	12q24.31	HDL cholesterol levels	25,169 East Asian ancestry individuals	28334899	GCA-1
rs9739070	1e-11	RNA5SP375 - SBNO1	12q24.31	Allergy	66,973 European ancestry cases, 113,768 European ancestry controls	27182965	GCA-1
rs7980687	2e-11	SBNO1	12q24.31	Diastolic blood pressure	295,529 European ancestry individuals, 8,231 Latino individuals, 3,058 African American individuals, 2,029 African British individuals, 7,701 East Asian ancestry individuals, 2,735 South Asian ancestry individuals, 1,979 mixed and unknown ancestry individuals	27841878	GCA-1
rs7306755	1e-10	RNA5SP375 - SBNO1	12q24.31	Educational attainment (college completion)	280,007 European ancestry individuals	27225129	GCA-1
rs7980687	1e-26	SBNO1	12q24.31	Height	253,288 European ancestry individuals	25282103	GCA-1
rs7980687	1e-09	SBNO1	12q24.31	Infant head circumference (MTAG)	up to 182,902 European ancestry individuals	31681408	GCA-1
rs11057270	8e-07	SBNO1	12q24.31	Venous thromboembolism	29,435 European ancestry cases, 157,769 European ancestry controls	31420334	GCA-1
rs7298909	6e-12	SBNO1	12q24.31	HDL cholesterol levels x long total sleep time interaction (2df test)	2,933 African American long sleepers, 364 Chinese ancestry long sleepers, 112 Asian ancestry long sleepers, up to 7,870 European ancestry long sleepers, 1,038 Hispanic/Latino long sleepers, up to 11,975 African American controls, 1,449 Chinese ancestry controls, 454 Asian ancestry controls, at least 32,171 European ancestry controls, 4,091 Hispanic/Latino controls	31719535	GCA-1
rs28582096	2e-13	SBNO1-AS1 - KMT5A	12q24.31	Insomnia	651,923 European ancestry males, 679,087 European ancestry females	30804565	GCA-1
rs7306755	9e-14	RNA5SP375 - SBNO1	12q24.31	Household income (MTAG)	505,541 British and unknown ancestry individuals	31844048	GCA-1
rs117718416	1e-08	SBNO1-AS1 - KMT5A	12q24.31	Waist-to-hip ratio adjusted for BMI	457,690 European ancestry individuals	31669095	GCA-1
rs74354194	4e-17	RNA5SP375 - SBNO1	12q24.31	Waist-to-hip ratio adjusted for BMI	457,690 European ancestry individuals	31669095	GCA-1
rs73231994	1e-13	SBNO1	12q24.31	Waist-to-hip ratio adjusted for BMI	457,690 European ancestry individuals	31669095	GCA-1
rs147530811	6e-18	SBNO1	12q24.31	Waist-to-hip ratio adjusted for BMI	457,690 European ancestry individuals	31669095	GCA-1
rs117560412	2e-10	SBNO1-AS1 - KMT5A	12q24.31	Waist-to-hip ratio adjusted for BMI	457,690 European ancestry individuals	31669095	GCA-1
rs1060105	2e-08	SBNO1	12q24.31	Knee osteoarthritis	23,877 European ancestry cases, 562,153 European ancestry controls	30374069	GCA-1
rs1060105	3e-08	SBNO1	12q24.31	Diastolic blood pressure	up to 165,276 European ancestry individuals, up to 27,487 South Asian ancestry individuals	27618447	GCA-1
rs7298909	3e-14	SBNO1	12q24.31	HDL cholesterol levels	89,893 European ancestry individuals, 20,989 African American individuals, 12,450 Asian ancestry individuals, 3,994 HIspanic individuals	30698716	GCA-1
rs7298909	3e-17	SBNO1	12q24.31	HDL cholesterol levels	89,893 European ancestry individuals, 20,989 African American individuals, 12,450 Asian ancestry individuals, 3,994 HIspanic individuals	30698716	GCA-1
rs7298909	9e-24	SBNO1	12q24.31	HDL cholesterol levels in current drinkers	56,505 European ancestry individuals, 9,870 African American individuals, 2,491 Asian ancestry individuals, 2,528 Hispanic individuals	30698716	GCA-1
rs7298909	2e-10	SBNO1	12q24.31	HDL cholesterol levels in current drinkers	56,505 European ancestry individuals, 9,870 African American individuals, 2,491 Asian ancestry individuals, 2,528 Hispanic individuals	30698716	GCA-1
rs7298909	2e-11	SBNO1	12q24.31	HDL cholesterol levels in current drinkers	56,505 European ancestry individuals, 9,870 African American individuals, 2,491 Asian ancestry individuals, 2,528 Hispanic individuals	30698716	GCA-1
rs7298909	5e-15	SBNO1	12q24.31	HDL cholesterol levels x alcohol consumption (drinkers vs non-drinkers) interaction (2df)	56,505 European ancestry current drinkers, 9,870 African American current drinkers, 2,491 Asian ancestry current drinkers, 2,528 Hispanic current drinkers, 33,388 European ancestry non-drinkers, 11,119 African American non-drinkers, 9,959 Asian ancestry non-drinkers, 1,466 Hispanic non-drinkers	30698716	GCA-1
rs7298909	3e-15	SBNO1	12q24.31	HDL cholesterol levels x alcohol consumption (drinkers vs non-drinkers) interaction (2df)	56,505 European ancestry current drinkers, 9,870 African American current drinkers, 2,491 Asian ancestry current drinkers, 2,528 Hispanic current drinkers, 33,388 European ancestry non-drinkers, 11,119 African American non-drinkers, 9,959 Asian ancestry non-drinkers, 1,466 Hispanic non-drinkers	30698716	GCA-1
rs7298909	2e-31	SBNO1	12q24.31	HDL cholesterol levels x alcohol consumption (drinkers vs non-drinkers) interaction (2df)	56,505 European ancestry current drinkers, 9,870 African American current drinkers, 2,491 Asian ancestry current drinkers, 2,528 Hispanic current drinkers, 33,388 European ancestry non-drinkers, 11,119 African American non-drinkers, 9,959 Asian ancestry non-drinkers, 1,466 Hispanic non-drinkers	30698716	GCA-1
rs4759375	8e-09	SBNO1	12q24.31	HDL cholesterol	99,900 European ancestry individuals	20686565	GCA-1
rs7980687	8e-09	SBNO1	12q24.31	Head circumference (infant)	10,768 European ancestry infants	22504419	GCA-1
rs1060105	1e-07	SBNO1	12q24.31	Type 2 diabetes (adjusted for BMI)	48,286 European ancestry cases, 250,671 European ancestry controls, 33,126 African American, East Asian, Hispanic/Latino or South Asian cases, 120,161 African American, East Asian, Hispanic/Latino or South Asian controls	29632382	GCA-1
rs1060105	6e-07	SBNO1	12q24.31	Type 2 diabetes	48,286 European ancestry cases, 250,671 European ancestry controls, 33,126 African American, East Asian, Hispanic/Latino or South Asian cases, 120,161 African American, East Asian, Hispanic/Latino or South Asian controls	29632382	GCA-1
rs1060105	4e-06	SBNO1	12q24.31	Type 2 diabetes (adjusted for BMI)	up to 48,286 European ancestry cases, up to 250,671 European ancestry controls	29632382	GCA-1
rs56116847	3e-10	SBNO1	12q24.31	Knee osteoarthritis	24,955 European ancestry cases, 378,169 European ancestry controls	30664745	GCA-1
rs7980687	7e-08	SBNO1	12q24.31	Educational attainment	106,736 European ancestry individuals	25201988	GCA-1
rs11830103	4e-15	SBNO1	12q24.31	Height	133,653 European ancestry individuals	20881960	GCA-1
rs4759375	3e-08	SBNO1	12q24.31	HDL cholesterol	94,595 European ancestry individuals	24097068	GCA-1
rs71444571	2e-14	RNA5SP375 - SBNO1	12q24.31	Lymphocyte percentage of white cells	171,748 European ancestry individuals	27863252	GCA-1
rs9300255	3e-09	SBNO1	12q24.31	Neutrophil percentage of white cells	171,542 European ancestry individuals	27863252	GCA-1
rs4759375	1e-09	SBNO1	12q24.31	High density lipoprotein cholesterol levels	76,627 European ancestry individuals, 7,795 Hispanic individuals, 6,855 East Asian ancestry individuals, 2,958 African American individuals, 439 South Asian ancestry individuals	29507422	GCA-1
rs12824685	1e-08	SBNO1	12q24.31	Brain morphology (MOSTest)	26,502 European ancestry individuals	32665545	GCA-1
rs28516750	2e-12	SBNO1-AS1 - KMT5A	12q24.31	Total cholesterol levels	215,551 European ancestry individuals, 57,332 African American individuals, 24,743 Hispanic individuals	30275531	GCA-1
rs4759375	2e-24	SBNO1	12q24.31	HDL cholesterol	215,551 European ancestry individuals, 57,332 African American individuals, 24,743 Hispanic individuals	30275531	GCA-1
rs61760909	2e-08	SBNO1	12q24.31	Body mass index	457,822 European ancestry individuals	31669095	GCA-1
rs28413626	7e-17	SBNO1-AS1 - KMT5A	12q24.31	Highest math class taken	430,445 European ancestry individuals	30038396	GCA-1
rs77866843	3e-10	SBNO1	12q24.31	White blood cell count	approximately 444,000 European ancestry individuals	30595370	GCA-1
rs2885697	2e-07	SCMH1	1p34.2	Atrial fibrillation	55,114 European ancestry cases, 482,295 European ancestry controls, 8,180 Japanese ancestry cases, 28,612 Japanese ancestry controls, 1,307 African American ancestry cases, 7,660 African American ancestry controls, 845 Hispanic cases, 4,177 Hispanic controls	29892015	GCA-1
rs2885697	2e-09	SCMH1	1p34.2	Adventurousness	557,923 European ancestry individuals	30643258	GCA-1
rs2885697	2e-07	SCMH1	1p34.2	Fat-free mass	70,700 European ancestry female individuals, 85,261 European ancestry male individuals	30593698	GCA-1
rs2885697	6e-19	SCMH1	1p34.2	Fat-free mass	70,700 European ancestry female individuals, 85,261 European ancestry male individuals	30593698	GCA-1
rs2885697	2e-25	SCMH1	1p34.2	Fat-free mass	70,700 European ancestry female individuals, 85,261 European ancestry male individuals	30593698	GCA-1
rs2885697	2e-08	SCMH1	1p34.2	General risk tolerance (MTAG)	975,353 European ancestry individuals	30643258	GCA-1
rs6600365	2e-20	SCMH1	1p34.2	Height	253,288 European ancestry individuals	25282103	GCA-1
rs1140227	4e-08	SCMH1, SLFNL1-AS1	1p34.2	Intelligence (MTAG)	120,934 British ancestry individuals, 127,548 individuals	29326435	GCA-1
rs6686842	2e-08	SCMH1	1p34.2	Height	13,665 European ancestry individuals	18391952	GCA-1
rs11209718	3e-09	SCMH1	1p34.2	Height	8,097 European ancestry tall individuals, 8,099 European ancestry short individuals	23563607	GCA-1
rs35613919	4e-07	SCMH1	1p34.2	General cognitive ability	up to 300,486 European ancestry individuals	29844566	GCA-1
rs12024115	4e-10	SCMH1	1p34.2	Educational attainment (MTAG)	1,311,438 European ancestry individuals	30038396	GCA-1
rs475390	4e-12	SCMH1	1p34.2	Platelet count	542,827 European ancestry individuals	32888493	GCA-1
rs12024115	3e-13	SCMH1	1p34.2	Cognitive performance (MTAG)	402,382 European ancestry individuals	30038396	GCA-1
rs2885697	3e-10	SCMH1	1p34.2	Atrial fibrillation	60,620 European ancestry cases, 970,216 European ancestry controls	30061737	GCA-1
rs143365597	6e-18	SCMH1	1p34.2	Appendicular lean mass	450,243 European ancestry individuals	33097823	GCA-1
rs143365597	1e-13	SCMH1	1p34.2	Appendicular lean mass	244,730 European ancestry women	33097823	GCA-1
rs143365597	4e-06	SCMH1	1p34.2	Appendicular lean mass	205,513 European ancestry men	33097823	GCA-1
rs2284801	5e-13	SCMH1	1p34.2	Self-reported math ability	564,698 European ancestry individuals	30038396	GCA-1
rs1032728	8e-08	SCMH1	1p34.2	Menarche (age at onset)	approximately 242,000 European ancestry individuals	30595370	GCA-1
rs12024115	5e-17	SCMH1	1p34.2	Self-reported math ability (MTAG)	670,471 European ancestry individuals	30038396	GCA-1
rs12024115	2e-16	SCMH1	1p34.2	Highest math class taken (MTAG)	811,539 European ancestry individuals	30038396	GCA-1
rs12024115	4e-09	SCMH1	1p34.2	Highest math class taken	430,445 European ancestry individuals	30038396	GCA-1
rs114233776	3e-35	SCMH1	1p34.2	Height	approximately 458,000 European ancestry individuals	30595370	GCA-1
rs2749418	9e-09	SCMH1	1p34.2	Lung function (FVC)	approximately 372,000 European ancestry individuals	30595370	GCA-1
rs12619604	3e-10	SCN2A	2q24.3	Waist-hip ratio	316,772 European ancestry male individuals	30239722	GCA-1
rs3769949	3e-09	SCN2A	2q24.3	Lifetime smoking index	462,690 European ancestry individuals	31689377	GCA-1
rs17183814	2e-09	SCN2A	2q24.3	Bipolar disorder	20,352 European ancestry cases, 31,358 European ancestry controls	31043756	GCA-1
rs935402	1e-11	SCN2A	2q24.3	Refractive error	542,934 European ancestry individuals	32231278	GCA-1
rs111535588	5e-08	SCN2A	2q24.3	Rate of cognitive decline in Alzheimer's disease	3,946 European ancestry cases	32573913	GCA-1
rs12469667	3e-10	SCN2A	2q24.3	Waist-hip ratio	697,734 European ancestry individuals	30239722	GCA-1
rs353116	3e-08	SCN2A	2q24.3	Parkinson's disease	20,184 European ancestry cases, 397,324 European ancestry controls	28892059	GCA-1
rs61051952	7e-12	SCN2A	2q24.3	Body mass index	806,834 European ancestry individuals	30239722	GCA-1
rs16850592	1e-10	SCN2A - AC011303.1	2q24.3	Urinary sodium excretion	446,237 European ancestry individuals	31409800	GCA-1
rs16850317	5e-06	SCN2A	2q24.3	Periodontitis (DPAL)	up to 2,501 European ancestry individuals	24024966	GCA-1
rs1816918 x rs4783754	2e-09	SCN2A x KCTD19	2q24.3 x 16q22.1	Total PHF-tau (SNP x SNP interaction)	1,285 individuals	32450446	GCA-1
rs935403 x rs17123288	2e-08	SCN2A x AL358334.2 - TRIM9	2q24.3 x 14q22.1	Total PHF-tau (SNP x SNP interaction)	1,285 individuals	32450446	GCA-1
rs1816918 x rs7252682	8e-09	SCN2A x CLEC11A - GPR32P1	2q24.3 x 19q13.33	Total PHF-tau (SNP x SNP interaction)	1,285 individuals	32450446	GCA-1
rs12477385	8e-07	SCN2A	2q24.3	Factor VII activity	20,014 European ancestry individuals, 3,420 African American individuals	30642921	GCA-1
rs1446577	5e-07	SCN2A	2q24.3	General cognitive ability	up to 300,486 European ancestry individuals	29844566	GCA-1
rs3769955	3e-10	SCN2A	2q24.3	Febrile seizures	929 European ancestry MMR vaccine-related febrile seizures cases, 1,070 European ancestry MMR vaccine-unrelated febrile seizures cases, 4,118 European ancestry controls	25344690	GCA-1
rs3769955	2e-07	SCN2A	2q24.3	Febrile seizures (MMR vaccine-unrelated)	1,070 European ancestry cases, 4,118 European ancestry controls	25344690	GCA-1
rs3769955	4e-06	SCN2A	2q24.3	Febrile seizures (MMR vaccine-related)	929 European ancestry cases, 4,118 European ancestry controls	25344690	GCA-1
rs2119067	3e-06	SCN2A	2q24.3	Trunk fat mass	3,399 whole genome sequenced individuals, 12,838 European ancestry individuals	28552196	GCA-1
rs7799253 x rs11683781	9e-10	EIF4EP4 - AC008163.1 x SCN2A - AC011303.1	7q21.11 x 2q24.3	Neurofibrillary tangles (SNP x SNP interaction)	1,316 individuals	32450446	GCA-1
rs7420021	6e-12	SCN2A	2q24.3	Smoking initiation (ever regular vs never regular) (MTAG)	up to 1,359,002 European ancestry individuals	30643251	GCA-1
rs10896706 x rs9287856	1e-07	OR9Q1 - OR9Q2 x SCN2A	11q12.1 x 2q24.3	Neurofibrillary tangles (SNP x SNP interaction)	1,316 individuals	32450446	GCA-1
rs13007361	2e-08	SCN2A - AC011303.1	2q24.3	Smoking initiation (ever regular vs never regular)	up to 1,232,091 European ancestry individuals	30643251	GCA-1
rs2390258	3e-10	SCN2A - AC011303.1	2q24.3	Diastolic blood pressure	757,601 European ancestry individuals	30224653	GCA-1
rs3769943	4e-10	SCN2A	2q24.3	Cigarettes smoked per day (MTAG)	up to 403,928 European ancestry individuals	30643251	GCA-1
rs12477385	3e-10	SCN2A	2q24.3	Body mass index	457,822 European ancestry individuals	31669095	GCA-1
rs12477385	7e-11	SCN2A	2q24.3	Educational attainment (years of education)	up to 1,131,881 European ancestry individuals	30038396	GCA-1
rs12477385	2e-12	SCN2A	2q24.3	Educational attainment (MTAG)	1,311,438 European ancestry individuals	30038396	GCA-1
rs12477385	5e-08	SCN2A	2q24.3	Cognitive performance (MTAG)	402,382 European ancestry individuals	30038396	GCA-1
rs10187103	5e-09	SCN2A	2q24.3	Age of smoking initiation (MTAG)	up to 931,815 European ancestry individuals	30643251	GCA-1
rs2060199	3e-08	SCN2A	2q24.3	Menarche (age at onset)	approximately 242,000 European ancestry individuals	30595370	GCA-1
rs12477385	4e-10	SCN2A	2q24.3	Body mass index	approximately 458,000 European ancestry individuals	30595370	GCA-1
rs7581427	9e-10	SCN2A	2q24.3	Highest math class taken (MTAG)	811,539 European ancestry individuals	30038396	GCA-1
rs1870293	1e-10	SETD1A	16p11.2	Chronic inflammatory diseases (ankylosing spondylitis, Crohn's disease, psoriasis, primary sclerosing cholangitis, ulcerative colitis) (pleiotropy)	8,726 European ancestry ankylosing spondylitis cases, 19,085 European ancestry Crohn‚Äö√Ñ√¥s disease cases, 6,530 European ancestry psoriasis cases, 3,408 European ancestry primary sclerosing cholangitis cases, 14,513 European ancestry ulcerative colitis cases, 34,213 European ancestry controls	26974007	GCA-1
rs11150601	5e-20	SETD1A	16p11.2	Parkinson's disease or first degree relation to individual with Parkinson's disease	15,056 European ancestry cases, 18,618 European ancestry proxy cases, 449,056 European ancestry controls	31701892	GCA-1
rs11150601	6e-06	SETD1A	16p11.2	Parkinson's disease	4,639 Spanish ancestry cases, 2,949 Spanish ancestry controls	31660654	GCA-1
rs11150602	5e-06	SETD1A	16p11.2	Multiple sclerosis	14,802 European and unknown ancestry cases, 26,703 European and unknown ancestry controls	31604244	GCA-1
rs62055866	3e-10	SETD1A	16p11.2	Neurociticism	380,506 European ancestry individuals	29500382	GCA-1
rs67517081	2e-13	SETD1A	16p11.2	Mean corpuscular hemoglobin	172,332 European ancestry individuals	27863252	GCA-1
rs7204459	1e-33	SETD1A	16p11.2	Red blood cell count	approximately 445,000 European ancestry individuals	30595370	GCA-1
rs9608464; rs2223338; rs16981470; rs1883304; rs9613122; rs2092201; rs9613119; rs134743; rs134748	2e-20	MYO18B - LINC02559; MYO18B - LINC02559; SEZ6L; LINC02559; AL022337.1; SEZ6L; SEZ6L; SEZ6L; MYO18B - LINC02559; MYO18B - LINC02559	22q12.1	Core binding factor acute myeloid leukemia	175 European ancestry cases, 218 European ancestry controls	27903959	GCA-1
rs9608464; rs2223338; rs16981470; rs1883304; rs9613122; rs2092201; rs9613119; rs134743; rs134748	2e-11	MYO18B - LINC02559; MYO18B - LINC02559; SEZ6L; LINC02559; AL022337.1; SEZ6L; SEZ6L; SEZ6L; MYO18B - LINC02559; MYO18B - LINC02559	22q12.1	Core binding factor acute myeloid leukemia	175 European ancestry cases, 218 European ancestry controls	27903959	GCA-1
rs1207393	5e-06	SEZ6L	22q12.1	Airflow obstruction	up to 3,368 European ancestry cases, up to 29,507 European ancestry controls	22837378	GCA-1
rs688034	4e-06	SEZ6L	22q12.1	Coronary heart disease	1,926 European ancestry cases, 2,938 European ancestry controls	17554300	GCA-1
rs2018293	8e-06	SEZ6L	22q12.1	Vascular brain injury	up to 2,940 individuals	25188341	GCA-1
rs7860074 x rs17304075	2e-10	NXNL2 x SEZ6L	9q22.1 x 22q12.1	Total PHF-tau (SNP x SNP interaction)	1,285 individuals	32450446	GCA-1
rs17395296	6e-06	SEZ6L	22q12.1	Metabolite levels	2,076 European ancestry individuals	23823483	GCA-1
rs591044	6e-06	SEZ6L	22q12.1	Insulin resistance/response	1,040 African American individuals	21901158	GCA-1
rs11197481 x rs11702984	6e-09	ATRNL1 - GFRA1 x SEZ6L	10q25.3 x 22q12.1	Neurofibrillary tangles (SNP x SNP interaction)	1,316 individuals	32450446	GCA-1
rs272663 x rs6004984	2e-10	AC003087.1 - RNA5SP228 x SEZ6L	7p15.3 x 22q12.1	Neurofibrillary tangles (SNP x SNP interaction)	1,316 individuals	32450446	GCA-1
rs53024 x rs11702984	3e-08	AC009320.1, TMTC1 x SEZ6L	12p11.22 x 22q12.1	Neurofibrillary tangles (SNP x SNP interaction)	1,316 individuals	32450446	GCA-1
rs72690612	1e-07	UBL4B - SLC6A17	1p13.3	Gut microbiota (bacterial taxa, rank normal transformation method)	2,223 European ancestry individuals	32572223	GCA-1
rs72690612	5e-06	UBL4B - SLC6A17	1p13.3	Gut microbiota (bacterial taxa, rank normal transformation method)	2,223 European ancestry individuals	32572223	GCA-1
rs535930	7e-07	SLC6A17	1p13.3	Basal cell carcinoma	31,787 European ancestry cases, 619,351 European ancestry controls	31174203	GCA-1
rs535930	2e-08	SLC6A17	1p13.3	Keratinocyte cancer (MTAG)	at least 18,538 European ancestry cases, at least 340,302 European ancestry controls	31174203	GCA-1
rs115490395	4e-08	UBL4B - SLC6A17	1p13.3	Diverticular disease	27,444 British ancestry cases, 382,284 British ancestry controls	30177863	GCA-1
rs638372	9e-13	UBL4B - SLC6A17	1p13.3	White blood cell count	15,061 African American or Afro-Caribbean and African ancestry individuals	32888493	GCA-1
rs6689641	3e-08	AL355990.2, SLC6A17	1p13.3	Educational attainment (years of education)	up to 1,131,881 European ancestry individuals	30038396	GCA-1
rs535930	3e-11	SLC6A17	1p13.3	Sunburns	approximately 344,000 European ancestry individuals	30595370	GCA-1
rs10136228	2e-06	SLC8A3	14q24.2	Bipolar disorder	20,352 European ancestry cases, 31,358 European ancestry controls	31043756	GCA-1
rs55784307	3e-08	SMOC1 - SLC8A3	14q24.2	Peripheral artery disease	24,009 European ancestry cases, 150,983 European ancestry controls, 5,373 African ancestry cases, 42,485 African ancestry controls, 1,925 Hispanic cases, 18,285 Hispanic controls	31285632	GCA-1
rs77086208	4e-06	SLC8A3	14q24.2	Monokine induced by gamma interferon levels	3,685 Finnish ancestry individuals	27989323	GCA-1
rs4899329	5e-06	SLC8A3	14q24.2	IgG glycosylation	2,247 European ancestry individuals	23382691	GCA-1
rs12883884	8e-06	SLC8A3	14q24.2	Cystic fibrosis severity	2,317 European ancestry cases, 177 cases	21602797	GCA-1
rs7146198	4e-06	SLC8A3	14q24.2	Corneal curvature	1,788 European ancestry twins and family members, 1,013 European ancestry unrelated individuals	22969067	GCA-1
rs17175227	9e-09	SMOC1 - SLC8A3	14q24.2	Tuberculosis	642 South African coloured cases, 91 South African coloured controls	24057671	GCA-1
rs41286548	1e-15	SLC8A3	14q24.2	Height	approximately 458,000 European ancestry individuals	30595370	GCA-1
rs12357266	7e-10	ARHGAP19-SLIT1	10q24.1	Neutrophil count	62,076 Japanese ancestry individuals	29403010	GCA-1
rs12357266	1e-09	ARHGAP19-SLIT1	10q24.1	White blood cell count	107,964 Japanese ancestry individuals	29403010	GCA-1
rs8181326	1e-15	ARHGAP19-SLIT1, ARHGAP19	10q24.1	Adventurousness	557,923 European ancestry individuals	30643258	GCA-1
rs7902871	1e-06	SLIT1	10q24.1	Diastolic blood pressure (alcohol consumption interaction)	up to 6,882 European ancestry individuals	24376456	GCA-1
rs12773465	2e-07	SLIT1	10q24.1	Mean arterial pressure (alcohol consumption interaction)	up to 6,882 individuals	24376456	GCA-1
rs35425515	7e-07	SLIT1	10q24.1	Bipolar disorder	2,964 Japanese ancestry case, 61,887 Japanese ancestry controls, 7,481 European ancestry cases, 9,250 European ancestry controls	28115744	GCA-1
rs7072055	2e-06	SLIT1	10q24.1	IgG glycosylation	2,247 European ancestry individuals	23382691	GCA-1
rs3824789	6e-06	SLIT1	10q24.1	Obesity-related traits	815 Hispanic children from 263 families	23251661	GCA-1
rs10882873	6e-12	ARHGAP19-SLIT1	10q24.1	Lymphocyte percentage of white cells	171,748 European ancestry individuals	27863252	GCA-1
rs9630089	5e-10	ARHGAP19-SLIT1	10q24.1	Neutrophil percentage of white cells	171,542 European ancestry individuals	27863252	GCA-1
rs10882889	5e-07	ARHGAP19-SLIT1, ARHGAP19	10q24.1	Blood osmolality (transformed sodium)	45,889 European ancestry individuals, up to 8,765 Asian Indian ancestry individuals, up to 7,215 African ancestry individuals	28360221	GCA-1
rs2297987	3e-09	ARHGAP19, ARHGAP19-SLIT1	10q24.1	Body mass index	457,822 European ancestry individuals	31669095	GCA-1
rs11189058	2e-09	ARHGAP19, ARHGAP19-SLIT1	10q24.1	Body mass index	approximately 458,000 European ancestry individuals	30595370	GCA-1
rs11189038	7e-09	ARHGAP19-SLIT1	10q24.1	Electrocardiogram morphology (amplitude at temporal datapoints)	63,706 European and unknown ancestry individuals	32916098	GCA-1
rs11189038	3e-08	ARHGAP19-SLIT1	10q24.1	Electrocardiogram morphology (amplitude at temporal datapoints)	63,706 European and unknown ancestry individuals	32916098	GCA-1
rs11189038	9e-09	ARHGAP19-SLIT1	10q24.1	Electrocardiogram morphology (amplitude at temporal datapoints)	63,706 European and unknown ancestry individuals	32916098	GCA-1
rs398062996	2e-49	SLITRK3	3q26.1	Blood protein levels	3,301 European ancestry individuals	29875488	GCA-1
rs62282371	4e-19	SLITRK3	3q26.1	Blood protein levels	3,200 European ancestry individuals	30072576	GCA-1
rs11599236	2e-12	SORCS3	10q25.1	Feeling miserable	376,097 European ancestry individuals	29500382	GCA-1
rs12359689	3e-08	SORCS3 - RNU6-463P	10q25.1	Feeling miserable	376,097 European ancestry individuals	29500382	GCA-1
rs72825713	4e-08	SORCS3 - RNU6-463P	10q25.1	Feeling miserable	376,097 European ancestry individuals	29500382	GCA-1
rs1947988	2e-08	SORCS3	10q25.1	Intelligence (MTAG)	120,934 British ancestry individuals, 127,548 individuals	29326435	GCA-1
rs184389714	2e-10	SORCS3	10q25.1	Gut microbiota (beta diversity)	858 Metropolitan French ancestry individuals	31519223	GCA-1
rs3896224	1e-11	SORCS3	10q25.1	Lifetime smoking index	462,690 European ancestry individuals	31689377	GCA-1
rs111790405	3e-10	SORCS3	10q25.1	Systolic blood pressure	365,998 European ancestry individuals, 63,490 African ancestry individuals, 22,802 Hispanic individuals, 4,792 Asian ancestry individuals, 2,695 Native American ancestry individuals	30578418	GCA-1
rs2491392	2e-08	SORCS3	10q25.1	General risk tolerance (MTAG)	975,353 European ancestry individuals	30643258	GCA-1
rs7074335	2e-06	SORCS3	10q25.1	Depression	105,739 European ancestry individuals, 16,471 European ancestry major depressive disorder cases, 58,835 European ancestry controls	27089181	GCA-1
rs117792039	2e-07	SORCS3	10q25.1	Alzheimer disease and age of onset	2,478 European ancestry cases, 979 ancestry controls both from the same 1,070 families	26830138	GCA-1
rs1997066	4e-06	SORCS3	10q25.1	Diabetic kidney disease	1,564 African American cases, 369 African American diabetic controls, 1,288 African American non-diabetic controls, 538 American Indian ancestry cases, 319 American Indian ancestry diabetic controls, 342 European ancestry cases, 404 European ancestry diabetic controls, 779 Mexican ancestry cases, 594 Mexican ancestry diabetic controls	26305897	GCA-1
rs12765671	5e-06	SORCS3	10q25.1	Interleukin-16 levels	3,483 Finnish ancestry individuals	27989323	GCA-1
rs61867293	6e-12	SORCS3	10q25.1	Bipolar disorder or major depressive disorder	164,933 European ancestry major depressive disorder cases, 20,352 European ancestry bipolar disorder cases, 439,741 European ancestry controls	31926635	GCA-1
rs1484246	1e-06	SORCS3	10q25.1	General cognitive ability	up to 300,486 European ancestry individuals	29844566	GCA-1
rs1961639	4e-09	SORCS3	10q25.1	Depression	688,809 European ancestry individuals	29942085	GCA-1
rs78911933	2e-06	SORCS3	10q25.1	Rosacea symptom severity	73,265 European ancestry individuals	29771307	GCA-1
rs1490176	2e-08	SORCS3	10q25.1	Depressed affect	357,957 European ancestry individuals	29942085	GCA-1
rs11599236	3e-11	SORCS3	10q25.1	Depressed affect	357,957 European ancestry individuals	29942085	GCA-1
rs3896224	3e-08	SORCS3	10q25.1	Intelligence	269,867 European ancestry individuals	29942086	GCA-1
rs771652991	8e-06	SORCS3 - RNU6-463P	10q25.1	Reaction time	330,069 European ancestry individuals	29844566	GCA-1
rs61867293	1e-06	SORCS3	10q25.1	Autism and major depressive disorder (MTAG)	18,381 European ancestry autism cases, 27,969 European ancestry controls, 111,902 major depression cases, 312,113 controls	30804558	GCA-1
rs3896224	3e-07	SORCS3	10q25.1	Trauma exposure	35,269 European ancestry cases, 63,451 European ancestry controls	31969693	GCA-1
rs11599236	5e-10	SORCS3	10q25.1	Mood instability	157,039 European ancestry cases, 206,666 European ancestry controls	31168069	GCA-1
rs10786848	7e-06	SORCS3	10q25.1	Serum bilirubin levels x sex interaction in metabolic syndrome	188 European ancestry male individuals, 242 European ancestry female individuals	30621171	GCA-1
rs2930456	4e-08	SORCS3 - RNU6-463P	10q25.1	Feeling nervous	373,121 European ancestry individuals	29500382	GCA-1
rs1947988	1e-08	SORCS3	10q25.1	Cognitive ability (MTAG)	436,124 European ancestry individuals	29186694	GCA-1
rs1947988	8e-07	SORCS3	10q25.1	Cognitive ability	107,207 European ancestry individuals	29186694	GCA-1
rs11591402	4e-09	SORCS3	10q25.1	Attention deficit hyperactivity disorder	19,099 European ancestry cases, 72 non-European ancestry cases, 1,012 Han Chinese ancestry cases, 34,194 European ancestry controls, 72 non-European ancestry controls, 925 Han Chinese ancestry controls	30478444	GCA-1
rs1490176	2e-12	SORCS3	10q25.1	Positive affect	410,603 European ancestry individuals	30643256	GCA-1
rs11192283	4e-08	SORCS3	10q25.1	Positive affect	410,603 European ancestry individuals	30643256	GCA-1
rs11192283	2e-08	SORCS3	10q25.1	Life satisfaction	80,852 European ancestry individuals	30643256	GCA-1
rs1490176	1e-11	SORCS3	10q25.1	Life satisfaction	80,852 European ancestry individuals	30643256	GCA-1
rs1490176	1e-12	SORCS3	10q25.1	Neuroticism	523,783 European ancestry individuals	30643256	GCA-1
rs11192283	3e-09	SORCS3	10q25.1	Neuroticism	523,783 European ancestry individuals	30643256	GCA-1
rs1021363	1e-13	SORCS3	10q25.1	Depressive symptoms	1,067,913 European ancestry individuals	30643256	GCA-1
rs11192283	3e-09	SORCS3	10q25.1	Depressive symptoms	1,067,913 European ancestry individuals	30643256	GCA-1
rs11599236	1e-15	SORCS3	10q25.1	Well-being spectrum (multivariate analysis)	2,083,151 European ancestry individuals	30643256	GCA-1
rs61867341	2e-09	SORCS3	10q25.1	Well-being spectrum (multivariate analysis)	2,083,151 European ancestry individuals	30643256	GCA-1
rs1021363	4e-23	SORCS3	10q25.1	Depression	118,811 European ancestry cases, 327,427 European ancestry controls, 127,552 cases, 233,763 controls	30718901	GCA-1
rs61861255	6e-06	SORCS3	10q25.1	Non-alcoholic fatty liver disease activity score in non-alcoholic fatty liver disease	235 European ancestry individuals	31311600	GCA-1
rs17239258 x rs703462	1e-08	TENM3 x SORCS3	4q35.1 x 10q25.1	Total PHF-tau (SNP x SNP interaction)	1,285 individuals	32450446	GCA-1
rs11599236	8e-08	SORCS3	10q25.1	Depression (broad)	113,769 British ancestry cases, 208,811 British ancestry controls	29662059	GCA-1
rs1021363	1e-08	SORCS3	10q25.1	Depression (broad)	113,769 British ancestry cases, 208,811 British ancestry controls	29662059	GCA-1
rs10786831	8e-09	SORCS3	10q25.1	Major depressive disorder	84,847 European ancestry cases, 241,266 European ancestry controls	27479909	GCA-1
rs61867294	2e-06	SORCS3	10q25.1	Schizophrenia	592 Ashkenazi Jewish ancestry cases, 505 Ashkenazi Jewish ancestry controls, 36,989 cases, 113,075 controls	26198764	GCA-1
rs902305	9e-06	SORCS3	10q25.1	General cognitive ability	up to 300,486 European ancestry individuals	29844566	GCA-1
rs11599236	3e-08	SORCS3	10q25.1	Multisite chronic pain	387,649 British ancestry individuals	31194737	GCA-1
rs11192193	7e-09	SORCS3	10q25.1	Cognitive ability, years of educational attainment or schizophrenia (pleiotropy)	328,917 individuals with educational attainment measurements, 107,207 individuals with cognitive ability measurements, 77,096 European ancestry schizophrenia cases, 43,456 European ancestry controls	31374203	GCA-1
rs10786831	2e-06	SORCS3	10q25.1	Help-seeking from a GP	113,262 British ancestry cases, 219,360 British ancestry controls	32231276	GCA-1
rs10884064	9e-10	SORCS3	10q25.1	Adolescent idiopathic scoliosis	196 cases, 303 controls	30019117	GCA-1
rs11192399	1e-08	SORCS3 - RNU6-463P	10q25.1	Adolescent idiopathic scoliosis	196 cases, 303 controls	30019117	GCA-1
rs61867294	2e-08	SORCS3	10q25.1	Schizophrenia (MTAG)	67,764 individuals	32606422	GCA-1
rs6584649	1e-11	SORCS3	10q25.1	Attention deficit hyperactivity disorder (MTAG)	61,421 individuals	32606422	GCA-1
rs6584649	6e-09	SORCS3	10q25.1	Autism spectrum disorder (MTAG)	60,817 individuals	32606422	GCA-1
rs11596241	1e-08	SORCS3	10q25.1	Depressive symptoms (MTAG)	955,012 individuals	32606422	GCA-1
rs2496024	5e-13	SORCS3	10q25.1	Depressive symptoms (MTAG)	955,012 individuals	32606422	GCA-1
rs1961639	4e-09	SORCS3	10q25.1	Depressive symptoms	688,809 individuals	32606422	GCA-1
rs11591402	1e-08	SORCS3	10q25.1	Attention deficit hyperactivity disorder	55,374 individuals	32606422	GCA-1
rs11192193	1e-09	SORCS3	10q25.1	Attention deficit hyperactivity disorder (MTAG)	61,421 individuals	32606422	GCA-1
rs11599236	3e-08	SORCS3	10q25.1	Help-seeking from a GP	113,262 British ancestry cases, 219,360 British ancestry controls	32231276	GCA-1
rs6584642	6e-06	SORCS3	10q25.1	Metabolite levels	2,076 European ancestry individuals	23823483	GCA-1
rs11818462	8e-06	SORCS3 - RNU6-463P	10q25.1	Colonoscopy-negative controls vs population controls	855 Austrian ancestry colonoscopy-negative controls, 3,439 European ancestry controls	29228715	GCA-1
rs2451500	6e-11	SORCS3	10q25.1	Neuroticism (MTAG)	168,105 European ancestry individuals	29292387	GCA-1
rs2496022	7e-11	SORCS3	10q25.1	Depressive symptoms	354,862 European ancestry individuals	29292387	GCA-1
rs1961639	2e-12	SORCS3	10q25.1	Subjective well-being (MTAG)	388,538 European ancestry individuals	29292387	GCA-1
rs2496022	4e-14	SORCS3	10q25.1	Depressive symptoms (MTAG)	354,862 European ancestry individuals	29292387	GCA-1
rs2177744 x rs2241595	7e-09	SORCS3 x KCNK5	10q25.1 x 6p21.2	Neurofibrillary tangles (SNP x SNP interaction)	1,316 individuals	32450446	GCA-1
rs11113836 x rs1475762	7e-08	CMKLR1 - LINC01498 x SORCS3	12q23.3 x 10q25.1	Neurofibrillary tangles (SNP x SNP interaction)	1,316 individuals	32450446	GCA-1
rs4420651 x rs2451463	9e-08	AC243962.1 - LILRP1 x SORCS3	19q13.42 x 10q25.1	Neurofibrillary tangles (SNP x SNP interaction)	1,316 individuals	32450446	GCA-1
rs145158522	9e-11	SORCS3	10q25.1	Medication use (diuretics)	34,453 European ancestry cases, 194,633 European ancestry controls	31015401	GCA-1
rs2491383	1e-10	SORCS3	10q25.1	Age of smoking initiation (MTAG)	up to 931,815 European ancestry individuals	30643251	GCA-1
rs9787523	6e-14	SORCS3	10q25.1	Smoking initiation (ever regular vs never regular) (MTAG)	up to 1,359,002 European ancestry individuals	30643251	GCA-1
rs727341	4e-10	SORCS3	10q25.1	Smoking initiation (ever regular vs never regular) (MTAG)	up to 1,359,002 European ancestry individuals	30643251	GCA-1
rs9787523	1e-09	SORCS3	10q25.1	Smoking initiation (ever regular vs never regular)	up to 1,232,091 European ancestry individuals	30643251	GCA-1
rs11192347	6e-10	SORCS3	10q25.1	Smoking initiation (ever regular vs never regular)	up to 1,232,091 European ancestry individuals	30643251	GCA-1
rs11192147	3e-09	SORCS3	10q25.1	Educational attainment (MTAG)	1,311,438 European ancestry individuals	30038396	GCA-1
rs902305	2e-22	SORCS3	10q25.1	Educational attainment (MTAG)	1,311,438 European ancestry individuals	30038396	GCA-1
rs12252384	5e-14	SORCS3	10q25.1	Educational attainment (MTAG)	1,311,438 European ancestry individuals	30038396	GCA-1
rs1484246	4e-09	SORCS3	10q25.1	Educational attainment (MTAG)	1,311,438 European ancestry individuals	30038396	GCA-1
rs10509790	3e-10	SORCS3 - RNU6-463P	10q25.1	Educational attainment (MTAG)	1,311,438 European ancestry individuals	30038396	GCA-1
rs7895991	3e-08	SORCS3	10q25.1	Cognitive performance	257,841 European ancestry individuals	30038396	GCA-1
rs3896224	5e-14	SORCS3	10q25.1	Cognitive performance (MTAG)	402,382 European ancestry individuals	30038396	GCA-1
rs790647	3e-12	SORCS3	10q25.1	Cognitive performance (MTAG)	402,382 European ancestry individuals	30038396	GCA-1
rs55680960	3e-10	SORCS3 - RNU6-463P	10q25.1	Cognitive performance (MTAG)	402,382 European ancestry individuals	30038396	GCA-1
rs2791459	7e-09	SORCS3	10q25.1	General factor of neuroticism	270,059 British ancestry individuals	30867560	GCA-1
rs11596214	7e-09	SORCS3	10q25.1	General factor of neuroticism	270,059 British ancestry individuals	30867560	GCA-1
rs12416372	7e-09	SORCS3	10q25.1	General factor of neuroticism	270,059 British ancestry individuals	30867560	GCA-1
rs191572726	3e-14	SORCS3	10q25.1	Medication use (calcium channel blockers)	31,904 European ancestry cases, 172,474 European ancestry controls	31015401	GCA-1
rs191784289	5e-18	SORCS3	10q25.1	Diastolic blood pressure	757,601 European ancestry individuals	30224653	GCA-1
rs61867293	7e-10	SORCS3	10q25.1	Depression	135,458 European ancestry cases, 344,901 European ancestry controls	29700475	GCA-1
rs11599236	1e-13	SORCS3	10q25.1	Educational attainment (years of education)	up to 1,131,881 European ancestry individuals	30038396	GCA-1
rs7914674	2e-10	SORCS3	10q25.1	Educational attainment (years of education)	up to 1,131,881 European ancestry individuals	30038396	GCA-1
rs790647	4e-18	SORCS3	10q25.1	Educational attainment (years of education)	up to 1,131,881 European ancestry individuals	30038396	GCA-1
rs61867293	8e-15	SORCS3	10q25.1	anorexia nervosa, attention-deficit/hyperactivity disorder, autism spectrum disorder, bipolar disorder, major depression, obsessive-compulsive disorder, schizophrenia, or Tourette syndrome (pleiotropy)	19,009 European ancestry ADHD cases, 3,495 European ancestry anorexia cases, 18,381 European ancestry autism cases, 20,352 European ancestry bipolar disorder cases, 130,664 European ancestry major depression cases, 2,688 European ancestry OCD cases, 33,640 European ancestry schizophrenia cases, 4,645 European ancestry Tourette's cases, 494,162 European ancestry controls	31835028	GCA-1
rs9787523	4e-10	SORCS3	10q25.1	anorexia nervosa, attention-deficit/hyperactivity disorder, autism spectrum disorder, bipolar disorder, major depression, obsessive-compulsive disorder, schizophrenia, or Tourette syndrome (pleiotropy)	19,009 European ancestry ADHD cases, 3,495 European ancestry anorexia cases, 18,381 European ancestry autism cases, 20,352 European ancestry bipolar disorder cases, 130,664 European ancestry major depression cases, 2,688 European ancestry OCD cases, 33,640 European ancestry schizophrenia cases, 4,645 European ancestry Tourette's cases, 494,162 European ancestry controls	31835028	GCA-1
rs2864034	1e-12	SORCS3	10q25.1	Self-reported math ability	564,698 European ancestry individuals	30038396	GCA-1
rs4537697	2e-09	SORCS3	10q25.1	Self-reported math ability (MTAG)	670,471 European ancestry individuals	30038396	GCA-1
rs2864034	2e-16	SORCS3	10q25.1	Self-reported math ability (MTAG)	670,471 European ancestry individuals	30038396	GCA-1
rs145158522	4e-18	SORCS3	10q25.1	Cardiovascular disease	approximately 459,000 European ancestry individuals	30595370	GCA-1
rs11192147	5e-11	SORCS3	10q25.1	Highest math class taken (MTAG)	811,539 European ancestry individuals	30038396	GCA-1
rs10786832	6e-20	SORCS3	10q25.1	Highest math class taken (MTAG)	811,539 European ancestry individuals	30038396	GCA-1
rs17118088	5e-18	SORCS3	10q25.1	Highest math class taken (MTAG)	811,539 European ancestry individuals	30038396	GCA-1
rs703482	4e-09	SORCS3	10q25.1	Highest math class taken (MTAG)	811,539 European ancestry individuals	30038396	GCA-1
rs12356045	3e-10	SORCS3 - RNU6-463P	10q25.1	Highest math class taken (MTAG)	811,539 European ancestry individuals	30038396	GCA-1
rs1869165	1e-08	SORCS3	10q25.1	Educational attainment (years of education)	approximately 455,000 European ancestry individuals	30595370	GCA-1
rs12356045	2e-08	SORCS3 - RNU6-463P	10q25.1	Self-reported math ability (MTAG)	670,471 European ancestry individuals	30038396	GCA-1
rs11192147	7e-09	SORCS3	10q25.1	Highest math class taken	430,445 European ancestry individuals	30038396	GCA-1
rs902305	7e-12	SORCS3	10q25.1	Highest math class taken	430,445 European ancestry individuals	30038396	GCA-1
rs10400054	2e-11	SORCS3	10q25.1	Highest math class taken	430,445 European ancestry individuals	30038396	GCA-1
rs11599236	7e-08	SORCS3	10q25.1	Neuroticism	approximately 372,000 European ancestry individuals	30595370	GCA-1
rs2791459	2e-10	SORCS3	10q25.1	Neuroticism	approximately 372,000 European ancestry individuals	30595370	GCA-1
rs3896224	7e-10	SORCS3	10q25.1	Smoking status	approximately 458,000 European ancestry individuals	30595370	GCA-1
rs191784289	3e-13	SORCS3	10q25.1	Systolic blood pressure	approximately 422,000 European ancestry individuals	30595370	GCA-1
rs71335811	3e-12	SPHK2	19q13.33	Myeloid white cell count	169,219 European ancestry individuals	27863252	GCA-1
rs61751862	2e-24	SPHK2	19q13.33	Lymphocyte counts	524,923 European ancestry individuals	32888493	GCA-1
rs61751862	1e-21	SPHK2	19q13.33	Lymphocyte counts	643,370 African American or Afro-Caribbean, African ancestry, European ancestry, East Asian ancestry, Hispanic or Latin American and South Asian ancestry individuals	32888493	GCA-1
rs386243	1e-30	SPHK2	19q13.33	Neutrophil count	519,288 European ancestry individuals	32888493	GCA-1
rs386243	9e-32	SPHK2	19q13.33	Neutrophil count	627,215 African American or Afro-Caribbean, African ancestry, European ancestry, East Asian ancestry, Hispanic or Latin American and South Asian ancestry individuals	32888493	GCA-1
rs386243	5e-12	SPHK2	19q13.33	White blood cell count	562,243 European ancestry individuals	32888493	GCA-1
rs61751862	1e-13	SPHK2	19q13.33	Red cell distribution width	approximately 445,000 European ancestry individuals	30595370	GCA-1
rs386243	1e-12	SPHK2	19q13.33	White blood cell count	approximately 444,000 European ancestry individuals	30595370	GCA-1
rs17720594	7e-14	SUPT6H	17q11.2	Pulse pressure	365,998 European ancestry individuals, 63,490 African ancestry individuals, 22,802 Hispanic individuals, 4,792 Asian ancestry individuals, 2,695 Native American ancestry individuals	30578418	GCA-1
rs11205277	6e-39	SV2A - SF3B4	1q21.2	Height	159,095 Japanese ancestry individuals	31562340	GCA-1
rs11205277	8e-06	SV2A - SF3B4	1q21.2	Birth length	28,459 European ancestry individuals	25281659	GCA-1
rs4926386	2e-08	SV2A	1q21.2	Lung function (FEV1)	38,199 European ancestry adults	26635082	GCA-1
rs11205277	1e-10	SV2A - SF3B4	1q21.2	Height	30,968 European ancestry individuals	18391951	GCA-1
rs72708162	6e-14	SV2A	1q21.2	Sex hormone-binding globulin levels adjusted for BMI	180,094 European ancestry men	32042192	GCA-1
rs11205277	2e-06	SV2A - SF3B4	1q21.2	Height	17,286 African American individuals, 22,192 Hispanic/Latino individuals, 4,680 Asian ancestry individuals, 3,939 Native Hawaiian ancestry individuals, 647 Native American ancestry individuals, 1,052 individuals	31217584	GCA-1
rs11205277	1e-53	SV2A - SF3B4	1q21.2	Anthropometric traits (multi-trait analysis)	4,988 Spanish ancestry individuals	30166351	GCA-1
rs11205277	1e-85	SV2A - SF3B4	1q21.2	Anthropometric traits	4,988 Spanish ancestry individuals	30166351	GCA-1
rs68002561	8e-08	SV2A	1q21.2	Sex hormone-binding globulin levels	189,473 European ancestry women	32042192	GCA-1
rs72708162	1e-13	SV2A	1q21.2	Sex hormone-binding globulin levels	180,726 European ancestry men	32042192	GCA-1
rs11205277	1e-08	SV2A - SF3B4	1q21.2	Waist circumference adjusted for body mass index	up to 56,910 European ancestry men, up to 86,570 European ancestry women	25673412	GCA-1
rs11205277	1e-13	SV2A - SF3B4	1q21.2	Waist circumference adjusted for body mass index	up to 56,910 European ancestry men, up to 86,570 European ancestry women	25673412	GCA-1
rs11205277	2e-07	SV2A - SF3B4	1q21.2	Waist circumference adjusted for body mass index	up to 56,910 European ancestry men, up to 86,570 European ancestry women	25673412	GCA-1
rs72692804	3e-10	SV2A - SF3B4	1q21.2	Type 2 diabetes	148,726 European ancestry cases, 24,646 African American cases, 8,616 Hispanic cases, 46,511 Asian ancestry cases, 965,732 European ancestry controls, 31,446 African American controls, 11,829 Hispanic controls, 169,776 Asian ancestry controls	32541925	GCA-1
rs72692805	6e-10	SV2A - SF3B4	1q21.2	Type 2 diabetes	148,726 European ancestry cases, 965,732 European ancestry controls	32541925	GCA-1
rs68002561	3e-10	SV2A	1q21.2	Sex hormone-binding globulin levels adjusted for BMI	188,908 European ancestry women	32042192	GCA-1
rs11205277	5e-32	SV2A - SF3B4	1q21.2	Height	133,653 European ancestry individuals	20881960	GCA-1
rs11205277	1e-12	SV2A - SF3B4	1q21.2	Height	36,227 East Asian ancestry individuals	25429064	GCA-1
rs11205277	4e-07	SV2A - SF3B4	1q21.2	Waist circumference adjusted for BMI (adjusted for smoking behaviour)	97,400 European ancestry women, 63,892 European ancestry men, 5,829 European ancestry individuals, 10,500 African American/Afro-Caribbean ancestry women, 2,706 African American/Afro-Caribbean ancestry men, 1,030 Indian Asian ancestry women, 7,648 Indian Asian ancestry men, 1,793 Filipino ancestry women, 2,944 Hispanic/Latino ancestry women, 1,764 Hispanic/Latino ancestry men	28443625	GCA-1
rs11205277	2e-10	SV2A - SF3B4	1q21.2	Waist circumference adjusted for BMI (adjusted for smoking behaviour)	97,400 European ancestry women, 63,892 European ancestry men, 5,829 European ancestry individuals, 10,500 African American/Afro-Caribbean ancestry women, 2,706 African American/Afro-Caribbean ancestry men, 1,030 Indian Asian ancestry women, 7,648 Indian Asian ancestry men, 1,793 Filipino ancestry women, 2,944 Hispanic/Latino ancestry women, 1,764 Hispanic/Latino ancestry men	28443625	GCA-1
rs11205277	2e-07	SV2A - SF3B4	1q21.2	Waist circumference adjusted for BMI in non-smokers	77,113 European ancestry women, 47,319 European ancestry men, 4,856 European ancestry individuals, 8,799 African American/Afro-Caribbean ancestry women, 1,803 African American/Afro-Caribbean ancestry men, 1,020 Indian Asian ancestry women, 6,691 Indian Asian ancestry men, 1,526 Filipino ancestry women, 2,469 Hispanic/Latino ancestry women, 1,318 Hispanic/Latino ancestry men	28443625	GCA-1
rs11205277	3e-07	SV2A - SF3B4	1q21.2	Waist circumference adjusted for BMI in non-smokers	77,113 European ancestry women, 47,319 European ancestry men, 4,856 European ancestry individuals, 8,799 African American/Afro-Caribbean ancestry women, 1,803 African American/Afro-Caribbean ancestry men, 1,020 Indian Asian ancestry women, 6,691 Indian Asian ancestry men, 1,526 Filipino ancestry women, 2,469 Hispanic/Latino ancestry women, 1,318 Hispanic/Latino ancestry men	28443625	GCA-1
rs11205277	4e-12	SV2A - SF3B4	1q21.2	Waist circumference adjusted for BMI in non-smokers	77,113 European ancestry women, 47,319 European ancestry men, 4,856 European ancestry individuals, 8,799 African American/Afro-Caribbean ancestry women, 1,803 African American/Afro-Caribbean ancestry men, 1,020 Indian Asian ancestry women, 6,691 Indian Asian ancestry men, 1,526 Filipino ancestry women, 2,469 Hispanic/Latino ancestry women, 1,318 Hispanic/Latino ancestry men	28443625	GCA-1
rs11205277	4e-14	SV2A - SF3B4	1q21.2	Waist circumference adjusted for BMI (joint analysis main effects and smoking interaction)	97,400 European ancestry women, 63,892 European ancestry men, 5,829 European ancestry individuals, 10,500 African American/Afro-Caribbean ancestry women, 2,706 African American/Afro-Caribbean ancestry men, 1,030 Indian Asian ancestry women, 7,648 Indian Asian ancestry men, 1,793 Filipino ancestry women, 2,944 Hispanic/Latino ancestry women, 1,764 Hispanic/Latino ancestry men	28443625	GCA-1
rs11205277	1e-09	SV2A - SF3B4	1q21.2	Waist circumference adjusted for BMI (joint analysis main effects and smoking interaction)	97,400 European ancestry women, 63,892 European ancestry men, 5,829 European ancestry individuals, 10,500 African American/Afro-Caribbean ancestry women, 2,706 African American/Afro-Caribbean ancestry men, 1,030 Indian Asian ancestry women, 7,648 Indian Asian ancestry men, 1,793 Filipino ancestry women, 2,944 Hispanic/Latino ancestry women, 1,764 Hispanic/Latino ancestry men	28443625	GCA-1
rs11205277	5e-07	SV2A - SF3B4	1q21.2	Waist circumference adjusted for BMI (joint analysis main effects and smoking interaction)	97,400 European ancestry women, 63,892 European ancestry men, 5,829 European ancestry individuals, 10,500 African American/Afro-Caribbean ancestry women, 2,706 African American/Afro-Caribbean ancestry men, 1,030 Indian Asian ancestry women, 7,648 Indian Asian ancestry men, 1,793 Filipino ancestry women, 2,944 Hispanic/Latino ancestry women, 1,764 Hispanic/Latino ancestry men	28443625	GCA-1
rs11205277	3e-14	SV2A - SF3B4	1q21.2	Waist circumference adjusted for BMI (adjusted for smoking behaviour)	97,400 European ancestry women, 63,892 European ancestry men, 5,829 European ancestry individuals, 10,500 African American/Afro-Caribbean ancestry women, 2,706 African American/Afro-Caribbean ancestry men, 1,030 Indian Asian ancestry women, 7,648 Indian Asian ancestry men, 1,793 Filipino ancestry women, 2,944 Hispanic/Latino ancestry women, 1,764 Hispanic/Latino ancestry men	28443625	GCA-1
rs35002905	9e-06	SV2A	1q21.2	Tonsillectomy	60,098 European ancestry cases, 113,323 European ancestry controls	28928442	GCA-1
rs41264630	7e-20	SV2A	1q21.2	Sex hormone-binding globulin levels adjusted for BMI	368,929 European ancestry individuals	32042192	GCA-1
rs41264630	8e-18	SV2A	1q21.2	Sex hormone-binding globulin levels	370,125 European ancestry individuals	32042192	GCA-1
rs41264630	4e-09	SV2A	1q21.2	Total testosterone levels	425,097 European ancestry individuals	32042192	GCA-1
rs34536594	6e-11	TANC2	17q23.3	Optic disc size	67,040 British ancestry individuals	31809533	GCA-1
rs117037340	2e-08	TANC2	17q23.3	Insomnia	651,923 European ancestry males, 679,087 European ancestry females	30804565	GCA-1
rs17682747	5e-08	TANC2	17q23.3	Morningness	434,835 European ancestry individuals	30804565	GCA-1
rs8071332	6e-10	TANC2	17q23.2	Cleft lip with or without cleft palate	1,692 European ancestry cases, 4,259 European ancestry controls	32373937	GCA-1
rs72843166	2e-08	TANC2	17q23.2	Intelligence (MTAG)	120,934 British ancestry individuals, 127,548 individuals	29326435	GCA-1
rs8073525	8e-06	AC005828.1, AC005828.3, TANC2	17q23.3	Peripheral arterial disease (traffic-related air pollution interaction)	104 European ancestry cases, 1,519 European ancestry controls, 34 African American cases, 520 African American controls	27082954	GCA-1
rs72841368	2e-11	TANC2, AC015923.1	17q23.3	Chronotype	449,734 European ancestry individuals	30696823	GCA-1
rs9904970	2e-10	TANC2, AC006270.1	17q23.3	Height	approximately 458,000 European ancestry individuals	30595370	GCA-1
rs17682747	4e-09	TANC2	17q23.3	Morning person	approximately 410,000 European ancestry individuals	30595370	GCA-1
rs7626218	2e-12	TBL1XR1	3q26.32	Asthma	46,802 European ancestry cases, 347,481 European ancestry controls	31619474	GCA-1
rs7626218	2e-10	TBL1XR1	3q26.32	Asthma (childhood onset)	13,435 European ancestry cases, 393,186 European ancestry controls	31669095	GCA-1
rs6443429	2e-08	TBL1XR1	3q26.32	C-reactive protein levels	418,642 British ancestry individuals	31900758	GCA-1
rs62296577	1e-11	TBL1XR1	3q26.32	Atopic asthma	23,982 European ancestry cases, 393,169 European ancestry controls	31669095	GCA-1
rs7626218	4e-15	TBL1XR1	3q26.32	Asthma	84,492 European ancestry cases, 2,149 African American cases, 606 Hispanic cases, 1,239 Japanese ancestry cases, 437,036 European ancestry controls, 6,055 African American controls, 792 Hispanic controls, 3,976 Japanese ancestry controls	32296059	GCA-1
rs7626218	5e-15	TBL1XR1	3q26.32	Asthma	64,538 European ancestry cases, 239,321 European ancestry controls	32296059	GCA-1
rs1201289	8e-06	TBL1XR1	3q26.32	Mental composite score	502 Bangladeshi ancestry infants, 462 Hispanic or Latin American infants	30120420	GCA-1
rs11369670	3e-10	TBL1XR1	3q26.32	Mean corpuscular hemoglobin	486,823 European ancestry individuals	32888493	GCA-1
rs11369670	8e-20	TBL1XR1	3q26.32	Mean corpuscular volume	544,127 European ancestry individuals	32888493	GCA-1
rs1920130	6e-16	TBL1XR1	3q26.32	Mean corpuscular volume	696,882 African American or Afro-Caribbean, African ancestry, European ancestry, East Asian ancestry, Hispanic or Latin American and South Asian ancestry individuals	32888493	GCA-1
rs6443431	7e-15	TBL1XR1	3q26.32	Red cell distribution width	563,352 African American or Afro-Caribbean, African ancestry, European ancestry, East Asian ancestry, Hispanic or Latin American and South Asian ancestry individuals	32888493	GCA-1
rs12493005	2e-11	TBL1XR1	3q26.32	Adult onset asthma and/or BMI	33,418 European ancestry cases, 393,186 European ancestry controls, 31,218 European ancestry individuals	31669095	GCA-1
rs62296577	1e-10	TBL1XR1	3q26.32	Asthma (adult onset)	33,418 European ancestry cases, 393,186 European ancestry controls	31669095	GCA-1
rs7626218	4e-11	TBL1XR1	3q26.32	Asthma (childhood onset)	13,962 European ancestry cases, 300,671 European ancestry controls	30929738	GCA-1
rs73171158	3e-09	TBL1XR1	3q26.32	Pulse pressure	757,601 European ancestry individuals	30224653	GCA-1
rs62296577	9e-14	TBL1XR1	3q26.32	Asthma	40,544 European ancestry cases, 300,671 European ancestry controls	30929738	GCA-1
rs7626218	5e-15	TBL1XR1	3q26.32	Asthma	40,544 European ancestry cases, 300,671 European ancestry controls	30929738	GCA-1
rs7626218	1e-08	TBL1XR1	3q26.32	Medication use (adrenergics, inhalants)	28,880 European ancestry cases, 147,565 European ancestry controls	31015401	GCA-1
rs62296577	6e-06	TBL1XR1	3q26.32	Asthma (adult onset)	26,582 European ancestry cases, 300,671 European ancestry controls	30929738	GCA-1
rs7626218	6e-11	TBL1XR1	3q26.32	Asthma	16,247 European ancestry cases, 346,486 European ancestry controls, 52,942 cases, 355,713 controls	31959851	GCA-1
rs12493005	3e-06	TBL1XR1	3q26.32	Body mass index	457,822 European ancestry individuals	31669095	GCA-1
rs58823914	8e-11	TBL1XR1	3q26.32	Self-reported math ability	564,698 European ancestry individuals	30038396	GCA-1
rs7626218	5e-12	TBL1XR1	3q26.32	Respiratory diseases	approximately 459,000 European ancestry individuals	30595370	GCA-1
rs58823914	1e-09	TBL1XR1	3q26.32	Self-reported math ability (MTAG)	670,471 European ancestry individuals	30038396	GCA-1
rs6804442	2e-11	TBL1XR1	3q26.32	Mean corpuscular hemoglobin	approximately 443,000 European ancestry individuals	30595370	GCA-1
rs7617950	2e-15	TBL1XR1	3q26.32	Red cell distribution width	approximately 445,000 European ancestry individuals	30595370	GCA-1
rs599550	7e-11	TCF4	18q21.2	Feeling lonely	376,352 European ancestry individuals	29500382	GCA-1
rs7231748	7e-12	TCF4	18q21.2	Irritable mood	366,726 European ancestry individuals	29500382	GCA-1
rs1788030	5e-09	TCF4	18q21.2	Alcohol consumption (drinks per week)	414,343 European ancestry individuals	30643258	GCA-1
rs599550	6e-14	TCF4	18q21.2	Loneliness	511,280 European ancestry individuals	31518406	GCA-1
rs12458015	1e-09	AC022031.2, TCF4	18q21.2	Loneliness	511,280 European ancestry individuals	31518406	GCA-1
rs619466	1e-10	TCF4	18q21.2	Automobile speeding propensity	404,291 European ancestry individuals	30643258	GCA-1
rs4801147	9e-09	RNA5SP459 - TCF4	18q21.2	Automobile speeding propensity	404,291 European ancestry individuals	30643258	GCA-1
rs2919451	1e-13	TCF4	18q21.2	Adventurousness	557,923 European ancestry individuals	30643258	GCA-1
rs613872	5e-08	TCF4	18q21.2	Male-pattern baldness	205,327 European ancestry males	30573740	GCA-1
rs72930774	2e-15	TCF4, TCF4-AS2	18q21.2	Number of sexual partners	370,711 European ancestry individuals	30643258	GCA-1
rs599550	7e-10	TCF4	18q21.2	Pulse pressure	365,998 European ancestry individuals, 63,490 African ancestry individuals, 22,802 Hispanic individuals, 4,792 Asian ancestry individuals, 2,695 Native American ancestry individuals	30578418	GCA-1
rs1011392	2e-08	TCF4	18q21.2	Number of sexual partners	370,711 European ancestry individuals	30643258	GCA-1
rs149344987	2e-08	TCF4	18q21.2	Number of sexual partners	370,711 European ancestry individuals	30643258	GCA-1
rs599550	5e-13	TCF4	18q21.2	Systolic blood pressure	365,998 European ancestry individuals, 63,490 African ancestry individuals, 22,802 Hispanic individuals, 4,792 Asian ancestry individuals, 2,695 Native American ancestry individuals	30578418	GCA-1
rs2958184	6e-23	TCF4	18q21.2	Male-pattern baldness	205,327 European ancestry males	30573740	GCA-1
rs72930755	6e-09	TCF4	18q21.2	Risk-taking tendency (4-domain principal component model)	315,894 European ancestry individuals	30643258	GCA-1
rs28602385	3e-08	TCF4	18q21.2	Risk-taking tendency (4-domain principal component model)	315,894 European ancestry individuals	30643258	GCA-1
rs624244	2e-14	TCF4	18q21.2	General risk tolerance (MTAG)	975,353 European ancestry individuals	30643258	GCA-1
rs893946	2e-12	TCF4	18q21.2	General risk tolerance (MTAG)	975,353 European ancestry individuals	30643258	GCA-1
rs72930763	1e-10	TCF4	18q21.2	General risk tolerance (MTAG)	975,353 European ancestry individuals	30643258	GCA-1
rs624244	7e-10	TCF4	18q21.2	Risk-taking tendency (4-domain principal component model)	315,894 European ancestry individuals	30643258	GCA-1
rs72926932	1e-14	TCF4	18q21.2	Type 2 diabetes	74,124 European ancestry cases, 824,006 European ancestry controls	30297969	GCA-1
rs1262465	2e-07	RNA5SP459 - TCF4	18q21.2	Neuroticism	170,911 European ancestry individuals	27089181	GCA-1
rs9636107	1e-12	TCF4	18q21.2	Schizophrenia	592 Ashkenazi Jewish ancestry cases, 505 Ashkenazi Jewish ancestry controls, 36,989 cases, 113,075 controls	26198764	GCA-1
rs73477270	8e-09	TCF4	18q21.2	Schizophrenia	22,778 East Asian ancestry cases, 35,362 East Asian ancestry controls, 33,640 European ancestry cases, 43,456 European ancestry controls	31740837	GCA-1
rs9636107	2e-09	TCF4	18q21.2	Schizophrenia	22,778 East Asian ancestry cases, 35,362 East Asian ancestry controls, 33,640 European ancestry cases, 43,456 European ancestry controls	31740837	GCA-1
rs12958048	5e-14	TCF4	18q21.2	Bipolar disorder or major depressive disorder	164,933 European ancestry major depressive disorder cases, 20,352 European ancestry bipolar disorder cases, 439,741 European ancestry controls	31926635	GCA-1
rs41396445	4e-12	TCF4	18q21.2	Refractive error	542,934 European ancestry individuals	32231278	GCA-1
rs12958048	1e-09	TCF4	18q21.2	Heel bone mineral density	426,824 British ancestry individuals	30598549	GCA-1
rs6566169	1e-10	TCF4, AC022031.2	18q21.2	Heel bone mineral density	426,824 British ancestry individuals	30598549	GCA-1
rs613872	6e-11	TCF4	18q21.2	Household income (MTAG)	505,541 British and unknown ancestry individuals	31844048	GCA-1
rs1942262	1e-11	RNA5SP459 - TCF4	18q21.2	Insomnia symptoms (never/rarely vs. sometimes/usually)	345,022 European ancestry cases, 108,357 European ancestry controls	30804566	GCA-1
rs1942262	4e-14	RNA5SP459 - TCF4	18q21.2	Insomnia symptoms (never/rarely vs. usually)	129,270 European ancestry cases, 108,357 European ancestry controls	30804566	GCA-1
rs60565673	2e-12	TCF4	18q21.2	Insomnia	651,923 European ancestry males, 679,087 European ancestry females	30804565	GCA-1
rs613872	9e-09	TCF4	18q21.2	C-reactive protein levels	418,642 British ancestry individuals	31900758	GCA-1
rs4801157	4e-08	TCF4	18q21.2	Depression	688,809 European ancestry individuals	29942085	GCA-1
rs1011339	3e-09	RNA5SP459 - TCF4	18q21.2	Neuroticism	449,484 European ancestry individuals	29942085	GCA-1
rs1261070	1e-08	TCF4	18q21.2	Depression	688,809 European ancestry individuals	29942085	GCA-1
rs1452788	5e-08	TCF4	18q21.2	Depression	688,809 European ancestry individuals	29942085	GCA-1
rs12958048	3e-12	TCF4	18q21.2	Neuroticism	449,484 European ancestry individuals	29942085	GCA-1
rs11152363	1e-10	TCF4	18q21.2	Depressed affect	357,957 European ancestry individuals	29942085	GCA-1
rs12457157	4e-09	AC022031.2, TCF4	18q21.2	Depressed affect	357,957 European ancestry individuals	29942085	GCA-1
rs1261070	6e-12	TCF4	18q21.2	Depressed affect	357,957 European ancestry individuals	29942085	GCA-1
rs1261114	5e-08	TCF4	18q21.2	Depressed affect	357,957 European ancestry individuals	29942085	GCA-1
rs12963463	3e-08	TCF4	18q21.2	Depressed affect	357,957 European ancestry individuals	29942085	GCA-1
rs13381817	2e-08	TCF4	18q21.2	Depressed affect	357,957 European ancestry individuals	29942085	GCA-1
rs4801157	2e-10	TCF4	18q21.2	Depressed affect	357,957 European ancestry individuals	29942085	GCA-1
rs599550	4e-17	TCF4	18q21.2	Depressed affect	357,957 European ancestry individuals	29942085	GCA-1
rs611439	6e-12	TCF4	18q21.2	Depressed affect	357,957 European ancestry individuals	29942085	GCA-1
rs28607662	3e-08	TCF4	18q21.2	Prostate cancer	79,148 European ancestry cases, 61,106 European ancestry controls	29892016	GCA-1
rs1261070	7e-09	TCF4	18q21.2	Neuroticism	449,484 European ancestry individuals	29942085	GCA-1
rs28607662	5e-06	TCF4	18q21.2	Prostate cancer (advanced)	15,167 European ancestry cases, 58,308 European ancestry controls	29892016	GCA-1
rs893946	4e-08	TCF4	18q21.2	Neuroticism	449,484 European ancestry individuals	29942085	GCA-1
rs10503002	1e-10	TCF4	18q21.2	Neuroticism	449,484 European ancestry individuals	29942085	GCA-1
rs2924321	6e-09	TCF4-AS1, TCF4	18q21.2	Neuroticism	449,484 European ancestry individuals	29942085	GCA-1
rs28602385	3e-10	TCF4	18q21.2	Neuroticism	449,484 European ancestry individuals	29942085	GCA-1
rs2860511	3e-10	TCF4	18q21.2	Neuroticism	449,484 European ancestry individuals	29942085	GCA-1
rs150202082	3e-08	TCF4	18q21.2	Intraocular pressure	31,269 European ancestry individuals	31798171	GCA-1
rs896686	5e-08	TCF4, TCF4-AS1	18q21.2	Depressed affect	357,957 European ancestry individuals	29942085	GCA-1
rs2924328	3e-09	TCF4-AS1, TCF4	18q21.2	Neuroticism	449,484 European ancestry individuals	29942085	GCA-1
rs8766	9e-09	TCF4	18q21.2	Insomnia	651,923 European ancestry males, 679,087 European ancestry females	30804565	GCA-1
rs17596722	3e-11	TCF4	18q21.2	Morningness	434,835 European ancestry individuals	30804565	GCA-1
rs66791238	3e-08	TCF4	18q21.2	Morningness	434,835 European ancestry individuals	30804565	GCA-1
rs12607679	1e-10	TCF4	18q21.2	Sleep duration	384,317 European ancestry individuals	30804565	GCA-1
rs613872	1e-14	TCF4	18q21.2	Mood instability	157,039 European ancestry cases, 206,666 European ancestry controls	31168069	GCA-1
rs1261114	7e-13	TCF4	18q21.2	Experiencing mood swings	373,733 European ancestry individuals	29500382	GCA-1
rs1440476	4e-12	TCF4	18q21.2	Experiencing mood swings	373,733 European ancestry individuals	29500382	GCA-1
rs613872	2e-12	TCF4	18q21.2	Experiencing mood swings	373,733 European ancestry individuals	29500382	GCA-1
rs599550	3e-14	TCF4	18q21.2	Feeling fed-up	374,971 European ancestry individuals	29500382	GCA-1
rs1261070	5e-09	TCF4	18q21.2	Neurociticism	380,506 European ancestry individuals	29500382	GCA-1
rs1452789	7e-11	TCF4	18q21.2	Neurociticism	380,506 European ancestry individuals	29500382	GCA-1
rs7228159	1e-09	TCF4	18q21.2	Feeling worry	372,869 European ancestry individuals	29500382	GCA-1
rs9951150	7e-09	RNA5SP459 - TCF4	18q21.2	Broad depression or schizophrenia	9,240 European ancestry broad depression cases, 9,519 European ancestry broad depression controls, 51,258 European ancestry individuals, 36,989 European and East Asian ancestry schizophrenia cases, 113,075 European and East Asian ancestry schizophrenia controls	30626913	GCA-1
rs2924322	6e-08	TCF4	18q21.2	Hand grip strength	142,035 European ancestry individuals	29313844	GCA-1
rs7235757	9e-11	TCF4	18q21.2	Neuroticism	329,821 European ancestry individuals	29255261	GCA-1
rs1125313	4e-09	RNA5SP459 - TCF4	18q21.2	Heart rate response to exercise	up to 35,455 European ancestry females, up to 31,802 European ancestry males	29769521	GCA-1
rs613872	2e-09	TCF4	18q21.2	Ability to confide in someone	64,505 European ancestry cases, 238,062 European ancestry controls	29970889	GCA-1
rs613872	5e-14	TCF4	18q21.2	Loneliness	80,134 European ancestry cases, 364,890 European ancestry controls	29970889	GCA-1
rs613872	4e-17	TCF4	18q21.2	Loneliness (MTAG)	487,647 European ancestry individuals	29970889	GCA-1
rs1261078	6e-12	RNA5SP459 - TCF4	18q21.2	Mental health study participation (completed survey)	122,647 British ancestry cases, 248,781 British ancestry controls	31263887	GCA-1
rs9636107	1e-12	TCF4	18q21.2	Schizophrenia	816 Indian ancestry cases, 900 Indian ancestry controls, 505 Indian ancestry cases and 871 Indian ancestry controls from 405 families, up to 36,989 European and unknown ancestry cases, up to 113,075 European and unknown ancestry controls	31268507	GCA-1
rs613872	1e-10	TCF4	18q21.2	Body mass index	434,794 European ancestry female individuals	30239722	GCA-1
rs1261117	3e-10	TCF4	18q21.2	Schizophrenia	11,185 European ancestry cases, 10,768 European ancestry controls	23894747	GCA-1
rs613872	1e-18	TCF4	18q21.2	Fuchs's corneal dystrophy	130 European ancestry cases, 260 European ancestry controls	20825314	GCA-1
rs9960767	4e-09	TCF4	18q21.2	Schizophrenia	2,663 European ancestry cases, 13,498 European ancestry controls	19571808	GCA-1
rs17594526	1e-07	TCF4	18q21.2	Schizophrenia	3,322 European ancestry cases, 3,587 European ancestry controls	19571811	GCA-1
rs1970671	3e-06	RNA5SP459 - TCF4	18q21.2	Diabetic retinopathy	973 European ancestry cases, 1,856 European ancestry controls	21441570	GCA-1
rs1631486	4e-06	TCF4	18q21.2	Obesity (early onset extreme)	1,509 European ancestry cases, 5,380 European ancestry controls	23563609	GCA-1
rs9951150	6e-07	RNA5SP459 - TCF4	18q21.2	Autism spectrum disorder, attention deficit-hyperactivity disorder, bipolar disorder, major depressive disorder, and schizophrenia (combined)	6,990 European ancestry Bipolar disorder cases, 9,227 European ancestry Major depressive disorder cases, 9,379 European ancestry Schizophrenia cases, 161 European ancestry Autism spectrum disorder cases, 4,788 European ancestry Autism spectrum disorder trio cases, 840 European ancestry Attention deficit-hyperactivity disorder cases, 1,947 European ancestry Attention defcit-hyperactivity disorder trio cases, 27,888 European ancestry controls	23453885	GCA-1
rs11152369	2e-07	TCF4	18q21.2	Autism spectrum disorder, attention deficit-hyperactivity disorder, bipolar disorder, major depressive disorder, and schizophrenia (combined)	6,990 European ancestry Bipolar disorder cases, 9,227 European ancestry Major depressive disorder cases, 9,379 European ancestry Schizophrenia cases, 161 European ancestry Autism spectrum disorder cases, 4,788 European ancestry Autism spectrum disorder trio cases, 840 European ancestry Attention deficit-hyperactivity disorder cases, 1,947 European ancestry Attention defcit-hyperactivity disorder trio cases, 27,888 European ancestry controls	23453885	GCA-1
rs12963463	2e-11	TCF4	18q21.2	Sleep duration (short sleep)	106,192 European ancestry cases, 305,742 European ancestry controls	30846698	GCA-1
rs613872	3e-12	TCF4	18q21.2	Monocyte count	521,594 European ancestry individuals	32888493	GCA-1
rs1452787	4e-10	TCF4	18q21.2	Neuroticism	523,783 European ancestry individuals	30643256	GCA-1
rs584564	1e-11	TCF4	18q21.2	Life satisfaction	80,852 European ancestry individuals	30643256	GCA-1
rs1660237	8e-12	TCF4	18q21.2	Life satisfaction	80,852 European ancestry individuals	30643256	GCA-1
rs1452787	2e-08	TCF4	18q21.2	Life satisfaction	80,852 European ancestry individuals	30643256	GCA-1
rs2051293	3e-10	RNA5SP459 - TCF4	18q21.2	Well-being spectrum (multivariate analysis)	2,083,151 European ancestry individuals	30643256	GCA-1
rs9957512	5e-10	RNA5SP459 - TCF4	18q21.2	Well-being spectrum (multivariate analysis)	2,083,151 European ancestry individuals	30643256	GCA-1
rs12967143	7e-16	TCF4	18q21.2	Well-being spectrum (multivariate analysis)	2,083,151 European ancestry individuals	30643256	GCA-1
rs619466	2e-12	TCF4	18q21.2	Well-being spectrum (multivariate analysis)	2,083,151 European ancestry individuals	30643256	GCA-1
rs12967143	2e-27	TCF4	18q21.2	Depression	118,811 European ancestry cases, 327,427 European ancestry controls, 127,552 cases, 233,763 controls	30718901	GCA-1
rs73487020	3e-07	TCF4	18q21.2	Tea consumption	336,898 European ancestry individuals	31046077	GCA-1
rs1660237	7e-15	TCF4	18q21.2	Positive affect	410,603 European ancestry individuals	30643256	GCA-1
rs619466	4e-12	TCF4	18q21.2	Positive affect	410,603 European ancestry individuals	30643256	GCA-1
rs1452787	9e-10	TCF4	18q21.2	Positive affect	410,603 European ancestry individuals	30643256	GCA-1
rs2958162	3e-15	TCF4	18q21.2	Neuroticism	523,783 European ancestry individuals	30643256	GCA-1
rs619466	3e-12	TCF4	18q21.2	Neuroticism	523,783 European ancestry individuals	30643256	GCA-1
rs2958162	3e-15	TCF4	18q21.2	Depressive symptoms	1,067,913 European ancestry individuals	30643256	GCA-1
rs619466	3e-12	TCF4	18q21.2	Depressive symptoms	1,067,913 European ancestry individuals	30643256	GCA-1
rs1452787	5e-10	TCF4	18q21.2	Depressive symptoms	1,067,913 European ancestry individuals	30643256	GCA-1
rs660010	2e-12	TCF4, AC022031.2	18q21.2	Hand grip strength	223,215 British ancestry individuals	29691431	GCA-1
rs4801146	1e-07	RNA5SP459 - TCF4	18q21.2	Depression (broad)	113,769 British ancestry cases, 208,811 British ancestry controls	29662059	GCA-1
rs12967143	6e-08	TCF4	18q21.2	Depression (broad)	113,769 British ancestry cases, 208,811 British ancestry controls	29662059	GCA-1
rs1452787	2e-07	TCF4	18q21.2	Depression (broad)	113,769 British ancestry cases, 208,811 British ancestry controls	29662059	GCA-1
rs148138116	3e-06	TCF4	18q21.2	Post bronchodilator FEV1/FVC ratio	10,094 European ancestry current and former smoker individuals, 3,260 African American current and former smoker individuals, 178 current and former smoker individuals	26634245	GCA-1
rs72926932	2e-06	TCF4	18q21.2	Schizophrenia	592 Ashkenazi Jewish ancestry cases, 505 Ashkenazi Jewish ancestry controls, 36,989 cases, 113,075 controls	26198764	GCA-1
rs9636107	6e-13	TCF4	18q21.2	Cognitive ability, years of educational attainment or schizophrenia (pleiotropy)	328,917 individuals with educational attainment measurements, 107,207 individuals with cognitive ability measurements, 77,096 European ancestry schizophrenia cases, 43,456 European ancestry controls	31374203	GCA-1
rs2924322	5e-08	TCF4	18q21.2	Self-rated health	111,749 British ancestry individuals	27864402	GCA-1
rs17594358	2e-09	TCF4	18q21.2	Male-pattern baldness	52,874 British ancestry males	28196072	GCA-1
rs78803556	2e-08	TCF4	18q21.2	Male-pattern baldness	52,874 British ancestry males	28196072	GCA-1
rs188837888	3e-09	TCF4	18q21.2	Corneal endothelial cell shape (percentage of hexagonally shaped cells)	6,125 Icelandic ancestry individuals	30894546	GCA-1
rs144933108	3e-09	TCF4-AS1, TCF4	18q21.2	Corneal endothelial cell shape (percentage of hexagonally shaped cells)	6,125 Icelandic ancestry individuals	30894546	GCA-1
rs1788025	3e-07	TCF4	18q21.2	Bitter alcoholic beverage consumption	336,448 European ancestry individuals	31046077	GCA-1
rs9320010	1e-10	TCF4	18q21.2	Alcohol consumption	480,842 European ancestry individuals	31358974	GCA-1
rs72926932	4e-20	TCF4	18q21.2	Type 2 diabetes	148,726 European ancestry cases, 24,646 African American cases, 8,616 Hispanic cases, 46,511 Asian ancestry cases, 965,732 European ancestry controls, 31,446 African American controls, 11,829 Hispanic controls, 169,776 Asian ancestry controls	32541925	GCA-1
rs11659559	1e-10	TCF4	18q21.2	Male-pattern baldness	52,874 British ancestry males	28196072	GCA-1
rs8095770	8e-10	TCF4	18q21.2	Male-pattern baldness	52,874 British ancestry males	28196072	GCA-1
TCF4	3e-12			Corneal hysteresis	6,125 Icelandic ancestry individuals	30894546	GCA-1
TCF4	8e-13			Corneal resistance factor	6,125 Icelandic ancestry individuals	30894546	GCA-1
rs144033370	6e-10	TCF4	18q21.2	Corneal endothelial cell density	6,125 Icelandic ancestry individuals	30894546	GCA-1
rs150202082	2e-10	TCF4	18q21.2	Corneal endothelial cell density	6,125 Icelandic ancestry individuals	30894546	GCA-1
rs72926982	3e-09	TCF4	18q21.2	Alcohol consumption (drinks per week) (MTAG)	972,915 European ancestry individuals	32451486	GCA-1
rs12958048	4e-09	TCF4	18q21.2	Depressive symptoms (MTAG)	955,012 individuals	32606422	GCA-1
rs1261070	1e-08	TCF4	18q21.2	Depressive symptoms	688,809 individuals	32606422	GCA-1
rs4801157	4e-08	TCF4	18q21.2	Depressive symptoms	688,809 individuals	32606422	GCA-1
rs76641465	4e-08	TCF4	18q21.2	Schizophrenia (MTAG)	67,764 individuals	32606422	GCA-1
rs9636107	1e-11	TCF4	18q21.2	Schizophrenia (MTAG)	67,764 individuals	32606422	GCA-1
rs72926982	5e-09	TCF4	18q21.2	Problematic alcohol use (MTAG)	972,915 European ancestry individuals	32451486	GCA-1
rs76641465	4e-08	TCF4	18q21.2	Schizophrenia (MTAG)	65,967 individuals	32606422	GCA-1
rs9636107	8e-11	TCF4	18q21.2	Schizophrenia (MTAG)	65,967 individuals	32606422	GCA-1
rs72926932	8e-20	TCF4	18q21.2	Type 2 diabetes	148,726 European ancestry cases, 965,732 European ancestry controls	32541925	GCA-1
rs17512836	1e-06	TCF4	18q21.2	Schizophrenia	9,394 European ancestry cases, 12,462 European ancestry controls	21926974	GCA-1
rs1452787	3e-08	TCF4	18q21.2	Sclerosing cholangitis and ulcerative colitis (combined)	Up to 389 European ancestry primary sclerosing cholangitis cases, 987 European ancestry ulcerative colitis cases, 2,968 European ancestry controls	22821403	GCA-1
rs9636107	3e-12	TCF4	18q21.2	Schizophrenia	32,405 European ancestry cases, 42,221 European ancestry controls, 1,235 European ancestry cases and 1,235 European ancestry controls from 1235 parent-offspring trios, 1,836 East Asian ancestry cases, 3,383 East Asian ancestry controls	25056061	GCA-1
rs1262463	5e-06	TCF4	18q21.2	Colorectal cancer	978 Austrian ancestry cases, 4,294 European ancestry controls	29228715	GCA-1
rs12954356	9e-10	TCF4	18q21.2	Autism spectrum disorder or schizophrenia	schizophrenia cases and controls (see Ripke, 2014), up to 6,197 European ancestry ASD cases, up to 7,377 European ancestry controls, up to 1,190 ASD cases, up to 1,190 controls	28540026	GCA-1
rs9636107	5e-11	TCF4	18q21.2	Autism spectrum disorder or schizophrenia	schizophrenia cases and controls (see Ripke, 2014), up to 6,197 European ancestry ASD cases, up to 7,377 European ancestry controls, up to 1,190 ASD cases, up to 1,190 controls	28540026	GCA-1
rs9950000	9e-10	TCF4	18q21.2	Alcohol consumption (drinks per week)	up to 941,280 European ancestry individuals	30643251	GCA-1
rs1261093	4e-09	TCF4	18q21.2	Social science traits (pleiotropy) (HIPO component 1)	up to 630,791 European ancestry individuals	30289880	GCA-1
rs72932713	5e-17	TCF4	18q21.2	Intraocular pressure	115,486 European ancestry individuals	29617998	GCA-1
rs613872	8e-09	TCF4	18q21.2	Subcortical volume (MOSTest)	26,502 European ancestry individuals	32665545	GCA-1
rs1261093	4e-08	TCF4	18q21.2	Brain morphology (MOSTest)	26,502 European ancestry individuals	32665545	GCA-1
rs613872	9e-20	TCF4	18q21.2	Educational attainment (MTAG)	1,311,438 European ancestry individuals	30038396	GCA-1
rs17598729	9e-11	TCF4	18q21.2	Schizophrenia	14,023 East Asian ancestry cases, 33,640 European ancestry cases, 31,505 East Asian ancestry controls, 43,456 European ancestry controls	30285260	GCA-1
rs28602385	6e-10	TCF4	18q21.2	Chronotype	449,734 European ancestry individuals	30696823	GCA-1
rs9636107	2e-13	TCF4	18q21.2	Schizophrenia	14,023 East Asian ancestry cases, 33,640 European ancestry cases, 31,505 East Asian ancestry controls, 43,456 European ancestry controls	30285260	GCA-1
rs7228159	4e-08	TCF4	18q21.2	Cognitive performance (MTAG)	402,382 European ancestry individuals	30038396	GCA-1
rs613872	2e-10	TCF4	18q21.2	Cognitive performance (MTAG)	402,382 European ancestry individuals	30038396	GCA-1
rs2958182	3e-08	TCF4, TCF4-AS1	18q21.2	Educational attainment (years of education)	up to 1,131,881 European ancestry individuals	30038396	GCA-1
rs613872	2e-18	TCF4	18q21.2	Educational attainment (years of education)	up to 1,131,881 European ancestry individuals	30038396	GCA-1
rs11152363	1e-12	TCF4	18q21.2	General factor of neuroticism	270,059 British ancestry individuals	30867560	GCA-1
rs4801157	7e-11	TCF4	18q21.2	General factor of neuroticism	270,059 British ancestry individuals	30867560	GCA-1
rs12963463	9e-11	TCF4	18q21.2	General factor of neuroticism	270,059 British ancestry individuals	30867560	GCA-1
rs7235757	1e-09	TCF4	18q21.2	General factor of neuroticism	270,059 British ancestry individuals	30867560	GCA-1
rs613872	2e-09	TCF4	18q21.2	General factor of neuroticism	270,059 British ancestry individuals	30867560	GCA-1
rs619466	1e-08	TCF4	18q21.2	General factor of neuroticism	270,059 British ancestry individuals	30867560	GCA-1
rs4144686	1e-08	TCF4	18q21.2	Smoking behaviour (cigarettes smoked per day)	up to 377,334 European ancestry individuals	30643251	GCA-1
rs2872041	4e-11	TCF4	18q21.2	Alcohol consumption (drinks per week) (MTAG)	up to 1,039,210 European ancestry individuals	30643251	GCA-1
rs613872	1e-11	TCF4	18q21.2	White blood cell count	562,243 European ancestry individuals	32888493	GCA-1
rs12958048	4e-11	TCF4	18q21.2	Depression	135,458 European ancestry cases, 344,901 European ancestry controls	29700475	GCA-1
rs4144686	9e-09	TCF4	18q21.2	Cigarettes smoked per day (MTAG)	up to 403,928 European ancestry individuals	30643251	GCA-1
rs9636107	3e-10	TCF4	18q21.2	anorexia nervosa, attention-deficit/hyperactivity disorder, autism spectrum disorder, bipolar disorder, major depression, obsessive-compulsive disorder, schizophrenia, or Tourette syndrome (pleiotropy)	19,009 European ancestry ADHD cases, 3,495 European ancestry anorexia cases, 18,381 European ancestry autism cases, 20,352 European ancestry bipolar disorder cases, 130,664 European ancestry major depression cases, 2,688 European ancestry OCD cases, 33,640 European ancestry schizophrenia cases, 4,645 European ancestry Tourette's cases, 494,162 European ancestry controls	31835028	GCA-1
rs12958048	1e-12	TCF4	18q21.2	anorexia nervosa, attention-deficit/hyperactivity disorder, autism spectrum disorder, bipolar disorder, major depression, obsessive-compulsive disorder, schizophrenia, or Tourette syndrome (pleiotropy)	19,009 European ancestry ADHD cases, 3,495 European ancestry anorexia cases, 18,381 European ancestry autism cases, 20,352 European ancestry bipolar disorder cases, 130,664 European ancestry major depression cases, 2,688 European ancestry OCD cases, 33,640 European ancestry schizophrenia cases, 4,645 European ancestry Tourette's cases, 494,162 European ancestry controls	31835028	GCA-1
rs1011392	5e-23	TCF4	18q21.2	Self-reported math ability	564,698 European ancestry individuals	30038396	GCA-1
rs613872	5e-11	TCF4	18q21.2	Self-reported math ability	564,698 European ancestry individuals	30038396	GCA-1
rs12607857	2e-10	TCF4	18q21.2	Menarche (age at onset)	approximately 242,000 European ancestry individuals	30595370	GCA-1
rs2958183	5e-14	TCF4, TCF4-AS1	18q21.2	Balding type 1	approximately 208,000 European ancestry individuals	30595370	GCA-1
rs613872	1e-12	TCF4	18q21.2	Educational attainment (years of education)	approximately 455,000 European ancestry individuals	30595370	GCA-1
rs17596995	4e-09	TCF4	18q21.2	Heel bone mineral density	approximately 446,000 European ancestry individuals	30595370	GCA-1
rs644279	2e-08	TCF4, AC022031.2	18q21.2	Highest math class taken	430,445 European ancestry individuals	30038396	GCA-1
rs7228159	2e-15	TCF4	18q21.2	Highest math class taken (MTAG)	811,539 European ancestry individuals	30038396	GCA-1
rs613872	1e-18	TCF4	18q21.2	Highest math class taken (MTAG)	811,539 European ancestry individuals	30038396	GCA-1
rs2958183	1e-15	TCF4, TCF4-AS1	18q21.2	Height	approximately 458,000 European ancestry individuals	30595370	GCA-1
rs1011392	2e-21	TCF4	18q21.2	Self-reported math ability (MTAG)	670,471 European ancestry individuals	30038396	GCA-1
rs613872	8e-14	TCF4	18q21.2	Self-reported math ability (MTAG)	670,471 European ancestry individuals	30038396	GCA-1
rs7235757	7e-15	TCF4	18q21.2	Neuroticism	approximately 372,000 European ancestry individuals	30595370	GCA-1
rs4869058	8e-14	TENM2	5q34	Smoking status (ever vs never smokers)	518,633 European ancestry individuals	30643258	GCA-1
rs986391	9e-15	TENM2	5q34	Lifetime smoking index	462,690 European ancestry individuals	31689377	GCA-1
rs13153393	3e-10	TENM2, AC011369.1	5q34	Lifetime smoking index	462,690 European ancestry individuals	31689377	GCA-1
rs13174776	5e-09	TENM2	5q34	Number of sexual partners	370,711 European ancestry individuals	30643258	GCA-1
rs4242224	1e-08	TENM2	5q34	Number of sexual partners	370,711 European ancestry individuals	30643258	GCA-1
rs1549212	4e-09	TENM2	5q34	Risk-taking tendency (4-domain principal component model)	315,894 European ancestry individuals	30643258	GCA-1
rs72831309	9e-06	TENM2	5q34	Kidney disease (late stage) in type 1 diabetes	1,507 European ancestry cases, 250 controls, 1,903 European ancestry controls, 690 controls	27647854	GCA-1
rs11749990	5e-06	TENM2	5q34	Night sleep phenotypes	941 European ancestry individuals	27126917	GCA-1
rs74757231	4e-06	TENM2, AC011369.1	5q34	Response to paliperidone in schizophrenia (negative Marder score)	1,390 European ancestry cases	27846195	GCA-1
rs2161300	6e-06	AC026689.1, TENM2	5q34	Schizophrenia	592 Ashkenazi Jewish ancestry cases, 505 Ashkenazi Jewish ancestry controls, 36,989 cases, 113,075 controls	26198764	GCA-1
rs73803919	7e-09	TENM2	5q34	Post bronchodilator FEV1/FVC ratio	10,094 European ancestry current and former smoker individuals, 3,260 African American current and former smoker individuals, 178 current and former smoker individuals	26634245	GCA-1
rs891933	7e-06	TENM2, AC011369.1	5q34	Refractive astigmatism	88,005 European ancestry individuals	30306274	GCA-1
rs4869056	5e-09	TENM2	5q34	Bipolar disorder or major depressive disorder	164,933 European ancestry major depressive disorder cases, 20,352 European ancestry bipolar disorder cases, 439,741 European ancestry controls	31926635	GCA-1
rs2337033	2e-08	TENM2	5q34	Smoking behaviour (cigarette pack-years)	4,676 European ancestry individuals	32157176	GCA-1
rs147208935	2e-06	TENM2	5q34	Tourette syndrome	4,271 European ancestry cases, 548 European ancestry cases from 207 families, 9,488 European ancestry controls	30818990	GCA-1
rs2098651	2e-10	TENM2	5q34	Depression	688,809 European ancestry individuals	29942085	GCA-1
rs2909797	9e-07	TENM2	5q34	Reaction time	330,069 European ancestry individuals	29844566	GCA-1
rs17068792	5e-06	TENM2	5q34	Gut microbiota (bacterial taxa, hurdle binary method)	2,223 European ancestry individuals	32572223	GCA-1
rs10068776	3e-07	TENM2	5q34	Trauma exposure	35,269 European ancestry cases, 63,451 European ancestry controls	31969693	GCA-1
rs1549212	1e-09	TENM2	5q34	Smoking initiation (ever regular vs never regular)	up to 433,216 European ancestry individuals	30679032	GCA-1
rs68057166	4e-07	TENM2	5q34	Response to aripiprazole in schizophrenia	397 Han Chinese ancestry cases	29503163	GCA-1
rs11747772	6e-09	TENM2	5q34	Smoking initiation	324,851 European ancestry individuals, 21,962 South Asian ancestry individuals	30617275	GCA-1
rs6882169	3e-06	TENM2, AC026689.1	5q34	Huntington's disease progression	1,989 European and unknown ancestry mutation carriers	28642124	GCA-1
rs6862251	5e-10	TENM2, AC011369.1	5q34	Regular attendance at a religious group	66,259 European ancestry cases, 386,043 European ancestry controls	29970889	GCA-1
rs2336897	5e-09	TENM2	5q34	Mental health study participation (completed survey)	122,647 British ancestry cases, 248,781 British ancestry controls	31263887	GCA-1
rs13358864	5e-06	TENM2	5q34	Uric acid levels	1,300 European ancestry individuals	22229870	GCA-1
rs6885116	1e-06	TENM2	5q34	Periodontal microbiota	1,020 European ancestry individuals	22699663	GCA-1
rs1549309	2e-06	TENM2	5q34	Dietary macronutrient intake	37,537 European ancestry individuals	23636237	GCA-1
rs2722735 x rs1036193	1e-08	AC245748.1, ZNF112 x TENM2, AC011369.1	19q13.31 x 5q34	Total PHF-tau (SNP x SNP interaction)	1,285 individuals	32450446	GCA-1
rs62383381	9e-07	TENM2	5q34	Depression (broad)	113,769 British ancestry cases, 208,811 British ancestry controls	29662059	GCA-1
rs3101178 x rs17120385	2e-08	TENM2 x SGCZ	5q34 x 8p22	Total PHF-tau (SNP x SNP interaction)	1,285 individuals	32450446	GCA-1
rs10078588	3e-09	TENM2	5q34	Alcohol consumption	480,842 European ancestry individuals	31358974	GCA-1
rs11958245	2e-06	TENM2	5q34	Deep white matter hyperintensities	16,832 European ancestry individuals, 736 African American individuals, 658 Hispanic individuals	32517579	GCA-1
rs2098651	2e-10	TENM2	5q34	Depressive symptoms	688,809 individuals	32606422	GCA-1
rs1549212	2e-09	TENM2	5q34	Smoking status (ever vs never smokers)	336,066 British ancestry individuals	32231276	GCA-1
rs2098651	2e-10	TENM2	5q34	Depressive symptoms (MTAG)	955,012 individuals	32606422	GCA-1
rs77244252	4e-07	TENM2	5q34	Cancer (pleiotropy)	64,962 European ancestry cases, 410,350 European ancestry controls	32887889	GCA-1
rs13179516	3e-06	TENM2	5q34	Metabolite levels	2,076 European ancestry individuals	23823483	GCA-1
rs248003	8e-06	TENM2	5q34	Metabolite levels	2,076 European ancestry individuals	23823483	GCA-1
rs10058151	4e-06	TENM2	5q34	Metabolite levels	2,076 European ancestry individuals	23823483	GCA-1
rs2973662	5e-07	TENM2	5q34	Immune response to smallpox vaccine (IL-6)	Up to 512 European ancestry individuals, 199 African American individuals	22610502	GCA-1
rs9647570	1e-11	AC008464.1, TENM2	5q34	Menarche (age at onset)	Up to 182,413 European ancestry females	25231870	GCA-1
rs17068860; rs172137; rs12517217; rs11742502; rs3101178; rs11134465; rs175874; rs278012; rs13156584; rs278016; rs11738133; rs10035359; rs10475853; rs1903110	3e-07	TENM2; TENM2; TENM2; TENM2; TENM2; TENM2; TENM2; TENM2; TENM2; TENM2; TENM2; TENM2; TENM2; TENM2	5q34	Core binding factor acute myeloid leukemia	175 European ancestry cases, 218 European ancestry controls	27903959	GCA-1
rs79029223	6e-07	TENM2	5q34	Myringotomy	4,138 European ancestry cases, 85,089 European ancestry controls	28928442	GCA-1
rs142229939	5e-06	AC091819.1 - TENM2	5q34	Facial morphology (factor 6, height of vermillion lower lip)	2,187 European ancestry individuals	28441456	GCA-1
rs4044321	1e-09	TENM2	5q34	Age of smoking initiation (MTAG)	up to 931,815 European ancestry individuals	30643251	GCA-1
rs11739827	1e-08	TENM2	5q34	Alcohol consumption (drinks per week)	up to 941,280 European ancestry individuals	30643251	GCA-1
rs12659719	2e-09	TENM2	5q34	Educational attainment (years of education)	up to 1,131,881 European ancestry individuals	30038396	GCA-1
rs6884816 x rs551499	7e-11	TENM2 x GFOD1	5q34 x 6p23	Neurofibrillary tangles (SNP x SNP interaction)	1,316 individuals	32450446	GCA-1
rs6890961	2e-13	TENM2	5q34	Smoking initiation (ever regular vs never regular)	up to 1,232,091 European ancestry individuals	30643251	GCA-1
rs4044321	2e-17	TENM2	5q34	Smoking initiation (ever regular vs never regular)	up to 1,232,091 European ancestry individuals	30643251	GCA-1
rs2173019	3e-17	TENM2	5q34	Smoking initiation (ever regular vs never regular)	up to 1,232,091 European ancestry individuals	30643251	GCA-1
rs185763 x rs6750400	3e-09	TENM2 x THSD7B	5q34 x 2q22.1	Neurofibrillary tangles (SNP x SNP interaction)	1,316 individuals	32450446	GCA-1
rs2098651	2e-11	TENM2	5q34	Smoking cessation (MTAG)	up to 820,192 European ancestry individuals	30643251	GCA-1
rs6867056	2e-11	TENM2, AC011369.1	5q34	Educational attainment (MTAG)	1,311,438 European ancestry individuals	30038396	GCA-1
rs32410	1e-08	AC008464.1, TENM2	5q34	Body mass index	457,822 European ancestry individuals	31669095	GCA-1
rs34774377	2e-08	TENM2	5q34	Body mass index	457,822 European ancestry individuals	31669095	GCA-1
rs7716939 x rs413066	7e-08	TENM2, AC011369.1 x AL109930.1, TSHZ2	5q34 x 20q13.2	Total amyloid (SNP x SNP interaction)	1,276 individuals	32450446	GCA-1
rs17069646	2e-08	TENM2	5q34	Educational attainment (years of education)	up to 1,131,881 European ancestry individuals	30038396	GCA-1
rs2569041	5e-08	TENM2	5q34	Educational attainment (years of education)	up to 1,131,881 European ancestry individuals	30038396	GCA-1
rs12659776	2e-09	TENM2	5q34	Educational attainment (years of education)	up to 1,131,881 European ancestry individuals	30038396	GCA-1
rs11739827	6e-09	TENM2	5q34	Alcohol consumption (drinks per week) (MTAG)	up to 1,039,210 European ancestry individuals	30643251	GCA-1
rs883323	6e-09	TENM2	5q34	Alcohol consumption (drinks per week) (MTAG)	up to 1,039,210 European ancestry individuals	30643251	GCA-1
rs17632217	1e-08	TENM2	5q34	Age of smoking initiation (MTAG)	up to 931,815 European ancestry individuals	30643251	GCA-1
rs10077097	3e-11	TENM2	5q34	Smoking initiation (ever regular vs never regular) (MTAG)	up to 1,359,002 European ancestry individuals	30643251	GCA-1
rs4044321	4e-24	TENM2	5q34	Smoking initiation (ever regular vs never regular) (MTAG)	up to 1,359,002 European ancestry individuals	30643251	GCA-1
rs2173019	3e-17	TENM2	5q34	Smoking initiation (ever regular vs never regular) (MTAG)	up to 1,359,002 European ancestry individuals	30643251	GCA-1
rs4869056	7e-09	TENM2	5q34	Depression	135,458 European ancestry cases, 344,901 European ancestry controls	29700475	GCA-1
rs2098651	7e-09	TENM2	5q34	anorexia nervosa, attention-deficit/hyperactivity disorder, autism spectrum disorder, bipolar disorder, major depression, obsessive-compulsive disorder, schizophrenia, or Tourette syndrome (pleiotropy)	19,009 European ancestry ADHD cases, 3,495 European ancestry anorexia cases, 18,381 European ancestry autism cases, 20,352 European ancestry bipolar disorder cases, 130,664 European ancestry major depression cases, 2,688 European ancestry OCD cases, 33,640 European ancestry schizophrenia cases, 4,645 European ancestry Tourette's cases, 494,162 European ancestry controls	31835028	GCA-1
rs4869022	2e-09	AC091819.1 - TENM2	5q34	Self-reported math ability	564,698 European ancestry individuals	30038396	GCA-1
rs12654709	1e-08	TENM2	5q34	Height	approximately 458,000 European ancestry individuals	30595370	GCA-1
rs10462889	2e-08	AC091819.1 - TENM2	5q34	Highest math class taken (MTAG)	811,539 European ancestry individuals	30038396	GCA-1
rs6867056	5e-11	TENM2, AC011369.1	5q34	Highest math class taken (MTAG)	811,539 European ancestry individuals	30038396	GCA-1
rs72827369	7e-10	AC091819.1 - TENM2	5q34	Self-reported math ability (MTAG)	670,471 European ancestry individuals	30038396	GCA-1
rs6867056	2e-08	TENM2, AC011369.1	5q34	Educational attainment (years of education)	approximately 455,000 European ancestry individuals	30595370	GCA-1
rs32421	4e-09	TENM2	5q34	Body mass index	approximately 458,000 European ancestry individuals	30595370	GCA-1
rs10067798	4e-09	TENM2	5q34	Lung function (FVC)	approximately 372,000 European ancestry individuals	30595370	GCA-1
rs986391	6e-18	TENM2	5q34	Smoking status	approximately 458,000 European ancestry individuals	30595370	GCA-1
rs859362	7e-06	TNR	1q25.1	Corneal astigmatism	9,293 European ancestry cases, 12,957 European ancestry controls, 4,349 Asian ancestry cases, 4,771 Asian ancestry controls	29422769	GCA-1
rs58978565	2e-08	TNR	1q25.1	Disease progression to choroidal neovascularization form in age-related macular degeneration	508 progressed eyes and 3,912 non-progressed eyes from up to 2,721 European ancestry individuals	29346644	GCA-1
rs11582103; rs6692146	1e-11	TNR; TNR	1q25.1	Core binding factor acute myeloid leukemia	175 European ancestry cases, 218 European ancestry controls	27903959	GCA-1
rs11582103; rs6692146	4e-07	TNR; TNR	1q25.1	Core binding factor acute myeloid leukemia	175 European ancestry cases, 218 European ancestry controls	27903959	GCA-1
rs191624305	2e-07	TNR	1q25.1	Attention deficit hyperactivity disorder (childhood)	10,617 European ancestry cases, 16,537 European ancestry controls	32279069	GCA-1
rs3766680	4e-06	Z94057.1, TNR	1q25.1	Tonometry	644 individuals	17903302	GCA-1
rs6686722	3e-08	TNR - LINC01657	1q25.1	Attention deficit hyperactivity disorder	480 European ancestry cases, 1,208 European ancestry controls	30563984	GCA-1
rs2901984	7e-08	TNR - LINC01657	1q25.1	General cognitive ability	up to 300,486 European ancestry individuals	29844566	GCA-1
rs859472	5e-06	TNR	1q25.1	Liver fibrosis in non-alcoholic fatty acid liver disease	235 European ancestry individuals	31311600	GCA-1
rs1323129	9e-10	TNR	1q25.1	Neutrophil count	13,476 African American or Afro-Caribbean and African ancestry individuals	32888493	GCA-1
rs6694239 x rs985256	1e-11	TNR - LINC01657 x SPATS2L	1q25.1 x 2q33.1	Tuberculosis (SNP x SNP interaction)	242 South African admixed female cases, 168 South African admixed male cases, 223 South African admixed female controls, 182 South African admixed male controls	30713548	GCA-1
rs859383	2e-06	TNR	1q25.1	Telomere length	492 African American children and adolescents	30185882	GCA-1
rs859427	4e-06	TNR	1q25.1	Metabolite levels	2,076 European ancestry individuals	23823483	GCA-1
rs17312292	7e-06	TNR - LINC01657	1q25.1	Corneal astigmatism	22,100 European ancestry individuals	23322567	GCA-1
rs1351963	9e-07	TNR	1q25.1	Metabolite levels	2,076 European ancestry individuals	23823483	GCA-1
rs16848883 x rs6025642	1e-07	TNR x PCK1 - AL035541.1	1q25.1 x 20q13.31	Neurofibrillary tangles (SNP x SNP interaction)	1,316 individuals	32450446	GCA-1
rs78025620	4e-09	TNR	1q25.1	DNA methylation variation (age effect)	Up to 954 individuals	30348214	GCA-1
rs10798415	2e-09	TNR - LINC01657	1q25.1	White blood cell count	15,061 African American or Afro-Caribbean and African ancestry individuals	32888493	GCA-1
rs4652135	1e-09	TNR - LINC01657	1q25.1	Educational attainment (MTAG)	1,311,438 European ancestry individuals	30038396	GCA-1
rs566422	4e-06	TNR - LINC01657	1q25.1	3-month functional outcome in ischaemic stroke (modified Rankin score)	6,165 European and unknown ancestry individuals	30796134	GCA-1
rs12040251	5e-08	TNR - LINC01657	1q25.1	Cognitive performance (MTAG)	402,382 European ancestry individuals	30038396	GCA-1
rs4652135	4e-11	TNR - LINC01657	1q25.1	Educational attainment (years of education)	up to 1,131,881 European ancestry individuals	30038396	GCA-1
rs150844304	2e-36	TP53BP1	15q15.3	Triglycerides	76,627 European ancestry individuals, 7,795 Hispanic individuals, 6,855 East Asian ancestry individuals, 2,958 African American individuals, 439 South Asian ancestry individuals	29507422	GCA-1
rs150844304	5e-06	TP53BP1	15q15.3	Triglycerides	76,627 European ancestry individuals, 7,795 Hispanic individuals, 6,855 East Asian ancestry individuals, 2,958 African American individuals, 439 South Asian ancestry individuals	29507422	GCA-1
rs150844304	5e-43	TP53BP1	15q15.3	Triglycerides	76,627 European ancestry individuals, 7,795 Hispanic individuals, 6,855 East Asian ancestry individuals, 2,958 African American individuals, 439 South Asian ancestry individuals	29507422	GCA-1
rs150844304	7e-33	TP53BP1	15q15.3	HDL cholesterol levels x alcohol consumption (regular vs non-regular drinkers) interaction (2df)	44,831 European ancestry regular drinkers, 3,976 African American regular drinkers, 1,288 Asian ancestry regular drinkers, 827 Hispanic regular drinkers, 11,674 European ancestry non-regular drinkers, 5,894 African American non-regular drinkers, 1,203 Asian ancestry non-regular drinkers, 1,701 Hispanic non-regular drinkers	30698716	GCA-1
rs150844304	2e-31	TP53BP1	15q15.3	Triglyceride levels x alcohol consumption (drinkers vs non-drinkers) interaction (2df)	56,505 European ancestry current drinkers, 9,870 African American current drinkers, 2,491 Asian ancestry current drinkers, 2,528 Hispanic current drinkers, 33,388 European ancestry non-drinkers, 11,119 African American non-drinkers, 9,959 Asian ancestry non-drinkers, 1,466 Hispanic non-drinkers	30698716	GCA-1
rs150844304	3e-33	TP53BP1	15q15.3	Triglyceride levels x alcohol consumption (regular vs non-regular drinkers) interaction (2df)	44,831 European ancestry regular drinkers, 3,976 African American regular drinkers, 1,288 Asian ancestry regular drinkers, 827 Hispanic regular drinkers, 11,674 European ancestry non-regular drinkers, 5,894 African American non-regular drinkers, 1,203 Asian ancestry non-regular drinkers, 1,701 Hispanic non-regular drinkers	30698716	GCA-1
rs150844304	1e-31	TP53BP1	15q15.3	Triglyceride levels x alcohol consumption (regular vs non-regular drinkers) interaction (2df)	44,831 European ancestry regular drinkers, 3,976 African American regular drinkers, 1,288 Asian ancestry regular drinkers, 827 Hispanic regular drinkers, 11,674 European ancestry non-regular drinkers, 5,894 African American non-regular drinkers, 1,203 Asian ancestry non-regular drinkers, 1,701 Hispanic non-regular drinkers	30698716	GCA-1
rs150844304	5e-30	TP53BP1	15q15.3	Triglyceride levels x alcohol consumption (drinkers vs non-drinkers) interaction (2df)	56,505 European ancestry current drinkers, 9,870 African American current drinkers, 2,491 Asian ancestry current drinkers, 2,528 Hispanic current drinkers, 33,388 European ancestry non-drinkers, 11,119 African American non-drinkers, 9,959 Asian ancestry non-drinkers, 1,466 Hispanic non-drinkers	30698716	GCA-1
rs150844304	4e-16	TP53BP1	15q15.3	Triglyceride levels	89,893 European ancestry individuals, 20,989 African American individuals, 12,450 Asian ancestry individuals, 3,994 HIspanic individuals	30698716	GCA-1
rs150844304	8e-17	TP53BP1	15q15.3	Triglyceride levels	89,893 European ancestry individuals, 20,989 African American individuals, 12,450 Asian ancestry individuals, 3,994 HIspanic individuals	30698716	GCA-1
rs150844304	3e-33	TP53BP1	15q15.3	HDL cholesterol levels x alcohol consumption (regular vs non-regular drinkers) interaction (2df)	44,831 European ancestry regular drinkers, 3,976 African American regular drinkers, 1,288 Asian ancestry regular drinkers, 827 Hispanic regular drinkers, 11,674 European ancestry non-regular drinkers, 5,894 African American non-regular drinkers, 1,203 Asian ancestry non-regular drinkers, 1,701 Hispanic non-regular drinkers	30698716	GCA-1
rs150844304	1e-15	TP53BP1	15q15.3	Triglycerides	41,142 European ancestry individuals, 705 East Asian ancestry individuals, 6,287 African American individuals, 1,415 Hispanic individuals	27036123	GCA-1
rs150844304	4e-32	TP53BP1	15q15.3	C-reactive protein levels	418,642 British ancestry individuals	31900758	GCA-1
rs150844304	3e-34	TP53BP1	15q15.3	Apolipoprotein A1 levels	393,193 European ancestry individuals	32203549	GCA-1
rs150844304	2e-51	TP53BP1	15q15.3	HDL cholesterol levels	403,943 European ancestry individuals	32203549	GCA-1
rs34212866	6e-17	TP53BP1	15q15.3	Eosinophil counts	474,237 European ancestry individuals	32888493	GCA-1
rs34212866	1e-14	TP53BP1	15q15.3	Eosinophil counts	583,850 African American or Afro-Caribbean, African ancestry, European ancestry, East Asian ancestry, Hispanic or Latin American and South Asian ancestry individuals	32888493	GCA-1
rs190543502	2e-49	TP53BP1	15q15.3	Hemoglobin concentration	563,946 European ancestry individuals	32888493	GCA-1
rs190543502	2e-36	TP53BP1	15q15.3	Hematocrit	562,259 European ancestry individuals	32888493	GCA-1
rs190543502	8e-35	TP53BP1	15q15.3	Hematocrit	737,823 African American or Afro-Caribbean, African ancestry, European ancestry, East Asian ancestry, Hispanic or Latin American and South Asian ancestry individuals	32888493	GCA-1
rs575505283	7e-17	TP53BP1	15q15.3	Cardiometabolic and hematological traits	up to 35,981 European ancestry individuals	27668658	GCA-1
rs150844304	4e-11	TP53BP1	15q15.3	HDL cholesterol levels	89,893 European ancestry individuals, 20,989 African American individuals, 12,450 Asian ancestry individuals, 3,994 HIspanic individuals	30698716	GCA-1
rs150844304	7e-19	TP53BP1	15q15.3	HDL cholesterol levels in current drinkers	56,505 European ancestry individuals, 9,870 African American individuals, 2,491 Asian ancestry individuals, 2,528 Hispanic individuals	30698716	GCA-1
rs150844304	1e-11	TP53BP1	15q15.3	HDL cholesterol levels	89,893 European ancestry individuals, 20,989 African American individuals, 12,450 Asian ancestry individuals, 3,994 HIspanic individuals	30698716	GCA-1
rs150844304	2e-20	TP53BP1	15q15.3	HDL cholesterol levels in current drinkers	56,505 European ancestry individuals, 9,870 African American individuals, 2,491 Asian ancestry individuals, 2,528 Hispanic individuals	30698716	GCA-1
rs150844304	3e-27	TP53BP1	15q15.3	Triglyceride levels in current drinkers	56,505 European ancestry individuals, 9,870 African American individuals, 2,491 Asian ancestry individuals, 2,528 Hispanic individuals	30698716	GCA-1
rs150844304	8e-29	TP53BP1	15q15.3	Triglyceride levels in current drinkers	56,505 European ancestry individuals, 9,870 African American individuals, 2,491 Asian ancestry individuals, 2,528 Hispanic individuals	30698716	GCA-1
rs150844304	8e-33	TP53BP1	15q15.3	HDL cholesterol levels x alcohol consumption (drinkers vs non-drinkers) interaction (2df)	56,505 European ancestry current drinkers, 9,870 African American current drinkers, 2,491 Asian ancestry current drinkers, 2,528 Hispanic current drinkers, 33,388 European ancestry non-drinkers, 11,119 African American non-drinkers, 9,959 Asian ancestry non-drinkers, 1,466 Hispanic non-drinkers	30698716	GCA-1
rs150844304	3e-35	TP53BP1	15q15.3	HDL cholesterol levels x alcohol consumption (drinkers vs non-drinkers) interaction (2df)	56,505 European ancestry current drinkers, 9,870 African American current drinkers, 2,491 Asian ancestry current drinkers, 2,528 Hispanic current drinkers, 33,388 European ancestry non-drinkers, 11,119 African American non-drinkers, 9,959 Asian ancestry non-drinkers, 1,466 Hispanic non-drinkers	30698716	GCA-1
rs190543502	5e-48	TP53BP1	15q15.3	Hemoglobin concentration	746,431 African American or Afro-Caribbean, African ancestry, European ancestry, East Asian ancestry, Hispanic or Latin American and South Asian ancestry individuals	32888493	GCA-1
rs16957709	5e-07	TP53BP1	15q15.3	Antibody level in response to infection	1,932 Mexican American individuals	25758998	GCA-1
rs150844304	5e-21	TP53BP1	15q15.3	High density lipoprotein cholesterol levels	76,627 European ancestry individuals, 7,795 Hispanic individuals, 6,855 East Asian ancestry individuals, 2,958 African American individuals, 439 South Asian ancestry individuals	29507422	GCA-1
rs150844304	1e-24	TP53BP1	15q15.3	High density lipoprotein cholesterol levels	76,627 European ancestry individuals, 7,795 Hispanic individuals, 6,855 East Asian ancestry individuals, 2,958 African American individuals, 439 South Asian ancestry individuals	29507422	GCA-1
rs190543502	3e-08	TP53BP1	15q15.3	Lipoprotein phospholipase A2 activity in cardiovascular disease	22,156 European, Asian, African, Arabic, Native American, Pacific Islander and other ancestry	28753643	GCA-1
rs2439831	4e-06	TP53BP1	15q15.3	Lung cancer in ever smokers	23,223 European ancestry cases, 16,964 European ancestry controls	28604730	GCA-1
rs150844304	2e-16	TP53BP1	15q15.3	Follistatin levels	21,758 European ancestry individuals	33067605	GCA-1
rs150844304	1e-12	TP53BP1	15q15.3	Red blood cell count	approximately 445,000 European ancestry individuals	30595370	GCA-1
rs34212866	4e-13	TP53BP1	15q15.3	Eosinophil counts	approximately 440,000 European ancestry individuals	30595370	GCA-1
rs1076160	6e-06	TSC1	9q34.13	Psoriasis	1,359 European ancestry cases, 1,400 European ancestry controls	19169254	GCA-1
rs8050755	9e-06	TSC2	16p13.3	Major depressive disorder	6,997 European ancestry female cases, 16,172 European ancestry female controls, 3,852 European ancestry male cases, 16,034 European ancestry male controls	29317602	GCA-1
rs45502703	5e-06	TSC2	16p13.3	Obesity-related traits	815 Hispanic children from 263 families	23251661	GCA-1
rs13334473	2e-08	TSC2	16p13.3	Waist circumference adjusted for body mass index	457,690 European ancestry individuals	31669095	GCA-1
rs1800715	1e-12	TSC2	16p13.3	Height	approximately 458,000 European ancestry individuals	30595370	GCA-1
rs146311723	6e-09	USP3	15q22.31	Atrial fibrillation	55,114 European ancestry cases, 482,295 European ancestry controls, 8,180 Japanese ancestry cases, 28,612 Japanese ancestry controls, 1,307 African American ancestry cases, 7,660 African American ancestry controls, 845 Hispanic cases, 4,177 Hispanic controls	29892015	GCA-1
rs146311723	7e-09	USP3	15q22.31	Urinary albumin-to-creatinine ratio	547,361 European ancestry individuals	31511532	GCA-1
rs146311723	9e-09	USP3	15q22.31	Urinary albumin-to-creatinine ratio	547,361 European ancestry individuals, 6,795 African American individuals, 6,324 East Asian ancestry individuals, 2,335 South Asian ancestry individuals, 1,442 Hispanic individuals	31511532	GCA-1
rs7178762	5e-10	USP3-AS1, USP3	15q22.31	Type 2 diabetes	74,124 European ancestry cases, 824,006 European ancestry controls	30297969	GCA-1
rs62012778	4e-15	USP3, USP3-AS1	15q22.31	Serum immune biomarker levels	184 Scandinavian ancestry bipolar disorder cases, 107 Scandinavian ancestry controls	32066700	GCA-1
rs35639661	2e-13	USP3	15q22.31	High light scatter reticulocyte count	170,761 European ancestry individuals	27863252	GCA-1
rs35639661	4e-12	USP3	15q22.31	High light scatter reticulocyte percentage of red cells	170,763 European ancestry individuals	27863252	GCA-1
rs2649	5e-08	USP3, USP3-AS1	15q22.31	Aortic root size	30,201 European ancestry individuals	28394258	GCA-1
rs35639661	4e-12	USP3	15q22.31	Reticulocyte count	170,641 European ancestry individuals	27863252	GCA-1
rs62012772	9e-06	USP3, USP3-AS1	15q22.31	Peak expiratory flow	321,047 European ancestry individuals	30804560	GCA-1
rs62012772	3e-06	USP3, USP3-AS1	15q22.31	FEV1	321,047 European ancestry individuals	30804560	GCA-1
rs62012772	2e-20	USP3, USP3-AS1	15q22.31	Lung function (FEV1/FVC)	321,047 European ancestry individuals	30804560	GCA-1
rs62012774	2e-11	USP3, USP3-AS1	15q22.31	Waist-to-hip ratio adjusted for BMI	457,690 European ancestry individuals	31669095	GCA-1
rs62011291	6e-09	USP3	15q22.31	Atrial fibrillation	55,114 European ancestry cases, 482,295 European ancestry controls, 8,180 Japanese ancestry cases, 28,612 Japanese ancestry controls, 1,307 African American ancestry cases, 7,660 African American ancestry controls, 845 Hispanic cases, 4,177 Hispanic controls	29892015	GCA-1
rs12907106	4e-08	USP3-AS1, USP3	15q22.31	Free thyroxine concentration	49,269 European ancestry individuals	30367059	GCA-1
rs8023466	1e-06	USP3-AS1, USP3	15q22.31	Heel bone mineral density	76,067 European ancestry women, 66,420 European ancestry men	28869591	GCA-1
rs8023466	1e-08	USP3-AS1, USP3	15q22.31	Heel bone mineral density	76,067 European ancestry women, 66,420 European ancestry men	28869591	GCA-1
rs2058914	7e-11	USP3	15q22.31	Waist-to-hip ratio adjusted for BMI	660,648 European ancestry individuals	30575882	GCA-1
rs2058914	5e-08	USP3	15q22.31	Waist-hip ratio	663,598 European ancestry individuals	30575882	GCA-1
rs146311723	4e-10	USP3	15q22.31	Urinary albumin-to-creatinine ratio	437,027 European ancestry individuals	31630189	GCA-1
rs146311723	2e-08	USP3	15q22.31	Urinary albumin excretion	382,500 European ancestry individuals	30220432	GCA-1
rs7178762	2e-15	USP3-AS1, USP3	15q22.31	Type 2 diabetes	148,726 European ancestry cases, 24,646 African American cases, 8,616 Hispanic cases, 46,511 Asian ancestry cases, 965,732 European ancestry controls, 31,446 African American controls, 11,829 Hispanic controls, 169,776 Asian ancestry controls	32541925	GCA-1
rs62012770	6e-11	USP3, USP3-AS1	15q22.31	Waist circumference adjusted for body mass index	457,690 European ancestry individuals	31669095	GCA-1
rs57017013	2e-06	FBXL22, USP3-AS1	15q22.31	QRS duration in Tripanosoma cruzi seropositivity	580 Brazilian ancestry individuals	24324551	GCA-1
rs982077	3e-10	USP3	15q22.31	Type 2 diabetes	61,714 European ancestry cases, 1,178 Pakistani ancestry cases, 593,952 European ancestry controls, 2,472 Pakistani ancestry controls	30054458	GCA-1
rs34262657	6e-11	USP3, USP3-AS1	15q22.31	Educational attainment (MTAG)	1,311,438 European ancestry individuals	30038396	GCA-1
rs34262657	3e-10	USP3, USP3-AS1	15q22.31	Educational attainment (years of education)	up to 1,131,881 European ancestry individuals	30038396	GCA-1
rs11638671	1e-19	AC007950.2 - USP3	15q22.31	Triglycerides	215,551 European ancestry individuals, 57,332 African American individuals, 24,743 Hispanic individuals	30275531	GCA-1
rs200651966	5e-18	USP3	15q22.31	Total testosterone levels	194,453 European ancestry men	32042192	GCA-1
rs74018128	3e-08	USP3-AS1, USP3	15q22.31	Electrocardiogram morphology (amplitude at temporal datapoints)	63,706 European and unknown ancestry individuals	32916098	GCA-1
rs8023466	5e-15	USP3-AS1, USP3	15q22.31	Heel bone mineral density	394,929 European ancestry individuals	30048462	GCA-1
rs34262657	4e-11	USP3, USP3-AS1	15q22.31	Highest math class taken (MTAG)	811,539 European ancestry individuals	30038396	GCA-1
rs6494407	4e-09	USP3	15q22.31	Red blood cell count	approximately 445,000 European ancestry individuals	30595370	GCA-1
rs2058914	6e-11	USP3	15q22.31	Waist-hip ratio	approximately 458,000 European ancestry individuals	30595370	GCA-1
rs55848327	1e-07	USP3	15q22.31	Age at menopause	approximately 143,000 European ancestry individuals	30595370	GCA-1
rs642296	3e-06	RN7SL338P - VCP	9p13.3	Response to quetiapine in schizophrenia	386 Han Chinese ancestry cases	29503163	GCA-1
rs684562	3e-11	VCP	9p13.3	Monocyte count	639,696 African American or Afro-Caribbean, African ancestry, European ancestry, East Asian ancestry, Hispanic or Latin American and South Asian ancestry individuals	32888493	GCA-1
rs507403	1e-10	RN7SL338P - VCP	9p13.3	Mean corpuscular hemoglobin	approximately 443,000 European ancestry individuals	30595370	GCA-1
rs17687067	3e-12	ZDHHC2	8p22	Schizophrenia	7,699 Chinese ancestry cases, 35,476 European ancestry cases, 18,327 Chinese ancestry controls, 46,839 European ancestry controls	28991256	GCA-1
rs11784910	4e-07	ZDHHC2	8p22	Diastolic blood pressure response to hydrochlorothiazide in hypertension	1,739 European ancestry individuals	27802415	GCA-1
rs11784910	4e-07	ZDHHC2	8p22	Systolic blood pressure response to hydrochlorothiazide in hypertension	1,739 European ancestry individuals	27802415	GCA-1
rs17687067	2e-07	ZDHHC2	8p22	Schizophrenia	592 Ashkenazi Jewish ancestry cases, 505 Ashkenazi Jewish ancestry controls, 36,989 cases, 113,075 controls	26198764	GCA-1
rs17687067	7e-10	ZDHHC2	8p22	Schizophrenia	22,778 East Asian ancestry cases, 35,362 East Asian ancestry controls, 33,640 European ancestry cases, 43,456 European ancestry controls	31740837	GCA-1
rs17753447 x rs2959634	4e-11	LGALS8 x ZDHHC2	1q43 x 8p22	Total PHF-tau (SNP x SNP interaction)	1,285 individuals	32450446	GCA-1
rs7460815; rs2959611; rs2959608	3e-39	CNOT7; ZDHHC2; CNOT7	8p22	Core binding factor acute myeloid leukemia	175 European ancestry cases, 218 European ancestry controls	27903959	GCA-1
rs7460815; rs2959611; rs2959608	5e-23	CNOT7; ZDHHC2; CNOT7	8p22	Core binding factor acute myeloid leukemia	175 European ancestry cases, 218 European ancestry controls	27903959	GCA-1
rs3808645	2e-08	AC079193.1 - ZDHHC2	8p22	Educational attainment (years of education)	up to 1,131,881 European ancestry individuals	30038396	GCA-1
rs3808645	8e-09	AC079193.1 - ZDHHC2	8p22	Educational attainment (MTAG)	1,311,438 European ancestry individuals	30038396	GCA-1
rs17687067	2e-10	ZDHHC2	8p22	Schizophrenia	14,023 East Asian ancestry cases, 33,640 European ancestry cases, 31,505 East Asian ancestry controls, 43,456 European ancestry controls	30285260	GCA-1
rs17687067	4e-08	ZDHHC2	8p22	Schizophrenia	14,023 East Asian ancestry cases, 33,640 European ancestry cases, 31,505 East Asian ancestry controls, 43,456 European ancestry controls	30285260	GCA-1
rs2517086	8e-10	ZDHHC2	8p22	Educational attainment (years of education)	up to 1,131,881 European ancestry individuals	30038396	GCA-1
rs7911117	2e-08	ABI1 - FAM238C	10p12.1	Ulcerative colitis	12,366 European and unknown ancestry cases, 33,609 European and unknown ancestry controls	28067908	GCA-3
rs624833	7e-10	ADD1	4p16.3	Lifetime smoking index	462,690 European ancestry individuals	31689377	GCA-3
rs12647647	1e-08	ADD1	4p16.3	Household income	286,301 British ancestry individuals	31844048	GCA-3
rs1263412	9e-10	ADD1	4p16.3	Household income (MTAG)	505,541 British and unknown ancestry individuals	31844048	GCA-3
rs114643193	3e-06	ADD1	4p16.3	Huntington's disease progression	1,989 European and unknown ancestry mutation carriers	28642124	GCA-3
rs1877723	3e-10	ADD1	4p16.3	Coffee consumption (cups per day)	227,666 British ancestry individuals	31837886	GCA-3
rs6824567	9e-17	ADD1	4p16.3	Educational attainment (years of education)	up to 1,131,881 European ancestry individuals	30038396	GCA-3
rs6824567	3e-17	ADD1	4p16.3	Educational attainment (MTAG)	1,311,438 European ancestry individuals	30038396	GCA-3
rs624833	2e-09	ADD1	4p16.3	Age of smoking initiation	up to 341,427 European ancestry individuals	30643251	GCA-3
rs624833	7e-13	ADD1	4p16.3	Age of smoking initiation (MTAG)	up to 931,815 European ancestry individuals	30643251	GCA-3
rs35780153	3e-12	SH3BP2 - ADD1	4p16.3	Smoking initiation (ever regular vs never regular) (MTAG)	up to 1,359,002 European ancestry individuals	30643251	GCA-3
rs115458560	7e-11	AMIGO1 - GPR61	1p13.3	LDL cholesterol levels	440,546 European ancestry individuals	32203549	GCA-3
rs79618722	3e-07	AMIGO1 - GPR61	1p13.3	Hepcidin/ferritin ratio	1495 European ancestry individuals without iron deficiency or clinical inflammation, 324 European ancestry individuals, 1206 Val Borbera (founder/genetic isolated) individuals without iron deficiency or clinical inflammation, 274 Val Borbera (founder/genetic isolated) individuals, 2,695 European ancestry individuals without iron deficiency or clinical inflammation, 207 individuals	27846281	GCA-3
rs79158426	4e-06	AMIGO1 - GPR61	1p13.3	Hepcidin/ferritin ratio	1495 European ancestry individuals without iron deficiency or clinical inflammation, 324 European ancestry individuals, 1206 Val Borbera (founder/genetic isolated) individuals without iron deficiency or clinical inflammation, 274 Val Borbera (founder/genetic isolated) individuals, 2,695 European ancestry individuals without iron deficiency or clinical inflammation, 207 individuals	27846281	GCA-3
rs4370783	3e-08	CYB561D1 - AMIGO1	1p13.3	Smoking behaviour (cigarette pack-years)	up to 150,993 European ancestry individuals	30679032	GCA-3
rs3738772	5e-09	AMIGO1	1p13.3	Intelligence (MTAG)	120,934 British ancestry individuals, 127,548 individuals	29326435	GCA-3
rs575113	5e-22	CYB561D1 - AMIGO1	1p13.3	Educational attainment (MTAG)	1,311,438 European ancestry individuals	30038396	GCA-3
rs569438828	3e-06	AMIGO1 - GPR61	1p13.3	Iris heterochromicity	329 South Asian ancestry individuals	30895295	GCA-3
rs3738772	2e-18	AMIGO1	1p13.3	Educational attainment (years of education)	up to 1,131,881 European ancestry individuals	30038396	GCA-3
rs575113	8e-18	CYB561D1 - AMIGO1	1p13.3	Educational attainment (years of education)	up to 1,131,881 European ancestry individuals	30038396	GCA-3
rs14184	2e-19	AMIGO1	1p13.3	Highest math class taken (MTAG)	811,539 European ancestry individuals	30038396	GCA-3
rs114165349	2e-12	ARID1A	1p36.11	Metabolic syndrome	291,107 European ancestry individuals	31589552	GCA-3
rs114165349	2e-14	ARID1A	1p36.11	LDL cholesterol levels x alcohol consumption (regular vs non-regular drinkers) interaction (2df)	44,831 European ancestry regular drinkers, 3,976 African American regular drinkers, 1,288 Asian ancestry regular drinkers, 827 Hispanic regular drinkers, 11,674 European ancestry non-regular drinkers, 5,894 African American non-regular drinkers, 1,203 Asian ancestry non-regular drinkers, 1,701 Hispanic non-regular drinkers	30698716	GCA-3
rs114165349	7e-07	ARID1A	1p36.11	Triglyceride levels x alcohol consumption (drinkers vs non-drinkers) interaction (2df)	56,505 European ancestry current drinkers, 9,870 African American current drinkers, 2,491 Asian ancestry current drinkers, 2,528 Hispanic current drinkers, 33,388 European ancestry non-drinkers, 11,119 African American non-drinkers, 9,959 Asian ancestry non-drinkers, 1,466 Hispanic non-drinkers	30698716	GCA-3
rs114165349	2e-06	ARID1A	1p36.11	Triglyceride levels x alcohol consumption (regular vs non-regular drinkers) interaction (2df)	44,831 European ancestry regular drinkers, 3,976 African American regular drinkers, 1,288 Asian ancestry regular drinkers, 827 Hispanic regular drinkers, 11,674 European ancestry non-regular drinkers, 5,894 African American non-regular drinkers, 1,203 Asian ancestry non-regular drinkers, 1,701 Hispanic non-regular drinkers	30698716	GCA-3
rs114165349	7e-14	ARID1A	1p36.11	LDL cholesterol levels x alcohol consumption (drinkers vs non-drinkers) interaction (2df)	56,505 European ancestry current drinkers, 9,870 African American current drinkers, 2,491 Asian ancestry current drinkers, 2,528 Hispanic current drinkers, 33,388 European ancestry non-drinkers, 11,119 African American non-drinkers, 9,959 Asian ancestry non-drinkers, 1,466 Hispanic non-drinkers	30698716	GCA-3
rs114165349	2e-18	ARID1A	1p36.11	HDL cholesterol levels x alcohol consumption (regular vs non-regular drinkers) interaction (2df)	44,831 European ancestry regular drinkers, 3,976 African American regular drinkers, 1,288 Asian ancestry regular drinkers, 827 Hispanic regular drinkers, 11,674 European ancestry non-regular drinkers, 5,894 African American non-regular drinkers, 1,203 Asian ancestry non-regular drinkers, 1,701 Hispanic non-regular drinkers	30698716	GCA-3
rs114165349	4e-15	ARID1A	1p36.11	LDL cholesterol levels x alcohol consumption (regular vs non-regular drinkers) interaction (2df)	44,831 European ancestry regular drinkers, 3,976 African American regular drinkers, 1,288 Asian ancestry regular drinkers, 827 Hispanic regular drinkers, 11,674 European ancestry non-regular drinkers, 5,894 African American non-regular drinkers, 1,203 Asian ancestry non-regular drinkers, 1,701 Hispanic non-regular drinkers	30698716	GCA-3
rs114165349	1e-06	ARID1A	1p36.11	Triglyceride levels x alcohol consumption (regular vs non-regular drinkers) interaction (2df)	44,831 European ancestry regular drinkers, 3,976 African American regular drinkers, 1,288 Asian ancestry regular drinkers, 827 Hispanic regular drinkers, 11,674 European ancestry non-regular drinkers, 5,894 African American non-regular drinkers, 1,203 Asian ancestry non-regular drinkers, 1,701 Hispanic non-regular drinkers	30698716	GCA-3
rs114165349	8e-16	ARID1A	1p36.11	LDL cholesterol levels	440,546 European ancestry individuals	32203549	GCA-3
rs114165349	1e-06	ARID1A	1p36.11	Triglyceride levels x alcohol consumption (drinkers vs non-drinkers) interaction (2df)	56,505 European ancestry current drinkers, 9,870 African American current drinkers, 2,491 Asian ancestry current drinkers, 2,528 Hispanic current drinkers, 33,388 European ancestry non-drinkers, 11,119 African American non-drinkers, 9,959 Asian ancestry non-drinkers, 1,466 Hispanic non-drinkers	30698716	GCA-3
rs114165349	4e-13	ARID1A	1p36.11	LDL cholesterol levels x alcohol consumption (drinkers vs non-drinkers) interaction (2df)	56,505 European ancestry current drinkers, 9,870 African American current drinkers, 2,491 Asian ancestry current drinkers, 2,528 Hispanic current drinkers, 33,388 European ancestry non-drinkers, 11,119 African American non-drinkers, 9,959 Asian ancestry non-drinkers, 1,466 Hispanic non-drinkers	30698716	GCA-3
rs114165349	4e-19	ARID1A	1p36.11	HDL cholesterol levels x alcohol consumption (regular vs non-regular drinkers) interaction (2df)	44,831 European ancestry regular drinkers, 3,976 African American regular drinkers, 1,288 Asian ancestry regular drinkers, 827 Hispanic regular drinkers, 11,674 European ancestry non-regular drinkers, 5,894 African American non-regular drinkers, 1,203 Asian ancestry non-regular drinkers, 1,701 Hispanic non-regular drinkers	30698716	GCA-3
rs114165349	4e-35	ARID1A	1p36.11	Triglyceride levels	441,016 European ancestry individuals	32203549	GCA-3
rs71636778	6e-12	ARID1A	1p36.11	Monocyte percentage of white cells	170,494 European ancestry individuals	27863252	GCA-3
rs71636778	2e-12	ARID1A	1p36.11	Granulocyte percentage of myeloid white cells	169,545 European ancestry individuals	27863252	GCA-3
rs11247594	2e-06	ARID1A	1p36.11	White matter hyperintensities in ischemic stroke	3,670 European ancestry cases	26674333	GCA-3
rs34397747	2e-28	ARID1A	1p36.11	Apolipoprotein A1 levels	393,193 European ancestry individuals	32203549	GCA-3
rs114165349	4e-27	ARID1A	1p36.11	Low density lipoprotein cholesterol levels	324,708 British ancestry individuals	32154731	GCA-3
rs114165349	1e-38	ARID1A	1p36.11	Apolipoprotein B levels	439,214 European ancestry individuals	32203549	GCA-3
rs4589135	2e-25	ARID1A	1p36.11	Heel bone mineral density	426,824 British ancestry individuals	30598549	GCA-3
rs114165349	5e-22	ARID1A	1p36.11	Triglyceride levels	324,694 British ancestry individuals	32154731	GCA-3
rs4589135	4e-11	ARID1A	1p36.11	Heel bone mineral density	76,067 European ancestry women, 66,420 European ancestry men	28869591	GCA-3
rs4589135	1e-09	ARID1A	1p36.11	Heel bone mineral density	76,067 European ancestry women, 66,420 European ancestry men	28869591	GCA-3
rs114165349	5e-07	ARID1A	1p36.11	HDL cholesterol levels	89,893 European ancestry individuals, 20,989 African American individuals, 12,450 Asian ancestry individuals, 3,994 HIspanic individuals	30698716	GCA-3
rs114165349	4e-08	ARID1A	1p36.11	HDL cholesterol levels in current drinkers	56,505 European ancestry individuals, 9,870 African American individuals, 2,491 Asian ancestry individuals, 2,528 Hispanic individuals	30698716	GCA-3
rs114165349	2e-07	ARID1A	1p36.11	HDL cholesterol levels	89,893 European ancestry individuals, 20,989 African American individuals, 12,450 Asian ancestry individuals, 3,994 HIspanic individuals	30698716	GCA-3
rs114165349	6e-09	ARID1A	1p36.11	HDL cholesterol levels in current drinkers	56,505 European ancestry individuals, 9,870 African American individuals, 2,491 Asian ancestry individuals, 2,528 Hispanic individuals	30698716	GCA-3
rs114165349	7e-156	ARID1A	1p36.11	HDL cholesterol levels x alcohol consumption (drinkers vs non-drinkers) interaction (2df)	56,505 European ancestry current drinkers, 9,870 African American current drinkers, 2,491 Asian ancestry current drinkers, 2,528 Hispanic current drinkers, 33,388 European ancestry non-drinkers, 11,119 African American non-drinkers, 9,959 Asian ancestry non-drinkers, 1,466 Hispanic non-drinkers	30698716	GCA-3
rs114165349	4e-154	ARID1A	1p36.11	HDL cholesterol levels x alcohol consumption (drinkers vs non-drinkers) interaction (2df)	56,505 European ancestry current drinkers, 9,870 African American current drinkers, 2,491 Asian ancestry current drinkers, 2,528 Hispanic current drinkers, 33,388 European ancestry non-drinkers, 11,119 African American non-drinkers, 9,959 Asian ancestry non-drinkers, 1,466 Hispanic non-drinkers	30698716	GCA-3
rs114165349	1e-135	ARID1A	1p36.11	Sex hormone-binding globulin levels adjusted for BMI	180,094 European ancestry men	32042192	GCA-3
rs114165349	4e-111	ARID1A	1p36.11	Sex hormone-binding globulin levels	180,726 European ancestry men	32042192	GCA-3
rs114165349	1e-52	ARID1A	1p36.11	Sex hormone-binding globulin levels	189,473 European ancestry women	32042192	GCA-3
rs114165349	2e-204	ARID1A	1p36.11	Sex hormone-binding globulin levels adjusted for BMI	368,929 European ancestry individuals	32042192	GCA-3
rs114165349	4e-16	ARID1A	1p36.11	Bioavailable testosterone levels	382,988 European ancestry individuals	32042192	GCA-3
rs114165349	3e-82	ARID1A	1p36.11	Sex hormone-binding globulin levels adjusted for BMI	188,908 European ancestry women	32042192	GCA-3
rs114165349	4e-28	ARID1A	1p36.11	Bioavailable testosterone levels	188,507 European ancestry women	32042192	GCA-3
rs114165349	7e-150	ARID1A	1p36.11	Sex hormone-binding globulin levels	370,125 European ancestry individuals	32042192	GCA-3
rs114165349	7e-51	ARID1A	1p36.11	Total testosterone levels	194,453 European ancestry men	32042192	GCA-3
rs11247593 x rs13002342	9e-09	ARID1A x AC018802.2 - NCK2	1p36.11 x 2q12.2	Total amyloid (SNP x SNP interaction)	1,276 individuals	32450446	GCA-3
rs4589135	7e-19	ARID1A	1p36.11	Heel bone mineral density	394,929 European ancestry individuals	30048462	GCA-3
rs114165349	3e-22	ARID1A	1p36.11	Membrane-bound aminopeptidase P levels	21,758 European ancestry individuals	33067605	GCA-3
rs114165349	3e-20	ARID1A	1p36.11	Osteoprotegerin levels	21,758 European ancestry individuals	33067605	GCA-3
rs113184243	1e-07	ARID1A	1p36.11	Menarche (age at onset)	approximately 242,000 European ancestry individuals	30595370	GCA-3
rs4466675	2e-20	AL512408.1, ARID1A	1p36.11	Heel bone mineral density	approximately 446,000 European ancestry individuals	30595370	GCA-3
rs35428899	5e-09	ARID1A	1p36.11	White blood cell count	approximately 444,000 European ancestry individuals	30595370	GCA-3
rs114165349	3e-20	ARID1A	1p36.11	Height	approximately 458,000 European ancestry individuals	30595370	GCA-3
rs35738294	2e-08	AL512408.1, ARID1A	1p36.11	Hair color	approximately 452,000 European ancestry individuals	30595370	GCA-3
rs72855171	1e-06	BTBD9	6p21.2	Familial squamous cell lung carcinoma	367 European ancestry cases, 31,563 European ancestry controls	29924316	GCA-3
rs75849231	6e-06	BTBD9	6p21.2	Gut microbiota (alpha diversity)	858 Metropolitan French ancestry individuals	31519223	GCA-3
rs77928651	1e-06	BTBD9	6p21.2	Post bronchodilator FEV1/FVC ratio	10,094 European ancestry current and former smoker individuals, 3,260 African American current and former smoker individuals, 178 current and former smoker individuals	26634245	GCA-3
rs3923809	2e-08	BTBD9	6p21.2	Insomnia	651,923 European ancestry males, 679,087 European ancestry females	30804565	GCA-3
rs9394502	8e-18	BTBD9	6p21.2	Insomnia	651,923 European ancestry males, 679,087 European ancestry females	30804565	GCA-3
rs7770868	3e-12	BTBD9	6p21.2	Insomnia	651,923 European ancestry males, 679,087 European ancestry females	30804565	GCA-3
rs17757975	2e-10	BTBD9	6p21.2	Body mass index	806,834 European ancestry individuals	30239722	GCA-3
rs61192259	4e-202	BTBD9	6p21.2	Restless legs syndrome	15,126 European ancestry cases, 95,725 European ancestry controls	29029846	GCA-3
rs9296249	4e-18	BTBD9	6p21.2	Restless legs syndrome	401 European ancestry cases, 1,644 European ancestry controls	17637780	GCA-3
rs3923809	1e-17	BTBD9	6p21.2	Restless legs syndrome	306 European ancestry cases, 15,664 European ancestry controls	17634447	GCA-3
rs9369062	1e-06	BTBD9	6p21.2	Sleep duration	91,105 European ancestry individuals	30531941	GCA-3
rs189129074	5e-16	BTBD9	6p21.2	Mean corpuscular volume	544,127 European ancestry individuals	32888493	GCA-3
rs139632137	2e-06	BTBD9	6p21.2	Post bronchodilator FEV1/FVC ratio	10,094 European ancestry current and former smoker individuals, 3,260 African American current and former smoker individuals, 178 current and former smoker individuals	26634245	GCA-3
rs189129074	4e-12	BTBD9	6p21.2	Mean corpuscular hemoglobin	486,823 European ancestry individuals	32888493	GCA-3
rs9357271	8e-22	BTBD9	6p21.2	Restless legs syndrome	922 European ancestry cases, 1,526 European ancestry controls	21779176	GCA-3
rs150713181	4e-07	BTBD9	6p21.2	Post bronchodilator FEV1/FVC ratio in COPD	5,439 European ancestry current and former smoker cases, 821 African American current and former smoker cases	26634245	GCA-3
rs114407411	2e-07	BTBD9	6p21.2	Post bronchodilator FEV1/FVC ratio in COPD	5,439 European ancestry current and former smoker cases, 821 African American current and former smoker cases	26634245	GCA-3
rs192452148	2e-07	BTBD9	6p21.2	Post bronchodilator FEV1/FVC ratio in COPD	5,439 European ancestry current and former smoker cases, 821 African American current and former smoker cases	26634245	GCA-3
rs4565302	5e-06	BTBD9	6p21.2	Mammographic density	239 European ancestry low mammographic density females, 239 European ancestry high mammographic density females	25353672	GCA-3
rs1931760; rs16890541; rs16890511; rs9296240; rs9296243; rs9462418; rs12194178; rs726160; rs4714135; rs10947723; rs4714131; rs9349063; rs6917654; rs4711527; rs16890436; rs16890509; rs16890522; rs1118268; rs9349061; rs6458047; rs13194038; rs4299828; rs12191476	2e-09	BTBD9; BTBD9; BTBD9; BTBD9; BTBD9; BTBD9; BTBD9; BTBD9; BTBD9; BTBD9; BTBD9; BTBD9; BTBD9; BTBD9; BTBD9; BTBD9; BTBD9; BTBD9; BTBD9; BTBD9; BTBD9; BTBD9; BTBD9	6p21.2	Core binding factor acute myeloid leukemia	175 European ancestry cases, 218 European ancestry controls	27903959	GCA-3
rs7742915	9e-08	BTBD9	6p21.2	Colorectal cancer	978 Austrian ancestry colorectal cancer cases, 636 Austrian ancestry advanced colorectal adenoma cases, 4,294 European ancestry controls	29228715	GCA-3
rs3923809	3e-08	BTBD9	6p21.2	Chronotype	449,734 European ancestry individuals	30696823	GCA-3
rs9470875	9e-08	BTBD9	6p21.2	Body mass index	approximately 458,000 European ancestry individuals	30595370	GCA-3
rs2489201	3e-14	AL390783.1, CACNB2	10p12.33	Aspartate aminotransferase levels	134,154 Japanese ancestry individuals	29403010	GCA-3
rs7893279	3e-13	CACNB2	10p12.31	Schizophrenia	7,699 Chinese ancestry cases, 35,476 European ancestry cases, 18,327 Chinese ancestry controls, 46,839 European ancestry controls	28991256	GCA-3
rs1277723	2e-09	CACNB2	10p12.33	Body mass index	up to 72,390 Japanese ancestry women, up to 85,894 Japanese ancestry men	28892062	GCA-3
rs7912454	4e-10	CACNB2	10p12.33	Body mass index	up to 72,390 Japanese ancestry women, up to 85,894 Japanese ancestry men	28892062	GCA-3
rs11014166	2e-12	CACNB2	10p12.31	Mean arterial pressure	120,473 European ancestry individuals, 21,503 African American individuals, 4,586 Hispanic individuals	27618448	GCA-3
rs1813353	7e-09	CACNB2	10p12.31	Systolic blood pressure	150,134 European ancestry individuals	28739976	GCA-3
rs7099380	7e-08	AL390783.1, CACNB2	10p12.33	Schizophrenia	7,699 Chinese ancestry cases, 35,476 European ancestry cases, 18,327 Chinese ancestry controls, 46,839 European ancestry controls	28991256	GCA-3
rs1813353	4e-13	CACNB2	10p12.31	Diastolic blood pressure	150,134 European ancestry individuals	28739976	GCA-3
rs12258967	8e-34	CACNB2	10p12.31	Systolic blood pressure	365,998 European ancestry individuals, 63,490 African ancestry individuals, 22,802 Hispanic individuals, 4,792 Asian ancestry individuals, 2,695 Native American ancestry individuals	30578418	GCA-3
rs12258967	8e-16	CACNB2	10p12.31	Pulse pressure	365,998 European ancestry individuals, 63,490 African ancestry individuals, 22,802 Hispanic individuals, 4,792 Asian ancestry individuals, 2,695 Native American ancestry individuals	30578418	GCA-3
rs11014204	3e-09	CACNB2	10p12.31	LDL cholesterol levels	440,546 European ancestry individuals	32203549	GCA-3
rs11012693	5e-06	SLC39A12 - CACNB2	10p12.33	Antisaccade task score	523 European ancestry schizophrenia cases, 100 Latino schizophrenia cases, 827 European ancestry controls, 83 Latino controls	31596458	GCA-3
rs17602253	2e-18	SLC39A12 - CACNB2	10p12.33	Serum immune biomarker levels	184 Scandinavian ancestry bipolar disorder cases, 107 Scandinavian ancestry controls	32066700	GCA-3
rs12243859	6e-11	CACNB2	10p12.31	Systolic blood pressure	up to 201,529 European ancestry individuals	27618452	GCA-3
rs12243859	8e-19	CACNB2	10p12.31	Diastolic blood pressure	up to 201,529 European ancestry individuals	27618452	GCA-3
rs7909027	4e-08	CACNB2	10p12.31	QRS complex (Sokolow-Lyon)	up to 54,303 European ancestry individuals, up to 690 Orcadian (founder/genetic isolate) individuals	27659466	GCA-3
rs11014267	9e-07	CACNB2	10p12.31	Systolic blood pressure	80,792 European ancestry individuals, 8,231 Latino individuals, 3,058 African American individuals, 7,243 East Asian ancestry individuals, 461 South Asian ancestry individuals	27841878	GCA-3
rs11014267	2e-20	CACNB2	10p12.31	Systolic blood pressure	295,529 European ancestry individuals, 8,231 Latino individuals, 3,058 African American individuals, 2,029 African British individuals, 7,701 East Asian ancestry individuals, 2,735 South Asian ancestry individuals, 1,979 mixed and unknown ancestry individuals	27841878	GCA-3
rs11014166	2e-18	CACNB2	10p12.31	Systolic blood pressure	295,529 European ancestry individuals, 8,231 Latino individuals, 3,058 African American individuals, 2,029 African British individuals, 7,701 East Asian ancestry individuals, 2,735 South Asian ancestry individuals, 1,979 mixed and unknown ancestry individuals	27841878	GCA-3
rs11014166	1e-08	CACNB2	10p12.31	Diastolic blood pressure	80,792 European ancestry individuals, 8,231 Latino individuals, 3,058 African American individuals, 7,243 East Asian ancestry individuals, 461 South Asian ancestry individuals	27841878	GCA-3
rs11014166	7e-08	CACNB2	10p12.31	Diastolic blood pressure	80,792 European ancestry individuals, 8,231 Latino individuals, 3,058 African American individuals, 7,243 East Asian ancestry individuals, 461 South Asian ancestry individuals	27841878	GCA-3
rs11014267	3e-09	CACNB2	10p12.31	Diastolic blood pressure	80,792 European ancestry individuals, 8,231 Latino individuals, 3,058 African American individuals, 7,243 East Asian ancestry individuals, 461 South Asian ancestry individuals	27841878	GCA-3
rs11014267	3e-08	CACNB2	10p12.31	Diastolic blood pressure	80,792 European ancestry individuals, 8,231 Latino individuals, 3,058 African American individuals, 7,243 East Asian ancestry individuals, 461 South Asian ancestry individuals	27841878	GCA-3
rs77353696	3e-07	CACNB2	10p12.33	Systolic blood pressure	140,882 European ancestry individuals	28135244	GCA-3
rs11014166	1e-22	CACNB2	10p12.31	Diastolic blood pressure	295,529 European ancestry individuals, 8,231 Latino individuals, 3,058 African American individuals, 2,029 African British individuals, 7,701 East Asian ancestry individuals, 2,735 South Asian ancestry individuals, 1,979 mixed and unknown ancestry individuals	27841878	GCA-3
rs11014267	8e-25	CACNB2	10p12.31	Diastolic blood pressure	295,529 European ancestry individuals, 8,231 Latino individuals, 3,058 African American individuals, 2,029 African British individuals, 7,701 East Asian ancestry individuals, 2,735 South Asian ancestry individuals, 1,979 mixed and unknown ancestry individuals	27841878	GCA-3
rs72786098	2e-08	CACNB2	10p12.31	Small vessel stroke	292 European ancestry cases, 17,164 European ancestry controls, 77 African American ancestry cases, 352 African American ancestry controls, 232 Pakistani ancestry cases, 4,453 Pakistani ancestry controls	26732560	GCA-3
rs7893279	6e-11	CACNB2	10p12.31	Schizophrenia	592 Ashkenazi Jewish ancestry cases, 505 Ashkenazi Jewish ancestry controls, 36,989 cases, 113,075 controls	26198764	GCA-3
rs1926026	4e-14	CACNB2	10p12.31	Schizophrenia	22,778 East Asian ancestry cases, 35,362 East Asian ancestry controls, 33,640 European ancestry cases, 43,456 European ancestry controls	31740837	GCA-3
rs1277731	9e-06	CACNB2	10p12.33	Response to antiepileptic drugs in genetic generalized epilepsy	608 European ancestry responders, 278 European ancestry non-responders	32308125	GCA-3
rs11014154	3e-09	CACNB2	10p12.31	Apolipoprotein B levels	439,214 European ancestry individuals	32203549	GCA-3
rs7898858	2e-11	CACNB2	10p12.32	White matter microstructure (radial diusivities)	17,706 European ancestry individuals	31666681	GCA-3
rs147375394	3e-09	CACNB2	10p12.32	White matter microstructure (radial diusivities)	17,706 European ancestry individuals	31666681	GCA-3
rs57071336	4e-08	CACNB2	10p12.31	White matter microstructure (radial diusivities)	17,706 European ancestry individuals	31666681	GCA-3
rs4748463	5e-09	CACNB2	10p12.31	White matter microstructure (radial diusivities)	17,706 European ancestry individuals	31666681	GCA-3
rs12258967	1e-21	CACNB2	10p12.31	Hypertension	30,822 British ancestry normal blood pressure individuals, 25,242 British ancestry elevated blood pressure individuals, 50,461 British ancestry stage 1 hypertension individuals, 75,286 British ancestry stage 2 hypertension individuals, 3,754 British ancestry hypertension crisis individuals	31879980	GCA-3
rs7898858	2e-09	CACNB2	10p12.32	White matter microstructure (mean diusivities)	17,706 European ancestry individuals	31666681	GCA-3
rs4748463	4e-08	CACNB2	10p12.31	White matter microstructure (mean diusivities)	17,706 European ancestry individuals	31666681	GCA-3
rs10828623	3e-07	CACNB2	10p12.32	Nicotine dependence symptom count	3,529 African American individuals, 4,117 European American individuals	25555482	GCA-3
rs1325994	3e-09	CACNB2	10p12.32	White matter microstructure (mean diusivities)	17,706 European ancestry individuals	31666681	GCA-3
rs147375394	1e-08	CACNB2	10p12.32	White matter microstructure (mean diusivities)	17,706 European ancestry individuals	31666681	GCA-3
rs7074010	5e-08	CACNB2	10p12.31	White matter microstructure (mean diusivities)	17,706 European ancestry individuals	31666681	GCA-3
rs10828623	6e-06	CACNB2	10p12.32	Nicotine dependence symptom count	3,529 African American individuals, 4,117 European American individuals	25555482	GCA-3
rs1277840	9e-10	CACNB2	10p12.32	White matter microstructure (radial diusivities)	17,706 European ancestry individuals	31666681	GCA-3
rs7911193	1e-08	CACNB2	10p12.32	White matter microstructure (fractional anisotropy)	17,706 European ancestry individuals	31666681	GCA-3
rs10764437	4e-08	CACNB2	10p12.32	White matter microstructure (radial diusivities)	17,706 European ancestry individuals	31666681	GCA-3
rs11012877	9e-07	CACNB2	10p12.33	Brain volume in infants (grey matter)	295 European, African American, Asian, Native American and other admixed ancestry infants, 17 European, African American, Asian, Native American and other admixed ancestry sibling pairs, 116 European, African American, Asian, Native American and other admixed ancestry twin pairs.	28763065	GCA-3
rs1813353	3e-32	CACNB2	10p12.31	Systolic blood pressure x alcohol consumption interaction (2df test)	63,608 European ancestry drinkers, 10,193 African American or Afro-Caribbean heavy drinkers, 2,441 Asian ancestry drinkers, 5,084 Hispanic or Latin American drinkers, 27,494 European ancestry non-drinkers, 11,224 African American or Afro-Caribbean non-drinkers, 9,924 Asian ancestry non-drinkers, 3,387 Hispanic or Latin American non-drinkers	29912962	GCA-3
rs60721377	7e-09	SLC39A12 - CACNB2	10p12.33	Diastolic blood pressure x alcohol consumption interaction (2df test)	63,607 European ancestry drinkers, 10,193 African American or Afro-Caribbean drinkers, 2,441 Asian ancestry drinkers, 5,084 Hispanic or Latin American drinkers, 27,492 European ancestry non-drinkers, 11,223 African American or Afro-Caribbean non-drinkers, 9,924 Asian ancestry non-drinkers, 3,387 Hispanic or Latin American non-drinkers	29912962	GCA-3
rs6482384	2e-25	CACNB2	10p12.32	Pulse pressure x alcohol consumption interaction (2df test)	91,099 European ancestry drinkers and non-drinkers, 21,416 African American or Afro-Caribbean drinkers and non-drinkers, 12,365 Asian ancestry drinkers and non-drinkers, 8,470 Hispanic or Latin American drinkers and non-drinkers	29912962	GCA-3
rs67744136	1e-24	CACNB2	10p12.31	Diastolic blood pressure x alcohol consumption interaction (2df test)	63,607 European ancestry drinkers, 10,193 African American or Afro-Caribbean drinkers, 2,441 Asian ancestry drinkers, 5,084 Hispanic or Latin American drinkers, 27,492 European ancestry non-drinkers, 11,223 African American or Afro-Caribbean non-drinkers, 9,924 Asian ancestry non-drinkers, 3,387 Hispanic or Latin American non-drinkers	29912962	GCA-3
rs113862204	2e-41	CACNB2	10p12.32	Systolic blood pressure x alcohol consumption interaction (2df test)	63,608 European ancestry drinkers, 10,193 African American or Afro-Caribbean heavy drinkers, 2,441 Asian ancestry drinkers, 5,084 Hispanic or Latin American drinkers, 27,494 European ancestry non-drinkers, 11,224 African American or Afro-Caribbean non-drinkers, 9,924 Asian ancestry non-drinkers, 3,387 Hispanic or Latin American non-drinkers	29912962	GCA-3
rs17613287	7e-12	CACNB2	10p12.31	Systolic blood pressure x alcohol consumption (light vs heavy) interaction (2df test)	12,758 European ancestry heavy drinkers, 1,326 African American or Afro-Caribbean heavy drinkers, 648 Asian ancestry heavy drinkers, 364 Hispanic or Latin American heavy drinkers, 43,947 European ancestry light drinkers, 8,239 African American or Afro-Caribbean light drinkers, 1,141 Asian ancestry light drinkers, 4,448 Hispanic or Latin American light drinkers	29912962	GCA-3
rs17613287	9e-14	CACNB2	10p12.31	Mean arterial pressure x alcohol consumption interaction (2df test)	91,110 European ancestry drinkers and non-drinkers, 21,416 African American or Afro-Caribbean drinkers and non-drinkers, 12,365 Asian ancestry drinkers and non-drinkers, 8,470 Hispanic or Latin American drinkers and non-drinkers	29912962	GCA-3
rs1277733	4e-09	CACNB2	10p12.33	Body mass index	806,834 European ancestry individuals	30239722	GCA-3
rs17691888	7e-11	CACNB2	10p12.31	Schizophrenia	816 Indian ancestry cases, 900 Indian ancestry controls, 505 Indian ancestry cases and 871 Indian ancestry controls from 405 families, up to 36,989 European and unknown ancestry cases, up to 113,075 European and unknown ancestry controls	31268507	GCA-3
rs17661538	1e-06	SLC39A12 - CACNB2	10p12.33	Response to antipsychotic treatment	421 European ancestry, 214 African American, and 103 cases	20195266	GCA-3
rs7076247	6e-06	CACNB2	10p12.31	Protein quantitative trait loci	1,200 European ancestry individuals	18464913	GCA-3
rs10508558	9e-06	SLC39A12 - CACNB2	10p12.33	Bipolar disorder and schizophrenia	651 European ancestry bipolar cases, 1,171 European ancestry schizophrenia cases, 2,412 European ancestry controls	20889312	GCA-3
rs2482109	3e-06	CACNB2, AL390783.1	10p12.33	Metabolite levels (HVA/MHPG ratio)	up to 398 European ancestry individuals	23319000	GCA-3
rs7069923	1e-06	CACNB2	10p12.31	Quantitative traits	2,906 Kosraen individuals	19197348	GCA-3
rs11014166	6e-08	CACNB2	10p12.31	Hypertension	29,136 European ancestry individuals	19430479	GCA-3
rs11014166	7e-07	CACNB2	10p12.31	Systolic blood pressure	29,136 European ancestry individuals	19430479	GCA-3
rs11014166	1e-08	CACNB2	10p12.31	Diastolic blood pressure	29,136 European ancestry individuals	19430479	GCA-3
rs10740993	2e-09	CACNB2	10p12.33	Primary tooth development (number of teeth)	11,513 European ancestry individuals	23704328	GCA-3
rs10740993	2e-07	CACNB2	10p12.33	Primary tooth development (time to first tooth eruption)	11,118 European ancestry individuals	23704328	GCA-3
rs12258967	2e-16	CACNB2	10p12.31	Blood pressure	74,064 European ancestry individuals	21909110	GCA-3
rs8181477	1e-06	CACNB2	10p12.31	Obesity-related traits	815 Hispanic children from 263 families	23251661	GCA-3
rs2799573	4e-08	CACNB2	10p12.32	Autism spectrum disorder, attention deficit-hyperactivity disorder, bipolar disorder, major depressive disorder, and schizophrenia (combined)	6,990 European ancestry Bipolar disorder cases, 9,227 European ancestry Major depressive disorder cases, 9,379 European ancestry Schizophrenia cases, 161 European ancestry Autism spectrum disorder cases, 4,788 European ancestry Autism spectrum disorder trio cases, 840 European ancestry Attention deficit-hyperactivity disorder cases, 1,947 European ancestry Attention defcit-hyperactivity disorder trio cases, 27,888 European ancestry controls	23453885	GCA-3
rs1888693	4e-09	CACNB2	10p12.33	Diverticular disease	27,444 British ancestry cases, 382,284 British ancestry controls	30177863	GCA-3
rs7099380	1e-06	AL390783.1, CACNB2	10p12.33	Schizophrenia	592 Ashkenazi Jewish ancestry cases, 505 Ashkenazi Jewish ancestry controls, 36,989 cases, 113,075 controls	26198764	GCA-3
rs4748466	5e-11	CACNB2	10p12.31	Cognitive ability, years of educational attainment or schizophrenia (pleiotropy)	328,917 individuals with educational attainment measurements, 107,207 individuals with cognitive ability measurements, 77,096 European ancestry schizophrenia cases, 43,456 European ancestry controls	31374203	GCA-3
rs1757216	1e-08	AL390783.1, CACNB2	10p12.33	Low density lipoprotein cholesterol levels	431,167 European ancestry individuals	32493714	GCA-3
rs168534 x rs10828625	1e-07	AC026782.2 - AC008885.2 x CACNB2	5q14.2 x 10p12.32	Diffuse plaques (SNP x SNP interaction)	1,316 individuals	32450446	GCA-3
rs10764493	8e-09	CACNB2	10p12.31	Bipolar disorder (MTAG)	65,682 individuals	32606422	GCA-3
rs7893279	8e-09	CACNB2	10p12.31	Schizophrenia (MTAG)	65,967 individuals	32606422	GCA-3
rs7893279	4e-10	CACNB2	10p12.31	Schizophrenia (MTAG)	67,764 individuals	32606422	GCA-3
rs17691888	1e-10	CACNB2	10p12.31	Schizophrenia	5,001 European ancestry cases, 6,243 European ancestry controls, 8,832 cases, 12,067 controls	23974872	GCA-3
rs4373814	9e-08	SLC39A12 - CACNB2	10p12.33	Hypertension	69,395 European ancestry individuals	21909115	GCA-3
rs4373814	4e-10	SLC39A12 - CACNB2	10p12.33	Diastolic blood pressure	69,395 European ancestry individuals	21909115	GCA-3
rs4373814	5e-11	SLC39A12 - CACNB2	10p12.33	Systolic blood pressure	69,395 European ancestry individuals	21909115	GCA-3
rs1813353	3e-30	CACNB2	10p12.31	Systolic blood pressure (cigarette smoking interaction)	80,552 European ancestry individuals, 27,118 African individuals, 13,438 Asian individuals, 8,805 Hispanic individuals	29455858	GCA-3
rs1813353	2e-21	CACNB2	10p12.31	Diastolic blood pressure (cigarette smoking interaction)	80,552 European ancestry individuals, 27,118 African individuals, 13,438 Asian individuals, 8,805 Hispanic individuals	29455858	GCA-3
rs7893279	2e-12	CACNB2	10p12.31	Schizophrenia	32,405 European ancestry cases, 42,221 European ancestry controls, 1,235 European ancestry cases and 1,235 European ancestry controls from 1235 parent-offspring trios, 1,836 East Asian ancestry cases, 3,383 East Asian ancestry controls	25056061	GCA-3
rs7893279	3e-10	CACNB2	10p12.31	Autism spectrum disorder or schizophrenia	schizophrenia cases and controls (see Ripke, 2014), up to 6,197 European ancestry ASD cases, up to 7,377 European ancestry controls, up to 1,190 ASD cases, up to 1,190 controls	28540026	GCA-3
rs73601548	2e-09	CACNB2, AL390783.1	10p12.33	Body mass index	457,822 European ancestry individuals	31669095	GCA-3
rs10764331	3e-11	CACNB2	10p12.33	Medication use (diuretics)	34,453 European ancestry cases, 194,633 European ancestry controls	31015401	GCA-3
rs12570727	3e-09	SLC39A12 - CACNB2	10p12.33	Subcortical volume (min-P)	26,502 European ancestry individuals	32665545	GCA-3
rs12570727	9e-09	SLC39A12 - CACNB2	10p12.33	Brain morphology (min-P)	26,502 European ancestry individuals	32665545	GCA-3
rs72786007	4e-08	CACNB2	10p12.32	Electrocardiogram morphology (amplitude at temporal datapoints)	63,706 European and unknown ancestry individuals	32916098	GCA-3
rs72786007	2e-08	CACNB2	10p12.32	Electrocardiogram morphology (amplitude at temporal datapoints)	63,706 European and unknown ancestry individuals	32916098	GCA-3
rs72786007	5e-08	CACNB2	10p12.32	Electrocardiogram morphology (amplitude at temporal datapoints)	63,706 European and unknown ancestry individuals	32916098	GCA-3
rs7099380	2e-06	AL390783.1, CACNB2	10p12.33	Schizophrenia	14,023 East Asian ancestry cases, 33,640 European ancestry cases, 31,505 East Asian ancestry controls, 43,456 European ancestry controls	30285260	GCA-3
rs7893279	9e-14	CACNB2	10p12.31	Schizophrenia	14,023 East Asian ancestry cases, 33,640 European ancestry cases, 31,505 East Asian ancestry controls, 43,456 European ancestry controls	30285260	GCA-3
rs7893279	1e-10	CACNB2	10p12.31	Schizophrenia	14,023 East Asian ancestry cases, 33,640 European ancestry cases, 31,505 East Asian ancestry controls, 43,456 European ancestry controls	30285260	GCA-3
rs7099380	2e-06	AL390783.1, CACNB2	10p12.33	Schizophrenia	14,023 East Asian ancestry cases, 33,640 European ancestry cases, 31,505 East Asian ancestry controls, 43,456 European ancestry controls	30285260	GCA-3
rs1106380 x rs7873398	1e-07	CACNB2, AL390783.1 x C9orf152	10p12.33 x 9q31.3	Total amyloid (SNP x SNP interaction)	1,276 individuals	32450446	GCA-3
rs976785	5e-12	CACNB2	10p12.31	Medication use (diuretics)	34,453 European ancestry cases, 194,633 European ancestry controls	31015401	GCA-3
rs12258967	3e-11	CACNB2	10p12.31	Medication use (calcium channel blockers)	31,904 European ancestry cases, 172,474 European ancestry controls	31015401	GCA-3
rs7076100	5e-11	CACNB2	10p12.31	Medication use (beta blocking agents)	31,700 European ancestry cases, 192,324 European ancestry controls	31015401	GCA-3
rs7070847	5e-15	CACNB2	10p12.31	Medication use (agents acting on the renin-angiotensin system)	62,752 European ancestry cases, 174,778 European ancestry controls	31015401	GCA-3
rs12413195	2e-11	CACNB2	10p12.33	Medication use (agents acting on the renin-angiotensin system)	62,752 European ancestry cases, 174,778 European ancestry controls	31015401	GCA-3
rs7071123	1e-10	CACNB2	10p12.31	anorexia nervosa, attention-deficit/hyperactivity disorder, autism spectrum disorder, bipolar disorder, major depression, obsessive-compulsive disorder, schizophrenia, or Tourette syndrome (pleiotropy)	19,009 European ancestry ADHD cases, 3,495 European ancestry anorexia cases, 18,381 European ancestry autism cases, 20,352 European ancestry bipolar disorder cases, 130,664 European ancestry major depression cases, 2,688 European ancestry OCD cases, 33,640 European ancestry schizophrenia cases, 4,645 European ancestry Tourette's cases, 494,162 European ancestry controls	31835028	GCA-3
rs7893279	5e-13	CACNB2	10p12.31	Schizophrenia	40,675 European ancestry cases, 64,643 European ancestry controls	29483656	GCA-3
rs10740995	2e-14	CACNB2	10p12.33	Cardiovascular disease	approximately 459,000 European ancestry individuals	30595370	GCA-3
rs12258967	2e-20	CACNB2	10p12.31	Cardiovascular disease	approximately 459,000 European ancestry individuals	30595370	GCA-3
rs73601548	3e-09	CACNB2, AL390783.1	10p12.33	Body mass index	approximately 458,000 European ancestry individuals	30595370	GCA-3
rs80262246	7e-11	SLC39A12 - CACNB2	10p12.33	Heel bone mineral density	approximately 446,000 European ancestry individuals	30595370	GCA-3
rs12258967	3e-71	CACNB2	10p12.31	Systolic blood pressure	approximately 422,000 European ancestry individuals	30595370	GCA-3
rs1891392	1e-15	SLC39A12 - CACNB2	10p12.33	Systolic blood pressure	approximately 422,000 European ancestry individuals	30595370	GCA-3
rs10764331	8e-33	CACNB2	10p12.33	Systolic blood pressure	approximately 422,000 European ancestry individuals	30595370	GCA-3
rs555403065	7e-06	CELF4	18q12.2	Body fat mass	3,399 whole genome sequenced individuals, 11,802 European ancestry individuals	28552196	GCA-3
rs12967855	3e-08	CELF4	18q12.2	Lifetime smoking index	462,690 European ancestry individuals	31689377	GCA-3
rs1557341	6e-09	CELF4	18q12.2	Neuroticism	170,911 European ancestry individuals	27089181	GCA-3
rs188403275	4e-08	CELF4	18q12.2	Post bronchodilator FEV1/FVC ratio	10,094 European ancestry current and former smoker individuals, 3,260 African American current and former smoker individuals, 178 current and former smoker individuals	26634245	GCA-3
rs188403275	4e-07	CELF4	18q12.2	Post bronchodilator FEV1	10,094 European ancestry current and former smoker individuals, 3,260 African American current and former smoker individuals, 178 current and former smoker individuals	26634245	GCA-3
rs4799936	2e-08	CELF4	18q12.2	Household income	286,301 British ancestry individuals	31844048	GCA-3
rs12967855	2e-09	CELF4	18q12.2	Household income	286,301 British ancestry individuals	31844048	GCA-3
rs1786064	8e-08	CELF4	18q12.2	Reaction time	330,069 European ancestry individuals	29844566	GCA-3
rs4799936	2e-08	CELF4	18q12.2	Depression	688,809 European ancestry individuals	29942085	GCA-3
rs4799936	1e-11	CELF4	18q12.2	Neuroticism	449,484 European ancestry individuals	29942085	GCA-3
rs1539844	2e-10	CELF4	18q12.2	Worry	348,219 European ancestry individuals	29942085	GCA-3
rs11082011	3e-23	CELF4	18q12.2	Neuroticism	449,484 European ancestry individuals	29942085	GCA-3
rs12967855	2e-12	CELF4	18q12.2	Depressed affect	357,957 European ancestry individuals	29942085	GCA-3
rs4799454	3e-08	CELF4	18q12.2	Neuroticism	449,484 European ancestry individuals	29942085	GCA-3
rs1815823	6e-11	CELF4	18q12.2	Neuroticism	449,484 European ancestry individuals	29942085	GCA-3
rs1539844	2e-15	CELF4	18q12.2	Neuroticism	449,484 European ancestry individuals	29942085	GCA-3
rs4799936	1e-09	CELF4	18q12.2	Household income (MTAG)	505,541 British and unknown ancestry individuals	31844048	GCA-3
rs12967855	4e-14	CELF4	18q12.2	Household income (MTAG)	505,541 British and unknown ancestry individuals	31844048	GCA-3
rs4799450	1e-08	CELF4	18q12.2	White matter microstructure (radial diusivities)	17,706 European ancestry individuals	31666681	GCA-3
rs4799450	1e-12	CELF4	18q12.2	White matter microstructure (fractional anisotropy)	17,706 European ancestry individuals	31666681	GCA-3
rs1941944	9e-06	CELF4	18q12.2	Brain amyloid deposition (PET imaging)	4,120 Europea ancestry individuals, 89 African American individuals, 105 Hispanic individuals	32568366	GCA-3
rs9966170	1e-08	CELF4	18q12.2	White matter microstructure (fractional anisotropy)	17,706 European ancestry individuals	31666681	GCA-3
rs1557339	4e-10	CELF4	18q12.2	Feeling guilty	373,380 European ancestry individuals	29500382	GCA-3
rs11082011	9e-12	CELF4	18q12.2	Experiencing mood swings	373,733 European ancestry individuals	29500382	GCA-3
rs11082011	4e-21	CELF4	18q12.2	Neurociticism	380,506 European ancestry individuals	29500382	GCA-3
rs1557341	4e-16	CELF4	18q12.2	Neuroticism	329,821 European ancestry individuals	29255261	GCA-3
rs1557341	4e-17	CELF4	18q12.2	Neuroticism	523,783 European ancestry individuals	30643256	GCA-3
rs11082011	7e-19	CELF4	18q12.2	Well-being spectrum (multivariate analysis)	2,083,151 European ancestry individuals	30643256	GCA-3
rs78569750	1e-06	CELF4	18q12.2	Facial wrinkles	3,513 north-western European ancestry individuals	29555444	GCA-3
rs12967855	1e-19	CELF4	18q12.2	Depression	118,811 European ancestry cases, 327,427 European ancestry controls, 127,552 cases, 233,763 controls	30718901	GCA-3
rs11877758	1e-07	CELF4	18q12.2	Depression (broad)	113,769 British ancestry cases, 208,811 British ancestry controls	29662059	GCA-3
rs41475954	4e-09	CELF4	18q12.2	3-hydroxypropylmercapturic acid levels in smokers	362 African American current smoker individuals, 329 Native Hawaiian ancestry current smoker individuals, 438 European ancestry current smoker individuals, 449 Latino current smoker individuals, 704 Japanese ancestry current smoker individuals	26053186	GCA-3
rs79828856	8e-08	CELF4	18q12.2	3-hydroxypropylmercapturic acid levels in smokers	362 African American current smoker individuals, 329 Native Hawaiian ancestry current smoker individuals, 438 European ancestry current smoker individuals, 449 Latino current smoker individuals, 704 Japanese ancestry current smoker individuals	26053186	GCA-3
rs41475954	1e-06	CELF4	18q12.2	3-hydroxy-1-methylpropylmercapturic acid levels in smokers	361 African American current smoker individuals, 329 Native Hawaiian ancestry current smoker individuals, 440 European ancestry current smoker individuals, 452 Latino current smoker individuals, 702 Japanese ancestry current smoker individuals	26053186	GCA-3
rs12967855	2e-09	CELF4	18q12.2	Help-seeking from a GP	113,262 British ancestry cases, 219,360 British ancestry controls	32231276	GCA-3
rs11662037 x rs7690743	5e-09	CELF4 x AC108169.1 - AC096747.1	18q12.2 x 4q34.3	Neuritic plaques (SNP x SNP interaction)	1,316 individuals	32450446	GCA-3
rs4799915	3e-06	CELF4	18q12.2	Response to iloperidone treatment (QT prolongation)	91 African American Schizophrenia cases, 69 European ancestry Schizophrenia cases, 16 Asian ancestry Schizophrenia cases, 7 Schizophrenia cases	18521091	GCA-3
rs17750321	5e-06	CELF4	18q12.2	Social communication problems	Up to 5,628 European ancestry individuals	24564958	GCA-3
rs11082011	3e-12	CELF4	18q12.2	Neuroticism (MTAG)	168,105 European ancestry individuals	29292387	GCA-3
rs4799936	4e-08	CELF4	18q12.2	Depressive symptoms	354,862 European ancestry individuals	29292387	GCA-3
rs4799936	4e-10	CELF4	18q12.2	Depressive symptoms (MTAG)	354,862 European ancestry individuals	29292387	GCA-3
rs1786070	5e-09	AC015961.1 - CELF4	18q12.2	Smoking initiation (ever regular vs never regular) (MTAG)	up to 1,359,002 European ancestry individuals	30643251	GCA-3
rs11082011	4e-08	CELF4	18q12.2	Remission after SSRI treatment in MDD or neuroticism	865 individuals with SSRI response data, 170,911 individuals with personality trait data	29559929	GCA-3
rs4426420	3e-13	CELF4	18q12.2	Educational attainment (years of education)	up to 1,131,881 European ancestry individuals	30038396	GCA-3
rs11082011	2e-38	CELF4	18q12.2	Educational attainment (years of education)	up to 1,131,881 European ancestry individuals	30038396	GCA-3
rs11082011	2e-37	CELF4	18q12.2	Educational attainment (MTAG)	1,311,438 European ancestry individuals	30038396	GCA-3
rs12967855	7e-27	CELF4	18q12.2	Educational attainment (years of education)	approximately 455,000 European ancestry individuals	30595370	GCA-3
rs6442427	2e-07	CHL1-AS2	3p26.3	Gut microbiota (beta diversity)	858 Metropolitan French ancestry individuals	31519223	GCA-3
rs2063886	5e-08	CHL1-AS2	3p26.3	General risk tolerance (MTAG)	975,353 European ancestry individuals	30643258	GCA-3
rs17328201	2e-09	CHL1-AS2	3p26.3	General risk tolerance (MTAG)	975,353 European ancestry individuals	30643258	GCA-3
rs6769747	1e-07	CHL1	3p26.3	Protein levels in obesity	494 European ancestry individuals	29234017	GCA-3
rs3773384	4e-06	CHL1, CHL1-AS1	3p26.3	Parkinsonism in frontotemporal lobe dementia	184 European ancestry cases, 198 European ancestry controls	29724592	GCA-3
rs11129708	5e-37	CHL1-AS1, CHL1	3p26.3	Adolescent idiopathic scoliosis	196 cases, 303 controls	30019117	GCA-3
rs6764363	6e-06	CHL1	3p26.3	Sudden cardiac arrest	88 European ancestry cases, 517 European ancestry controls	21658281	GCA-3
rs10510181	8e-07	CHL1-AS2	3p26.3	Adolescent idiopathic scoliosis	1,113 European, African, Oceania, Hispanic and other ancestry individuals from 418 families	21216876	GCA-3
rs12485321 x rs6465657	3e-06	AC066595.1 - CHL1-AS2 x LMTK2	3p26.3 x 7q21.3	Prostate cancer (SNP x SNP interaction)	4,723 European ancestry cases, 4,792 European ancestry controls	22219177	GCA-3
rs892295	4e-06	CHL1	3p26.3	Obesity-related traits	815 Hispanic children from 263 families	23251661	GCA-3
rs892295	1e-06	CHL1	3p26.3	Obesity-related traits	815 Hispanic children from 263 families	23251661	GCA-3
rs6795349	2e-06	AC066595.2, CHL1-AS2	3p26.3	Response to anti-depressant treatment in major depressive disorder	1,151 European ancestry cases, 288 African American cases	22041458	GCA-3
rs1015456	3e-16	AC066595.1 - CHL1-AS2	3p26.3	Blood protein levels	3,301 European ancestry individuals	29875488	GCA-3
rs9841287	7e-09	AC066595.1 - CHL1-AS2	3p26.3	Fasting blood insulin (BMI interaction)	Up to 51,750 European ancestry individuals	22581228	GCA-3
rs11917787	9e-06	CHL1	3p26.3	QT interval in Tripanosoma cruzi seropositivity	580 Brazilian ancestry individuals	24324551	GCA-3
rs35210560	3e-06	CHL1	3p26.3	Caudate activity during reward	106 individuals	28927378	GCA-3
rs11129766	2e-06	CHL1	3p26.3	Colonoscopy-negative controls vs population controls	855 Austrian ancestry colonoscopy-negative controls, 3,439 European ancestry controls	29228715	GCA-3
rs3773376 x rs11770433	1e-07	CHL1 x DPP6	3p26.3 x 7q36.2	Neurofibrillary tangles (SNP x SNP interaction)	1,316 individuals	32450446	GCA-3
rs381357 x rs8017372	1e-08	CHL1 x LINC01146	3p26.3 x 14q31.3	Neurofibrillary tangles (SNP x SNP interaction)	1,316 individuals	32450446	GCA-3
rs4685448	4e-08	CHL1	3p26.3	Educational attainment (MTAG)	1,311,438 European ancestry individuals	30038396	GCA-3
rs17050452	3e-10	AC066595.1 - CHL1-AS2	3p26.3	Self-reported math ability	564,698 European ancestry individuals	30038396	GCA-3
rs6442537	2e-08	CHL1-AS2	3p26.3	Highest math class taken	430,445 European ancestry individuals	30038396	GCA-3
rs1016162	5e-10	AC066595.1 - CHL1-AS2	3p26.3	Self-reported math ability (MTAG)	670,471 European ancestry individuals	30038396	GCA-3
rs9809528	5e-08	CHL1	3p26.3	Blond vs. brown/black hair color	39,397 British ancestry blond hair individuals, 283,920 British ancestry brown or black hair individuals	30531825	GCA-3
rs56032805	2e-10	CHL1-AS2	3p26.3	Highest math class taken (MTAG)	811,539 European ancestry individuals	30038396	GCA-3
rs4685448	8e-14	CHL1	3p26.3	Hair color	approximately 452,000 European ancestry individuals	30595370	GCA-3
rs12465752	2e-13	CLASP1	2q14.2	Potassium levels	132,938 Japanese ancestry individuals	29403010	GCA-3
rs4848713	2e-09	CLASP1	2q14.3	Chloride levels	126,402 Japanese ancestry individuals	29403010	GCA-3
rs10168049	1e-06	AC013399.1 - CLASP1	2q14.2	Bipolar disorder	671 African American cases, 348 African American controls	31579629	GCA-3
rs62151096	1e-07	CLASP1	2q14.2	Cough in response to angiotensin-converting enzyme inhibitor drugs	123 European ancestry cases, 1,345 European and unknown ancestry controls, 1 Middle Eastern ancestry case	28084903	GCA-3
rs62151109	1e-09	CLASP1	2q14.3	Cough in response to angiotensin-converting enzyme inhibitor drugs	123 European ancestry cases, 1,345 European and unknown ancestry controls, 1 Middle Eastern ancestry case	28084903	GCA-3
rs1523787	1e-08	CRIM1	2p22.2	QRS duration	up to 13,031 African American individuals, 40,407 European ancestry individuals	27577874	GCA-3
rs1523787	1e-10	CRIM1	2p22.2	QRS duration	up to 13,031 African American individuals, 40,407 European ancestry individuals	27577874	GCA-3
rs17018786	4e-19	CRIM1	2p22.2	Height	159,095 Japanese ancestry individuals	31562340	GCA-3
rs3821169	3e-10	CRIM1	2p22.2	Height	159,095 Japanese ancestry individuals	31562340	GCA-3
rs7569878	8e-06	RPL21P36 - CRIM1-DT	2p22.2	Angioedema in response to angiotensin-converting enzyme inhibitor and/or angiotensin receptor blocker	172 European ancestry cases, 1 case, 4,890 European ancestry controls	32080354	GCA-3
rs7562790	1e-06	CRIM1	2p22.2	QRS complex (Cornell)	up to 58,172 European ancestry individuals, up to 690 Orcadian (founder/genetic isolate) individuals	27659466	GCA-3
rs7562790	3e-10	CRIM1	2p22.2	QRS duration	59,565 European ancestry individuals, 690 Orcadian (founder/genetic isolate) individuals	27659466	GCA-3
rs711245	4e-14	FEZ2, CRIM1	2p22.2	Height	253,288 European ancestry individuals	25282103	GCA-3
rs6728742	2e-06	CRIM1	2p22.2	General cognitive ability	up to 300,486 European ancestry individuals	29844566	GCA-3
rs11692416	8e-06	CRIM1	2p22.2	Bone mineral density (total hip)	232 European ancestry high BMD individuals, 1,026 European ancestry moderate high BMD individuals, 852 European ancestry low BMD individuals	29883787	GCA-3
rs848552	1e-09	CRIM1	2p22.2	Morningness	434,835 European ancestry individuals	30804565	GCA-3
rs848546	5e-10	CRIM1	2p22.2	Central corneal thickness	32,292 European ancestry individuals, 9,623 East Asian ancestry individuals, 1,367 Hispanic/Latino individuals, 757 African American individuals	32528159	GCA-3
rs7562790	7e-23	CRIM1	2p22.2	QRS duration	up to 77,898 European ancestry individuals, up to 7,695 African American individuals	30012220	GCA-3
rs7562790	2e-14	CRIM1	2p22.2	QRS duration	77,898 European ancestry individuals	30012220	GCA-3
rs848606	3e-08	CRIM1, FEZ2	2p22.2	Waist circumference adjusted for body mass index	457,690 European ancestry individuals	31669095	GCA-3
rs848512	1e-06	CRIM1	2p22.2	IgE levels in asthmatics	877 Korean ancestry cases	23967269	GCA-3
rs3755206	1e-12	CRIM1	2p22.2	Height	36,227 East Asian ancestry individuals	25429064	GCA-3
rs801843 x rs3770945	1e-07	ZNF804B - AC002383.1 x CRIM1	7q21.13 x 2p22.2	Neurofibrillary tangles (SNP x SNP interaction)	1,316 individuals	32450446	GCA-3
rs3770890	1e-08	CRIM1	2p22.2	Body mass index	457,822 European ancestry individuals	31669095	GCA-3
rs6752813	7e-09	RPL21P36 - CRIM1-DT	2p22.2	Educational attainment (MTAG)	1,311,438 European ancestry individuals	30038396	GCA-3
rs848552	5e-14	CRIM1	2p22.2	Morning person	252,287 European ancestry cases, 150,908 European ancestry controls	30696823	GCA-3
rs848552	5e-14	CRIM1	2p22.2	Chronotype	449,734 European ancestry individuals	30696823	GCA-3
rs6728742	1e-08	CRIM1	2p22.2	Cognitive performance (MTAG)	402,382 European ancestry individuals	30038396	GCA-3
rs181698387	5e-09	CRIM1-DT - CRIM1	2p22.2	Self-reported math ability	564,698 European ancestry individuals	30038396	GCA-3
rs6544006	1e-09	RPL21P36 - CRIM1-DT	2p22.2	Body mass index	approximately 458,000 European ancestry individuals	30595370	GCA-3
rs6708545	2e-10	RPL21P36 - CRIM1-DT	2p22.2	Highest math class taken (MTAG)	811,539 European ancestry individuals	30038396	GCA-3
rs6708545	1e-10	RPL21P36 - CRIM1-DT	2p22.2	Self-reported math ability (MTAG)	670,471 European ancestry individuals	30038396	GCA-3
rs145029810	9e-11	CRIM1	2p22.2	Height	approximately 458,000 European ancestry individuals	30595370	GCA-3
rs56036545	3e-11	CRIM1	2p22.2	Electrocardiogram morphology (amplitude at temporal datapoints)	63,706 European and unknown ancestry individuals	32916098	GCA-3
rs4670546	2e-10	CRIM1	2p22.2	Lung function (FEV1/FVC)	approximately 370,000 European ancestry individuals	30595370	GCA-3
rs7571231	1e-29	CRIM1	2p22.2	Lung function (FEV1/FVC)	approximately 370,000 European ancestry individuals	30595370	GCA-3
rs848552	4e-08	CRIM1	2p22.2	Morning person	approximately 410,000 European ancestry individuals	30595370	GCA-3
rs2216099	4e-09	CRIM1	2p22.2	Lung function (FVC)	approximately 372,000 European ancestry individuals	30595370	GCA-3
rs8033381	2e-09	CSK	15q24.1	Waist-hip ratio	381,152 European female individuals	30239722	GCA-3
rs936226	2e-09	CYP1A2 - CSK	15q24.1	Waist-hip ratio	697,734 European ancestry individuals	30239722	GCA-3
rs1350193	3e-13	CSK	15q24.1	Diastolic blood pressure x alcohol consumption (light vs heavy) interaction (2df test)	12,758 European ancestry heavy drinkers, 1,326 African American or Afro-Caribbean heavy drinkers, 648 Asian ancestry heavy drinkers, 364 Hispanic or Latin American heavy drinkers, 43,947 European ancestry light drinkers, 8,239 African American or Afro-Caribbean light drinkers, 1,141 Asian ancestry light drinkers, 4,448 Hispanic or Latin American light drinkers	29912962	GCA-3
rs1378942	2e-12	CSK	15q24.1	Systolic blood pressure	150,134 European ancestry individuals	28739976	GCA-3
rs79755028	5e-09	CYP1A2 - CSK	15q24.1	Serum albumin level	102,223 Japanese ancestry individuals	29403010	GCA-3
rs1378942	6e-16	CSK	15q24.1	Diastolic blood pressure	150,134 European ancestry individuals	28739976	GCA-3
rs1378942	1e-17	CSK	15q24.1	Systolic blood pressure	365,998 European ancestry individuals, 63,490 African ancestry individuals, 22,802 Hispanic individuals, 4,792 Asian ancestry individuals, 2,695 Native American ancestry individuals	30578418	GCA-3
rs936226	1e-18	CYP1A2 - CSK	15q24.1	Diastolic blood pressure	up to 201,529 European ancestry individuals	27618452	GCA-3
rs936226	3e-16	CYP1A2 - CSK	15q24.1	Systolic blood pressure	up to 201,529 European ancestry individuals	27618452	GCA-3
rs1378942	5e-06	CSK	15q24.1	Diastolic blood pressure	31,516 East Asian ancestry individuals, 35,352 European ancestry individuals, 33,126 South Asian ancestry individuals	26390057	GCA-3
rs58806801	2e-09	CYP1A2 - CSK	15q24.1	Coffee consumption	152,634 Japanese ancestry individuals	31959922	GCA-3
rs936226	9e-15	CYP1A2 - CSK	15q24.1	Hypertension	30,822 British ancestry normal blood pressure individuals, 25,242 British ancestry elevated blood pressure individuals, 50,461 British ancestry stage 1 hypertension individuals, 75,286 British ancestry stage 2 hypertension individuals, 3,754 British ancestry hypertension crisis individuals	31879980	GCA-3
rs1378942	8e-06	CSK	15q24.1	Hypertension	8,842 Korean ancestry individuals	31513605	GCA-3
rs1378938	8e-09	CSK - LMAN1L	15q24.1	Celiac disease	11,812 European ancestry cases, 229 Indian ancestry cases, 11,837 European ancestry controls, 391 Indian ancestry controls	22057235	GCA-3
rs2301249	5e-14	CSK	15q24.1	Systolic blood pressure x alcohol consumption (light vs heavy) interaction (2df test)	12,758 European ancestry heavy drinkers, 1,326 African American or Afro-Caribbean heavy drinkers, 648 Asian ancestry heavy drinkers, 364 Hispanic or Latin American heavy drinkers, 43,947 European ancestry light drinkers, 8,239 African American or Afro-Caribbean light drinkers, 1,141 Asian ancestry light drinkers, 4,448 Hispanic or Latin American light drinkers	29912962	GCA-3
rs2301249	1e-15	CSK	15q24.1	Mean arterial pressure x alcohol consumption (light vs heavy) interaction (2df test)	56,705 European ancestry heavy and light drinkers, 9,725 African American or Afro-Caribbean heavy and light drinkers, 1,789 Asian ancestry heavy and light drinkers, 4,812 Hispanic or Latin American heavy and light drinkers	29912962	GCA-3
rs1378942	2e-15	CSK	15q24.1	Diastolic blood pressure	up to 165,276 European ancestry individuals, up to 27,487 South Asian ancestry individuals	27618447	GCA-3
rs1378942	1e-23	CSK	15q24.1	Diastolic blood pressure	34,433 European ancestry individuals	19430483	GCA-3
rs1378942	2e-15	CSK	15q24.1	Blood pressure	74,064 European ancestry individuals	21909110	GCA-3
rs3784789	2e-11	CSK	15q24.1	Offspring birth weight	210,267 European ancestry individuals, 19,802 individuals	31043758	GCA-3
rs35206230	1e-12	CSK - LMAN1L	15q24.1	Osteoarthritis	77,052 European ancestry cases, 378,169 European ancestry controls	30664745	GCA-3
rs760711380	7e-12	CSK - LMAN1L	15q24.1	Lymphocyte counts	524,923 European ancestry individuals	32888493	GCA-3
rs2301249	2e-10	CSK	15q24.1	Lymphocyte counts	643,370 African American or Afro-Caribbean, African ancestry, European ancestry, East Asian ancestry, Hispanic or Latin American and South Asian ancestry individuals	32888493	GCA-3
rs1378942	2e-14	CSK	15q24.1	Systemic sclerosis	9,095 European ancestry cases, 17,584 European ancestry controls	31672989	GCA-3
rs1378942	2e-08	CSK	15q24.1	Coronary artery disease and total cholesterol levels (multivariate analysis)	122,733 coronary artery disease cases, 424,528 coronary artery disease controls, 188,577 individuals	30525989	GCA-3
rs1378942	3e-26	CSK	15q24.1	Diastolic blood pressure	69,395 European ancestry individuals	21909115	GCA-3
rs1378942	6e-23	CSK	15q24.1	Systolic blood pressure	69,395 European ancestry individuals	21909115	GCA-3
rs1378942	1e-28	CSK	15q24.1	Systolic blood pressure (cigarette smoking interaction)	80,552 European ancestry individuals, 27,118 African individuals, 13,438 Asian individuals, 8,805 Hispanic individuals	29455858	GCA-3
rs1378942	8e-33	CSK	15q24.1	Diastolic blood pressure (cigarette smoking interaction)	80,552 European ancestry individuals, 27,118 African individuals, 13,438 Asian individuals, 8,805 Hispanic individuals	29455858	GCA-3
rs12903896	3e-10	CYP1A2 - CSK	15q24.1	Red blood cell count	172,952 European ancestry individuals	27863252	GCA-3
rs12439944	6e-07	CSK	15q24.1	Lung cancer in ever smokers	23,223 European ancestry cases, 16,964 European ancestry controls	28604730	GCA-3
rs79149102	2e-07	CYP1A2 - CSK	15q24.1	Lung cancer	29,266 European ancestry cases, 56,450 European ancestry controls	28604730	GCA-3
rs1378942	5e-06	CSK	15q24.1	Systemic lupus erythematosus	6,748 European ancestry cases, 11,516 European ancestry controls	28714469	GCA-3
rs11632414	3e-15	CYP1A2 - CSK	15q24.1	Medication use (diuretics)	34,453 European ancestry cases, 194,633 European ancestry controls	31015401	GCA-3
rs34862454	4e-08	CSK - LMAN1L	15q24.1	Medication use (anti-inflammatory and antirheumatic products, non-steroids)	74,150 European ancestry cases, 90,370 European ancestry controls	31015401	GCA-3
rs1543927	2e-08	CYP1A2 - CSK	15q24.1	Medication use (beta blocking agents)	31,700 European ancestry cases, 192,324 European ancestry controls	31015401	GCA-3
rs2168518	3e-12	MIR4513, CSK	15q24.1	Medication use (calcium channel blockers)	31,904 European ancestry cases, 172,474 European ancestry controls	31015401	GCA-3
rs11072508	9e-21	CYP1A2 - CSK	15q24.1	Medication use (agents acting on the renin-angiotensin system)	62,752 European ancestry cases, 174,778 European ancestry controls	31015401	GCA-3
rs11072508	5e-24	CYP1A2 - CSK	15q24.1	Cardiovascular disease	approximately 459,000 European ancestry individuals	30595370	GCA-3
rs12903896	3e-24	CYP1A2 - CSK	15q24.1	Red blood cell count	approximately 445,000 European ancestry individuals	30595370	GCA-3
rs9664044	5e-07	CTBP2	10q26.13	Gut microbiota (beta diversity)	858 Metropolitan French ancestry individuals	31519223	GCA-3
rs718948	2e-06	CTBP2	10q26.13	Body mass index	up to 104,666 European ancestry male individuals, up to 132,115 European ancestry female individuals, 370 African American male individuals, 517 African American female individuals, 512 Hispanic male individuals, 764 Hispanic female individuals	25673413	GCA-3
rs718948	1e-06	CTBP2	10q26.13	Body mass index	up to 104,666 European ancestry male individuals, up to 132,115 European ancestry female individuals, 370 African American male individuals, 517 African American female individuals, 512 Hispanic male individuals, 764 Hispanic female individuals	25673413	GCA-3
rs11245482	3e-08	CTBP2	10q26.13	Apolipoprotein A1 levels	393,193 European ancestry individuals	32203549	GCA-3
rs1970811	2e-09	CTBP2	10q26.13	HDL cholesterol levels	403,943 European ancestry individuals	32203549	GCA-3
rs75066758	1e-10	CTBP2	10q26.13	Hemoglobin levels	684,122 European ancestry individuals	32327693	GCA-3
rs1254702	2e-09	CTBP2	10q26.13	Spherical equivalent	95,827 European ancestry individuals	32352494	GCA-3
rs11245482	3e-09	CTBP2	10q26.13	Leisure sedentary behaviour (television watching)	408,815 European ancestry individuals	32317632	GCA-3
rs1152698	8e-17	CTBP2	10q26.13	Refractive error	542,934 European ancestry individuals	32231278	GCA-3
rs4962416	2e-11	CTBP2	10q26.13	Prostate cancer	79,148 European ancestry cases, 61,106 European ancestry controls	29892016	GCA-3
rs4962716	2e-09	AL731571.1, CTBP2	10q26.13	Ease of getting up in the morning	385,949 European ancestry individuals	30804565	GCA-3
rs3781411	3e-10	CTBP2	10q26.13	Vigorous physical activity	98,060 European ancestry active cases, 162,995 European ancestry inactive controls	29899525	GCA-3
rs1561589	1e-15	CTBP2	10q26.13	Body mass index	434,794 European ancestry female individuals	30239722	GCA-3
rs9649213 x rs4962416	1e-06	BAIAP2L1 x CTBP2	7q21.3 x 10q26.13	Prostate cancer (SNP x SNP interaction)	4,723 European ancestry cases, 4,792 European ancestry controls	22219177	GCA-3
rs10940579 x rs4962416	4e-06	AC106822.1 - LINC02225 x CTBP2	5q11.2 x 10q26.13	Prostate cancer (SNP x SNP interaction)	4,723 European ancestry cases, 4,792 European ancestry controls	22219177	GCA-3
rs4962416	2e-07	CTBP2	10q26.13	Prostate cancer	1,172 European ancestry cases, 1,157 European ancestry controls	18264096	GCA-3
rs1915146	1e-15	CTBP2	10q26.13	Brain morphology (MOSTest)	26,502 European ancestry individuals	32665545	GCA-3
rs2938006	6e-08	CTBP2	10q26.13	Prostate cancer	10,792 European ancestry cases, 410,350 European ancestry controls	32887889	GCA-3
rs3781426	9e-08	CTBP2	10q26.13	Height	36,227 East Asian ancestry individuals	25429064	GCA-3
rs1915146	4e-08	CTBP2	10q26.13	Menarche (age at onset)	Up to 182,413 European ancestry females	25231870	GCA-3
rs10732902	6e-06	CTBP2	10q26.13	Blood osmolality (transformed sodium)	45,889 European ancestry individuals, up to 8,765 Asian Indian ancestry individuals, up to 7,215 African ancestry individuals	28360221	GCA-3
rs4962424	3e-11	CTBP2	10q26.13	Body mass index	457,822 European ancestry individuals	31669095	GCA-3
rs11245453	4e-13	CTBP2	10q26.13	Body mass index	457,822 European ancestry individuals	31669095	GCA-3
rs4411245	6e-10	CTBP2	10q26.13	Diastolic blood pressure	757,601 European ancestry individuals	30224653	GCA-3
rs10901870	1e-08	CTBP2	10q26.13	Cortical surface area (MOSTest)	26,502 European ancestry individuals	32665545	GCA-3
rs1915146	1e-09	CTBP2	10q26.13	Subcortical volume (MOSTest)	26,502 European ancestry individuals	32665545	GCA-3
rs9664044	2e-09	CTBP2	10q26.13	Chronotype	449,734 European ancestry individuals	30696823	GCA-3
rs1561589	7e-10	CTBP2	10q26.13	Body mass index	315,347 European ancestry individuals, 8,322 Hispanic/Latino individuals, 7,290 East Asian ancestry individuals, 3,069 African American individuals, 459 South Asian ancestry individuals	30108127	GCA-3
rs2946994	2e-08	CTBP2	10q26.13	Body mass index	up to 449,889 European ancestry individuals, up to 29,398 South Asian ancestry individuals, up to 27,610 African American individuals, up to 8,839 East Asian individuals, up to 10,772 Hispanic ancestry individuals	29273807	GCA-3
rs10901863	7e-17	CTBP2	10q26.13	Age-related hearing impairment (MTAG)	330,759 European ancestry individuals	32986727	GCA-3
rs57592469	3e-09	CTBP2 - AL157888.1	10q26.13	Self-reported math ability	564,698 European ancestry individuals	30038396	GCA-3
rs2919290	3e-08	CTBP2	10q26.13	Menarche (age at onset)	approximately 242,000 European ancestry individuals	30595370	GCA-3
rs4021186	1e-08	CTBP2	10q26.13	Menarche (age at onset)	approximately 242,000 European ancestry individuals	30595370	GCA-3
rs57592469	9e-10	CTBP2 - AL157888.1	10q26.13	Self-reported math ability (MTAG)	670,471 European ancestry individuals	30038396	GCA-3
rs35106605	6e-08	CTBP2	10q26.13	Red blood cell count	approximately 445,000 European ancestry individuals	30595370	GCA-3
rs10901868	2e-12	CTBP2	10q26.13	Height	approximately 458,000 European ancestry individuals	30595370	GCA-3
rs12354622	4e-08	CTBP2	10q26.13	Heel bone mineral density	approximately 446,000 European ancestry individuals	30595370	GCA-3
rs9664044	1e-08	CTBP2	10q26.13	Morning person	approximately 410,000 European ancestry individuals	30595370	GCA-3
rs934515	7e-12	CTNNA2	2p12	Body mass index	806,834 European ancestry individuals	30239722	GCA-3
rs1567532	4e-06	CTNNA2	2p12	Survival in pancreatic cancer	868 European ancestry cases	28470677	GCA-3
rs76345422	9e-07	CTNNA2	2p12	Perceived unattractiveness to mosquitoes	16,576 European ancestry individuals	28199695	GCA-3
rs10196867	5e-09	CTNNA2	2p12	Alcohol dependence or heroin dependence or methamphetamine dependence	521 Han Chinese ancestry alcohol dependence cases, 1,026 Han Chinese ancestry heroin dependence cases, 1,749 Han Chinese ancestry methamphetamine dependence cases, 2,859 Han Chinese ancestry controls	31462767	GCA-3
rs141519390	2e-06	CTNNA2	2p12	Aspartate aminotransferase levels in excessive alcohol consumption	951 individuals	30589442	GCA-3
rs1368908	5e-06	CTNNA2	2p12	Cerebral microbleeds	176 European ancestry cases, 278 European ancestry controls	31209788	GCA-3
rs4566392	5e-06	AC011754.2, CTNNA2	2p12	Body mass index	up to 104,666 European ancestry male individuals, up to 132,115 European ancestry female individuals, 370 African American male individuals, 517 African American female individuals, 512 Hispanic male individuals, 764 Hispanic female individuals	25673413	GCA-3
rs4566392	6e-06	AC011754.2, CTNNA2	2p12	Body mass index	up to 104,666 European ancestry male individuals, up to 132,115 European ancestry female individuals, 370 African American male individuals, 517 African American female individuals, 512 Hispanic male individuals, 764 Hispanic female individuals	25673413	GCA-3
rs12998155	5e-08	CTNNA2	2p12	Bone mineral density (femoral neck)	1,042 Northern European ancestry individuals	26911590	GCA-3
rs79215379	7e-06	CTNNA2	2p12	Cerebrospinal fluid clusterin levels	300 Alzheimer's disease cases, 373 controls	26545630	GCA-3
rs2100290	2e-06	CTNNA2	2p12	Alcohol consumption	7,188 European ancestry individuals	23942779	GCA-3
rs1864550; rs2250249; rs445551; rs1864548	5e-21	CTNNA2; CTNNA2; CTNNA2; CTNNA2	2p12	Core binding factor acute myeloid leukemia	175 European ancestry cases, 218 European ancestry controls	27903959	GCA-3
rs1864550; rs2250249; rs445551; rs1864548	5e-16	CTNNA2; CTNNA2; CTNNA2; CTNNA2	2p12	Core binding factor acute myeloid leukemia	175 European ancestry cases, 218 European ancestry controls	27903959	GCA-3
rs563702; rs684009	3e-08	CTNNA2; CTNNA2	2p12	Core binding factor acute myeloid leukemia	175 European ancestry cases, 218 European ancestry controls	27903959	GCA-3
rs563702; rs684009	6e-06	CTNNA2; CTNNA2	2p12	Core binding factor acute myeloid leukemia	175 European ancestry cases, 218 European ancestry controls	27903959	GCA-3
rs12472249; rs9309556; rs11685451; rs7570587; rs1031442; rs3849389; rs11685504	2e-18	CTNNA2; CTNNA2; CTNNA2; CTNNA2; CTNNA2; CTNNA2; CTNNA2	2p12	Core binding factor acute myeloid leukemia	175 European ancestry cases, 218 European ancestry controls	27903959	GCA-3
rs12472249; rs9309556; rs11685451; rs7570587; rs1031442; rs3849389; rs11685504	2e-07	CTNNA2; CTNNA2; CTNNA2; CTNNA2; CTNNA2; CTNNA2; CTNNA2	2p12	Core binding factor acute myeloid leukemia	175 European ancestry cases, 218 European ancestry controls	27903959	GCA-3
rs62152019	2e-06	CTNNA2	2p12	Pediatric bone mineral density (femoral neck)	488 European ancestry female children, 445 European ancestry male children	28181694	GCA-3
rs7570469	1e-08	CTNNA2	2p12	Raw vegetable consumption	335,576 European ancestry individuals	32066663	GCA-3
rs442291	1e-08	CTNNA2	2p12	Cooked vegetable consumption	335,576 European ancestry individuals	32066663	GCA-3
rs17018138	8e-06	CTNNA2	2p12	Proportion of activated microglia (inferior temporal cortex)	219 individuals	30679421	GCA-3
rs6547257	3e-12	CTNNA2	2p12	Refractive error	542,934 European ancestry individuals	32231278	GCA-3
rs4458235	4e-10	CTNNA2	2p12	Fish- and plant-related diet	154,123 European ancestry men, 181,453 European ancestry women	32066663	GCA-3
rs2862025	1e-06	CTNNA2	2p12	General cognitive ability	up to 300,486 European ancestry individuals	29844566	GCA-3
rs11681484	3e-06	CTNNA2	2p12	Accrued duration of remission in mepolizumab-treated eosinophilic granulomatosis with polyangiitis	61 individuals	32009195	GCA-3
rs17018359	2e-06	CTNNA2	2p12	Schizophrenia (MTAG)	1,627 Han Chinese ancestry individuals with osteoporosis-related bone measurements, 1,475 Han Chinese ancestry schizophrenia cases, 1,022 Han Chinese ancestry schizophrenia controls	32107650	GCA-3
rs113213559	4e-06	CTNNA2	2p12	Lobe attachment (rater-scored or self-reported)	66,741 European ancestry individuals, 5,062 Hispanic individuals, 2,857 Han Chinese ancestry individuals	29198719	GCA-3
rs13409348	3e-06	CTNNA2	2p12	Bipolar disorder	3,683 European ancestry cases, 14,507 European ancestry controls	19416921	GCA-3
rs399885	5e-07	CTNNA2	2p12	Response to antipsychotic treatment	421 European ancestry, 214 African American, and 103 cases	20195266	GCA-3
rs7570469	6e-07	CTNNA2	2p12	Response to antipsychotic treatment	421 European ancestry, 214 African American, and 103 cases	20195266	GCA-3
rs11695685	5e-07	CTNNA2	2p12	Protein quantitative trait loci	1,200 European ancestry individuals	18464913	GCA-3
rs6738962	1e-08	CTNNA2	2p12	Alzheimer's disease (cognitive decline)	303 European ancestry cases	23535033	GCA-3
rs7560858 x rs9940799	5e-09	CTNNA2 x SEC14L5	2p12 x 16p13.3	Total PHF-tau (SNP x SNP interaction)	1,285 individuals	32450446	GCA-3
rs10180106	5e-07	CTNNA2	2p12	Response to lurasidone in schizophrenia	264 European ancestry cases, 158 African American ancestry cases	29730043	GCA-3
rs10180106	2e-06	CTNNA2	2p12	Response to lurasidone in schizophrenia	264 European ancestry cases, 158 African American ancestry cases	29730043	GCA-3
rs4566392	7e-06	AC011754.2, CTNNA2	2p12	Body mass index	up to 104,666 European ancestry male individuals, up to 132,115 European ancestry female individuals, 370 African American male individuals, 517 African American female individuals, 512 Hispanic male individuals, 764 Hispanic female individuals	25673413	GCA-3
rs13034462	7e-06	CTNNA2	2p12	Cognitive function	51,719 European ancestry individuals, 1,473 Erasmus Rucphen (founder/genetic isolate) individuals, 327 Korculan (founder/genetic isolate) individuals, 430 Orcadian (founder/genetic isolate) individuals	25644384	GCA-3
rs726236	8e-06	CTNNA2	2p12	Gut microbiota relative abundance (Bacteroides)	1,068 Japanese ancestry individuals	33208821	GCA-3
rs4852567	4e-08	CTNNA2	2p12	Multisite chronic pain	387,649 British ancestry individuals	31194737	GCA-3
rs1434196 x rs10475801	4e-12	CTNNA2 x AC026403.1 - LINC01947	2p12 x 5q34	Total PHF-tau (SNP x SNP interaction)	1,285 individuals	32450446	GCA-3
rs9952684 x rs1159598	4e-10	DOK6 x CTNNA2	18q22.2 x 2p12	Total PHF-tau (SNP x SNP interaction)	1,285 individuals	32450446	GCA-3
rs2916490	5e-07	CTNNA2	2p12	General cognitive ability	up to 300,486 European ancestry individuals	29844566	GCA-3
rs989743	4e-06	CTNNA2	2p12	Metabolite levels	2,076 European ancestry individuals	23823483	GCA-3
rs17016534	5e-06	CTNNA2	2p12	Metabolite levels	2,076 European ancestry individuals	23823483	GCA-3
rs17016673	4e-08	AC011754.2, CTNNA2	2p12	Body mass index	up to 309,889 European ancestry individuals	26426971	GCA-3
rs191655746	3e-08	CTNNA2	2p12	Polychlorinated biphenyl levels	922 European ancestry individuals	25839716	GCA-3
rs4852146	1e-07	CTNNA2	2p12	Circulating phylloquinone levels	2,138 European ancestry individuals	25411281	GCA-3
rs13025833	1e-07	CTNNA2	2p12	Breast cancer	89 Indonesian ancestry cases, 46 Indonesian ancestry controls	25824743	GCA-3
rs6752828	3e-07	CTNNA2	2p12	Body mass index	up to 104,666 European ancestry male individuals, up to 132,115 European ancestry female individuals, 370 African American male individuals, 517 African American female individuals, 512 Hispanic male individuals, 764 Hispanic female individuals	25673413	GCA-3
rs140089781	4e-08	CTNNA2	2p12	Alcohol consumption	59,088 European ancestry females, 53,029 European ancestry males	28937693	GCA-3
rs71245368	5e-06	CTNNA2	2p12	Childhood ear infection	46,936 European ancestry cases, 74,874 European ancestry controls	28928442	GCA-3
rs149599511	7e-06	CTNNA2	2p12	Myringotomy	4,138 European ancestry cases, 85,089 European ancestry controls	28928442	GCA-3
rs1434206	2e-09	CTNNA2	2p12	Smoking initiation (ever regular vs never regular) (MTAG)	up to 1,359,002 European ancestry individuals	30643251	GCA-3
rs6727872	1e-09	CTNNA2	2p12	Smoking initiation (ever regular vs never regular) (MTAG)	up to 1,359,002 European ancestry individuals	30643251	GCA-3
rs9952684 x rs1159598	9e-08	DOK6 x CTNNA2	18q22.2 x 2p12	Neurofibrillary tangles (SNP x SNP interaction)	1,316 individuals	32450446	GCA-3
rs6750107	3e-08	CTNNA2	2p12	Smoking initiation (ever regular vs never regular)	up to 1,232,091 European ancestry individuals	30643251	GCA-3
rs1348557	1e-09	CTNNA2	2p12	Educational attainment (years of education)	up to 1,131,881 European ancestry individuals	30038396	GCA-3
rs2437901 x rs4853450	3e-08	AC093459.1 - EXTL2P1 x AC011754.2, CTNNA2	2q31.1 x 2p12	Neurofibrillary tangles (SNP x SNP interaction)	1,316 individuals	32450446	GCA-3
rs1434214 x rs258425	4e-08	CTNNA2 x AC009511.3 - AC008011.1	2p12 x 12p11.22	Total PHF-tau (SNP x SNP interaction)	1,285 individuals	32450446	GCA-3
rs2916490	2e-09	CTNNA2	2p12	Educational attainment (years of education)	up to 1,131,881 European ancestry individuals	30038396	GCA-3
rs112806496	2e-10	CTNNA2	2p12	Educational attainment (years of education)	up to 1,131,881 European ancestry individuals	30038396	GCA-3
rs11894424	2e-10	CTNNA2	2p12	Educational attainment (years of education)	up to 1,131,881 European ancestry individuals	30038396	GCA-3
rs2916490	1e-10	CTNNA2	2p12	Educational attainment (MTAG)	1,311,438 European ancestry individuals	30038396	GCA-3
rs112806496	2e-12	CTNNA2	2p12	Educational attainment (MTAG)	1,311,438 European ancestry individuals	30038396	GCA-3
rs11894424	4e-10	CTNNA2	2p12	Educational attainment (MTAG)	1,311,438 European ancestry individuals	30038396	GCA-3
rs17016673	5e-10	AC011754.2, CTNNA2	2p12	Body mass index	315,347 European ancestry individuals, 8,322 Hispanic/Latino individuals, 7,290 East Asian ancestry individuals, 3,069 African American individuals, 459 South Asian ancestry individuals	30108127	GCA-3
rs2916490	3e-08	CTNNA2	2p12	Cognitive performance (MTAG)	402,382 European ancestry individuals	30038396	GCA-3
rs112806496	6e-09	CTNNA2	2p12	Cognitive performance (MTAG)	402,382 European ancestry individuals	30038396	GCA-3
rs1878640 x rs7585451	3e-09	ARHGEF4 x CTNNA2	2q21.1 x 2p12	Total amyloid (SNP x SNP interaction)	1,276 individuals	32450446	GCA-3
rs13400937	3e-06	CTNNA2	2p12	Osteolysis in total hip arthroplasty (time to prosthesis revision)	1,096 European ancestry cases	30794219	GCA-3
rs12622280 x rs8097440	2e-08	AC011754.2, CTNNA2 x AC090403.1 - AC090936.1	2p12 x 18q12.1	Neurofibrillary tangles (SNP x SNP interaction)	1,316 individuals	32450446	GCA-3
rs1348557	5e-09	CTNNA2	2p12	Lung function (FVC)	approximately 372,000 European ancestry individuals	30595370	GCA-3
rs9813198	2e-06	CTNNB1	3p22.1	Fat-free mass	70,700 European ancestry female individuals, 85,261 European ancestry male individuals	30593698	GCA-3
rs9813198	2e-06	CTNNB1	3p22.1	Fat-free mass	70,700 European ancestry female individuals, 85,261 European ancestry male individuals	30593698	GCA-3
rs2293304	4e-16	ULK4, CTNNB1	3p22.1	Male-pattern baldness	205,327 European ancestry males	30573740	GCA-3
rs12492279	3e-27	CTNNB1, ULK4	3p22.1	Refractive error	542,934 European ancestry individuals	32231278	GCA-3
rs9813198	1e-10	CTNNB1	3p22.1	Cognitive performance (MTAG)	402,382 European ancestry individuals	30038396	GCA-3
rs1722846	5e-09	MRPS31P1 - CTNNB1	3p22.1	Self-reported math ability	564,698 European ancestry individuals	30038396	GCA-3
rs1722845	3e-27	CTNNB1	3p22.1	Height	approximately 458,000 European ancestry individuals	30595370	GCA-3
rs9872276	8e-12	MRPS31P1 - CTNNB1	3p22.1	Self-reported math ability (MTAG)	670,471 European ancestry individuals	30038396	GCA-3
rs9872276	4e-10	MRPS31P1 - CTNNB1	3p22.1	Highest math class taken (MTAG)	811,539 European ancestry individuals	30038396	GCA-3
rs3735025	4e-12	DGKI	7q33	Schizophrenia	7,699 Chinese ancestry cases, 35,476 European ancestry cases, 18,327 Chinese ancestry controls, 46,839 European ancestry controls	28991256	GCA-3
rs12534625	7e-14	DGKI	7q33	Adventurousness	557,923 European ancestry individuals	30643258	GCA-3
rs1669025	1e-13	DGKI	7q33	General risk tolerance (MTAG)	975,353 European ancestry individuals	30643258	GCA-3
rs28670044	8e-06	DGKI	7q33	Presence of epithelioid cells in uveal melanoma	285 European ancestry cases, 286 European ancestry controls	31626034	GCA-3
rs320700	4e-09	AC078842.2 - DGKI	7q33	Educational attainment (years of education)	405,072 European ancestry individuals	27225129	GCA-3
rs10234581	2e-06	DGKI	7q33	Body mass index	40 Korean ancestry low BMI individuals, 37 Korean ancestry high BMI individuals	26865924	GCA-3
rs3735025	2e-09	DGKI	7q33	Schizophrenia	592 Ashkenazi Jewish ancestry cases, 505 Ashkenazi Jewish ancestry controls, 36,989 cases, 113,075 controls	26198764	GCA-3
rs6978230	6e-06	DGKI	7q33	Cognitive decline (age-related)	5,765 European ancestry individuals, 890 African American individuals	24468470	GCA-3
rs7785663	4e-15	DGKI	7q33	Schizophrenia	22,778 East Asian ancestry cases, 35,362 East Asian ancestry controls, 33,640 European ancestry cases, 43,456 European ancestry controls	31740837	GCA-3
rs320696	3e-09	AC078842.2 - DGKI	7q33	Schizophrenia	22,778 East Asian ancestry cases, 35,362 East Asian ancestry controls	31740837	GCA-3
rs1731951	4e-08	DGKI	7q33	Insomnia	651,923 European ancestry males, 679,087 European ancestry females	30804565	GCA-3
rs1731951	1e-08	DGKI	7q33	Insomnia	651,923 European ancestry males, 679,087 European ancestry females	30804565	GCA-3
rs1376609	2e-06	DGKI	7q33	Reaction time	330,069 European ancestry individuals	29844566	GCA-3
rs144684241	6e-06	DGKI	7q33	Reaction time	330,069 European ancestry individuals	29844566	GCA-3
rs28491578	8e-07	DGKI	7q33	Rate of cognitive decline in Alzheimer's disease	3,946 European ancestry cases	32573913	GCA-3
rs1731951	6e-09	DGKI	7q33	Neurociticism	380,506 European ancestry individuals	29500382	GCA-3
rs706560	6e-06	DGKI	7q33	Testosterone levels in polycystic ovary syndrome	957 European ancestry cases	26284813	GCA-3
rs7802342	6e-11	DGKI	7q33	Body mass index	806,834 European ancestry individuals	30239722	GCA-3
rs3735025	1e-08	DGKI	7q33	Schizophrenia	816 Indian ancestry cases, 900 Indian ancestry controls, 505 Indian ancestry cases and 871 Indian ancestry controls from 405 families, up to 36,989 European and unknown ancestry cases, up to 113,075 European and unknown ancestry controls	31268507	GCA-3
rs6467710	6e-07	DGKI	7q33	AIDS progression	755 European ancestry seroconverter cases	21502085	GCA-3
rs10233569	6e-10	DGKI	7q33	Brain morphology (MOSTest)	26,502 European ancestry individuals	32665545	GCA-3
rs320700	1e-17	AC078842.2 - DGKI	7q33	Cognitive ability, years of educational attainment or schizophrenia (pleiotropy)	328,917 individuals with educational attainment measurements, 107,207 individuals with cognitive ability measurements, 77,096 European ancestry schizophrenia cases, 43,456 European ancestry controls	31374203	GCA-3
rs7785663	2e-08	DGKI	7q33	Schizophrenia (MTAG)	67,764 individuals	32606422	GCA-3
rs3735025	3e-09	DGKI	7q33	Schizophrenia	32,405 European ancestry cases, 42,221 European ancestry controls, 1,235 European ancestry cases and 1,235 European ancestry controls from 1235 parent-offspring trios, 1,836 East Asian ancestry cases, 3,383 East Asian ancestry controls	25056061	GCA-3
rs3735025	6e-10	DGKI	7q33	Autism spectrum disorder or schizophrenia	schizophrenia cases and controls (see Ripke, 2014), up to 6,197 European ancestry ASD cases, up to 7,377 European ancestry controls, up to 1,190 ASD cases, up to 1,190 controls	28540026	GCA-3
rs182144552	5e-06	DGKI	7q33	Lean body mass	3,399 whole genome sequenced individuals, 11,801 European ancestry individuals	28552196	GCA-3
rs7802342	1e-09	DGKI	7q33	Body mass index	457,822 European ancestry individuals	31669095	GCA-3
rs3735025	1e-09	DGKI	7q33	Schizophrenia	14,023 East Asian ancestry cases, 33,640 European ancestry cases, 31,505 East Asian ancestry controls, 43,456 European ancestry controls	30285260	GCA-3
rs10233569	1e-11	DGKI	7q33	Cortical surface area (MOSTest)	26,502 European ancestry individuals	32665545	GCA-3
rs2241443	7e-16	DGKI	7q33	Educational attainment (MTAG)	1,311,438 European ancestry individuals	30038396	GCA-3
rs3735025	3e-08	DGKI	7q33	Schizophrenia	14,023 East Asian ancestry cases, 33,640 European ancestry cases, 31,505 East Asian ancestry controls, 43,456 European ancestry controls	30285260	GCA-3
rs3735025	7e-11	DGKI	7q33	Schizophrenia	40,675 European ancestry cases, 64,643 European ancestry controls	29483656	GCA-3
rs728054	2e-18	DGKI	7q33	Educational attainment (years of education)	up to 1,131,881 European ancestry individuals	30038396	GCA-3
rs7785663	3e-08	DGKI	7q33	anorexia nervosa, attention-deficit/hyperactivity disorder, autism spectrum disorder, bipolar disorder, major depression, obsessive-compulsive disorder, schizophrenia, or Tourette syndrome (pleiotropy)	19,009 European ancestry ADHD cases, 3,495 European ancestry anorexia cases, 18,381 European ancestry autism cases, 20,352 European ancestry bipolar disorder cases, 130,664 European ancestry major depression cases, 2,688 European ancestry OCD cases, 33,640 European ancestry schizophrenia cases, 4,645 European ancestry Tourette's cases, 494,162 European ancestry controls	31835028	GCA-3
rs34025316	4e-09	DGKI	7q33	Body mass index	approximately 458,000 European ancestry individuals	30595370	GCA-3
rs666845	2e-08	DLG2	11q14.1	Putamen volume	12,596 European ancestry individuals	29147026	GCA-3
rs881120	2e-06	DLG2	11q14.1	Height	1,249 whole genome sequenced European ancestry individuals, 3,541 whole genome sequenced individuals, 46,910 European ancestry individuals, 471 Carlantino (founder/genetic isolate) individuals, 1,197 Friuli Venezia Giulia (founder/genetic isolate) individuals, 1,043 Mylopotamos (founder/genetic isolate) individuals, 933 Pomak (founder/genetic isolate) individuals, 1,785 Val Borbera (founder/genetic isolate) individuals	28552196	GCA-3
rs540153	6e-06	DLG2	11q14.1	Pallidum volume	87 European ancestry Schizophrenia cases, 85 African American Schizophrenia cases, 15 Schizophrenia cases, 67 European ancestry Schizoaffective disorder cases, 53 African American Schizoaffective disorder cases, 7 Schizoaffective disorder cases, 130 European ancestry Bipolar disorders cases, 33 African American Bipolar disorders cases, 6 Bipolar disorders cases, 199 European ancestry controls, 79 African American controls, 16 controls	31530798	GCA-3
rs149365710	2e-06	DLG2	11q14.1	Familial squamous cell lung carcinoma	367 European ancestry cases, 31,563 European ancestry controls	29924316	GCA-3
rs147995154	3e-06	DLG2	11q14.1	Familial squamous cell lung carcinoma	367 European ancestry cases, 31,563 European ancestry controls	29924316	GCA-3
rs655484	1e-12	DLG2	11q14.1	Migraine without aura	1,005 Han Chinese ancestry cases, 1,053 Han Chinese ancestry controls	28952330	GCA-3
rs1864774	2e-07	DLG2	11q14.1	Schizophrenia	7,699 Chinese ancestry cases, 35,476 European ancestry cases, 18,327 Chinese ancestry controls, 46,839 European ancestry controls	28991256	GCA-3
rs1567970	1e-06	DLG2	11q14.1	Itch intensity from mosquito bite adjusted by bite size	69,057 European ancestry individuals without immune related conditions	28199695	GCA-3
rs1567970	6e-06	DLG2	11q14.1	Itch intensity from mosquito bite adjusted by bite size	41,355 European ancestry men and 43,369 European ancestry women	28199695	GCA-3
rs142615018	4e-07	AP001825.1, DLG2	11q14.1	Body mass index	1,249 whole genome sequenced European ancestry individuals, 3,538 whole genome sequenced individuals, 46,635 European ancestry individuals, 472 Carlantino (founder/genetic isolate) individuals, 1,170 Friuli Venezia Giulia (founder/genetic isolate) individuals, 1,019 Mylopotamos (founder/genetic isolate) individuals, 932 Pomak (founder/genetic isolate) individuals, 1,778 Val Borbera (founder/genetic isolate) individuals	28552196	GCA-3
rs558729974	7e-06	DLG2	11q14.1	Body fat mass	3,399 whole genome sequenced individuals, 11,802 European ancestry individuals	28552196	GCA-3
rs2055816	5e-06	DLG2	11q14.1	BMI at adiposity rebound	6,051 European ancestry children	31840077	GCA-3
rs349071	4e-13	DLG2	11q14.1	Body mass index	374,756 European ancestry male individuals	30239722	GCA-3
rs202170665	5e-06	DLG2	11q14.1	Spontaneous preterm birth (preterm birth)	247 Finnish ancestry infant cases, 419 Finnish ancestry infant controls	31194736	GCA-3
rs2155413	2e-25	DLG2	11q14.1	Myopia	106,086 European ancestry cases, 85,757 European ancestry controls	27182965	GCA-3
rs17807909	5e-15	DLG2	11q14.1	Influenza A (H1N1) infection	49 European ancestry severe cases, 107 European ancestry mild cases, 549 European ancestry population controls	26379185	GCA-3
rs17807909	2e-19	DLG2	11q14.1	Mild influenza (H1N1) infection	107 European ancestry mild cases, 549 European ancestry population controls	26379185	GCA-3
rs17147674	5e-06	DLG2	11q14.1	Attention function in attention deficit hyperactive disorder	479 European ancestry adult cases	26174813	GCA-3
rs150829342	5e-08	DLG2	11q14.1	Post bronchodilator FEV1/FVC ratio	10,094 European ancestry current and former smoker individuals, 3,260 African American current and former smoker individuals, 178 current and former smoker individuals	26634245	GCA-3
rs189780858	6e-08	DLG2	11q14.1	Post bronchodilator FEV1/FVC ratio	10,094 European ancestry current and former smoker individuals, 3,260 African American current and former smoker individuals, 178 current and former smoker individuals	26634245	GCA-3
rs192772225	9e-08	DLG2	11q14.1	Post bronchodilator FEV1/FVC ratio	10,094 European ancestry current and former smoker individuals, 3,260 African American current and former smoker individuals, 178 current and former smoker individuals	26634245	GCA-3
rs1864774	9e-07	DLG2	11q14.1	Schizophrenia	592 Ashkenazi Jewish ancestry cases, 505 Ashkenazi Jewish ancestry controls, 36,989 cases, 113,075 controls	26198764	GCA-3
rs10501568	9e-06	DLG2	11q14.1	Chronic periodontitis	63 European ancestry cases, 543 European ancestry controls, up to 32 African American cases, up to 158 African American controls, up to 4 cases, up to 66 controls	25008200	GCA-3
rs727809 x rs10751106	6e-09	LINC01470 - GRIA1 x DLG2	5q33.1 x 11q14.1	Age-related hearing impairment (SNP x SNP interaction)	1,489 European ancestry individuals	24939585	GCA-3
rs286499	8e-08	DLG2	11q14.1	Chronic obstructive pulmonary disease	94 Costa Rican founder population smoker cases, 412 Costa Rican founder population smoker controls, 63 Hispanic ancestry cases, 619 Hispanic ancestry controls	25584925	GCA-3
rs189780858	4e-06	DLG2	11q14.1	Post bronchodilator FEV1	10,094 European ancestry current and former smoker individuals, 3,260 African American current and former smoker individuals, 178 current and former smoker individuals	26634245	GCA-3
rs7479949	6e-08	DLG2	11q14.1	Parkinson's disease	779 Han Chinese ancestry cases, 13,227 Han Chinese ancestry controls	28011712	GCA-3
rs500359	4e-08	DLG2	11q14.1	Spherical equivalent	95,827 European ancestry individuals	32352494	GCA-3
rs35692233	2e-10	DLG2	11q14.1	Brain region volumes	19,629 British ancestry individuals	31676860	GCA-3
rs2155413	2e-18	DLG2	11q14.1	Spherical equivalent	95,827 European ancestry individuals	32352494	GCA-3
rs12283611	3e-10	DLG2	11q14.1	Parkinson's disease or first degree relation to individual with Parkinson's disease	15,056 European ancestry cases, 18,618 European ancestry proxy cases, 449,056 European ancestry controls	31701892	GCA-3
rs1432052	9e-09	DLG2	11q14.1	Oily fish consumption	335,576 European ancestry individuals	32066663	GCA-3
rs1432054	2e-14	DLG2	11q14.1	Putamen volume	37,571 European ancestry individuals	31636452	GCA-3
rs1432052	9e-09	DLG2	11q14.1	Pork consumption	335,576 European ancestry individuals	32066663	GCA-3
rs9888248	5e-09	DLG2, DLG2-AS2	11q14.1	Brain region volumes	19,629 British ancestry individuals	31676860	GCA-3
rs2155413	2e-53	DLG2	11q14.1	Refractive error	542,934 European ancestry individuals	32231278	GCA-3
rs12278023	2e-08	DLG2	11q14.1	Parkinson's disease	6,724 East Asian ancestry cases, 24,851 East Asian ancestry controls	32310270	GCA-3
rs7939569	4e-06	DLG2	11q14.1	Nicotine dependence symptom count	3,529 African American individuals, 4,117 European American individuals	25555482	GCA-3
rs667730	2e-08	DLG2	11q14.1	Insomnia	651,923 European ancestry males, 679,087 European ancestry females	30804565	GCA-3
rs1228632	6e-11	DLG2	11q14.1	Brain region volumes	19,629 British ancestry individuals	31676860	GCA-3
rs2155413	9e-15	DLG2	11q14.1	Spherical equivalent or myopia (age of diagnosis)	145,366 European ancestry individuals, 2,610 Erasmus Rucphen (founder/genetic isolate) individuals, 509 Talana (founder/genetic isolate) individuals, 15,044 East Asian ancestry individuals, 2,275 Malay ancestry individuals, 2,110 Indian ancestry individuals, 2,506 Asian ancestry individuals	29808027	GCA-3
rs9888248	6e-09	DLG2, DLG2-AS2	11q14.1	Brain region volumes	19,629 British ancestry individuals	31676860	GCA-3
rs2155413	2e-16	DLG2	11q14.1	Myopia (age of diagnosis)	104,293 European ancestry individuals	29808027	GCA-3
rs7939569	3e-07	DLG2	11q14.1	Nicotine dependence symptom count	3,529 African American individuals, 4,117 European American individuals	25555482	GCA-3
rs2043208	7e-06	DLG2	11q14.1	Modic changes	994 European ancestry cases, 835 European ancestry controls	30808802	GCA-3
rs144299539	5e-06	DLG2	11q14.1	Gut microbiota (bacterial taxa, hurdle binary method)	2,223 European ancestry individuals	32572223	GCA-3
rs536665	2e-12	DLG2	11q14.1	Waist-hip ratio	697,734 European ancestry individuals	30239722	GCA-3
rs201909661	4e-06	DLG2	11q14.1	Age at first sexual intercourse	59,357 British ancestry males, 66,310 British ancestry females	27089180	GCA-3
rs3793947	4e-09	DLG2	11q14.1	Parkinson's disease	20,184 European ancestry cases, 397,324 European ancestry controls	28892059	GCA-3
rs349088	4e-14	DLG2	11q14.1	Body mass index	806,834 European ancestry individuals	30239722	GCA-3
rs10898392	3e-06	DLG2	11q14.1	Height	10,074 European ancestry individuals	19570815	GCA-3
rs3885683	8e-06	DLG2	11q14.1	Protein quantitative trait loci	1,200 European ancestry individuals	18464913	GCA-3
rs10501570	7e-06	DLG2	11q14.1	Parkinson's disease	267 European ancestry cases, 270 European ancestry controls	17052657	GCA-3
rs1452928	7e-07	DLG2	11q14.1	Hip geometry	Up to 1,094 individuals from 241 families	17903296	GCA-3
rs790356	4e-15	DLG2	11q14.1	Wilms tumor	757 European ancestry cases, 1,879 European ancestry controls	22544364	GCA-3
rs2116483	8e-06	DLG2	11q14.1	Obesity-related traits	815 Hispanic children from 263 families	23251661	GCA-3
rs593542 x rs17743360	2e-09	KRT18P14 - AC090692.3 x DLG2	11p13 x 11q14.1	Total PHF-tau (SNP x SNP interaction)	1,285 individuals	32450446	GCA-3
rs450444 x rs9845644	2e-09	DLG2 x ZNF620	11q14.1 x 3p22.1	Total PHF-tau (SNP x SNP interaction)	1,285 individuals	32450446	GCA-3
rs12711901 x rs349083	2e-09	THORLNC - LINC01956 x DLG2	2q14.2 x 11q14.1	Total PHF-tau (SNP x SNP interaction)	1,285 individuals	32450446	GCA-3
rs11607886	2e-14	DLG2	11q14.1	Brain morphology (MOSTest)	26,502 European ancestry individuals	32665545	GCA-3
rs117214796	4e-08	DLG2	11q14.1	Response to TNF inhibitor in rheumatoid arthritis (change in swollen 28-joint count)	551 European ancestry individuals treated with adalimumab, 619 European ancestry individuals treated with etanercept, 434 European ancestry individuals treated with infliximab, 119 European ancestry individuals treated with other TNF inhibitors	30166627	GCA-3
rs3793947	4e-07	DLG2	11q14.1	Parkinson's disease	13,708 European ancestry cases, 95,282 European ancestry controls	25064009	GCA-3
rs683250	4e-11	DLG2	11q14.1	Subcortical brain region volumes	up to 13,171 European ancestry individuals	25607358	GCA-3
rs10466716	3e-07	DLG2-AS2, DLG2	11q14.1	Adolescent idiopathic scoliosis	196 cases, 303 controls	30019117	GCA-3
rs10898243	1e-07	DLG2	11q14.1	Metabolite levels	2,076 European ancestry individuals	23823483	GCA-3
rs76809954	1e-06	DLG2	11q14.1	QRS duration in Tripanosoma cruzi seropositivity	580 Brazilian ancestry individuals	24324551	GCA-3
rs17148090	4e-08	DLG2	11q14.1	Phospholipid levels (plasma)	4,034 European ancestry individuals	22359512	GCA-3
rs1670685	3e-06	DLG2	11q14.1	Urate levels in overweight individuals	up to 10,058 European ancestry male individuals, up to 7,189 European ancestry female individuals	25811787	GCA-3
rs12797204	4e-08	DLG2	11q14.1	Cerebrospinal fluid t-tau:AB1-42 ratio	113 European ancestry Alzheimer's disease cases, 207 European ancestry individuals with late mild cognitive impairment, 239 European ancestry individuals with early mild cognitive impairment, 85 European ancestry individuals with significant memory concern, 199 European ancestry controls.	28641921	GCA-3
rs10898160	6e-06	DLG2	11q14.1	Colorectal adenoma (advanced)	636 Austrian ancestry cases, 4,294 European ancestry controls	29228715	GCA-3
rs7939569	3e-06	DLG2	11q14.1	Colonoscopy-negative controls vs population controls	855 Austrian ancestry colonoscopy-negative controls, 3,439 European ancestry controls	29228715	GCA-3
rs17519683	2e-06	AP000446.1 - DLG2	11q14.1	Colonoscopy-negative controls vs population controls	855 Austrian ancestry colonoscopy-negative controls, 3,439 European ancestry controls	29228715	GCA-3
rs558729974	5e-06	DLG2	11q14.1	Trunk fat mass	3,399 whole genome sequenced individuals, 12,838 European ancestry individuals	28552196	GCA-3
rs2436153	4e-06	DLG2	11q14.1	Facial morphology (factor 16)	2,187 European ancestry individuals	28441456	GCA-3
rs286028	1e-06	DLG2	11q14.1	Weight	1,249 whole genome sequenced European ancestry individuals, 3,559 whole genome sequenced individuals, 46,819 European ancestry individuals, 472 Carlantino (founder/genetic isolate) individuals, 1,172 Friuli Venezia Giulia (founder/genetic isolate) individuals, 1,051 Mylopotamos (founder/genetic isolate) individuals, 942 Pomak (founder/genetic isolate) individuals, 1,779 Val Borbera (founder/genetic isolate) individuals	28552196	GCA-3
rs190500889	3e-06	DLG2	11q14.1	Measles	38,219 European ancestry cases, 47,279 European ancestry controls	28928442	GCA-3
rs593542 x rs17743360	5e-10	KRT18P14 - AC090692.3 x DLG2	11p13 x 11q14.1	Neurofibrillary tangles (SNP x SNP interaction)	1,316 individuals	32450446	GCA-3
rs2930575	2e-09	DLG2	11q14.1	Body mass index	457,822 European ancestry individuals	31669095	GCA-3
rs349071	7e-12	DLG2	11q14.1	Body mass index	457,822 European ancestry individuals	31669095	GCA-3
rs1233917	1e-16	DLG2	11q14.1	Subcortical volume (MOSTest)	26,502 European ancestry individuals	32665545	GCA-3
rs1864774	2e-06	DLG2	11q14.1	Schizophrenia	14,023 East Asian ancestry cases, 33,640 European ancestry cases, 31,505 East Asian ancestry controls, 43,456 European ancestry controls	30285260	GCA-3
rs1864774	2e-08	DLG2	11q14.1	Schizophrenia	14,023 East Asian ancestry cases, 33,640 European ancestry cases, 31,505 East Asian ancestry controls, 43,456 European ancestry controls	30285260	GCA-3
rs580652	1e-10	DLG2	11q14.1	Educational attainment (MTAG)	1,311,438 European ancestry individuals	30038396	GCA-3
rs80268399	5e-06	DLG2	11q14.1	Type 2 diabetes	2,633 African ancestry cases, 1,714 African ancestry controls	31049640	GCA-3
rs580652	5e-10	DLG2	11q14.1	Educational attainment (years of education)	up to 1,131,881 European ancestry individuals	30038396	GCA-3
rs116875887	2e-08	DLG2	11q14.1	Self-reported math ability	564,698 European ancestry individuals	30038396	GCA-3
rs11823251	2e-08	DLG2	11q14.1	Menarche (age at onset)	approximately 242,000 European ancestry individuals	30595370	GCA-3
rs74443493	2e-09	DLG2	11q14.1	Self-reported math ability (MTAG)	670,471 European ancestry individuals	30038396	GCA-3
rs349071	9e-13	DLG2	11q14.1	Body mass index	approximately 458,000 European ancestry individuals	30595370	GCA-3
rs1155311	1e-07	DLG2	11q14.1	Cardiovascular disease	approximately 459,000 European ancestry individuals	30595370	GCA-3
rs1532312	4e-08	DLG2	11q14.1	Highest math class taken (MTAG)	811,539 European ancestry individuals	30038396	GCA-3
rs77300868	1e-10	DLG2	11q14.1	Highest math class taken (MTAG)	811,539 European ancestry individuals	30038396	GCA-3
rs6739187	4e-06	DNMT3A	2p23.3	Height	1,249 whole genome sequenced European ancestry individuals, 3,541 whole genome sequenced individuals, 46,910 European ancestry individuals, 471 Carlantino (founder/genetic isolate) individuals, 1,197 Friuli Venezia Giulia (founder/genetic isolate) individuals, 1,043 Mylopotamos (founder/genetic isolate) individuals, 933 Pomak (founder/genetic isolate) individuals, 1,785 Val Borbera (founder/genetic isolate) individuals	28552196	GCA-3
rs79478703	4e-07	DNMT3A	2p23.3	Height	1,249 whole genome sequenced European ancestry individuals, 3,541 whole genome sequenced individuals, 46,910 European ancestry individuals, 471 Carlantino (founder/genetic isolate) individuals, 1,197 Friuli Venezia Giulia (founder/genetic isolate) individuals, 1,043 Mylopotamos (founder/genetic isolate) individuals, 933 Pomak (founder/genetic isolate) individuals, 1,785 Val Borbera (founder/genetic isolate) individuals	28552196	GCA-3
rs13427672	5e-16	DNMT3A	2p23.3	Height	1,249 whole genome sequenced European ancestry individuals, 3,541 whole genome sequenced individuals, 46,910 European ancestry individuals, 471 Carlantino (founder/genetic isolate) individuals, 1,197 Friuli Venezia Giulia (founder/genetic isolate) individuals, 1,043 Mylopotamos (founder/genetic isolate) individuals, 933 Pomak (founder/genetic isolate) individuals, 1,785 Val Borbera (founder/genetic isolate) individuals	28552196	GCA-3
rs11674660	5e-08	DNMT3A - ARNILA	2p23.3	Resistant hypertension	931 European ancestry cases, 228 African American ancestry cases, 14,210 European ancestry controls, 2,480 African American ancestry controls	31545351	GCA-3
rs11674660	8e-08	DNMT3A - ARNILA	2p23.3	Resistant hypertension	931 European ancestry cases, 14,210 European ancestry controls	31545351	GCA-3
rs11694842	8e-14	DNMT3A	2p23.3	Height	159,095 Japanese ancestry individuals	31562340	GCA-3
rs201014116	2e-07	DNMT3A	2p23.3	Chronic inflammatory diseases (ankylosing spondylitis, Crohn's disease, psoriasis, primary sclerosing cholangitis, ulcerative colitis) (pleiotropy)	8,726 European ancestry ankylosing spondylitis cases, 19,085 European ancestry Crohn‚Äö√Ñ√¥s disease cases, 6,530 European ancestry psoriasis cases, 3,408 European ancestry primary sclerosing cholangitis cases, 14,513 European ancestry ulcerative colitis cases, 34,213 European ancestry controls	26974007	GCA-3
rs2289195	2e-37	DNMT3A	2p23.3	Height	253,288 European ancestry individuals	25282103	GCA-3
rs7578575	9e-24	DNMT3A	2p23.3	Lymphocyte counts	171,643 European ancestry individuals	27863252	GCA-3
rs13002567	3e-24	DNMT3A	2p23.3	Heel bone mineral density	426,824 British ancestry individuals	30598549	GCA-3
rs1550117	1e-08	DNMT3A - ARNILA	2p23.3	Cutaneous melanoma or hair colour	36,760 European ancestry cutaneous melanoma cases, 375,188 European ancestry controls, 352,662 European ancestry individuals	32341527	GCA-3
rs74688707	5e-15	DNMT3A - ARNILA	2p23.3	Hematocrit	562,259 European ancestry individuals	32888493	GCA-3
rs13428812	1e-07	DNMT3A	2p23.3	Multiple sclerosis	14,802 European and unknown ancestry cases, 26,703 European and unknown ancestry controls	31604244	GCA-3
rs11890077	4e-10	DNMT3A	2p23.3	Waist-to-hip ratio adjusted for BMI	457,690 European ancestry individuals	31669095	GCA-3
rs79906221	2e-08	DNMT3A	2p23.3	Waist-to-hip ratio adjusted for BMI	457,690 European ancestry individuals	31669095	GCA-3
rs71439172	7e-17	DNMT3A - ARNILA	2p23.3	Waist-to-hip ratio adjusted for BMI	457,690 European ancestry individuals	31669095	GCA-3
rs12999687	1e-12	DNMT3A	2p23.3	Waist-to-hip ratio adjusted for BMI	457,690 European ancestry individuals	31669095	GCA-3
rs6705138	3e-11	DNMT3A - ARNILA	2p23.3	Waist-to-hip ratio adjusted for BMI	457,690 European ancestry individuals	31669095	GCA-3
rs74918997	3e-10	DNMT3A - ARNILA	2p23.3	Waist-to-hip ratio adjusted for BMI	457,690 European ancestry individuals	31669095	GCA-3
rs74688707	1e-13	DNMT3A - ARNILA	2p23.3	Hematocrit	737,823 African American or Afro-Caribbean, African ancestry, European ancestry, East Asian ancestry, Hispanic or Latin American and South Asian ancestry individuals	32888493	GCA-3
rs12991495	5e-13	DNMT3A	2p23.3	Waist-to-hip ratio adjusted for BMI	315,284 European ancestry male individuals	30239722	GCA-3
rs71439172	3e-16	DNMT3A - ARNILA	2p23.3	Waist-to-hip ratio adjusted for BMI	379,501 European ancestry female individuals	30239722	GCA-3
rs13428812	9e-10	DNMT3A	2p23.3	Crohn's disease	6,333 European ancestry cases, 15,056 European ancestry controls	21102463	GCA-3
rs72810089	2e-09	DNMT3A	2p23.3	Sex hormone-binding globulin levels adjusted for BMI	368,929 European ancestry individuals	32042192	GCA-3
rs11890065	1e-11	DNMT3A	2p23.3	Waist circumference adjusted for body mass index	457,690 European ancestry individuals	31669095	GCA-3
rs79906221	2e-08	DNMT3A	2p23.3	Waist circumference adjusted for body mass index	457,690 European ancestry individuals	31669095	GCA-3
rs79333016	4e-08	DNMT3A	2p23.3	Waist circumference adjusted for body mass index	457,690 European ancestry individuals	31669095	GCA-3
rs12991495	3e-34	DNMT3A	2p23.3	Waist circumference adjusted for body mass index	457,690 European ancestry individuals	31669095	GCA-3
rs6722613	5e-06	DNMT3A	2p23.3	Ossification of the posterior longitudinal ligament of the spine	1,112 Japanese ancestry cases, 6,810 Japanese ancestry controls	25064007	GCA-3
rs12991495	6e-14	DNMT3A	2p23.3	Waist circumference adjusted for body mass index	up to 56,910 European ancestry men, up to 86,570 European ancestry women	25673412	GCA-3
rs12991495	2e-09	DNMT3A	2p23.3	Waist circumference adjusted for body mass index	up to 56,910 European ancestry men, up to 86,570 European ancestry women	25673412	GCA-3
rs12991495	2e-07	DNMT3A	2p23.3	Waist circumference adjusted for body mass index	up to 56,910 European ancestry men, up to 86,570 European ancestry women	25673412	GCA-3
rs137926936	7e-11	DNMT3A	2p23.3	Waist circumference adjusted for body mass index	457,690 European ancestry individuals	31669095	GCA-3
rs11694842	4e-11	DNMT3A	2p23.3	Height	36,227 East Asian ancestry individuals	25429064	GCA-3
rs7578575	4e-17	DNMT3A	2p23.3	Lymphocyte percentage of white cells	171,748 European ancestry individuals	27863252	GCA-3
rs2006788	8e-10	DNMT3A	2p23.3	Neutrophil percentage of white cells	171,542 European ancestry individuals	27863252	GCA-3
rs12991495	9e-06	DNMT3A	2p23.3	Waist circumference adjusted for body mass index	2,518 African American women, 85,730 European ancestry women, 1,773 Filipino ancestry women, 1,030 Indian ancestry women, 1,457 African American men, 54,792 European ancestry men, 7,648 Indian ancestry men, 5,527 European ancestry individuals	28448500	GCA-3
rs12991495	6e-06	DNMT3A	2p23.3	Waist circumference adjusted for BMI in active individuals	1,957 African American women, 1,773 Filipino ancestry women, 305 Indian ancestry women, 67,139 European ancestry women, 1,206 African American men, 2,029 Indian ancestry men, 43,100 European ancestry men, at least 4,819 European ancestry individuals	28448500	GCA-3
rs12991495	3e-09	DNMT3A	2p23.3	Waist circumference adjusted for BMI in active individuals	1,957 African American women, 1,773 Filipino ancestry women, 305 Indian ancestry women, 67,139 European ancestry women, 1,206 African American men, 2,029 Indian ancestry men, 43,100 European ancestry men, at least 4,819 European ancestry individuals	28448500	GCA-3
rs11694842	1e-06	DNMT3A	2p23.3	Waist circumference adjusted for BMI in active individuals	1,957 African American women, 1,773 Filipino ancestry women, 305 Indian ancestry women, 67,139 European ancestry women, 1,206 African American men, 2,029 Indian ancestry men, 43,100 European ancestry men, at least 4,819 European ancestry individuals	28448500	GCA-3
rs11694842	2e-09	DNMT3A	2p23.3	Waist circumference adjusted for BMI in active individuals	1,957 African American women, 1,773 Filipino ancestry women, 305 Indian ancestry women, 67,139 European ancestry women, 1,206 African American men, 2,029 Indian ancestry men, 43,100 European ancestry men, at least 4,819 European ancestry individuals	28448500	GCA-3
rs113953597	1e-08	LINC01381 - DNMT3A	2p23.3	Breast cancer	76,192 European ancestry cases, 63,082 European ancestry controls	29059683	GCA-3
rs12991495	7e-08	DNMT3A	2p23.3	Waist circumference adjusted for BMI in non-smokers	77,113 European ancestry women, 47,319 European ancestry men, 4,856 European ancestry individuals, 8,799 African American/Afro-Caribbean ancestry women, 1,803 African American/Afro-Caribbean ancestry men, 1,020 Indian Asian ancestry women, 6,691 Indian Asian ancestry men, 1,526 Filipino ancestry women, 2,469 Hispanic/Latino ancestry women, 1,318 Hispanic/Latino ancestry men	28443625	GCA-3
rs12991495	4e-06	DNMT3A	2p23.3	Waist circumference adjusted for BMI in smokers	19,276 European ancestry women, 16,408 European ancestry men, 973 European ancestry individuals, 1,701 African American/Afro-Caribbean ancestry women, 903 African American/Afro-Caribbean ancestry men, 10 Indian Asian ancestry women, 957 Indian Asian ancestry men, 267 Filipino ancestry women, 475 Hispanic/Latino ancestry women, 446 Hispanic/Latino ancestry men	28443625	GCA-3
rs12991495	2e-07	DNMT3A	2p23.3	Waist circumference adjusted for BMI in smokers	19,276 European ancestry women, 16,408 European ancestry men, 973 European ancestry individuals, 1,701 African American/Afro-Caribbean ancestry women, 903 African American/Afro-Caribbean ancestry men, 10 Indian Asian ancestry women, 957 Indian Asian ancestry men, 267 Filipino ancestry women, 475 Hispanic/Latino ancestry women, 446 Hispanic/Latino ancestry men	28443625	GCA-3
rs12991495	3e-10	DNMT3A	2p23.3	Waist circumference adjusted for BMI (adjusted for smoking behaviour)	97,400 European ancestry women, 63,892 European ancestry men, 5,829 European ancestry individuals, 10,500 African American/Afro-Caribbean ancestry women, 2,706 African American/Afro-Caribbean ancestry men, 1,030 Indian Asian ancestry women, 7,648 Indian Asian ancestry men, 1,793 Filipino ancestry women, 2,944 Hispanic/Latino ancestry women, 1,764 Hispanic/Latino ancestry men	28443625	GCA-3
rs11694842	2e-07	DNMT3A	2p23.3	Waist circumference adjusted for BMI (joint analysis main effects and physical activity interaction)	2,518 African American women, 85,730 European ancestry women, 1,773 Filipino ancestry women, 1,030 Indian ancestry women, 1,457 African American men, 54,792 European ancestry men, 7,648 Indian ancestry men, 5,527 European ancestry individuals	28448500	GCA-3
rs11694842	2e-11	DNMT3A	2p23.3	Waist circumference adjusted for body mass index	2,518 African American women, 85,730 European ancestry women, 1,773 Filipino ancestry women, 1,030 Indian ancestry women, 1,457 African American men, 54,792 European ancestry men, 7,648 Indian ancestry men, 5,527 European ancestry individuals	28448500	GCA-3
rs12991495	2e-06	DNMT3A	2p23.3	Waist circumference adjusted for BMI (joint analysis main effects and physical activity interaction)	2,518 African American women, 85,730 European ancestry women, 1,773 Filipino ancestry women, 1,030 Indian ancestry women, 1,457 African American men, 54,792 European ancestry men, 7,648 Indian ancestry men, 5,527 European ancestry individuals	28448500	GCA-3
rs12991495	1e-11	DNMT3A	2p23.3	Waist circumference adjusted for BMI (joint analysis main effects and smoking interaction)	97,400 European ancestry women, 63,892 European ancestry men, 5,829 European ancestry individuals, 10,500 African American/Afro-Caribbean ancestry women, 2,706 African American/Afro-Caribbean ancestry men, 1,030 Indian Asian ancestry women, 7,648 Indian Asian ancestry men, 1,793 Filipino ancestry women, 2,944 Hispanic/Latino ancestry women, 1,764 Hispanic/Latino ancestry men	28443625	GCA-3
rs12991495	2e-10	DNMT3A	2p23.3	Waist circumference adjusted for BMI (joint analysis main effects and smoking interaction)	97,400 European ancestry women, 63,892 European ancestry men, 5,829 European ancestry individuals, 10,500 African American/Afro-Caribbean ancestry women, 2,706 African American/Afro-Caribbean ancestry men, 1,030 Indian Asian ancestry women, 7,648 Indian Asian ancestry men, 1,793 Filipino ancestry women, 2,944 Hispanic/Latino ancestry women, 1,764 Hispanic/Latino ancestry men	28443625	GCA-3
rs12991495	2e-10	DNMT3A	2p23.3	Waist circumference adjusted for body mass index	2,518 African American women, 85,730 European ancestry women, 1,773 Filipino ancestry women, 1,030 Indian ancestry women, 1,457 African American men, 54,792 European ancestry men, 7,648 Indian ancestry men, 5,527 European ancestry individuals	28448500	GCA-3
rs12991495	3e-06	DNMT3A	2p23.3	Waist circumference adjusted for body mass index	2,518 African American women, 85,730 European ancestry women, 1,773 Filipino ancestry women, 1,030 Indian ancestry women, 1,457 African American men, 54,792 European ancestry men, 7,648 Indian ancestry men, 5,527 European ancestry individuals	28448500	GCA-3
rs11694842	2e-10	DNMT3A	2p23.3	Waist circumference adjusted for BMI (joint analysis main effects and physical activity interaction)	2,518 African American women, 85,730 European ancestry women, 1,773 Filipino ancestry women, 1,030 Indian ancestry women, 1,457 African American men, 54,792 European ancestry men, 7,648 Indian ancestry men, 5,527 European ancestry individuals	28448500	GCA-3
rs11694842	9e-08	DNMT3A	2p23.3	Waist circumference adjusted for body mass index	2,518 African American women, 85,730 European ancestry women, 1,773 Filipino ancestry women, 1,030 Indian ancestry women, 1,457 African American men, 54,792 European ancestry men, 7,648 Indian ancestry men, 5,527 European ancestry individuals	28448500	GCA-3
rs12991495	2e-10	DNMT3A	2p23.3	Waist circumference adjusted for BMI (joint analysis main effects and physical activity interaction)	2,518 African American women, 85,730 European ancestry women, 1,773 Filipino ancestry women, 1,030 Indian ancestry women, 1,457 African American men, 54,792 European ancestry men, 7,648 Indian ancestry men, 5,527 European ancestry individuals	28448500	GCA-3
rs12991495	2e-08	DNMT3A	2p23.3	Waist circumference adjusted for BMI (adjusted for smoking behaviour)	97,400 European ancestry women, 63,892 European ancestry men, 5,829 European ancestry individuals, 10,500 African American/Afro-Caribbean ancestry women, 2,706 African American/Afro-Caribbean ancestry men, 1,030 Indian Asian ancestry women, 7,648 Indian Asian ancestry men, 1,793 Filipino ancestry women, 2,944 Hispanic/Latino ancestry women, 1,764 Hispanic/Latino ancestry men	28443625	GCA-3
rs77541036	2e-13	DNMT3A - ARNILA	2p23.3	Red blood cell count	545,203 European ancestry individuals	32888493	GCA-3
rs13002567	2e-19	DNMT3A	2p23.3	Heel bone mineral density	394,929 European ancestry individuals	30048462	GCA-3
rs59611499	2e-12	DNMT3A - ARNILA	2p23.3	Red blood cell count	727,624 African American or Afro-Caribbean, African ancestry, European ancestry, East Asian ancestry, Hispanic or Latin American and South Asian ancestry individuals	32888493	GCA-3
rs7581217	4e-10	DNMT3A	2p23.3	Body mass index	457,822 European ancestry individuals	31669095	GCA-3
rs752208	6e-16	DNMT3A	2p23.3	Body mass index	457,822 European ancestry individuals	31669095	GCA-3
rs34635462	4e-08	DNMT3A	2p23.3	Body mass index	457,822 European ancestry individuals	31669095	GCA-3
rs72810089	5e-06	DNMT3A	2p23.3	Sex hormone-binding globulin levels	370,125 European ancestry individuals	32042192	GCA-3
rs34145995	9e-12	DNMT3A	2p23.3	White blood cell count	562,243 European ancestry individuals	32888493	GCA-3
rs34655300	3e-08	DNMT3A	2p23.3	Eczema	approximately 459,000 European ancestry individuals	30595370	GCA-3
rs74918997	9e-13	DNMT3A - ARNILA	2p23.3	Red blood cell count	approximately 445,000 European ancestry individuals	30595370	GCA-3
rs7578575	9e-15	DNMT3A	2p23.3	White blood cell count	approximately 444,000 European ancestry individuals	30595370	GCA-3
rs13002567	9e-24	DNMT3A	2p23.3	Heel bone mineral density	approximately 446,000 European ancestry individuals	30595370	GCA-3
rs13427672	5e-113	DNMT3A	2p23.3	Height	approximately 458,000 European ancestry individuals	30595370	GCA-3
rs71439172	5e-18	DNMT3A - ARNILA	2p23.3	Waist-hip ratio	approximately 458,000 European ancestry individuals	30595370	GCA-3
rs28414044	2e-06	DPYSL2 - ADRA1A	8p21.2	Reaction time	330,069 European ancestry individuals	29844566	GCA-3
rs562044044	1e-07	DPYSL2	8p21.2	Plasma trimethyllysine levels	1,297 European ancestry individuals	29563342	GCA-3
rs8106251 x rs13273959	1e-08	LINC00906, AC008991.1 x DPYSL2 - ADRA1A	19q12 x 8p21.2	Total PHF-tau (SNP x SNP interaction)	1,285 individuals	32450446	GCA-3
rs11780026 x rs832093	1e-08	DPYSL2 x OR5BM1P - OR5AC1	8p21.2 x 3q11.2	Total PHF-tau (SNP x SNP interaction)	1,285 individuals	32450446	GCA-3
rs11135939	7e-11	DPYSL2	8p21.2	Brain morphology (MOSTest)	26,502 European ancestry individuals	32665545	GCA-3
rs7845740	5e-06	DPYSL2 - ADRA1A	8p21.2	Bitter alcoholic beverage consumption	336,448 European ancestry individuals	31046077	GCA-3
rs7254537 x rs17666	3e-10	ZNF71, ZIM2-AS1 x DPYSL2	19q13.43 x 8p21.2	Total PHF-tau (SNP x SNP interaction)	1,285 individuals	32450446	GCA-3
rs17666 x rs10908741	5e-08	DPYSL2 x CRP - AL445528.1	8p21.2 x 1q23.2	Neurofibrillary tangles (SNP x SNP interaction)	1,316 individuals	32450446	GCA-3
rs36041454	4e-08	DPYSL2	8p21.2	Subcortical volume (MOSTest)	26,502 European ancestry individuals	32665545	GCA-3
rs899117 x rs11780026	3e-08	LINC01550 x DPYSL2	14q32.2 x 8p21.2	Total PHF-tau (SNP x SNP interaction)	1,285 individuals	32450446	GCA-3
rs17321041	2e-10	DPYSL2	8p21.2	Diastolic blood pressure	757,601 European ancestry individuals	30224653	GCA-3
rs10107066	4e-08	DPYSL2	8p21.2	Cardiovascular disease	approximately 459,000 European ancestry individuals	30595370	GCA-3
rs10109417	3e-13	DPYSL2	8p21.2	Height	approximately 458,000 European ancestry individuals	30595370	GCA-3
rs34236168	6e-08	DPYSL2 - ADRA1A	8p21.2	Height	approximately 458,000 European ancestry individuals	30595370	GCA-3
rs60138526	9e-06	EPHA4	2q36.1	Rostral anterior cingulate cortex volume	87 European ancestry Schizophrenia cases, 85 African American Schizophrenia cases, 15 Schizophrenia cases, 67 European ancestry Schizoaffective disorder cases, 53 African American Schizoaffective disorder cases, 7 Schizoaffective disorder cases, 130 European ancestry Bipolar disorders cases, 33 African American Bipolar disorders cases, 6 Bipolar disorders cases, 199 European ancestry controls, 79 African American controls, 16 controls	31530798	GCA-3
rs2710511	5e-06	EPHA4	2q36.1	Entorhinal cortical volume	87 European ancestry Schizophrenia cases, 85 African American Schizophrenia cases, 15 Schizophrenia cases, 67 European ancestry Schizoaffective disorder cases, 53 African American Schizoaffective disorder cases, 7 Schizoaffective disorder cases, 130 European ancestry Bipolar disorders cases, 33 African American Bipolar disorders cases, 6 Bipolar disorders cases, 199 European ancestry controls, 79 African American controls, 16 controls	31530798	GCA-3
rs3815970	6e-14	EPHA4	2q36.1	Heel bone mineral density	426,824 British ancestry individuals	30598549	GCA-3
rs3770154	3e-06	EPHA4	2q36.1	Face memory	523 European ancestry schizophrenia cases, 100 Latino schizophrenia cases, 827 European ancestry controls, 83 Latino controls	31596458	GCA-3
rs3770194	5e-06	EPHA4	2q36.1	Left ventricle wall thickness	30,201 European ancestry individuals	28394258	GCA-3
rs3770150; rs975194; rs1430213; rs3821025; rs17379786; rs1430214; rs3770155; rs3770154	4e-13	EPHA4; EPHA4; EPHA4; EPHA4; EPHA4; EPHA4; EPHA4; EPHA4	2q36.1	Core binding factor acute myeloid leukemia	175 European ancestry cases, 218 European ancestry controls	27903959	GCA-3
rs3770150; rs975194; rs1430213; rs3821025; rs17379786; rs1430214; rs3770155; rs3770154	2e-09	EPHA4; EPHA4; EPHA4; EPHA4; EPHA4; EPHA4; EPHA4; EPHA4	2q36.1	Core binding factor acute myeloid leukemia	175 European ancestry cases, 218 European ancestry controls	27903959	GCA-3
rs7156125 x rs6727259	1e-08	SLC35F4 x EPHA4	14q23.1 x 2q36.1	Total PHF-tau (SNP x SNP interaction)	1,285 individuals	32450446	GCA-3
rs1430246	2e-07	AC011233.2 - EPHA4	2q36.1	Immune response to measles-mumps-rubella vaccine	883 European ancestry individuals	24811271	GCA-3
rs1025370	3e-06	AC011233.2 - EPHA4	2q36.1	Reading disability or specific language impairment (pleiotropy)	548 children from 288 families, 749 children from 343 unrelated twinships/sibliships, 959 children	25065397	GCA-3
rs6737417	9e-06	AC011233.2 - EPHA4	2q36.1	Reading disability or specific language impairment adjusted for intelligence quotient (pleiotropy)	1,826 children	25065397	GCA-3
rs1367239	7e-06	AC011233.2 - EPHA4	2q36.1	Non-word reading	3,409 European ancestry individuals	30741946	GCA-3
rs2288629 x rs1559290	2e-19	EPHA4 x WWOX	2q36.1 x 16q23.1	Total PHF-tau (SNP x SNP interaction)	1,285 individuals	32450446	GCA-3
rs10189230	4e-06	EPHA4	2q36.1	Urate levels in lean individuals	up to 5,529 European ancestry male individuals, up to 9,753 European ancestry female individuals	25811787	GCA-3
rs12622686	5e-06	AC011233.2 - EPHA4	2q36.1	Diisocyanate-induced asthma	74 European ancestry cases, 824 European ancestry controls	25918132	GCA-3
rs141745548	2e-06	EPHA4	2q36.1	Rubella	12,000 European ancestry cases, 71,597 European ancestry controls	28928442	GCA-3
rs10432451	5e-06	AC011233.2 - EPHA4	2q36.1	Diffusing capacity of carbon monoxide	2,584 European ancestry individuals with chronic obstructive pulmonary disease, 3,002 European ancestry healthy individuals, 343 African American individuals with chronic obstructive pulmonary disease, 1,006 African American healthy individuals	30694715	GCA-3
rs36072132	2e-08	EPHA4	2q36.1	Brain morphology (MOSTest)	26,502 European ancestry individuals	32665545	GCA-3
rs3815970	2e-15	EPHA4	2q36.1	Heel bone mineral density	394,929 European ancestry individuals	30048462	GCA-3
rs3815970	4e-13	EPHA4	2q36.1	Heel bone mineral density	approximately 446,000 European ancestry individuals	30595370	GCA-3
rs148015825	2e-14	AC011233.2 - EPHA4	2q36.1	Hair color	approximately 452,000 European ancestry individuals	30595370	GCA-3
rs11900971	1e-27	EPHA4	2q36.1	Hair color	approximately 452,000 European ancestry individuals	30595370	GCA-3
rs74338595	9e-09	ERBB4	2q34	Feeling lonely	376,352 European ancestry individuals	29500382	GCA-3
rs78391944	5e-06	ERBB4	2q34	Nicotine withdrawal symptom count	1,703 Finnish ancestry ever smoker individuals from up to 739 families	29532581	GCA-3
rs3791699	5e-06	ERBB4	2q34	Estimated glomerular filtration rate	165,726 East Asian ancestry individuals	31152163	GCA-3
rs7599312	3e-11	ERBB4 - AC093865.1	2q34	Body mass index	up to 72,390 Japanese ancestry women, up to 85,894 Japanese ancestry men	28892062	GCA-3
rs4132462	9e-09	ERBB4	2q34	Intelligence (MTAG)	120,934 British ancestry individuals, 127,548 individuals	29326435	GCA-3
rs6725041	3e-06	ERBB4	2q34	QT interval (ambient particulate matter interaction)	14,889 European ancestry individuals, 5,707 African American individuals, 1,562 Hispanic individuals	28749367	GCA-3
rs7599312	2e-23	ERBB4 - AC093865.1	2q34	Body mass index	374,756 European ancestry male individuals	30239722	GCA-3
rs3791687	1e-10	ERBB4	2q34	Predicted visceral adipose tissue	325,153 British ancestry individuals	31501611	GCA-3
rs74338595	2e-09	ERBB4	2q34	Loneliness	511,280 European ancestry individuals	31518406	GCA-3
rs10176315	9e-06	ERBB4	2q34	Subjective well-being	298,420 Korculan (founder/genetic isolate), Split (founder/genetic isolate), Vis (founder/genetic isolate), Erasmus Rucphen (founder/genetic isolate) and other European ancestry individuals	27089181	GCA-3
rs7571561	5e-06	ERBB4	2q34	Gestational age at birth in premature rupture of membrane-initiated deliveries (maternal effect)	336 Norwegian ancestry mothers	27490719	GCA-3
rs150416243	5e-06	AC013404.1 - ERBB4	2q34	Parental longevity (combined parental age at death)	45,627 middle-aged British individuals	27015805	GCA-3
rs7599312	1e-10	ERBB4 - AC093865.1	2q34	Body mass index	up to 104,666 European ancestry male individuals, up to 132,115 European ancestry female individuals, 370 African American male individuals, 517 African American female individuals, 512 Hispanic male individuals, 764 Hispanic female individuals	25673413	GCA-3
rs7599312	5e-11	ERBB4 - AC093865.1	2q34	Body mass index	up to 104,666 European ancestry male individuals, up to 132,115 European ancestry female individuals, 370 African American male individuals, 517 African American female individuals, 512 Hispanic male individuals, 764 Hispanic female individuals	25673413	GCA-3
rs1351592	1e-12	ERBB4	2q34	Polycystic ovary syndrome	5,184 European ancestry cases, 82,759 European ancestry controls	26416764	GCA-3
rs4673659	9e-07	ERBB4	2q34	Asthma (sex interaction)	1,052 European ancestry male cases, 1,019 European ancestry female cases, 709 European ancestry male controls, 826 European ancestry female controls, 675 African American/African Caribbean male cases, 837 African American/African Caribbean female cases, 577 African American/African Caribbean male controls, 926 African American/African Caribbean female controls, 926 Latino male cases, 710 Latino female cases, 410 Latino male controls, 382 Latino female controls	24824216	GCA-3
rs10207288; rs10174084; rs13019783; rs4673628; rs4423543; rs6759039	5e-38	ERBB4; ERBB4; ERBB4; ERBB4; ERBB4; ERBB4	2q34	Core binding factor acute myeloid leukemia	175 European ancestry cases, 218 European ancestry controls	27903959	GCA-3
rs10207288; rs10174084; rs13019783; rs4673628; rs4423543; rs6759039	2e-24	ERBB4; ERBB4; ERBB4; ERBB4; ERBB4; ERBB4	2q34	Core binding factor acute myeloid leukemia	175 European ancestry cases, 218 European ancestry controls	27903959	GCA-3
rs12694279	5e-07	ERBB4	2q34	Longitudinal brain connectivity change (Louvain modularity)	57 European ancestry individuals	31996736	GCA-3
rs4672623	9e-09	ERBB4	2q34	Asthma x Hispanic interaction (2df)	606 Hispanic cases, 792 Hispanic controls, 643 European ancestry cases, 959 European ancestry controls	30456811	GCA-3
rs7597007	1e-09	ERBB4	2q34	Household income	286,301 British ancestry individuals	31844048	GCA-3
rs62183028	1e-08	ERBB4	2q34	Household income	286,301 British ancestry individuals	31844048	GCA-3
rs59779307	2e-08	ERBB4	2q34	Household income	286,301 British ancestry individuals	31844048	GCA-3
rs11693031	2e-09	ERBB4	2q34	Household income	286,301 British ancestry individuals	31844048	GCA-3
rs62183028	1e-06	ERBB4	2q34	General cognitive ability	up to 300,486 European ancestry individuals	29844566	GCA-3
rs13409739	8e-06	ERBB4	2q34	Endometriosis or migraine	17,054 European and Japanese ancestry endometriosis cases, 29,208 European ancestry migraine cases, 191,858 European and Japanese ancestry controls, 172,931 European ancestry controls	32121467	GCA-3
rs11693031	5e-10	ERBB4	2q34	Depressed affect	357,957 European ancestry individuals	29942085	GCA-3
rs138218528	1e-08	ERBB4	2q34	Neuroticism	449,484 European ancestry individuals	29942085	GCA-3
rs62183032	3e-08	ERBB4	2q34	Depressed affect	357,957 European ancestry individuals	29942085	GCA-3
rs74338595	3e-08	ERBB4	2q34	Depressed affect	357,957 European ancestry individuals	29942085	GCA-3
rs7583068	3e-08	ERBB4	2q34	Depressed affect	357,957 European ancestry individuals	29942085	GCA-3
rs13006489	1e-09	ERBB4	2q34	Household income (MTAG)	505,541 British and unknown ancestry individuals	31844048	GCA-3
rs62182993	1e-09	ERBB4	2q34	Household income (MTAG)	505,541 British and unknown ancestry individuals	31844048	GCA-3
rs11693031	1e-08	ERBB4	2q34	Household income (MTAG)	505,541 British and unknown ancestry individuals	31844048	GCA-3
rs3791699	4e-08	ERBB4	2q34	Estimated glomerular filtration rate	567,460 European ancestry individuals, 165,726 East Asian ancestry individuals, 13,842 African American individuals, 13,359 South Asian ancestry individuals, 4,961 Hispanic individuals	31152163	GCA-3
rs7599312	2e-09	ERBB4 - AC093865.1	2q34	Waist-hip ratio	697,734 European ancestry individuals	30239722	GCA-3
rs35544454	2e-06	ERBB4	2q34	Atrial fibrillation	55,114 European ancestry cases, 482,295 European ancestry controls, 8,180 Japanese ancestry cases, 28,612 Japanese ancestry controls, 1,307 African American ancestry cases, 7,660 African American ancestry controls, 845 Hispanic cases, 4,177 Hispanic controls	29892015	GCA-3
rs1439253	4e-10	ERBB4	2q34	Feeling fed-up	374,971 European ancestry individuals	29500382	GCA-3
rs7599312	2e-23	ERBB4 - AC093865.1	2q34	Body mass index	806,834 European ancestry individuals	30239722	GCA-3
rs12616270	7e-06	ERBB4	2q34	Total intracranial volume	87 European ancestry Schizophrenia cases, 85 African American Schizophrenia cases, 15 Schizophrenia cases, 67 European ancestry Schizoaffective disorder cases, 53 African American Schizoaffective disorder cases, 7 Schizoaffective disorder cases, 130 European ancestry Bipolar disorders cases, 33 African American Bipolar disorders cases, 6 Bipolar disorders cases, 199 European ancestry controls, 79 African American controls, 16 controls	31530798	GCA-3
rs6435622	4e-12	ERBB4	2q34	Body mass index	806,834 European ancestry individuals	30239722	GCA-3
rs74338595	6e-09	ERBB4	2q34	Loneliness	80,134 European ancestry cases, 364,890 European ancestry controls	29970889	GCA-3
rs74338595	5e-09	ERBB4	2q34	Loneliness (MTAG)	487,647 European ancestry individuals	29970889	GCA-3
rs7599312	2e-23	ERBB4 - AC093865.1	2q34	Body mass index	434,794 European ancestry female individuals	30239722	GCA-3
rs13393577	9e-14	ERBB4	2q34	Breast cancer	2,273 Korean ancestry cases, 2,052 Korean ancestry controls	22452962	GCA-3
rs7588550	2e-07	ERBB4	2q34	Type 1 diabetes nephropathy	Up to 2,916 European ancestry Type 1 Diabetes cases with nephropathy, 3,315 European ancestry Type 1 Diabetes cases without nephropathy	23028342	GCA-3
rs11693031	3e-13	ERBB4	2q34	Neuroticism	523,783 European ancestry individuals	30643256	GCA-3
rs115683961	3e-08	ERBB4	2q34	Glycine levels	80,003 European ancestry individuals	30837465	GCA-3
rs13428799	3e-07	ERBB4	2q34	Triiodothyronine levels	629 Croatian individuals, 510 Korculan (founder/genetic isolate) individuals, 590 Vis (founder/genetic isolate) individuals	30843173	GCA-3
rs1394780	4e-07	ERBB4	2q34	Thyroxine levels	596 Croatian individuals, 510 Korculan (founder/genetic isolate) individuals, 609 Vis (founder/genetic isolate) individuals	30843173	GCA-3
rs11693031	4e-13	ERBB4	2q34	Depressive symptoms	1,067,913 European ancestry individuals	30643256	GCA-3
rs11693031	1e-12	ERBB4	2q34	Life satisfaction	80,852 European ancestry individuals	30643256	GCA-3
rs12373751	1e-06	ERBB4	2q34	Liver fibrosis in non-alcoholic fatty acid liver disease	235 European ancestry individuals	31311600	GCA-3
rs11693031	5e-13	ERBB4	2q34	Positive affect	410,603 European ancestry individuals	30643256	GCA-3
rs11693031	3e-13	ERBB4	2q34	Well-being spectrum (multivariate analysis)	2,083,151 European ancestry individuals	30643256	GCA-3
rs72948529	2e-07	ERBB4, MTND2P23	2q34	Depression (broad)	113,769 British ancestry cases, 208,811 British ancestry controls	29662059	GCA-3
rs1898844 x rs10977713	1e-08	ERBB4 x PTPRD	2q34 x 9p23	Diffuse plaques (SNP x SNP interaction)	1,316 individuals	32450446	GCA-3
rs13005841	2e-08	ERBB4	2q34	Type 2 diabetes	148,726 European ancestry cases, 965,732 European ancestry controls	32541925	GCA-3
rs3828242	6e-09	ERBB4	2q34	Type 2 diabetes	148,726 European ancestry cases, 24,646 African American cases, 8,616 Hispanic cases, 46,511 Asian ancestry cases, 965,732 European ancestry controls, 31,446 African American controls, 11,829 Hispanic controls, 169,776 Asian ancestry controls	32541925	GCA-3
rs113168128	5e-08	ERBB4	2q34	Polycystic ovary syndrome	1,735 European ancestry cases, 1,007 European, African American and unknown ancestry cases, 27,812 European ancestry controls, 23,626 European, African American and unknown ancestry controls	32289280	GCA-3
rs2178575	3e-14	ERBB4	2q34	Polycystic ovary syndrome	10,074 European ancestry cases, 103,164 European ancestry controls	30566500	GCA-3
rs16848753	6e-06	ERBB4	2q34	Metabolite levels	2,076 European ancestry individuals	23823483	GCA-3
rs1464443	1e-06	ERBB4	2q34	Amyotrophic lateral sclerosis (sporadic)	250 Han Chinese ancestry cases, 250 Han Chinese ancestry controls	24529757	GCA-3
rs3791686	5e-09	ERBB4	2q34	Sperm motility	811 Japanese ancestry males	29453196	GCA-3
rs7599312	6e-13	ERBB4 - AC093865.1	2q34	Body mass index	up to 309,889 European ancestry individuals	26426971	GCA-3
rs1879637	4e-06	ERBB4	2q34	Personality dimensions	1,089 Korean ancestry females	23903073	GCA-3
rs1505368	1e-06	ERBB4	2q34	Symmetrical dimethylarginine levels	5110 European ancestry individuals	24159190	GCA-3
rs7599312	9e-09	ERBB4 - AC093865.1	2q34	Body mass index	up to 104,666 European ancestry male individuals, up to 132,115 European ancestry female individuals, 370 African American male individuals, 517 African American female individuals, 512 Hispanic male individuals, 764 Hispanic female individuals	25673413	GCA-3
rs7599312	3e-07	ERBB4 - AC093865.1	2q34	BMI in non-smokers	77,279 European ancestry women, 47,280 European ancestry men, 4,856 European ancestry individuals, 8,799 African American/Afro-Caribbean ancestry women, 1,803 African American/Afro-Caribbean ancestry men, 1,020 Indian Asian ancestry women, 6,691 Indian Asian ancestry men, 1,526 Filipino ancestry women, 2,469 Hispanic/Latino ancestry women, 1,318 Hispanic/Latino ancestry men	28443625	GCA-3
rs7599312	1e-09	ERBB4 - AC093865.1	2q34	BMI in non-smokers	77,279 European ancestry women, 47,280 European ancestry men, 4,856 European ancestry individuals, 8,799 African American/Afro-Caribbean ancestry women, 1,803 African American/Afro-Caribbean ancestry men, 1,020 Indian Asian ancestry women, 6,691 Indian Asian ancestry men, 1,526 Filipino ancestry women, 2,469 Hispanic/Latino ancestry women, 1,318 Hispanic/Latino ancestry men	28443625	GCA-3
rs7599312	3e-10	ERBB4 - AC093865.1	2q34	Body mass index (joint analysis main effects and smoking interaction)	98,173 European ancestry women, 64,373 European ancestry men, 5,829 European ancestry individuals, 10,500 African American/Afro-Caribbean ancestry women, 2,706 African American/Afro-Caribbean ancestry men, 1,030 Indian Asian ancestry women, 7,648 Indian Asian ancestry men, 1,793 Filipino ancestry women, 2,944 Hispanic/Latino ancestry women, 1,764 Hispanic/Latino ancestry men	28443625	GCA-3
rs7599312	8e-07	ERBB4 - AC093865.1	2q34	Body mass index (joint analysis main effects and smoking interaction)	98,173 European ancestry women, 64,373 European ancestry men, 5,829 European ancestry individuals, 10,500 African American/Afro-Caribbean ancestry women, 2,706 African American/Afro-Caribbean ancestry men, 1,030 Indian Asian ancestry women, 7,648 Indian Asian ancestry men, 1,793 Filipino ancestry women, 2,944 Hispanic/Latino ancestry women, 1,764 Hispanic/Latino ancestry men	28443625	GCA-3
rs7599312	2e-07	ERBB4 - AC093865.1	2q34	BMI (adjusted for smoking behaviour)	98,173 European ancestry women, 64,373 European ancestry men, 5,829 European ancestry individuals, 10,500 African American/Afro-Caribbean ancestry women, 2,706 African American/Afro-Caribbean ancestry men, 1,030 Indian Asian ancestry women, 7,648 Indian Asian ancestry men, 1,793 Filipino ancestry women, 2,944 Hispanic/Latino ancestry women, 1,764 Hispanic/Latino ancestry men	28443625	GCA-3
rs7599312	3e-11	ERBB4 - AC093865.1	2q34	BMI (adjusted for smoking behaviour)	98,173 European ancestry women, 64,373 European ancestry men, 5,829 European ancestry individuals, 10,500 African American/Afro-Caribbean ancestry women, 2,706 African American/Afro-Caribbean ancestry men, 1,030 Indian Asian ancestry women, 7,648 Indian Asian ancestry men, 1,793 Filipino ancestry women, 2,944 Hispanic/Latino ancestry women, 1,764 Hispanic/Latino ancestry men	28443625	GCA-3
rs16847741	4e-06	ERBB4	2q34	Urinary tract infection frequency	35,000 European ancestry cases, 33,478 European ancestry controls	28928442	GCA-3
rs4132462	4e-19	ERBB4	2q34	Educational attainment (years of education)	up to 1,131,881 European ancestry individuals	30038396	GCA-3
rs13391128	2e-09	ERBB4	2q34	Smoking initiation (ever regular vs never regular) (MTAG)	up to 1,359,002 European ancestry individuals	30643251	GCA-3
rs62182994	3e-19	ERBB4	2q34	Educational attainment (years of education)	up to 1,131,881 European ancestry individuals	30038396	GCA-3
rs6757087	3e-09	ERBB4	2q34	Educational attainment (years of education)	up to 1,131,881 European ancestry individuals	30038396	GCA-3
rs12694277	8e-11	ERBB4	2q34	Systolic blood pressure	757,601 European ancestry individuals	30224653	GCA-3
rs62182993	5e-22	ERBB4	2q34	Educational attainment (MTAG)	1,311,438 European ancestry individuals	30038396	GCA-3
rs7599312	4e-14	ERBB4 - AC093865.1	2q34	Body mass index	315,347 European ancestry individuals, 8,322 Hispanic/Latino individuals, 7,290 East Asian ancestry individuals, 3,069 African American individuals, 459 South Asian ancestry individuals	30108127	GCA-3
rs13427822	8e-16	ERBB4 - AC093865.1	2q34	Body mass index	457,822 European ancestry individuals	31669095	GCA-3
rs3791702	3e-10	ERBB4	2q34	Body mass index	457,822 European ancestry individuals	31669095	GCA-3
rs1546717 x rs1159814	9e-11	ERBB4 x RORA	2q34 x 15q22.2	Monoclonal gammopathy of undetermined significance	243 German ancestry cases, 1,285 German ancestry controls	30134812	GCA-3
rs2371271	6e-06	ERBB4	2q34	Epithelial ovarian cancer	3,238 East Asian ancestry cases, 4,083 East Asian ancestry controls	30898391	GCA-3
rs7556896	2e-08	ERBB4	2q34	Cognitive performance	257,841 European ancestry individuals	30038396	GCA-3
rs73989053	6e-09	ERBB4	2q34	Cognitive performance	257,841 European ancestry individuals	30038396	GCA-3
rs35544454	1e-11	ERBB4	2q34	Atrial fibrillation	60,620 European ancestry cases, 970,216 European ancestry controls	30061737	GCA-3
rs1949651	9e-06	ERBB4	2q34	Urate levels	174,111 European, East Asian, African American, South Asian and Hispanic ancestry men, 172,102 European, East Asian, African American, South Asian and Hispanic ancestry women	31578528	GCA-3
rs9288447	3e-09	ERBB4	2q34	Urate levels	288,649 European ancestry individuals	31578528	GCA-3
rs1949651	3e-11	ERBB4	2q34	Urate levels	288,649 European ancestry individuals, 125,725 East Asian ancestry individuals, 33,671 African American individuals, 9,037 South Asian ancestry individuals, 608 Hispanic individuals	31578528	GCA-3
rs28715896	4e-06	ERBB4	2q34	Alzheimer's disease with language domain impairment	Up to 510 European ancestry cases, 3,447 European ancestry controls	30514930	GCA-3
rs7556896	2e-14	ERBB4	2q34	Cognitive performance (MTAG)	402,382 European ancestry individuals	30038396	GCA-3
rs73989053	1e-08	ERBB4	2q34	Cognitive performance (MTAG)	402,382 European ancestry individuals	30038396	GCA-3
rs6735626	4e-08	ERBB4 - AC093865.1	2q34	Menarche (age at onset)	approximately 242,000 European ancestry individuals	30595370	GCA-3
rs16825008	4e-10	ERBB4	2q34	Body mass index	approximately 458,000 European ancestry individuals	30595370	GCA-3
rs13427822	2e-16	ERBB4 - AC093865.1	2q34	Body mass index	approximately 458,000 European ancestry individuals	30595370	GCA-3
rs2220024	1e-10	ERBB4	2q34	Height	approximately 458,000 European ancestry individuals	30595370	GCA-3
rs62184483	1e-16	ERBB4	2q34	Educational attainment (years of education)	approximately 455,000 European ancestry individuals	30595370	GCA-3
rs55897719	5e-08	ERBB4	2q34	Self-reported math ability (MTAG)	670,471 European ancestry individuals	30038396	GCA-3
rs62183029	2e-15	ERBB4	2q34	Highest math class taken (MTAG)	811,539 European ancestry individuals	30038396	GCA-3
rs138218528	8e-09	ERBB4	2q34	Neuroticism	approximately 372,000 European ancestry individuals	30595370	GCA-3
rs183710197	2e-06	EZH2	7q36.1	Familial squamous cell lung carcinoma	367 European ancestry cases, 31,563 European ancestry controls	29924316	GCA-3
rs113161209	4e-08	EZH2	7q36.1	Chronotype	449,734 European ancestry individuals	30696823	GCA-3
rs10952780	2e-09	EZH2	7q36.1	Red cell distribution width	approximately 445,000 European ancestry individuals	30595370	GCA-3
rs13078580	3e-06	FBXL2	3p22.3	Rostral anterior cingulate cortex volume	87 European ancestry Schizophrenia cases, 85 African American Schizophrenia cases, 15 Schizophrenia cases, 67 European ancestry Schizoaffective disorder cases, 53 African American Schizoaffective disorder cases, 7 Schizoaffective disorder cases, 130 European ancestry Bipolar disorders cases, 33 African American Bipolar disorders cases, 6 Bipolar disorders cases, 199 European ancestry controls, 79 African American controls, 16 controls	31530798	GCA-3
rs146447986	6e-20	FBXL2	3p22.3	Heel bone mineral density	426,824 British ancestry individuals	30598549	GCA-3
rs142515962	2e-09	SUSD5 - FBXL2	3p22.3	Heel bone mineral density	76,067 European ancestry women, 66,420 European ancestry men	28869591	GCA-3
rs9829746	1e-08	SUSD5 - FBXL2	3p22.3	Waist circumference adjusted for body mass index	457,690 European ancestry individuals	31669095	GCA-3
rs4429580 x rs4745730	4e-11	SUSD5 - FBXL2 x VCL	3p22.3 x 10q22.2	Total PHF-tau (SNP x SNP interaction)	1,285 individuals	32450446	GCA-3
rs142515962	7e-14	SUSD5 - FBXL2	3p22.3	Heel bone mineral density	394,929 European ancestry individuals	30048462	GCA-3
rs9830029	6e-21	SUSD5 - FBXL2	3p22.3	Height	approximately 458,000 European ancestry individuals	30595370	GCA-3
rs146447986	4e-17	FBXL2	3p22.3	Heel bone mineral density	approximately 446,000 European ancestry individuals	30595370	GCA-3
rs4678506	6e-10	SUSD5 - FBXL2	3p22.3	Lung function (FVC)	approximately 372,000 European ancestry individuals	30595370	GCA-3
rs11731421	2e-06	TACC3 - FGFR3	4p16.3	Inferior temporal gyrus volume	87 European ancestry Schizophrenia cases, 85 African American Schizophrenia cases, 15 Schizophrenia cases, 67 European ancestry Schizoaffective disorder cases, 53 African American Schizoaffective disorder cases, 7 Schizoaffective disorder cases, 130 European ancestry Bipolar disorders cases, 33 African American Bipolar disorders cases, 6 Bipolar disorders cases, 199 European ancestry controls, 79 African American controls, 16 controls	31530798	GCA-3
rs56337234	9e-18	TACC3 - FGFR3	4p16.3	Type 2 diabetes	74,124 European ancestry cases, 824,006 European ancestry controls	30297969	GCA-3
rs10032922	1e-09	TACC3 - FGFR3	4p16.3	Male-pattern baldness	205,327 European ancestry males	30573740	GCA-3
rs2403274	7e-10	TACC3 - FGFR3	4p16.3	Blood protein levels	3,200 European ancestry individuals	30072576	GCA-3
rs6831006	3e-16	TACC3 - FGFR3	4p16.3	Type 2 diabetes	77,418 East Asian cases, 356,122 East Asian controls	32499647	GCA-3
rs3135890	1e-08	FGFR3	4p16.3	Waist circumference adjusted for body mass index	457,690 European ancestry individuals	31669095	GCA-3
rs7665127	3e-08	TACC3 - FGFR3	4p16.3	Waist circumference adjusted for body mass index	457,690 European ancestry individuals	31669095	GCA-3
rs56337234	2e-18	TACC3 - FGFR3	4p16.3	Type 2 diabetes	148,726 European ancestry cases, 965,732 European ancestry controls	32541925	GCA-3
rs56337234	7e-10	TACC3 - FGFR3	4p16.3	Type 2 diabetes	36,614 Japanese ancestry cases, 155,150 Japanese ancestry controls	30718926	GCA-3
rs4507432	5e-13	TACC3 - FGFR3	4p16.3	Brain morphology (MOSTest)	26,502 European ancestry individuals	32665545	GCA-3
rs56337234	3e-25	TACC3 - FGFR3	4p16.3	Type 2 diabetes	148,726 European ancestry cases, 24,646 African American cases, 8,616 Hispanic cases, 46,511 Asian ancestry cases, 965,732 European ancestry controls, 31,446 African American controls, 11,829 Hispanic controls, 169,776 Asian ancestry controls	32541925	GCA-3
rs4865473	2e-09	TACC3 - FGFR3	4p16.3	Type 2 diabetes	46,511 Asian ancestry cases, 169,776 Asian ancestry controls	32541925	GCA-3
rs11724531	8e-12	TACC3 - FGFR3	4p16.3	Bladder cancer	2,242 European ancestry cases, 410,350 European ancestry controls	32887889	GCA-3
rs113742985	2e-06	TACC3 - FGFR3	4p16.3	Velopharyngeal dysfunction	54 Hispanic or Latin American and unknown ancestry cases, 922 Hispanic or Latin American and unknown ancestry controls	29855589	GCA-3
rs56337234	2e-10	TACC3 - FGFR3	4p16.3	Type 2 diabetes	approximately 459,000 European ancestry individuals	30595370	GCA-3
rs11731421	6e-51	TACC3 - FGFR3	4p16.3	Height	approximately 458,000 European ancestry individuals	30595370	GCA-3
rs3135890	1e-43	FGFR3	4p16.3	Height	approximately 458,000 European ancestry individuals	30595370	GCA-3
rs3135877	2e-13	FGFR3	4p16.3	Lung function (FEV1/FVC)	approximately 370,000 European ancestry individuals	30595370	GCA-3
rs3749034	7e-09	GAD1, AC007405.3	2q31.1	Intelligence	269,867 European ancestry individuals	29942086	GCA-3
rs872123	2e-06	GAD1	2q31.1	General cognitive ability	up to 300,486 European ancestry individuals	29844566	GCA-3
rs4668338	3e-06	GAD1 - AC010092.1	2q31.1	Uric acid levels	408 Old Order Amish female individuals, 460 Old Order Amish male individuals	18759275	GCA-3
rs111270317	2e-10	GAD1	2q31.1	Sex hormone-binding globulin levels	189,473 European ancestry women	32042192	GCA-3
rs4668338	4e-20	GAD1 - AC010092.1	2q31.1	Adolescent idiopathic scoliosis	196 cases, 303 controls	30019117	GCA-3
rs111270317	4e-08	GAD1	2q31.1	Sex hormone-binding globulin levels adjusted for BMI	188,908 European ancestry women	32042192	GCA-3
rs45593035	3e-06	GAD1, AC007405.3	2q31.1	Post bronchodilator FEV1/FVC ratio in COPD	5,439 European ancestry current and former smoker cases, 821 African American current and former smoker cases	26634245	GCA-3
rs872123	1e-09	GAD1	2q31.1	Cognitive performance	257,841 European ancestry individuals	30038396	GCA-3
rs2353275	5e-06	GRID1	10q23.2	Asthma	819 African American non-allergic asthma cases, 2,218 African American allergic asthma cases 4,360 African American controls, 808 European American non-allergic asthma cases, 1,464 European American allergic asthma cases, 11,975 European American controls	27611488	GCA-3
rs1991426; rs4933387; rs7084960; rs1896526; rs17096224; rs11201974; rs1896527; rs1896525; rs7918205	1e-09	GRID1; GRID1; GRID1; GRID1; GRID1; GRID1; GRID1; GRID1; GRID1	10q23.2	Core binding factor acute myeloid leukemia	175 European ancestry cases, 218 European ancestry controls	27903959	GCA-3
rs1991426; rs4933387; rs7084960; rs1896526; rs17096224; rs11201974; rs1896527; rs1896525; rs7918205	5e-08	GRID1; GRID1; GRID1; GRID1; GRID1; GRID1; GRID1; GRID1; GRID1	10q23.2	Core binding factor acute myeloid leukemia	175 European ancestry cases, 218 European ancestry controls	27903959	GCA-3
rs6585998	3e-06	GRID1	10q23.2	Dental caries (decayed and filled deciduous teeth)	96 African American children	31533690	GCA-3
rs6585998	4e-06	GRID1	10q23.2	Dental caries (decayed and filled deciduous tooth surfaces)	96 African American children	31533690	GCA-3
rs572482355	4e-06	GRID1	10q23.2	Spontaneous preterm birth without premature rupture of membranes	101 Finnish ancestry infant cases, 419 Finnish ancestry infant controls	31194736	GCA-3
rs146127221	4e-08	GRID1	10q23.1	Smoking status (ever vs never smokers)	518,633 European ancestry individuals	30643258	GCA-3
rs2352179	2e-07	GRID1	10q23.1	Hyperopia	361 European ancestry cases, 1,700 European ancestry controls	30098192	GCA-3
rs7899106	3e-08	GRID1	10q23.1	Body mass index	up to 104,666 European ancestry male individuals, up to 132,115 European ancestry female individuals, 370 African American male individuals, 517 African American female individuals, 512 Hispanic male individuals, 764 Hispanic female individuals	25673413	GCA-3
rs2814331	4e-09	GRID1	10q23.2	Balding	6,357 Latin American individuals	26926045	GCA-3
rs7899106	1e-08	GRID1	10q23.1	Body mass index	up to 104,666 European ancestry male individuals, up to 132,115 European ancestry female individuals, 370 African American male individuals, 517 African American female individuals, 512 Hispanic male individuals, 764 Hispanic female individuals	25673413	GCA-3
rs1863824	5e-06	GRID1	10q23.2	Schizophrenia	592 Ashkenazi Jewish ancestry cases, 505 Ashkenazi Jewish ancestry controls, 36,989 cases, 113,075 controls	26198764	GCA-3
rs7099032	9e-06	GRID1	10q23.1	Non-del(5q) myelodysplastic syndromes	907 European ancestry cases, 5,605 European ancestry controls	31738830	GCA-3
rs7907900	6e-07	GRID1	10q23.1	Femoral neck bone mineral density and trunk fat mass adjusted by trunk lean mass	10,208 European ancestry individuals, 445 Hispanic individuals, 843 African ancestry individuals, 1,539 East Asian individuals	32239398	GCA-3
rs11201829	2e-07	GRID1	10q23.1	Renal overload gout	486 Japanese ancestry male cases, 4,554 Japanese ancestry male controls	32238385	GCA-3
rs1912286	7e-10	AL731532.2 - GRID1-AS1	10q23.1	Meat-related diet	154,123 European ancestry men, 181,453 European ancestry women	32066663	GCA-3
rs147116709	5e-10	GRID1	10q23.1	HDL cholesterol levels	3,567 European ancestry men, 4,171 European ancestry women	32109663	GCA-3
rs147116709	3e-08	GRID1	10q23.1	HDL cholesterol levels	3,567 European ancestry men, 4,171 European ancestry women	32109663	GCA-3
rs55940619	4e-06	GRID1	10q23.2	Major depressive disorder in trauma-unexposed individuals	9,487 European ancestry cases, 39,677 European ancestry controls	31969693	GCA-3
rs4456206	5e-06	GRID1	10q23.1	Superior temporal sulcus banks volume	87 European ancestry Schizophrenia cases, 85 African American Schizophrenia cases, 15 Schizophrenia cases, 67 European ancestry Schizoaffective disorder cases, 53 African American Schizoaffective disorder cases, 7 Schizoaffective disorder cases, 130 European ancestry Bipolar disorders cases, 33 African American Bipolar disorders cases, 6 Bipolar disorders cases, 199 European ancestry controls, 79 African American controls, 16 controls	31530798	GCA-3
rs2353275	2e-07	GRID1	10q23.2	Asthma (childhood onset)	1,181 African American allergic asthma child cases, 498 African American non-allergic asthma child cases, 2,993 African American child controls, 998 European American allergic asthma child cases, 182 European American non-allergic asthma child cases, 4,097 European American child controls.	27611488	GCA-3
rs2353275	8e-06	GRID1	10q23.2	Asthma (childhood onset)	1,181 African American allergic asthma child cases, 498 African American non-allergic asthma child cases, 2,993 African American child controls, 998 European American allergic asthma child cases, 182 European American non-allergic asthma child cases, 4,097 European American child controls.	27611488	GCA-3
rs10887584	5e-11	GRID1	10q23.2	Body mass index	806,834 European ancestry individuals	30239722	GCA-3
rs7899106	2e-18	GRID1	10q23.1	Body mass index	806,834 European ancestry individuals	30239722	GCA-3
rs7899106	2e-18	GRID1	10q23.1	Body mass index	434,794 European ancestry female individuals	30239722	GCA-3
rs7910620	7e-07	GRID1	10q23.1	Cardiac structure and function	12,612 European ancestry individuals	19584346	GCA-3
rs1970525	4e-06	GRID1	10q23.1	Periodontal microbiota	1,020 European ancestry individuals	22699663	GCA-3
rs7907900	2e-08	GRID1	10q23.1	Hip bone mineral density and total body fat mass (bivariate analysis)	10,070 European ancestry individuals, 1,623 Han Chinese ancestry individuals, 843 African American individuals, 445 Hispanic individuals	32963334	GCA-3
rs2664404	8e-07	GRID1-AS1, GRID1	10q23.1	Tea consumption	336,898 European ancestry individuals	31046077	GCA-3
rs12773130 x rs11686290	2e-08	GRID1 x AC011995.2	10q23.1 x 2p25.3	Total PHF-tau (SNP x SNP interaction)	1,285 individuals	32450446	GCA-3
rs10788473	3e-06	GRID1	10q23.1	Pancreatic cancer	642 European ancestry cases	23180869	GCA-3
rs7899106	2e-06	GRID1	10q23.1	Body mass index	up to 104,666 European ancestry male individuals, up to 132,115 European ancestry female individuals, 370 African American male individuals, 517 African American female individuals, 512 Hispanic male individuals, 764 Hispanic female individuals	25673413	GCA-3
rs10159528	8e-06	GRID1	10q23.1	3-hydroxypropylmercapturic acid levels in smokers	362 African American current smoker individuals, 329 Native Hawaiian ancestry current smoker individuals, 438 European ancestry current smoker individuals, 449 Latino current smoker individuals, 704 Japanese ancestry current smoker individuals	26053186	GCA-3
rs7081304	3e-08	GRID1	10q23.1	Adolescent idiopathic scoliosis	196 cases, 303 controls	30019117	GCA-3
rs11201992	6e-11	GRID1	10q23.2	Type 2 diabetes	148,726 European ancestry cases, 24,646 African American cases, 8,616 Hispanic cases, 46,511 Asian ancestry cases, 965,732 European ancestry controls, 31,446 African American controls, 11,829 Hispanic controls, 169,776 Asian ancestry controls	32541925	GCA-3
rs11201999	1e-08	GRID1	10q23.2	Type 2 diabetes	148,726 European ancestry cases, 965,732 European ancestry controls	32541925	GCA-3
rs2253710 x rs12503142	3e-08	GRID1 x AC020589.1 - SEC63P2	10q23.2 x 4p15.1	Diffuse plaques (SNP x SNP interaction)	1,316 individuals	32450446	GCA-3
rs1046529 x rs12772099	1e-16	TMEM183A x GRID1	1q32.1 x 10q23.1	Total PHF-tau (SNP x SNP interaction)	1,285 individuals	32450446	GCA-3
rs2616673	2e-14	GRID1	10q23.1	Adolescent idiopathic scoliosis	196 cases, 303 controls	30019117	GCA-3
rs1880381	6e-12	GRID1	10q23.1	Adolescent idiopathic scoliosis	196 cases, 303 controls	30019117	GCA-3
rs11201942	4e-10	GRID1	10q23.2	Adolescent idiopathic scoliosis	196 cases, 303 controls	30019117	GCA-3
rs76765968	2e-06	GRID1	10q23.1	Anorexia nervosa	237 European ancestry female cases, 2,287 European ancestry female controls	23568457	GCA-3
rs7076096	5e-06	GRID1	10q23.1	Post-traumatic stress disorder (asjusted for relatedness)	up to 308 European ancestry cases, up to 1,538 European ancestry controls, up to 456 African American cases, up to 2,936 African American controls	23726511	GCA-3
rs7899106	3e-13	GRID1	10q23.1	Body mass index	up to 309,889 European ancestry individuals	26426971	GCA-3
rs7904985	6e-06	GRID1	10q23.2	Barrett's esophagus	2,416 European ancestry cases, 3,206 European ancestry controls	24121790	GCA-3
rs7899106	5e-06	GRID1	10q23.1	Body mass index (joint analysis main effects and smoking interaction)	98,173 European ancestry women, 64,373 European ancestry men, 5,829 European ancestry individuals, 10,500 African American/Afro-Caribbean ancestry women, 2,706 African American/Afro-Caribbean ancestry men, 1,030 Indian Asian ancestry women, 7,648 Indian Asian ancestry men, 1,793 Filipino ancestry women, 2,944 Hispanic/Latino ancestry women, 1,764 Hispanic/Latino ancestry men	28443625	GCA-3
rs7899106	3e-06	GRID1	10q23.1	BMI (adjusted for smoking behaviour)	98,173 European ancestry women, 64,373 European ancestry men, 5,829 European ancestry individuals, 10,500 African American/Afro-Caribbean ancestry women, 2,706 African American/Afro-Caribbean ancestry men, 1,030 Indian Asian ancestry women, 7,648 Indian Asian ancestry men, 1,793 Filipino ancestry women, 2,944 Hispanic/Latino ancestry women, 1,764 Hispanic/Latino ancestry men	28443625	GCA-3
rs17399739	7e-13	GRID1	10q23.1	Body mass index	457,822 European ancestry individuals	31669095	GCA-3
rs78092837	1e-06	GRID1	10q23.1	Post-traumatic stress disorder symptoms in trauma-exposed soldiers	462 Danish ancestry cases, 2,019 Danish ancestry controls	30999091	GCA-3
rs2280011	4e-10	GRID1-AS1, GRID1	10q23.1	Smoking initiation (ever regular vs never regular) (MTAG)	up to 1,359,002 European ancestry individuals	30643251	GCA-3
rs77532868	3e-08	GRID1	10q23.2	Serum 25-Hydroxyvitamin D levels	417,580 European ancestry individuals	32242144	GCA-3
rs77532868	1e-08	GRID1	10q23.2	Serum 25-Hydroxyvitamin D levels	496,946 European ancestry individuals	32242144	GCA-3
rs7899106	3e-11	GRID1	10q23.1	Body mass index	315,347 European ancestry individuals, 8,322 Hispanic/Latino individuals, 7,290 East Asian ancestry individuals, 3,069 African American individuals, 459 South Asian ancestry individuals	30108127	GCA-3
rs144876213	3e-08	GRID1	10q23.2	Highest math class taken (MTAG)	811,539 European ancestry individuals	30038396	GCA-3
rs17399739	1e-12	GRID1	10q23.1	Body mass index	approximately 458,000 European ancestry individuals	30595370	GCA-3
rs10887578	2e-11	GRID1	10q23.2	Body mass index	approximately 458,000 European ancestry individuals	30595370	GCA-3
rs4934173	5e-12	GRID1	10q23.2	Height	approximately 458,000 European ancestry individuals	30595370	GCA-3
rs2175207	5e-10	GRID1-AS1	10q23.1	Smoking status	approximately 458,000 European ancestry individuals	30595370	GCA-3
rs145688504	5e-06	GRID2	4q22.1	Post bronchodilator FEV1/FVC ratio	10,094 European ancestry current and former smoker individuals, 3,260 African American current and former smoker individuals, 178 current and former smoker individuals	26634245	GCA-3
rs6532374	8e-06	GRID2	4q22.1	Interleukin-12p70 levels	8,270 Finnish ancestry individuals	27989323	GCA-3
rs78160260	5e-06	GRID2	4q22.2	Non-melanoma skin cancer	5,912 European ancestry cases, 181,740 European ancestry controls	29739929	GCA-3
rs1972860	2e-09	GRID2	4q22.2	Intelligence	269,867 European ancestry individuals	29942086	GCA-3
rs1972863	4e-08	GRID2	4q22.2	Intelligence (MTAG)	120,934 British ancestry individuals, 127,548 individuals	29326435	GCA-3
rs13110899	3e-06	GRID2	4q22.1	Obsessive-compulsive disorder	1,249 European ancestry male cases, 2,789 European ancestry male controls, 1,525 European ancestry female cases, 4,307 European ancestry female controls	30456828	GCA-3
rs1840717	6e-06	GRID2	4q22.2	Obsessive-compulsive disorder	1,249 European ancestry male cases, 2,789 European ancestry male controls, 1,525 European ancestry female cases, 4,307 European ancestry female controls	30456828	GCA-3
rs2870710	9e-13	GRID2	4q22.2	Body mass index	806,834 European ancestry individuals	30239722	GCA-3
rs7666831	8e-06	GRID2	4q22.1	Obesity-related traits	815 Hispanic children from 263 families	23251661	GCA-3
rs7655333	9e-08	GRID2	4q22.2	General cognitive ability	up to 300,486 European ancestry individuals	29844566	GCA-3
rs1503212	3e-06	GRID2	4q22.2	Coffee consumption	335,909 European ancestry individuals	31046077	GCA-3
rs143324395	3e-06	GRID2	4q22.2	Post bronchodilator FEV1/FVC ratio	10,094 European ancestry current and former smoker individuals, 3,260 African American current and former smoker individuals, 178 current and former smoker individuals	26634245	GCA-3
rs117802898	3e-06	GRID2	4q22.2	Post bronchodilator FEV1/FVC ratio	10,094 European ancestry current and former smoker individuals, 3,260 African American current and former smoker individuals, 178 current and former smoker individuals	26634245	GCA-3
rs117932668	4e-06	GRID2	4q22.2	Post bronchodilator FEV1/FVC ratio	10,094 European ancestry current and former smoker individuals, 3,260 African American current and former smoker individuals, 178 current and former smoker individuals	26634245	GCA-3
rs11945434	2e-06	GRID2	4q22.2	Metabolite levels	2,076 European ancestry individuals	23823483	GCA-3
rs115090697	9e-06	GRID2	4q22.2	Cold sores	25,108 European ancestry cases, 63,332 European ancestry controls	28928442	GCA-3
rs2870682	6e-06	GRID2	4q22.2	6-month creatinine clearance change response to tenofovir treatment in HIV infection (treatment arm interaction)	243 European American ancestry tenofovir-treated cases, 149 African American tenofovir-treated cases, 100 Hispanic American tenofovir-treated cases, 9 unknown ancestry tenofovir-treated cases, 243 European American ancestry abacavir-treated cases, 189 African American abacavir-treated cases, 102 Hispanic American abacavir-treated cases, 14 unknown ancestry abacavir-treated cases.	26148204	GCA-3
rs1160685	6e-13	GRID2	4q22.2	Smoking initiation (ever regular vs never regular) (MTAG)	up to 1,359,002 European ancestry individuals	30643251	GCA-3
rs10516930	1e-10	GRID2	4q22.2	Smoking initiation (ever regular vs never regular) (MTAG)	up to 1,359,002 European ancestry individuals	30643251	GCA-3
rs1160685	2e-09	GRID2	4q22.2	Smoking initiation (ever regular vs never regular)	up to 1,232,091 European ancestry individuals	30643251	GCA-3
rs1435479	6e-09	GRID2	4q22.2	Smoking initiation (ever regular vs never regular)	up to 1,232,091 European ancestry individuals	30643251	GCA-3
rs10014552	2e-09	GRID2	4q22.2	Body mass index	457,822 European ancestry individuals	31669095	GCA-3
rs12503522	4e-13	GRID2	4q22.2	Educational attainment (years of education)	up to 1,131,881 European ancestry individuals	30038396	GCA-3
rs28715540	3e-08	GRID2	4q22.2	Educational attainment (MTAG)	1,311,438 European ancestry individuals	30038396	GCA-3
rs12503522	4e-14	GRID2	4q22.2	Educational attainment (MTAG)	1,311,438 European ancestry individuals	30038396	GCA-3
rs1972863	9e-10	GRID2	4q22.2	Cognitive performance (MTAG)	402,382 European ancestry individuals	30038396	GCA-3
rs12503522	4e-08	GRID2	4q22.2	Educational attainment (years of education)	approximately 455,000 European ancestry individuals	30595370	GCA-3
rs1972863	4e-08	GRID2	4q22.2	Highest math class taken (MTAG)	811,539 European ancestry individuals	30038396	GCA-3
rs4693327	3e-09	GRID2	4q22.2	Body mass index	approximately 458,000 European ancestry individuals	30595370	GCA-3
rs7771570	1e-10	AL133338.2 - GRIK2	6q16.3	Number of sexual partners	370,711 European ancestry individuals	30643258	GCA-3
rs7771570	1e-09	AL133338.2 - GRIK2	6q16.3	Bipolar disorder or major depressive disorder	164,933 European ancestry major depressive disorder cases, 20,352 European ancestry bipolar disorder cases, 439,741 European ancestry controls	31926635	GCA-3
rs6923395	6e-06	GRIK2	6q16.3	Adolescent idiopathic scoliosis	196 cases, 303 controls	30019117	GCA-3
rs112904378	9e-06	GRIK2	6q16.3	Major depressive disorder	29,475 European ancestry cases, 63,482 European ancestry controls	31969693	GCA-3
rs283228	5e-06	GRIK2	6q16.3	Coenzyme Q10 levels	up to 1,300 European ancestry individuals	27149984	GCA-3
rs2797369	1e-07	GRIK2	6q16.3	Renal function-related traits (eGRFcrea)	42,451 East Asian, South Asian, and South East Asian ancestry individuals	22797727	GCA-3
rs12207601	2e-06	GRIK2	6q16.3	Biochemical measures	898 Korculan (founder/genetic isolate) individuals	19260141	GCA-3
rs11969893	4e-06	AL133338.2 - GRIK2	6q16.3	Economic and political preferences (immigration/crime)	9,617 European ancestry individuals	22566634	GCA-3
rs7758630	8e-14	AL133338.2 - GRIK2	6q16.3	Depression	118,811 European ancestry cases, 327,427 European ancestry controls, 127,552 cases, 233,763 controls	30718901	GCA-3
rs4353135 x rs17784776	8e-08	OR2B11 x GRIK2	1q44 x 6q16.3	Neuritic plaques (SNP x SNP interaction)	1,316 individuals	32450446	GCA-3
rs1485834	6e-06	GRIK2	6q16.3	Metabolite levels	2,076 European ancestry individuals	23823483	GCA-3
rs2224202	6e-09	GRIK2	6q16.3	Heart rate response to recovery post exercise (20 sec)	5,4137 European ancestry individuals, 1,744 Asian individuals, 1,445 African individuals, 468 admixed individuals, 1,024 individuals	29497042	GCA-3
rs12190843	8e-06	GRIK2 - AP002530.1	6q16.3	Colonoscopy-negative controls vs population controls	855 Austrian ancestry colonoscopy-negative controls, 3,439 European ancestry controls	29228715	GCA-3
rs6930752	9e-06	GRIK2	6q16.3	Blood osmolality (transformed sodium)	45,889 European ancestry individuals, up to 8,765 Asian Indian ancestry individuals, up to 7,215 African ancestry individuals	28360221	GCA-3
rs552586198	7e-06	GRIK2	6q16.3	Weight	1,249 whole genome sequenced European ancestry individuals, 3,559 whole genome sequenced individuals, 46,819 European ancestry individuals, 472 Carlantino (founder/genetic isolate) individuals, 1,172 Friuli Venezia Giulia (founder/genetic isolate) individuals, 1,051 Mylopotamos (founder/genetic isolate) individuals, 942 Pomak (founder/genetic isolate) individuals, 1,779 Val Borbera (founder/genetic isolate) individuals	28552196	GCA-3
rs7769142	3e-11	AL133338.2 - GRIK2	6q16.3	Age of smoking initiation (MTAG)	up to 931,815 European ancestry individuals	30643251	GCA-3
rs62419262	3e-06	AL133338.2 - GRIK2	6q16.3	3-month functional outcome in ischaemic stroke (modified Rankin score)	6,165 European and unknown ancestry individuals	30796134	GCA-3
rs7769142	4e-17	AL133338.2 - GRIK2	6q16.3	Smoking initiation (ever regular vs never regular) (MTAG)	up to 1,359,002 European ancestry individuals	30643251	GCA-3
rs1337415	5e-10	GRIK2	6q16.3	Self-reported math ability	564,698 European ancestry individuals	30038396	GCA-3
rs1337415	7e-11	GRIK2	6q16.3	Self-reported math ability (MTAG)	670,471 European ancestry individuals	30038396	GCA-3
rs9922678	3e-09	GRIN2A	16p13.2	Schizophrenia	7,699 Chinese ancestry cases, 35,476 European ancestry cases, 18,327 Chinese ancestry controls, 46,839 European ancestry controls	28991256	GCA-3
rs11647445	5e-07	GRIN2A	16p13.2	Bipolar I disorder	14,879 European ancestry cases, 31,358 European ancestry controls	31043756	GCA-3
rs11647445	1e-10	GRIN2A	16p13.2	Bipolar disorder	20,352 European ancestry cases, 31,358 European ancestry controls	31043756	GCA-3
rs4782271	2e-10	GRIN2A	16p13.2	General risk tolerance (MTAG)	975,353 European ancestry individuals	30643258	GCA-3
rs3104705	1e-06	GRIN2A	16p13.2	Subjective well-being	298,420 Korculan (founder/genetic isolate), Split (founder/genetic isolate), Vis (founder/genetic isolate), Erasmus Rucphen (founder/genetic isolate) and other European ancestry individuals	27089181	GCA-3
rs3104707	5e-06	GRIN2A	16p13.2	Subjective well-being	298,420 Korculan (founder/genetic isolate), Split (founder/genetic isolate), Vis (founder/genetic isolate), Erasmus Rucphen (founder/genetic isolate) and other European ancestry individuals	27089181	GCA-3
rs117468730	2e-08	GRIN2A, IMPDH1P11	16p13.2	Educational attainment (college completion)	280,007 European ancestry individuals	27225129	GCA-3
rs9922678	2e-09	GRIN2A	16p13.2	Schizophrenia	592 Ashkenazi Jewish ancestry cases, 505 Ashkenazi Jewish ancestry controls, 36,989 cases, 113,075 controls	26198764	GCA-3
rs41356645	1e-10	GRIN2A	16p13.2	Schizophrenia	22,778 East Asian ancestry cases, 35,362 East Asian ancestry controls, 33,640 European ancestry cases, 43,456 European ancestry controls	31740837	GCA-3
rs1900719	7e-09	GRIN2A	16p13.2	Spherical equivalent	95,827 European ancestry individuals	32352494	GCA-3
rs1868289	1e-17	GRIN2A	16p13.2	Refractive error	542,934 European ancestry individuals	32231278	GCA-3
rs188650377	3e-06	GRIN2A - AC022168.1	16p13.2	Hallux valgus	609 European ancestry male cases, 1,666 European ancestry male controls	32131869	GCA-3
rs11074547	3e-06	GRIN2A	16p13.2	FEV1	321,047 European ancestry individuals	30804560	GCA-3
rs62035769	7e-06	GRIN2A	16p13.2	Rosacea symptom severity	73,265 European ancestry individuals	29771307	GCA-3
rs1420044	1e-07	GRIN2A	16p13.2	Menstruation quality of life impact (dysmenorrhea)	3,573 Japanese ancestry female cases, 2,161 Japanese ancestry female controls	29855537	GCA-3
rs16966656	1e-06	GRIN2A	16p13.2	Adolescent idiopathic scoliosis	196 cases, 303 controls	30019117	GCA-3
rs1448258	2e-06	GRIN2A	16p13.2	Adolescent idiopathic scoliosis	196 cases, 303 controls	30019117	GCA-3
rs7206296	5e-06	GRIN2A	16p13.2	Reaction time	330,069 European ancestry individuals	29844566	GCA-3
rs837705	3e-08	GRIN2A	16p13.2	Intelligence	269,867 European ancestry individuals	29942086	GCA-3
rs11074547	2e-10	GRIN2A	16p13.2	Lung function (FVC)	321,047 European ancestry individuals	30804560	GCA-3
rs72774059	3e-09	GRIN2A	16p13.2	Intelligence	269,867 European ancestry individuals	29942086	GCA-3
rs17800861	7e-07	GRIN2A	16p13.2	Full scale intelligence quotient (cesarean section interaction)	519 European ancestry child cases, 1,902 European ancestry child controls	30378284	GCA-3
rs7191183	2e-08	GRIN2A	16p13.2	Schizophrenia	816 Indian ancestry cases, 900 Indian ancestry controls, 505 Indian ancestry cases and 871 Indian ancestry controls from 405 families, up to 36,989 European and unknown ancestry cases, up to 113,075 European and unknown ancestry controls	31268507	GCA-3
rs1463132	8e-06	GRIN2A	16p13.2	HIV-1 control	2,362 European ancestry cases	20041166	GCA-3
rs2321744 x rs6497540	1e-09	RFC3 - AL160394.2 x GRIN2A	13q13.2 x 16p13.2	Venous thromboembolism (SNP x SNP interaction)	411 European ancestry cases, 1,228 European ancestry controls	23509962	GCA-3
rs8058295	7e-06	GRIN2A	16p13.2	Autism spectrum disorder, attention deficit-hyperactivity disorder, bipolar disorder, major depressive disorder, and schizophrenia (combined)	6,990 European ancestry Bipolar disorder cases, 9,227 European ancestry Major depressive disorder cases, 9,379 European ancestry Schizophrenia cases, 161 European ancestry Autism spectrum disorder cases, 4,788 European ancestry Autism spectrum disorder trio cases, 840 European ancestry Attention deficit-hyperactivity disorder cases, 1,947 European ancestry Attention defcit-hyperactivity disorder trio cases, 27,888 European ancestry controls	23453885	GCA-3
rs4782108 x rs8014294	2e-09	GRIN2A x LINC00637, AL132712.1	16p13.2 x 14q32.33	Total PHF-tau (SNP x SNP interaction)	1,285 individuals	32450446	GCA-3
rs16918754 x rs11074660	1e-08	TOX x GRIN2A - AC022168.1	8q12.1 x 16p13.2	Total PHF-tau (SNP x SNP interaction)	1,285 individuals	32450446	GCA-3
rs6497441	5e-06	AC007218.1 - GRIN2A	16p13.2	Chronic kidney disease	658 European ancestry child cases, 1,347 European ancestry child controls	26420894	GCA-3
rs193149952	4e-06	GRIN2A - AC022168.1	16p13.2	Deep white matter hyperintensities	16,832 European ancestry individuals, 736 African American individuals, 658 Hispanic individuals	32517579	GCA-3
rs117304774	4e-09	GRIN2A	16p13.2	Cognitive ability, years of educational attainment or schizophrenia (pleiotropy)	328,917 individuals with educational attainment measurements, 107,207 individuals with cognitive ability measurements, 77,096 European ancestry schizophrenia cases, 43,456 European ancestry controls	31374203	GCA-3
rs193201466	5e-06	GRIN2A	16p13.2	General cognitive ability	up to 300,486 European ancestry individuals	29844566	GCA-3
rs9922678	3e-09	GRIN2A	16p13.2	Schizophrenia (MTAG)	67,764 individuals	32606422	GCA-3
rs11647445	2e-09	GRIN2A	16p13.2	Bipolar disorder (MTAG)	65,682 individuals	32606422	GCA-3
rs12668317 x rs4782271	2e-10	MAGI2 x GRIN2A	7q21.11 x 16p13.2	Total PHF-tau (SNP x SNP interaction)	1,285 individuals	32450446	GCA-3
rs11866328	2e-08	GRIN2A	16p13.2	Hepatitis B	1,944 Han Chinese ancestry progressed cases, 854 Han Chinese ancestry asymptomatic carriers	22004137	GCA-3
rs9922678	1e-08	GRIN2A	16p13.2	Schizophrenia	32,405 European ancestry cases, 42,221 European ancestry controls, 1,235 European ancestry cases and 1,235 European ancestry controls from 1235 parent-offspring trios, 1,836 East Asian ancestry cases, 3,383 East Asian ancestry controls	25056061	GCA-3
rs7203315	4e-06	GRIN2A	16p13.2	Thiazide-induced adverse metabolic effects in hypertensive patients	425 European ancestry cases, 342 African American cases	23400010	GCA-3
rs7191183	2e-09	GRIN2A	16p13.2	Autism spectrum disorder or schizophrenia	schizophrenia cases and controls (see Ripke, 2014), up to 6,197 European ancestry ASD cases, up to 7,377 European ancestry controls, up to 1,190 ASD cases, up to 1,190 controls	28540026	GCA-3
rs139215580	8e-06	GRIN2A - AC022168.1	16p13.2	Hepatitis B	1,425 European ancestry cases, 218,180 European ancestry controls	28928442	GCA-3
rs140019346	1e-06	GRIN2A	16p13.2	Hepatitis B	1,425 European ancestry cases, 218,180 European ancestry controls	28928442	GCA-3
rs1833170	8e-06	AC007218.1 - GRIN2A	16p13.2	Tenofovir clearance in HIV infection	243 European ancestry cases, 149 African American cases, 100 Hispanic American cases, 9 unknown ancestry cases	26148204	GCA-3
rs2352744	1e-08	GRIN2A	16p13.2	Age of smoking initiation (MTAG)	up to 931,815 European ancestry individuals	30643251	GCA-3
rs1875207 x rs13397673	1e-07	GRIN2A x CXCR1 - HMGB1P9	16p13.2 x 2q35	Neurofibrillary tangles (SNP x SNP interaction)	1,316 individuals	32450446	GCA-3
rs7192140	2e-15	GRIN2A	16p13.2	Smoking initiation (ever regular vs never regular) (MTAG)	up to 1,359,002 European ancestry individuals	30643251	GCA-3
rs7192140	3e-11	GRIN2A	16p13.2	Smoking initiation (ever regular vs never regular)	up to 1,232,091 European ancestry individuals	30643251	GCA-3
rs9922678	2e-08	GRIN2A	16p13.2	Schizophrenia	14,023 East Asian ancestry cases, 33,640 European ancestry cases, 31,505 East Asian ancestry controls, 43,456 European ancestry controls	30285260	GCA-3
rs9922678	6e-09	GRIN2A	16p13.2	Schizophrenia	14,023 East Asian ancestry cases, 33,640 European ancestry cases, 31,505 East Asian ancestry controls, 43,456 European ancestry controls	30285260	GCA-3
rs117468730	5e-10	GRIN2A, IMPDH1P11	16p13.2	Educational attainment (years of education)	up to 1,131,881 European ancestry individuals	30038396	GCA-3
rs1097784	3e-09	GRIN2A	16p13.2	Educational attainment (years of education)	up to 1,131,881 European ancestry individuals	30038396	GCA-3
rs35016816	4e-14	GRIN2A	16p13.2	Educational attainment (years of education)	up to 1,131,881 European ancestry individuals	30038396	GCA-3
rs7191183	6e-09	GRIN2A	16p13.2	Schizophrenia	40,675 European ancestry cases, 64,643 European ancestry controls	29483656	GCA-3
rs9922678	3e-10	GRIN2A	16p13.2	anorexia nervosa, attention-deficit/hyperactivity disorder, autism spectrum disorder, bipolar disorder, major depression, obsessive-compulsive disorder, schizophrenia, or Tourette syndrome (pleiotropy)	19,009 European ancestry ADHD cases, 3,495 European ancestry anorexia cases, 18,381 European ancestry autism cases, 20,352 European ancestry bipolar disorder cases, 130,664 European ancestry major depression cases, 2,688 European ancestry OCD cases, 33,640 European ancestry schizophrenia cases, 4,645 European ancestry Tourette's cases, 494,162 European ancestry controls	31835028	GCA-3
rs35016816	6e-15	GRIN2A	16p13.2	Educational attainment (MTAG)	1,311,438 European ancestry individuals	30038396	GCA-3
rs12926704	1e-08	GRIN2A	16p13.2	Educational attainment (years of education)	approximately 455,000 European ancestry individuals	30595370	GCA-3
rs8046217	1e-11	GRIN2A - AC022168.1	16p13.2	Highest math class taken (MTAG)	811,539 European ancestry individuals	30038396	GCA-3
rs72776049	9e-09	GRIN2A	16p13.2	Self-reported math ability (MTAG)	670,471 European ancestry individuals	30038396	GCA-3
rs4780790	1e-08	GRIN2A	16p13.2	Lung function (FVC)	approximately 372,000 European ancestry individuals	30595370	GCA-3
rs8042861	2e-09	IQGAP1	15q26.1	Multiple sclerosis	14,498 European ancestry cases, 24,091 European ancestry controls	24076602	GCA-3
rs2074585	1e-37	IQGAP1	15q26.1	Male-pattern baldness	205,327 European ancestry males	30573740	GCA-3
rs56402930	8e-06	IQGAP1 - CRTC3	15q26.1	LDL cholesterol levels	440,546 European ancestry individuals	32203549	GCA-3
rs1145324	4e-06	IQGAP1	15q26.1	Chronic postoperative pain	34 European ancestry cases, 269 European ancestry controls	31903573	GCA-3
rs2074585	2e-16	IQGAP1	15q26.1	White blood cell count (basophil)	171,846 European ancestry individuals	27863252	GCA-3
rs3540	1e-22	IQGAP1	15q26.1	Lymphocyte counts	171,643 European ancestry individuals	27863252	GCA-3
rs56402930	4e-08	IQGAP1 - CRTC3	15q26.1	Apolipoprotein B levels	439,214 European ancestry individuals	32203549	GCA-3
rs11073930	6e-34	IQGAP1 - CRTC3	15q26.1	Heel bone mineral density	426,824 British ancestry individuals	30598549	GCA-3
rs6496676	3e-18	IQGAP1	15q26.1	Hay fever and/or eczema	84,034 European ancestry cases, 239,773 European ancestry controls	31361310	GCA-3
rs2074585	4e-49	IQGAP1	15q26.1	Basophil count	577,663 African American or Afro-Caribbean, African ancestry, European ancestry, East Asian ancestry, Hispanic or Latin American and South Asian ancestry individuals	32888493	GCA-3
rs8040585	2e-08	IQGAP1	15q26.1	Rheumatoid arthritis	5,900 East Asian cases, 20,521 East Asian controls, 14,361 European ancestry cases, 43,923 European ancestry controls	32868391	GCA-3
rs113071601	3e-52	IQGAP1	15q26.1	Basophil count	474,001 European ancestry individuals	32888493	GCA-3
rs2601191	6e-12	IQGAP1	15q26.1	Allergic rhinitis	18,915 European ancestry cases, 239,773 European ancestry controls	31361310	GCA-3
rs3540	2e-13	IQGAP1	15q26.1	Allergic disease (asthma, hay fever or eczema)	106,772 European ancestry cases, 239,773 European ancestry controls	31361310	GCA-3
rs12443252	5e-09	IQGAP1 - CRTC3	15q26.1	Offspring birth weight	210,267 European ancestry individuals, 19,802 individuals	31043758	GCA-3
rs2074585	2e-11	IQGAP1	15q26.1	Male-pattern baldness	52,874 British ancestry males	28196072	GCA-3
rs28539372	3e-78	IQGAP1	15q26.1	Lymphocyte counts	524,923 European ancestry individuals	32888493	GCA-3
rs28539372	8e-85	IQGAP1	15q26.1	Lymphocyte counts	643,370 African American or Afro-Caribbean, African ancestry, European ancestry, East Asian ancestry, Hispanic or Latin American and South Asian ancestry individuals	32888493	GCA-3
rs2074585	2e-20	IQGAP1	15q26.1	Basophil percentage of white cells	171,996 European ancestry individuals	27863252	GCA-3
rs2074585	1e-13	IQGAP1	15q26.1	Basophil percentage of granulocytes	170,223 European ancestry individuals	27863252	GCA-3
rs145308728	1e-18	IQGAP1	15q26.1	Lymphocyte percentage of white cells	171,748 European ancestry individuals	27863252	GCA-3
rs10152831	1e-10	IQGAP1 - CRTC3	15q26.1	Neutrophil percentage of white cells	171,542 European ancestry individuals	27863252	GCA-3
rs3540	3e-11	IQGAP1	15q26.1	Allergic disease (asthma, hay fever or eczema)	180,129 European ancestry cases, 180,709 European ancestry controls	29083406	GCA-3
rs2074585	9e-09	IQGAP1	15q26.1	Total testosterone levels	230,454 European ancestry women	32042192	GCA-3
rs11632673	1e-35	IQGAP1 - CRTC3	15q26.1	Heel bone mineral density	394,929 European ancestry individuals	30048462	GCA-3
rs2074585	3e-22	IQGAP1	15q26.1	Eczema	approximately 459,000 European ancestry individuals	30595370	GCA-3
rs2074585	3e-21	IQGAP1	15q26.1	Balding type 1	approximately 208,000 European ancestry individuals	30595370	GCA-3
rs11609	5e-16	IQGAP1	15q26.1	Height	approximately 458,000 European ancestry individuals	30595370	GCA-3
rs11632673	6e-38	IQGAP1 - CRTC3	15q26.1	Heel bone mineral density	approximately 446,000 European ancestry individuals	30595370	GCA-3
rs2074585	9e-13	IQGAP1	15q26.1	Red cell distribution width	approximately 445,000 European ancestry individuals	30595370	GCA-3
rs10917347	6e-14	AL031428.1, KDM1A	1p36.12	Gamma glutamyl transferase levels	118,309 Japanese ancestry individuals	29403010	GCA-3
rs137993948	1e-08	KDM1A, AL031428.1	1p36.12	Pulse pressure	295,529 European ancestry individuals, 8,231 Latino individuals, 3,058 African American individuals, 2,029 African British individuals, 7,701 East Asian ancestry individuals, 2,735 South Asian ancestry individuals, 1,979 mixed and unknown ancestry individuals	27841878	GCA-3
rs561136	1e-14	TEX46 - KDM1A	1p36.12	Body mass index	806,834 European ancestry individuals	30239722	GCA-3
rs561136	2e-11	TEX46 - KDM1A	1p36.12	Body mass index	457,822 European ancestry individuals	31669095	GCA-3
rs2072945	5e-11	AL031428.1, KDM1A	1p36.12	Platelet count	542,827 European ancestry individuals	32888493	GCA-3
rs546034328	4e-06	KIF1A	2q37.3	Nicotine withdrawal symptom count	1,703 Finnish ancestry ever smoker individuals from up to 739 families	29532581	GCA-3
rs74002922	6e-06	KIF1A	2q37.3	Response to placebo treatment in childhood asthma (FVC change)	250 European ancestry children	31557306	GCA-3
rs117639576	5e-10	KIF1A - AGXT	2q37.3	Height	159,095 Japanese ancestry individuals	31562340	GCA-3
rs111500072	9e-06	KIF1A - AGXT	2q37.3	Nicotine dependence symptom count	3,529 African American individuals, 4,117 European American individuals	25555482	GCA-3
rs4676380	2e-06	AC011298.2 - KIF1A	2q37.3	Response to metformin (IC50)	up to 96 African American lymphoblastoid cell lines, up to 96 Han Chinese American lymphoblastoid cell lines, up to 96 European ancestry lymphoblastoid cell lines	28173075	GCA-3
rs6732174	5e-08	KIF1A	2q37.3	Waist circumference adjusted for body mass index	457,690 European ancestry individuals	31669095	GCA-3
rs6745084 x rs1573329	1e-11	KIF1A - AGXT x AP000459.2 - AP000961.1	2q37.3 x 21q21.2	Total PHF-tau (SNP x SNP interaction)	1,285 individuals	32450446	GCA-3
rs13027102	4e-08	KIF1A	2q37.3	Self-reported math ability	564,698 European ancestry individuals	30038396	GCA-3
rs734586	6e-26	KIF1A	2q37.3	Height	approximately 458,000 European ancestry individuals	30595370	GCA-3
rs9327638	1e-08	KIF3A	5q31.1	Itch intensity from mosquito bite adjusted by bite size	41,355 European ancestry men and 43,369 European ancestry women	28199695	GCA-3
rs17691077	3e-07	AC004039.1, KIF3A	5q31.1	Mosquito bite size	84,724 European ancestry individuals	28199695	GCA-3
rs17510339	2e-11	AC004039.1, KIF3A	5q31.1	Asthma	46,802 European ancestry cases, 347,481 European ancestry controls	31619474	GCA-3
rs9327638	1e-11	KIF3A	5q31.1	Asthma	46,802 European ancestry cases, 347,481 European ancestry controls	31619474	GCA-3
rs9327638	2e-10	KIF3A	5q31.1	Asthma (childhood onset)	13,435 European ancestry cases, 393,186 European ancestry controls	31669095	GCA-3
rs17510339	2e-20	AC004039.1, KIF3A	5q31.1	Asthma (childhood onset)	13,435 European ancestry cases, 393,186 European ancestry controls	31669095	GCA-3
rs9327638	2e-09	KIF3A	5q31.1	Nonatopic asthma	28,862 European ancestry cases, 422,048 European ancestry controls	31669095	GCA-3
rs10455052	1e-12	KIF3A, AC004039.1	5q31.1	Atopic asthma	23,982 European ancestry cases, 393,169 European ancestry controls	31669095	GCA-3
rs7732667	3e-10	KIF3A	5q31.1	Refractive error	542,934 European ancestry individuals	32231278	GCA-3
rs10074523	2e-10	KIF3A	5q31.1	Asthma or allergic disease (pleiotropy)	14,085 European asthma cases, 25,685 European ancestry allergic diseases cases, 76,768 European ancestry controls	29785011	GCA-3
rs17690965	5e-08	AC004039.1, KIF3A	5q31.1	Atopic march	1,151 European ancestry early-onset eczema and childhood asthma cases, 10,030 European ancestry controls	26542096	GCA-3
rs4705962	7e-12	AC004039.1, KIF3A	5q31.1	Atopic dermatitis	18,900 European ancestry cases, 1,472 Japanese ancestry cases, 422 African American cases, 300 Latino cases, 305 cases, 84,166 European ancestry controls, 7,966 Japanese ancestry controls, 844 African American controls, 1,592 Latino controls, 896 controls	26482879	GCA-3
rs2897442	1e-10	AC004039.1, KIF3A	5q31.1	Atopic dermatitis	18,900 European ancestry cases, 1,472 Japanese ancestry cases, 422 African American cases, 300 Latino cases, 305 cases, 84,166 European ancestry controls, 7,966 Japanese ancestry controls, 844 African American controls, 1,592 Latino controls, 896 controls	26482879	GCA-3
rs2897442	4e-08	AC004039.1, KIF3A	5q31.1	Atopic dermatitis	5,606 European ancestry cases, 20,565 European ancestry controls	22197932	GCA-3
rs2051809	3e-22	AC004039.1, KIF3A	5q31.1	Asthma (childhood onset)	9,433 British ancestry cases, 318,237 British ancestry controls	31036433	GCA-3
rs4705962	6e-10	AC004039.1, KIF3A	5q31.1	Asthma (age of onset)	37,846 British ancestry individuals	31036433	GCA-3
rs775249	4e-16	KIF5A	12q13.3	Blood protein levels	3,200 European ancestry individuals	30072576	GCA-3
rs11172256	5e-08	KIF5A	12q13.3	Smoking initiation (ever regular vs never regular)	up to 433,216 European ancestry individuals	30679032	GCA-3
rs1678542	9e-08	KIF5A	12q13.3	Rheumatoid arthritis	3,393 European ancestry cases, 12,460 European ancestry controls	18794853	GCA-3
rs11172254	2e-08	KIF5A	12q13.3	Type 2 diabetes	24,646 African American cases, 31,446 African American controls	32541925	GCA-3
rs1678542	1e-07	KIF5A	12q13.3	Rheumatoid arthritis	3,034 European ancestry cases, 5,271 European ancestry controls	24449572	GCA-3
rs775249	5e-06	KIF5A	12q13.3	Blood protein levels	3,200 European ancestry individuals	30072576	GCA-3
rs11172247	2e-09	KIF5A	12q13.3	DNA methylation variation (age effect)	Up to 954 individuals	30348214	GCA-3
rs113247976	7e-13	KIF5A	12q13.3	Amyotrophic lateral sclerosis	20,806 European ancestry cases, 59,804 European ancestry controls	29566793	GCA-3
rs58799304	3e-06	LMNA	1q22	Ischemic stroke	10,210 European ancestry cases, 12,285 European ancestry controls	27997041	GCA-3
rs116480793	2e-09	LMNA	1q22	Appendicular lean mass	85,750 European ancestry middle-aged adult individuals	31761296	GCA-3
rs116480793	5e-09	LMNA	1q22	Appendicular lean mass	181,862 European ancestry elderly individuals	31761296	GCA-3
rs112941217	5e-07	LMNA	1q22	Ischemic heart disease in rheumatoid arthritis	224 Spanish ancestry patients, 2,765 Spanish ancestry controls	30251476	GCA-3
rs188625872	2e-06	LMNA	1q22	Ovarian cancer	681 Japanese ancestry cases, 17,492 Japanese ancestry controls	30557369	GCA-3
rs501791	1e-11	LMNA	1q22	Neutrophil count	519,288 European ancestry individuals	32888493	GCA-3
rs2485662	6e-06	LMNA	1q22	Metabolite levels	2,076 European ancestry individuals	23823483	GCA-3
rs2485662	6e-06	LMNA	1q22	Metabolite levels	2,076 European ancestry individuals	23823483	GCA-3
rs116480793	7e-06	LMNA	1q22	Lung cancer in ever smokers	23,223 European ancestry cases, 16,964 European ancestry controls	28604730	GCA-3
rs536857	3e-08	LMNA - SEMA4A	1q22	Body mass index	457,822 European ancestry individuals	31669095	GCA-3
rs7542186	3e-08	LMNA	1q22	Urate levels	288,649 European ancestry individuals, 125,725 East Asian ancestry individuals, 33,671 African American individuals, 9,037 South Asian ancestry individuals, 608 Hispanic individuals	31578528	GCA-3
rs501791	4e-14	LMNA	1q22	White blood cell count	562,243 European ancestry individuals	32888493	GCA-3
rs116480793	2e-15	LMNA	1q22	Appendicular lean mass	450,243 European ancestry individuals	33097823	GCA-3
rs584025	7e-21	LMNA	1q22	White blood cell count	approximately 444,000 European ancestry individuals	30595370	GCA-3
rs505058	1e-15	LMNA	1q22	Height	approximately 458,000 European ancestry individuals	30595370	GCA-3
rs75120545	1e-11	LRPPRC - AC019129.1	2p21	Number of sexual partners	370,711 European ancestry individuals	30643258	GCA-3
rs1136998	1e-09	LRPPRC	2p21	Smoking status (ever vs never smokers)	518,633 European ancestry individuals	30643258	GCA-3
rs75120545	8e-17	LRPPRC - AC019129.1	2p21	Spherical equivalent	95,827 European ancestry individuals	32352494	GCA-3
rs10186876	3e-06	LRPPRC - AC019129.1	2p21	Leisure sedentary behaviour (television watching)	408,815 European ancestry individuals	32317632	GCA-3
rs10186876	7e-10	LRPPRC - AC019129.1	2p21	Driving (hours per day)	408,815 European ancestry individuals	32317632	GCA-3
rs56097173	9e-09	LRPPRC - AC019129.1	2p21	Insomnia	651,923 European ancestry males, 679,087 European ancestry females	30804565	GCA-3
rs56097173	3e-10	LRPPRC - AC019129.1	2p21	Insomnia	651,923 European ancestry males, 679,087 European ancestry females	30804565	GCA-3
rs2955280	5e-08	LRPPRC	2p21	Intelligence	269,867 European ancestry individuals	29942086	GCA-3
rs75120545	6e-09	LRPPRC - AC019129.1	2p21	Alcohol consumption (drinks per week)	up to 357,854 European ancestry individuals	30679032	GCA-3
rs10186876	1e-10	LRPPRC - AC019129.1	2p21	Hand grip strength	142,035 European ancestry individuals	29313844	GCA-3
rs13387221	9e-06	LRPPRC	2p21	Intelligence (childhood)	12,441 European ancestry children	23358156	GCA-3
rs13017251	4e-08	LRPPRC	2p21	Hand grip strength	334,825 British ancestry individuals	29691431	GCA-3
rs13016225	6e-06	LRPPRC - AC019129.1	2p21	Metabolite levels	2,076 European ancestry individuals	23823483	GCA-3
rs62137126	1e-09	LRPPRC - AC019129.1	2p21	Smoking initiation (ever regular vs never regular)	up to 1,232,091 European ancestry individuals	30643251	GCA-3
rs62137126	6e-11	LRPPRC - AC019129.1	2p21	Smoking initiation (ever regular vs never regular) (MTAG)	up to 1,359,002 European ancestry individuals	30643251	GCA-3
rs75120545	7e-17	LRPPRC - AC019129.1	2p21	Morning person	252,287 European ancestry cases, 150,908 European ancestry controls	30696823	GCA-3
rs75120545	7e-17	LRPPRC - AC019129.1	2p21	Chronotype	449,734 European ancestry individuals	30696823	GCA-3
rs4347883	3e-08	LRPPRC	2p21	Cognitive performance	257,841 European ancestry individuals	30038396	GCA-3
rs13387221	1e-08	LRPPRC	2p21	Medication use (calcium channel blockers)	31,904 European ancestry cases, 172,474 European ancestry controls	31015401	GCA-3
rs10183431	5e-08	LRPPRC	2p21	Medication use (HMG CoA reductase inhibitors)	73,475 European ancestry cases, 216,910 European ancestry controls	31015401	GCA-3
rs75120545	3e-08	LRPPRC - AC019129.1	2p21	Smoking status	approximately 458,000 European ancestry individuals	30595370	GCA-3
rs75120545	1e-12	LRPPRC - AC019129.1	2p21	Morning person	approximately 410,000 European ancestry individuals	30595370	GCA-3
rs146408274	6e-06	LRRC4C	11p12	Mosquito bite size	84,724 European ancestry individuals	28199695	GCA-3
rs118140307	5e-08	LRRC4C	11p12	Diastolic blood pressure response to thiazide and thiazide-like diuretics in hypertension	290 African American individuals, 397 European ancestry individuals	31754133	GCA-3
rs2939756	3e-09	LRRC4C, AC090138.1	11p12	Smoking status (ever vs never smokers)	518,633 European ancestry individuals	30643258	GCA-3
rs11511923	7e-10	LRRC4C	11p12	General risk tolerance (MTAG)	975,353 European ancestry individuals	30643258	GCA-3
rs1506719	2e-08	LRRC4C, AC090138.1	11p12	Risk-taking tendency (4-domain principal component model)	315,894 European ancestry individuals	30643258	GCA-3
rs184852128	1e-06	LRRC4C	11p12	Post bronchodilator FEV1/FVC ratio	10,094 European ancestry current and former smoker individuals, 3,260 African American current and former smoker individuals, 178 current and former smoker individuals	26634245	GCA-3
rs12421301	1e-06	LRRC4C	11p12	Parental longevity (combined parental age at death)	45,627 middle-aged British individuals	27015805	GCA-3
rs11606250	9e-66	LRRC4C	11p12	Myopia	106,086 European ancestry cases, 85,757 European ancestry controls	27182965	GCA-3
rs12224794	3e-06	LRRC4C	11p12	Survival in colorectal cancer	up to 2,843 European ancestry cases without distant metastases, up to 462 European ancestry cases with distant metastases, up to 189 European ancestry cases of unknown stage	26586795	GCA-3
rs184852128	1e-06	LRRC4C	11p12	Post bronchodilator FEV1	10,094 European ancestry current and former smoker individuals, 3,260 African American current and former smoker individuals, 178 current and former smoker individuals	26634245	GCA-3
rs78388484	2e-08	LRRC4C	11p12	Spherical equivalent	95,827 European ancestry individuals	32352494	GCA-3
rs114169058	2e-08	LRRC4C	11p12	Spherical equivalent	95,827 European ancestry individuals	32352494	GCA-3
rs11602008	9e-51	LRRC4C	11p12	Spherical equivalent	95,827 European ancestry individuals	32352494	GCA-3
rs12573886	1e-08	LRRC4C - LINC02741	11p12	Cerebrospinal fluid sTREM-2 levels	224 healthy normal individuals, 72 significant memory concern individuals, 234 early mild cognitive impairment individuals, 277 late mild cognitive impairment individuals, 194 Alzheimer's disease cases	31708768	GCA-3
rs11602008	1e-14	LRRC4C	11p12	High myopia	2,737 British ancestry cases, 47,635 British ancestry controls	31816047	GCA-3
rs11606250	1e-175	LRRC4C	11p12	Refractive error	542,934 European ancestry individuals	32231278	GCA-3
rs11602008	3e-08	LRRC4C	11p12	Spherical equivalent	41,073 European ancestry individuals, 2,610 Erasmus Rucphen (founder/genetic isolate) individuals, 509 Talana (founder/genetic isolate) individuals, 15,044 East Asian ancestry individuals, 2,275 Malay ancestry individuals, 2,110 Indian ancestry individuals, 2,506 Asian ancestry individuals	29808027	GCA-3
rs11602008	2e-44	LRRC4C	11p12	Spherical equivalent or myopia (age of diagnosis)	145,366 European ancestry individuals, 2,610 Erasmus Rucphen (founder/genetic isolate) individuals, 509 Talana (founder/genetic isolate) individuals, 15,044 East Asian ancestry individuals, 2,275 Malay ancestry individuals, 2,110 Indian ancestry individuals, 2,506 Asian ancestry individuals	29808027	GCA-3
rs4075903	9e-06	LRRC4C	11p12	Cerebrospinal fluid beta-site APP cleaving enzyme levels	86 European ancestry Alzheimer's disease cases, 163 European ancestry mild cognitive impairment cases, 91 European ancestry controls	29751835	GCA-3
rs11602008	5e-49	LRRC4C	11p12	Myopia (age of diagnosis)	104,293 European ancestry individuals	29808027	GCA-3
rs1462231	6e-06	LRRC4C	11p12	Cerebellum cortex volume	87 European ancestry Schizophrenia cases, 85 African American Schizophrenia cases, 15 Schizophrenia cases, 67 European ancestry Schizoaffective disorder cases, 53 African American Schizoaffective disorder cases, 7 Schizoaffective disorder cases, 130 European ancestry Bipolar disorders cases, 33 African American Bipolar disorders cases, 6 Bipolar disorders cases, 199 European ancestry controls, 79 African American controls, 16 controls	31530798	GCA-3
rs10837608	9e-07	LRRC4C	11p12	Cerebrospinal fluid p-tau levels	305 European ancestry cognitively normal individuals, 581 European ancestry mild cognitive impairment cases, 190 European ancestry Alzheimer's disease dementia cases	29274321	GCA-3
rs4611189	6e-07	LRRC4C	11p12	Response to antipsychotic treatment in schizophrenia (reasoning)	738 European ancestry, African American, and other ancestry cases	21107309	GCA-3
rs2862035	8e-06	LRRC4C	11p12	IgG glycosylation	2,247 European ancestry individuals	23382691	GCA-3
rs980952	5e-06	LRRC4C	11p12	IgG glycosylation	2,247 European ancestry individuals	23382691	GCA-3
rs998447	2e-08	LRRC4C	11p12	Blood protein levels	3,200 European ancestry individuals	30072576	GCA-3
rs2939755	7e-06	LRRC4C, AC090138.1	11p12	General cognitive ability	up to 300,486 European ancestry individuals	29844566	GCA-3
rs11035996	9e-06	LRRC4C	11p12	Emphysema annual change measurement in smokers (adjusted lung density)	4,427 European ancestry individuals, 1,158 African American individuals	31324189	GCA-3
rs4612793	1e-12	LRRC4C	11p12	Adolescent idiopathic scoliosis	196 cases, 303 controls	30019117	GCA-3
rs1133353 x rs7129620	3e-10	CAPN10-DT x LRRC4C	2q37.3 x 11p12	Total PHF-tau (SNP x SNP interaction)	1,285 individuals	32450446	GCA-3
rs12270847	6e-06	LRRC4C	11p12	Metabolite levels	2,076 European ancestry individuals	23823483	GCA-3
rs78015633	9e-06	LRRC4C	11p12	PR interval in Tripanosoma cruzi seropositivity	580 Brazilian ancestry individuals	24324551	GCA-3
rs11036413	1e-14	LRRC4C - LINC02741	11p12	Smoking initiation (ever regular vs never regular) (MTAG)	up to 1,359,002 European ancestry individuals	30643251	GCA-3
rs11036413	8e-09	LRRC4C - LINC02741	11p12	Age of smoking initiation (MTAG)	up to 931,815 European ancestry individuals	30643251	GCA-3
rs2939756	7e-10	LRRC4C, AC090138.1	11p12	Smoking initiation (ever regular vs never regular)	up to 1,232,091 European ancestry individuals	30643251	GCA-3
rs191959849	4e-06	LRRC4C	11p12	Iris color (L* coordinate)	329 South Asian ancestry individuals	30895295	GCA-3
rs10444280	1e-09	LRRC4C	11p12	Educational attainment (MTAG)	1,311,438 European ancestry individuals	30038396	GCA-3
rs1506724	8e-11	LRRC4C - LINC02741	11p12	Educational attainment (MTAG)	1,311,438 European ancestry individuals	30038396	GCA-3
rs768955 x rs17184069	9e-08	LRRC4C x AC104964.3	11p12 x 8p23.1	Total PHF-tau (SNP x SNP interaction)	1,285 individuals	32450446	GCA-3
rs180682174	2e-08	LRRC4C	11p12	DNA methylation variation (age effect)	Up to 954 individuals	30348214	GCA-3
rs1133353 x rs7129620	3e-08	CAPN10-DT x LRRC4C	2q37.3 x 11p12	Neurofibrillary tangles (SNP x SNP interaction)	1,316 individuals	32450446	GCA-3
rs10444280	1e-08	LRRC4C	11p12	Educational attainment (years of education)	up to 1,131,881 European ancestry individuals	30038396	GCA-3
rs10768673	1e-07	LRRC4C	11p12	Educational attainment (years of education)	approximately 455,000 European ancestry individuals	30595370	GCA-3
rs729210	3e-09	LRRC4C	11p12	Self-reported math ability (MTAG)	670,471 European ancestry individuals	30038396	GCA-3
rs10444280	6e-09	LRRC4C	11p12	Highest math class taken (MTAG)	811,539 European ancestry individuals	30038396	GCA-3
rs12273007	1e-08	LRRC4C - LINC02741	11p12	Highest math class taken (MTAG)	811,539 European ancestry individuals	30038396	GCA-3
rs7124946	5e-08	LRRC4C	11p12	Smoking status	approximately 458,000 European ancestry individuals	30595370	GCA-3
rs2939756	4e-12	LRRC4C, AC090138.1	11p12	Smoking status	approximately 458,000 European ancestry individuals	30595370	GCA-3
rs3761980	9e-08	SLC26A8 - MAPK14	6p21.31	Foot ulcer in diabetes and neuropathy	662 European ancestry type 2 diabetes cases, 37 European ancestry type 1 diabetes cases, 2,584 European ancestry type 2 diabetes controls, 111 European ancestry type 1 diabetes controls	28672053	GCA-3
rs80028505	3e-08	MAPK14	6p21.31	Foot ulcer in diabetes and neuropathy	662 European ancestry type 2 diabetes cases, 37 European ancestry type 1 diabetes cases, 2,584 European ancestry type 2 diabetes controls, 111 European ancestry type 1 diabetes controls	28672053	GCA-3
rs190982	4e-06	MEF2C-AS1	5q14.3	Alzheimer's disease	4,120 Spanish ancestry cases, 17,008 cases, 3,289 Spanish ancestry controls, 37,154 controls	31473137	GCA-3
rs34483452	8e-11	MEF2C-AS2, LINC00461	5q14.3	Waist-hip ratio	316,772 European ancestry male individuals	30239722	GCA-3
rs16903285	6e-16	MEF2C-AS2, LINC00461	5q14.3	Body mass index	up to 72,390 Japanese ancestry women, up to 85,894 Japanese ancestry men	28892062	GCA-3
rs1366594	5e-16	MEF2C-AS1	5q14.3	Total body bone mineral density	56,284 European ancestry individuals, up to 1,333 African American individuals, up to 9,328 admixed individuals	29304378	GCA-3
rs10037512	2e-08	MEF2C-AS1	5q14.3	Total body bone mineral density (age 45-60)	18,805 European individuals	29304378	GCA-3
rs41352752	1e-08	MEF2C, MEF2C-AS2	5q14.3	Intelligence	up to 58,799 European ancestry adults, up to 19,509 European ancestry children	28530673	GCA-3
rs41352752	1e-08	MEF2C, MEF2C-AS2	5q14.3	Intelligence	up to 58,799 European ancestry adults, up to 19,509 European ancestry children	28530673	GCA-3
rs412458	8e-06	MEF2C-AS2, MEF2C	5q14.3	Parental longevity (mother's age at death)	270,548 European ancestry individuals	31484785	GCA-3
rs7733438	4e-31	LINC00461, MEF2C-AS2	5q14.3	Body mass index	374,756 European ancestry male individuals	30239722	GCA-3
rs1366594	6e-18	MEF2C-AS1	5q14.3	Male-pattern baldness	205,327 European ancestry males	30573740	GCA-3
rs2217257	2e-32	MEF2C-AS1	5q14.3	Height	159,095 Japanese ancestry individuals	31562340	GCA-3
rs2067663	8e-17	MEF2C, MEF2C-AS1	5q14.3	Mean corpuscular volume	172,433 European ancestry individuals	27863252	GCA-3
rs114694170	9e-96	MEF2C, MEF2C-AS1	5q14.3	Platelet count	166,066 European ancestry individuals	27863252	GCA-3
rs10037512	3e-06	MEF2C-AS1	5q14.3	Bone mineral density (Ward's triangle area)	4,305 European ancestry individuals,1,579 Chinese Han ancestry individuals, 845 African-American individuals, 446 Hispanic individuals	27397699	GCA-3
rs114694170	5e-56	MEF2C, MEF2C-AS1	5q14.3	Platelet distribution width	164,433 European ancestry individuals	27863252	GCA-3
rs700590	3e-08	MEF2C	5q14.3	Educational attainment (years of education)	405,072 European ancestry individuals	27225129	GCA-3
rs114694170	3e-45	MEF2C, MEF2C-AS1	5q14.3	Plateletcrit	164,339 European ancestry individuals	27863252	GCA-3
rs1158464	2e-18	MEF2C-AS1	5q14.3	Plateletcrit	164,339 European ancestry individuals	27863252	GCA-3
rs114694170	1e-11	MEF2C, MEF2C-AS1	5q14.3	Vascular endothelial growth factor levels	9541 European ancestry individuals, 1,115 Cilento (founder/genetic isolated) individuals, 897 Ogliastran (founder/genetic isolated) individuals, 1,759 Val Borbera (founder/genetic isolated) individuals	26910538	GCA-3
rs186292051	2e-07	MEF2C-AS1	5q14.3	Alzheimer disease and age of onset	2,478 European ancestry cases, 979 ancestry controls both from the same 1,070 families	26830138	GCA-3
rs9293513	5e-07	MEF2C-AS1	5q14.3	Alzheimer disease and age of onset	2,478 European ancestry cases, 979 ancestry controls both from the same 1,070 families	26830138	GCA-3
rs141568462	2e-07	MEF2C-AS1	5q14.3	Alzheimer disease and age of onset	2,478 European ancestry cases, 979 ancestry controls both from the same 1,070 families	26830138	GCA-3
rs28669119	4e-06	MEF2C-AS1	5q14.3	Schizophrenia	592 Ashkenazi Jewish ancestry cases, 505 Ashkenazi Jewish ancestry controls, 36,989 cases, 113,075 controls	26198764	GCA-3
rs181900	6e-08	MEF2C-AS2	5q14.3	Schizophrenia	592 Ashkenazi Jewish ancestry cases, 505 Ashkenazi Jewish ancestry controls, 36,989 cases, 113,075 controls	26198764	GCA-3
rs6894139	6e-24	MEF2C-AS1	5q14.3	Height	253,288 European ancestry individuals	25282103	GCA-3
rs6894139	7e-18	MEF2C-AS1	5q14.3	Bone mineral density	5,833 European ancestry females, 2,639 European ancestry males, 784 Han Chinese ancestry females, 763 Han Chinese ancestry males, 712 African American females, 409 Hispanic females	24249740	GCA-3
rs2067663	7e-16	MEF2C, MEF2C-AS1	5q14.3	Mean corpuscular hemoglobin	172,332 European ancestry individuals	27863252	GCA-3
rs3087054	1e-06	MEF2C-AS1	5q14.3	Body fat distribution (trunk fat ratio)	55,006 British ancestry males, 61,132 British ancestry females	30664634	GCA-3
rs3087054	1e-08	MEF2C-AS1	5q14.3	Body fat distribution (leg fat ratio)	55,006 British ancestry males, 61,132 British ancestry females	30664634	GCA-3
rs3087054	3e-09	MEF2C-AS1	5q14.3	Body fat distribution (trunk fat ratio)	55,006 British ancestry males, 61,132 British ancestry females	30664634	GCA-3
rs447801	2e-10	MEF2C-AS2	5q14.3	Bipolar disorder or major depressive disorder	164,933 European ancestry major depressive disorder cases, 20,352 European ancestry bipolar disorder cases, 439,741 European ancestry controls	31926635	GCA-3
rs36088869	3e-08	MEF2C-AS1	5q14.3	Femoral neck bone mineral density	10,208 European ancestry individuals, 445 Hispanic individuals, 843 African ancestry individuals, 1,539 East Asian individuals	32239398	GCA-3
rs36088869	4e-08	MEF2C-AS1	5q14.3	Femoral neck bone mineral density and trunk fat mass adjusted by trunk lean mass	10,208 European ancestry individuals, 445 Hispanic individuals, 843 African ancestry individuals, 1,539 East Asian individuals	32239398	GCA-3
rs11749912	5e-10	MEF2C, MEF2C-AS2	5q14.3	Leisure sedentary behaviour (computer use)	408,815 European ancestry individuals	32317632	GCA-3
rs601499	4e-08	MEF2C-AS2, MEF2C	5q14.3	Lamb consumption	335,576 European ancestry individuals	32066663	GCA-3
rs165944	9e-14	MEF2C	5q14.3	Hematocrit	562,259 European ancestry individuals	32888493	GCA-3
rs454214	4e-08	MEF2C-AS2	5q14.3	Depression	688,809 European ancestry individuals	29942085	GCA-3
rs2304607	1e-09	AC008525.1, MEF2C-AS2	5q14.3	Depression	688,809 European ancestry individuals	29942085	GCA-3
rs71639120	1e-08	MEF2C-AS2	5q14.3	Neuroticism	449,484 European ancestry individuals	29942085	GCA-3
rs10454905	2e-08	MEF2C-AS2	5q14.3	Neuroticism	449,484 European ancestry individuals	29942085	GCA-3
rs1366594	5e-10	MEF2C-AS1	5q14.3	Bone mineral density (total hip)	232 European ancestry high BMD individuals, 1,026 European ancestry moderate high BMD individuals, 852 European ancestry low BMD individuals	29883787	GCA-3
rs254781	3e-12	MEF2C-AS2	5q14.3	Household income (MTAG)	505,541 British and unknown ancestry individuals	31844048	GCA-3
rs10462335	2e-10	MEF2C	5q14.3	Household income (MTAG)	505,541 British and unknown ancestry individuals	31844048	GCA-3
rs409645	3e-08	MEF2C-AS2	5q14.3	Intelligence	269,867 European ancestry individuals	29942086	GCA-3
rs34316	3e-14	MEF2C-AS2, MEF2C	5q14.3	Intelligence	269,867 European ancestry individuals	29942086	GCA-3
rs16903340	5e-06	MEF2C-AS2, MEF2C	5q14.3	Multiple sclerosis	14,802 European and unknown ancestry cases, 26,703 European and unknown ancestry controls	31604244	GCA-3
rs10514303	5e-09	MEF2C-AS2, MEF2C	5q14.3	Intelligence	269,867 European ancestry individuals	29942086	GCA-3
rs61104616	6e-12	MEF2C	5q14.3	Intelligence	269,867 European ancestry individuals	29942086	GCA-3
rs770463	3e-08	MEF2C, MEF2C-AS1	5q14.3	Intelligence	269,867 European ancestry individuals	29942086	GCA-3
rs304132	9e-09	MEF2C-AS1	5q14.3	Intelligence	269,867 European ancestry individuals	29942086	GCA-3
rs640177	1e-11	MEF2C-AS2	5q14.3	General cognitive ability	up to 300,486 European ancestry individuals	29844566	GCA-3
rs165944	8e-14	MEF2C	5q14.3	Hemoglobin concentration	563,946 European ancestry individuals	32888493	GCA-3
rs61104616	2e-10	MEF2C	5q14.3	General cognitive ability	up to 300,486 European ancestry individuals	29844566	GCA-3
rs304137	3e-14	MEF2C	5q14.3	Morningness	434,835 European ancestry individuals	30804565	GCA-3
rs165944	2e-13	MEF2C	5q14.3	Hematocrit	737,823 African American or Afro-Caribbean, African ancestry, European ancestry, East Asian ancestry, Hispanic or Latin American and South Asian ancestry individuals	32888493	GCA-3
rs2161228	4e-11	MEF2C-AS2	5q14.3	Waist-hip ratio	697,734 European ancestry individuals	30239722	GCA-3
rs17551090	3e-09	MEF2C, MEF2C-AS2	5q14.3	Accelerometer-based physical activity measurement (average acceleration)	91,084 European ancestry individuals	29899525	GCA-3
rs141729694	3e-10	MEF2C-AS2	5q14.3	Cognitive ability (MTAG)	436,124 European ancestry individuals	29186694	GCA-3
rs254779	1e-12	MEF2C, MEF2C-AS2	5q14.3	Cognitive ability (MTAG)	436,124 European ancestry individuals	29186694	GCA-3
rs141729694	2e-06	MEF2C-AS2	5q14.3	Cognitive ability	107,207 European ancestry individuals	29186694	GCA-3
rs254779	2e-06	MEF2C, MEF2C-AS2	5q14.3	Cognitive ability	107,207 European ancestry individuals	29186694	GCA-3
rs41352752	2e-08	MEF2C, MEF2C-AS2	5q14.3	Cognitive ability	107,207 European ancestry individuals	29186694	GCA-3
rs7730262	4e-06	MEF2C-AS1, MEF2C	5q14.3	Coronary artery calcified atherosclerotic plaque (90 or 130 HU threshold) in type 2 diabetes	345 African American cases, 346 African American controls	29221444	GCA-3
rs141729694	5e-14	MEF2C-AS2	5q14.3	Intelligence (MTAG)	120,934 British ancestry individuals, 127,548 individuals	29326435	GCA-3
rs1422189	6e-09	MEF2C-AS2, MEF2C	5q14.3	Intelligence (MTAG)	120,934 British ancestry individuals, 127,548 individuals	29326435	GCA-3
rs254781	3e-21	MEF2C-AS2	5q14.3	Intelligence (MTAG)	120,934 British ancestry individuals, 127,548 individuals	29326435	GCA-3
rs61104616	4e-16	MEF2C	5q14.3	Intelligence (MTAG)	120,934 British ancestry individuals, 127,548 individuals	29326435	GCA-3
rs409645	1e-10	MEF2C-AS2	5q14.3	Intelligence (MTAG)	120,934 British ancestry individuals, 127,548 individuals	29326435	GCA-3
rs41352752	1e-09	MEF2C, MEF2C-AS2	5q14.3	Intelligence (MTAG)	120,934 British ancestry individuals, 127,548 individuals	29326435	GCA-3
rs62380364	2e-16	MEF2C	5q14.3	Intelligence (MTAG)	120,934 British ancestry individuals, 127,548 individuals	29326435	GCA-3
rs3850651	1e-09	MEF2C, MEF2C-AS1	5q14.3	Intelligence (MTAG)	120,934 British ancestry individuals, 127,548 individuals	29326435	GCA-3
rs7728694	1e-17	MEF2C-AS1	5q14.3	Total body bone mineral density	56,284 European ancestry individuals, up to 1,333 African American individuals, up to 9,328 admixed individuals	29304378	GCA-3
rs7725337	3e-15	MEF2C-AS1	5q14.3	Total body bone mineral density	56,284 European ancestry individuals, up to 1,333 African American individuals, up to 9,328 admixed individuals	29304378	GCA-3
rs62378245	1e-08	MEF2C-AS1	5q14.3	Schizophrenia	816 Indian ancestry cases, 900 Indian ancestry controls, 505 Indian ancestry cases and 871 Indian ancestry controls from 405 families, up to 36,989 European and unknown ancestry cases, up to 113,075 European and unknown ancestry controls	31268507	GCA-3
rs10514303	8e-26	MEF2C-AS2, MEF2C	5q14.3	Body mass index	434,794 European ancestry female individuals	30239722	GCA-3
rs1366594	1e-13	MEF2C-AS1	5q14.3	Bone mineral density (hip)	19,195 European ancestry individuals	19801982	GCA-3
rs770189	3e-06	MEF2C	5q14.3	Tonometry	644 individuals	17903302	GCA-3
rs190982	3e-08	MEF2C-AS1	5q14.3	Alzheimer's disease (late onset)	17,008 European ancestry cases, 37,154 European ancestry controls	24162737	GCA-3
rs1366594	4e-61	MEF2C-AS1	5q14.3	Femoral neck bone mineral density	Up to 32,961 European and East Asian ancestry individuals	22504420	GCA-3
rs409645	2e-08	MEF2C-AS2	5q14.3	Depressive symptoms	1,067,913 European ancestry individuals	30643256	GCA-3
rs10037512	3e-06	MEF2C-AS1	5q14.3	Height	17,286 African American individuals, 22,192 Hispanic/Latino individuals, 4,680 Asian ancestry individuals, 3,939 Native Hawaiian ancestry individuals, 647 Native American ancestry individuals, 1,052 individuals	31217584	GCA-3
rs244760	1e-10	MEF2C	5q14.3	Monocyte count	521,594 European ancestry individuals	32888493	GCA-3
rs13170975	4e-08	MEF2C, MEF2C-AS2	5q14.3	Neuroticism	523,783 European ancestry individuals	30643256	GCA-3
rs16903285	2e-16	MEF2C-AS2, LINC00461	5q14.3	Well-being spectrum (multivariate analysis)	2,083,151 European ancestry individuals	30643256	GCA-3
rs114694170	1e-242	MEF2C, MEF2C-AS1	5q14.3	Mean platelet volume	484,042 African American or Afro-Caribbean, African ancestry, European ancestry, East Asian ancestry, Hispanic or Latin American and South Asian ancestry individuals	32888493	GCA-3
rs384005	4e-07	MEF2C-AS2	5q14.3	Affective disorder and suicide attempts	4,302 European ancestry cases, 13,294 European ancestry population controls	30116032	GCA-3
rs26579	3e-09	LINC00461, MEF2C-AS2	5q14.3	Sedentary behaviour duration	91,105 European ancestry individuals	30531941	GCA-3
rs2067663	4e-43	MEF2C, MEF2C-AS1	5q14.3	Mean corpuscular volume	544,127 European ancestry individuals	32888493	GCA-3
rs12521662 x rs7601706	3e-09	MEF2C x MIR3681HG	5q14.3 x 2p24.3	Total PHF-tau (SNP x SNP interaction)	1,285 individuals	32450446	GCA-3
rs114694170	3e-247	MEF2C, MEF2C-AS1	5q14.3	Mean platelet volume	460,935 European ancestry individuals	32888493	GCA-3
rs7728690	2e-11	MEF2C-AS1	5q14.3	Waist circumference adjusted for body mass index	457,690 European ancestry individuals	31669095	GCA-3
rs10065531	1e-12	MEF2C-AS1	5q14.3	Waist circumference adjusted for body mass index	457,690 European ancestry individuals	31669095	GCA-3
rs72773891	2e-09	MEF2C-AS1	5q14.3	Waist circumference adjusted for body mass index	457,690 European ancestry individuals	31669095	GCA-3
rs454214	1e-09	MEF2C-AS2	5q14.3	Major depressive disorder	84,847 European ancestry cases, 241,266 European ancestry controls	27479909	GCA-3
rs10054413	5e-06	MEF2C-AS1	5q14.3	Glomerular filtration rate in chronic kidney disease	up to 744 Central European ancestry child cases, up to 397 Turkish ancestry child cases	26420894	GCA-3
rs10054413	7e-06	MEF2C-AS1	5q14.3	Glomerular filtration rate in chronic kidney disease	up to 744 Central European ancestry child cases, up to 397 Turkish ancestry child cases	26420894	GCA-3
rs62378245	1e-08	MEF2C-AS1	5q14.3	Schizophrenia	592 Ashkenazi Jewish ancestry cases, 505 Ashkenazi Jewish ancestry controls, 36,989 cases, 113,075 controls	26198764	GCA-3
rs2067663	3e-37	MEF2C, MEF2C-AS1	5q14.3	Mean corpuscular hemoglobin	486,823 European ancestry individuals	32888493	GCA-3
rs62378245	7e-09	MEF2C-AS1	5q14.3	Cognitive ability, years of educational attainment or schizophrenia (pleiotropy)	328,917 individuals with educational attainment measurements, 107,207 individuals with cognitive ability measurements, 77,096 European ancestry schizophrenia cases, 43,456 European ancestry controls	31374203	GCA-3
rs160045	1e-35	MEF2C	5q14.3	Mean corpuscular hemoglobin	630,125 African American or Afro-Caribbean, African ancestry, European ancestry, East Asian ancestry, Hispanic or Latin American and South Asian ancestry individuals	32888493	GCA-3
rs770463	2e-08	MEF2C, MEF2C-AS1	5q14.3	General cognitive ability	up to 300,486 European ancestry individuals	29844566	GCA-3
rs12655172	6e-10	MEF2C-AS2	5q14.3	General cognitive ability	up to 300,486 European ancestry individuals	29844566	GCA-3
rs16867576	2e-09	MEF2C-AS1	5q14.3	Schizophrenia (MTAG)	65,967 individuals	32606422	GCA-3
rs2304607	1e-09	AC008525.1, MEF2C-AS2	5q14.3	Depressive symptoms	688,809 individuals	32606422	GCA-3
rs2304607	1e-09	AC008525.1, MEF2C-AS2	5q14.3	Depressive symptoms (MTAG)	955,012 individuals	32606422	GCA-3
rs165944	1e-12	MEF2C	5q14.3	Hemoglobin concentration	746,431 African American or Afro-Caribbean, African ancestry, European ancestry, East Asian ancestry, Hispanic or Latin American and South Asian ancestry individuals	32888493	GCA-3
rs304132	4e-08	MEF2C-AS1	5q14.3	Attention deficit hyperactivity disorder	55,374 individuals	32606422	GCA-3
rs2067663	7e-42	MEF2C, MEF2C-AS1	5q14.3	Mean corpuscular volume	696,882 African American or Afro-Caribbean, African ancestry, European ancestry, East Asian ancestry, Hispanic or Latin American and South Asian ancestry individuals	32888493	GCA-3
rs200572016	1e-11	MEF2C-AS1	5q14.3	Platelet count	8,850 African American individuals, 18,949 Hispanic/Latino individuals, 541 Asian ancestry individuals, 603 Native American ancestry individuals, 385 individuals	31217584	GCA-3
rs200572016	6e-11	MEF2C-AS1	5q14.3	Platelet count	8,850 African American individuals, 18,949 Hispanic/Latino individuals, 541 Asian ancestry individuals, 603 Native American ancestry individuals, 385 individuals	31217584	GCA-3
rs1366594	8e-10	MEF2C-AS1	5q14.3	Bone mineral density	900 European ancestry female individuals with low hip bone mineral density, 1,055 European ancestry female individuals with high hip bone mineral density	21533022	GCA-3
rs1366594	1e-07	MEF2C-AS1	5q14.3	Bone mineral density	900 European ancestry female individuals with low hip bone mineral density, 1,055 European ancestry female individuals with high hip bone mineral density	21533022	GCA-3
rs700585	1e-09	MEF2C	5q14.3	Platelet count	38,891 European ancestry individuals, 1,661 Val Borbera (founder/genetic isolate) individuals, 521 Carlantino (founder/genetic isolate) individuals, 1,198 Friuli Venezia Giulia (founder/genetic isolate) individuals, 1,213 South Tyrolean (founder/genetic isolate) individuals, 890 Sorbian (founder/genetic isolate) individuals, 4,292 Sardinian (founder/genetic isolate) individuals	22139419	GCA-3
rs4521516	2e-09	MEF2C	5q14.3	Mean platelet volume	13,106 European ancestry individuals, 1,652 Val Borbera (founder/genetic isolate) individuals, 593 Carlantino (founder/genetic isolate) individuals, 1,146 Friuli Venezia Giulia (founder/genetic isolate) individuals, 1,213 South Tyrolean (founder/genetic isolate) individuals, 890 Sorbian (founder/genetic isolate) individuals	22139419	GCA-3
rs10037512	2e-18	MEF2C-AS1	5q14.3	Height	133,653 European ancestry individuals	20881960	GCA-3
rs11951031	9e-09	MEF2C	5q14.3	Bone mineral density	5,866 European ancestry individuals	23572186	GCA-3
rs10037512	3e-10	MEF2C-AS1	5q14.3	Height	36,227 East Asian ancestry individuals	25429064	GCA-3
rs6892330	7e-11	MEF2C-AS1	5q14.3	Waist circumference adjusted for body mass index	2,518 African American women, 85,730 European ancestry women, 1,773 Filipino ancestry women, 1,030 Indian ancestry women, 1,457 African American men, 54,792 European ancestry men, 7,648 Indian ancestry men, 5,527 European ancestry individuals	28448500	GCA-3
rs3047819	2e-08	MEF2C	5q14.3	Attention deficit hyperactivity disorder	14,154 European ancestry male cases, 17,948 European ancestry male controls, 4,945 European ancestry female cases, 16,246 European ancestry female controls	29325848	GCA-3
rs114694170	9e-75	MEF2C, MEF2C-AS1	5q14.3	Mean platelet volume	164,454 European ancestry individuals	27863252	GCA-3
rs7727117	1e-21	MEF2C-AS1	5q14.3	Femoral neck bone mineral density	up to 4,692 European ancestry individuals, up to 1,539 Han Chinese ancestry individuals, up to 849 African American individuals, up to 446 Hispanic individuals, 2,882 European ancestry whole-genome sequenced individuals, 3,549 European ancestry whole-exome sequenced individuals, 26,534 European ancestry non-array genotype imputed individuals	29499414	GCA-3
rs16867576	5e-09	MEF2C-AS1	5q14.3	Schizophrenia	32,405 European ancestry cases, 42,221 European ancestry controls, 1,235 European ancestry cases and 1,235 European ancestry controls from 1235 parent-offspring trios, 1,836 East Asian ancestry cases, 3,383 East Asian ancestry controls	25056061	GCA-3
rs17560407	5e-07	MEF2C, MEF2C-AS1	5q14.3	Thiazide-induced adverse metabolic effects in hypertensive patients	425 European ancestry cases, 342 African American cases	23400010	GCA-3
rs6892330	8e-06	MEF2C-AS1	5q14.3	Waist circumference adjusted for BMI in active individuals	1,957 African American women, 1,773 Filipino ancestry women, 305 Indian ancestry women, 67,139 European ancestry women, 1,206 African American men, 2,029 Indian ancestry men, 43,100 European ancestry men, at least 4,819 European ancestry individuals	28448500	GCA-3
rs6892330	9e-08	MEF2C-AS1	5q14.3	Waist circumference adjusted for BMI in active individuals	1,957 African American women, 1,773 Filipino ancestry women, 305 Indian ancestry women, 67,139 European ancestry women, 1,206 African American men, 2,029 Indian ancestry men, 43,100 European ancestry men, at least 4,819 European ancestry individuals	28448500	GCA-3
rs6892330	2e-09	MEF2C-AS1	5q14.3	Waist circumference adjusted for BMI in active individuals	1,957 African American women, 1,773 Filipino ancestry women, 305 Indian ancestry women, 67,139 European ancestry women, 1,206 African American men, 2,029 Indian ancestry men, 43,100 European ancestry men, at least 4,819 European ancestry individuals	28448500	GCA-3
rs6892330	3e-08	MEF2C-AS1	5q14.3	Waist circumference adjusted for body mass index	2,518 African American women, 85,730 European ancestry women, 1,773 Filipino ancestry women, 1,030 Indian ancestry women, 1,457 African American men, 54,792 European ancestry men, 7,648 Indian ancestry men, 5,527 European ancestry individuals	28448500	GCA-3
rs6892330	6e-06	MEF2C-AS1	5q14.3	Waist circumference adjusted for body mass index	2,518 African American women, 85,730 European ancestry women, 1,773 Filipino ancestry women, 1,030 Indian ancestry women, 1,457 African American men, 54,792 European ancestry men, 7,648 Indian ancestry men, 5,527 European ancestry individuals	28448500	GCA-3
rs6892330	8e-08	MEF2C-AS1	5q14.3	Waist circumference adjusted for BMI (joint analysis main effects and physical activity interaction)	2,518 African American women, 85,730 European ancestry women, 1,773 Filipino ancestry women, 1,030 Indian ancestry women, 1,457 African American men, 54,792 European ancestry men, 7,648 Indian ancestry men, 5,527 European ancestry individuals	28448500	GCA-3
rs6892330	2e-10	MEF2C-AS1	5q14.3	Waist circumference adjusted for BMI (joint analysis main effects and physical activity interaction)	2,518 African American women, 85,730 European ancestry women, 1,773 Filipino ancestry women, 1,030 Indian ancestry women, 1,457 African American men, 54,792 European ancestry men, 7,648 Indian ancestry men, 5,527 European ancestry individuals	28448500	GCA-3
rs2067663	6e-14	MEF2C, MEF2C-AS1	5q14.3	Red blood cell count	172,952 European ancestry individuals	27863252	GCA-3
rs6892330	5e-06	MEF2C-AS1	5q14.3	Waist circumference adjusted for body mass index	2,518 African American women, 85,730 European ancestry women, 1,773 Filipino ancestry women, 1,030 Indian ancestry women, 1,457 African American men, 54,792 European ancestry men, 7,648 Indian ancestry men, 5,527 European ancestry individuals	28448500	GCA-3
rs62378245	2e-09	MEF2C-AS1	5q14.3	Autism spectrum disorder or schizophrenia	schizophrenia cases and controls (see Ripke, 2014), up to 6,197 European ancestry ASD cases, up to 7,377 European ancestry controls, up to 1,190 ASD cases, up to 1,190 controls	28540026	GCA-3
rs76994193	4e-08	MEF2C-AS1	5q14.3	Autism spectrum disorder or schizophrenia	schizophrenia cases and controls (see Ripke, 2014), up to 6,197 European ancestry ASD cases, up to 7,377 European ancestry controls, up to 1,190 ASD cases, up to 1,190 controls	28540026	GCA-3
rs304138	4e-08	MEF2C	5q14.3	Depressive symptoms	354,862 European ancestry individuals	29292387	GCA-3
rs79032298	1e-06	MEF2C, MEF2C-AS2	5q14.3	Facial morphology (factor 4, facial height related to vertical position of gnathion)	2,187 European ancestry individuals	28441456	GCA-3
rs34957094	1e-07	MEF2C-AS1	5q14.3	Height	1,249 whole genome sequenced European ancestry individuals, 3,541 whole genome sequenced individuals, 46,910 European ancestry individuals, 471 Carlantino (founder/genetic isolate) individuals, 1,197 Friuli Venezia Giulia (founder/genetic isolate) individuals, 1,043 Mylopotamos (founder/genetic isolate) individuals, 933 Pomak (founder/genetic isolate) individuals, 1,785 Val Borbera (founder/genetic isolate) individuals	28552196	GCA-3
rs2067663	3e-45	MEF2C, MEF2C-AS1	5q14.3	Red blood cell count	727,624 African American or Afro-Caribbean, African ancestry, European ancestry, East Asian ancestry, Hispanic or Latin American and South Asian ancestry individuals	32888493	GCA-3
rs2067663	6e-40	MEF2C, MEF2C-AS1	5q14.3	Red blood cell count	545,203 European ancestry individuals	32888493	GCA-3
rs34316	5e-43	MEF2C-AS2, MEF2C	5q14.3	Educational attainment (MTAG)	1,311,438 European ancestry individuals	30038396	GCA-3
rs9986272	6e-14	MEF2C	5q14.3	Educational attainment (MTAG)	1,311,438 European ancestry individuals	30038396	GCA-3
rs6864888	2e-10	MEF2C-AS1	5q14.3	Educational attainment (MTAG)	1,311,438 European ancestry individuals	30038396	GCA-3
rs4916751	4e-11	MEF2C-AS1	5q14.3	Educational attainment (MTAG)	1,311,438 European ancestry individuals	30038396	GCA-3
rs1065861	4e-08	MEF2C	5q14.3	Schizophrenia	14,023 East Asian ancestry cases, 33,640 European ancestry cases, 31,505 East Asian ancestry controls, 43,456 European ancestry controls	30285260	GCA-3
rs16903285	1e-08	MEF2C-AS2, LINC00461	5q14.3	Body mass index	315,347 European ancestry individuals, 8,322 Hispanic/Latino individuals, 7,290 East Asian ancestry individuals, 3,069 African American individuals, 459 South Asian ancestry individuals	30108127	GCA-3
rs79864120	1e-17	MEF2C-AS1	5q14.3	Morning person	252,287 European ancestry cases, 150,908 European ancestry controls	30696823	GCA-3
rs12521662 x rs9627875	5e-08	MEF2C x AL078622.1 - Z82202.2	5q14.3 x 22q13.33	Total PHF-tau (SNP x SNP interaction)	1,285 individuals	32450446	GCA-3
rs1065861	3e-07	MEF2C	5q14.3	Schizophrenia	14,023 East Asian ancestry cases, 33,640 European ancestry cases, 31,505 East Asian ancestry controls, 43,456 European ancestry controls	30285260	GCA-3
rs79864120	1e-17	MEF2C-AS1	5q14.3	Chronotype	449,734 European ancestry individuals	30696823	GCA-3
rs10514302	2e-08	MEF2C, MEF2C-AS2	5q14.3	Body mass index	457,822 European ancestry individuals	31669095	GCA-3
rs1477290	1e-34	AC008525.1, MEF2C-AS2	5q14.3	Body mass index	457,822 European ancestry individuals	31669095	GCA-3
rs76564347	2e-15	MEF2C, MEF2C-AS2	5q14.3	Body mass index	457,822 European ancestry individuals	31669095	GCA-3
rs34317	4e-08	MEF2C, MEF2C-AS2	5q14.3	Body mass index	457,822 European ancestry individuals	31669095	GCA-3
rs13155750	1e-09	MEF2C	5q14.3	Body mass index	457,822 European ancestry individuals	31669095	GCA-3
rs184474769	8e-09	MEF2C	5q14.3	Body mass index	457,822 European ancestry individuals	31669095	GCA-3
rs16867576	2e-08	MEF2C-AS1	5q14.3	Schizophrenia	14,023 East Asian ancestry cases, 33,640 European ancestry cases, 31,505 East Asian ancestry controls, 43,456 European ancestry controls	30285260	GCA-3
rs186783371	1e-07	MEF2C, MEF2C-AS2	5q14.3	Anti-Mullerian hormone levels in pre-menopausal women of late reproductive age	3,344 European ancestry women	30649302	GCA-3
rs72771860	4e-13	MEF2C-AS2, LINC00461	5q14.3	Educational attainment (years of education)	up to 1,131,881 European ancestry individuals	30038396	GCA-3
rs141729694	1e-13	MEF2C-AS2	5q14.3	Educational attainment (years of education)	up to 1,131,881 European ancestry individuals	30038396	GCA-3
rs61104616	2e-34	MEF2C	5q14.3	Educational attainment (years of education)	up to 1,131,881 European ancestry individuals	30038396	GCA-3
rs10042828	1e-10	MEF2C-AS1	5q14.3	Educational attainment (years of education)	up to 1,131,881 European ancestry individuals	30038396	GCA-3
rs2365376	4e-10	MEF2C-AS1	5q14.3	Educational attainment (years of education)	up to 1,131,881 European ancestry individuals	30038396	GCA-3
rs16867576	2e-11	MEF2C-AS1	5q14.3	Schizophrenia	40,675 European ancestry cases, 64,643 European ancestry controls	29483656	GCA-3
rs28669119	2e-09	MEF2C-AS1	5q14.3	anorexia nervosa, attention-deficit/hyperactivity disorder, autism spectrum disorder, bipolar disorder, major depression, obsessive-compulsive disorder, schizophrenia, or Tourette syndrome (pleiotropy)	19,009 European ancestry ADHD cases, 3,495 European ancestry anorexia cases, 18,381 European ancestry autism cases, 20,352 European ancestry bipolar disorder cases, 130,664 European ancestry major depression cases, 2,688 European ancestry OCD cases, 33,640 European ancestry schizophrenia cases, 4,645 European ancestry Tourette's cases, 494,162 European ancestry controls	31835028	GCA-3
rs141303173	4e-10	MEF2C-AS1	5q14.3	Macular thickness	59,814 European ancestry individuals	30535121	GCA-3
rs254781	1e-28	MEF2C-AS2	5q14.3	Cognitive performance (MTAG)	402,382 European ancestry individuals	30038396	GCA-3
rs13155750	4e-10	MEF2C	5q14.3	Cognitive performance (MTAG)	402,382 European ancestry individuals	30038396	GCA-3
rs10066711	2e-13	MEF2C-AS1, MEF2C	5q14.3	Self-reported math ability	564,698 European ancestry individuals	30038396	GCA-3
rs59844455	7e-11	MEF2C-AS1	5q14.3	Self-reported math ability	564,698 European ancestry individuals	30038396	GCA-3
rs17508332	6e-09	MEF2C-AS1	5q14.3	Self-reported math ability	564,698 European ancestry individuals	30038396	GCA-3
rs2067663	2e-36	MEF2C, MEF2C-AS1	5q14.3	Red blood cell count	approximately 445,000 European ancestry individuals	30595370	GCA-3
rs73772144	3e-13	MEF2C-AS1	5q14.3	Red blood cell count	approximately 445,000 European ancestry individuals	30595370	GCA-3
rs40504	1e-35	MEF2C-AS2	5q14.3	Highest math class taken (MTAG)	811,539 European ancestry individuals	30038396	GCA-3
rs9986272	1e-13	MEF2C	5q14.3	Highest math class taken (MTAG)	811,539 European ancestry individuals	30038396	GCA-3
rs4916737	2e-13	MEF2C-AS1	5q14.3	Highest math class taken (MTAG)	811,539 European ancestry individuals	30038396	GCA-3
rs4916751	8e-11	MEF2C-AS1	5q14.3	Highest math class taken (MTAG)	811,539 European ancestry individuals	30038396	GCA-3
rs10037512	3e-10	MEF2C-AS1	5q14.3	Balding type 1	approximately 208,000 European ancestry individuals	30595370	GCA-3
rs606393	1e-16	MEF2C, MEF2C-AS2	5q14.3	Highest math class taken	430,445 European ancestry individuals	30038396	GCA-3
rs2067663	8e-34	MEF2C, MEF2C-AS1	5q14.3	Mean corpuscular hemoglobin	approximately 443,000 European ancestry individuals	30595370	GCA-3
rs34367533	5e-10	MEF2C-AS1	5q14.3	Mean corpuscular hemoglobin	approximately 443,000 European ancestry individuals	30595370	GCA-3
rs606393	9e-21	MEF2C, MEF2C-AS2	5q14.3	Self-reported math ability (MTAG)	670,471 European ancestry individuals	30038396	GCA-3
rs17499351	6e-12	MEF2C-AS1	5q14.3	Self-reported math ability (MTAG)	670,471 European ancestry individuals	30038396	GCA-3
rs185291	8e-26	MEF2C-AS2	5q14.3	Educational attainment (years of education)	approximately 455,000 European ancestry individuals	30595370	GCA-3
rs247556	1e-08	MEF2C-AS1	5q14.3	Educational attainment (years of education)	approximately 455,000 European ancestry individuals	30595370	GCA-3
rs1477290	9e-36	AC008525.1, MEF2C-AS2	5q14.3	Body mass index	approximately 458,000 European ancestry individuals	30595370	GCA-3
rs1366594	1e-60	MEF2C-AS1	5q14.3	Height	approximately 458,000 European ancestry individuals	30595370	GCA-3
rs34875688	1e-09	MEF2C-AS1, MEF2C	5q14.3	Morning person	approximately 410,000 European ancestry individuals	30595370	GCA-3
rs410671	2e-10	MEF2C-AS2	5q14.3	Lung function (FVC)	approximately 372,000 European ancestry individuals	30595370	GCA-3
rs41741	5e-09	MET - CAPZA2	7q31.2	Gamma glutamyl transferase levels	118,309 Japanese ancestry individuals	29403010	GCA-3
rs193686	3e-08	MET	7q31.2	Pulse pressure	365,998 European ancestry individuals, 63,490 African ancestry individuals, 22,802 Hispanic individuals, 4,792 Asian ancestry individuals, 2,695 Native American ancestry individuals	30578418	GCA-3
rs38855	5e-09	MET	7q31.2	Triglyceride levels	28,183 East Asian ancestry individuals, 177,861 European ancestry individuals	28334899	GCA-3
rs41748	7e-09	MET - CAPZA2	7q31.2	Resting heart rate	127,919 European ancestry individuals, 2,478 Asian ancestry individuals, 1,734 Black individuals, 684 Mixed ancestry individuals, 1,436 individuals	27798624	GCA-3
rs2299433	2e-06	MET	7q31.2	Hematocrit	up to 40,258 European ancestry individuals, up to 16,128 African American individuals, up to 15,252 East Asian ancestry individuals.	28017375	GCA-3
rs193686	4e-12	MET	7q31.2	Lung function (FEV1/FVC)	321,047 European ancestry individuals	30804560	GCA-3
rs3807997	1e-10	MET	7q31.2	Hemoglobin concentration	563,946 European ancestry individuals	32888493	GCA-3
rs41748	7e-06	MET - CAPZA2	7q31.2	Resting heart rate	67,062 European ancestry individuals	29769521	GCA-3
rs10243024	6e-06	MET	7q31.2	Multiple sclerosis (severity)	794 European ancestry cases, 883 European ancestry controls	19010793	GCA-3
rs187437	3e-17	MET - CAPZA2	7q31.2	Sex hormone-binding globulin levels adjusted for BMI	180,094 European ancestry men	32042192	GCA-3
rs187437	1e-13	MET - CAPZA2	7q31.2	Sex hormone-binding globulin levels	180,726 European ancestry men	32042192	GCA-3
rs3807997	3e-10	MET	7q31.2	Hemoglobin concentration	746,431 African American or Afro-Caribbean, African ancestry, European ancestry, East Asian ancestry, Hispanic or Latin American and South Asian ancestry individuals	32888493	GCA-3
rs38855	2e-08	MET	7q31.2	Triglycerides	94,595 European ancestry individuals	24097068	GCA-3
rs41741	8e-10	MET - CAPZA2	7q31.2	Smoking initiation (ever regular vs never regular) (MTAG)	up to 1,359,002 European ancestry individuals	30643251	GCA-3
rs193686	7e-09	MET	7q31.2	Age of smoking initiation (MTAG)	up to 931,815 European ancestry individuals	30643251	GCA-3
rs42374	9e-15	MET - CAPZA2	7q31.2	Sex hormone-binding globulin levels adjusted for BMI	368,929 European ancestry individuals	32042192	GCA-3
