## Supplementary Tables for "Dissecting Biological Pathways of Psychopathology using Cognitive Genomics": Supplementary_Table16.xlsx (part 2 of 3)

### Sheet: Table16b (continued)
Supplementary Table 16b. GWAS Catalogue Annotations Accessed Jan 14 2021. GWAS catalogue annotations used for annotating local genetic correlation results for each meta-loci. Where appropriate we indicated the meta-locus with which a particular gene had been implicated.
rs38859	7e-11	MET	7q31.2	Neutrophil count	627,215 African American or Afro-Caribbean, African ancestry, European ancestry, East Asian ancestry, Hispanic or Latin American and South Asian ancestry individuals	32888493	GCA-3
rs35759345	6e-11	MET	7q31.2	Neutrophil count	519,288 European ancestry individuals	32888493	GCA-3
rs42374	6e-09	MET - CAPZA2	7q31.2	Sex hormone-binding globulin levels	370,125 European ancestry individuals	32042192	GCA-3
rs1858830	1e-06	MET	7q31.2	Blood protein levels	3,200 European ancestry individuals	30072576	GCA-3
rs38853	4e-08	MET	7q31.2	Medication use (beta blocking agents)	31,700 European ancestry cases, 192,324 European ancestry controls	31015401	GCA-3
rs38859	2e-10	MET	7q31.2	White blood cell count	746,667 African American or Afro-Caribbean, African ancestry, European ancestry, East Asian ancestry, Hispanic or Latin American and South Asian ancestry individuals	32888493	GCA-3
rs1476454	4e-08	MET	7q31.2	White blood cell count	approximately 444,000 European ancestry individuals	30595370	GCA-3
rs10215153	2e-11	MET	7q31.2	Lung function (FEV1/FVC)	approximately 370,000 European ancestry individuals	30595370	GCA-3
rs2164273	2e-09	MTMR9, MTMR9	8p23.1	Extraversion	122,886 European ancestry individuals	27918536	GCA-3
rs2251473	1e-07	AF131216.1, MTMR9, MTMR9	8p23.1	Essential hypertension (time to event)	76,566 British ancestry cases, 206,305 British ancestry controls	32589924	GCA-3
rs3808502	5e-22	AF131216.1, MTMR9, MTMR9	8p23.1	Neuroticism	329,821 European ancestry individuals	29255261	GCA-3
rs4515509	1e-08	MTMR9, MTMR9	8p23.1	General factor of neuroticism	270,059 British ancestry individuals	30867560	GCA-3
rs11616416	7e-06	MTUS2	13q12.3	Schizophrenia	592 Ashkenazi Jewish ancestry cases, 505 Ashkenazi Jewish ancestry controls, 36,989 cases, 113,075 controls	26198764	GCA-3
rs3125719	7e-06	MTUS2	13q12.3	Triptolide cytotoxicity	55 European ancestry lymphoblastoid cell lines	26121980	GCA-3
rs9508291	3e-06	MTUS2	13q12.3	Interleukin-4 levels	8,124 Finnish ancestry individuals	27989323	GCA-3
rs3899582	2e-09	MTUS2	13q12.3	Adolescent idiopathic scoliosis	196 cases, 303 controls	30019117	GCA-3
rs4379923	2e-06	MTUS2	13q12.3	Adolescent idiopathic scoliosis	196 cases, 303 controls	30019117	GCA-3
rs1161463	2e-06	MTUS2	13q12.3	Attention deficit hyperactivity disorder symptoms (maternal expressed emotions interaction)	909 European ancestry trios	18846501	GCA-3
rs954108	1e-06	POM121L13P - MTUS2	13q12.3	Obesity-related traits	815 Hispanic children from 263 families	23251661	GCA-3
rs61999321	8e-06	MTUS2	13q12.3	Obesity-related traits	815 Hispanic children from 263 families	23251661	GCA-3
rs2479768	6e-06	MTUS2	13q12.3	Methotrexate phramacokinetics (acute lymphoblastic leukemia)	315 European ancestry cases, 73 African American cases, 5 Asian ancestry cases, 247 cases	19901119	GCA-3
rs17178729 x rs9551584	5e-11	TRMT9B x MTUS2	8p22 x 13q12.3	Total PHF-tau (SNP x SNP interaction)	1,285 individuals	32450446	GCA-3
rs413584 x rs7337190	1e-13	LINC01500 x MTUS2	14q23.1 x 13q12.3	Total PHF-tau (SNP x SNP interaction)	1,285 individuals	32450446	GCA-3
rs1544309	2e-06	MTUS2	13q12.3	Metabolite levels	2,076 European ancestry individuals	23823483	GCA-3
rs2388082	4e-06	MTUS2	13q12.3	Insomnia (caffeine-induced)	2,402 European ancestry individuals from 1,470 families	22754043	GCA-3
rs413584 x rs7337190	3e-09	LINC01500 x MTUS2	14q23.1 x 13q12.3	Neurofibrillary tangles (SNP x SNP interaction)	1,316 individuals	32450446	GCA-3
rs663497	2e-08	MTUS2	13q12.3	DNA methylation variation (age effect)	Up to 954 individuals	30348214	GCA-3
rs2145310 x rs2482096	3e-08	SH3PXD2A x MTUS2	10q24.33 x 13q12.3	Total PHF-tau (SNP x SNP interaction)	1,285 individuals	32450446	GCA-3
rs78950910	9e-06	MTUS2	13q12.3	Epithelial ovarian cancer	3,238 East Asian ancestry cases, 4,083 East Asian ancestry controls	30898391	GCA-3
rs10512840 x rs7334097	2e-17	AC026736.1 - AC010266.2 x MTUS2	5p15.32 x 13q12.3	Neurofibrillary tangles (SNP x SNP interaction)	1,316 individuals	32450446	GCA-3
rs2187114	2e-08	NETO1	18q22.3	Triglyceride levels	441,016 European ancestry individuals	32203549	GCA-3
rs1942462	4e-14	NETO1	18q22.3	Adolescent idiopathic scoliosis	196 cases, 303 controls	30019117	GCA-3
rs6566675	2e-06	NETO1	18q22.3	General cognitive ability	up to 300,486 European ancestry individuals	29844566	GCA-3
rs41418949	6e-07	NETO1	18q22.3	Economic and political preferences (time)	9,617 European ancestry individuals	22566634	GCA-3
rs7242063	3e-08	NETO1	18q22.3	Lung function (FEV1/FVC)	approximately 370,000 European ancestry individuals	30595370	GCA-3
rs11073747	2e-08	AC020687.1 - NTRK3	15q25.3	General risk tolerance (MTAG)	975,353 European ancestry individuals	30643258	GCA-3
rs12324693; rs16941424; rs2067559; rs4887210	8e-08	NTRK3; NTRK3; NTRK3; NTRK3	15q25.3	Core binding factor acute myeloid leukemia	175 European ancestry cases, 218 European ancestry controls	27903959	GCA-3
rs146797905	4e-07	NTRK3	15q25.3	Schizophrenia	592 Ashkenazi Jewish ancestry cases, 505 Ashkenazi Jewish ancestry controls, 36,989 cases, 113,075 controls	26198764	GCA-3
rs62024303	4e-06	NTRK3-AS1 - MRPL46	15q25.3	Growth-regulated protein alpha levels	3,505 Finnish ancestry individuals	27989323	GCA-3
rs9944243	5e-10	NTRK3	15q25.3	Blood protein levels	3,200 European ancestry individuals	30072576	GCA-3
rs1369429	1e-09	NTRK3	15q25.3	Intelligence	269,867 European ancestry individuals	29942086	GCA-3
rs3784441	3e-06	NTRK3	15q25.3	General cognitive ability	up to 300,486 European ancestry individuals	29844566	GCA-3
rs1104918	6e-06	NTRK3	15q25.3	Autism spectrum disorder, attention deficit-hyperactivity disorder, bipolar disorder, major depressive disorder, and schizophrenia (combined)	6,990 European ancestry Bipolar disorder cases, 9,227 European ancestry Major depressive disorder cases, 9,379 European ancestry Schizophrenia cases, 161 European ancestry Autism spectrum disorder cases, 4,788 European ancestry Autism spectrum disorder trio cases, 840 European ancestry Attention deficit-hyperactivity disorder cases, 1,947 European ancestry Attention defcit-hyperactivity disorder trio cases, 27,888 European ancestry controls	23453885	GCA-3
rs28541419	3e-08	NTRK3-AS1 - MRPL46	15q25.3	Depression (broad)	113,769 British ancestry cases, 208,811 British ancestry controls	29662059	GCA-3
rs62024303	3e-07	NTRK3-AS1 - MRPL46	15q25.3	3-hydroxypropylmercapturic acid levels in smokers	362 African American current smoker individuals, 329 Native Hawaiian ancestry current smoker individuals, 438 European ancestry current smoker individuals, 449 Latino current smoker individuals, 704 Japanese ancestry current smoker individuals	26053186	GCA-3
rs7164988 x rs4954854	5e-12	NTRK3-AS1 x LINC01832 - RPL15P5	15q25.3 x 2q22.1	Total PHF-tau (SNP x SNP interaction)	1,285 individuals	32450446	GCA-3
rs9517119 x rs2043516	3e-09	AL359502.2 - RPL7AP61 x NTRK3	13q32.2 x 15q25.3	Diffuse plaques (SNP x SNP interaction)	1,316 individuals	32450446	GCA-3
rs8033590	8e-06	AC020687.1 - NTRK3	15q25.3	Gut microbiota alpha diversity (PD_whole_tree index)	1,068 Japanese ancestry individuals	33208821	GCA-3
rs9806762	7e-06	NTRK3	15q25.3	Gaucher disease severity	139 Ashkenazi Jewish cases	22388998	GCA-3
rs4454940	7e-06	AC020687.1 - NTRK3	15q25.3	Colonoscopy-negative controls vs population controls	855 Austrian ancestry colonoscopy-negative controls, 3,439 European ancestry controls	29228715	GCA-3
rs116920234	4e-07	NTRK3	15q25.3	Facial morphology (factor 21, depth of nasal alae)	2,187 European ancestry individuals	28441456	GCA-3
rs11073752	7e-07	NTRK3	15q25.3	Diabetic peripheral neuropathy in type 2 diabetes	4,384 European ancestry cases, 784 European ancestry controls	31127053	GCA-3
rs74997117	3e-07	PAXIP1-AS1 - HTR5A-AS1	7q36.2	Sulfasalazine-induced agranulocytosis	36 European ancestry cases, 5,170 European ancestry untreated controls	28762467	GCA-3
rs11344042	9e-07	PAXIP1-AS2, PAXIP1	7q36.2	Corneal endothelial cell size variation coefficient	6,125 Icelandic ancestry individuals	30894546	GCA-3
rs2293259	2e-08	PAXIP1, PAXIP1-AS2	7q36.2	Cognitive performance (MTAG)	402,382 European ancestry individuals	30038396	GCA-3
rs2053457	1e-15	PREPL	2p21	Ease of getting up in the morning	385,949 European ancestry individuals	30804565	GCA-3
rs698761	5e-06	PREPL, SLC3A1	2p21	antipsychotic drug dosage in schizophrenia or schizoaffective disorder	up to 39 European ancestry schizophrenia cases, up to 40 European ancestry schizoaffective cases	26821981	GCA-3
rs140918549	5e-06	PREPL	2p21	Ceramide levels (C24:0)	2,217 European ancestry individuals	32489964	GCA-3
rs768398	3e-06	PRMT8	12p13.32	Erosive tooth wear (severe vs non-severe)	86 Finnish ancestry male severe erosion cases, 50 Finnish ancestry female severe erosion cases, 817 Finnish ancestry male non-severe erosion controls, 991 Finnish ancestry female non-severe erosion controls	29898447	GCA-3
rs34330476	1e-08	PRMT8	12p13.32	Gut microbiota relative abundance (bacterial taxa)	up to 858 Metropolitan French ancestry individuals	31519223	GCA-3
rs61909487	8e-06	PRMT8	12p13.32	Response to paliperidone in schizophrenia (CGI-S score)	1,390 European ancestry cases	27846195	GCA-3
rs768398	5e-06	PRMT8	12p13.32	Erosive tooth wear (severe vs none or mild)	136 Finnish ancestry severe erosion cases, 1011 Finnish ancestry mild or no erosion controls	29898447	GCA-3
rs17769758	4e-06	PRMT8	12p13.32	Coenzyme Q10 levels	up to 1,300 European ancestry individuals	27149984	GCA-3
rs568331886	4e-07	PRMT8	12p13.32	Cardiac Troponin-T levels	10,395 European ancestry individuals	31014085	GCA-3
rs646776	2e-134	CELSR2 - PSRC1	1p13.3	Total cholesterol levels	76,627 European ancestry individuals, 7,795 Hispanic individuals, 6,855 East Asian ancestry individuals, 2,958 African American individuals, 439 South Asian ancestry individuals	29507422	GCA-3
rs646776	2e-21	CELSR2 - PSRC1	1p13.3	Total cholesterol levels	76,627 European ancestry individuals, 7,795 Hispanic individuals, 6,855 East Asian ancestry individuals, 2,958 African American individuals, 439 South Asian ancestry individuals	29507422	GCA-3
rs646776	5e-08	CELSR2 - PSRC1	1p13.3	Total cholesterol levels	76,627 European ancestry individuals, 7,795 Hispanic individuals, 6,855 East Asian ancestry individuals, 2,958 African American individuals, 439 South Asian ancestry individuals	29507422	GCA-3
rs646776	4e-164	CELSR2 - PSRC1	1p13.3	Total cholesterol levels	76,627 European ancestry individuals, 7,795 Hispanic individuals, 6,855 East Asian ancestry individuals, 2,958 African American individuals, 439 South Asian ancestry individuals	29507422	GCA-3
rs3902354	2e-91	CELSR2 - PSRC1	1p13.3	Total cholesterol levels	76,627 European ancestry individuals, 7,795 Hispanic individuals, 6,855 East Asian ancestry individuals, 2,958 African American individuals, 439 South Asian ancestry individuals	29507422	GCA-3
rs3902354	6e-13	CELSR2 - PSRC1	1p13.3	Total cholesterol levels	76,627 European ancestry individuals, 7,795 Hispanic individuals, 6,855 East Asian ancestry individuals, 2,958 African American individuals, 439 South Asian ancestry individuals	29507422	GCA-3
rs3902354	2e-109	CELSR2 - PSRC1	1p13.3	Total cholesterol levels	76,627 European ancestry individuals, 7,795 Hispanic individuals, 6,855 East Asian ancestry individuals, 2,958 African American individuals, 439 South Asian ancestry individuals	29507422	GCA-3
rs599839	7e-133	CELSR2 - PSRC1	1p13.3	Total cholesterol levels	76,627 European ancestry individuals, 7,795 Hispanic individuals, 6,855 East Asian ancestry individuals, 2,958 African American individuals, 439 South Asian ancestry individuals	29507422	GCA-3
rs599839	9e-17	CELSR2 - PSRC1	1p13.3	Total cholesterol levels	76,627 European ancestry individuals, 7,795 Hispanic individuals, 6,855 East Asian ancestry individuals, 2,958 African American individuals, 439 South Asian ancestry individuals	29507422	GCA-3
rs599839	9e-154	CELSR2 - PSRC1	1p13.3	Total cholesterol levels	76,627 European ancestry individuals, 7,795 Hispanic individuals, 6,855 East Asian ancestry individuals, 2,958 African American individuals, 439 South Asian ancestry individuals	29507422	GCA-3
rs646776	5e-27	CELSR2 - PSRC1	1p13.3	Total cholesterol levels	128,305 Japanese ancestry individuals	29403010	GCA-3
rs599839	4e-09	CELSR2 - PSRC1	1p13.3	Parental longevity (father's age at death or father's attained age)	up to 699,000 European ancestry individuals	31484785	GCA-3
rs646776	2e-07	CELSR2 - PSRC1	1p13.3	HDL cholesterol levels	up to 23,761 African ancestry individuals, 13,171 Asian ancestry individuals, up to 90,272 European ancestry individuals, 6,620 Hispanic individuals	30926973	GCA-3
rs646776	5e-128	CELSR2 - PSRC1	1p13.3	LDL cholesterol levels	up to 23,353 African ancestry individuals, 13,171 Asian ancestry individuals, up to 82,522 European ancestry individuals, 6,646 Hispanic individuals	30926973	GCA-3
rs599839	2e-11	CELSR2 - PSRC1	1p13.3	Cholesterol	6,840 Korean ancestry individuals	31902109	GCA-3
rs599839	1e-12	CELSR2 - PSRC1	1p13.3	Cholesterol	6,840 Korean ancestry individuals	31902109	GCA-3
rs646776	4e-170	CELSR2 - PSRC1	1p13.3	C-reactive protein levels or LDL-cholesterol levels (pleiotropy)	65,000 individuals (C-reactive protein), 95,454 individuals (LDL-cholesterol)	27286809	GCA-3
rs646776	3e-09	CELSR2 - PSRC1	1p13.3	C-reactive protein levels or HDL-cholesterol levels (pleiotropy)	65,000 individuals (C-reactive protein), 99,900 individuals (HDL-cholesterol)	27286809	GCA-3
rs602633	7e-09	CELSR2 - PSRC1	1p13.3	Abdominal aortic aneurysm	4,972 European ancestry cases, 99,858 European ancestry controls	27899403	GCA-3
rs599839	2e-31	CELSR2 - PSRC1	1p13.3	LDL cholesterol levels	32,285 East Asian ancestry individuals, 173,082 European ancestry individuals	28334899	GCA-3
rs599839	2e-17	CELSR2 - PSRC1	1p13.3	Total cholesterol levels	22,814 East Asian ancestry individuals	28334899	GCA-3
rs599839	4e-289	CELSR2 - PSRC1	1p13.3	LDL cholesterol levels	32,285 East Asian ancestry individuals, 173,082 European ancestry individuals	28334899	GCA-3
rs599839	2e-204	CELSR2 - PSRC1	1p13.3	Total cholesterol levels	32,576 East Asian ancestry individuals, 187,365 European ancestry individuals	28334899	GCA-3
rs599839	7e-26	CELSR2 - PSRC1	1p13.3	Total cholesterol levels	32,576 East Asian ancestry individuals, 187,365 European ancestry individuals	28334899	GCA-3
rs599839	2e-19	CELSR2 - PSRC1	1p13.3	LDL cholesterol levels	22,526 East Asian ancestry individuals	28334899	GCA-3
rs3902354	1e-08	CELSR2 - PSRC1	1p13.3	Cholesterol, total	3,701 Mexican ancestry individuals	24886709	GCA-3
rs646776	5e-10	CELSR2 - PSRC1	1p13.3	Serum metabolite levels	6,263 Finnish ancestry men	31636271	GCA-3
rs646776	4e-09	CELSR2 - PSRC1	1p13.3	Serum metabolite levels	6,263 Finnish ancestry men	31636271	GCA-3
rs646776	7e-09	CELSR2 - PSRC1	1p13.3	Serum metabolite levels	6,263 Finnish ancestry men	31636271	GCA-3
rs599839	7e-09	CELSR2 - PSRC1	1p13.3	Serum metabolite levels	6,263 Finnish ancestry men	31636271	GCA-3
rs646776	9e-09	CELSR2 - PSRC1	1p13.3	Serum metabolite levels	6,263 Finnish ancestry men	31636271	GCA-3
rs646776	3e-16	CELSR2 - PSRC1	1p13.3	Low density lipoprotein cholesterol levels (on statin treatment)	28,616 European ancestry individuals, 1,205 African ancestry individuals, 2,350 East Asian ancestry individuals, 2,703 Hispanic/Latino individuals	31969989	GCA-3
rs646776	2e-12	CELSR2 - PSRC1	1p13.3	Serum metabolite levels (CMS)	6,263 Finnish ancestry men	31636271	GCA-3
rs646776	8e-12	CELSR2 - PSRC1	1p13.3	Serum metabolite levels (CMS)	6,263 Finnish ancestry men	31636271	GCA-3
rs646776	6e-10	CELSR2 - PSRC1	1p13.3	Serum metabolite levels (CMS)	6,263 Finnish ancestry men	31636271	GCA-3
rs646776	2e-12	CELSR2 - PSRC1	1p13.3	Serum metabolite levels (CMS)	6,263 Finnish ancestry men	31636271	GCA-3
rs6689611	7e-44	PSRC1 - MYBPHL	1p13.3	Apolipoprotein B levels	439,214 European ancestry individuals	32203549	GCA-3
rs4970835	5e-15	CELSR2 - PSRC1	1p13.3	LDL cholesterol levels x long total sleep time interaction (2df test)	2,913 African American long sleepers, 358 Chinese ancestry long sleepers, 110 Asian ancestry long sleepers, 7,583 European ancestry long sleepers, 1,036 Hispanic/Latino long sleepers, up to 11,862 African American controls, 1,432 Chinese ancestry controls, 444 Asian ancestry controls, at least 31,744 European ancestry controls, 4,066 Hispanic/Latino controls	31719535	GCA-3
rs646776	2e-10	CELSR2 - PSRC1	1p13.3	Serum metabolite levels (CMS)	6,263 Finnish ancestry men	31636271	GCA-3
rs646776	4e-10	CELSR2 - PSRC1	1p13.3	Serum metabolite levels (CMS)	6,263 Finnish ancestry men	31636271	GCA-3
rs646776	1e-11	CELSR2 - PSRC1	1p13.3	Serum metabolite levels (CMS)	6,263 Finnish ancestry men	31636271	GCA-3
rs646776	4e-12	CELSR2 - PSRC1	1p13.3	Serum metabolite levels (CMS)	6,263 Finnish ancestry men	31636271	GCA-3
rs646776	7e-11	CELSR2 - PSRC1	1p13.3	Serum metabolite levels (CMS)	6,263 Finnish ancestry men	31636271	GCA-3
rs646776	9e-10	CELSR2 - PSRC1	1p13.3	Serum metabolite levels	6,263 Finnish ancestry men	31636271	GCA-3
rs646776	9e-10	CELSR2 - PSRC1	1p13.3	Serum metabolite levels	6,263 Finnish ancestry men	31636271	GCA-3
rs646776	9e-10	CELSR2 - PSRC1	1p13.3	Serum metabolite levels	6,263 Finnish ancestry men	31636271	GCA-3
rs646776	1e-09	CELSR2 - PSRC1	1p13.3	Serum metabolite levels	6,263 Finnish ancestry men	31636271	GCA-3
rs646776	3e-09	CELSR2 - PSRC1	1p13.3	Serum metabolite levels	6,263 Finnish ancestry men	31636271	GCA-3
rs646776	3e-09	CELSR2 - PSRC1	1p13.3	Serum metabolite levels	6,263 Finnish ancestry men	31636271	GCA-3
rs646776	4e-09	CELSR2 - PSRC1	1p13.3	Serum metabolite levels	6,263 Finnish ancestry men	31636271	GCA-3
rs646776	4e-09	CELSR2 - PSRC1	1p13.3	Serum metabolite levels	6,263 Finnish ancestry men	31636271	GCA-3
rs599839	1e-08	CELSR2 - PSRC1	1p13.3	Serum metabolite levels	6,263 Finnish ancestry men	31636271	GCA-3
rs646776	2e-08	CELSR2 - PSRC1	1p13.3	Serum metabolite levels	6,263 Finnish ancestry men	31636271	GCA-3
rs599839	2e-08	CELSR2 - PSRC1	1p13.3	Serum metabolite levels	6,263 Finnish ancestry men	31636271	GCA-3
rs646776	2e-08	CELSR2 - PSRC1	1p13.3	Serum metabolite levels	6,263 Finnish ancestry men	31636271	GCA-3
rs646776	2e-08	CELSR2 - PSRC1	1p13.3	Serum metabolite levels	6,263 Finnish ancestry men	31636271	GCA-3
rs646776	5e-08	CELSR2 - PSRC1	1p13.3	Serum metabolite levels	6,263 Finnish ancestry men	31636271	GCA-3
rs646776	5e-08	CELSR2 - PSRC1	1p13.3	Serum metabolite levels	6,263 Finnish ancestry men	31636271	GCA-3
rs646776	7e-08	CELSR2 - PSRC1	1p13.3	Serum metabolite levels	6,263 Finnish ancestry men	31636271	GCA-3
rs646776	2e-10	CELSR2 - PSRC1	1p13.3	Serum metabolite levels (CMS)	6,263 Finnish ancestry men	31636271	GCA-3
rs646776	8e-12	CELSR2 - PSRC1	1p13.3	Serum metabolite levels (CMS)	6,263 Finnish ancestry men	31636271	GCA-3
rs646776	4e-07	CELSR2 - PSRC1	1p13.3	Serum metabolite levels	6,263 Finnish ancestry men	31636271	GCA-3
rs17036085	4e-13	PSRC1 - MYBPHL	1p13.3	Apolipoprotein B levels	439,214 European ancestry individuals	32203549	GCA-3
rs646776	1e-14	CELSR2 - PSRC1	1p13.3	HDL cholesterol levels x short total sleep time interaction (2df test)	3,007 African American short sleepers, 369 Chinese ancestry short sleepers, 114 Asian ancestry short sleepers, at least 8,474 European ancestry short sleepers, 1,082 Hispanic/Latino short sleepers, up to 11,901 African American controls, 1,444 Chinese ancestry controls, 452 Asian ancestry controls, at least 31,567 European ancestry controls, 4,047 Hispanic/Latino controls	31719535	GCA-3
rs72703210	1e-09	PSRC1	1p13.3	LDL cholesterol levels x short total sleep time interaction (2df test)	2,974 African American short sleepers, 365 Chinese ancestry short sleepers, 110 Asian ancestry short sleepers, at least 8,230 European ancestry short sleepers, 1,079 Hispanic/Latino short sleepers, 11,801 African American controls, 1,425 Chinese ancestry controls, 444 Asian ancestry controls, at least 31,097 European ancestry controls, 4,023 Hispanic/Latino controls	31719535	GCA-3
rs646776	4e-13	CELSR2 - PSRC1	1p13.3	Serum metabolite levels (CMS)	6,263 Finnish ancestry men	31636271	GCA-3
rs646776	7e-10	CELSR2 - PSRC1	1p13.3	Serum metabolite levels (CMS)	6,263 Finnish ancestry men	31636271	GCA-3
rs646776	3e-11	CELSR2 - PSRC1	1p13.3	Serum metabolite levels (CMS)	6,263 Finnish ancestry men	31636271	GCA-3
rs646776	1e-09	CELSR2 - PSRC1	1p13.3	Serum metabolite levels (CMS)	6,263 Finnish ancestry men	31636271	GCA-3
rs599839	7e-13	CELSR2 - PSRC1	1p13.3	Serum metabolite levels (CMS)	6,263 Finnish ancestry men	31636271	GCA-3
rs4970835	1e-16	CELSR2 - PSRC1	1p13.3	LDL cholesterol levels x short total sleep time interaction (2df test)	2,974 African American short sleepers, 365 Chinese ancestry short sleepers, 110 Asian ancestry short sleepers, at least 8,230 European ancestry short sleepers, 1,079 Hispanic/Latino short sleepers, 11,801 African American controls, 1,425 Chinese ancestry controls, 444 Asian ancestry controls, at least 31,097 European ancestry controls, 4,023 Hispanic/Latino controls	31719535	GCA-3
rs599839	1e-11	CELSR2 - PSRC1	1p13.3	Serum metabolite levels (CMS)	6,263 Finnish ancestry men	31636271	GCA-3
rs646776	6e-11	CELSR2 - PSRC1	1p13.3	Serum metabolite levels (CMS)	6,263 Finnish ancestry men	31636271	GCA-3
rs599839	3e-10	CELSR2 - PSRC1	1p13.3	Serum metabolite levels (CMS)	6,263 Finnish ancestry men	31636271	GCA-3
rs646776	1e-09	CELSR2 - PSRC1	1p13.3	Serum metabolite levels (CMS)	6,263 Finnish ancestry men	31636271	GCA-3
rs646776	8e-10	CELSR2 - PSRC1	1p13.3	Serum metabolite levels (CMS)	6,263 Finnish ancestry men	31636271	GCA-3
rs646776	6e-11	CELSR2 - PSRC1	1p13.3	Serum metabolite levels (CMS)	6,263 Finnish ancestry men	31636271	GCA-3
rs4970836	4e-48	CELSR2 - PSRC1	1p13.3	Blood protein levels	3,301 European ancestry individuals	29875488	GCA-3
rs646776	8e-211	CELSR2 - PSRC1	1p13.3	Blood protein levels	3,301 European ancestry individuals	29875488	GCA-3
rs646776	2e-114	CELSR2 - PSRC1	1p13.3	Blood protein levels	3,301 European ancestry individuals	29875488	GCA-3
rs602633	3e-08	CELSR2 - PSRC1	1p13.3	Parental longevity (combined parental attained age, Martingale residuals)	389,166 British ancestry individuals	29227965	GCA-3
rs602633	4e-09	CELSR2 - PSRC1	1p13.3	Parental longevity (father's attained age)	415,311 British ancestry individuals	29227965	GCA-3
rs602633	4e-58	CELSR2 - PSRC1	1p13.3	Coronary artery disease	up to 122,733 cases, up to 424,528 controls	29212778	GCA-3
rs602633	2e-59	CELSR2 - PSRC1	1p13.3	Coronary artery disease	88,192 cases, 162,544 controls	29212778	GCA-3
rs599839	7e-15	CELSR2 - PSRC1	1p13.3	Ratio of apolipoprotein A1 to apolipoprotein B	8,372 Finnish ancestry males	29084231	GCA-3
rs646776	9e-22	CELSR2 - PSRC1	1p13.3	Cholesterol, total	21,848 European ancestry individuals, 714 Orcadian individuals	19060911	GCA-3
rs646776	8e-23	CELSR2 - PSRC1	1p13.3	LDL cholesterol	17,083 European ancestry individuals, 714 Orcadian individuals	19060911	GCA-3
rs646776	2e-12	CELSR2 - PSRC1	1p13.3	LDL cholesterol	4,763 Northern Finnish founder individuals	19060910	GCA-3
rs646776	8e-11	CELSR2 - PSRC1	1p13.3	Coronary artery disease	1,808 European ancestry cases, 915 European ancestry controls	21239051	GCA-3
rs599839	2e-19	CELSR2 - PSRC1	1p13.3	Metabolite levels	12,545 Korean ancestry individuals	21909109	GCA-3
rs599839	1e-07	CELSR2 - PSRC1	1p13.3	LDL cholesterol	1,955 European ancestry hypertensive individuals	18179892	GCA-3
rs599839	1e-33	CELSR2 - PSRC1	1p13.3	LDL cholesterol	11,685 European ancestry individuals	18262040	GCA-3
rs646776	3e-29	CELSR2 - PSRC1	1p13.3	LDL cholesterol	2,758 European ancestry individuals	18193044	GCA-3
rs599839	6e-33	CELSR2 - PSRC1	1p13.3	LDL cholesterol	8,589 European ancestry individuals	18193043	GCA-3
rs599839	4e-09	CELSR2 - PSRC1	1p13.3	Coronary heart disease	1,926 European ancestry cases, 2,938 European ancestry controls	17634449	GCA-3
rs599839	3e-15	CELSR2 - PSRC1	1p13.3	Lipoprotein-associated phospholipase A2 activity and mass	6,668 European ancestry individuals	20442857	GCA-3
rs646776	8e-12	CELSR2 - PSRC1	1p13.3	Myocardial infarction (early onset)	2,967 European ancestry cases, 3,075 European ancestry controls	19198609	GCA-3
rs599839	3e-10	CELSR2 - PSRC1	1p13.3	Coronary heart disease	22,233 European ancestry cases, 64,762 European ancestry controls	21378990	GCA-3
rs646776	6e-10	CELSR2 - PSRC1	1p13.3	Coronary heart disease	8,424 European ancestry cases, 7,268 European ancestry controls, 6,996 South Asian ancestry cases, 7,794 South Asian ancestry controls	21378988	GCA-3
rs646776	2e-30	CELSR2 - PSRC1	1p13.3	Progranulin levels	518 European ancestry controls	21087763	GCA-3
rs646776	1e-08	CELSR2 - PSRC1	1p13.3	Coronary artery disease	4,831 European ancestry cases, 115,455 European ancestry controls	28714974	GCA-3
rs17613894 x rs672569	7e-11	AL136456.1 x PSRC1 - MYBPHL	1q31.3 x 1p13.3	Total PHF-tau (SNP x SNP interaction)	1,285 individuals	32450446	GCA-3
rs599839 x rs694308	1e-08	CELSR2 - PSRC1 x RPL21P24 - ATP6V0E1P4	1p13.3 x 1p33	Total PHF-tau (SNP x SNP interaction)	1,285 individuals	32450446	GCA-3
rs646776	2e-91	CELSR2 - PSRC1	1p13.3	LDL cholesterol	up 62,166 European ancestry individuals	25961943	GCA-3
rs646776	2e-64	CELSR2 - PSRC1	1p13.3	Cholesterol, total	up to 62,166 European ancestry individuals	25961943	GCA-3
rs4970837	8e-16	CELSR2 - PSRC1	1p13.3	Coronary artery disease	15,302 Japanese ancestry cases, 76,014 European and East Asian ancestry cases, 36,140 Japanese ancestry controls, 264,785 European and East Asian ancestry controls	32469254	GCA-3
rs602633	3e-06	CELSR2 - PSRC1	1p13.3	Parental lifespan	at least 500,193 European ancestry offspring	30642433	GCA-3
rs602633	4e-10	CELSR2 - PSRC1	1p13.3	Coronary heart disease x type 2 diabetes interaction	56,285 European ancestry coronary heart disease cases, 140,945 European ancestry controls	32541925	GCA-3
rs599839	2e-27	CELSR2 - PSRC1	1p13.3	Total cholesterol levels	10,137 African American individuals, 17,802 Hispanic/Latino individuals, 2,387 Asian ancestry individuals, 1,915 Native Hawaiian ancestry individuals, 604 Native American ancestry individuals, 340 individuals	31217584	GCA-3
rs646776	2e-53	CELSR2 - PSRC1	1p13.3	Total cholesterol levels	10,137 African American individuals, 17,802 Hispanic/Latino individuals, 2,387 Asian ancestry individuals, 1,915 Native Hawaiian ancestry individuals, 604 Native American ancestry individuals, 340 individuals	31217584	GCA-3
rs3902354	5e-20	CELSR2 - PSRC1	1p13.3	Total cholesterol levels	10,137 African American individuals, 17,802 Hispanic/Latino individuals, 2,387 Asian ancestry individuals, 1,915 Native Hawaiian ancestry individuals, 604 Native American ancestry individuals, 340 individuals	31217584	GCA-3
rs599839	2e-35	CELSR2 - PSRC1	1p13.3	Low density lipoprotein cholesterol levels	9,720 African American individuals, 17,373 Hispanic/Latino individuals, 2,316 Asian ancestry individuals, 1,900 Native Hawaiian ancestry individuals, 591 Native American ancestry individuals, 321 individuals	31217584	GCA-3
rs646776	3e-67	CELSR2 - PSRC1	1p13.3	Low density lipoprotein cholesterol levels	9,720 African American individuals, 17,373 Hispanic/Latino individuals, 2,316 Asian ancestry individuals, 1,900 Native Hawaiian ancestry individuals, 591 Native American ancestry individuals, 321 individuals	31217584	GCA-3
rs3902354	2e-25	CELSR2 - PSRC1	1p13.3	Low density lipoprotein cholesterol levels	9,720 African American individuals, 17,373 Hispanic/Latino individuals, 2,316 Asian ancestry individuals, 1,900 Native Hawaiian ancestry individuals, 591 Native American ancestry individuals, 321 individuals	31217584	GCA-3
rs599839	1e-08	CELSR2 - PSRC1	1p13.3	Coronary artery disease or ischemic stroke	12,389 Ischemic stroke cases, 22,233 Coronary artery disease cases, ~ 88,766 controls	24262325	GCA-3
rs602633	1e-08	CELSR2 - PSRC1	1p13.3	Coronary artery disease	33,398 cases, 75,726 controls	24262325	GCA-3
rs599839	8e-17	CELSR2 - PSRC1	1p13.3	Coronary artery disease or large artery stroke	2,167 Large artery stroke cases, 22,233 Coronary artery disease cases, ~ 75,921 controls	24262325	GCA-3
rs646776	4e-06	CELSR2 - PSRC1	1p13.3	Response to statin therapy	3,928 European ancestry individuals	20339536	GCA-3
rs646776	1e-52	CELSR2 - PSRC1	1p13.3	Blood protein levels	997 European ancestry individuals	28240269	GCA-3
rs646776	2e-11	CELSR2 - PSRC1	1p13.3	Blood protein levels	997 European ancestry individuals	28240269	GCA-3
rs646776	5e-10	CELSR2 - PSRC1	1p13.3	Blood protein levels	997 European ancestry individuals	28240269	GCA-3
rs646776	4e-39	CELSR2 - PSRC1	1p13.3	Lipid metabolism phenotypes	Up to 17,296 European ancestry female individuals	19936222	GCA-3
rs646776	2e-53	CELSR2 - PSRC1	1p13.3	Lipid metabolism phenotypes	Up to 17,296 European ancestry female individuals	19936222	GCA-3
rs646776	2e-20	CELSR2 - PSRC1	1p13.3	Lipid metabolism phenotypes	Up to 17,296 European ancestry female individuals	19936222	GCA-3
rs646776	2e-27	CELSR2 - PSRC1	1p13.3	Lipid metabolism phenotypes	Up to 17,296 European ancestry female individuals	19936222	GCA-3
rs646776	4e-15	CELSR2 - PSRC1	1p13.3	High density lipoprotein cholesterol levels	76,627 European ancestry individuals, 7,795 Hispanic individuals, 6,855 East Asian ancestry individuals, 2,958 African American individuals, 439 South Asian ancestry individuals	29507422	GCA-3
rs646776	3e-15	CELSR2 - PSRC1	1p13.3	High density lipoprotein cholesterol levels	76,627 European ancestry individuals, 7,795 Hispanic individuals, 6,855 East Asian ancestry individuals, 2,958 African American individuals, 439 South Asian ancestry individuals	29507422	GCA-3
rs3902354	6e-09	CELSR2 - PSRC1	1p13.3	High density lipoprotein cholesterol levels	76,627 European ancestry individuals, 7,795 Hispanic individuals, 6,855 East Asian ancestry individuals, 2,958 African American individuals, 439 South Asian ancestry individuals	29507422	GCA-3
rs3902354	3e-08	CELSR2 - PSRC1	1p13.3	High density lipoprotein cholesterol levels	76,627 European ancestry individuals, 7,795 Hispanic individuals, 6,855 East Asian ancestry individuals, 2,958 African American individuals, 439 South Asian ancestry individuals	29507422	GCA-3
rs599839	1e-15	CELSR2 - PSRC1	1p13.3	High density lipoprotein cholesterol levels	76,627 European ancestry individuals, 7,795 Hispanic individuals, 6,855 East Asian ancestry individuals, 2,958 African American individuals, 439 South Asian ancestry individuals	29507422	GCA-3
rs599839	5e-14	CELSR2 - PSRC1	1p13.3	High density lipoprotein cholesterol levels	76,627 European ancestry individuals, 7,795 Hispanic individuals, 6,855 East Asian ancestry individuals, 2,958 African American individuals, 439 South Asian ancestry individuals	29507422	GCA-3
rs646776	1e-201	CELSR2 - PSRC1	1p13.3	Low density lipoprotein cholesterol levels	76,627 European ancestry individuals, 7,795 Hispanic individuals, 6,855 East Asian ancestry individuals, 2,958 African American individuals, 439 South Asian ancestry individuals	29507422	GCA-3
rs646776	9e-26	CELSR2 - PSRC1	1p13.3	Low density lipoprotein cholesterol levels	76,627 European ancestry individuals, 7,795 Hispanic individuals, 6,855 East Asian ancestry individuals, 2,958 African American individuals, 439 South Asian ancestry individuals	29507422	GCA-3
rs646776	1e-06	CELSR2 - PSRC1	1p13.3	Low density lipoprotein cholesterol levels	76,627 European ancestry individuals, 7,795 Hispanic individuals, 6,855 East Asian ancestry individuals, 2,958 African American individuals, 439 South Asian ancestry individuals	29507422	GCA-3
rs646776	5e-11	CELSR2 - PSRC1	1p13.3	Low density lipoprotein cholesterol levels	76,627 European ancestry individuals, 7,795 Hispanic individuals, 6,855 East Asian ancestry individuals, 2,958 African American individuals, 439 South Asian ancestry individuals	29507422	GCA-3
rs646776	5e-242	CELSR2 - PSRC1	1p13.3	Low density lipoprotein cholesterol levels	76,627 European ancestry individuals, 7,795 Hispanic individuals, 6,855 East Asian ancestry individuals, 2,958 African American individuals, 439 South Asian ancestry individuals	29507422	GCA-3
rs3902354	8e-137	CELSR2 - PSRC1	1p13.3	Low density lipoprotein cholesterol levels	76,627 European ancestry individuals, 7,795 Hispanic individuals, 6,855 East Asian ancestry individuals, 2,958 African American individuals, 439 South Asian ancestry individuals	29507422	GCA-3
rs3902354	7e-17	CELSR2 - PSRC1	1p13.3	Low density lipoprotein cholesterol levels	76,627 European ancestry individuals, 7,795 Hispanic individuals, 6,855 East Asian ancestry individuals, 2,958 African American individuals, 439 South Asian ancestry individuals	29507422	GCA-3
rs3902354	9e-07	CELSR2 - PSRC1	1p13.3	Low density lipoprotein cholesterol levels	76,627 European ancestry individuals, 7,795 Hispanic individuals, 6,855 East Asian ancestry individuals, 2,958 African American individuals, 439 South Asian ancestry individuals	29507422	GCA-3
rs3902354	2e-161	CELSR2 - PSRC1	1p13.3	Low density lipoprotein cholesterol levels	76,627 European ancestry individuals, 7,795 Hispanic individuals, 6,855 East Asian ancestry individuals, 2,958 African American individuals, 439 South Asian ancestry individuals	29507422	GCA-3
rs599839	2e-200	CELSR2 - PSRC1	1p13.3	Low density lipoprotein cholesterol levels	76,627 European ancestry individuals, 7,795 Hispanic individuals, 6,855 East Asian ancestry individuals, 2,958 African American individuals, 439 South Asian ancestry individuals	29507422	GCA-3
rs599839	9e-21	CELSR2 - PSRC1	1p13.3	Low density lipoprotein cholesterol levels	76,627 European ancestry individuals, 7,795 Hispanic individuals, 6,855 East Asian ancestry individuals, 2,958 African American individuals, 439 South Asian ancestry individuals	29507422	GCA-3
rs599839	7e-06	CELSR2 - PSRC1	1p13.3	Low density lipoprotein cholesterol levels	76,627 European ancestry individuals, 7,795 Hispanic individuals, 6,855 East Asian ancestry individuals, 2,958 African American individuals, 439 South Asian ancestry individuals	29507422	GCA-3
rs599839	9e-228	CELSR2 - PSRC1	1p13.3	Low density lipoprotein cholesterol levels	76,627 European ancestry individuals, 7,795 Hispanic individuals, 6,855 East Asian ancestry individuals, 2,958 African American individuals, 439 South Asian ancestry individuals	29507422	GCA-3
rs599839	7e-09	CELSR2 - PSRC1	1p13.3	Low density lipoprotein cholesterol levels	6,949 Korean ancestry individuals	30718733	GCA-3
rs583104	2e-16	CELSR2 - PSRC1	1p13.3	Medication use (salicylic acid and derivatives)	61,583 European ancestry cases, 50,427 European ancestry controls	31015401	GCA-3
rs646776	1e-13	CELSR2 - PSRC1	1p13.3	Low density lipoprotein cholesterol levels	1,036 Indian ancestry individuals	30911093	GCA-3
rs646776	1e-09	CELSR2 - PSRC1	1p13.3	Total cholesterol levels	1,036 Indian ancestry individuals	30911093	GCA-3
rs75614054	3e-14	PTCH1	9q22.32	Neurociticism	380,506 European ancestry individuals	29500382	GCA-3
rs62558340	8e-07	PTCH1	9q22.32	Heel bone mineral density	76,067 European ancestry women, 66,420 European ancestry men	28869591	GCA-3
rs34585033	5e-06	PTCH1 - AL392185.1	9q22.32	Height	1,249 whole genome sequenced European ancestry individuals, 3,541 whole genome sequenced individuals, 46,910 European ancestry individuals, 471 Carlantino (founder/genetic isolate) individuals, 1,197 Friuli Venezia Giulia (founder/genetic isolate) individuals, 1,043 Mylopotamos (founder/genetic isolate) individuals, 933 Pomak (founder/genetic isolate) individuals, 1,785 Val Borbera (founder/genetic isolate) individuals	28552196	GCA-3
rs28510415	4e-16	PTCH1	9q22.32	Birth weight	133,903 European ancestry individuals, 6,635 African American individuals, 420 Turkish ancestry individuals, 365 Moroccan ancestry individuals, 395 Surinamese ancestry individuals, 840 Chinese ancestry individuals.	27680694	GCA-3
rs73529860	5e-11	PTCH1 - AL392185.1	9q22.32	Adventurousness	557,923 European ancestry individuals	30643258	GCA-3
rs28778940	2e-08	PTCH1 - AL392185.1	9q22.32	Fat-free mass	70,700 European ancestry female individuals, 85,261 European ancestry male individuals	30593698	GCA-3
rs28778940	2e-12	PTCH1 - AL392185.1	9q22.32	Fat-free mass	70,700 European ancestry female individuals, 85,261 European ancestry male individuals	30593698	GCA-3
rs111532669	8e-08	PTCH1	9q22.32	Alanine aminotransferase levels in low alcohol consumption	8,716 individuals	30589442	GCA-3
rs28778940	4e-19	PTCH1 - AL392185.1	9q22.32	Fat-free mass	70,700 European ancestry female individuals, 85,261 European ancestry male individuals	30593698	GCA-3
rs10512249	2e-15	PTCH1	9q22.32	Birth weight	188,039 European ancestry individuals	31097437	GCA-3
rs28778940	2e-27	PTCH1 - AL392185.1	9q22.32	Height	159,095 Japanese ancestry individuals	31562340	GCA-3
rs10512248	5e-10	PTCH1	9q22.32	Nonsyndromic cleft lip with cleft palate	2,033 Han Chinese ancestry cases, 4,051 Han Chinese ancestry controls	28232668	GCA-3
rs199883506	1e-13	PTCH1	9q22.32	Monobrow	69,284 European ancestry individuals	27182965	GCA-3
rs28377268	1e-11	PTCH1	9q22.32	Bone mineral density (spine)	up to 20,132 European ancestry individuals	26733130	GCA-3
rs28377268	2e-06	PTCH1	9q22.32	Bone mineral density (hip)	up to 20,162 European ancestry individuals	26733130	GCA-3
rs4448343	5e-30	PTCH1	9q22.32	Height	253,288 European ancestry individuals	25282103	GCA-3
rs9632916	2e-10	PTCH1	9q22.32	Cortical surface area (visual PC2)	23,784 European ancestry individuals	32198502	GCA-3
rs28710957	2e-08	FANCC - PTCH1	9q22.32	Cortical surface area (visual PC2)	23,784 European ancestry individuals	32198502	GCA-3
rs16909902	2e-14	PTCH1	9q22.32	Birth length (MTAG)	up to 182,902 European ancestry individuals	31681408	GCA-3
rs16909902	3e-17	PTCH1	9q22.32	Birth weight (MTAG)	up to 182,902 European ancestry individuals	31681408	GCA-3
rs2236407	9e-39	PTCH1	9q22.32	Heel bone mineral density	426,824 British ancestry individuals	30598549	GCA-3
rs60417486	5e-12	PTCH1	9q22.32	Appendicular lean mass	85,750 European ancestry middle-aged adult individuals	31761296	GCA-3
rs113851275	3e-09	PTCH1 - AL392185.1	9q22.32	Leisure sedentary behaviour (computer use)	408,815 European ancestry individuals	32317632	GCA-3
rs16909922	3e-19	PTCH1	9q22.32	Appendicular lean mass	181,862 European ancestry elderly individuals	31761296	GCA-3
rs28446321	5e-36	PTCH1	9q22.32	Lung function (FEV1/FVC)	321,047 European ancestry individuals	30804560	GCA-3
rs112191650	1e-08	FANCC - PTCH1	9q22.32	Neuroticism	449,484 European ancestry individuals	29942085	GCA-3
rs78893982	1e-09	PTCH1 - AL392185.1	9q22.32	Neuroticism	449,484 European ancestry individuals	29942085	GCA-3
rs16909978	9e-10	PTCH1 - AL392185.1	9q22.32	Optic disc size	67,040 British ancestry individuals	31809533	GCA-3
rs75614054	1e-08	PTCH1	9q22.32	Worry	348,219 European ancestry individuals	29942085	GCA-3
rs75614054	2e-16	PTCH1	9q22.32	Neuroticism	449,484 European ancestry individuals	29942085	GCA-3
rs28620532	2e-08	PTCH1	9q22.32	Intelligence	269,867 European ancestry individuals	29942086	GCA-3
rs28446321	3e-27	PTCH1	9q22.32	Lung function (FVC)	321,047 European ancestry individuals	30804560	GCA-3
rs28633576	3e-11	AL161729.2, PTCH1	9q22.32	Cortical surface area	33,992 European ancestry individuals	32193296	GCA-3
rs28410513	2e-14	AL161729.4, PTCH1	9q22.32	Cortical surface area	33,992 European ancestry individuals	32193296	GCA-3
rs28496034	1e-16	PTCH1	9q22.32	Cortical surface area	33,992 European ancestry individuals	32193296	GCA-3
rs28453815	2e-10	PTCH1 - AL392185.1	9q22.32	Hemoglobin concentration	563,946 European ancestry individuals	32888493	GCA-3
rs539286190	2e-09	PTCH1	9q22.32	White matter microstructure (fractional anisotropy)	17,706 European ancestry individuals	31666681	GCA-3
rs113154802	4e-08	PTCH1	9q22.32	Type 2 diabetes	77,418 East Asian cases, 356,122 East Asian controls	32499647	GCA-3
rs28689133	4e-07	PTCH1 - AL392185.1	9q22.32	Cleft palate	205 Sub-Saharan African ancestry cases, 2,159 Sub-Saharan African ancestry controls	30452639	GCA-3
rs2405373	4e-07	PTCH1 - AL392185.1	9q22.32	Cleft palate	205 Sub-Saharan African ancestry cases, 2,159 Sub-Saharan African ancestry controls	30452639	GCA-3
rs28637199	5e-07	PTCH1 - AL392185.1	9q22.32	Cleft palate	205 Sub-Saharan African ancestry cases, 2,159 Sub-Saharan African ancestry controls	30452639	GCA-3
rs28434654	5e-07	PTCH1 - AL392185.1	9q22.32	Cleft palate	205 Sub-Saharan African ancestry cases, 2,159 Sub-Saharan African ancestry controls	30452639	GCA-3
rs3847316	5e-07	PTCH1 - AL392185.1	9q22.32	Cleft palate	205 Sub-Saharan African ancestry cases, 2,159 Sub-Saharan African ancestry controls	30452639	GCA-3
rs3858092	3e-07	PTCH1 - AL392185.1	9q22.32	Cleft palate	205 Sub-Saharan African ancestry cases, 2,159 Sub-Saharan African ancestry controls	30452639	GCA-3
rs145965565	3e-11	PTCH1	9q22.32	Feeling hurt	372,047 European ancestry individuals	29500382	GCA-3
rs62561366	5e-07	PTCH1 - AL392185.1	9q22.32	Thiopurine-induced pancreatitis in inflammatory bowel disease	18 Japanese ancestry cases, 1,202 Japanese ancestry controls	29923122	GCA-3
rs28510415	3e-08	PTCH1	9q22.32	Feeling worry	372,869 European ancestry individuals	29500382	GCA-3
rs62558340	2e-18	PTCH1	9q22.32	Heel bone mineral density	76,067 European ancestry women, 66,420 European ancestry men	28869591	GCA-3
rs62558340	1e-12	PTCH1	9q22.32	Heel bone mineral density	76,067 European ancestry women, 66,420 European ancestry men	28869591	GCA-3
rs3824488	3e-14	PTCH1	9q22.32	Neuroticism	329,821 European ancestry individuals	29255261	GCA-3
rs16909898	5e-07	PTCH1	9q22.32	Pulmonary function	20,890 European ancestry individuals	20010835	GCA-3
rs10512248	4e-11	PTCH1	9q22.32	Height	13,665 European ancestry individuals	18391952	GCA-3
rs16909898	8e-12	PTCH1	9q22.32	Pulmonary function (smoking interaction)	50,047 European ancestry individuals	23284291	GCA-3
rs59925771	9e-13	PTCH1	9q22.32	Positive affect	410,603 European ancestry individuals	30643256	GCA-3
rs59925771	2e-12	PTCH1	9q22.32	Life satisfaction	80,852 European ancestry individuals	30643256	GCA-3
rs10512249	6e-13	PTCH1	9q22.32	Depressive symptoms	1,067,913 European ancestry individuals	30643256	GCA-3
rs28457693	4e-09	PTCH1	9q22.32	Offspring birth weight	210,267 European ancestry individuals, 19,802 individuals	31043758	GCA-3
rs10512249	4e-13	PTCH1	9q22.32	Neuroticism	523,783 European ancestry individuals	30643256	GCA-3
rs28427480	1e-14	PTCH1	9q22.32	Well-being spectrum (multivariate analysis)	2,083,151 European ancestry individuals	30643256	GCA-3
rs28457693	1e-25	PTCH1	9q22.32	Birth weight	298,142 European ancestry individuals, 6,635 African American individuals, 1,449 Filipino individuals, 420 Turkish individuals, 365 Moroccan individuals, 395 Surinamese individuals, 1,052 Afro-Caribbean individuals, 612 Hispanic individuals, 1,180 Thai individuals, 840 Chinese ancestry individuals, 10,133 individuals	31043758	GCA-3
rs10512248	9e-25	PTCH1	9q22.32	Brain morphology (MOSTest)	26,502 European ancestry individuals	32665545	GCA-3
rs473902	9e-07	PTCH1	9q22.32	Waist circumference adjusted for body mass index	up to 56,910 European ancestry men, up to 86,570 European ancestry women	25673412	GCA-3
rs473902	4e-12	PTCH1	9q22.32	Waist circumference adjusted for body mass index	up to 56,910 European ancestry men, up to 86,570 European ancestry women	25673412	GCA-3
rs473902	5e-08	PTCH1	9q22.32	Waist circumference adjusted for body mass index	up to 56,910 European ancestry men, up to 86,570 European ancestry women	25673412	GCA-3
rs473902	2e-08	PTCH1	9q22.32	Hip circumference adjusted for BMI	up to 56,910 European ancestry men, up to 86,570 European ancestry women	25673412	GCA-3
rs473902	7e-15	PTCH1	9q22.32	Hip circumference adjusted for BMI	up to 56,910 European ancestry men, up to 86,570 European ancestry women	25673412	GCA-3
rs473902	2e-09	PTCH1	9q22.32	Hip circumference adjusted for BMI	up to 56,910 European ancestry men, up to 86,570 European ancestry women	25673412	GCA-3
rs28377268	2e-09	PTCH1	9q22.32	Neuroticism	274,107 British ancestry individuals	32231276	GCA-3
rs12339113	2e-08	PTCH1 - AL392185.1	9q22.32	Waist circumference adjusted for body mass index	457,690 European ancestry individuals	31669095	GCA-3
rs10512248	2e-32	PTCH1	9q22.32	Waist circumference adjusted for body mass index	457,690 European ancestry individuals	31669095	GCA-3
rs357565	3e-16	PTCH1	9q22.32	Waist circumference adjusted for body mass index	457,690 European ancestry individuals	31669095	GCA-3
rs357564	6e-14	PTCH1	9q22.32	Waist circumference adjusted for body mass index	457,690 European ancestry individuals	31669095	GCA-3
rs148786069	9e-09	PTCH1	9q22.32	Waist circumference adjusted for body mass index	457,690 European ancestry individuals	31669095	GCA-3
rs473902	2e-17	PTCH1	9q22.32	Height	133,653 European ancestry individuals	20881960	GCA-3
rs10512248	2e-07	PTCH1	9q22.32	Height	36,227 East Asian ancestry individuals	25429064	GCA-3
rs473902	6e-06	PTCH1	9q22.32	Waist circumference adjusted for BMI (adjusted for smoking behaviour)	97,400 European ancestry women, 63,892 European ancestry men, 5,829 European ancestry individuals, 10,500 African American/Afro-Caribbean ancestry women, 2,706 African American/Afro-Caribbean ancestry men, 1,030 Indian Asian ancestry women, 7,648 Indian Asian ancestry men, 1,793 Filipino ancestry women, 2,944 Hispanic/Latino ancestry women, 1,764 Hispanic/Latino ancestry men	28443625	GCA-3
rs473902	2e-07	PTCH1	9q22.32	Waist circumference adjusted for BMI in non-smokers	77,113 European ancestry women, 47,319 European ancestry men, 4,856 European ancestry individuals, 8,799 African American/Afro-Caribbean ancestry women, 1,803 African American/Afro-Caribbean ancestry men, 1,020 Indian Asian ancestry women, 6,691 Indian Asian ancestry men, 1,526 Filipino ancestry women, 2,469 Hispanic/Latino ancestry women, 1,318 Hispanic/Latino ancestry men	28443625	GCA-3
rs473902	6e-08	PTCH1	9q22.32	Waist circumference adjusted for BMI (adjusted for smoking behaviour)	97,400 European ancestry women, 63,892 European ancestry men, 5,829 European ancestry individuals, 10,500 African American/Afro-Caribbean ancestry women, 2,706 African American/Afro-Caribbean ancestry men, 1,030 Indian Asian ancestry women, 7,648 Indian Asian ancestry men, 1,793 Filipino ancestry women, 2,944 Hispanic/Latino ancestry women, 1,764 Hispanic/Latino ancestry men	28443625	GCA-3
rs473902	9e-08	PTCH1	9q22.32	Waist circumference adjusted for BMI (joint analysis main effects and smoking interaction)	97,400 European ancestry women, 63,892 European ancestry men, 5,829 European ancestry individuals, 10,500 African American/Afro-Caribbean ancestry women, 2,706 African American/Afro-Caribbean ancestry men, 1,030 Indian Asian ancestry women, 7,648 Indian Asian ancestry men, 1,793 Filipino ancestry women, 2,944 Hispanic/Latino ancestry women, 1,764 Hispanic/Latino ancestry men	28443625	GCA-3
rs28457763	2e-17	PTCH1	9q22.32	Cortical surface area (MOSTest)	26,502 European ancestry individuals	32665545	GCA-3
rs16909859	8e-09	FANCC - PTCH1	9q22.32	Cortical thickness (MOSTest)	26,502 European ancestry individuals	32665545	GCA-3
rs28620532	1e-11	PTCH1	9q22.32	Cortical surface area (min-P)	26,502 European ancestry individuals	32665545	GCA-3
rs10512248	2e-08	PTCH1	9q22.32	Subcortical volume (MOSTest)	26,502 European ancestry individuals	32665545	GCA-3
rs28620532	4e-11	PTCH1	9q22.32	Brain morphology (min-P)	26,502 European ancestry individuals	32665545	GCA-3
rs2236406	3e-06	PTCH1	9q22.32	3-month functional outcome in ischaemic stroke (modified Rankin score)	3,830 European and unknown ancestry modified Rankin score 0-2 cases, 2,335 European and unknown ancestry modified Rankin score 3-6 cases	30796134	GCA-3
rs1355620	1e-10	PTCH1	9q22.32	Cognitive performance (MTAG)	402,382 European ancestry individuals	30038396	GCA-3
rs1355620	1e-08	PTCH1	9q22.32	Cognitive performance	257,841 European ancestry individuals	30038396	GCA-3
rs62558340	7e-33	PTCH1	9q22.32	Heel bone mineral density	394,929 European ancestry individuals	30048462	GCA-3
rs61420024	3e-38	PTCH1	9q22.32	Heel bone mineral density	394,929 European ancestry individuals	30048462	GCA-3
rs2282040	8e-13	PTCH1	9q22.32	Sensitivity to environmental stress and adversity	351,827 European ancestry individuals	31972866	GCA-3
rs60417486	1e-62	PTCH1	9q22.32	Appendicular lean mass	450,243 European ancestry individuals	33097823	GCA-3
rs569747736	3e-09	PTCH1	9q22.32	Macular thickness	59,814 European ancestry individuals	30535121	GCA-3
rs80155616	7e-09	PTCH1	9q22.32	White blood cell count	approximately 444,000 European ancestry individuals	30595370	GCA-3
rs1355619	2e-08	PTCH1	9q22.32	Highest math class taken (MTAG)	811,539 European ancestry individuals	30038396	GCA-3
rs28701981	2e-140	PTCH1	9q22.32	Height	approximately 458,000 European ancestry individuals	30595370	GCA-3
rs28504650	3e-48	PTCH1	9q22.32	Heel bone mineral density	approximately 446,000 European ancestry individuals	30595370	GCA-3
rs28427480	9e-13	PTCH1	9q22.32	Neuroticism	approximately 372,000 European ancestry individuals	30595370	GCA-3
rs145965565	9e-46	PTCH1	9q22.32	Lung function (FEV1/FVC)	approximately 370,000 European ancestry individuals	30595370	GCA-3
rs113154802	2e-33	PTCH1	9q22.32	Lung function (FVC)	approximately 372,000 European ancestry individuals	30595370	GCA-3
rs16909902	1e-07	PTCH1	9q22.32	Sunburns	approximately 344,000 European ancestry individuals	30595370	GCA-3
rs7810885	3e-06	RELN - ORC5	7q22.1	Response to placebo treatment in childhood asthma (FVC change)	250 European ancestry children	31557306	GCA-3
rs11496125	9e-23	RELN	7q22.1	Body mass index	374,756 European ancestry male individuals	30239722	GCA-3
rs756747	4e-09	RELN - ORC5	7q22.1	Alcohol consumption (drinks per week)	414,343 European ancestry individuals	30643258	GCA-3
rs39328	4e-08	RELN	7q22.1	Type 2 diabetes	74,124 European ancestry cases, 824,006 European ancestry controls	30297969	GCA-3
rs62485867	3e-06	RELN - ORC5	7q22.1	Night sleep phenotypes	941 European ancestry individuals	27126917	GCA-3
rs6956101	4e-07	RELN, AC005064.1	7q22.1	Venous thromboembolism adjusted for sickle cell variant rs77121243-T	393 African American cases, 4,941 African American controls.	28203683	GCA-3
rs7341475	9e-07	RELN	7q22.1	Schizophrenia	660 Ashkenazi Jewish cases, 2,271 Ashkenazi Jewish controls	18282107	GCA-3
rs78623212	7e-07	RELN	7q22.1	Interleukin-18 levels	3,636 Finnish ancestry individuals	27989323	GCA-3
rs7341475	3e-07	RELN	7q22.1	Sj‚àö‚àÇgren's syndrome	585 European ancestry cases, up to 51 African ancestry cases, up to 164 Hispanic/Native american cases, up to 570 Asian ancestry cases, up to 59 cases, 3,546 European ancestry controls, 495 African ancestry controls, 237 Hispanic/Native American controls, 306 Asian ancestry controls, 148 controls.	28076899	GCA-3
rs7341475	9e-06	RELN	7q22.1	Sj‚àö‚àÇgren's syndrome	585 European ancestry cases, up to 51 African ancestry cases, up to 164 Hispanic/Native american cases, up to 570 Asian ancestry cases, up to 59 cases, 3,546 European ancestry controls, 495 African ancestry controls, 237 Hispanic/Native American controls, 306 Asian ancestry controls, 148 controls.	28076899	GCA-3
rs2299346	1e-13	RELN	7q22.1	Brain region volumes	19,629 British ancestry individuals	31676860	GCA-3
rs2299379	4e-19	RELN	7q22.1	Brain region volumes	19,629 British ancestry individuals	31676860	GCA-3
rs35191248	3e-18	RELN	7q22.1	Brain region volumes	19,629 British ancestry individuals	31676860	GCA-3
rs362649	1e-13	RELN	7q22.1	Brain region volumes	19,629 British ancestry individuals	31676860	GCA-3
rs3819457	2e-14	RELN	7q22.1	Brain region volumes	19,629 British ancestry individuals	31676860	GCA-3
rs492063	9e-12	RELN	7q22.1	Brain region volumes	19,629 British ancestry individuals	31676860	GCA-3
rs496907	6e-09	RELN	7q22.1	Brain region volumes	19,629 British ancestry individuals	31676860	GCA-3
rs528528	2e-21	RELN	7q22.1	Brain region volumes	19,629 British ancestry individuals	31676860	GCA-3
rs62482639	2e-25	RELN	7q22.1	Brain region volumes	19,629 British ancestry individuals	31676860	GCA-3
rs2041475	5e-09	RELN	7q22.1	Intraocular pressure	139,555 European ancestry individuals	29785010	GCA-3
rs117446694	2e-08	RELN	7q22.1	Brain region volumes	19,629 British ancestry individuals	31676860	GCA-3
rs12705149	4e-12	RELN	7q22.1	Brain region volumes	19,629 British ancestry individuals	31676860	GCA-3
rs194827	3e-09	RELN - ORC5	7q22.1	Brain region volumes	19,629 British ancestry individuals	31676860	GCA-3
rs194834	4e-10	RELN - ORC5	7q22.1	Brain region volumes	19,629 British ancestry individuals	31676860	GCA-3
rs10487166	1e-11	RELN	7q22.1	Brain region volumes	19,629 British ancestry individuals	31676860	GCA-3
rs12705139	3e-20	RELN	7q22.1	Brain region volumes	19,629 British ancestry individuals	31676860	GCA-3
rs12705149	1e-11	RELN	7q22.1	Brain region volumes	19,629 British ancestry individuals	31676860	GCA-3
rs13239238	6e-14	RELN	7q22.1	Brain region volumes	19,629 British ancestry individuals	31676860	GCA-3
rs138903843	1e-17	RELN	7q22.1	Brain region volumes	19,629 British ancestry individuals	31676860	GCA-3
rs139895727	3e-08	RELN	7q22.1	Brain region volumes	19,629 British ancestry individuals	31676860	GCA-3
rs2159676	2e-10	RELN	7q22.1	Brain region volumes	19,629 British ancestry individuals	31676860	GCA-3
rs2215535	1e-13	RELN	7q22.1	Brain region volumes	19,629 British ancestry individuals	31676860	GCA-3
rs6965019	3e-16	RELN	7q22.1	Adolescent idiopathic scoliosis	196 cases, 303 controls	30019117	GCA-3
rs6944123	2e-15	RELN, AC005064.1	7q22.1	Morningness	434,835 European ancestry individuals	30804565	GCA-3
rs10953388	8e-06	RELN	7q22.1	Rate of cognitive decline in Alzheimer's disease	3,946 European ancestry cases	32573913	GCA-3
rs62485870	9e-06	RELN - ORC5	7q22.1	Sucrose liking	686 European ancestry twins	31005972	GCA-3
rs10953405	3e-06	RELN - ORC5	7q22.1	Sucrose liking	686 European ancestry twins	31005972	GCA-3
rs2299383	7e-23	RELN	7q22.1	Body mass index	806,834 European ancestry individuals	30239722	GCA-3
rs2299383	7e-23	RELN	7q22.1	Body mass index	434,794 European ancestry female individuals	30239722	GCA-3
rs3914132	2e-08	RELN	7q22.1	Otosclerosis	302 cases, 302 controls	19230858	GCA-3
rs17157903	3e-06	RELN	7q22.1	Multiple sclerosis (age of onset)	978 European ancestry cases, 883 European ancestry controls	19010793	GCA-3
rs756747	3e-09	RELN - ORC5	7q22.1	Bitter alcoholic beverage consumption	336,448 European ancestry individuals	31046077	GCA-3
rs16966585 x rs362631	2e-08	LINC02165 - AC092337.1 x RELN	16q21 x 7q22.1	Diffuse plaques (SNP x SNP interaction)	1,316 individuals	32450446	GCA-3
rs39328	3e-09	RELN	7q22.1	Type 2 diabetes	148,726 European ancestry cases, 965,732 European ancestry controls	32541925	GCA-3
rs4298437	2e-06	RELN	7q22.1	Alzheimer's disease	185 European ancestry low NFT individuals, 114 European ancestry high NFT individuals	20452100	GCA-3
rs1008126	8e-06	RELN	7q22.1	Metabolite levels (Pyroglutamine)	1,260 African American individuals	23934736	GCA-3
rs6961175; rs10235204; rs2106283; rs2106282; rs6465955; rs6955789; rs6465954	3e-23	RELN - ORC5; RELN - ORC5; RELN - ORC5; RELN - ORC5; RELN - ORC5; RELN - ORC5; RELN - ORC5	7q22.1	Core binding factor acute myeloid leukemia	175 European ancestry cases, 218 European ancestry controls	27903959	GCA-3
rs6961175; rs10235204; rs2106283; rs2106282; rs6465955; rs6955789; rs6465954	8e-14	RELN - ORC5; RELN - ORC5; RELN - ORC5; RELN - ORC5; RELN - ORC5; RELN - ORC5; RELN - ORC5	7q22.1	Core binding factor acute myeloid leukemia	175 European ancestry cases, 218 European ancestry controls	27903959	GCA-3
rs73712289	2e-06	RELN	7q22.1	Rheumatic fever	1,115 European ancestry cases, 88,076 European ancestry controls	28928442	GCA-3
rs148099564	2e-08	RELN, AC005064.1	7q22.1	Urinary tract infection frequency	35,000 European ancestry cases, 33,478 European ancestry controls	28928442	GCA-3
rs3808044	2e-06	AC005064.1, RELN	7q22.1	Tenofovir clearance in HIV infection	243 European ancestry cases, 149 African American cases, 100 Hispanic American cases, 9 unknown ancestry cases	26148204	GCA-3
rs2299383	1e-08	RELN	7q22.1	Type 2 diabetes	61,714 European ancestry cases, 1,178 Pakistani ancestry cases, 593,952 European ancestry controls, 2,472 Pakistani ancestry controls	30054458	GCA-3
rs6951845 x rs11098832	3e-08	RELN x AC104664.1	7q22.1 x 4q28.1	Total PHF-tau (SNP x SNP interaction)	1,285 individuals	32450446	GCA-3
rs10233848	1e-08	RELN, AC005064.1	7q22.1	Educational attainment (MTAG)	1,311,438 European ancestry individuals	30038396	GCA-3
rs10953388	2e-14	RELN	7q22.1	Morning person	252,287 European ancestry cases, 150,908 European ancestry controls	30696823	GCA-3
rs2041475 x rs9968475	8e-08	RELN x ACTN4P1 - AC093765.5	7q22.1 x 4q26	Total PHF-tau (SNP x SNP interaction)	1,285 individuals	32450446	GCA-3
rs12375196	1e-21	RELN	7q22.1	Body mass index	457,822 European ancestry individuals	31669095	GCA-3
rs153960	8e-10	RELN	7q22.1	Body mass index	457,822 European ancestry individuals	31669095	GCA-3
rs1164767 x rs10281266	2e-08	CHST11 x RELN	12q23.3 x 7q22.1	Neurofibrillary tangles (SNP x SNP interaction)	1,316 individuals	32450446	GCA-3
rs10233848	4e-08	RELN, AC005064.1	7q22.1	Highest math class taken (MTAG)	811,539 European ancestry individuals	30038396	GCA-3
rs12375196	2e-20	RELN	7q22.1	Body mass index	approximately 458,000 European ancestry individuals	30595370	GCA-3
rs9287979	6e-17	NEB, RIF1	2q23.3	Mean corpuscular hemoglobin	630,125 African American or Afro-Caribbean, African ancestry, European ancestry, East Asian ancestry, Hispanic or Latin American and South Asian ancestry individuals	32888493	GCA-3
rs9287979	4e-17	NEB, RIF1	2q23.3	Mean corpuscular hemoglobin	486,823 European ancestry individuals	32888493	GCA-3
rs9287979	5e-22	NEB, RIF1	2q23.3	Mean corpuscular volume	696,882 African American or Afro-Caribbean, African ancestry, European ancestry, East Asian ancestry, Hispanic or Latin American and South Asian ancestry individuals	32888493	GCA-3
rs9287979	3e-22	NEB, RIF1	2q23.3	Mean corpuscular volume	544,127 European ancestry individuals	32888493	GCA-3
rs10197940	5e-06	TNFAIP6 - RIF1	2q23.3	Lung cancer	5,510 East Asian ancestry cases, 4,544 East Asian ancestry controls	23143601	GCA-3
rs13031275	5e-06	NEB, RIF1	2q23.3	Major depression and alcohol dependence	3,041 African American individuals, 1,618 European ancestry individuals	29071344	GCA-3
rs4491723	3e-10	RIF1	2q23.3	Age at menopause	approximately 143,000 European ancestry individuals	30595370	GCA-3
rs12361687	7e-11	SBF2, AC011092.2	11p15.4	Estimated glomerular filtration rate	567,460 European ancestry individuals	31152163	GCA-3
rs2220970	2e-08	SBF2	11p15.4	Serum uric acid levels	109,029 Japanese ancestry individuals	29403010	GCA-3
rs10734650	8e-09	SBF2	11p15.4	Moyamoya disease	755 Han Chinese ancestry cases, 2,031 Han Chinese ancestry controls	29273593	GCA-3
rs11042549; rs11042543; rs7102482; rs4910083; rs7945309	1e-06	AC011092.2; SBF2; AC011092.2; SBF2; AC011092.2; SBF2; AC011092.2; SBF2; AC011092.2; SBF2	11p15.4	Core binding factor acute myeloid leukemia	175 European ancestry cases, 218 European ancestry controls	27903959	GCA-3
rs11042549; rs11042543; rs7102482; rs4910083; rs7945309	3e-06	AC011092.2; SBF2; AC011092.2; SBF2; AC011092.2; SBF2; AC011092.2; SBF2; AC011092.2; SBF2	11p15.4	Core binding factor acute myeloid leukemia	175 European ancestry cases, 218 European ancestry controls	27903959	GCA-3
rs12362504	2e-07	AC011092.2, SBF2	11p15.4	Survival in pancreatic cancer	868 European ancestry cases	28470677	GCA-3
rs113139575	6e-10	SBF2	11p15.4	Urinary albumin-to-creatinine ratio	547,361 European ancestry individuals, 6,795 African American individuals, 6,324 East Asian ancestry individuals, 2,335 South Asian ancestry individuals, 1,442 Hispanic individuals	31511532	GCA-3
rs113139575	1e-09	SBF2	11p15.4	Urinary albumin-to-creatinine ratio	547,361 European ancestry individuals	31511532	GCA-3
rs59901009	9e-39	SBF2, AC100763.1	11p15.4	Hematocrit	173,039 European ancestry individuals	27863252	GCA-3
rs139237746	3e-09	SBF2	11p15.4	Neuroticism	170,911 European ancestry individuals	27089181	GCA-3
rs61876950	7e-07	SBF2	11p15.4	Neuroticism	170,911 European ancestry individuals	27089181	GCA-3
rs59901009	3e-32	SBF2, AC100763.1	11p15.4	Hemoglobin concentration	172,925 European ancestry individuals	27863252	GCA-3
rs66803065	1e-10	SBF2	11p15.4	Systolic blood pressure	80,792 European ancestry individuals, 8,231 Latino individuals, 3,058 African American individuals, 7,243 East Asian ancestry individuals, 461 South Asian ancestry individuals	27841878	GCA-3
rs66803065	1e-10	SBF2	11p15.4	Systolic blood pressure	80,792 European ancestry individuals, 8,231 Latino individuals, 3,058 African American individuals, 7,243 East Asian ancestry individuals, 461 South Asian ancestry individuals	27841878	GCA-3
rs66803065	2e-08	SBF2	11p15.4	Pulse pressure	80,792 European ancestry individuals, 8,231 Latino individuals, 3,058 African American individuals, 7,243 East Asian ancestry individuals, 461 South Asian ancestry individuals	27841878	GCA-3
rs66803065	1e-06	SBF2	11p15.4	Pulse pressure	80,792 European ancestry individuals, 8,231 Latino individuals, 3,058 African American individuals, 7,243 East Asian ancestry individuals, 461 South Asian ancestry individuals	27841878	GCA-3
rs66803065	4e-19	SBF2	11p15.4	Systolic blood pressure	295,529 European ancestry individuals, 8,231 Latino individuals, 3,058 African American individuals, 2,029 African British individuals, 7,701 East Asian ancestry individuals, 2,735 South Asian ancestry individuals, 1,979 mixed and unknown ancestry individuals	27841878	GCA-3
rs66803065	4e-14	SBF2	11p15.4	Diastolic blood pressure	295,529 European ancestry individuals, 8,231 Latino individuals, 3,058 African American individuals, 2,029 African British individuals, 7,701 East Asian ancestry individuals, 2,735 South Asian ancestry individuals, 1,979 mixed and unknown ancestry individuals	27841878	GCA-3
rs66803065	5e-11	SBF2	11p15.4	Pulse pressure	295,529 European ancestry individuals, 8,231 Latino individuals, 3,058 African American individuals, 2,029 African British individuals, 7,701 East Asian ancestry individuals, 2,735 South Asian ancestry individuals, 1,979 mixed and unknown ancestry individuals	27841878	GCA-3
rs66803065	1e-06	SBF2	11p15.4	Diastolic blood pressure	80,792 European ancestry individuals, 8,231 Latino individuals, 3,058 African American individuals, 7,243 East Asian ancestry individuals, 461 South Asian ancestry individuals	27841878	GCA-3
rs2403221	5e-06	SBF2	11p15.4	Smoking initiation	754 Bangladeshi ancestry never smoker males, 2,565 Bangladeshi ancestry never smoker females, 1,837 Bangladeshi ancestry ever smoker males, 198 Bangladeshi ancestry ever smoker females	24665060	GCA-3
rs11042602	3e-16	SBF2	11p15.4	Appendicular lean mass	181,862 European ancestry elderly individuals	31761296	GCA-3
rs11042512	4e-08	AC011092.2, SBF2	11p15.4	Appendicular lean mass	85,750 European ancestry middle-aged adult individuals	31761296	GCA-3
rs57153895	4e-13	SBF2 - AC080023.1	11p15.4	Appendicular lean mass	85,750 European ancestry middle-aged adult individuals	31761296	GCA-3
rs59901009	1e-54	SBF2, AC100763.1	11p15.4	Hemoglobin levels	684,122 European ancestry individuals	32327693	GCA-3
rs72855633	1e-28	SBF2	11p15.4	Hemoglobin levels	684,122 European ancestry individuals	32327693	GCA-3
rs10500721	1e-101	SBF2	11p15.4	Hematocrit	562,259 European ancestry individuals	32888493	GCA-3
rs59479500	6e-06	SBF2	11p15.4	Endometriosis or migraine	17,054 European and Japanese ancestry endometriosis cases, 29,208 European ancestry migraine cases, 191,858 European and Japanese ancestry controls, 172,931 European ancestry controls	32121467	GCA-3
rs56352102	3e-12	SBF2	11p15.4	Hypertension	30,822 British ancestry normal blood pressure individuals, 25,242 British ancestry elevated blood pressure individuals, 50,461 British ancestry stage 1 hypertension individuals, 75,286 British ancestry stage 2 hypertension individuals, 3,754 British ancestry hypertension crisis individuals	31879980	GCA-3
rs12419064	4e-17	SBF2 - AC080023.1	11p15.4	Waist-to-hip ratio adjusted for BMI	457,690 European ancestry individuals	31669095	GCA-3
rs17272637	2e-08	SBF2	11p15.4	Waist-to-hip ratio adjusted for BMI	457,690 European ancestry individuals	31669095	GCA-3
rs360124	1e-11	SBF2-AS1, SBF2	11p15.4	Eosinophil counts	474,237 European ancestry individuals	32888493	GCA-3
rs2173030	2e-10	SBF2, SBF2-AS1	11p15.4	Eosinophil counts	583,850 African American or Afro-Caribbean, African ancestry, European ancestry, East Asian ancestry, Hispanic or Latin American and South Asian ancestry individuals	32888493	GCA-3
rs59901009	6e-82	SBF2, AC100763.1	11p15.4	Hemoglobin concentration	563,946 European ancestry individuals	32888493	GCA-3
rs10500721	2e-99	SBF2	11p15.4	Hematocrit	737,823 African American or Afro-Caribbean, African ancestry, European ancestry, East Asian ancestry, Hispanic or Latin American and South Asian ancestry individuals	32888493	GCA-3
rs10840326	9e-08	SBF2	11p15.4	Waist-to-hip ratio adjusted for BMI	315,284 European ancestry male individuals	30239722	GCA-3
rs75248620	5e-08	AC011092.2, SBF2	11p15.4	Estimated glomerular filtration rate	567,460 European ancestry individuals, 165,726 East Asian ancestry individuals, 13,842 African American individuals, 13,359 South Asian ancestry individuals, 4,961 Hispanic individuals	31152163	GCA-3
rs10840349	5e-10	SBF2	11p15.4	Waist-hip ratio	697,734 European ancestry individuals	30239722	GCA-3
rs10734649	3e-11	LINC02709, SBF2-AS1	11p15.4	Coronary artery disease	34,541 cases, 261,984 controls	29212778	GCA-3
rs7122422	3e-16	SBF2	11p15.4	Waist-to-hip ratio adjusted for BMI	660,648 European ancestry individuals	30575882	GCA-3
rs7122422	5e-08	SBF2	11p15.4	Waist-hip ratio	663,598 European ancestry individuals	30575882	GCA-3
rs11042685	2e-08	SBF2	11p15.4	Urinary albumin-to-creatinine ratio	437,027 European ancestry individuals	31630189	GCA-3
rs17368443	3e-09	SBF2	11p15.4	Urinary albumin excretion	382,500 European ancestry individuals	30220432	GCA-3
rs10743129	7e-12	SBF2	11p15.4	Neutrophil count	519,288 European ancestry individuals	32888493	GCA-3
rs10500715	2e-07	SBF2	11p15.4	Pancreatic cancer	642 European ancestry cases	23180869	GCA-3
rs117688622	6e-07	SBF2, SBF2-AS1	11p15.4	Deep white matter hyperintensities	16,832 European ancestry individuals, 736 African American individuals, 658 Hispanic individuals	32517579	GCA-3
rs76789970	9e-11	SBF2	11p15.4	Type 2 diabetes	148,726 European ancestry cases, 24,646 African American cases, 8,616 Hispanic cases, 46,511 Asian ancestry cases, 965,732 European ancestry controls, 31,446 African American controls, 11,829 Hispanic controls, 169,776 Asian ancestry controls	32541925	GCA-3
rs11042561	2e-09	SBF2	11p15.4	Adolescent idiopathic scoliosis	196 cases, 303 controls	30019117	GCA-3
rs1372812	7e-08	SBF2	11p15.4	Adolescent idiopathic scoliosis	196 cases, 303 controls	30019117	GCA-3
rs418635	5e-13	SBF2-AS1, SBF2	11p15.4	Adolescent idiopathic scoliosis	196 cases, 303 controls	30019117	GCA-3
rs17269812	6e-06	SBF2, AC011092.2	11p15.4	Adolescent idiopathic scoliosis	196 cases, 303 controls	30019117	GCA-3
rs2403221	6e-11	SBF2	11p15.4	Type 2 diabetes	148,726 European ancestry cases, 965,732 European ancestry controls	32541925	GCA-3
rs59901009	2e-79	SBF2, AC100763.1	11p15.4	Hemoglobin concentration	746,431 African American or Afro-Caribbean, African ancestry, European ancestry, East Asian ancestry, Hispanic or Latin American and South Asian ancestry individuals	32888493	GCA-3
rs55893317	3e-27	AC100763.1, SBF2	11p15.4	Red blood cell count	172,952 European ancestry individuals	27863252	GCA-3
rs117698693	4e-06	SBF2, AC011092.2	11p15.4	Breast cancer	76,192 European ancestry cases, 63,082 European ancestry controls	29059683	GCA-3
rs716804	3e-08	SBF2	11p15.4	Neuroticism	168,105 European ancestry individuals	29292387	GCA-3
rs1512829	2e-06	SBF2	11p15.4	Lung adenocarcinoma	11,273 European ancestry cases, 55,483 European ancestry controls	28604730	GCA-3
rs4345958	3e-06	SBF2 - AC080023.1	11p15.4	Breast cancer	76,192 European ancestry cases, 63,082 European ancestry controls	29059683	GCA-3
rs10500721	1e-78	SBF2	11p15.4	Red blood cell count	545,203 European ancestry individuals	32888493	GCA-3
rs2220970	1e-08	SBF2	11p15.4	Serum uric acid levels	121,745 Japanese ancestry individuals	30993211	GCA-3
rs61889838	9e-12	SBF2	11p15.4	Neutrophil count	627,215 African American or Afro-Caribbean, African ancestry, European ancestry, East Asian ancestry, Hispanic or Latin American and South Asian ancestry individuals	32888493	GCA-3
rs360142	1e-10	SBF2-AS1	11p15.4	Platelet count	542,827 European ancestry individuals	32888493	GCA-3
rs7937758	3e-08	SBF2	11p15.4	Total testosterone levels	425,097 European ancestry individuals	32042192	GCA-3
rs12274440	3e-08	SBF2	11p15.4	Medication use (calcium channel blockers)	31,904 European ancestry cases, 172,474 European ancestry controls	31015401	GCA-3
rs4450168	1e-08	SBF2	11p15.4	Colorectal cancer	31,197 European ancestry cases, 61,770 European ancestry controls	31089142	GCA-3
rs11042524	3e-10	AC011092.2, SBF2	11p15.4	White blood cell count	746,667 African American or Afro-Caribbean, African ancestry, European ancestry, East Asian ancestry, Hispanic or Latin American and South Asian ancestry individuals	32888493	GCA-3
rs10500721	4e-80	SBF2	11p15.4	Red blood cell count	727,624 African American or Afro-Caribbean, African ancestry, European ancestry, East Asian ancestry, Hispanic or Latin American and South Asian ancestry individuals	32888493	GCA-3
rs11042512	4e-18	AC011092.2, SBF2	11p15.4	Appendicular lean mass	450,243 European ancestry individuals	33097823	GCA-3
rs57153895	1e-52	SBF2 - AC080023.1	11p15.4	Appendicular lean mass	450,243 European ancestry individuals	33097823	GCA-3
rs12419064	2e-17	SBF2 - AC080023.1	11p15.4	Waist-hip ratio	approximately 458,000 European ancestry individuals	30595370	GCA-3
rs360124	3e-08	SBF2-AS1, SBF2	11p15.4	Eosinophil counts	approximately 440,000 European ancestry individuals	30595370	GCA-3
rs11042662	6e-71	SBF2	11p15.4	Red blood cell count	approximately 445,000 European ancestry individuals	30595370	GCA-3
rs4323860	2e-16	SBF2	11p15.4	Height	approximately 458,000 European ancestry individuals	30595370	GCA-3
rs7124401	3e-11	SBF2	11p15.4	Hair color	approximately 452,000 European ancestry individuals	30595370	GCA-3
rs78399419	3e-08	AC011092.3, SBF2	11p15.4	Lung function (FEV1/FVC)	approximately 370,000 European ancestry individuals	30595370	GCA-3
rs117518788	5e-15	SBF2	11p15.4	Systolic blood pressure	approximately 422,000 European ancestry individuals	30595370	GCA-3
rs1470260	7e-32	SBF2	11p15.4	Systolic blood pressure	approximately 422,000 European ancestry individuals	30595370	GCA-3
rs2289583	6e-10	SCAMP5	15q24.2	Systemic lupus erythematosus	5,201 European ancestry cases, 9,066 European ancestry controls	26502338	GCA-3
rs2289583	6e-15	SCAMP5	15q24.2	Systemic lupus erythematosus	5,201 European ancestry cases, 9,066 European ancestry controls	26502338	GCA-3
rs35154717	2e-10	SCAMP5	15q24.2	Mean corpuscular volume	172,433 European ancestry individuals	27863252	GCA-3
rs2289583	9e-09	SCAMP5	15q24.2	Systemic lupus erythematosus	1,659 Chinese ancestry cases, 3,398 Chinese ancestry controls, 4,036 European ancestry cases, 6,959 European ancestry controls	27399966	GCA-3
rs12050759	3e-19	SCAMP5	15q24.2	Diastolic blood pressure x alcohol consumption interaction (2df test)	63,607 European ancestry drinkers, 10,193 African American or Afro-Caribbean drinkers, 2,441 Asian ancestry drinkers, 5,084 Hispanic or Latin American drinkers, 27,492 European ancestry non-drinkers, 11,223 African American or Afro-Caribbean non-drinkers, 9,924 Asian ancestry non-drinkers, 3,387 Hispanic or Latin American non-drinkers	29912962	GCA-3
rs9672995	1e-41	SCAMP5	15q24.2	Mean corpuscular volume	544,127 European ancestry individuals	32888493	GCA-3
rs12050494	3e-27	SCAMP5	15q24.2	Diastolic blood pressure x smoking status (current vs non-current) interaction (2df test)	14,607 European ancestry current smokers, 65,935 European ancestry former and never smokers, 5,545 African ancestry current smokers, 21,571 African ancestry former and never smokers, 2,465 Asian ancestry current smokers, 10,973 Asian ancestry former and never smokers, 1,068 Hispanic current smokers, 7,737 Hispanic former and never smokers	29455858	GCA-3
rs12050494	1e-18	SCAMP5	15q24.2	Diastolic blood pressure x smoking status (current vs non-current) interaction (2df test)	14,607 European ancestry current smokers, 65,935 European ancestry former and never smokers, 5,545 African ancestry current smokers, 21,571 African ancestry former and never smokers, 2,465 Asian ancestry current smokers, 10,973 Asian ancestry former and never smokers, 1,068 Hispanic current smokers, 7,737 Hispanic former and never smokers	29455858	GCA-3
rs12050494	3e-16	SCAMP5	15q24.2	Diastolic blood pressure x smoking status (ever vs never) interaction (2df test)	43,016 European ancestry ever smokers, 37,535 European ancestry never smokers, 12,693 African ancestry ever smokers, 13,121 African ancestry never smokers, 4,142 Asian ancestry ever smokers, 9,296 Asian ancestry never smokers, 3,228 Hispanic ever smokers, 5,577 Hispanic never smokers	29455858	GCA-3
rs12050494	2e-18	SCAMP5	15q24.2	Systolic blood pressure x smoking status (ever vs never) interaction (2df test)	43,016 European ancestry ever smokers, 37,535 European ancestry never smokers, 12,693 African ancestry ever smokers, 13,121 African ancestry never smokers, 4,142 Asian ancestry ever smokers, 9,296 Asian ancestry never smokers, 3,228 Hispanic ever smokers, 5,577 Hispanic never smokers	29455858	GCA-3
rs12050494	2e-13	SCAMP5	15q24.2	Systolic blood pressure x smoking status (ever vs never) interaction (2df test)	43,016 European ancestry ever smokers, 37,535 European ancestry never smokers, 12,693 African ancestry ever smokers, 13,121 African ancestry never smokers, 4,142 Asian ancestry ever smokers, 9,296 Asian ancestry never smokers, 3,228 Hispanic ever smokers, 5,577 Hispanic never smokers	29455858	GCA-3
rs12050494	2e-15	SCAMP5	15q24.2	Systolic blood pressure x smoking status (current vs non-current) interaction (2df test)	14,607 European ancestry current smokers, 65,935 European ancestry former and never smokers, 5,545 African ancestry current smokers, 21,571 African ancestry former and never smokers, 2,465 Asian ancestry current smokers, 10,973 Asian ancestry former and never smokers, 1,068 Hispanic current smokers, 7,737 Hispanic former and never smokers	29455858	GCA-3
rs12050494	7e-25	SCAMP5	15q24.2	Diastolic blood pressure x smoking status (ever vs never) interaction (2df test)	43,016 European ancestry ever smokers, 37,535 European ancestry never smokers, 12,693 African ancestry ever smokers, 13,121 African ancestry never smokers, 4,142 Asian ancestry ever smokers, 9,296 Asian ancestry never smokers, 3,228 Hispanic ever smokers, 5,577 Hispanic never smokers	29455858	GCA-3
rs12050494	4e-20	SCAMP5	15q24.2	Systolic blood pressure x smoking status (current vs non-current) interaction (2df test)	14,607 European ancestry current smokers, 65,935 European ancestry former and never smokers, 5,545 African ancestry current smokers, 21,571 African ancestry former and never smokers, 2,465 Asian ancestry current smokers, 10,973 Asian ancestry former and never smokers, 1,068 Hispanic current smokers, 7,737 Hispanic former and never smokers	29455858	GCA-3
rs3812945	8e-10	SCAMP5	15q24.2	LDL cholesterol	215,551 European ancestry individuals, 57,332 African American individuals, 24,743 Hispanic individuals	30275531	GCA-3
rs9672995	7e-11	SCAMP5	15q24.2	White blood cell count	746,667 African American or Afro-Caribbean, African ancestry, European ancestry, East Asian ancestry, Hispanic or Latin American and South Asian ancestry individuals	32888493	GCA-3
rs144991356	3e-08	SMG5	1q22	Glycated hemoglobin levels	7,704 Japanese ancestry individuals	29170429	GCA-3
rs2273833	1e-18	SMG5	1q22	Hemoglobin A1c levels	42,790 Japanese ancestry individuals	29403010	GCA-3
rs2241106	1e-16	PAQR6 - SMG5	1q22	Mean corpuscular hemoglobin concentration	108,728 Japanese ancestry individuals	29403010	GCA-3
rs12118238	2e-10	SMG5	1q22	Hemoglobin concentration	149,861 East Asian ancestry individuals	32888493	GCA-3
rs2273833	6e-21	SMG5	1q22	Red blood cell count	150,708 East Asian ancestry individuals	32888493	GCA-3
rs75854315	4e-12	SMG5	1q22	Red cell distribution width	approximately 445,000 European ancestry individuals	30595370	GCA-3
rs73073684	7e-06	SNPH	20p13	Body mass index	1,249 whole genome sequenced European ancestry individuals, 3,538 whole genome sequenced individuals, 46,635 European ancestry individuals, 472 Carlantino (founder/genetic isolate) individuals, 1,170 Friuli Venezia Giulia (founder/genetic isolate) individuals, 1,019 Mylopotamos (founder/genetic isolate) individuals, 932 Pomak (founder/genetic isolate) individuals, 1,778 Val Borbera (founder/genetic isolate) individuals	28552196	GCA-3
rs6078493	8e-06	SNPH	20p13	Parental extreme longevity (95 years and older)	1,339 middle-aged British cases, 40,934 middle-aged British controls	27015805	GCA-3
rs73073684	7e-06	SNPH	20p13	Lean body mass	3,399 whole genome sequenced individuals, 11,801 European ancestry individuals	28552196	GCA-3
rs12941356	5e-08	SREBF1	17p11.2	Resting heart rate	127,919 European ancestry individuals, 2,478 Asian ancestry individuals, 1,734 Black individuals, 684 Mixed ancestry individuals, 1,436 individuals	27798624	GCA-3
rs11868035	3e-11	SREBF1	17p11.2	Hematocrit	562,259 European ancestry individuals	32888493	GCA-3
rs11868035	6e-08	SREBF1	17p11.2	Parkinson's disease	3,426 European ancestry cases, 29,624 European ancestry controls	21738487	GCA-3
rs112966033	1e-37	SREBF1	17p11.2	Sex hormone-binding globulin levels adjusted for BMI	188,908 European ancestry women	32042192	GCA-3
rs112966033	6e-27	SREBF1	17p11.2	Sex hormone-binding globulin levels	189,473 European ancestry women	32042192	GCA-3
rs2297508	3e-09	SREBF1	17p11.2	Coffee consumption	335,909 European ancestry individuals	31046077	GCA-3
rs2297508	2e-14	SREBF1	17p11.2	Type 2 diabetes	148,726 European ancestry cases, 24,646 African American cases, 8,616 Hispanic cases, 46,511 Asian ancestry cases, 965,732 European ancestry controls, 31,446 African American controls, 11,829 Hispanic controls, 169,776 Asian ancestry controls	32541925	GCA-3
rs2297508	2e-12	SREBF1	17p11.2	Type 2 diabetes	148,726 European ancestry cases, 965,732 European ancestry controls	32541925	GCA-3
rs187408367	8e-07	SREBF1	17p11.2	Breast cancer	76,192 European ancestry cases, 63,082 European ancestry controls	29059683	GCA-3
rs12941356	2e-21	SREBF1	17p11.2	White blood cell count	562,243 European ancestry individuals	32888493	GCA-3
rs12941356	5e-20	SREBF1	17p11.2	White blood cell count	746,667 African American or Afro-Caribbean, African ancestry, European ancestry, East Asian ancestry, Hispanic or Latin American and South Asian ancestry individuals	32888493	GCA-3
rs7901695	3e-12	TCF7L2	10q25.2	Hemoglobin A1c levels	42,790 Japanese ancestry individuals	29403010	GCA-3
rs11196171	4e-07	TCF7L2	10q25.2	Heel bone mineral density	76,067 European ancestry women, 66,420 European ancestry men	28869591	GCA-3
rs7903146	2e-184	TCF7L2	10q25.2	Type 2 diabetes	6,353 South Asian ancestry cases, 7,179 South Asian ancestry controls, 3,871 European ancestry cases, 16,427 European ancestry controls, 34,840 cases, 114,981 controls	28869590	GCA-3
rs7903146	1e-219	TCF7L2	10q25.2	Type 2 diabetes	6,353 South Asian ancestry cases, 7,179 South Asian ancestry controls, 3,871 European ancestry cases, 16,427 European ancestry controls, 34,840 cases, 114,981 controls	28869590	GCA-3
rs7903146	3e-23	TCF7L2	10q25.2	Type 2 diabetes	6,353 South Asian ancestry cases, 7,179 South Asian ancestry controls, 3,871 European ancestry cases, 16,427 European ancestry controls, 34,840 cases, 114,981 controls	28869590	GCA-3
rs7903146	7e-06	TCF7L2	10q25.2	Peak insulin response	2,337 Hispanic individuals, 2,159 European ancestry individuals, 332 Pima Indian ancestry individuals	28490609	GCA-3
rs4132670	4e-11	TCF7L2	10q25.2	Body mass index variance	346,393 European ancestry individuals	31453325	GCA-3
rs4132670	3e-15	TCF7L2	10q25.2	Body mass index	346,393 European ancestry individuals	31453325	GCA-3
rs7903146	2e-23	TCF7L2	10q25.2	Body mass index	374,756 European ancestry male individuals	30239722	GCA-3
rs7903146	1e-41	TCF7L2	10q25.2	Type 2 diabetes	2,277 African American cases, 3,098 East Asian ancestry cases, 3,704 European ancestry cases, 6,215 Hispanic/Latino cases, 2,939 South Asian ancestry cases, 2,283 African American controls, 2,921 East Asian ancestry controls, 3,514 European ancestry controls, 5,939 Hispanic/Latino controls, 3,022 South Asian ancestry controls	31118516	GCA-3
rs7903146	4e-10	TCF7L2	10q25.2	Systolic blood pressure	365,998 European ancestry individuals, 63,490 African ancestry individuals, 22,802 Hispanic individuals, 4,792 Asian ancestry individuals, 2,695 Native American ancestry individuals	30578418	GCA-3
rs7903146	9e-17	TCF7L2	10q25.2	Pulse pressure	365,998 European ancestry individuals, 63,490 African ancestry individuals, 22,802 Hispanic individuals, 4,792 Asian ancestry individuals, 2,695 Native American ancestry individuals	30578418	GCA-3
rs7903146	4e-11	TCF7L2	10q25.2	Peripheral artery disease	24,009 European ancestry cases, 150,983 European ancestry controls, 5,373 African ancestry cases, 42,485 African ancestry controls, 1,925 Hispanic cases, 18,285 Hispanic controls	31285632	GCA-3
rs140242150	2e-08	AL158212.1 - TCF7L2	10q25.2	Type 2 diabetes	74,124 European ancestry cases, 824,006 European ancestry controls	30297969	GCA-3
rs7918400	2e-15	AL158212.1 - TCF7L2	10q25.2	Type 2 diabetes	74,124 European ancestry cases, 824,006 European ancestry controls	30297969	GCA-3
rs184509201	1e-13	TCF7L2	10q25.2	Type 2 diabetes	74,124 European ancestry cases, 824,006 European ancestry controls	30297969	GCA-3
rs180988137	6e-06	TCF7L2	10q25.2	Type 2 diabetes	74,124 European ancestry cases, 824,006 European ancestry controls	30297969	GCA-3
rs7903146	6E-447	TCF7L2	10q25.2	Type 2 diabetes	74,124 European ancestry cases, 824,006 European ancestry controls	30297969	GCA-3
rs78025551	2e-07	TCF7L2	10q25.2	Type 2 diabetes	74,124 European ancestry cases, 824,006 European ancestry controls	30297969	GCA-3
rs34855922	6e-12	TCF7L2	10q25.3	Type 2 diabetes	74,124 European ancestry cases, 824,006 European ancestry controls	30297969	GCA-3
rs536643418	3e-08	AL158212.1 - TCF7L2	10q25.2	Type 2 diabetes	74,124 European ancestry cases, 824,006 European ancestry controls	30297969	GCA-3
rs7903146	3e-13	TCF7L2	10q25.2	Body mass index	35,606 African American individuals, 26,048 Hispanic/Latino individuals, 22,466 Asian or Native Hawaiian ancestry individuals, 17,859 European ancestry individuals, 535 Native American individuals	29381148	GCA-3
rs7903146	6e-24	TCF7L2	10q25.2	Clinical laboratory measurements	17,347 European ancestry individuals	27897004	GCA-3
rs6585202	1e-09	TCF7L2	10q25.2	Breast cancer	4,939 European ancestry estrogen receptor-negative cases, 14,352 European ancestry controls	27117709	GCA-3
rs4506565	2e-09	TCF7L2	10q25.2	Age-related diseases and mortality	9,618 European ancestry individuals	27790247	GCA-3
rs34872471	4e-09	TCF7L2	10q25.2	Pulse pressure	80,792 European ancestry individuals, 8,231 Latino individuals, 3,058 African American individuals, 7,243 East Asian ancestry individuals, 461 South Asian ancestry individuals	27841878	GCA-3
rs34872471	1e-10	TCF7L2	10q25.2	Pulse pressure	80,792 European ancestry individuals, 8,231 Latino individuals, 3,058 African American individuals, 7,243 East Asian ancestry individuals, 461 South Asian ancestry individuals	27841878	GCA-3
rs4506565	8e-17	TCF7L2	10q25.2	Age-related diseases, mortality and associated endophenotypes	9,618 European ancestry individuals	27790247	GCA-3
rs4506565	4e-16	TCF7L2	10q25.2	Age-related disease endophenotypes	9,618 European ancestry individuals	27790247	GCA-3
rs10885396	1e-10	TCF7L2	10q25.2	Granulocyte percentage of myeloid white cells	169,545 European ancestry individuals	27863252	GCA-3
rs56299331	1e-16	TCF7L2	10q25.2	Myopia	106,086 European ancestry cases, 85,757 European ancestry controls	27182965	GCA-3
rs34872471	4e-09	TCF7L2	10q25.2	Systolic blood pressure	295,529 European ancestry individuals, 8,231 Latino individuals, 3,058 African American individuals, 2,029 African British individuals, 7,701 East Asian ancestry individuals, 2,735 South Asian ancestry individuals, 1,979 mixed and unknown ancestry individuals	27841878	GCA-3
rs34872471	5e-13	TCF7L2	10q25.2	Pulse pressure	295,529 European ancestry individuals, 8,231 Latino individuals, 3,058 African American individuals, 2,029 African British individuals, 7,701 East Asian ancestry individuals, 2,735 South Asian ancestry individuals, 1,979 mixed and unknown ancestry individuals	27841878	GCA-3
rs10885396	1e-10	TCF7L2	10q25.2	Monocyte percentage of white cells	170,494 European ancestry individuals	27863252	GCA-3
rs7903146	7e-08	TCF7L2	10q25.2	Hip circumference	up to 56,910 European ancestry men, up to 86,570 European ancestry women	25673412	GCA-3
rs7903146	1e-11	TCF7L2	10q25.2	Body mass index	up to 104,666 European ancestry male individuals, up to 132,115 European ancestry female individuals, 370 African American male individuals, 517 African American female individuals, 512 Hispanic male individuals, 764 Hispanic female individuals	25673413	GCA-3
rs7903146	1e-12	TCF7L2	10q25.2	Body mass index	up to 104,666 European ancestry male individuals, up to 132,115 European ancestry female individuals, 370 African American male individuals, 517 African American female individuals, 512 Hispanic male individuals, 764 Hispanic female individuals	25673413	GCA-3
rs11196288	1e-08	TCF7L2 - RNU7-165P	10q25.3	Ischemic stroke	2,567 European ancestry cases, 17,163 European ancestry controls, 381 African American ancestry cases, 352 African American ancestry controls, 678 Pakistani ancestry cases, 4,453 Pakistani ancestry controls	26732560	GCA-3
rs34872471	3e-23	TCF7L2	10q25.2	Type 2 diabetes	15,463 Japanese ancestry cases, 26,183 Japanese ancestry controls	26818947	GCA-3
rs7903146	2e-10	TCF7L2	10q25.2	Type 2 diabetes	1,399 European ancestry cases, 5,275 European ancestry controls	17460697	GCA-3
rs11196172	1e-12	TCF7L2	10q25.2	Colorectal cancer	2,098 East Asian ancestry cases, 6,172 East Asian ancestry controls	24836286	GCA-3
rs12772424	3e-08	TCF7L2	10q25.3	Bipolar disorder (body mass index interaction)	388 European ancestry cases, 1,020 European ancestry controls	24322204	GCA-3
rs290475	3e-07	TCF7L2	10q25.3	Bipolar disorder (body mass index interaction)	388 European ancestry cases, 1,020 European ancestry controls	24322204	GCA-3
rs7903146	2e-34	TCF7L2	10q25.2	Type 2 diabetes	661 European ancestry cases, 614 European ancestry controls	17293876	GCA-3
rs11196172	1e-12	TCF7L2	10q25.2	Colorectal cancer	4,508 East Asian ancestry cases, 16,588 East Asian ancestry controls	26965516	GCA-3
rs7903146	1e-11	TCF7L2	10q25.2	Type 2 diabetes	2,499 Hispanic/Latino ancestry cases, 5,247 Hispanic/Latino ancestry controls	28254843	GCA-3
rs7917983	4e-11	TCF7L2	10q25.2	Blood glucose levels	291,107 British ancestry individuals	31928498	GCA-3
rs4367880	4e-08	TCF7L2	10q25.2	Intraocular pressure	139,555 European ancestry individuals	29785010	GCA-3
rs11196172	2e-15	TCF7L2	10q25.2	Colorectal cancer	23,572 East Asian ancestry cases, 48,700 East Asian ancestry controls	31826910	GCA-3
rs9325542	8e-08	TCF7L2 - RNU7-165P	10q25.3	Protein levels in obesity	494 European ancestry individuals	29234017	GCA-3
rs17747324	1e-15	TCF7L2	10q25.2	Spherical equivalent	95,827 European ancestry individuals	32352494	GCA-3
rs7896811	7e-09	TCF7L2	10q25.2	Circulating leptin levels or type 2 diabetes	254,263 individuals	32341051	GCA-3
rs55993230	5e-08	TCF7L2	10q25.2	Brain region volumes	19,629 British ancestry individuals	31676860	GCA-3
rs55899248	2e-09	TCF7L2	10q25.2	High myopia	2,737 British ancestry cases, 47,635 British ancestry controls	31816047	GCA-3
rs11196170	3e-41	TCF7L2	10q25.2	Heel bone mineral density	426,824 British ancestry individuals	30598549	GCA-3
rs10885434	7e-24	TCF7L2 - RNU7-165P	10q25.3	Heel bone mineral density	426,824 British ancestry individuals	30598549	GCA-3
rs56299331	9e-46	TCF7L2	10q25.2	Refractive error	542,934 European ancestry individuals	32231278	GCA-3
rs10885409	2e-08	TCF7L2	10q25.2	Blood glucose levels	up to 33,431 European ancestry individuals	29615537	GCA-3
rs7094871	5e-08	TCF7L2	10q25.2	Prostate cancer	79,148 European ancestry cases, 61,106 European ancestry controls	29892016	GCA-3
rs72826094	3e-15	TCF7L2	10q25.2	Spherical equivalent or myopia (age of diagnosis)	145,366 European ancestry individuals, 2,610 Erasmus Rucphen (founder/genetic isolate) individuals, 509 Talana (founder/genetic isolate) individuals, 15,044 East Asian ancestry individuals, 2,275 Malay ancestry individuals, 2,110 Indian ancestry individuals, 2,506 Asian ancestry individuals	29808027	GCA-3
rs56299331	3e-12	TCF7L2	10q25.2	Myopia (age of diagnosis)	104,293 European ancestry individuals	29808027	GCA-3
rs7903146	2e-21	TCF7L2	10q25.2	Waist-to-hip ratio adjusted for BMI	457,690 European ancestry individuals	31669095	GCA-3
rs7094871	7e-12	TCF7L2	10q25.2	Waist-to-hip ratio adjusted for BMI	457,690 European ancestry individuals	31669095	GCA-3
rs74825300	1e-08	TCF7L2	10q25.2	Waist-to-hip ratio adjusted for BMI	457,690 European ancestry individuals	31669095	GCA-3
rs4575195	2e-31	TCF7L2	10q25.2	Insulin-related traits (multivariate analysis)	62,205 individuals	32002517	GCA-3
rs17747324	5e-09	TCF7L2	10q25.2	Alzheimer's disease or fasting glucose levels (pleiotropy)	54,162 European ancestry cases, 58,047 European ancestry individuals	30805717	GCA-3
rs7094871	9e-10	TCF7L2	10q25.2	Hematocrit	737,823 African American or Afro-Caribbean, African ancestry, European ancestry, East Asian ancestry, Hispanic or Latin American and South Asian ancestry individuals	32888493	GCA-3
rs7901695	8e-62	TCF7L2	10q25.2	Type 2 diabetes	77,418 East Asian cases, 356,122 East Asian controls	32499647	GCA-3
rs7903146	1e-21	TCF7L2	10q25.2	Waist-to-hip ratio adjusted for BMI	379,501 European ancestry female individuals	30239722	GCA-3
rs7903146	7e-45	TCF7L2	10q25.2	Type 2 diabetes	4,040 British ancestry cases, 113,735 British ancestry controls	26961502	GCA-3
rs11196170	3e-07	TCF7L2	10q25.2	Colorectal cancer or advanced adenoma	55,105 European ancestry cases, 3,026 East Asian ancestry cases, 65,079 European ancestry controls, 2,268 East Asian ancestry controls	30510241	GCA-3
rs7904519	9e-13	TCF7L2	10q25.2	Breast cancer	15,748 European ancestry cases, 18,084 European ancestry controls	25751625	GCA-3
rs7904519	5e-08	TCF7L2	10q25.2	Breast cancer	46,785 European ancestry cases, 42,892 European ancestry controls	25751625	GCA-3
rs17747324	6e-11	TCF7L2	10q25.2	Glycated hemoglobin levels	88,355 European ancestry individuals	28898252	GCA-3
rs7903146	9e-12	TCF7L2	10q25.2	Body mass index	up to 72,390 Japanese ancestry women, up to 85,894 Japanese ancestry men	28892062	GCA-3
rs7903146	1e-18	TCF7L2	10q25.2	Body mass index	up to 72,390 Japanese ancestry women, up to 85,894 Japanese ancestry men	28892062	GCA-3
rs34872471	6e-53	TCF7L2	10q25.2	Type 2 diabetes	746 African American cases, 2,825 African American controls, 743 East Asian ancestry cases, 3,992 East Asian ancestry controls, 7,111 European ancestry cases, 49,688 European ancestry controls, 1,147 Latino cases, 5,352 Latino controls	27189021	GCA-3
rs11196171	7e-11	TCF7L2	10q25.2	Heel bone mineral density	76,067 European ancestry women, 66,420 European ancestry men	28869591	GCA-3
rs7903146	3e-11	TCF7L2	10q25.2	Type 2 diabetes	822 Greek ancestry cases, 1,125 Greek ancestry controls	30470734	GCA-3
rs7903146	1e-09	TCF7L2	10q25.2	Schizophrenia vs type 2 diabetes	924 Greek ancestry schizophrenia cases, 822 Greek ancestry T2D cases	30470734	GCA-3
rs7901695	6e-07	TCF7L2	10q25.2	Coronary artery disease	88,192 cases, 162,544 controls	29212778	GCA-3
rs7903146	2e-23	TCF7L2	10q25.2	Body mass index	806,834 European ancestry individuals	30239722	GCA-3
rs4506565	2e-22	TCF7L2	10q25.2	Body mass index	434,794 European ancestry female individuals	30239722	GCA-3
rs7901695	1e-48	TCF7L2	10q25.2	Type 2 diabetes	1,924 European ancestry cases, 2,938 European ancestry controls	17463249	GCA-3
rs7903146	8e-12	TCF7L2	10q25.2	Type 2 diabetes	519 Japanese ancestry cases, 503 Japanese ancestry controls	19401414	GCA-3
rs4506565	1e-08	TCF7L2	10q25.2	Fasting blood glucose	46,186 European ancestry individuals	20081858	GCA-3
rs7903146	7e-07	TCF7L2	10q25.2	Metabolic syndrome	2,554 Indian Asian ancestry individuals	20694148	GCA-3
rs7903146	1e-07	TCF7L2	10q25.2	Glycated hemoglobin levels	1,782 European ancestry individuals	20849430	GCA-3
rs7903146	5e-08	TCF7L2	10q25.2	Type 2 diabetes	201 Finland founder cases, 200 Finland founder controls, 200 Ashkenazi Jewish cases, 197 Ashkenazi Jewish controls, 99 European ancestry cases, 100 European ancestry controls	17668382	GCA-3
rs12243326	1e-07	TCF7L2	10q25.2	Two-hour glucose challenge	15,234 individuals	20081857	GCA-3
rs7903146	1e-48	TCF7L2	10q25.2	Type 2 diabetes	1,464 European ancestry cases, 1,467 European ancestry controls	17463246	GCA-3
rs7903146	1e-08	TCF7L2	10q25.2	Type 2 diabetes	1,161 European ancestry cases, 1,174 European ancestry controls	17463248	GCA-3
rs7903146	1e-30	TCF7L2	10q25.2	Type 2 diabetes	679 European ancestry cases, 697 European ancestry controls	19734900	GCA-3
rs7903146	2e-15	TCF7L2	10q25.2	Type 2 diabetes	2,413 European ancestry cases, 2,392 European ancestry controls, 810 African American cases, 873 African American controls	22101970	GCA-3
rs7903146	1e-35	TCF7L2	10q25.2	Type 2 diabetes	1,101 Indo-European ancestry cases, 1,027 Indo-European ancestry controls	23209189	GCA-3
rs4506565	5e-12	TCF7L2	10q25.2	Type 2 diabetes	1,924 European ancestry cases, 2,938 European ancestry controls	17554300	GCA-3
rs7903146	2e-51	TCF7L2	10q25.2	Type 2 diabetes	8,130 European ancestry cases, 38,987 European ancestry controls	20581827	GCA-3
rs7903146	3e-23	TCF7L2	10q25.2	Type 2 diabetes	4,549 European ancestry cases, 5,579 European ancestry controls	18372903	GCA-3
rs7901695	1e-06	TCF7L2	10q25.2	Type 2 diabetes	1,264 African American cases, 5,678 African American controls	21347282	GCA-3
rs7903146	3e-19	TCF7L2	10q25.2	Type 2 diabetes	842 Punjabi Sikh ancestry cases, 774 Punjabi Sikh ancestry controls	23300278	GCA-3
rs7903146	6e-22	TCF7L2	10q25.2	Type 2 diabetes	842 Punjabi Sikh ancestry cases, 774 Punjabi Sikh ancestry controls	23300278	GCA-3
rs7903146	3e-35	TCF7L2	10q25.2	Type 2 diabetes	842 Punjabi Sikh ancestry cases, 774 Punjabi Sikh ancestry controls	23300278	GCA-3
rs7903146	2e-38	TCF7L2	10q25.2	Type 2 diabetes	842 Punjabi Sikh ancestry cases, 774 Punjabi Sikh ancestry controls	23300278	GCA-3
rs7903146	9e-75	TCF7L2	10q25.2	Type 2 diabetes	842 Punjabi Sikh ancestry cases, 774 Punjabi Sikh ancestry controls	23300278	GCA-3
rs11196174	8e-07	TCF7L2	10q25.2	Breast Cancer in BRCA1 mutation carriers	1,426 European ancestry cases, 1,301 European ancestry controls	23544013	GCA-3
rs7904519	3e-08	TCF7L2	10q25.2	Breast cancer	10,052 European ancestry cases, 12,575 European ancestry controls	23535729	GCA-3
rs10885396	3e-14	TCF7L2	10q25.2	Monocyte count	521,594 European ancestry individuals	32888493	GCA-3
rs35198068	2e-08	TCF7L2	10q25.2	Sex hormone-binding globulin levels	189,473 European ancestry women	32042192	GCA-3
rs7903146	9e-11	TCF7L2	10q25.2	Offspring birth weight	210,267 European ancestry individuals, 19,802 individuals	31043758	GCA-3
rs7903146	3E-695	TCF7L2	10q25.2	Type 2 diabetes	148,726 European ancestry cases, 965,732 European ancestry controls	32541925	GCA-3
rs34872471	1e-49	TCF7L2	10q25.2	Type 2 diabetes	46,511 Asian ancestry cases, 169,776 Asian ancestry controls	32541925	GCA-3
rs7903146	3e-19	TCF7L2	10q25.2	Type 2 diabetes	8,616 Hispanic cases, 11,829 Hispanic controls	32541925	GCA-3
rs35198068	2e-19	TCF7L2	10q25.2	Sex hormone-binding globulin levels adjusted for BMI	188,908 European ancestry women	32042192	GCA-3
rs17747324	6e-10	TCF7L2	10q25.2	Sex hormone-binding globulin levels adjusted for BMI	180,094 European ancestry men	32042192	GCA-3
rs10885396	3e-15	TCF7L2	10q25.2	Monocyte count	639,696 African American or Afro-Caribbean, African ancestry, European ancestry, East Asian ancestry, Hispanic or Latin American and South Asian ancestry individuals	32888493	GCA-3
rs12255439	9e-11	AL158212.1 - TCF7L2	10q25.2	Brain morphology (MOSTest)	26,502 European ancestry individuals	32665545	GCA-3
rs34872471	8e-08	TCF7L2	10q25.2	Type 2 diabetes	1,384 Lebanese ancestry cases, 1,902 Lebanese ancestry controls	25483131	GCA-3
rs7903146	1e-14	TCF7L2	10q25.2	Type 2 diabetes	3,848 Mexican and other Latin American ancestry cases, 4,366 Mexican and other Latin American ancestry controls	24390345	GCA-3
rs7903146	8e-75	TCF7L2	10q25.2	Type 2 diabetes	12,171 European ancestry cases, 56,862 European ancestry controls, 6,952 East Asian ancestry cases, 11,865 East Asian ancestry controls, 5,561 South Asian ancestry cases, 14,458 South Asian ancestry controls, 1,804 Mexican ancestry cases, 779 Mexican ancestry controls	24509480	GCA-3
rs7903146	3e-08	TCF7L2	10q25.2	Waist circumference	up to 56,910 European ancestry men, up to 86,570 European ancestry women	25673412	GCA-3
rs7903146	4e-09	TCF7L2	10q25.2	Waist circumference	up to 56,910 European ancestry men, up to 86,570 European ancestry women	25673412	GCA-3
rs7903146	3e-06	TCF7L2	10q25.2	Hip circumference	up to 56,910 European ancestry men, up to 86,570 European ancestry women	25673412	GCA-3
rs7903146	2e-11	TCF7L2	10q25.2	Hip circumference	up to 56,910 European ancestry men, up to 86,570 European ancestry women	25673412	GCA-3
rs7903146	6e-60	TCF7L2	10q25.2	Type 2 diabetes	24,646 African American cases, 31,446 African American controls	32541925	GCA-3
rs4073288	2e-09	RPS15AP30, TCF7L2	10q25.2	Waist circumference adjusted for body mass index	457,690 European ancestry individuals	31669095	GCA-3
rs4277044	8e-06	TCF7L2	10q25.2	Gut microbiota relative abundance (Ruminococcus belonging to family Lachnospiraceae)	1,068 Japanese ancestry individuals	33208821	GCA-3
rs7903146	5e-07	TCF7L2	10q25.2	Glucosuria (mild)	4,748 Icelandic ancestry cases, 135,512 Icelandic ancestry controls (includes non-array genotyped, whole-genome imputed individuals)	30476138	GCA-3
rs7903146	4e-20	TCF7L2	10q25.2	Glucosuria	10,857 Icelandic ancestry cases, 135,512 Icelandic ancestry controls (includes non-array genotyped, whole-genome imputed individuals)	30476138	GCA-3
rs7903146	3e-17	TCF7L2	10q25.2	Glucosuria (moderate to severe)	6,109 Icelandic ancestry cases, 135,512 Icelandic ancestry controls (includes non-array genotyped, whole-genome imputed individuals)	30476138	GCA-3
rs11196234	5e-06	TCF7L2	10q25.3	General cognitive ability	up to 300,486 European ancestry individuals	29844566	GCA-3
rs16903 x rs12264796	8e-08	AC106041.1 - HSP90AB2P x TCF7L2 - RNU7-165P	4p15.33 x 10q25.3	Diffuse plaques (SNP x SNP interaction)	1,316 individuals	32450446	GCA-3
rs35011184	2E-543	TCF7L2	10q25.2	Type 2 diabetes	148,726 European ancestry cases, 24,646 African American cases, 8,616 Hispanic cases, 46,511 Asian ancestry cases, 965,732 European ancestry controls, 31,446 African American controls, 11,829 Hispanic controls, 169,776 Asian ancestry controls	32541925	GCA-3
rs386418874	6e-11	TCF7L2	10q25.2	Type 2 diabetes	2,342 Sub-Saharan African ancestry cases, 2,889 Sub-Saharan African ancestry controls, 8,599 African American individuals	31324766	GCA-3
rs7903146	1e-06	TCF7L2	10q25.2	Body mass index	17,127 African American individuals, 21,955 Hispanic/Latino individuals, 4,647 Asian ancestry individuals, 3,936 Native Hawaiian ancestry individuals, 645 Native American ancestry individuals, 1,025 individuals	31217584	GCA-3
rs7901695	3e-49	TCF7L2	10q25.2	Type 2 diabetes	36,614 Japanese ancestry cases, 155,150 Japanese ancestry controls	30718926	GCA-3
rs7903146	8e-08	TCF7L2	10q25.2	Fasting blood glucose	6,457 African American individuals, 13,556 Hispanic/Latino individuals, 1,918 Asian ancestry individuals, 1,400 Native Hawaiian ancestry individuals, 412 Native American ancestry individuals, 168 individuals	31217584	GCA-3
rs4132670	2e-08	TCF7L2	10q25.2	Retinopathy x type 2 diabetes interaction	13,881 European ancestry cases, 123,538 European ancestry controls	32541925	GCA-3
rs7903146	6e-16	TCF7L2	10q25.2	Type 2 diabetes	958 European ancestry obese cases, 955 European ancestry non-obese cases, 2,938 European ancestry controls	19056611	GCA-3
rs7903146	9e-30	TCF7L2	10q25.2	Type 2 diabetes	958 European ancestry obese cases, 955 European ancestry non-obese cases, 2,938 European ancestry controls	19056611	GCA-3
rs12243326	7e-13	TCF7L2	10q25.2	Fasting blood glucose (BMI interaction)	Up to 58,074 European ancestry individuals	22581228	GCA-3
rs7903146	3e-06	TCF7L2	10q25.2	Fasting blood insulin (BMI interaction)	Up to 51,750 European ancestry individuals	22581228	GCA-3
rs7903146	2e-14	TCF7L2	10q25.2	Fasting blood glucose (BMI interaction)	Up to 58,074 European ancestry individuals	22581228	GCA-3
rs7903146	3e-07	TCF7L2	10q25.2	Fasting blood insulin	Up to 51,750 European ancestry individuals	22581228	GCA-3
rs12243326	1e-06	TCF7L2	10q25.2	Fasting blood insulin	Up to 51,750 European ancestry individuals	22581228	GCA-3
rs7903146	1e-09	TCF7L2	10q25.2	Fasting blood glucose	Up to 58,074 European ancestry individuals	22581228	GCA-3
rs12243326	2e-08	TCF7L2	10q25.2	Fasting blood glucose	Up to 58,074 European ancestry individuals	22581228	GCA-3
rs7903146	2e-15	TCF7L2	10q25.2	Type 2 diabetes	5,976 Japanese ancestry cases, 20,829 Japanese ancestry controls	23945395	GCA-3
rs7903146	5e-44	TCF7L2	10q25.2	Type 2 diabetes	8,284 African American cases, 15,543 African American controls	25102180	GCA-3
rs7903146	4e-94	TCF7L2	10q25.2	Type 2 diabetes	8,284 African American cases, 15,543 African American controls	25102180	GCA-3
rs7903146	4e-21	TCF7L2	10q25.2	Type 2 diabetes	2,112 lean type 2 diabetes cases, 4,123 obese type 2 diabetes cases, 54,412 controls	22693455	GCA-3
rs7903146	2e-40	TCF7L2	10q25.2	Type 2 diabetes	2,112 lean type 2 diabetes cases, 4,123 obese type 2 diabetes cases, 54,412 controls	22693455	GCA-3
rs11196172	1e-09	TCF7L2	10q25.2	Colorectal cancer	6,692 Japanese ancestry cases, 27,178 Japanese ancestry controls	29471430	GCA-3
rs17747324	8e-12	TCF7L2	10q25.2	Body mass index x sex x age interaction (4df test)	up to 51,625 European ancestry men aged <50, up to 60,654 European ancestry women aged <50, up to 90,988 European ancestry men aged >50, up to 106,622 European ancestry women aged >50	26426971	GCA-3
rs17747324	3e-10	TCF7L2	10q25.2	Body mass index	up to 309,889 European ancestry individuals	26426971	GCA-3
rs7903146	5e-08	TCF7L2	10q25.2	Body mass index	2,518 African American women, 86,278 European ancestry women, 1,773 Filipino ancestry women, 1,030 Indian ancestry women, 1,457 African American men, 55,137 European ancestry men, 7,648 Indian ancestry men, 5,527 European ancestry individuals	28448500	GCA-3
rs11196172	4e-10	TCF7L2	10q25.2	Colorectal cancer	6,692 Japanese ancestry cases, 27,178 Japanese ancestry controls	29471430	GCA-3
rs7903146	5e-10	TCF7L2	10q25.2	Body mass index	2,518 African American women, 86,278 European ancestry women, 1,773 Filipino ancestry women, 1,030 Indian ancestry women, 1,457 African American men, 55,137 European ancestry men, 7,648 Indian ancestry men, 5,527 European ancestry individuals	28448500	GCA-3
rs17747324	3e-13	TCF7L2	10q25.2	Body mass index (age>50)	up to 90,988 European ancestry men, up to 106,622 European ancestry women	26426971	GCA-3
rs7903146	3e-13	TCF7L2	10q25.2	Body mass index	up to 309,889 European ancestry individuals	26426971	GCA-3
rs74157220	6e-06	TCF7L2	10q25.3	Serum dimethylarginine levels (asymmetric/symetric ratio)	5110 European ancestry individuals	24159190	GCA-3
rs7903146	2e-20	TCF7L2	10q25.2	Proinsulin levels	10,701 European ancestry individuals	21873549	GCA-3
rs7903146	4e-11	TCF7L2	10q25.2	Body mass index	up to 104,666 European ancestry male individuals, up to 132,115 European ancestry female individuals, 370 African American male individuals, 517 African American female individuals, 512 Hispanic male individuals, 764 Hispanic female individuals	25673413	GCA-3
rs7903146	1e-07	TCF7L2	10q25.2	BMI (adjusted for smoking behaviour)	98,173 European ancestry women, 64,373 European ancestry men, 5,829 European ancestry individuals, 10,500 African American/Afro-Caribbean ancestry women, 2,706 African American/Afro-Caribbean ancestry men, 1,030 Indian Asian ancestry women, 7,648 Indian Asian ancestry men, 1,793 Filipino ancestry women, 2,944 Hispanic/Latino ancestry women, 1,764 Hispanic/Latino ancestry men	28443625	GCA-3
rs7903146	1e-07	TCF7L2	10q25.2	BMI (adjusted for smoking behaviour)	98,173 European ancestry women, 64,373 European ancestry men, 5,829 European ancestry individuals, 10,500 African American/Afro-Caribbean ancestry women, 2,706 African American/Afro-Caribbean ancestry men, 1,030 Indian Asian ancestry women, 7,648 Indian Asian ancestry men, 1,793 Filipino ancestry women, 2,944 Hispanic/Latino ancestry women, 1,764 Hispanic/Latino ancestry men	28443625	GCA-3
rs7903146	6e-09	TCF7L2	10q25.2	Body mass index (joint analysis main effects and smoking interaction)	98,173 European ancestry women, 64,373 European ancestry men, 5,829 European ancestry individuals, 10,500 African American/Afro-Caribbean ancestry women, 2,706 African American/Afro-Caribbean ancestry men, 1,030 Indian Asian ancestry women, 7,648 Indian Asian ancestry men, 1,793 Filipino ancestry women, 2,944 Hispanic/Latino ancestry women, 1,764 Hispanic/Latino ancestry men	28443625	GCA-3
rs7903146	4e-08	TCF7L2	10q25.2	Body mass index (joint analysis main effects and smoking interaction)	98,173 European ancestry women, 64,373 European ancestry men, 5,829 European ancestry individuals, 10,500 African American/Afro-Caribbean ancestry women, 2,706 African American/Afro-Caribbean ancestry men, 1,030 Indian Asian ancestry women, 7,648 Indian Asian ancestry men, 1,793 Filipino ancestry women, 2,944 Hispanic/Latino ancestry women, 1,764 Hispanic/Latino ancestry men	28443625	GCA-3
rs7904519	2e-13	TCF7L2	10q25.2	Breast cancer	76,192 European ancestry cases, 63,082 European ancestry controls	29059683	GCA-3
rs7903146	7e-09	TCF7L2	10q25.2	BMI in non-smokers	77,279 European ancestry women, 47,280 European ancestry men, 4,856 European ancestry individuals, 8,799 African American/Afro-Caribbean ancestry women, 1,803 African American/Afro-Caribbean ancestry men, 1,020 Indian Asian ancestry women, 6,691 Indian Asian ancestry men, 1,526 Filipino ancestry women, 2,469 Hispanic/Latino ancestry women, 1,318 Hispanic/Latino ancestry men	28443625	GCA-3
rs7903146	7e-10	TCF7L2	10q25.2	BMI in non-smokers	77,279 European ancestry women, 47,280 European ancestry men, 4,856 European ancestry individuals, 8,799 African American/Afro-Caribbean ancestry women, 1,803 African American/Afro-Caribbean ancestry men, 1,020 Indian Asian ancestry women, 6,691 Indian Asian ancestry men, 1,526 Filipino ancestry women, 2,469 Hispanic/Latino ancestry women, 1,318 Hispanic/Latino ancestry men	28443625	GCA-3
rs7903146	1e-06	TCF7L2	10q25.2	Body mass index in physically active individuals	1,957 African American women, 1,773 Filipino ancestry women, 305 Indian ancestry women, 67,609 European ancestry women, 1,206 African American men, 2,029 Indian ancestry men, 43,399 European ancestry men, at least 4,819 European ancestry individuals	28448500	GCA-3
rs7906315	2e-08	TCF7L2	10q25.3	Breast cancer	76,192 European ancestry cases, 63,082 European ancestry controls	29059683	GCA-3
rs34872471	1e-94	TCF7L2	10q25.2	Type 2 diabetes	up to 12,931 European ancestry cases, up to 57,196 European ancestry controls	29358691	GCA-3
rs7903146	1e-139	TCF7L2	10q25.2	Type 2 diabetes	6,377 European ancestry male cases, 5,794 European ancestry female cases, 22,243 European ancestry male controls, 34,619 European ancestry female controls	22885922	GCA-3
rs7904519	8e-10	TCF7L2	10q25.2	Breast cancer (estrogen-receptor negative)	14,135 European ancestry cases, 58,126 European ancestry controls	29058716	GCA-3
rs7903146	2e-07	TCF7L2	10q25.2	Body mass index (joint analysis main effects and physical activity interaction)	2,518 African American women, 86,278 European ancestry women, 1,773 Filipino ancestry women, 1,030 Indian ancestry women, 1,457 African American men, 55,137 European ancestry men, 7,648 Indian ancestry men, 5,527 European ancestry individuals	28448500	GCA-3
rs7903146	2e-09	TCF7L2	10q25.2	Body mass index (joint analysis main effects and physical activity interaction)	2,518 African American women, 86,278 European ancestry women, 1,773 Filipino ancestry women, 1,030 Indian ancestry women, 1,457 African American men, 55,137 European ancestry men, 7,648 Indian ancestry men, 5,527 European ancestry individuals	28448500	GCA-3
rs7903146	6e-92	TCF7L2	10q25.2	Type 2 diabetes	6,377 European ancestry male cases, 5,794 European ancestry female cases, 22,243 European ancestry male controls, 34,619 European ancestry female controls	22885922	GCA-3
rs7903146	4e-73	TCF7L2	10q25.2	Type 2 diabetes	6,377 European ancestry male cases, 5,794 European ancestry female cases, 22,243 European ancestry male controls, 34,619 European ancestry female controls	22885922	GCA-3
rs10885405	5e-14	TCF7L2	10q25.2	Breast cancer	76,192 European ancestry cases, 63,082 European ancestry controls	29059683	GCA-3
rs499832	2e-07	TCF7L2 - RNU7-165P	10q25.3	Peripheral arterial disease (traffic-related air pollution interaction)	104 European ancestry cases, 1,519 European ancestry controls, 34 African American cases, 520 African American controls	27082954	GCA-3
rs4918814	1e-08	TCF7L2 - RNU7-165P	10q25.3	Neuroticism (MTAG)	168,105 European ancestry individuals	29292387	GCA-3
rs10885396	7e-13	TCF7L2	10q25.2	Red blood cell count	545,203 European ancestry individuals	32888493	GCA-3
rs7918819 x rs11210497	4e-08	TCF7L2 - RNU7-165P x AC135803.1 - CRYZ	10q25.3 x 1p31.1	Neurofibrillary tangles (SNP x SNP interaction)	1,316 individuals	32450446	GCA-3
rs11594566	4e-08	TCF7L2	10q25.3	Intraocular pressure	115,486 European ancestry individuals	29617998	GCA-3
rs7903146	4e-145	TCF7L2	10q25.2	Medication use (drugs used in diabetes)	15,272 European ancestry cases, 29,0641 European ancestry controls	31015401	GCA-3
rs35198068	3e-14	TCF7L2	10q25.2	Body mass index	457,822 European ancestry individuals	31669095	GCA-3
rs720784	2e-08	TCF7L2	10q25.2	Body mass index	457,822 European ancestry individuals	31669095	GCA-3
rs4506565	7e-11	TCF7L2	10q25.2	Glycemic traits (pleiotropy)	46,186 European ancestry individuals	31021400	GCA-3
rs61123794	2e-08	TCF7L2	10q25.2	Medication use (drugs used in diabetes)	15,272 European ancestry cases, 29,0641 European ancestry controls	31015401	GCA-3
rs10830963 x rs7903146	5e-11	MTNR1B x TCF7L2	11q14.3 x 10q25.2	Type 2 diabetes (SNP x SNP interaction, 2df)	2,452 African American cases, 3,772 African American controls	29691896	GCA-3
rs10885396	2e-16	TCF7L2	10q25.2	Red blood cell count	727,624 African American or Afro-Caribbean, African ancestry, European ancestry, East Asian ancestry, Hispanic or Latin American and South Asian ancestry individuals	32888493	GCA-3
rs34872471	4e-30	TCF7L2	10q25.2	Healthspan	300,447 British ancestry individuals	30729179	GCA-3
rs7903146	1E-347	TCF7L2	10q25.2	Type 2 diabetes	61,714 European ancestry cases, 1,178 Pakistani ancestry cases, 593,952 European ancestry controls, 2,472 Pakistani ancestry controls	30054458	GCA-3
rs4918796	4e-13	TCF7L2	10q25.3	Type 2 diabetes	61,714 European ancestry cases, 1,178 Pakistani ancestry cases, 593,952 European ancestry controls, 2,472 Pakistani ancestry controls	30054458	GCA-3
rs117229942	4e-11	TCF7L2	10q25.2	Type 2 diabetes	21,147 European ancestry cases, 434,460 European ancestry controls	30054458	GCA-3
rs7903146	3e-14	TCF7L2	10q25.2	Body mass index	315,347 European ancestry individuals, 8,322 Hispanic/Latino individuals, 7,290 East Asian ancestry individuals, 3,069 African American individuals, 459 South Asian ancestry individuals	30108127	GCA-3
rs11593678	1e-08	TCF7L2 - RNU7-165P	10q25.3	Plasma factor VII activating protease levels	3,126 Swedish ancestry individuals	30070759	GCA-3
rs35198068	9e-08	TCF7L2	10q25.2	Urate levels	174,111 European, East Asian, African American, South Asian and Hispanic ancestry men, 172,102 European, East Asian, African American, South Asian and Hispanic ancestry women	31578528	GCA-3
rs11196171	3e-06	TCF7L2	10q25.2	Colorectal cancer	31,197 European ancestry cases, 61,770 European ancestry controls	31089142	GCA-3
rs7903146	5e-13	TCF7L2	10q25.2	Type 2 diabetes	2,633 African ancestry cases, 1,714 African ancestry controls	31049640	GCA-3
rs7903146	2e-30	TCF7L2	10q25.2	Medication use (HMG CoA reductase inhibitors)	73,475 European ancestry cases, 216,910 European ancestry controls	31015401	GCA-3
rs4506565	3e-13	TCF7L2	10q25.2	Fasting blood glucose	50,900 European ancestry non-diabetic individuals, 9,664 African American non-diabetic individuals	25631608	GCA-3
rs35198068	3e-13	TCF7L2	10q25.2	Urate levels	288,649 European ancestry individuals, 125,725 East Asian ancestry individuals, 33,671 African American individuals, 9,037 South Asian ancestry individuals, 608 Hispanic individuals	31578528	GCA-3
rs35198068	6e-09	TCF7L2	10q25.2	Urate levels	288,649 European ancestry individuals	31578528	GCA-3
rs11196171	4e-35	TCF7L2	10q25.2	Heel bone mineral density	394,929 European ancestry individuals	30048462	GCA-3
rs11196172	3e-15	TCF7L2	10q25.2	Colorectal cancer	22,775 East Asian ancestry cases, 47,731 East Asian ancestry controls	30529582	GCA-3
rs4918796	5e-10	TCF7L2	10q25.3	Self-reported math ability	564,698 European ancestry individuals	30038396	GCA-3
rs117229942	2e-11	TCF7L2	10q25.2	Type 2 diabetes	approximately 459,000 European ancestry individuals	30595370	GCA-3
rs7903146	3e-203	TCF7L2	10q25.2	Type 2 diabetes	approximately 459,000 European ancestry individuals	30595370	GCA-3
rs4918796	4e-09	TCF7L2	10q25.3	Type 2 diabetes	approximately 459,000 European ancestry individuals	30595370	GCA-3
rs6585201	3e-24	TCF7L2	10q25.2	Waist-hip ratio	approximately 458,000 European ancestry individuals	30595370	GCA-3
rs2104598	6e-09	TCF7L2	10q25.2	Highest math class taken (MTAG)	811,539 European ancestry individuals	30038396	GCA-3
rs880082	5e-08	TCF7L2	10q25.3	Highest math class taken (MTAG)	811,539 European ancestry individuals	30038396	GCA-3
rs2104598	3e-08	TCF7L2	10q25.2	Self-reported math ability (MTAG)	670,471 European ancestry individuals	30038396	GCA-3
rs4918796	4e-10	TCF7L2	10q25.3	Self-reported math ability (MTAG)	670,471 European ancestry individuals	30038396	GCA-3
rs35198068	1e-14	TCF7L2	10q25.2	Body mass index	approximately 458,000 European ancestry individuals	30595370	GCA-3
rs11196169	1e-10	TCF7L2	10q25.2	Height	approximately 458,000 European ancestry individuals	30595370	GCA-3
rs12775879	1e-12	TCF7L2	10q25.3	Height	approximately 458,000 European ancestry individuals	30595370	GCA-3
rs11196170	1e-35	TCF7L2	10q25.2	Heel bone mineral density	approximately 446,000 European ancestry individuals	30595370	GCA-3
rs10885434	4e-25	TCF7L2 - RNU7-165P	10q25.3	Heel bone mineral density	approximately 446,000 European ancestry individuals	30595370	GCA-3
rs7918400	2e-09	AL158212.1 - TCF7L2	10q25.2	Red blood cell count	approximately 445,000 European ancestry individuals	30595370	GCA-3
rs4575195	3e-10	TCF7L2	10q25.2	Systolic blood pressure	approximately 422,000 European ancestry individuals	30595370	GCA-3
rs4888444	2e-08	TERF2IP	16q23.1	Smoking status (ever vs never smokers)	518,633 European ancestry individuals	30643258	GCA-3
rs4888444	9e-09	TERF2IP	16q23.1	Age of smoking initiation (MTAG)	up to 931,815 European ancestry individuals	30643251	GCA-3
rs117657830	3e-09	TERF2IP	16q23.1	Smoking initiation (ever regular vs never regular)	up to 1,232,091 European ancestry individuals	30643251	GCA-3
rs4888444	1e-08	TERF2IP	16q23.1	Smoking status	approximately 458,000 European ancestry individuals	30595370	GCA-3
rs1391441	2e-08	TET2	4q24	Colorectal cancer or advanced adenoma	55,105 European ancestry cases, 3,026 East Asian ancestry cases, 65,079 European ancestry controls, 2,268 East Asian ancestry controls	30510241	GCA-3
rs2903386	6e-06	TET2	4q24	Estimated glomerular filtration rate	70,762 European ancestry diabetic individuals, 152,624 European ancestry non-diabetic individuals, 20,967 African American diabetic individuals, 36,369 African American non-diabetic individuals	31451708	GCA-3
rs974801	1e-07	TET2	4q24	Waist-hip ratio	381,152 European female individuals	30239722	GCA-3
rs10022109	4e-08	TET2	4q24	Lymphocyte counts	62,076 Japanese ancestry individuals	29403010	GCA-3
rs2726518	4e-08	TET2	4q24	Multiple sclerosis	14,498 European ancestry cases, 24,091 European ancestry controls	24076602	GCA-3
rs2726491	2e-11	TET2 - RN7SL89P	4q24	Fat-free mass	70,700 European ancestry female individuals, 85,261 European ancestry male individuals	30593698	GCA-3
rs2726491	4e-07	TET2 - RN7SL89P	4q24	Fat-free mass	70,700 European ancestry female individuals, 85,261 European ancestry male individuals	30593698	GCA-3
rs2647256	7e-13	TET2 - RN7SL89P	4q24	Number of sexual partners	370,711 European ancestry individuals	30643258	GCA-3
rs2133086	8e-14	TET2	4q24	Adventurousness	557,923 European ancestry individuals	30643258	GCA-3
rs17035323	1e-09	TET2	4q24	Heel bone mineral density	426,824 British ancestry individuals	30598549	GCA-3
rs7674220	1e-14	TET2	4q24	Birth weight	188,039 European ancestry individuals	31097437	GCA-3
rs2647257	5e-11	TET2	4q24	Risk-taking tendency (4-domain principal component model)	315,894 European ancestry individuals	30643258	GCA-3
rs2726491	2e-06	TET2 - RN7SL89P	4q24	Fat-free mass	70,700 European ancestry female individuals, 85,261 European ancestry male individuals	30593698	GCA-3
rs6839705	1e-21	TET2	4q24	General risk tolerance (MTAG)	975,353 European ancestry individuals	30643258	GCA-3
rs6533181	2e-30	TET2	4q24	Height	159,095 Japanese ancestry individuals	31562340	GCA-3
rs2047409	2e-13	TET2	4q24	Chronic obstructive pulmonary disease	11,157 European ancestry cases, 36,699 European ancestry controls, 1,142 African American cases, 2,380 African American controls, 199 Korean ancestry cases, 6,741 Korean ancestry controls, 52 Hispanic cases, 548 Hispanic controls.	28166215	GCA-3
rs34480284	9e-09	AC004069.1 - TET2	4q24	Lung function (FEV1)	48,943 European ancestry individuals.	28166213	GCA-3
rs1391439	3e-12	TET2	4q24	Tonsillectomy	60,098 European ancestry cases, 113,323 European ancestry controls	27182965	GCA-3
rs6839705	1e-10	TET2	4q24	Educational attainment (years of education)	405,072 European ancestry individuals	27225129	GCA-3
rs60786079	2e-10	TET2	4q24	Plateletcrit	164,339 European ancestry individuals	27863252	GCA-3
rs10010325	2e-11	TET2	4q24	Ulcerative colitis	6,968 European ancestry cases, 20,464 European ancestry controls	26192919	GCA-3
rs2189234	2e-10	TET2	4q24	Ulcerative colitis	6,968 European ancestry cases, 20,464 European ancestry controls	26192919	GCA-3
rs2189234	4e-07	TET2	4q24	Inflammatory bowel disease	12,882 European ancestry cases, 21,770 European ancestry controls	26192919	GCA-3
rs34480284	1e-08	AC004069.1 - TET2	4q24	Lung function (FEV1/FVC)	48,943 European ancestry individuals	28166213	GCA-3
rs546941547	3e-14	TET2	4q24	Lymphocyte counts	171,643 European ancestry individuals	27863252	GCA-3
rs191097752	5e-06	TET2	4q24	Post bronchodilator FEV1	10,094 European ancestry current and former smoker individuals, 3,260 African American current and former smoker individuals, 178 current and former smoker individuals	26634245	GCA-3
rs9884482	8e-15	TET2	4q24	Apolipoprotein A1 levels	393,193 European ancestry individuals	32203549	GCA-3
rs62332760	8e-11	TET2	4q24	Leisure sedentary behaviour (television watching)	408,815 European ancestry individuals	32317632	GCA-3
rs2047409	5e-07	TET2	4q24	Lung function in never smokers (low FEV1 vs average FEV1)	9,745 European ancestry individuals with low FEV1 measurements, 9,827 European ancestry individuals with average FEV1 measurements	26423011	GCA-3
rs139887111	1e-08	TET2	4q24	Lung function (low FEV1 vs high FEV1)	19,493 European ancestry individuals with low FEV1 measurements, 9,808 European ancestry individuals with high FEV1 measurements	26423011	GCA-3
rs2047409	1e-08	TET2	4q24	Lung function in never smokers (low FEV1 vs high FEV1)	9,745 European ancestry individuals with low FEV1 measurements, 4,902 European ancestry individuals with high FEV1 measurements	26423011	GCA-3
rs2726519	5e-09	TET2	4q24	Appendicular lean mass	181,862 European ancestry elderly individuals	31761296	GCA-3
rs9884482	2e-10	TET2	4q24	HDL cholesterol levels	403,943 European ancestry individuals	32203549	GCA-3
rs2047409	2e-19	TET2	4q24	Chronic obstructive pulmonary disease	35,735 cases, 222,076 controls	30804561	GCA-3
rs6533183	3e-32	TET2	4q24	Lung function (FEV1/FVC)	321,047 European ancestry individuals	30804560	GCA-3
rs6533183	4e-09	TET2	4q24	Peak expiratory flow	321,047 European ancestry individuals	30804560	GCA-3
rs2903385	5e-08	TET2-AS1, TET2	4q24	Insomnia	651,923 European ancestry males, 679,087 European ancestry females	30804565	GCA-3
rs6533183	5e-18	TET2	4q24	FEV1	321,047 European ancestry individuals	30804560	GCA-3
rs2903385	5e-13	TET2-AS1, TET2	4q24	Insomnia	651,923 European ancestry males, 679,087 European ancestry females	30804565	GCA-3
rs56185013	8e-16	TET2	4q24	Waist-to-hip ratio adjusted for BMI	457,690 European ancestry individuals	31669095	GCA-3
rs2647249	3e-10	TET2	4q24	Waist-to-hip ratio adjusted for BMI	457,690 European ancestry individuals	31669095	GCA-3
rs13123752	2e-06	TET2	4q24	Reaction time	330,069 European ancestry individuals	29844566	GCA-3
rs2454205	3e-17	TET2	4q24	Intelligence	269,867 European ancestry individuals	29942086	GCA-3
rs2647249	2e-09	TET2	4q24	Intelligence	269,867 European ancestry individuals	29942086	GCA-3
rs992493	3e-10	TET2	4q24	Self-reported risk-taking behaviour	113,882 European ancestry cases, 322,354 European ancestry controls	30271922	GCA-3
rs1391441	2e-08	TET2	4q24	Household income (MTAG)	505,541 British and unknown ancestry individuals	31844048	GCA-3
rs2726491	4e-23	TET2 - RN7SL89P	4q24	Intelligence	269,867 European ancestry individuals	29942086	GCA-3
rs10010325	4e-13	TET2	4q24	Intelligence	269,867 European ancestry individuals	29942086	GCA-3
rs1391438	2e-11	TET2	4q24	Intelligence	269,867 European ancestry individuals	29942086	GCA-3
rs7663401	1e-07	TET2	4q24	Trauma exposure	35,269 European ancestry cases, 63,451 European ancestry controls	31969693	GCA-3
rs7683416	4e-15	TET2	4q24	General cognitive ability	up to 300,486 European ancestry individuals	29844566	GCA-3
rs1391438	2e-10	TET2	4q24	General cognitive ability	up to 300,486 European ancestry individuals	29844566	GCA-3
rs988799	4e-10	TET2	4q24	Waist-to-hip ratio adjusted for BMI	379,501 European ancestry female individuals	30239722	GCA-3
rs9790517	1e-09	TET2	4q24	Breast cancer	15,748 European ancestry cases, 18,084 European ancestry controls	25751625	GCA-3
rs9790517	7e-06	TET2	4q24	Breast cancer	46,785 European ancestry cases, 42,892 European ancestry controls	25751625	GCA-3
rs11726786	5e-12	TET2	4q24	Cognitive ability (MTAG)	436,124 European ancestry individuals	29186694	GCA-3
rs11726786	1e-08	TET2	4q24	Cognitive ability	107,207 European ancestry individuals	29186694	GCA-3
rs10010325	3e-08	TET2	4q24	Intelligence (MTAG)	120,934 British ancestry individuals, 127,548 individuals	29326435	GCA-3
rs11726786	2e-15	TET2	4q24	Intelligence (MTAG)	120,934 British ancestry individuals, 127,548 individuals	29326435	GCA-3
rs1391440	5e-15	TET2	4q24	Intelligence (MTAG)	120,934 British ancestry individuals, 127,548 individuals	29326435	GCA-3
rs6839705	1e-10	TET2	4q24	Intelligence (MTAG)	120,934 British ancestry individuals, 127,548 individuals	29326435	GCA-3
rs57692580	3e-08	TET2 - RN7SL89P	4q24	Mental health study participation (completed survey)	122,647 British ancestry cases, 248,781 British ancestry controls	31263887	GCA-3
rs1498126	6e-14	TET2	4q24	Waist-to-hip ratio adjusted for BMI	660,648 European ancestry individuals	30575882	GCA-3
rs1498126	5e-08	TET2	4q24	Waist-hip ratio	663,598 European ancestry individuals	30575882	GCA-3
rs6855629	2e-08	TET2	4q24	Height	8,097 European ancestry tall individuals, 8,099 European ancestry short individuals	23563607	GCA-3
rs9790517	4e-08	TET2	4q24	Breast cancer	10,052 European ancestry cases, 12,575 European ancestry controls	23535729	GCA-3
rs2903386	1e-18	TET2	4q24	Waist circumference adjusted for body mass index	457,690 European ancestry individuals	31669095	GCA-3
rs17253672	4e-14	TET2	4q24	Waist circumference adjusted for body mass index	457,690 European ancestry individuals	31669095	GCA-3
rs2189234	3e-16	TET2	4q24	Offspring birth weight	210,267 European ancestry individuals, 19,802 individuals	31043758	GCA-3
rs10007915	2e-17	AC004069.1 - TET2	4q24	Prostate cancer	10,792 European ancestry cases, 410,350 European ancestry controls	32887889	GCA-3
rs13123752	2e-07	TET2	4q24	Coffee consumption	335,909 European ancestry individuals	31046077	GCA-3
rs992493	4e-08	TET2	4q24	Self-reported risk-taking behaviour	83,677 British ancestry cases, 244,662 British ancestry controls	30181555	GCA-3
rs6533183	7e-16	TET2	4q24	Birth weight	298,142 European ancestry individuals, 6,635 African American individuals, 1,449 Filipino individuals, 420 Turkish individuals, 365 Moroccan individuals, 395 Surinamese individuals, 1,052 Afro-Caribbean individuals, 612 Hispanic individuals, 1,180 Thai individuals, 840 Chinese ancestry individuals, 10,133 individuals	31043758	GCA-3
rs17035310	6e-07	AC004069.1 - TET2	4q24	Colorectal or endometrial cancer	5,725 European ancestry colorectal carcinoma cases, 2,212 European ancestry endometrial carcinoma cases, 13,396 European ancestry controls	26621817	GCA-3
rs73838071	3e-06	TET2	4q24	Post bronchodilator FEV1/FVC ratio	10,094 European ancestry current and former smoker individuals, 3,260 African American current and former smoker individuals, 178 current and former smoker individuals	26634245	GCA-3
rs7674220	1e-11	TET2	4q24	Cognitive ability, years of educational attainment or schizophrenia (pleiotropy)	328,917 individuals with educational attainment measurements, 107,207 individuals with cognitive ability measurements, 77,096 European ancestry schizophrenia cases, 43,456 European ancestry controls	31374203	GCA-3
rs2903385	4e-09	TET2-AS1, TET2	4q24	General cognitive ability	up to 300,486 European ancestry individuals	29844566	GCA-3
rs2647249	4e-09	TET2	4q24	General cognitive ability	up to 300,486 European ancestry individuals	29844566	GCA-3
rs10007915	2e-17	AC004069.1 - TET2	4q24	Cancer (pleiotropy)(bidirectional)	64,962 European ancestry cases, 410,350 European ancestry controls	32887889	GCA-3
rs10010325	4e-11	TET2	4q24	Height	133,653 European ancestry individuals	20881960	GCA-3
rs2454206	6e-09	TET2	4q24	Height	36,227 East Asian ancestry individuals	25429064	GCA-3
rs546941547	7e-25	TET2	4q24	Lymphocyte percentage of white cells	171,748 European ancestry individuals	27863252	GCA-3
rs546941547	1e-20	TET2	4q24	Neutrophil percentage of white cells	171,542 European ancestry individuals	27863252	GCA-3
rs4698934	8e-07	TET2	4q24	Melanoma	494 European ancestry cases, 5,628 European ancestry controls	24980573	GCA-3
rs9790517	5e-11	TET2	4q24	Breast cancer	76,192 European ancestry cases, 63,082 European ancestry controls	29059683	GCA-3
rs62331150	2e-11	TET2	4q24	Breast cancer	76,192 European ancestry cases, 63,082 European ancestry controls	29059683	GCA-3
rs2726492	4e-10	TET2	4q24	Breast cancer	76,192 European ancestry cases, 63,082 European ancestry controls	29059683	GCA-3
rs1391439	3e-12	TET2	4q24	Tonsillectomy	60,098 European ancestry cases, 113,323 European ancestry controls	28928442	GCA-3
rs2726518	1e-23	TET2	4q24	Educational attainment (years of education)	up to 1,131,881 European ancestry individuals	30038396	GCA-3
rs4699165	1e-10	TET2	4q24	Pulse pressure	757,601 European ancestry individuals	30224653	GCA-3
rs2647257	3e-08	TET2	4q24	Extremely high intelligence	1,247 European ancestry cases, 86,493 European ancestry controls	29520040	GCA-3
rs2903385	2e-14	TET2-AS1, TET2	4q24	Total testosterone levels	425,097 European ancestry individuals	32042192	GCA-3
rs2903385	2e-18	TET2-AS1, TET2	4q24	Total testosterone levels	230,454 European ancestry women	32042192	GCA-3
rs6533185	5e-10	TET2 - RN7SL89P	4q24	White blood cell count	151,807 East Asian ancestry individuals	32888493	GCA-3
rs7683416	6e-23	TET2	4q24	Educational attainment (years of education)	up to 1,131,881 European ancestry individuals	30038396	GCA-3
rs7683416	4e-26	TET2	4q24	Educational attainment (MTAG)	1,311,438 European ancestry individuals	30038396	GCA-3
rs143875052	7e-14	TET2	4q24	Menarche (age at onset)	approximately 242,000 European ancestry individuals	30595370	GCA-3
rs56185013	2e-15	TET2	4q24	Waist-hip ratio	approximately 458,000 European ancestry individuals	30595370	GCA-3
rs1391438	2e-16	TET2	4q24	Educational attainment (years of education)	approximately 455,000 European ancestry individuals	30595370	GCA-3
rs7683416	2e-19	TET2	4q24	Highest math class taken (MTAG)	811,539 European ancestry individuals	30038396	GCA-3
rs2903385	8e-80	TET2-AS1, TET2	4q24	Height	approximately 458,000 European ancestry individuals	30595370	GCA-3
rs2007403	2e-39	TET2	4q24	Lung function (FEV1/FVC)	approximately 370,000 European ancestry individuals	30595370	GCA-3
rs35850753	1e-08	TP53	17p13.1	Sporadic neuroblastoma	2,101 European ancestry child cases, 4,202 European ancestry controls	28545128	GCA-3
rs78378222	2e-10	TP53	17p13.1	Basal cell carcinoma	12.945 European ancestry cases, 274,252 European ancestry controls	27539887	GCA-3
rs78378222	2e-07	TP53	17p13.1	Uterine fibroids and heavy menstrual bleeding	3,409 European ancestry cases, 199,171 European ancestry controls	31649266	GCA-3
rs78378222	7e-31	TP53	17p13.1	Uterine fibroids	20,406 European ancestry cases, 223,918 European ancestry controls	31649266	GCA-3
rs78378222	1e-08	TP53	17p13.1	Fat-free mass	70,700 European ancestry female individuals, 85,261 European ancestry male individuals	30593698	GCA-3
rs78378222	3e-15	TP53	17p13.1	Diastolic blood pressure	365,998 European ancestry individuals, 63,490 African ancestry individuals, 22,802 Hispanic individuals, 4,792 Asian ancestry individuals, 2,695 Native American ancestry individuals	30578418	GCA-3
rs78378222	1e-08	TP53	17p13.1	Fat-free mass	70,700 European ancestry female individuals, 85,261 European ancestry male individuals	30593698	GCA-3
rs78378222	8e-06	TP53	17p13.1	Cancer	7,745 European ancestry male cases, 58,562 European ancestry male controls	28346444	GCA-3
rs78378222	3e-28	TP53	17p13.1	Mosaic loss of chromosome Y (Y chromosome dosage)	67,034 European ancestry men	28346444	GCA-3
rs78378222	4e-15	TP53	17p13.1	Fat-free mass	70,700 European ancestry female individuals, 85,261 European ancestry male individuals	30593698	GCA-3
rs78378222	8e-23	TP53	17p13.1	Pulse pressure	365,998 European ancestry individuals, 63,490 African ancestry individuals, 22,802 Hispanic individuals, 4,792 Asian ancestry individuals, 2,695 Native American ancestry individuals	30578418	GCA-3
rs9894946	2e-09	TP53	17p13.1	LDL cholesterol levels	440,546 European ancestry individuals	32203549	GCA-3
rs35119871	5e-15	TP53	17p13.1	Blood protein levels	3,200 European ancestry individuals	30072576	GCA-3
rs201753350	1e-08	TP53	17p13.1	Mosaic loss of chromosome Y (Y chromosome dosage)	95,380 Japanese men	31624269	GCA-3
rs78378222	2e-10	TP53	17p13.1	Pulse pressure	140,886 European ancestry individuals	28135244	GCA-3
rs78378222	1e-08	TP53	17p13.1	Diastolic blood pressure	295,529 European ancestry individuals, 8,231 Latino individuals, 3,058 African American individuals, 2,029 African British individuals, 7,701 East Asian ancestry individuals, 2,735 South Asian ancestry individuals, 1,979 mixed and unknown ancestry individuals	27841878	GCA-3
rs78378222	4e-13	TP53	17p13.1	Pulse pressure	295,529 European ancestry individuals, 8,231 Latino individuals, 3,058 African American individuals, 2,029 African British individuals, 7,701 East Asian ancestry individuals, 2,735 South Asian ancestry individuals, 1,979 mixed and unknown ancestry individuals	27841878	GCA-3
rs35850753	9e-20	TP53	17p13.1	Glioma	1,783 Northern European ancestry glioblastoma cases, 2,364 Northern European ancestry non-glioblastoma cases, 7,435 Northern European ancestry controls	26424050	GCA-3
rs35850753	4e-12	TP53	17p13.1	Glioblastoma	1,783 Northern European ancestry cases, 7,435 Northern European ancestry controls	26424050	GCA-3
rs78378222	9e-38	TP53	17p13.1	Glioma	12,469 European ancestry cases, 18,190 European ancestry controls.	28346443	GCA-3
rs78378222	5e-29	TP53	17p13.1	Glioblastoma	6,191 European ancestry cases, 18,190 European ancestry controls.	28346443	GCA-3
rs78378222	5e-27	TP53	17p13.1	Non-glioblastoma glioma	5,819 European ancestry cases, 18,190 European ancestry controls.	28346443	GCA-3
rs78378222	2e-21	TP53	17p13.1	Appendicular lean mass	181,862 European ancestry elderly individuals	31761296	GCA-3
rs78378222	3e-12	TP53	17p13.1	Nevus count or cutaneous melanoma	36,760 European ancestry cutaneous melanoma cases, 375,188 European ancestry controls, 12,930 European ancestry individuals, 52,847 individuals	32341527	GCA-3
rs1641548	1e-09	TP53	17p13.1	Cutaneous malignant melanoma	36,760 European ancestry cases, 375,188 European ancestry controls	32341527	GCA-3
rs78378222	3e-10	TP53	17p13.1	Cutaneous malignant melanoma	36,760 European ancestry cases, 375,188 European ancestry controls	32341527	GCA-3
rs78378222	3e-17	TP53	17p13.1	Glioma	4,831 European ancestry male cases, 3,206 European ancestry female cases, 5,216 European ancestry male controls, 5,470 European ancestry female controls	29743610	GCA-3
rs78378222	2e-12	TP53	17p13.1	Glioma	4,831 European ancestry male cases, 3,206 European ancestry female cases, 5,216 European ancestry male controls, 5,470 European ancestry female controls	29743610	GCA-3
rs78378222	1e-14	TP53	17p13.1	Glioblastoma	2,835 European ancestry male cases, 1,682 European ancestry female cases, 5,216 European ancestry male controls, 5,470 European ancestry female controls	29743610	GCA-3
rs78378222	2e-09	TP53	17p13.1	Glioblastoma	2,835 European ancestry male cases, 1,682 European ancestry female cases, 5,216 European ancestry male controls, 5,470 European ancestry female controls	29743610	GCA-3
rs78378222	1e-10	TP53	17p13.1	Non-glioblastoma glioma	1,716 European ancestry male cases, 1,320 European ancestry female cases, 5,216 European ancestry male controls, 5,470 European ancestry female controls	29743610	GCA-3
rs78378222	4e-08	TP53	17p13.1	Non-glioblastoma glioma	1,716 European ancestry male cases, 1,320 European ancestry female cases, 5,216 European ancestry male controls, 5,470 European ancestry female controls	29743610	GCA-3
rs78378222	7e-07	TP53	17p13.1	Non-melanoma skin cancer	5,912 European ancestry cases, 181,740 European ancestry controls	29739929	GCA-3
rs35119871	5e-57	TP53	17p13.1	Blood protein levels	3,200 European ancestry individuals	30072576	GCA-3
rs78378222	6e-33	TP53	17p13.1	Basal cell carcinoma	31,787 European ancestry cases, 619,351 European ancestry controls	31174203	GCA-3
rs78378222	4e-25	TP53	17p13.1	Keratinocyte cancer (MTAG)	at least 18,538 European ancestry cases, at least 340,302 European ancestry controls	31174203	GCA-3
rs78378222	4e-37	TP53	17p13.1	Uterine fibroids	16,595 European ancestry cases, 523,330 European ancestry controls	30194396	GCA-3
rs78378222	3e-30	TP53	17p13.1	Mean corpuscular volume	544,127 European ancestry individuals	32888493	GCA-3
rs78378222	5e-28	TP53	17p13.1	Mean corpuscular volume	696,882 African American or Afro-Caribbean, African ancestry, European ancestry, East Asian ancestry, Hispanic or Latin American and South Asian ancestry individuals	32888493	GCA-3
rs78378222	2e-11	TP53	17p13.1	Birth weight	298,142 European ancestry individuals, 6,635 African American individuals, 1,449 Filipino individuals, 420 Turkish individuals, 365 Moroccan individuals, 395 Surinamese individuals, 1,052 Afro-Caribbean individuals, 612 Hispanic individuals, 1,180 Thai individuals, 840 Chinese ancestry individuals, 10,133 individuals	31043758	GCA-3
rs78378222	2e-20	TP53	17p13.1	Basal cell carcinoma	2,121 European ancestry cases, 39,614 European ancestry controls	21946351	GCA-3
rs1641549	1e-15	TP53	17p13.1	Sex hormone levels	up to 2913 European ancestry individuals	26014426	GCA-3
rs78378222	1e-28	TP53	17p13.1	Mean corpuscular hemoglobin	486,823 European ancestry individuals	32888493	GCA-3
rs78378222	2e-09	TP53	17p13.1	Invasive breast cancer	106,278 European ancestry cases, 91,477 European ancestry controls	32424353	GCA-3
rs78378222	1e-08	TP53	17p13.1	Breast cancer (estrogen-receptor negative, progesterone-receptor negative, and human epidermal growth factor-receptor negative)	8,602 European ancestry triple negative cases, 9,414 European ancestry BRCA1 mutation carrier cases, 100,971 European ancestry controls	32424353	GCA-3
rs78378222	1e-08	TP53	17p13.1	Melanoma	6,777 European ancestry cases, 410,350 European ancestry controls	32887889	GCA-3
rs78378222	2e-09	TP53	17p13.1	Lymphocytic leukemia	852 European ancestry cases, 410,350 European ancestry controls	32887889	GCA-3
rs78378222	2e-12	TP53	17p13.1	Cancer (pleiotropy)	64,962 European ancestry cases, 410,350 European ancestry controls	32887889	GCA-3
rs78378222	2e-26	TP53	17p13.1	Mean corpuscular hemoglobin	630,125 African American or Afro-Caribbean, African ancestry, European ancestry, East Asian ancestry, Hispanic or Latin American and South Asian ancestry individuals	32888493	GCA-3
rs1625895	2e-21	TP53	17p13.1	Sex hormone-binding globulin levels	21,791 European ancestry individuals	22829776	GCA-3
rs78378222	6e-09	TP53	17p13.1	Mean corpuscular hemoglobin	172,332 European ancestry individuals	27863252	GCA-3
rs78378222	4e-22	TP53	17p13.1	Basal cell carcinoma	4,208 European ancestry cases, 109,408 European ancestry controls	24403052	GCA-3
rs78378222	1e-20	TP53	17p13.1	Basal cell carcinoma	4,572 European ancestry cases, 266,358 European ancestry controls	25855136	GCA-3
rs78378222	4e-13	TP53	17p13.1	Glioblastoma (age-stratified)	1,533 cases diagnosed below median age, 1,476 cases diagnosed at median age, 1,503 cases diagnosed above median age, 10,582 controls,	30152087	GCA-3
rs78378222	9e-16	TP53	17p13.1	Glioblastoma (age-stratified)	1,533 cases diagnosed below median age, 1,476 cases diagnosed at median age, 1,503 cases diagnosed above median age, 10,582 controls,	30152087	GCA-3
rs78378222	3e-08	TP53	17p13.1	Glioblastoma (age-stratified)	1,533 cases diagnosed below median age, 1,476 cases diagnosed at median age, 1,503 cases diagnosed above median age, 10,582 controls,	30152087	GCA-3
rs78378222	3e-33	TP53	17p13.1	Uterine fibroids	8,168 European ancestry cases, 65,134 European ancestry controls, 1,278 African ancestry cases, 1,914 African ancestry controls	31249589	GCA-3
rs78378222	5e-29	TP53	17p13.1	Mean corpuscular hemoglobin	approximately 443,000 European ancestry individuals	30595370	GCA-3
rs78378222	4e-26	TP53	17p13.1	Red blood cell count	approximately 445,000 European ancestry individuals	30595370	GCA-3
rs35850753	1e-08	TP53	17p13.1	Eosinophil counts	approximately 440,000 European ancestry individuals	30595370	GCA-3
rs78378222	4e-08	TP53	17p13.1	White blood cell count	approximately 444,000 European ancestry individuals	30595370	GCA-3
rs41293013	2e-10	TTLL7	1p31.1	Intelligence	269,867 European ancestry individuals	29942086	GCA-3
rs532246	7e-09	TTLL7	1p31.1	Mental health study participation (completed survey)	122,647 British ancestry cases, 248,781 British ancestry controls	31263887	GCA-3
rs10465746	8e-06	TTLL7	1p31.1	Obesity-related traits	815 Hispanic children from 263 families	23251661	GCA-3
rs41293013	1e-07	TTLL7	1p31.1	General cognitive ability	up to 300,486 European ancestry individuals	29844566	GCA-3
rs28726372	4e-08	TTLL7	1p31.1	Body mass index	457,822 European ancestry individuals	31669095	GCA-3
rs41293013	2e-08	TTLL7	1p31.1	Cognitive performance	257,841 European ancestry individuals	30038396	GCA-3
rs1536166	2e-08	TTLL7	1p31.1	Body mass index	approximately 458,000 European ancestry individuals	30595370	GCA-3
rs852388	9e-10	ACTB	7p22.1	Triglyceride levels	441,016 European ancestry individuals	32203549	GCA-4
rs79165759	2e-06	ACTB - FSCN1	7p22.1	General cognitive ability	up to 300,486 European ancestry individuals	29844566	GCA-4
rs852425	2e-08	FBXL18 - ACTB	7p22.1	Waist-to-hip ratio adjusted for BMI	457,690 European ancestry individuals	31669095	GCA-4
rs2908425	4e-12	ACTB	7p22.1	Lymphocyte counts	524,923 European ancestry individuals	32888493	GCA-4
rs852434	6e-11	FBXL18 - ACTB	7p22.1	Lymphocyte counts	643,370 African American or Afro-Caribbean, African ancestry, European ancestry, East Asian ancestry, Hispanic or Latin American and South Asian ancestry individuals	32888493	GCA-4
rs2098226	8e-09	ACTB	7p22.1	Global electrical heterogeneity phenotypes	3,057 Black individuals, 10,769 European ancestry individuals	29622589	GCA-4
rs2908425	3e-09	ACTB	7p22.1	Self-reported math ability (MTAG)	670,471 European ancestry individuals	30038396	GCA-4
rs34276468	5e-10	ACTB - FSCN1	7p22.1	White blood cell count	approximately 444,000 European ancestry individuals	30595370	GCA-4
rs2966450	2e-09	ACTB	7p22.1	Mean corpuscular hemoglobin	approximately 443,000 European ancestry individuals	30595370	GCA-4
rs11592299	7e-09	ACTR1A, MFSD13A	10q24.32	Risk-taking tendency (4-domain principal component model)	315,894 European ancestry individuals	30643258	GCA-4
rs3740415	3e-07	MFSD13A, ACTR1A	10q24.32	Ulcerative colitis	6,968 European ancestry cases, 20,464 European ancestry controls	26192919	GCA-4
rs2296580	5e-08	ACTR1A	10q24.32	Insomnia symptoms (never/rarely vs. sometimes/usually)	345,022 European ancestry cases, 108,357 European ancestry controls	30804566	GCA-4
rs2296580	4e-11	ACTR1A	10q24.32	Insomnia symptoms (never/rarely vs. usually)	129,270 European ancestry cases, 108,357 European ancestry controls	30804566	GCA-4
rs35597970	5e-18	MFSD13A, ACTR1A	10q24.32	Allergic rhinitis	59,762 European and unknown ancestry cases, 152,358 European and unknown ancestry controls	30013184	GCA-4
rs10883723	1e-09	ACTR1A, MFSD13A	10q24.32	Allergic disease (asthma, hay fever or eczema)	106,772 European ancestry cases, 239,773 European ancestry controls	31361310	GCA-4
rs10883723	2e-08	ACTR1A, MFSD13A	10q24.32	Allergic disease (asthma, hay fever or eczema)	180,129 European ancestry cases, 180,709 European ancestry controls	29083406	GCA-4
rs7358269	2e-12	ACTR1A	10q24.32	Subcortical volume (MOSTest)	26,502 European ancestry individuals	32665545	GCA-4
rs12763794	9e-20	ACTR1A, MFSD13A	10q24.32	White blood cell count	746,667 African American or Afro-Caribbean, African ancestry, European ancestry, East Asian ancestry, Hispanic or Latin American and South Asian ancestry individuals	32888493	GCA-4
rs11592299	4e-08	ACTR1A, MFSD13A	10q24.32	Educational attainment (years of education)	up to 1,131,881 European ancestry individuals	30038396	GCA-4
rs3847858	9e-12	ACVRL1 - ACVR1B	12q13.13	Hemoglobin	108,769 Japanese ancestry individuals	29403010	GCA-4
rs3847858	9e-10	ACVRL1 - ACVR1B	12q13.13	Hematocrit	108,757 Japanese ancestry individuals	29403010	GCA-4
rs11612312	6e-08	ACVR1B	12q13.13	Positive affect	180,281 Korculan (founder/genetic isolate), Split (founder/genetic isolate), Vis (founder/genetic isolate), Erasmus Rucphen (founder/genetic isolate) and other European ancestry individuals	27089181	GCA-4
rs111930700	2e-11	ACVR1B	12q13.13	Sum neutrophil eosinophil counts	170,384 European ancestry individuals	27863252	GCA-4
rs111930700	2e-11	ACVR1B	12q13.13	Granulocyte count	169,822 European ancestry individuals	27863252	GCA-4
rs11610143	5e-09	ACVR1B	12q13.13	Lung cancer	6,877 East Asian ancestry never smoker cases, 6,277 East Asian ancestry never smoker controls	26732429	GCA-4
rs11610143	2e-09	ACVR1B	12q13.13	Adenocarcinoma	Up to 5,744 Chinese ancestry cases, up to 4,817 Chinese ancestry controls, up to 1,133 Japanese ancestry cases, up to 1,460 Japanese ancestry controls	26732429	GCA-4
rs2641530	3e-07	ACVR1B	12q13.13	Post bronchodilator FEV1/FVC ratio	10,094 European ancestry current and former smoker individuals, 3,260 African American current and former smoker individuals, 178 current and former smoker individuals	26634245	GCA-4
rs771998	1e-06	ACVR1B	12q13.13	Post bronchodilator FEV1/FVC ratio	10,094 European ancestry current and former smoker individuals, 3,260 African American current and former smoker individuals, 178 current and former smoker individuals	26634245	GCA-4
rs2252518	5e-07	ACVR1B	12q13.13	Age-related hearing impairment	1,489 European ancestry individuals	24939585	GCA-4
rs111930700	3e-11	ACVR1B	12q13.13	Sum basophil neutrophil counts	170,143 European ancestry individuals	27863252	GCA-4
rs111930700	2e-11	ACVR1B	12q13.13	Neutrophil count	170,702 European ancestry individuals	27863252	GCA-4
rs3847858	7e-10	ACVRL1 - ACVR1B	12q13.13	Hemoglobin levels	684,122 European ancestry individuals	32327693	GCA-4
rs3847858	1e-16	ACVRL1 - ACVR1B	12q13.13	Hemoglobin concentration	563,946 European ancestry individuals	32888493	GCA-4
rs3847858	3e-13	ACVRL1 - ACVR1B	12q13.13	Hematocrit	142,940 East Asian ancestry individuals	32888493	GCA-4
rs3847858	3e-30	ACVRL1 - ACVR1B	12q13.13	Hematocrit	737,823 African American or Afro-Caribbean, African ancestry, European ancestry, East Asian ancestry, Hispanic or Latin American and South Asian ancestry individuals	32888493	GCA-4
rs3847858	3e-13	ACVRL1 - ACVR1B	12q13.13	Hemoglobin concentration	149,861 East Asian ancestry individuals	32888493	GCA-4
rs10783484	1e-09	ACVRL1 - ACVR1B	12q13.13	Life satisfaction	80,852 European ancestry individuals	30643256	GCA-4
rs11610143	4e-11	ACVR1B	12q13.13	Neuroticism	523,783 European ancestry individuals	30643256	GCA-4
rs11610143	4e-11	ACVR1B	12q13.13	Depressive symptoms	1,067,913 European ancestry individuals	30643256	GCA-4
rs10783484	2e-09	ACVRL1 - ACVR1B	12q13.13	Positive affect	410,603 European ancestry individuals	30643256	GCA-4
rs11610143	7e-12	ACVR1B	12q13.13	Well-being spectrum (multivariate analysis)	2,083,151 European ancestry individuals	30643256	GCA-4
rs3847858	3e-27	ACVRL1 - ACVR1B	12q13.13	Hemoglobin concentration	746,431 African American or Afro-Caribbean, African ancestry, European ancestry, East Asian ancestry, Hispanic or Latin American and South Asian ancestry individuals	32888493	GCA-4
rs181243019	5e-06	ACVRL1 - ACVR1B	12q13.13	Hepatitis A	2,442 European ancestry cases, 217,137 European ancestry controls	28928442	GCA-4
rs3847858	5e-17	ACVRL1 - ACVR1B	12q13.13	Red blood cell count	727,624 African American or Afro-Caribbean, African ancestry, European ancestry, East Asian ancestry, Hispanic or Latin American and South Asian ancestry individuals	32888493	GCA-4
rs11610143	6e-08	ACVR1B	12q13.13	Social science traits (pleiotropy) (HIPO component 1)	up to 630,791 European ancestry individuals	30289880	GCA-4
rs10876220 x rs9847009	6e-08	ACVRL1 - ACVR1B x TM4SF4	12q13.13 x 3q25.1	Neurofibrillary tangles (SNP x SNP interaction)	1,316 individuals	32450446	GCA-4
rs59050332	1e-08	ACVR1B	12q13.13	DNA methylation variation (age effect)	Up to 954 individuals	30348214	GCA-4
rs3847858	3e-10	ACVRL1 - ACVR1B	12q13.13	Red blood cell count	approximately 445,000 European ancestry individuals	30595370	GCA-4
rs1909436; rs12245785; rs7924155; rs2892394; rs11250741; rs11814309	8e-14	ADARB2; ADARB2; ADARB2; ADARB2; ADARB2; ADARB2	10p15.3	Core binding factor acute myeloid leukemia	175 European ancestry cases, 218 European ancestry controls	27903959	GCA-4
rs1909436; rs12245785; rs7924155; rs2892394; rs11250741; rs11814309	2e-09	ADARB2; ADARB2; ADARB2; ADARB2; ADARB2; ADARB2	10p15.3	Core binding factor acute myeloid leukemia	175 European ancestry cases, 218 European ancestry controls	27903959	GCA-4
rs12570664; rs7099342; rs11250783; rs17156884; rs11250778	1e-11	ADARB2 - AL355597.1; ADARB2 - AL355597.1; ADARB2 - AL355597.1; ADARB2 - AL355597.1; ADARB2 - AL355597.1	10p15.3	Core binding factor acute myeloid leukemia	175 European ancestry cases, 218 European ancestry controls	27903959	GCA-4
rs7087342	5e-08	ADARB2	10p15.3	Adverse response to drug	16,226 European ancestry individuals	30420678	GCA-4
rs143843582	4e-06	ADARB2	10p15.3	Familial lung cancer	1,993 European ancestry cases, 33,960 European ancestry controls	29924316	GCA-4
rs17221972	5e-06	ADARB2	10p15.3	Hip circumference	1,254 whole genome sequenced European ancestry individuals, 3,074 whole genome sequenced individuals, 29,716 European ancestry individuals, 400 Carlantino (founder/genetic isolate) individuals, 701 Friuli Venezia Giulia (founder/genetic isolate) individuals, 1,050 Mylopotamos (founder/genetic isolate) individuals, 883 Pomak (founder/genetic isolate) individuals	28552196	GCA-4
rs10903488	3e-06	ADARB2	10p15.3	Accelerated cognitive decline after conversion of mild cognitive impairment to Alzheimer's disease (Alzhiemer's diagnosis trajectory interaction)	242 European ancestry individuals	28560309	GCA-4
rs11250714	6e-06	ADARB2	10p15.3	Gut microbiome composition (summer)	91 Hutterite individuals	26528553	GCA-4
rs787274 x rs11250795	7e-10	SNX30 x ADARB2 - AL355597.1	9q32 x 10p15.3	Age-related hearing impairment (SNP x SNP interaction)	1,489 European ancestry individuals	24939585	GCA-4
rs6560743	8e-07	ADARB2	10p15.3	Blood pressure (smoking interaction)	Up to 6,889 individuals	25189868	GCA-4
rs10903540	4e-06	ADARB2	10p15.3	Interleukin-2 levels	3,475 Finnish ancestry individuals	27989323	GCA-4
rs11250601	8e-06	ADARB2, ADARB2-AS1	10p15.3	Rate of cognitive decline in Alzheimer's disease	3,946 European ancestry cases	32573913	GCA-4
rs11250464	6e-06	ADARB2	10p15.3	Radiation response	93 African American human lymphoblastoid cell lines, 89 European ancestry human lymphoblastoid cell lines, 95 Han Chinese ancestry human lymphoblastoid cell lines	20923822	GCA-4
rs2999399	6e-06	ADARB2	10p15.3	Emphysema-related traits	2,383 European ancestry cases	20709820	GCA-4
rs6560749	2e-06	ADARB2	10p15.3	Quantitative traits	2,906 Kosraen individuals	19197348	GCA-4
rs6560749	8e-06	ADARB2	10p15.3	Quantitative traits	2,906 Kosraen individuals	19197348	GCA-4
rs10903605	5e-06	ADARB2 - AL355597.1	10p15.3	Non-word reading	3,409 European ancestry individuals	30741946	GCA-4
rs11250416	5e-06	ADARB2	10p15.3	Adolescent idiopathic scoliosis	196 cases, 303 controls	30019117	GCA-4
rs7896371	2e-06	ADARB2	10p15.3	Male puberty timing (late vs. average onset voice breaking)	11,334 European ancestry late onset individuals, 172,138 European ancestry average onset individuals	32210231	GCA-4
rs17156908	5e-06	ADARB2 - AL355597.1	10p15.3	Gut microbiota relative abundance (Blautia)	1,068 Japanese ancestry individuals	33208821	GCA-4
rs1909436	1e-08	ADARB2	10p15.3	Waist circumference adjusted for body mass index	457,690 European ancestry individuals	31669095	GCA-4
rs7896371	4e-10	ADARB2	10p15.3	Male puberty timing (age at voice breaking MTAG)	205,354 European ancestry individuals	32210231	GCA-4
rs377763 x rs11250323	4e-08	NOTCH4 - TSBP1-AS1 x LINC00200, ADARB2	6p21.32 x 10p15.3	Diffuse plaques (SNP x SNP interaction)	1,316 individuals	32450446	GCA-4
rs997934	5e-13	ADARB2 - AL355597.1	10p15.3	Depression	118,811 European ancestry cases, 327,427 European ancestry controls, 127,552 cases, 233,763 controls	30718901	GCA-4
rs589530 x rs10903523	8e-10	TMEM163 x ADARB2	2q21.3 x 10p15.3	Total PHF-tau (SNP x SNP interaction)	1,285 individuals	32450446	GCA-4
rs2820651	4e-07	ADARB2	10p15.3	Migraine with aura	5,118 European ancestry cases, 74,239 European ancestry controls	23793025	GCA-4
rs4880487	3e-06	ADARB2, LINC00200	10p15.3	Migraine	23,285 European ancestry cases, 95,425 European ancestry controls	23793025	GCA-4
rs10903510	3e-06	ADARB2	10p15.3	Metabolite levels	2,076 European ancestry individuals	23823483	GCA-4
rs17293817	2e-06	ADARB2	10p15.3	Ejection fraction in Tripanosoma cruzi seropositivity	580 Brazilian ancestry individuals	24324551	GCA-4
rs7078966	4e-06	ADARB2 - AL355597.1	10p15.3	Metabolite levels	2,076 European ancestry individuals	23823483	GCA-4
rs12360000	6e-06	ADARB2 - AL355597.1	10p15.3	Metabolite levels (Dihydroxy docosatrienoic acid)	1,260 African American individuals	23934736	GCA-4
rs150155092	7e-09	ADARB2	10p15.3	Systolic blood pressure x smoking status (current vs non-current) interaction (1df test)	14,607 European ancestry current smokers, 65,935 European ancestry former and never smokers, 5,545 African ancestry current smokers, 21,571 African ancestry former and never smokers, 2,465 Asian ancestry current smokers, 10,973 Asian ancestry former and never smokers, 1,068 Hispanic current smokers, 7,737 Hispanic former and never smokers	29455858	GCA-4
rs150155092	2e-08	ADARB2	10p15.3	Systolic blood pressure x smoking status (current vs non-current) interaction (2df test)	14,607 European ancestry current smokers, 65,935 European ancestry former and never smokers, 5,545 African ancestry current smokers, 21,571 African ancestry former and never smokers, 2,465 Asian ancestry current smokers, 10,973 Asian ancestry former and never smokers, 1,068 Hispanic current smokers, 7,737 Hispanic former and never smokers	29455858	GCA-4
rs1874984	2e-12	ADARB2	10p15.3	Menarche (age at onset)	Up to 182,413 European ancestry females	25231870	GCA-4
rs11599315	5e-06	ADARB2	10p15.3	Thiazide-induced adverse metabolic effects in hypertensive patients	425 European ancestry cases, 342 African American cases	23400010	GCA-4
rs3898609	9e-06	ADARB2	10p15.3	Strep throat	52,487 European ancestry cases, 22,017 European ancestry controls	28928442	GCA-4
rs145022376	1e-06	ADARB2, LINC00200	10p15.3	Epithelial ovarian cancer	3,238 East Asian ancestry cases, 4,083 East Asian ancestry controls	30898391	GCA-4
rs9384777 x rs2291871	1e-15	RPF2 x ADARB2	6q21 x 10p15.3	Neurofibrillary tangles (SNP x SNP interaction)	1,316 individuals	32450446	GCA-4
rs117636134	8e-07	LINC00200, ADARB2	10p15.3	Strabismus	1,345 British ancestry cases, 65,349 British ancestry controls	31073882	GCA-4
rs1874984	2e-22	ADARB2	10p15.3	Menarche (age at onset)	approximately 242,000 European ancestry individuals	30595370	GCA-4
rs7896371	2e-10	ADARB2	10p15.3	Height	approximately 458,000 European ancestry individuals	30595370	GCA-4
rs903361	1e-11	AC105940.2, ADORA1	1q32.1	Asthma	46,802 European ancestry cases, 347,481 European ancestry controls	31619474	GCA-4
rs6683383	1e-08	ADORA1	1q32.1	Asthma	28,399 European ancestry cases, 128,843 European ancestry controls	27182965	GCA-4
rs12023876	7e-12	ADORA1, AC105940.2	1q32.1	Asthma (childhood onset)	13,435 European ancestry cases, 393,186 European ancestry controls	31669095	GCA-4
rs1874142	1e-09	ADORA1, AC105940.2	1q32.1	Waist-to-hip ratio adjusted for BMI	457,690 European ancestry individuals	31669095	GCA-4
rs903361	4e-12	AC105940.2, ADORA1	1q32.1	Asthma	41,926 European ancestry cases, 239,773 European ancestry controls	31361310	GCA-4
rs7555556	7e-16	ADORA1, AC105940.2	1q32.1	Asthma	84,492 European ancestry cases, 2,149 African American cases, 606 Hispanic cases, 1,239 Japanese ancestry cases, 437,036 European ancestry controls, 6,055 African American controls, 792 Hispanic controls, 3,976 Japanese ancestry controls	32296059	GCA-4
rs7538512	1e-11	AC105940.2, ADORA1	1q32.1	Asthma	64,538 European ancestry cases, 239,321 European ancestry controls	32296059	GCA-4
rs12023876	5e-21	ADORA1, AC105940.2	1q32.1	Asthma (childhood onset)	13,962 European ancestry cases, 300,671 European ancestry controls	30929738	GCA-4
rs12023876	9e-11	ADORA1, AC105940.2	1q32.1	Asthma	40,544 European ancestry cases, 300,671 European ancestry controls	30929738	GCA-4
rs33996239	2e-10	ADORA1	1q32.1	Systolic blood pressure	757,601 European ancestry individuals	30224653	GCA-4
rs12023876	1e-09	ADORA1, AC105940.2	1q32.1	Asthma (childhood onset)	9,433 British ancestry cases, 318,237 British ancestry controls	31036433	GCA-4
rs2228079	8e-12	ADORA1	1q32.1	Asthma	16,247 European ancestry cases, 346,486 European ancestry controls, 52,942 cases, 355,713 controls	31959851	GCA-4
rs903361	5e-10	AC105940.2, ADORA1	1q32.1	Respiratory diseases	approximately 459,000 European ancestry individuals	30595370	GCA-4
rs1874142	9e-09	ADORA1, AC105940.2	1q32.1	Waist-hip ratio	approximately 458,000 European ancestry individuals	30595370	GCA-4
rs11638815	1e-06	CPEB1-AS1, AP3B2	15q25.2	Lipoprotein-associated phospholipase A2 activity change in response to statin therapy	2,673 European ancestry cases, 2,656 European ancestry controls	23118302	GCA-4
rs72753908	2e-06	CPEB1-AS1, AP3B2	15q25.2	Sex hormone-binding globulin levels	180,726 European ancestry men	32042192	GCA-4
rs72753908	2e-09	CPEB1-AS1, AP3B2	15q25.2	Sex hormone-binding globulin levels adjusted for BMI	180,094 European ancestry men	32042192	GCA-4
rs28737193	4e-11	AP3B2	15q25.2	Educational attainment (MTAG)	1,311,438 European ancestry individuals	30038396	GCA-4
rs28737193	4e-11	AP3B2	15q25.2	Cognitive performance (MTAG)	402,382 European ancestry individuals	30038396	GCA-4
rs186017271	8e-08	AP3B2	15q25.2	Body mass index	approximately 458,000 European ancestry individuals	30595370	GCA-4
rs28737193	2e-09	AP3B2	15q25.2	Highest math class taken (MTAG)	811,539 European ancestry individuals	30038396	GCA-4
rs10983324	3e-10	ASTN2	9q33.1	Estimated glomerular filtration rate	70,762 European ancestry diabetic individuals, 152,624 European ancestry non-diabetic individuals, 20,967 African American diabetic individuals, 36,369 African American non-diabetic individuals	31451708	GCA-4
rs77063336	8e-07	ASTN2	9q33.1	Adverse response to drug	16,226 European ancestry individuals	30420678	GCA-4
rs1321917	1e-18	ASTN2	9q33.1	Estimated glomerular filtration rate	567,460 European ancestry individuals, 165,726 East Asian ancestry individuals, 13,842 African American individuals, 13,359 South Asian ancestry individuals, 4,961 Hispanic individuals	31152163	GCA-4
rs10116120	5e-06	ASTN2	9q33.1	Caudal middle frontal gyrus volume	87 European ancestry Schizophrenia cases, 85 African American Schizophrenia cases, 15 Schizophrenia cases, 67 European ancestry Schizoaffective disorder cases, 53 African American Schizoaffective disorder cases, 7 Schizoaffective disorder cases, 130 European ancestry Bipolar disorders cases, 33 African American Bipolar disorders cases, 6 Bipolar disorders cases, 199 European ancestry controls, 79 African American controls, 16 controls	31530798	GCA-4
rs4836732	3e-16	ASTN2-AS1, ASTN2	9q33.1	Estimated glomerular filtration rate	567,460 European ancestry individuals	31152163	GCA-4
rs10983614	9e-07	ASTN2	9q33.1	Survival in pancreatic cancer	868 European ancestry cases	28470677	GCA-4
rs10817888	1e-12	ASTN2	9q33.1	Height	159,095 Japanese ancestry individuals	31562340	GCA-4
rs7858026	1e-06	ASTN2	9q33.1	Bipolar I disorder	14,879 European ancestry cases, 31,358 European ancestry controls	31043756	GCA-4
rs6478241	1e-12	ASTN2	9q33.1	Migraine	59,674 European ancestry cases, 316,078 European ancestry controls	27322543	GCA-4
rs6478241	1e-10	ASTN2	9q33.1	Migraine without aura	8,348 European ancestry cases, 139,622 European ancestry controls	27322543	GCA-4
rs117491755	1e-07	ASTN2	9q33.1	Drug-induced liver injury (anti-tuberculosis drugs)	67 European ancestry cases, 10,588 European ancestry controls	28043905	GCA-4
rs7030607	2e-08	ASTN2	9q33.1	Migraine	53,109 European ancestry cases, 230,876 European ancestry controls	27182965	GCA-4
rs803923	4e-07	ASTN2	9q33.1	Lung function (FEV1/FVC)	48,943 European ancestry individuals	28166213	GCA-4
rs35019477	7e-07	PAPPA - ASTN2	9q33.1	Interleukin-1-receptor antagonist levels	3,638 Finnish ancestry individuals	27989323	GCA-4
rs12376144	7e-06	ASTN2	9q33.1	Idiopathic osteonecrosis of the femoral head	217 Korean ancestry cases, 217 Korean ancestry controls	28000841	GCA-4
rs11792948	3e-12	ASTN2	9q33.1	Brain region volumes	19,629 British ancestry individuals	31676860	GCA-4
rs34979631	2e-12	ASTN2	9q33.1	Brain region volumes	19,629 British ancestry individuals	31676860	GCA-4
rs4837565	8e-13	ASTN2	9q33.1	Brain region volumes	19,629 British ancestry individuals	31676860	GCA-4
rs4837565	9e-12	ASTN2	9q33.1	Brain region volumes	19,629 British ancestry individuals	31676860	GCA-4
rs4837580	2e-10	ASTN2-AS1, ASTN2	9q33.1	Brain region volumes	19,629 British ancestry individuals	31676860	GCA-4
rs7030607	5e-15	ASTN2	9q33.1	Brain region volumes	19,629 British ancestry individuals	31676860	GCA-4
rs12340737	8e-06	ASTN2	9q33.1	Axial length or spherical error (univariate decomposition analysis)	1,055 individuals	29781551	GCA-4
rs34979631	3e-09	ASTN2	9q33.1	Brain region volumes	19,629 British ancestry individuals	31676860	GCA-4
rs7030607	1e-19	ASTN2	9q33.1	Brain region volumes	19,629 British ancestry individuals	31676860	GCA-4
rs1040851	3e-10	ASTN2	9q33.1	Brain region volumes	19,629 British ancestry individuals	31676860	GCA-4
rs11792948	2e-08	ASTN2	9q33.1	Brain region volumes	19,629 British ancestry individuals	31676860	GCA-4
rs10759881	9e-09	ASTN2	9q33.1	Bipolar disorder or major depressive disorder	164,933 European ancestry major depressive disorder cases, 20,352 European ancestry bipolar disorder cases, 439,741 European ancestry controls	31926635	GCA-4
rs4837613	1e-08	ASTN2, ASTN2-AS1	9q33.1	Appendicular lean mass	181,862 European ancestry elderly individuals	31761296	GCA-4
rs10817896	3e-13	ASTN2	9q33.1	Heel bone mineral density	426,824 British ancestry individuals	30598549	GCA-4
rs4837613	1e-08	ASTN2, ASTN2-AS1	9q33.1	Appendicular lean mass	85,750 European ancestry middle-aged adult individuals	31761296	GCA-4
rs1040851	2e-15	ASTN2	9q33.1	Brain region volumes	19,629 British ancestry individuals	31676860	GCA-4
rs10983184	5e-08	ASTN2	9q33.1	Brain region volumes	19,629 British ancestry individuals	31676860	GCA-4
rs10983204	1e-13	ASTN2, ASTN2-AS1	9q33.1	Brain region volumes	19,629 British ancestry individuals	31676860	GCA-4
rs10983184	5e-14	ASTN2	9q33.1	FEV1	321,047 European ancestry individuals	30804560	GCA-4
rs10983184	9e-28	ASTN2	9q33.1	Lung function (FEV1/FVC)	321,047 European ancestry individuals	30804560	GCA-4
rs4836899	3e-07	ASTN2	9q33.1	Attention deficit hyperactivity disorder (persistent)	6,532 European ancestry cases, 15,874 European ancestry controls	32279069	GCA-4
rs10983184	8e-23	ASTN2	9q33.1	Peak expiratory flow	321,047 European ancestry individuals	30804560	GCA-4
rs811458	6e-09	ASTN2	9q33.1	Waist-to-hip ratio adjusted for BMI	457,690 European ancestry individuals	31669095	GCA-4
rs77063336	6e-07	ASTN2	9q33.1	Menstruation quality of life impact (bowel movement)	903 Japanese ancestry female cases, 4,831 Japanese ancestry female controls	29855537	GCA-4
rs7020341	2e-11	ASTN2	9q33.1	Hippocampal volume	24,704 European ancestry individuals	30818988	GCA-4
rs803923	3e-08	ASTN2	9q33.1	Chronic obstructive pulmonary disease	35,735 cases, 222,076 controls	30804561	GCA-4
rs17292540	6e-08	ASTN2	9q33.1	Waist-to-hip ratio adjusted for BMI	379,501 European ancestry female individuals	30239722	GCA-4
rs13283416	3e-09	ASTN2, ASTN2-AS1	9q33.1	Estimated glomerular filtration rate	134,070 European ancestry individuals, 143,658 East Asian ancestry individuals, 26,344 Hispanic or Latino ancestry individuals, 8,224 African American individuals	30604766	GCA-4
rs10983324	1e-09	ASTN2	9q33.1	Estimated glomerular filtration rate in non-diabetics	152,624 European ancestry individuals, 36,369 African American individuals	31451708	GCA-4
rs13283416	5e-14	ASTN2, ASTN2-AS1	9q33.1	Osteoarthritis (hip)	17,151 European ancestry cases, 596,639 European ancestry controls	30374069	GCA-4
rs4836732	4e-12	ASTN2-AS1, ASTN2	9q33.1	Osteoarthritis (hip)	17,151 European ancestry cases, 596,639 European ancestry controls	30374069	GCA-4
rs17220352	9e-11	ASTN2	9q33.1	Headache	74,461 British ancestry cases, 149,321 British ancestry controls	29397368	GCA-4
rs35623509	2e-08	ASTN2	9q33.1	Feeling guilty	373,380 European ancestry individuals	29500382	GCA-4
rs34886460	5e-11	ASTN2	9q33.1	Lung function (FEV1/FVC)	38,199 European ancestry adults	26635082	GCA-4
rs4838255	3e-07	ASTN2	9q33.1	Response to antipsychotic treatment	421 European ancestry, 214 African American, and 103 cases	20195266	GCA-4
rs6478282	6e-06	ASTN2	9q33.1	Immune response to anthrax vaccine	726 European ancestry individuals	22658931	GCA-4
rs10983238	1e-07	ASTN2, AL133284.1	9q33.1	Attention deficit hyperactivity disorder	343 European ancestry cases, 250 European ancestry controls, 54 controls	18839057	GCA-4
rs13290997	5e-07	ASTN2, ASTN2-AS1	9q33.1	Pulmonary function (smoking interaction)	50,047 European ancestry individuals	23284291	GCA-4
rs943306	1e-06	ASTN2, AL157829.1	9q33.1	Lifetime average cigarettes per day in chronic obstructive pulmonary disease	3,440 European ancestry cases	21685187	GCA-4
rs7852872	1e-07	ASTN2	9q33.1	Hippocampal volume	9,232 European ancestry individuals	22504421	GCA-4
rs16934284	2e-06	ASTN2	9q33.1	Obesity-related traits	815 Hispanic children from 263 families	23251661	GCA-4
rs2226006	6e-06	ASTN2	9q33.1	Economic and political preferences (fairness)	9,617 European ancestry individuals	22566634	GCA-4
rs34687269	2e-12	ASTN2	9q33.1	Osteoarthritis (hip)	15,704 European ancestry cases, 378,169 European ancestry controls	30664745	GCA-4
rs4836732	4e-11	ASTN2-AS1, ASTN2	9q33.1	Osteoarthritis (hip)	15,704 European ancestry cases, 378,169 European ancestry controls	30664745	GCA-4
rs1513376 x rs2050274	3e-09	CPNE4 x ASTN2	3q22.1 x 9q33.1	Total PHF-tau (SNP x SNP interaction)	1,285 individuals	32450446	GCA-4
rs6478241	3e-09	ASTN2	9q33.1	Multisite chronic pain	387,649 British ancestry individuals	31194737	GCA-4
rs1885234	3e-10	ASTN2	9q33.1	Type 2 diabetes	148,726 European ancestry cases, 24,646 African American cases, 8,616 Hispanic cases, 46,511 Asian ancestry cases, 965,732 European ancestry controls, 31,446 African American controls, 11,829 Hispanic controls, 169,776 Asian ancestry controls	32541925	GCA-4
rs1407243	9e-09	ASTN2, ASTN2-AS1	9q33.1	PR interval	271,570 European ancestry individuals, 8,173 African American individuals, 12,823 Hispanic/Latino individuals	32439900	GCA-4
rs1407243	6e-07	ASTN2, ASTN2-AS1	9q33.1	PR interval	271,570 European ancestry individuals	32439900	GCA-4
rs1335415	2e-09	ASTN2	9q33.1	Adolescent idiopathic scoliosis	196 cases, 303 controls	30019117	GCA-4
rs1885245	5e-09	ASTN2	9q33.1	Hip shape (DXA scan)	10,217 European ancestry individuals, 5,717 individuals	30320955	GCA-4
rs10817969	1e-12	ASTN2	9q33.1	Depression	118,811 European ancestry cases, 327,427 European ancestry controls, 127,552 cases, 233,763 controls	30718901	GCA-4
rs1321917	2e-07	ASTN2	9q33.1	Breast cancer	17,881 European ancestry cases, 410,350 European ancestry controls	32887889	GCA-4
rs7874694	4e-06	ASTN2	9q33.1	Metabolite levels	2,076 European ancestry individuals	23823483	GCA-4
rs6478241	1e-07	ASTN2	9q33.1	Migraine without aura	7,107 European ancestry cases, 69,427 European ancestry controls	23793025	GCA-4
rs6478241	1e-09	ASTN2	9q33.1	Migraine - clinic-based	5,175 European ancestry clinic-based cases, 13,972 European ancestry clinic-based controls	23793025	GCA-4
rs17303101	4e-07	PAPPA - ASTN2	9q33.1	Migraine	23,285 European ancestry cases, 95,425 European ancestry controls	23793025	GCA-4
rs10733628	1e-06	ASTN2	9q33.1	Metabolite levels	2,076 European ancestry individuals	23823483	GCA-4
rs6478241	4e-08	ASTN2	9q33.1	Migraine	2,326 European ancestry cases, 4,580 European ancestry controls	22683712	GCA-4
rs7036846	9e-06	ASTN2	9q33.1	Glucose homeostasis traits	up to 4,176 Mexican American individuals	25524916	GCA-4
rs1895062	1e-14	ASTN2-AS1, ASTN2	9q33.1	Breast cancer	76,192 European ancestry cases, 63,082 European ancestry controls	29059683	GCA-4
rs34749153	9e-06	ASTN2	9q33.1	Colonoscopy-negative controls vs population controls	855 Austrian ancestry colonoscopy-negative controls, 3,439 European ancestry controls	29228715	GCA-4
rs13298297	2e-08	ASTN2	9q33.1	Glomerular filtration rate (creatinine)	110,517 European ancestry individuals	28452372	GCA-4
rs803903	8e-12	ASTN2	9q33.1	Breast cancer	76,192 European ancestry cases, 63,082 European ancestry controls	29059683	GCA-4
rs10817971	7e-06	ASTN2	9q33.1	Colonoscopy-negative controls vs population controls	855 Austrian ancestry colonoscopy-negative controls, 3,439 European ancestry controls	29228715	GCA-4
rs1861881	7e-10	ASTN2, ASTN2-AS1	9q33.1	Diastolic blood pressure	757,601 European ancestry individuals	30224653	GCA-4
rs6478241	4e-10	ASTN2	9q33.1	Hippocampal subfield CA4 volume	21,297 European ancestry individuals	30279459	GCA-4
rs6478241	1e-10	ASTN2	9q33.1	Dentate gyrus granule cell layer volume	21,297 European ancestry individuals	30279459	GCA-4
rs4836726	3e-11	ASTN2	9q33.1	Subiculum volume	21,297 European ancestry individuals	30279459	GCA-4
rs7873551	4e-11	ASTN2	9q33.1	Total hippocampal volume	21,297 European ancestry individuals	30279459	GCA-4
rs7852872	1e-12	ASTN2	9q33.1	Medication use (antimigraine preparations)	5,521 European ancestry cases, 114,323 European ancestry controls	31015401	GCA-4
rs13283416	4e-12	ASTN2, ASTN2-AS1	9q33.1	Estimated glomerular filtration rate	206,856 European ancestry individuals, 143,658 East Asian ancestry individuals	31015462	GCA-4
rs10817895	8e-14	ASTN2	9q33.1	Heel bone mineral density	394,929 European ancestry individuals	30048462	GCA-4
rs7856424	9e-09	ASTN2	9q33.1	Depression	135,458 European ancestry cases, 344,901 European ancestry controls	29700475	GCA-4
rs1372330	2e-08	ASTN2	9q33.1	Metastasis in stage I-III microsatellite instability low/stable colorectal cancer (time to event)	379 European ancestry cases	30738427	GCA-4
rs10983324	4e-08	ASTN2	9q33.1	Educational attainment (years of education)	up to 1,131,881 European ancestry individuals	30038396	GCA-4
rs4837613	2e-38	ASTN2, ASTN2-AS1	9q33.1	Appendicular lean mass	450,243 European ancestry individuals	33097823	GCA-4
rs35910339	6e-09	ASTN2	9q33.1	Waist-hip ratio	approximately 458,000 European ancestry individuals	30595370	GCA-4
rs10817898	6e-08	ASTN2	9q33.1	White blood cell count	approximately 444,000 European ancestry individuals	30595370	GCA-4
rs7850364	4e-19	ASTN2	9q33.1	Height	approximately 458,000 European ancestry individuals	30595370	GCA-4
rs2416564	3e-37	ASTN2	9q33.1	Height	approximately 458,000 European ancestry individuals	30595370	GCA-4
rs10817896	6e-15	ASTN2	9q33.1	Heel bone mineral density	approximately 446,000 European ancestry individuals	30595370	GCA-4
rs10983184	5e-35	ASTN2	9q33.1	Lung function (FEV1/FVC)	approximately 370,000 European ancestry individuals	30595370	GCA-4
rs57454229	2e-11	ASTN2	9q33.1	Lung function (FVC)	approximately 372,000 European ancestry individuals	30595370	GCA-4
rs811689	2e-09	ASTN2	9q33.1	Systolic blood pressure	approximately 422,000 European ancestry individuals	30595370	GCA-4
rs4894	2e-10	ATF4	22q13.1	Mean corpuscular hemoglobin	630,125 African American or Afro-Caribbean, African ancestry, European ancestry, East Asian ancestry, Hispanic or Latin American and South Asian ancestry individuals	32888493	GCA-4
rs555222135	6e-11	ATF4 - RPS19BP1	22q13.1	Mean corpuscular volume	544,127 European ancestry individuals	32888493	GCA-4
rs7970462	5e-22	ATF7 - ATP5MC2	12q13.13	Height	159,095 Japanese ancestry individuals	31562340	GCA-4
rs1485394	8e-06	AC023509.6, ATF7, ATF7-NPFF	12q13.13	Electroencephalogram traits	2,383 European ancestry adolescents and 1,643 European ancestry adults from 1,613 families	25387704	GCA-4
rs113821260	3e-09	ATF7, ATF7-NPFF	12q13.13	Heel bone mineral density	426,824 British ancestry individuals	30598549	GCA-4
rs181969679	2e-10	ATF7-NPFF, AC023509.6, ATF7	12q13.13	Basophil count	577,663 African American or Afro-Caribbean, African ancestry, European ancestry, East Asian ancestry, Hispanic or Latin American and South Asian ancestry individuals	32888493	GCA-4
rs181969679	2e-12	ATF7-NPFF, AC023509.6, ATF7	12q13.13	Basophil count	474,001 European ancestry individuals	32888493	GCA-4
rs181969679	3e-28	ATF7-NPFF, AC023509.6, ATF7	12q13.13	Neutrophil count	519,288 European ancestry individuals	32888493	GCA-4
rs1485395	7e-06	ATF7, AC023509.6, ATF7-NPFF	12q13.13	Migraine without aura	7,107 European ancestry cases, 69,427 European ancestry controls	23793025	GCA-4
rs12321906	5e-06	ATF7-NPFF, ATF7	12q13.13	Height	20,427 African ancestry individuals	21998595	GCA-4
rs12580469	2e-06	ATF7, AC023509.6, ATF7-NPFF	12q13.13	Metabolite levels	2,076 European ancestry individuals	23823483	GCA-4
rs181969679	4e-25	ATF7-NPFF, AC023509.6, ATF7	12q13.13	Neutrophil count	627,215 African American or Afro-Caribbean, African ancestry, European ancestry, East Asian ancestry, Hispanic or Latin American and South Asian ancestry individuals	32888493	GCA-4
rs181969679	4e-11	ATF7-NPFF, AC023509.6, ATF7	12q13.13	White blood cell count	746,667 African American or Afro-Caribbean, African ancestry, European ancestry, East Asian ancestry, Hispanic or Latin American and South Asian ancestry individuals	32888493	GCA-4
rs181969679	6e-14	ATF7-NPFF, AC023509.6, ATF7	12q13.13	White blood cell count	562,243 European ancestry individuals	32888493	GCA-4
rs11170594	2e-13	AC023509.6, ATF7-NPFF, ATF7	12q13.13	Heel bone mineral density	394,929 European ancestry individuals	30048462	GCA-4
rs111470210	2e-08	ATF7-NPFF, ATF7, AC023509.6	12q13.13	Heel bone mineral density	approximately 446,000 European ancestry individuals	30595370	GCA-4
rs117788567	3e-10	AC023509.6, ATF7, ATF7-NPFF	12q13.13	White blood cell count	approximately 444,000 European ancestry individuals	30595370	GCA-4
rs10467109	7e-17	AC023509.6, ATF7-NPFF, ATF7	12q13.13	Height	approximately 458,000 European ancestry individuals	30595370	GCA-4
rs553307433	4e-06	ATP2A2	12q24.11	Waist circumference	1,254 whole genome sequenced European ancestry individuals, 3,072 whole genome sequenced individuals, 41,450 European ancestry individuals, 397 Carlantino (founder/genetic isolate) individuals, 791 Friuli Venezia Giulia (founder/genetic isolate) individuals, 1,060 Mylopotamos (founder/genetic isolate) individuals, 887 Pomak (founder/genetic isolate) individuals, 1,754 Val Borbera (founder/genetic isolate) individuals	28552196	GCA-4
rs4766428	3e-09	ATP2A2	12q24.11	Schizophrenia	7,699 Chinese ancestry cases, 35,476 European ancestry cases, 18,327 Chinese ancestry controls, 46,839 European ancestry controls	28991256	GCA-4
rs3026433	6e-07	ATP2A2	12q24.11	Bipolar I disorder	14,879 European ancestry cases, 31,358 European ancestry controls	31043756	GCA-4
rs4766428	2e-10	ATP2A2	12q24.11	Schizophrenia	592 Ashkenazi Jewish ancestry cases, 505 Ashkenazi Jewish ancestry controls, 36,989 cases, 113,075 controls	26198764	GCA-4
rs4766428	2e-08	ATP2A2	12q24.11	Schizophrenia	22,778 East Asian ancestry cases, 35,362 East Asian ancestry controls, 33,640 European ancestry cases, 43,456 European ancestry controls	31740837	GCA-4
rs1986123	5e-06	IFT81 - ATP2A2	12q24.11	Total intracranial volume	87 European ancestry Schizophrenia cases, 85 African American Schizophrenia cases, 15 Schizophrenia cases, 67 European ancestry Schizoaffective disorder cases, 53 African American Schizoaffective disorder cases, 7 Schizoaffective disorder cases, 130 European ancestry Bipolar disorders cases, 33 African American Bipolar disorders cases, 6 Bipolar disorders cases, 199 European ancestry controls, 79 African American controls, 16 controls	31530798	GCA-4
rs11065611	1e-07	IFT81 - ATP2A2	12q24.11	Protein quantitative trait loci	1,200 European ancestry individuals	18464913	GCA-4
rs4766428	2e-08	ATP2A2	12q24.11	Cognitive ability, years of educational attainment or schizophrenia (pleiotropy)	328,917 individuals with educational attainment measurements, 107,207 individuals with cognitive ability measurements, 77,096 European ancestry schizophrenia cases, 43,456 European ancestry controls	31374203	GCA-4
rs4766428	5e-09	ATP2A2	12q24.11	Schizophrenia (MTAG)	65,967 individuals	32606422	GCA-4
rs3026485	7e-06	ATP2A2	12q24.11	Glucose homeostasis traits	up to 4,176 Mexican American individuals	25524916	GCA-4
rs4766428	1e-09	ATP2A2	12q24.11	Schizophrenia	32,405 European ancestry cases, 42,221 European ancestry controls, 1,235 European ancestry cases and 1,235 European ancestry controls from 1235 parent-offspring trios, 1,836 East Asian ancestry cases, 3,383 East Asian ancestry controls	25056061	GCA-4
rs3026445	3e-12	ATP2A2	12q24.11	QT interval	Up to 70,389 European ancestry individuals, up to 672 Orcadian individuals	24952745	GCA-4
rs73206853	4e-06	IFT81 - ATP2A2	12q24.11	Response to efavirenz-containing treatment in HIV 1 infection (virologic failure)	Up to 737 European ancestry individuals, Up to 545 Black individuals, Up to 314 Hispanic individuals	25461247	GCA-4
rs553307433	4e-06	ATP2A2	12q24.11	Waist circumference	1,254 whole genome sequenced European ancestry individuals, 3,072 whole genome sequenced individuals, 41,450 European ancestry individuals, 397 Carlantino (founder/genetic isolate) individuals, 791 Friuli Venezia Giulia (founder/genetic isolate) individuals, 1,060 Mylopotamos (founder/genetic isolate) individuals, 887 Pomak (founder/genetic isolate) individuals, 1,754 Val Borbera (founder/genetic isolate) individuals	28552196	GCA-4
rs4766428	6e-10	ATP2A2	12q24.11	Schizophrenia	14,023 East Asian ancestry cases, 33,640 European ancestry cases, 31,505 East Asian ancestry controls, 43,456 European ancestry controls	30285260	GCA-4
rs4766428	3e-10	ATP2A2	12q24.11	Schizophrenia	14,023 East Asian ancestry cases, 33,640 European ancestry cases, 31,505 East Asian ancestry controls, 43,456 European ancestry controls	30285260	GCA-4
rs117121174	4e-19	IFT81 - ATP2A2	12q24.11	White blood cell count	151,807 East Asian ancestry individuals	32888493	GCA-4
rs4766428	5e-08	ATP2A2	12q24.11	anorexia nervosa, attention-deficit/hyperactivity disorder, autism spectrum disorder, bipolar disorder, major depression, obsessive-compulsive disorder, schizophrenia, or Tourette syndrome (pleiotropy)	19,009 European ancestry ADHD cases, 3,495 European ancestry anorexia cases, 18,381 European ancestry autism cases, 20,352 European ancestry bipolar disorder cases, 130,664 European ancestry major depression cases, 2,688 European ancestry OCD cases, 33,640 European ancestry schizophrenia cases, 4,645 European ancestry Tourette's cases, 494,162 European ancestry controls	31835028	GCA-4
rs4766428	3e-14	ATP2A2	12q24.11	Schizophrenia	40,675 European ancestry cases, 64,643 European ancestry controls	29483656	GCA-4
rs10774599	6e-19	IFT81 - ATP2A2	12q24.11	Red blood cell count	approximately 445,000 European ancestry individuals	30595370	GCA-4
rs3774726	5e-16	ATXN7	3p14.1	Estimated glomerular filtration rate	567,460 European ancestry individuals, 165,726 East Asian ancestry individuals, 13,842 African American individuals, 13,359 South Asian ancestry individuals, 4,961 Hispanic individuals	31152163	GCA-4
rs3774723	2e-13	ATXN7	3p14.1	Type 2 diabetes	74,124 European ancestry cases, 824,006 European ancestry controls	30297969	GCA-4
rs67114627	9e-32	ATXN7	3p14.1	Type 2 diabetes	77,418 East Asian cases, 356,122 East Asian controls	32499647	GCA-4
rs1053338	2e-07	ATXN7	3p14.1	Breast cancer	46,785 European ancestry cases, 42,892 European ancestry controls	25751625	GCA-4
rs1053338	9e-09	ATXN7	3p14.1	Breast cancer	15,748 European ancestry cases, 18,084 European ancestry controls	25751625	GCA-4
rs704364	7e-08	AC104162.2, ATXN7	3p14.1	Schizophrenia	816 Indian ancestry cases, 900 Indian ancestry controls, 505 Indian ancestry cases and 871 Indian ancestry controls from 405 families, up to 36,989 European and unknown ancestry cases, up to 113,075 European and unknown ancestry controls	31268507	GCA-4
rs4688181	1e-07	ATXN7 - PSMD6-AS2	3p14.1	Toxicity response to radiotherapy in prostate cancer (hematuria) (time to event)	3,619 European ancestry individuals	31095341	GCA-4
rs13434089	4e-31	ATXN7	3p14.1	Type 2 diabetes	148,726 European ancestry cases, 24,646 African American cases, 8,616 Hispanic cases, 46,511 Asian ancestry cases, 965,732 European ancestry controls, 31,446 African American controls, 11,829 Hispanic controls, 169,776 Asian ancestry controls	32541925	GCA-4
rs2292662	8e-18	SCAANT1, ATXN7	3p14.1	Type 2 diabetes	148,726 European ancestry cases, 965,732 European ancestry controls	32541925	GCA-4
rs1053338	5e-11	ATXN7	3p14.1	Breast cancer	76,192 European ancestry cases, 63,082 European ancestry controls	29059683	GCA-4
rs3821902	3e-12	ATXN7	3p14.1	Breast cancer	76,192 European ancestry cases, 63,082 European ancestry controls	29059683	GCA-4
rs6056552 x rs6806547	1e-07	PLCB4 x ATXN7	20p12.2 x 3p14.1	Neurofibrillary tangles (SNP x SNP interaction)	1,316 individuals	32450446	GCA-4
rs2292662	1e-08	SCAANT1, ATXN7	3p14.1	Type 2 diabetes	61,714 European ancestry cases, 1,178 Pakistani ancestry cases, 593,952 European ancestry controls, 2,472 Pakistani ancestry controls	30054458	GCA-4
rs3774709	3e-08	ATXN7, AC104162.2	3p14.1	Brain morphology (MOSTest)	26,502 European ancestry individuals	32665545	GCA-4
rs3774702	1e-10	ATXN7, AC104162.2	3p14.1	Diastolic blood pressure	757,601 European ancestry individuals	30224653	GCA-4
rs704373	1e-10	ATXN7, AC104162.2	3p14.1	Schizophrenia	40,675 European ancestry cases, 64,643 European ancestry controls	29483656	GCA-4
rs112674299	5e-09	ATXN7	3p14.1	Type 2 diabetes	approximately 459,000 European ancestry individuals	30595370	GCA-4
rs3733125	3e-09	ATXN7	3p14.1	Red cell distribution width	approximately 445,000 European ancestry individuals	30595370	GCA-4
rs13223152	1e-09	AUTS2	7q11.22	Irritable mood	366,726 European ancestry individuals	29500382	GCA-4
rs1949804	4e-12	AUTS2	7q11.22	Body mass index	up to 72,390 Japanese ancestry women, up to 85,894 Japanese ancestry men	28892062	GCA-4
rs117675278	3e-06	AUTS2	7q11.22	Mosquito bite size	84,724 European ancestry individuals	28199695	GCA-4
rs67463976	9e-11	AUTS2	7q11.22	Predicted visceral adipose tissue	325,153 British ancestry individuals	31501611	GCA-4
rs13230845	5e-10	AUTS2	7q11.22	Urinary albumin-to-creatinine ratio	547,361 European ancestry individuals, 6,795 African American individuals, 6,324 East Asian ancestry individuals, 2,335 South Asian ancestry individuals, 1,442 Hispanic individuals	31511532	GCA-4
rs117928826	1e-12	AUTS2	7q11.22	Adventurousness	557,923 European ancestry individuals	30643258	GCA-4
rs513150	2e-17	AUTS2	7q11.22	Adventurousness	557,923 European ancestry individuals	30643258	GCA-4
rs4717520	2e-14	AUTS2	7q11.22	General risk tolerance (MTAG)	975,353 European ancestry individuals	30643258	GCA-4
rs35692677	3e-10	AUTS2	7q11.22	Urinary albumin-to-creatinine ratio	547,361 European ancestry individuals	31511532	GCA-4
rs2058382	8e-06	AUTS2	7q11.22	Subjective well-being	298,420 Korculan (founder/genetic isolate), Split (founder/genetic isolate), Vis (founder/genetic isolate), Erasmus Rucphen (founder/genetic isolate) and other European ancestry individuals	27089181	GCA-4
rs6955467	5e-07	AUTS2	7q11.22	Subjective well-being	298,420 Korculan (founder/genetic isolate), Split (founder/genetic isolate), Vis (founder/genetic isolate), Erasmus Rucphen (founder/genetic isolate) and other European ancestry individuals	27089181	GCA-4
rs35213789	4e-09	AUTS2	7q11.22	Childhood ear infection	46,936 European ancestry cases, 74,874 European ancestry controls	27182965	GCA-4
rs10234796	1e-08	AUTS2	7q11.22	Photic sneeze reflex	32,446 European ancestry cases, 67,249 European ancestry controls	27182965	GCA-4
rs3094901	2e-09	AUTS2	7q11.22	Monobrow	69,284 European ancestry individuals	27182965	GCA-4
rs7785360	2e-08	AUTS2	7q11.22	Response to serotonin reuptake inhibitors in non-psychotic unipolar depression	263 Korean ancestry responder cases, 218 Korean ancestry non-responder cases	26348319	GCA-4
rs145530569	5e-06	AUTS2	7q11.22	Interleukin-8 levels	3,526 Finnish ancestry individuals	27989323	GCA-4
rs149460031	2e-06	AUTS2	7q11.22	Interleukin-8 levels	3,526 Finnish ancestry individuals	27989323	GCA-4
rs12698915	5e-08	AUTS2	7q11.22	Appendicular lean mass	181,862 European ancestry elderly individuals	31761296	GCA-4
rs76974091	3e-08	AUTS2	7q11.22	Brain region volumes	19,629 British ancestry individuals	31676860	GCA-4
rs7802500	2e-09	AUTS2	7q11.22	Refractive error	542,934 European ancestry individuals	32231278	GCA-4
rs55772938	4e-10	AUTS2	7q11.22	Leisure sedentary behaviour (computer use)	408,815 European ancestry individuals	32317632	GCA-4
rs2030705	3e-08	AUTS2	7q11.22	Intelligence	269,867 European ancestry individuals	29942086	GCA-4
rs13223152	2e-10	AUTS2	7q11.22	Intelligence	269,867 European ancestry individuals	29942086	GCA-4
rs11972637	6e-09	AUTS2	7q11.22	Intelligence	269,867 European ancestry individuals	29942086	GCA-4
rs10279237	3e-07	AUTS2	7q11.22	Reaction time	330,069 European ancestry individuals	29844566	GCA-4
rs3094893	2e-08	AUTS2	7q11.22	Intelligence	269,867 European ancestry individuals	29942086	GCA-4
rs12698891	1e-09	AUTS2	7q11.22	Intelligence	269,867 European ancestry individuals	29942086	GCA-4
rs3113281	4e-09	AUTS2	7q11.22	Intelligence	269,867 European ancestry individuals	29942086	GCA-4
rs610930	1e-19	AUTS2	7q11.22	Type 2 diabetes	77,418 East Asian cases, 356,122 East Asian controls	32499647	GCA-4
rs12698877	7e-22	AUTS2	7q11.22	Type 2 diabetes	77,418 East Asian cases, 356,122 East Asian controls	32499647	GCA-4
rs6978841	2e-08	AUTS2	7q11.22	Alcohol consumption (drinks per week)	up to 357,854 European ancestry individuals	30679032	GCA-4
rs6947395	5e-12	AUTS2	7q11.22	Body mass index	up to 72,390 Japanese ancestry women, up to 85,894 Japanese ancestry men	28892062	GCA-4
rs1035010	2e-12	AUTS2	7q11.22	Body mass index	806,834 European ancestry individuals	30239722	GCA-4
rs10237317	1e-11	AUTS2	7q11.22	Body mass index	434,794 European ancestry female individuals	30239722	GCA-4
rs11765886	4e-06	AUTS2	7q11.22	IgG glycosylation	2,247 European ancestry individuals	23382691	GCA-4
rs11765886	5e-06	AUTS2	7q11.22	IgG glycosylation	2,247 European ancestry individuals	23382691	GCA-4
rs6943555	4e-08	AUTS2	7q11.22	Alcohol consumption	26,316 European ancestry individuals	21471458	GCA-4
rs11766624	4e-07	AUTS2	7q11.22	Obesity-related traits	815 Hispanic children from 263 families	23251661	GCA-4
rs17492269	3e-09	AUTS2	7q11.22	Sex hormone-binding globulin levels adjusted for BMI	188,908 European ancestry women	32042192	GCA-4
rs17492269	2e-06	AUTS2	7q11.22	Sex hormone-binding globulin levels	189,473 European ancestry women	32042192	GCA-4
rs7809934	4e-09	AUTS2	7q11.22	Positive affect	410,603 European ancestry individuals	30643256	GCA-4
rs35692677	1e-08	AUTS2	7q11.22	Urinary albumin-to-creatinine ratio	437,027 European ancestry individuals	31630189	GCA-4
rs12536766	6e-09	AUTS2	7q11.22	Sex hormone-binding globulin levels adjusted for BMI	180,094 European ancestry men	32042192	GCA-4
rs115131074	9e-10	AUTS2	7q11.22	Hand grip strength	334,825 British ancestry individuals	29691431	GCA-4
rs10279237	7e-09	AUTS2	7q11.22	Hand grip strength	334,825 British ancestry individuals	29691431	GCA-4
rs2006810	4e-09	AUTS2	7q11.22	Sleep duration	91,105 European ancestry individuals	30531941	GCA-4
rs38319	6e-07	AUTS2	7q11.22	Coffee consumption	335,909 European ancestry individuals	31046077	GCA-4
rs6947395	3e-16	AUTS2	7q11.22	Type 2 diabetes	46,511 Asian ancestry cases, 169,776 Asian ancestry controls	32541925	GCA-4
rs12536766	4e-13	AUTS2	7q11.22	Sex hormone-binding globulin levels adjusted for BMI	368,929 European ancestry individuals	32042192	GCA-4
rs38313	6e-06	AUTS2	7q11.22	Body mass index	up to 104,666 European ancestry male individuals, up to 132,115 European ancestry female individuals, 370 African American male individuals, 517 African American female individuals, 512 Hispanic male individuals, 764 Hispanic female individuals	25673413	GCA-4
rs13230441	7e-06	AUTS2	7q11.22	General cognitive ability	up to 300,486 European ancestry individuals	29844566	GCA-4
rs117463770	5e-08	AUTS2	7q11.22	Male-pattern baldness	52,874 British ancestry males	28196072	GCA-4
rs1474368	5e-08	AUTS2	7q11.22	Male-pattern baldness	52,874 British ancestry males	28196072	GCA-4
rs145126703	5e-11	AUTS2	7q11.22	Male-pattern baldness	52,874 British ancestry males	28196072	GCA-4
rs12698811	8e-06	AUTS2	7q11.22	General cognitive ability	up to 300,486 European ancestry individuals	29844566	GCA-4
rs6943555	3e-06	AUTS2	7q11.22	Alcohol consumption	480,842 European ancestry individuals	31358974	GCA-4
rs4718976	1e-17	AUTS2	7q11.22	Lymphocyte counts	524,923 European ancestry individuals	32888493	GCA-4
rs10244956	4e-15	AUTS2	7q11.22	Lymphocyte counts	643,370 African American or Afro-Caribbean, African ancestry, European ancestry, East Asian ancestry, Hispanic or Latin American and South Asian ancestry individuals	32888493	GCA-4
rs2007481	2e-09	AUTS2	7q11.22	General cognitive ability	up to 300,486 European ancestry individuals	29844566	GCA-4
rs4718976 x rs12194243	2e-26	AUTS2 x AL355612.1 - AL365222.1	7q11.22 x 6q14.1	Total PHF-tau (SNP x SNP interaction)	1,285 individuals	32450446	GCA-4
rs10085696	5e-11	AUTS2	7q11.22	Alcohol consumption (drinks per week) (MTAG)	972,915 European ancestry individuals	32451486	GCA-4
rs13229395	1e-08	AUTS2	7q11.22	Problematic alcohol use (MTAG)	972,915 European ancestry individuals	32451486	GCA-4
rs3113262	8e-09	AUTS2	7q11.22	General cognitive ability	up to 300,486 European ancestry individuals	29844566	GCA-4
rs6975279	4e-25	AUTS2	7q11.22	Type 2 diabetes	148,726 European ancestry cases, 24,646 African American cases, 8,616 Hispanic cases, 46,511 Asian ancestry cases, 965,732 European ancestry controls, 31,446 African American controls, 11,829 Hispanic controls, 169,776 Asian ancestry controls	32541925	GCA-4
rs11767893	1e-08	AUTS2	7q11.22	Waist circumference adjusted for body mass index	457,690 European ancestry individuals	31669095	GCA-4
rs11756456 x rs4718976	2e-10	NKAIN2, RNF217-AS1 x AUTS2	6q22.31 x 7q11.22	Total PHF-tau (SNP x SNP interaction)	1,285 individuals	32450446	GCA-4
rs6947395	5e-16	AUTS2	7q11.22	Type 2 diabetes	36,614 Japanese ancestry cases, 155,150 Japanese ancestry controls	30718926	GCA-4
rs2103132	2e-09	AUTS2	7q11.22	Type 2 diabetes	148,726 European ancestry cases, 965,732 European ancestry controls	32541925	GCA-4
rs12698920 x rs10972462	7e-10	AUTS2 x ATP8B5P	7q11.22 x 9p13.3	Total PHF-tau (SNP x SNP interaction)	1,285 individuals	32450446	GCA-4
rs73165383	4e-07	AUTS2	7q11.22	General cognitive ability	up to 300,486 European ancestry individuals	29844566	GCA-4
rs38314	2e-08	AUTS2	7q11.22	Body mass index	up to 309,889 European ancestry individuals	26426971	GCA-4
rs6946969	2e-09	AUTS2	7q11.22	Motion sickness	80,494 European ancestry individuals	25628336	GCA-4
rs10237317	5e-06	AUTS2	7q11.22	Bipolar disorder	2,191 European ancestry cases, 1,434 European ancestry controls	22925353	GCA-4
rs7459368; rs7791651; rs2057913; rs1557970; rs4718971; rs3922333; rs1008584; rs11772435; rs17578487; rs2057914; rs2057911; rs10486866	3e-19	AUTS2; AUTS2; AUTS2; AUTS2; AUTS2; AUTS2; AUTS2; AUTS2; AUTS2; AUTS2; AUTS2; AUTS2	7q11.22	Core binding factor acute myeloid leukemia	175 European ancestry cases, 218 European ancestry controls	27903959	GCA-4
rs7459368; rs7791651; rs2057913; rs1557970; rs4718971; rs3922333; rs1008584; rs11772435; rs17578487; rs2057914; rs2057911; rs10486866	5e-17	AUTS2; AUTS2; AUTS2; AUTS2; AUTS2; AUTS2; AUTS2; AUTS2; AUTS2; AUTS2; AUTS2; AUTS2	7q11.22	Core binding factor acute myeloid leukemia	175 European ancestry cases, 218 European ancestry controls	27903959	GCA-4
rs12698820	2e-08	AUTS2	7q11.22	Childhood ear infection	46,936 European ancestry cases, 74,874 European ancestry controls	28928442	GCA-4
rs1476104	7e-08	AUTS2	7q11.22	Childhood ear infection	46,936 European ancestry cases, 74,874 European ancestry controls	28928442	GCA-4
rs2533449	8e-09	AUTS2	7q11.22	Childhood ear infection	46,936 European ancestry cases, 74,874 European ancestry controls	28928442	GCA-4
rs35213789	4e-09	AUTS2	7q11.22	Childhood ear infection	46,936 European ancestry cases, 74,874 European ancestry controls	28928442	GCA-4
rs6957740	2e-11	AUTS2	7q11.22	Body mass index	457,822 European ancestry individuals	31669095	GCA-4
rs2866720	7e-11	AUTS2	7q11.22	Body mass index	457,822 European ancestry individuals	31669095	GCA-4
rs4718964	4e-10	AUTS2	7q11.22	Body mass index	457,822 European ancestry individuals	31669095	GCA-4
rs11763186	4e-08	AUTS2	7q11.22	Body mass index	457,822 European ancestry individuals	31669095	GCA-4
rs7809303	6e-09	AUTS2	7q11.22	Age of smoking initiation (MTAG)	up to 931,815 European ancestry individuals	30643251	GCA-4
rs10085696	1e-09	AUTS2	7q11.22	Alcohol consumption (drinks per week)	up to 941,280 European ancestry individuals	30643251	GCA-4
rs7809303	1e-20	AUTS2	7q11.22	Smoking initiation (ever regular vs never regular) (MTAG)	up to 1,359,002 European ancestry individuals	30643251	GCA-4
rs79631993	4e-08	AUTS2	7q11.22	Smoking initiation (ever regular vs never regular)	up to 1,232,091 European ancestry individuals	30643251	GCA-4
rs7809303	3e-15	AUTS2	7q11.22	Smoking initiation (ever regular vs never regular)	up to 1,232,091 European ancestry individuals	30643251	GCA-4
rs2222544	9e-09	AUTS2	7q11.22	Diastolic blood pressure	757,601 European ancestry individuals	30224653	GCA-4
rs11756456 x rs4718976	4e-09	NKAIN2, RNF217-AS1 x AUTS2	6q22.31 x 7q11.22	Neurofibrillary tangles (SNP x SNP interaction)	1,316 individuals	32450446	GCA-4
rs2058382	4e-08	AUTS2	7q11.22	Smoking cessation (MTAG)	up to 820,192 European ancestry individuals	30643251	GCA-4
rs73171706	4e-09	AUTS2	7q11.22	Educational attainment (MTAG)	1,311,438 European ancestry individuals	30038396	GCA-4
rs2158507	3e-08	AUTS2	7q11.22	Educational attainment (MTAG)	1,311,438 European ancestry individuals	30038396	GCA-4
rs7803932	2e-14	AUTS2	7q11.22	Educational attainment (MTAG)	1,311,438 European ancestry individuals	30038396	GCA-4
rs4236237	1e-10	AUTS2	7q11.22	Chronotype	449,734 European ancestry individuals	30696823	GCA-4
rs12536766	2e-07	AUTS2	7q11.22	Sex hormone-binding globulin levels	370,125 European ancestry individuals	32042192	GCA-4
rs1011780 x rs9556582	3e-10	AUTS2 x HS6ST3	7q11.22 x 13q32.1	Monoclonal gammopathy of undetermined significance	243 German ancestry cases, 1,285 German ancestry controls	30134812	GCA-4
rs6460528	4e-08	AUTS2	7q11.22	Total testosterone levels	230,454 European ancestry women	32042192	GCA-4
rs117463770	3e-11	AUTS2	7q11.22	Cognitive performance	257,841 European ancestry individuals	30038396	GCA-4
rs12112638	2e-11	AUTS2	7q11.22	Cognitive performance	257,841 European ancestry individuals	30038396	GCA-4
rs3113262	6e-12	AUTS2	7q11.22	Cognitive performance	257,841 European ancestry individuals	30038396	GCA-4
rs117463770	1e-11	AUTS2	7q11.22	Cognitive performance (MTAG)	402,382 European ancestry individuals	30038396	GCA-4
rs2158507	2e-10	AUTS2	7q11.22	Cognitive performance (MTAG)	402,382 European ancestry individuals	30038396	GCA-4
rs13247777	6e-11	AUTS2	7q11.22	Cognitive performance (MTAG)	402,382 European ancestry individuals	30038396	GCA-4
rs7803932	5e-11	AUTS2	7q11.22	Cognitive performance (MTAG)	402,382 European ancestry individuals	30038396	GCA-4
rs2057914 x rs2317639	9e-12	AUTS2 x IQCA1	7q11.22 x 2q37.3	Neurofibrillary tangles (SNP x SNP interaction)	1,316 individuals	32450446	GCA-4
rs10085696	1e-11	AUTS2	7q11.22	Alcohol consumption (drinks per week) (MTAG)	up to 1,039,210 European ancestry individuals	30643251	GCA-4
rs7803932	2e-11	AUTS2	7q11.22	Educational attainment (years of education)	up to 1,131,881 European ancestry individuals	30038396	GCA-4
rs9366076 x rs12533012	3e-11	RNASET2 - Z94721.1 x AUTS2	6q27 x 7q11.22	Neurofibrillary tangles (SNP x SNP interaction)	1,316 individuals	32450446	GCA-4
rs73165361	7e-09	AUTS2	7q11.22	Self-reported math ability	564,698 European ancestry individuals	30038396	GCA-4
rs7803932	4e-12	AUTS2	7q11.22	Self-reported math ability (MTAG)	670,471 European ancestry individuals	30038396	GCA-4
rs2865805	5e-08	AUTS2	7q11.22	White blood cell count	approximately 444,000 European ancestry individuals	30595370	GCA-4
rs139893098	5e-08	AUTS2	7q11.22	Balding type 1	approximately 208,000 European ancestry individuals	30595370	GCA-4
rs6460528	5e-13	AUTS2	7q11.22	Mean corpuscular hemoglobin	approximately 443,000 European ancestry individuals	30595370	GCA-4
rs12698897	1e-08	AUTS2	7q11.22	Heel bone mineral density	approximately 446,000 European ancestry individuals	30595370	GCA-4
rs7803932	1e-15	AUTS2	7q11.22	Highest math class taken (MTAG)	811,539 European ancestry individuals	30038396	GCA-4
rs7803932	6e-08	AUTS2	7q11.22	Educational attainment (years of education)	approximately 455,000 European ancestry individuals	30595370	GCA-4
rs6953344	1e-10	AUTS2	7q11.22	Body mass index	approximately 458,000 European ancestry individuals	30595370	GCA-4
rs4718964	1e-09	AUTS2	7q11.22	Body mass index	approximately 458,000 European ancestry individuals	30595370	GCA-4
rs941346	4e-15	AUTS2	7q11.22	Height	approximately 458,000 European ancestry individuals	30595370	GCA-4
rs13224557	1e-14	AUTS2	7q11.22	Height	approximately 458,000 European ancestry individuals	30595370	GCA-4
rs6460528	9e-10	AUTS2	7q11.22	Red blood cell count	approximately 445,000 European ancestry individuals	30595370	GCA-4
rs11767893	4e-13	AUTS2	7q11.22	Lung function (FVC)	approximately 372,000 European ancestry individuals	30595370	GCA-4
rs2851487	1e-08	AUTS2	7q11.22	Systolic blood pressure	approximately 422,000 European ancestry individuals	30595370	GCA-4
rs10252876	2e-07	AUTS2	7q11.22	Smoking status	approximately 458,000 European ancestry individuals	30595370	GCA-4
rs2993619	7e-08	B4GALT2	1p34.1	General cognitive ability	up to 300,486 European ancestry individuals	29844566	GCA-4
rs1859728	7e-09	B4GALT2	1p34.1	Blood protein levels	3,200 European ancestry individuals	30072576	GCA-4
rs2269957	4e-09	BRD8	5q31.2	Educational attainment (MTAG)	1,311,438 European ancestry individuals	30038396	GCA-4
rs79812184	7e-06	BRD8	5q31.2	Epithelial ovarian cancer	3,238 East Asian ancestry cases, 4,083 East Asian ancestry controls	30898391	GCA-4
rs2269954	4e-09	BRD8	5q31.2	Highest math class taken (MTAG)	811,539 European ancestry individuals	30038396	GCA-4
rs574686237	2e-12	BRSK2	11p15.5	Gut microbiota (beta diversity)	858 Metropolitan French ancestry individuals	31519223	GCA-4
rs4046908	2e-10	BRSK2	11p15.5	Brain region volumes	19,629 British ancestry individuals	31676860	GCA-4
rs1881509	4e-06	BRSK2	11p15.5	Heroin dependence	370 Han Chinese ancestry cases, 134 Han Chinese ancestry controls	27936112	GCA-4
rs9795439	7e-09	BRSK2	11p15.5	Morningness	434,835 European ancestry individuals	30804565	GCA-4
rs9795439	3e-08	BRSK2	11p15.5	White matter microstructure (mode of anisotropy)	17,706 European ancestry individuals	31666681	GCA-4
rs73411413	4e-06	BRSK2	11p15.5	Myringotomy	4,138 European ancestry cases, 85,089 European ancestry controls	28928442	GCA-4
rs1881505	9e-09	BRSK2	11p15.5	Body mass index	457,822 European ancestry individuals	31669095	GCA-4
rs60707923	1e-08	BRSK2	11p15.5	Self-reported math ability	564,698 European ancestry individuals	30038396	GCA-4
rs1881505	8e-09	BRSK2	11p15.5	Body mass index	approximately 458,000 European ancestry individuals	30595370	GCA-4
rs678916	3e-06	CACNG7	19q13.42	General cognitive ability	up to 300,486 European ancestry individuals	29844566	GCA-4
rs307913	1e-08	CACNG7	19q13.42	Educational attainment (MTAG)	1,311,438 European ancestry individuals	30038396	GCA-4
rs678916	3e-09	CACNG7	19q13.42	Cognitive performance (MTAG)	402,382 European ancestry individuals	30038396	GCA-4
rs307914	1e-09	CACNG7	19q13.42	Self-reported math ability	564,698 European ancestry individuals	30038396	GCA-4
rs307913	6e-12	CACNG7	19q13.42	Highest math class taken (MTAG)	811,539 European ancestry individuals	30038396	GCA-4
rs307914	4e-12	CACNG7	19q13.42	Self-reported math ability (MTAG)	670,471 European ancestry individuals	30038396	GCA-4
rs13399758	6e-22	CAD	2p23.3	Triglycerides	76,627 European ancestry individuals, 7,795 Hispanic individuals, 6,855 East Asian ancestry individuals, 2,958 African American individuals, 439 South Asian ancestry individuals	29507422	GCA-4
rs13399758	6e-08	CAD	2p23.3	Triglycerides	76,627 European ancestry individuals, 7,795 Hispanic individuals, 6,855 East Asian ancestry individuals, 2,958 African American individuals, 439 South Asian ancestry individuals	29507422	GCA-4
rs13399758	3e-28	CAD	2p23.3	Triglycerides	76,627 European ancestry individuals, 7,795 Hispanic individuals, 6,855 East Asian ancestry individuals, 2,958 African American individuals, 439 South Asian ancestry individuals	29507422	GCA-4
rs13399758	6e-07	CAD	2p23.3	Total cholesterol levels	76,627 European ancestry individuals, 7,795 Hispanic individuals, 6,855 East Asian ancestry individuals, 2,958 African American individuals, 439 South Asian ancestry individuals	29507422	GCA-4
rs182636083	7e-32	CAD	2p23.3	Triglyceride levels	441,016 European ancestry individuals	32203549	GCA-4
rs61741874	5e-09	CAD	2p23.3	C-reactive protein levels	418,642 British ancestry individuals	31900758	GCA-4
rs1561535	9e-06	CAD - SLC30A3	2p23.3	Metabolite levels	2,076 European ancestry individuals	23823483	GCA-4
rs17779936	2e-06	SMUG1 - CBX5	12q13.13	Hip circumference	1,254 whole genome sequenced European ancestry individuals, 3,074 whole genome sequenced individuals, 29,716 European ancestry individuals, 400 Carlantino (founder/genetic isolate) individuals, 701 Friuli Venezia Giulia (founder/genetic isolate) individuals, 1,050 Mylopotamos (founder/genetic isolate) individuals, 883 Pomak (founder/genetic isolate) individuals	28552196	GCA-4
rs17110109	9e-10	SCAT2, CBX5	12q13.13	Male-pattern baldness	205,327 European ancestry males	30573740	GCA-4
rs4759074	2e-09	CBX5, SCAT2	12q13.13	Meat-related diet	154,123 European ancestry men, 181,453 European ancestry women	32066663	GCA-4
rs7966201	2e-12	SMUG1 - CBX5	12q13.13	Hemoglobin concentration	563,946 European ancestry individuals	32888493	GCA-4
rs57281063	8e-11	SCAT2, CBX5	12q13.13	Alcohol consumption	480,842 European ancestry individuals	31358974	GCA-4
rs7966201	4e-10	SMUG1 - CBX5	12q13.13	Hemoglobin concentration	746,431 African American or Afro-Caribbean, African ancestry, European ancestry, East Asian ancestry, Hispanic or Latin American and South Asian ancestry individuals	32888493	GCA-4
rs17110109	4e-13	SCAT2, CBX5	12q13.13	Educational attainment (MTAG)	1,311,438 European ancestry individuals	30038396	GCA-4
rs11834788	3e-08	SMUG1 - CBX5	12q13.13	Body mass index	457,822 European ancestry individuals	31669095	GCA-4
rs17110109	1e-10	SCAT2, CBX5	12q13.13	Educational attainment (years of education)	up to 1,131,881 European ancestry individuals	30038396	GCA-4
rs4237798	1e-11	AC078778.1, SCAT2, CBX5	12q13.13	Body mass index	approximately 458,000 European ancestry individuals	30595370	GCA-4
rs17110109	2e-11	SCAT2, CBX5	12q13.13	Highest math class taken (MTAG)	811,539 European ancestry individuals	30038396	GCA-4
rs45461499	4e-09	CDC20	1p34.2	Asparaginase-induced acute pancreatitis in acute lymphoblastic leukemia (onset time)	46 European ancestry cases with pancreatitis, 3,023 European ancestry cases without pancreatitis, 11 Black cases with pancreatitis, 339 Black cases without pancreatitis, 46 Hispanic cases with pancreatitis, 1,131 Hispanic cases without pancreatitis, 1 Asian ancestry case with pancreatitis, 98 Asian ancestry cases without pancreatitis, 13 cases with with pancreatitis, 477 cases without pancreatitis	27114598	GCA-4
rs117167357	8e-09	CDH8	16q21	Adventurousness	557,923 European ancestry individuals	30643258	GCA-4
rs7201179	6e-10	CDH8	16q21	Automobile speeding propensity	404,291 European ancestry individuals	30643258	GCA-4
rs200312707	1e-06	CDH8	16q21	Response to antidepressants and depression	7,795 European ancestry responder cases, 191,173 European ancestry healthy controls	27622933	GCA-4
rs16942585	2e-32	CDH8	16q21	Adolescent idiopathic scoliosis	196 cases, 303 controls	30019117	GCA-4
rs12446238	5e-09	CDH8 - RNU6-21P	16q21	Intelligence	269,867 European ancestry individuals	29942086	GCA-4
rs12446623	3e-06	CDH8	16q21	General cognitive ability	up to 300,486 European ancestry individuals	29844566	GCA-4
rs8048207	8e-06	CDH8	16q21	Non-small cell lung cancer	348 Korean ancestry cases	23144319	GCA-4
rs8050940	1e-26	CDH8 - RNU6-21P	16q21	Myopia (pathological)	187 European ancestry cases, 1064 European ancestry controls	23049088	GCA-4
rs78423589	4e-06	CDH8	16q21	Bitter alcoholic beverage consumption	336,448 European ancestry individuals	31046077	GCA-4
rs7202829	6e-11	CDH8 - RNU6-21P	16q21	Educational attainment (years of education)	up to 1,131,881 European ancestry individuals	30038396	GCA-4
rs72798770	1e-10	CDH8	16q21	Smoking initiation (ever regular vs never regular) (MTAG)	up to 1,359,002 European ancestry individuals	30643251	GCA-4
rs62049757	5e-09	CDH8 - RNU6-21P	16q21	DNA methylation variation (age effect)	Up to 954 individuals	30348214	GCA-4
rs143812851	9e-11	CDH8	16q21	Educational attainment (MTAG)	1,311,438 European ancestry individuals	30038396	GCA-4
rs7202829	7e-14	CDH8 - RNU6-21P	16q21	Educational attainment (MTAG)	1,311,438 European ancestry individuals	30038396	GCA-4
rs143812851	1e-09	CDH8	16q21	Educational attainment (years of education)	up to 1,131,881 European ancestry individuals	30038396	GCA-4
rs9929556	2e-12	CDH8 - RNU6-21P	16q21	Educational attainment (years of education)	up to 1,131,881 European ancestry individuals	30038396	GCA-4
rs12446238	3e-10	CDH8 - RNU6-21P	16q21	Cognitive performance	257,841 European ancestry individuals	30038396	GCA-4
rs140663152	4e-08	CDH8	16q21	Cognitive performance (MTAG)	402,382 European ancestry individuals	30038396	GCA-4
rs12325429	3e-14	CDH8	16q21	Cognitive performance (MTAG)	402,382 European ancestry individuals	30038396	GCA-4
rs968627	4e-08	CDH8	16q21	Self-reported math ability	564,698 European ancestry individuals	30038396	GCA-4
rs74710412	6e-09	CDH8 - RNU6-21P	16q21	Educational attainment (years of education)	approximately 455,000 European ancestry individuals	30595370	GCA-4
rs78513878	6e-10	CDH8	16q21	Highest math class taken (MTAG)	811,539 European ancestry individuals	30038396	GCA-4
rs12162090	5e-13	CDH8 - RNU6-21P	16q21	Highest math class taken (MTAG)	811,539 European ancestry individuals	30038396	GCA-4
rs968627	3e-11	CDH8	16q21	Self-reported math ability (MTAG)	670,471 European ancestry individuals	30038396	GCA-4
rs555403065	7e-06	CELF4	18q12.2	Body fat mass	3,399 whole genome sequenced individuals, 11,802 European ancestry individuals	28552196	GCA-4
rs12967855	3e-08	CELF4	18q12.2	Lifetime smoking index	462,690 European ancestry individuals	31689377	GCA-4
rs1557341	6e-09	CELF4	18q12.2	Neuroticism	170,911 European ancestry individuals	27089181	GCA-4
rs188403275	4e-08	CELF4	18q12.2	Post bronchodilator FEV1/FVC ratio	10,094 European ancestry current and former smoker individuals, 3,260 African American current and former smoker individuals, 178 current and former smoker individuals	26634245	GCA-4
rs188403275	4e-07	CELF4	18q12.2	Post bronchodilator FEV1	10,094 European ancestry current and former smoker individuals, 3,260 African American current and former smoker individuals, 178 current and former smoker individuals	26634245	GCA-4
rs4799936	2e-08	CELF4	18q12.2	Household income	286,301 British ancestry individuals	31844048	GCA-4
rs12967855	2e-09	CELF4	18q12.2	Household income	286,301 British ancestry individuals	31844048	GCA-4
rs1786064	8e-08	CELF4	18q12.2	Reaction time	330,069 European ancestry individuals	29844566	GCA-4
rs4799936	2e-08	CELF4	18q12.2	Depression	688,809 European ancestry individuals	29942085	GCA-4
rs4799936	1e-11	CELF4	18q12.2	Neuroticism	449,484 European ancestry individuals	29942085	GCA-4
rs1539844	2e-10	CELF4	18q12.2	Worry	348,219 European ancestry individuals	29942085	GCA-4
rs11082011	3e-23	CELF4	18q12.2	Neuroticism	449,484 European ancestry individuals	29942085	GCA-4
rs12967855	2e-12	CELF4	18q12.2	Depressed affect	357,957 European ancestry individuals	29942085	GCA-4
rs4799454	3e-08	CELF4	18q12.2	Neuroticism	449,484 European ancestry individuals	29942085	GCA-4
rs1815823	6e-11	CELF4	18q12.2	Neuroticism	449,484 European ancestry individuals	29942085	GCA-4
rs1539844	2e-15	CELF4	18q12.2	Neuroticism	449,484 European ancestry individuals	29942085	GCA-4
rs4799936	1e-09	CELF4	18q12.2	Household income (MTAG)	505,541 British and unknown ancestry individuals	31844048	GCA-4
rs12967855	4e-14	CELF4	18q12.2	Household income (MTAG)	505,541 British and unknown ancestry individuals	31844048	GCA-4
rs4799450	1e-08	CELF4	18q12.2	White matter microstructure (radial diusivities)	17,706 European ancestry individuals	31666681	GCA-4
rs4799450	1e-12	CELF4	18q12.2	White matter microstructure (fractional anisotropy)	17,706 European ancestry individuals	31666681	GCA-4
rs1941944	9e-06	CELF4	18q12.2	Brain amyloid deposition (PET imaging)	4,120 Europea ancestry individuals, 89 African American individuals, 105 Hispanic individuals	32568366	GCA-4
rs9966170	1e-08	CELF4	18q12.2	White matter microstructure (fractional anisotropy)	17,706 European ancestry individuals	31666681	GCA-4
rs1557339	4e-10	CELF4	18q12.2	Feeling guilty	373,380 European ancestry individuals	29500382	GCA-4
rs11082011	9e-12	CELF4	18q12.2	Experiencing mood swings	373,733 European ancestry individuals	29500382	GCA-4
rs11082011	4e-21	CELF4	18q12.2	Neurociticism	380,506 European ancestry individuals	29500382	GCA-4
rs1557341	4e-16	CELF4	18q12.2	Neuroticism	329,821 European ancestry individuals	29255261	GCA-4
rs1557341	4e-17	CELF4	18q12.2	Neuroticism	523,783 European ancestry individuals	30643256	GCA-4
rs11082011	7e-19	CELF4	18q12.2	Well-being spectrum (multivariate analysis)	2,083,151 European ancestry individuals	30643256	GCA-4
rs78569750	1e-06	CELF4	18q12.2	Facial wrinkles	3,513 north-western European ancestry individuals	29555444	GCA-4
rs12967855	1e-19	CELF4	18q12.2	Depression	118,811 European ancestry cases, 327,427 European ancestry controls, 127,552 cases, 233,763 controls	30718901	GCA-4
rs11877758	1e-07	CELF4	18q12.2	Depression (broad)	113,769 British ancestry cases, 208,811 British ancestry controls	29662059	GCA-4
rs41475954	4e-09	CELF4	18q12.2	3-hydroxypropylmercapturic acid levels in smokers	362 African American current smoker individuals, 329 Native Hawaiian ancestry current smoker individuals, 438 European ancestry current smoker individuals, 449 Latino current smoker individuals, 704 Japanese ancestry current smoker individuals	26053186	GCA-4
rs79828856	8e-08	CELF4	18q12.2	3-hydroxypropylmercapturic acid levels in smokers	362 African American current smoker individuals, 329 Native Hawaiian ancestry current smoker individuals, 438 European ancestry current smoker individuals, 449 Latino current smoker individuals, 704 Japanese ancestry current smoker individuals	26053186	GCA-4
rs41475954	1e-06	CELF4	18q12.2	3-hydroxy-1-methylpropylmercapturic acid levels in smokers	361 African American current smoker individuals, 329 Native Hawaiian ancestry current smoker individuals, 440 European ancestry current smoker individuals, 452 Latino current smoker individuals, 702 Japanese ancestry current smoker individuals	26053186	GCA-4
rs12967855	2e-09	CELF4	18q12.2	Help-seeking from a GP	113,262 British ancestry cases, 219,360 British ancestry controls	32231276	GCA-4
rs11662037 x rs7690743	5e-09	CELF4 x AC108169.1 - AC096747.1	18q12.2 x 4q34.3	Neuritic plaques (SNP x SNP interaction)	1,316 individuals	32450446	GCA-4
rs4799915	3e-06	CELF4	18q12.2	Response to iloperidone treatment (QT prolongation)	91 African American Schizophrenia cases, 69 European ancestry Schizophrenia cases, 16 Asian ancestry Schizophrenia cases, 7 Schizophrenia cases	18521091	GCA-4
rs17750321	5e-06	CELF4	18q12.2	Social communication problems	Up to 5,628 European ancestry individuals	24564958	GCA-4
rs11082011	3e-12	CELF4	18q12.2	Neuroticism (MTAG)	168,105 European ancestry individuals	29292387	GCA-4
rs4799936	4e-08	CELF4	18q12.2	Depressive symptoms	354,862 European ancestry individuals	29292387	GCA-4
rs4799936	4e-10	CELF4	18q12.2	Depressive symptoms (MTAG)	354,862 European ancestry individuals	29292387	GCA-4
rs1786070	5e-09	AC015961.1 - CELF4	18q12.2	Smoking initiation (ever regular vs never regular) (MTAG)	up to 1,359,002 European ancestry individuals	30643251	GCA-4
rs11082011	4e-08	CELF4	18q12.2	Remission after SSRI treatment in MDD or neuroticism	865 individuals with SSRI response data, 170,911 individuals with personality trait data	29559929	GCA-4
rs4426420	3e-13	CELF4	18q12.2	Educational attainment (years of education)	up to 1,131,881 European ancestry individuals	30038396	GCA-4
rs11082011	2e-38	CELF4	18q12.2	Educational attainment (years of education)	up to 1,131,881 European ancestry individuals	30038396	GCA-4
rs11082011	2e-37	CELF4	18q12.2	Educational attainment (MTAG)	1,311,438 European ancestry individuals	30038396	GCA-4
rs12967855	7e-27	CELF4	18q12.2	Educational attainment (years of education)	approximately 455,000 European ancestry individuals	30595370	GCA-4
rs143346730	6e-07	AC022182.2 - CLVS1	8q12.2	Tyrosine levels	1,937 individuals	31560688	GCA-4
rs6985602	3e-06	CLVS1	8q12.2	Waist circumference adjusted for body mass index	1,247 whole genome sequenced European ancestry individuals, 3,050 whole genome sequenced individuals, 41,027 European ancestry individuals, 397 Carlantino (founder/genetic isolate) individuals, 790 Friuli Venezia Giulia (founder/genetic isolate) individuals, 1,005 Mylopotamos (founder/genetic isolate) individuals, 875 Pomak (founder/genetic isolate) individuals, 1,754 Val Borbera (founder/genetic isolate) individuals	28552196	GCA-4
rs4738873	5e-07	CLVS1	8q12.2	Body mass index	up to 104,666 European ancestry male individuals, up to 132,115 European ancestry female individuals, 370 African American male individuals, 517 African American female individuals, 512 Hispanic male individuals, 764 Hispanic female individuals	25673413	GCA-4
rs903027	6e-06	CLVS1	8q12.3	Whole-brain volume	434 European ancestry mild cognitive impairment cases, 245 European ancestry Alzheimer's disease cases, 284 European ancestry controls	21116278	GCA-4
rs4738873	2e-06	CLVS1	8q12.2	Body mass index	up to 104,666 European ancestry male individuals, up to 132,115 European ancestry female individuals, 370 African American male individuals, 517 African American female individuals, 512 Hispanic male individuals, 764 Hispanic female individuals	25673413	GCA-4
rs7826834	3e-06	CLVS1	8q12.3	Plasma omega-6 polyunsaturated fatty acid levels (gamma-linolenic acid)	8,631 European ancestry individuals	24823311	GCA-4
rs6471915	2e-06	CLVS1	8q12.2	Prudent dietary pattern	141 individuals	28644415	GCA-4
rs10097298	3e-06	CLVS1	8q12.2	Prudent dietary pattern	141 individuals	28644415	GCA-4
rs3857971	2e-16	AC022182.2 - CLVS1	8q12.2	Optic disc size	67,040 British ancestry individuals	31809533	GCA-4
rs10957177	1e-10	AC022182.2 - CLVS1	8q12.2	Optic disc size	67,040 British ancestry individuals	31809533	GCA-4
rs17788873	3e-06	CLVS1	8q12.3	Adolescent idiopathic scoliosis	196 cases, 303 controls	30019117	GCA-4
rs12681792	3e-12	CLVS1	8q12.2	Body mass index	806,834 European ancestry individuals	30239722	GCA-4
rs12681792	3e-12	CLVS1	8q12.2	Body mass index	434,794 European ancestry female individuals	30239722	GCA-4
rs12681792	9e-07	CLVS1	8q12.2	Migraine	23,285 European ancestry cases, 95,425 European ancestry controls	23793025	GCA-4
rs7830371	8e-07	CLVS1	8q12.2	Amyotrophic lateral sclerosis (sporadic)	250 Han Chinese ancestry cases, 250 Han Chinese ancestry controls	24529757	GCA-4
rs13279512	9e-07	AC022182.2 - CLVS1	8q12.2	Opioid dependence	3,058 European ancestry individuals	29478698	GCA-4
rs74382792	1e-06	CLVS1	8q12.3	Bisphosphonate-associated atypical femoral fracture	50 European ancestry cases, 1 Chilean ancestry case, 4,891 European ancestry controls	31006051	GCA-4
rs6471932	1e-14	CLVS1	8q12.2	Body mass index	315,347 European ancestry individuals, 8,322 Hispanic/Latino individuals, 7,290 East Asian ancestry individuals, 3,069 African American individuals, 459 South Asian ancestry individuals	30108127	GCA-4
rs2931353	1e-06	CLVS1	8q12.2	Plasma parathyroid hormone levels	806 Korculan (founder/genetic isolate) individuals, 831 Vis (founder/genetic isolate) individuals, 959 Croatian ancestry individuals	30134803	GCA-4
rs12681792	2e-09	CLVS1	8q12.2	Body mass index	457,822 European ancestry individuals	31669095	GCA-4
rs12681792	4e-09	CLVS1	8q12.2	Body mass index	approximately 458,000 European ancestry individuals	30595370	GCA-4
rs11708578	7e-11	CNTN4	3p26.3	Schizophrenia	7,699 Chinese ancestry cases, 35,476 European ancestry cases, 18,327 Chinese ancestry controls, 46,839 European ancestry controls	28991256	GCA-4
rs163574	3e-08	CNTN4-AS1, CNTN4	3p26.2	White blood cell count (basophil)	62,076 Japanese ancestry individuals	29403010	GCA-4
rs11129200	2e-06	CNTN4	3p26.3	Sensorimotor dexterity	523 European ancestry schizophrenia cases, 100 Latino schizophrenia cases, 827 European ancestry controls, 83 Latino controls	31596458	GCA-4
rs182265848	1e-12	CNTN4	3p26.3	Serum immune biomarker levels	184 Scandinavian ancestry bipolar disorder cases, 107 Scandinavian ancestry controls	32066700	GCA-4
rs62246964	8e-06	CNTN4	3p26.3	Daytime sleep phenotypes	874 European ancestry individuals	27126917	GCA-4
rs163574	5e-09	CNTN4-AS1, CNTN4	3p26.2	White blood cell count (basophil)	171,846 European ancestry individuals	27863252	GCA-4
rs41526344	4e-08	CNTN4	3p26.2	Body mass index (change over time) in chronic obstructive pulmonary disease	237 cases	28044437	GCA-4
rs4685500	8e-06	CNTN4	3p26.3	Middle childhood and early adolescence aggressive behavior	16,311 European ancestry individuals	26087016	GCA-4
rs17194490	1e-11	CNTN4	3p26.3	Schizophrenia	592 Ashkenazi Jewish ancestry cases, 505 Ashkenazi Jewish ancestry controls, 36,989 cases, 113,075 controls	26198764	GCA-4
rs150343078	3e-07	CNTN4	3p26.2	Post bronchodilator FEV1/FVC ratio	10,094 European ancestry current and former smoker individuals, 3,260 African American current and former smoker individuals, 178 current and former smoker individuals	26634245	GCA-4
rs9878978	5e-07	CNTN4	3p26.3	Blood pressure (smoking interaction)	Up to 6,889 individuals	25189868	GCA-4
rs186018483	2e-06	CNTN4	3p26.3	RANTES levels	3,421 Finnish ancestry individuals	27989323	GCA-4
rs17194490	2e-11	CNTN4	3p26.3	Schizophrenia	22,778 East Asian ancestry cases, 35,362 East Asian ancestry controls, 33,640 European ancestry cases, 43,456 European ancestry controls	31740837	GCA-4
rs2729284	1e-10	RN7SKP144 - CNTN4	3p26.3	Blood protein levels	3,200 European ancestry individuals	30072576	GCA-4
rs1479537	7e-06	CNTN4	3p26.3	Adolescent idiopathic scoliosis	196 cases, 303 controls	30019117	GCA-4
rs1032784	6e-06	CNTN4	3p26.3	Stimulated adipocyte lipolysis	874 European ancestry individuals	32180562	GCA-4
rs79900123	2e-06	CNTN4	3p26.3	Gut microbiota (bacterial taxa, hurdle binary method)	2,223 European ancestry individuals	32572223	GCA-4
rs17786957	6e-10	CNTN4	3p26.3	Morningness	434,835 European ancestry individuals	30804565	GCA-4
rs163352	3e-24	CNTN4, CNTN4-AS1	3p26.2	Blood protein levels	3,301 European ancestry individuals	29875488	GCA-4
rs35058156	8e-06	CNTN4	3p26.3	Intake of total sugars	174,424 European ancestry individuals	31005972	GCA-4
rs17022006	3e-08	CNTN4	3p26.2	Response to aripiprazole in schizophrenia	397 Han Chinese ancestry cases	29503163	GCA-4
rs13071423	5e-16	RN7SKP144 - CNTN4	3p26.3	Blood protein levels	3,301 European ancestry individuals	29875488	GCA-4
rs17194490	5e-11	CNTN4	3p26.3	Schizophrenia	816 Indian ancestry cases, 900 Indian ancestry controls, 505 Indian ancestry cases and 871 Indian ancestry controls from 405 families, up to 36,989 European and unknown ancestry cases, up to 113,075 European and unknown ancestry controls	31268507	GCA-4
rs11713158	9e-07	CNTN4	3p26.2	Intelligence	656 European ancestry individuals from ADHD families	22449649	GCA-4
rs4629318; rs6781149; rs17584516; rs11713158	1e-07	CNTN4; CNTN4; CNTN4; CNTN4	3p26.2	Intelligence	656 European ancestry individuals from ADHD families	22449649	GCA-4
rs17013524	9e-06	CNTN4	3p26.3	Pit-and-Fissure caries	979 European ancestry individuals	24556642	GCA-4
rs4370013	4e-06	CNTN4	3p26.3	Blood pressure	Up to 1,327 individuals	17903302	GCA-4
rs17024684	2e-09	CNTN4	3p26.2	Brain connectivity	331 European ancestry individuals	23471985	GCA-4
rs975334	9e-07	CNTN4	3p26.2	Gallbladder cancer	41 Japanese ancestry cases, 866 Japanese ancestry controls	22318345	GCA-4
rs2619566	7e-06	CNTN4	3p26.3	Amyotrophic lateral sclerosis	1,821 cases, 2,258 controls	19451621	GCA-4
rs4685495	3e-06	CNTN4	3p26.3	Schizophrenia	1,505 Ashkenazi Jewish founder cases, 2,553 Ashkenazi Jewish founder controls	26198764	GCA-4
rs17068673 x rs2170004	1e-12	CSMD1 x CNTN4	8p23.2 x 3p26.3	Total PHF-tau (SNP x SNP interaction)	1,285 individuals	32450446	GCA-4
rs4561819	3e-11	CNTN4	3p26.3	Cognitive ability, years of educational attainment or schizophrenia (pleiotropy)	328,917 individuals with educational attainment measurements, 107,207 individuals with cognitive ability measurements, 77,096 European ancestry schizophrenia cases, 43,456 European ancestry controls	31374203	GCA-4
rs3104449 x rs7611373	1e-11	SIKE1 - NR1H5P x CNTN4	1p13.2 x 3p26.2	Total PHF-tau (SNP x SNP interaction)	1,285 individuals	32450446	GCA-4
rs35346733	5e-10	CNTN4	3p26.3	Bipolar disorder (MTAG)	65,682 individuals	32606422	GCA-4
rs17194490	2e-11	CNTN4	3p26.3	Schizophrenia (MTAG)	67,764 individuals	32606422	GCA-4
rs17620999	5e-10	CNTN4	3p26.3	Schizophrenia (MTAG)	65,967 individuals	32606422	GCA-4
rs2063896	1e-07	CNTN4	3p26.3	Metabolite levels	2,076 European ancestry individuals	23823483	GCA-4
rs4685577	9e-07	CNTN4	3p26.2	Metabolite levels	2,076 European ancestry individuals	23823483	GCA-4
rs4685577	9e-06	CNTN4	3p26.2	Metabolite levels	2,076 European ancestry individuals	23823483	GCA-4
rs4685577	2e-06	CNTN4	3p26.2	Metabolite levels	2,076 European ancestry individuals	23823483	GCA-4
rs13078307	6e-06	CNTN4	3p26.3	Metabolite levels	2,076 European ancestry individuals	23823483	GCA-4
rs163563	5e-13	CNTN4, CNTN4-AS1	3p26.2	Basophil percentage of white cells	171,996 European ancestry individuals	27863252	GCA-4
rs163574	5e-11	CNTN4-AS1, CNTN4	3p26.2	Basophil percentage of granulocytes	170,223 European ancestry individuals	27863252	GCA-4
rs17194490	3e-11	CNTN4	3p26.3	Schizophrenia	32,405 European ancestry cases, 42,221 European ancestry controls, 1,235 European ancestry cases and 1,235 European ancestry controls from 1235 parent-offspring trios, 1,836 East Asian ancestry cases, 3,383 East Asian ancestry controls	25056061	GCA-4
rs7652782	7e-07	CNTN4	3p26.3	Serum uric acid levels	632 Mexican American individuals	24379826	GCA-4
rs17194490	5e-10	CNTN4	3p26.3	Autism spectrum disorder or schizophrenia	schizophrenia cases and controls (see Ripke, 2014), up to 6,197 European ancestry ASD cases, up to 7,377 European ancestry controls, up to 1,190 ASD cases, up to 1,190 controls	28540026	GCA-4
rs79350564	2e-06	CNTN4	3p26.3	Tuberculosis	4,426 European ancestry cases, 84,290 European ancestry controls	28928442	GCA-4
rs6768500	1e-06	CNTN4	3p26.3	Atypical femoral fracture in phosphonate treatment	50 European ancestry cases, 1 Chilean ancestry case, 324 European ancestry controls	31006051	GCA-4
rs76646538	4e-07	CNTN4	3p26.3	Bisphosphonate-associated atypical femoral fracture	50 European ancestry cases, 1 Chilean ancestry case, 4,891 European ancestry controls	31006051	GCA-4
rs11713899	2e-10	CNTN4	3p26.3	Smoking initiation (ever regular vs never regular) (MTAG)	up to 1,359,002 European ancestry individuals	30643251	GCA-4
rs7636944	2e-09	CNTN4	3p26.3	DNA methylation variation (age effect)	Up to 954 individuals	30348214	GCA-4
rs11708578	1e-10	CNTN4	3p26.3	Schizophrenia	14,023 East Asian ancestry cases, 33,640 European ancestry cases, 31,505 East Asian ancestry controls, 43,456 European ancestry controls	30285260	GCA-4
rs66492629	4e-10	CNTN4	3p26.3	Schizophrenia	14,023 East Asian ancestry cases, 33,640 European ancestry cases, 31,505 East Asian ancestry controls, 43,456 European ancestry controls	30285260	GCA-4
rs35346733	4e-10	CNTN4	3p26.3	Chronotype	449,734 European ancestry individuals	30696823	GCA-4
rs2619566 x rs1032376	3e-10	CNTN4 x TAFA1	3p26.3 x 3p14.1	Monoclonal gammopathy of undetermined significance	243 German ancestry cases, 1,285 German ancestry controls	30134812	GCA-4
rs6987005 x rs2616593	6e-08	AC111149.1 x CNTN4	8q21.11 x 3p26.3	Total PHF-tau (SNP x SNP interaction)	1,285 individuals	32450446	GCA-4
rs11713899	3e-08	CNTN4	3p26.3	Smoking initiation (ever regular vs never regular)	up to 1,232,091 European ancestry individuals	30643251	GCA-4
rs35346733	2e-12	CNTN4	3p26.3	Schizophrenia	40,675 European ancestry cases, 64,643 European ancestry controls	29483656	GCA-4
rs35346733	8e-10	CNTN4	3p26.3	anorexia nervosa, attention-deficit/hyperactivity disorder, autism spectrum disorder, bipolar disorder, major depression, obsessive-compulsive disorder, schizophrenia, or Tourette syndrome (pleiotropy)	19,009 European ancestry ADHD cases, 3,495 European ancestry anorexia cases, 18,381 European ancestry autism cases, 20,352 European ancestry bipolar disorder cases, 130,664 European ancestry major depression cases, 2,688 European ancestry OCD cases, 33,640 European ancestry schizophrenia cases, 4,645 European ancestry Tourette's cases, 494,162 European ancestry controls	31835028	GCA-4
rs9858503	7e-10	CNTN4	3p26.3	Self-reported math ability	564,698 European ancestry individuals	30038396	GCA-4
rs34877519	9e-11	CNTN4	3p26.3	Self-reported math ability (MTAG)	670,471 European ancestry individuals	30038396	GCA-4
rs9845120	5e-12	CNTN4	3p26.3	Highest math class taken (MTAG)	811,539 European ancestry individuals	30038396	GCA-4
rs34581681	2e-08	CNTN4	3p26.3	Morning person	approximately 410,000 European ancestry individuals	30595370	GCA-4
rs117648881	6e-07	CSMD3	8q23.3	Tourette syndrome	4,271 European ancestry cases, 548 European ancestry cases from 207 families, 9,488 European ancestry controls	30818990	GCA-4
rs10955647	2e-08	CSMD3	8q23.3	Insomnia	651,923 European ancestry males, 679,087 European ancestry females	30804565	GCA-4
rs9283946	4e-14	CSMD3	8q23.3	Adolescent idiopathic scoliosis	196 cases, 303 controls	30019117	GCA-4
rs34742539	1e-07	CSMD3	8q23.3	Adolescent idiopathic scoliosis	196 cases, 303 controls	30019117	GCA-4
rs12677056	3e-06	CSMD3	8q23.3	Peripheral artery disease	785 Japanese ancestry cases, 3,383 Japanese ancestry controls	26488411	GCA-4
rs116276540	3e-06	CSMD3	8q23.3	Asthma	819 African American non-allergic asthma cases, 2,218 African American allergic asthma cases 4,360 African American controls, 808 European American non-allergic asthma cases, 1,464 European American allergic asthma cases, 11,975 European American controls	27611488	GCA-4
rs150537045	2e-08	CSMD3	8q23.3	Response to TNF inhibitor in rheumatoid arthritis (change in swollen 28-joint count)	551 European ancestry individuals treated with adalimumab, 619 European ancestry individuals treated with etanercept, 434 European ancestry individuals treated with infliximab, 119 European ancestry individuals treated with other TNF inhibitors	30166627	GCA-4
rs150537045	8e-06	CSMD3	8q23.3	Response to TNF inhibitor in rheumatoid arthritis (change in swollen 28-joint count)	551 European ancestry individuals treated with adalimumab, 619 European ancestry individuals treated with etanercept, 434 European ancestry individuals treated with infliximab, 119 European ancestry individuals treated with other TNF inhibitors	30166627	GCA-4
rs2252390 x rs4732304	1e-07	RNU4-37P - CSMD3 x AC083867.1 - AC008155.1	8q23.3 x 7q33	Diffuse plaques (SNP x SNP interaction)	1,316 individuals	32450446	GCA-4
rs1549351	2e-06	CSMD3	8q23.3	Metabolite levels	2,076 European ancestry individuals	23823483	GCA-4
rs17640016	8e-06	CSMD3	8q23.3	Metabolite levels	2,076 European ancestry individuals	23823483	GCA-4
rs138413 x rs2123489	1e-10	KCNJ4 - KDELR3 x CSMD3	22q13.1 x 8q23.3	Neurofibrillary tangles (SNP x SNP interaction)	1,316 individuals	32450446	GCA-4
rs2123489 x rs6949107	2e-10	CSMD3 x AC006459.1 - SGO1P2	8q23.3 x 7p12.1	Neurofibrillary tangles (SNP x SNP interaction)	1,316 individuals	32450446	GCA-4
rs147597631	2e-06	CSNK2A1 - TCF15	20p13	Late-onset Alzheimer's disease	1,825 African American ancestry cases, 3,784 African American ancestry controls	27770636	GCA-4
rs151235402	3e-06	CSNK2A1 - TCF15	20p13	Waist-hip ratio	381,152 European female individuals	30239722	GCA-4
rs74448913	8e-08	CSNK2A1	20p13	Night sleep phenotypes	941 European ancestry individuals	27126917	GCA-4
rs112815007	4e-07	CSNK2A1 - TCF15	20p13	Night sleep phenotypes	941 European ancestry individuals	27126917	GCA-4
rs144033177	1e-12	CSNK2A1 - TCF15	20p13	HDL cholesterol levels	403,943 European ancestry individuals	32203549	GCA-4
rs151235402	9e-11	CSNK2A1 - TCF15	20p13	Triglyceride levels	441,016 European ancestry individuals	32203549	GCA-4
rs144033177	8e-10	CSNK2A1 - TCF15	20p13	Apolipoprotein A1 levels	393,193 European ancestry individuals	32203549	GCA-4
rs144033177	2e-11	CSNK2A1 - TCF15	20p13	Waist-to-hip ratio adjusted for BMI	457,690 European ancestry individuals	31669095	GCA-4
rs144033177	2e-10	CSNK2A1 - TCF15	20p13	Waist-to-hip ratio adjusted for BMI	379,501 European ancestry female individuals	30239722	GCA-4
rs6084946	5e-06	CSNK2A1 - TCF15	20p13	IgG glycosylation	2,247 European ancestry individuals	23382691	GCA-4
rs1855751 x rs204663	6e-09	RNU6-75P - LINC00410 x CSNK2A1 - TCF15	13q31.3 x 20p13	Total PHF-tau (SNP x SNP interaction)	1,285 individuals	32450446	GCA-4
rs144033177	1e-08	CSNK2A1 - TCF15	20p13	Sex hormone-binding globulin levels adjusted for BMI	368,929 European ancestry individuals	32042192	GCA-4
rs204664	9e-08	CSNK2A1 - TCF15	20p13	3-hydroxypropylmercapturic acid levels in smokers	362 African American current smoker individuals, 329 Native Hawaiian ancestry current smoker individuals, 438 European ancestry current smoker individuals, 449 Latino current smoker individuals, 704 Japanese ancestry current smoker individuals	26053186	GCA-4
rs204693	8e-06	CSNK2A1 - TCF15	20p13	Pursuit maintenance gain	114 African ancestry schizophrenia cases, 69 African schizo-affective cases, 41 African ancestry bipolar disorder cases, 76 African ancestry controls, 116 European ancestry schizophrenia cases, 86 European ancestry schizo-affective cases, 165 European ancestry bipolar disorder cases, 182 European ancestry controls	29064472	GCA-4
rs144033177	2e-09	CSNK2A1 - TCF15	20p13	Waist-hip ratio	approximately 458,000 European ancestry individuals	30595370	GCA-4
rs143251085	7e-11	CTNND1 - OR5BA1P	11q12.1	Pulse pressure	365,998 European ancestry individuals, 63,490 African ancestry individuals, 22,802 Hispanic individuals, 4,792 Asian ancestry individuals, 2,695 Native American ancestry individuals	30578418	GCA-4
rs12274865	1e-09	AP001931.2, CTNND1, AP001931.1	11q12.1	Household income (MTAG)	505,541 British and unknown ancestry individuals	31844048	GCA-4
rs3781885	2e-06	AP001931.1, CTNND1, AP001931.2	11q12.1	General cognitive ability	up to 300,486 European ancestry individuals	29844566	GCA-4
rs3781885	1e-11	AP001931.1, CTNND1, AP001931.2	11q12.1	Worry too long after an embarrassing experience	367,725 European ancestry individuals	29500382	GCA-4
rs644219	3e-08	CTNND1 - OR5BA1P	11q12.1	Waist circumference adjusted for body mass index	457,690 European ancestry individuals	31669095	GCA-4
rs11570190	1e-10	AP001931.1, CTNND1, AP001931.2	11q12.1	anorexia nervosa, attention-deficit/hyperactivity disorder, autism spectrum disorder, bipolar disorder, major depression, obsessive-compulsive disorder, schizophrenia, or Tourette syndrome (pleiotropy)	19,009 European ancestry ADHD cases, 3,495 European ancestry anorexia cases, 18,381 European ancestry autism cases, 20,352 European ancestry bipolar disorder cases, 130,664 European ancestry major depression cases, 2,688 European ancestry OCD cases, 33,640 European ancestry schizophrenia cases, 4,645 European ancestry Tourette's cases, 494,162 European ancestry controls	31835028	GCA-4
rs12807250	2e-28	CTNND1 - OR5BA1P	11q12.1	Self-reported math ability	564,698 European ancestry individuals	30038396	GCA-4
rs7932091	9e-23	CTNND1 - OR5BA1P	11q12.1	Highest math class taken	430,445 European ancestry individuals	30038396	GCA-4
rs12807250	7e-33	CTNND1 - OR5BA1P	11q12.1	Self-reported math ability (MTAG)	670,471 European ancestry individuals	30038396	GCA-4
rs486995	3e-10	AP001931.1, CTNND1, AP001931.2	11q12.1	Systolic blood pressure	approximately 422,000 European ancestry individuals	30595370	GCA-4
rs10055800 x rs4711738	7e-08	AC011407.1 x KLC4, CUL7, AL355385.2	5q35.1 x 6p21.1	Diffuse plaques (SNP x SNP interaction)	1,316 individuals	32450446	GCA-4
rs11555886	1e-08	CXXC1	18q21.1	Height	approximately 458,000 European ancestry individuals	30595370	GCA-4
rs7691998	8e-06	PPARGC1A - DHX15	4p15.2	Subjective response to placebo treatment in childhood asthma (change in cough/wheeze)	250 European ancestry children	31557306	GCA-4
rs34751092	6e-07	PPARGC1A - DHX15	4p15.2	Corneal astigmatism	9,293 European ancestry cases, 12,957 European ancestry controls, 4,349 Asian ancestry cases, 4,771 Asian ancestry controls	29422769	GCA-4
rs372822970	1e-56	PPARGC1A - DHX15	4p15.2	Pulse pressure	225,112 European ancestry individuals, 63,490 African ancestry individuals, 22,802 Hispanic individuals, 4,792 Asian ancestry individuals, 2,695 Native American ancestry individuals	30578418	GCA-4
rs16875528	9e-06	PPARGC1A - DHX15	4p15.2	Sense of smell	6,252 European ancestry individuals	26632684	GCA-4
rs16875255	6e-06	PPARGC1A - DHX15	4p15.2	Parental longevity (combined parental age at death)	45,627 middle-aged British individuals	27015805	GCA-4
rs17590046	1e-09	PPARGC1A - DHX15	4p15.2	Essential tremor	1,778 European ancestry cases, 5,376 European ancestry controls	27797806	GCA-4
rs12501032	2e-15	PPARGC1A - DHX15	4p15.2	Resting heart rate	127,919 European ancestry individuals, 2,478 Asian ancestry individuals, 1,734 Black individuals, 684 Mixed ancestry individuals, 1,436 individuals	27798624	GCA-4
rs11730701	1e-06	PPARGC1A - DHX15	4p15.2	Schizophrenia	592 Ashkenazi Jewish ancestry cases, 505 Ashkenazi Jewish ancestry controls, 36,989 cases, 113,075 controls	26198764	GCA-4
rs1395221	1e-08	DHX15 - ATP5MGP3	4p15.2	HDL cholesterol levels	403,943 European ancestry individuals	32203549	GCA-4
rs1395221	4e-11	DHX15 - ATP5MGP3	4p15.2	Apolipoprotein A1 levels	393,193 European ancestry individuals	32203549	GCA-4
rs6832165	3e-08	PPARGC1A - DHX15	4p15.2	Schizophrenia	22,778 East Asian ancestry cases, 35,362 East Asian ancestry controls	31740837	GCA-4
rs4697446	4e-08	PPARGC1A - DHX15	4p15.2	Schizophrenia	22,778 East Asian ancestry cases, 35,362 East Asian ancestry controls, 33,640 European ancestry cases, 43,456 European ancestry controls	31740837	GCA-4
rs11734373	3e-11	PPARGC1A - DHX15	4p15.2	Refractive error	542,934 European ancestry individuals	32231278	GCA-4
rs687706	2e-09	PPARGC1A - DHX15	4p15.2	Adolescent idiopathic scoliosis	196 cases, 303 controls	30019117	GCA-4
rs59143394	2e-06	PPARGC1A - DHX15	4p15.2	Neuroticism	329,821 European ancestry individuals	29255261	GCA-4
rs12501032	1e-07	PPARGC1A - DHX15	4p15.2	Gout	20 Han Chinese ancestry male gout cases, 42 Han Chinese ancestry male controls	22179738	GCA-4
rs17650401	2e-06	PPARGC1A - DHX15	4p15.2	Molar-incisor hypomineralization	88 European ancestry cases, 580 European ancestry controls	23918034	GCA-4
rs4697428	3e-06	PPARGC1A - DHX15	4p15.2	Coffee consumption	335,909 European ancestry individuals	31046077	GCA-4
rs1442864 x rs12509760	3e-09	AC111198.1 - AC097451.1 x DHX15	4p13 x 4p15.2	Total PHF-tau (SNP x SNP interaction)	1,285 individuals	32450446	GCA-4
rs12509760 x rs12434910	2e-08	DHX15 x AL390334.1 - BNIP3P1	4p15.2 x 14q12	Total PHF-tau (SNP x SNP interaction)	1,285 individuals	32450446	GCA-4
rs7698250	2e-10	PPARGC1A - DHX15	4p15.2	Pulmonary emphysema	2,587 European ancestry individuals, 2,510 African American individuals, 2,113 Hispanic individuals, 704 Chinese ancestry individuals	24383474	GCA-4
rs6841898	3e-26	DHX15	4p15.2	Myopia (pathological)	187 European ancestry cases, 1064 European ancestry controls	23049088	GCA-4
rs1529647 x rs10489099	2e-11	AC079804.3 - C1GALT1 x PPARGC1A - DHX15	7p22.1 x 4p15.2	Total PHF-tau (SNP x SNP interaction)	1,285 individuals	32450446	GCA-4
rs4697062	2e-08	PPARGC1A - DHX15	4p15.2	Depressive symptoms (MTAG)	955,012 individuals	32606422	GCA-4
rs10517032; rs10517031; rs2324237; rs16874420; rs10020457; rs10517030; rs2324241	3e-13	PPARGC1A - DHX15; PPARGC1A - DHX15; PPARGC1A - DHX15; PPARGC1A - DHX15; PPARGC1A - DHX15; PPARGC1A - DHX15; PPARGC1A - DHX15	4p15.2	Core binding factor acute myeloid leukemia	175 European ancestry cases, 218 European ancestry controls	27903959	GCA-4
rs744790; rs7680809; rs4269165	9e-06	PPARGC1A - DHX15; PPARGC1A - DHX15; PPARGC1A - DHX15	4p15.2	Core binding factor acute myeloid leukemia	175 European ancestry cases, 218 European ancestry controls	27903959	GCA-4
rs7679088	4e-07	PPARGC1A - DHX15	4p15.2	Facial morphology (factor 20)	2,187 European ancestry individuals	28441456	GCA-4
rs12509760 x rs1442860	7e-08	DHX15 x AC111198.1 - AC097451.1	4p15.2 x 4p13	Total PHF-tau (SNP x SNP interaction)	1,285 individuals	32450446	GCA-4
rs80234081	3e-08	DHX15 - ATP5MGP3	4p15.2	DNA methylation variation (age effect)	Up to 954 individuals	30348214	GCA-4
rs648674	9e-16	PPARGC1A - DHX15	4p15.2	Lung function (FEV1/FVC)	approximately 370,000 European ancestry individuals	30595370	GCA-4
rs355777	2e-18	DHX36, DHX36	3q25.2	Body mass index	374,756 European ancestry male individuals	30239722	GCA-4
rs355772	4e-14	DHX36, DHX36	3q25.2	Blood protein levels	3,301 European ancestry individuals	29875488	GCA-4
rs355777	2e-18	DHX36, DHX36	3q25.2	Body mass index	806,834 European ancestry individuals	30239722	GCA-4
rs355754	7e-18	DHX36, DHX36	3q25.2	Body mass index	434,794 European ancestry female individuals	30239722	GCA-4
rs9438	1e-06	DHX36, DHX36	3q25.2	Body mass index	315,347 European ancestry individuals, 8,322 Hispanic/Latino individuals, 7,290 East Asian ancestry individuals, 3,069 African American individuals, 459 South Asian ancestry individuals	30108127	GCA-4
rs9438	2e-13	DHX36, DHX36	3q25.2	Body mass index	up to 449,889 European ancestry individuals, up to 29,398 South Asian ancestry individuals, up to 27,610 African American individuals, up to 8,839 East Asian individuals, up to 10,772 Hispanic ancestry individuals	29273807	GCA-4
rs355777	3e-15	DHX36, DHX36	3q25.2	Body mass index	457,822 European ancestry individuals	31669095	GCA-4
rs355777	3e-15	DHX36, DHX36	3q25.2	Body mass index	approximately 458,000 European ancestry individuals	30595370	GCA-4
rs666845	2e-08	DLG2	11q14.1	Putamen volume	12,596 European ancestry individuals	29147026	GCA-4
rs881120	2e-06	DLG2	11q14.1	Height	1,249 whole genome sequenced European ancestry individuals, 3,541 whole genome sequenced individuals, 46,910 European ancestry individuals, 471 Carlantino (founder/genetic isolate) individuals, 1,197 Friuli Venezia Giulia (founder/genetic isolate) individuals, 1,043 Mylopotamos (founder/genetic isolate) individuals, 933 Pomak (founder/genetic isolate) individuals, 1,785 Val Borbera (founder/genetic isolate) individuals	28552196	GCA-4
rs540153	6e-06	DLG2	11q14.1	Pallidum volume	87 European ancestry Schizophrenia cases, 85 African American Schizophrenia cases, 15 Schizophrenia cases, 67 European ancestry Schizoaffective disorder cases, 53 African American Schizoaffective disorder cases, 7 Schizoaffective disorder cases, 130 European ancestry Bipolar disorders cases, 33 African American Bipolar disorders cases, 6 Bipolar disorders cases, 199 European ancestry controls, 79 African American controls, 16 controls	31530798	GCA-4
rs149365710	2e-06	DLG2	11q14.1	Familial squamous cell lung carcinoma	367 European ancestry cases, 31,563 European ancestry controls	29924316	GCA-4
rs147995154	3e-06	DLG2	11q14.1	Familial squamous cell lung carcinoma	367 European ancestry cases, 31,563 European ancestry controls	29924316	GCA-4
rs655484	1e-12	DLG2	11q14.1	Migraine without aura	1,005 Han Chinese ancestry cases, 1,053 Han Chinese ancestry controls	28952330	GCA-4
rs1864774	2e-07	DLG2	11q14.1	Schizophrenia	7,699 Chinese ancestry cases, 35,476 European ancestry cases, 18,327 Chinese ancestry controls, 46,839 European ancestry controls	28991256	GCA-4
rs1567970	1e-06	DLG2	11q14.1	Itch intensity from mosquito bite adjusted by bite size	69,057 European ancestry individuals without immune related conditions	28199695	GCA-4
rs1567970	6e-06	DLG2	11q14.1	Itch intensity from mosquito bite adjusted by bite size	41,355 European ancestry men and 43,369 European ancestry women	28199695	GCA-4
rs142615018	4e-07	AP001825.1, DLG2	11q14.1	Body mass index	1,249 whole genome sequenced European ancestry individuals, 3,538 whole genome sequenced individuals, 46,635 European ancestry individuals, 472 Carlantino (founder/genetic isolate) individuals, 1,170 Friuli Venezia Giulia (founder/genetic isolate) individuals, 1,019 Mylopotamos (founder/genetic isolate) individuals, 932 Pomak (founder/genetic isolate) individuals, 1,778 Val Borbera (founder/genetic isolate) individuals	28552196	GCA-4
rs558729974	7e-06	DLG2	11q14.1	Body fat mass	3,399 whole genome sequenced individuals, 11,802 European ancestry individuals	28552196	GCA-4
rs2055816	5e-06	DLG2	11q14.1	BMI at adiposity rebound	6,051 European ancestry children	31840077	GCA-4
rs349071	4e-13	DLG2	11q14.1	Body mass index	374,756 European ancestry male individuals	30239722	GCA-4
rs202170665	5e-06	DLG2	11q14.1	Spontaneous preterm birth (preterm birth)	247 Finnish ancestry infant cases, 419 Finnish ancestry infant controls	31194736	GCA-4
rs2155413	2e-25	DLG2	11q14.1	Myopia	106,086 European ancestry cases, 85,757 European ancestry controls	27182965	GCA-4
rs17807909	5e-15	DLG2	11q14.1	Influenza A (H1N1) infection	49 European ancestry severe cases, 107 European ancestry mild cases, 549 European ancestry population controls	26379185	GCA-4
rs17807909	2e-19	DLG2	11q14.1	Mild influenza (H1N1) infection	107 European ancestry mild cases, 549 European ancestry population controls	26379185	GCA-4
rs17147674	5e-06	DLG2	11q14.1	Attention function in attention deficit hyperactive disorder	479 European ancestry adult cases	26174813	GCA-4
rs150829342	5e-08	DLG2	11q14.1	Post bronchodilator FEV1/FVC ratio	10,094 European ancestry current and former smoker individuals, 3,260 African American current and former smoker individuals, 178 current and former smoker individuals	26634245	GCA-4
rs189780858	6e-08	DLG2	11q14.1	Post bronchodilator FEV1/FVC ratio	10,094 European ancestry current and former smoker individuals, 3,260 African American current and former smoker individuals, 178 current and former smoker individuals	26634245	GCA-4
rs192772225	9e-08	DLG2	11q14.1	Post bronchodilator FEV1/FVC ratio	10,094 European ancestry current and former smoker individuals, 3,260 African American current and former smoker individuals, 178 current and former smoker individuals	26634245	GCA-4
rs1864774	9e-07	DLG2	11q14.1	Schizophrenia	592 Ashkenazi Jewish ancestry cases, 505 Ashkenazi Jewish ancestry controls, 36,989 cases, 113,075 controls	26198764	GCA-4
rs10501568	9e-06	DLG2	11q14.1	Chronic periodontitis	63 European ancestry cases, 543 European ancestry controls, up to 32 African American cases, up to 158 African American controls, up to 4 cases, up to 66 controls	25008200	GCA-4
rs727809 x rs10751106	6e-09	LINC01470 - GRIA1 x DLG2	5q33.1 x 11q14.1	Age-related hearing impairment (SNP x SNP interaction)	1,489 European ancestry individuals	24939585	GCA-4
rs286499	8e-08	DLG2	11q14.1	Chronic obstructive pulmonary disease	94 Costa Rican founder population smoker cases, 412 Costa Rican founder population smoker controls, 63 Hispanic ancestry cases, 619 Hispanic ancestry controls	25584925	GCA-4
rs189780858	4e-06	DLG2	11q14.1	Post bronchodilator FEV1	10,094 European ancestry current and former smoker individuals, 3,260 African American current and former smoker individuals, 178 current and former smoker individuals	26634245	GCA-4
rs7479949	6e-08	DLG2	11q14.1	Parkinson's disease	779 Han Chinese ancestry cases, 13,227 Han Chinese ancestry controls	28011712	GCA-4
rs500359	4e-08	DLG2	11q14.1	Spherical equivalent	95,827 European ancestry individuals	32352494	GCA-4
rs35692233	2e-10	DLG2	11q14.1	Brain region volumes	19,629 British ancestry individuals	31676860	GCA-4
rs2155413	2e-18	DLG2	11q14.1	Spherical equivalent	95,827 European ancestry individuals	32352494	GCA-4
rs12283611	3e-10	DLG2	11q14.1	Parkinson's disease or first degree relation to individual with Parkinson's disease	15,056 European ancestry cases, 18,618 European ancestry proxy cases, 449,056 European ancestry controls	31701892	GCA-4
rs1432052	9e-09	DLG2	11q14.1	Oily fish consumption	335,576 European ancestry individuals	32066663	GCA-4
rs1432054	2e-14	DLG2	11q14.1	Putamen volume	37,571 European ancestry individuals	31636452	GCA-4
rs1432052	9e-09	DLG2	11q14.1	Pork consumption	335,576 European ancestry individuals	32066663	GCA-4
rs9888248	5e-09	DLG2, DLG2-AS2	11q14.1	Brain region volumes	19,629 British ancestry individuals	31676860	GCA-4
rs2155413	2e-53	DLG2	11q14.1	Refractive error	542,934 European ancestry individuals	32231278	GCA-4
rs12278023	2e-08	DLG2	11q14.1	Parkinson's disease	6,724 East Asian ancestry cases, 24,851 East Asian ancestry controls	32310270	GCA-4
rs7939569	4e-06	DLG2	11q14.1	Nicotine dependence symptom count	3,529 African American individuals, 4,117 European American individuals	25555482	GCA-4
rs667730	2e-08	DLG2	11q14.1	Insomnia	651,923 European ancestry males, 679,087 European ancestry females	30804565	GCA-4
rs1228632	6e-11	DLG2	11q14.1	Brain region volumes	19,629 British ancestry individuals	31676860	GCA-4
rs2155413	9e-15	DLG2	11q14.1	Spherical equivalent or myopia (age of diagnosis)	145,366 European ancestry individuals, 2,610 Erasmus Rucphen (founder/genetic isolate) individuals, 509 Talana (founder/genetic isolate) individuals, 15,044 East Asian ancestry individuals, 2,275 Malay ancestry individuals, 2,110 Indian ancestry individuals, 2,506 Asian ancestry individuals	29808027	GCA-4
rs9888248	6e-09	DLG2, DLG2-AS2	11q14.1	Brain region volumes	19,629 British ancestry individuals	31676860	GCA-4
rs2155413	2e-16	DLG2	11q14.1	Myopia (age of diagnosis)	104,293 European ancestry individuals	29808027	GCA-4
rs7939569	3e-07	DLG2	11q14.1	Nicotine dependence symptom count	3,529 African American individuals, 4,117 European American individuals	25555482	GCA-4
rs2043208	7e-06	DLG2	11q14.1	Modic changes	994 European ancestry cases, 835 European ancestry controls	30808802	GCA-4
rs144299539	5e-06	DLG2	11q14.1	Gut microbiota (bacterial taxa, hurdle binary method)	2,223 European ancestry individuals	32572223	GCA-4
rs536665	2e-12	DLG2	11q14.1	Waist-hip ratio	697,734 European ancestry individuals	30239722	GCA-4
rs201909661	4e-06	DLG2	11q14.1	Age at first sexual intercourse	59,357 British ancestry males, 66,310 British ancestry females	27089180	GCA-4
rs3793947	4e-09	DLG2	11q14.1	Parkinson's disease	20,184 European ancestry cases, 397,324 European ancestry controls	28892059	GCA-4
rs349088	4e-14	DLG2	11q14.1	Body mass index	806,834 European ancestry individuals	30239722	GCA-4
rs10898392	3e-06	DLG2	11q14.1	Height	10,074 European ancestry individuals	19570815	GCA-4
rs3885683	8e-06	DLG2	11q14.1	Protein quantitative trait loci	1,200 European ancestry individuals	18464913	GCA-4
rs10501570	7e-06	DLG2	11q14.1	Parkinson's disease	267 European ancestry cases, 270 European ancestry controls	17052657	GCA-4
rs1452928	7e-07	DLG2	11q14.1	Hip geometry	Up to 1,094 individuals from 241 families	17903296	GCA-4
rs790356	4e-15	DLG2	11q14.1	Wilms tumor	757 European ancestry cases, 1,879 European ancestry controls	22544364	GCA-4
rs2116483	8e-06	DLG2	11q14.1	Obesity-related traits	815 Hispanic children from 263 families	23251661	GCA-4
rs593542 x rs17743360	2e-09	KRT18P14 - AC090692.3 x DLG2	11p13 x 11q14.1	Total PHF-tau (SNP x SNP interaction)	1,285 individuals	32450446	GCA-4
rs450444 x rs9845644	2e-09	DLG2 x ZNF620	11q14.1 x 3p22.1	Total PHF-tau (SNP x SNP interaction)	1,285 individuals	32450446	GCA-4
rs12711901 x rs349083	2e-09	THORLNC - LINC01956 x DLG2	2q14.2 x 11q14.1	Total PHF-tau (SNP x SNP interaction)	1,285 individuals	32450446	GCA-4
rs11607886	2e-14	DLG2	11q14.1	Brain morphology (MOSTest)	26,502 European ancestry individuals	32665545	GCA-4
rs117214796	4e-08	DLG2	11q14.1	Response to TNF inhibitor in rheumatoid arthritis (change in swollen 28-joint count)	551 European ancestry individuals treated with adalimumab, 619 European ancestry individuals treated with etanercept, 434 European ancestry individuals treated with infliximab, 119 European ancestry individuals treated with other TNF inhibitors	30166627	GCA-4
rs3793947	4e-07	DLG2	11q14.1	Parkinson's disease	13,708 European ancestry cases, 95,282 European ancestry controls	25064009	GCA-4
rs683250	4e-11	DLG2	11q14.1	Subcortical brain region volumes	up to 13,171 European ancestry individuals	25607358	GCA-4
rs10466716	3e-07	DLG2-AS2, DLG2	11q14.1	Adolescent idiopathic scoliosis	196 cases, 303 controls	30019117	GCA-4
rs10898243	1e-07	DLG2	11q14.1	Metabolite levels	2,076 European ancestry individuals	23823483	GCA-4
rs76809954	1e-06	DLG2	11q14.1	QRS duration in Tripanosoma cruzi seropositivity	580 Brazilian ancestry individuals	24324551	GCA-4
rs17148090	4e-08	DLG2	11q14.1	Phospholipid levels (plasma)	4,034 European ancestry individuals	22359512	GCA-4
rs1670685	3e-06	DLG2	11q14.1	Urate levels in overweight individuals	up to 10,058 European ancestry male individuals, up to 7,189 European ancestry female individuals	25811787	GCA-4
rs12797204	4e-08	DLG2	11q14.1	Cerebrospinal fluid t-tau:AB1-42 ratio	113 European ancestry Alzheimer's disease cases, 207 European ancestry individuals with late mild cognitive impairment, 239 European ancestry individuals with early mild cognitive impairment, 85 European ancestry individuals with significant memory concern, 199 European ancestry controls.	28641921	GCA-4
rs10898160	6e-06	DLG2	11q14.1	Colorectal adenoma (advanced)	636 Austrian ancestry cases, 4,294 European ancestry controls	29228715	GCA-4
rs7939569	3e-06	DLG2	11q14.1	Colonoscopy-negative controls vs population controls	855 Austrian ancestry colonoscopy-negative controls, 3,439 European ancestry controls	29228715	GCA-4
rs17519683	2e-06	AP000446.1 - DLG2	11q14.1	Colonoscopy-negative controls vs population controls	855 Austrian ancestry colonoscopy-negative controls, 3,439 European ancestry controls	29228715	GCA-4
rs558729974	5e-06	DLG2	11q14.1	Trunk fat mass	3,399 whole genome sequenced individuals, 12,838 European ancestry individuals	28552196	GCA-4
rs2436153	4e-06	DLG2	11q14.1	Facial morphology (factor 16)	2,187 European ancestry individuals	28441456	GCA-4
rs286028	1e-06	DLG2	11q14.1	Weight	1,249 whole genome sequenced European ancestry individuals, 3,559 whole genome sequenced individuals, 46,819 European ancestry individuals, 472 Carlantino (founder/genetic isolate) individuals, 1,172 Friuli Venezia Giulia (founder/genetic isolate) individuals, 1,051 Mylopotamos (founder/genetic isolate) individuals, 942 Pomak (founder/genetic isolate) individuals, 1,779 Val Borbera (founder/genetic isolate) individuals	28552196	GCA-4
rs190500889	3e-06	DLG2	11q14.1	Measles	38,219 European ancestry cases, 47,279 European ancestry controls	28928442	GCA-4
rs593542 x rs17743360	5e-10	KRT18P14 - AC090692.3 x DLG2	11p13 x 11q14.1	Neurofibrillary tangles (SNP x SNP interaction)	1,316 individuals	32450446	GCA-4
rs2930575	2e-09	DLG2	11q14.1	Body mass index	457,822 European ancestry individuals	31669095	GCA-4
rs349071	7e-12	DLG2	11q14.1	Body mass index	457,822 European ancestry individuals	31669095	GCA-4
rs1233917	1e-16	DLG2	11q14.1	Subcortical volume (MOSTest)	26,502 European ancestry individuals	32665545	GCA-4
rs1864774	2e-06	DLG2	11q14.1	Schizophrenia	14,023 East Asian ancestry cases, 33,640 European ancestry cases, 31,505 East Asian ancestry controls, 43,456 European ancestry controls	30285260	GCA-4
rs1864774	2e-08	DLG2	11q14.1	Schizophrenia	14,023 East Asian ancestry cases, 33,640 European ancestry cases, 31,505 East Asian ancestry controls, 43,456 European ancestry controls	30285260	GCA-4
rs580652	1e-10	DLG2	11q14.1	Educational attainment (MTAG)	1,311,438 European ancestry individuals	30038396	GCA-4
rs80268399	5e-06	DLG2	11q14.1	Type 2 diabetes	2,633 African ancestry cases, 1,714 African ancestry controls	31049640	GCA-4
rs580652	5e-10	DLG2	11q14.1	Educational attainment (years of education)	up to 1,131,881 European ancestry individuals	30038396	GCA-4
rs116875887	2e-08	DLG2	11q14.1	Self-reported math ability	564,698 European ancestry individuals	30038396	GCA-4
rs11823251	2e-08	DLG2	11q14.1	Menarche (age at onset)	approximately 242,000 European ancestry individuals	30595370	GCA-4
rs74443493	2e-09	DLG2	11q14.1	Self-reported math ability (MTAG)	670,471 European ancestry individuals	30038396	GCA-4
rs349071	9e-13	DLG2	11q14.1	Body mass index	approximately 458,000 European ancestry individuals	30595370	GCA-4
rs1155311	1e-07	DLG2	11q14.1	Cardiovascular disease	approximately 459,000 European ancestry individuals	30595370	GCA-4
rs1532312	4e-08	DLG2	11q14.1	Highest math class taken (MTAG)	811,539 European ancestry individuals	30038396	GCA-4
rs77300868	1e-10	DLG2	11q14.1	Highest math class taken (MTAG)	811,539 European ancestry individuals	30038396	GCA-4
rs141372016	6e-06	DLGAP1	18p11.31	Body fat mass	3,399 whole genome sequenced individuals, 11,802 European ancestry individuals	28552196	GCA-4
rs16945149	8e-06	DLGAP1	18p11.31	Body fat mass	3,399 whole genome sequenced individuals, 11,802 European ancestry individuals	28552196	GCA-4
rs610269	8e-06	DLGAP1	18p11.31	Spontaneous preterm birth (preterm birth)	247 Finnish ancestry infant cases, 419 Finnish ancestry infant controls	31194736	GCA-4
rs17574271	6e-09	DLGAP1-AS4, DLGAP1	18p11.31	Erythrocyte cadmium concentration in never smokers	1,728 individuals	27005419	GCA-4
rs56385737	3e-07	DLGAP1	18p11.31	Midgestational circulating levels of PBDEs	329 Hispanic mothers, 273 European ancestry mothers, 122 Asian ancestry mothers, 23 South Asian ancestry mothers, 21 African American mothers, 22 other ancestry mothers	28235828	GCA-4
rs35212912	5e-08	DLGAP1	18p11.31	Menarche (age at onset)	76,831 European ancestry individuals	27182965	GCA-4
rs588682	3e-08	DLGAP1	18p11.31	Plasma free amino acid levels	1,338 Japanese ancestry individuals	30659259	GCA-4
rs513008	8e-06	DLGAP1	18p11.31	Adolescent idiopathic scoliosis	196 cases, 303 controls	30019117	GCA-4
rs75212263	3e-06	DLGAP1	18p11.31	Gut microbiota (bacterial taxa, hurdle binary method)	2,223 European ancestry individuals	32572223	GCA-4
rs76205593	7e-06	DLGAP1, DLGAP1-AS3	18p11.31	Obesity-related traits	815 Hispanic children from 263 families	23251661	GCA-4
rs8083633	1e-06	DLGAP1	18p11.31	Economic and political preferences (time)	9,617 European ancestry individuals	22566634	GCA-4
rs12956729	5e-13	DLGAP1	18p11.31	Mean corpuscular volume	544,127 European ancestry individuals	32888493	GCA-4
rs992131 x rs1560104	3e-09	DLGAP1-AS3, DLGAP1 x AC010333.2 - AC010333.3	18p11.31 x 16p13.12	Total PHF-tau (SNP x SNP interaction)	1,285 individuals	32450446	GCA-4
rs7178240 x rs7227945	1e-08	TJP1 x DLGAP1	15q13.1 x 18p11.31	Total PHF-tau (SNP x SNP interaction)	1,285 individuals	32450446	GCA-4
rs11873906	4e-08	DLGAP1	18p11.31	Male puberty timing (age at voice breaking MTAG)	205,354 European ancestry individuals	32210231	GCA-4
rs9948278	5e-06	DLGAP1	18p11.31	Metabolite levels	2,076 European ancestry individuals	23823483	GCA-4
rs238142	2e-06	GAPLINC - DLGAP1	18p11.31	Metabolite levels	2,076 European ancestry individuals	23823483	GCA-4
rs3786431	2e-06	DLGAP1	18p11.31	Ejection fraction in Tripanosoma cruzi seropositivity	580 Brazilian ancestry individuals	24324551	GCA-4
rs146408330	7e-07	DLGAP1	18p11.31	Polychlorinated biphenyl levels	922 European ancestry individuals	25839716	GCA-4
rs12607903	5e-11	DLGAP1	18p11.31	Menarche (age at onset)	Up to 182,413 European ancestry females	25231870	GCA-4
rs17724172	9e-06	DLGAP1	18p11.31	Cardiac Troponin-T levels	9,491 European ancestry individuals, up to 2,053 African American individuals	23247143	GCA-4
rs73383014	2e-06	DLGAP1	18p11.31	Trunk fat mass	3,399 whole genome sequenced individuals, 12,838 European ancestry individuals	28552196	GCA-4
rs141372016	2e-06	DLGAP1	18p11.31	Trunk fat mass	3,399 whole genome sequenced individuals, 12,838 European ancestry individuals	28552196	GCA-4
rs60310371	1e-06	DLGAP1-AS4, DLGAP1	18p11.31	Facial morphology (factor 16)	2,187 European ancestry individuals	28441456	GCA-4
rs139244548	5e-06	DLGAP1	18p11.31	Facial morphology (factor 6, height of vermillion lower lip)	2,187 European ancestry individuals	28441456	GCA-4
rs12456597	6e-06	DLGAP1, DLGAP1-AS5	18p11.31	Hip circumference adjusted for BMI	1,247 whole genome sequenced European ancestry individuals, 3,052 whole genome sequenced individuals, 29,518 European ancestry individuals, 400 Carlantino (founder/genetic isolate) individuals, 831 Friuli Venezia Giulia (founder/genetic isolate) individuals, 998 Mylopotamos (founder/genetic isolate) individuals, 871 Pomak (founder/genetic isolate) individuals	28552196	GCA-4
rs12455349	9e-06	DLGAP1	18p11.31	Alanine aminotransferase levels	3,595 Mexican American ancestry individuals	31219225	GCA-4
rs73376544	3e-08	DLGAP1	18p11.31	Smoking initiation (ever regular vs never regular) (MTAG)	up to 1,359,002 European ancestry individuals	30643251	GCA-4
rs11876749	2e-08	DLGAP1	18p11.31	Upper eyelid sagging severity	6,631 European ancestry individuals	24869959	GCA-4
rs7239297	6e-07	DLGAP1	18p11.31	Upper eyelid sagging severity	6,631 European ancestry individuals	24869959	GCA-4
rs146298733	3e-07	DLGAP1	18p11.31	Initial alcohol sensitivity	6,039 European ancestry individuals, 892 African ancestry individuals, 408 American ancestry individuals	30276832	GCA-4
rs28421540	2e-24	DLGAP1	18p11.31	Total testosterone levels	230,454 European ancestry women	32042192	GCA-4
rs28421540	3e-14	DLGAP1	18p11.31	Total testosterone levels	425,097 European ancestry individuals	32042192	GCA-4
rs3985697	9e-11	DLGAP1	18p11.31	Eczema	approximately 459,000 European ancestry individuals	30595370	GCA-4
rs12607903	9e-27	DLGAP1	18p11.31	Menarche (age at onset)	approximately 242,000 European ancestry individuals	30595370	GCA-4
rs11873906	3e-10	DLGAP1	18p11.31	Height	approximately 458,000 European ancestry individuals	30595370	GCA-4
rs9356632	7e-14	LINC01624 - DLL1	6q27	Systolic blood pressure	365,998 European ancestry individuals, 63,490 African ancestry individuals, 22,802 Hispanic individuals, 4,792 Asian ancestry individuals, 2,695 Native American ancestry individuals	30578418	GCA-4
rs62425620	1e-10	FAM120B, FAM120B, DLL1, DLL1	6q27	General risk tolerance (MTAG)	975,353 European ancestry individuals	30643258	GCA-4
rs1028488	2e-07	LINC01624 - DLL1	6q27	Interferon alpha levels in systemic lupus erythematosus	88 European ancestry high interferon alpha cases, 322 European ancestry low interferon alpha cases	25338677	GCA-4
rs6739187	4e-06	DNMT3A	2p23.3	Height	1,249 whole genome sequenced European ancestry individuals, 3,541 whole genome sequenced individuals, 46,910 European ancestry individuals, 471 Carlantino (founder/genetic isolate) individuals, 1,197 Friuli Venezia Giulia (founder/genetic isolate) individuals, 1,043 Mylopotamos (founder/genetic isolate) individuals, 933 Pomak (founder/genetic isolate) individuals, 1,785 Val Borbera (founder/genetic isolate) individuals	28552196	GCA-4
rs79478703	4e-07	DNMT3A	2p23.3	Height	1,249 whole genome sequenced European ancestry individuals, 3,541 whole genome sequenced individuals, 46,910 European ancestry individuals, 471 Carlantino (founder/genetic isolate) individuals, 1,197 Friuli Venezia Giulia (founder/genetic isolate) individuals, 1,043 Mylopotamos (founder/genetic isolate) individuals, 933 Pomak (founder/genetic isolate) individuals, 1,785 Val Borbera (founder/genetic isolate) individuals	28552196	GCA-4
rs13427672	5e-16	DNMT3A	2p23.3	Height	1,249 whole genome sequenced European ancestry individuals, 3,541 whole genome sequenced individuals, 46,910 European ancestry individuals, 471 Carlantino (founder/genetic isolate) individuals, 1,197 Friuli Venezia Giulia (founder/genetic isolate) individuals, 1,043 Mylopotamos (founder/genetic isolate) individuals, 933 Pomak (founder/genetic isolate) individuals, 1,785 Val Borbera (founder/genetic isolate) individuals	28552196	GCA-4
rs11674660	5e-08	DNMT3A - ARNILA	2p23.3	Resistant hypertension	931 European ancestry cases, 228 African American ancestry cases, 14,210 European ancestry controls, 2,480 African American ancestry controls	31545351	GCA-4
rs11674660	8e-08	DNMT3A - ARNILA	2p23.3	Resistant hypertension	931 European ancestry cases, 14,210 European ancestry controls	31545351	GCA-4
rs11694842	8e-14	DNMT3A	2p23.3	Height	159,095 Japanese ancestry individuals	31562340	GCA-4
rs201014116	2e-07	DNMT3A	2p23.3	Chronic inflammatory diseases (ankylosing spondylitis, Crohn's disease, psoriasis, primary sclerosing cholangitis, ulcerative colitis) (pleiotropy)	8,726 European ancestry ankylosing spondylitis cases, 19,085 European ancestry Crohn‚Äö√Ñ√¥s disease cases, 6,530 European ancestry psoriasis cases, 3,408 European ancestry primary sclerosing cholangitis cases, 14,513 European ancestry ulcerative colitis cases, 34,213 European ancestry controls	26974007	GCA-4
rs2289195	2e-37	DNMT3A	2p23.3	Height	253,288 European ancestry individuals	25282103	GCA-4
rs7578575	9e-24	DNMT3A	2p23.3	Lymphocyte counts	171,643 European ancestry individuals	27863252	GCA-4
rs13002567	3e-24	DNMT3A	2p23.3	Heel bone mineral density	426,824 British ancestry individuals	30598549	GCA-4
rs1550117	1e-08	DNMT3A - ARNILA	2p23.3	Cutaneous melanoma or hair colour	36,760 European ancestry cutaneous melanoma cases, 375,188 European ancestry controls, 352,662 European ancestry individuals	32341527	GCA-4
rs74688707	5e-15	DNMT3A - ARNILA	2p23.3	Hematocrit	562,259 European ancestry individuals	32888493	GCA-4
rs13428812	1e-07	DNMT3A	2p23.3	Multiple sclerosis	14,802 European and unknown ancestry cases, 26,703 European and unknown ancestry controls	31604244	GCA-4
rs11890077	4e-10	DNMT3A	2p23.3	Waist-to-hip ratio adjusted for BMI	457,690 European ancestry individuals	31669095	GCA-4
rs79906221	2e-08	DNMT3A	2p23.3	Waist-to-hip ratio adjusted for BMI	457,690 European ancestry individuals	31669095	GCA-4
rs71439172	7e-17	DNMT3A - ARNILA	2p23.3	Waist-to-hip ratio adjusted for BMI	457,690 European ancestry individuals	31669095	GCA-4
rs12999687	1e-12	DNMT3A	2p23.3	Waist-to-hip ratio adjusted for BMI	457,690 European ancestry individuals	31669095	GCA-4
rs6705138	3e-11	DNMT3A - ARNILA	2p23.3	Waist-to-hip ratio adjusted for BMI	457,690 European ancestry individuals	31669095	GCA-4
rs74918997	3e-10	DNMT3A - ARNILA	2p23.3	Waist-to-hip ratio adjusted for BMI	457,690 European ancestry individuals	31669095	GCA-4
rs74688707	1e-13	DNMT3A - ARNILA	2p23.3	Hematocrit	737,823 African American or Afro-Caribbean, African ancestry, European ancestry, East Asian ancestry, Hispanic or Latin American and South Asian ancestry individuals	32888493	GCA-4
rs12991495	5e-13	DNMT3A	2p23.3	Waist-to-hip ratio adjusted for BMI	315,284 European ancestry male individuals	30239722	GCA-4
rs71439172	3e-16	DNMT3A - ARNILA	2p23.3	Waist-to-hip ratio adjusted for BMI	379,501 European ancestry female individuals	30239722	GCA-4
rs13428812	9e-10	DNMT3A	2p23.3	Crohn's disease	6,333 European ancestry cases, 15,056 European ancestry controls	21102463	GCA-4
rs72810089	2e-09	DNMT3A	2p23.3	Sex hormone-binding globulin levels adjusted for BMI	368,929 European ancestry individuals	32042192	GCA-4
rs11890065	1e-11	DNMT3A	2p23.3	Waist circumference adjusted for body mass index	457,690 European ancestry individuals	31669095	GCA-4
rs79906221	2e-08	DNMT3A	2p23.3	Waist circumference adjusted for body mass index	457,690 European ancestry individuals	31669095	GCA-4
rs79333016	4e-08	DNMT3A	2p23.3	Waist circumference adjusted for body mass index	457,690 European ancestry individuals	31669095	GCA-4
rs12991495	3e-34	DNMT3A	2p23.3	Waist circumference adjusted for body mass index	457,690 European ancestry individuals	31669095	GCA-4
rs6722613	5e-06	DNMT3A	2p23.3	Ossification of the posterior longitudinal ligament of the spine	1,112 Japanese ancestry cases, 6,810 Japanese ancestry controls	25064007	GCA-4
rs12991495	6e-14	DNMT3A	2p23.3	Waist circumference adjusted for body mass index	up to 56,910 European ancestry men, up to 86,570 European ancestry women	25673412	GCA-4
rs12991495	2e-09	DNMT3A	2p23.3	Waist circumference adjusted for body mass index	up to 56,910 European ancestry men, up to 86,570 European ancestry women	25673412	GCA-4
rs12991495	2e-07	DNMT3A	2p23.3	Waist circumference adjusted for body mass index	up to 56,910 European ancestry men, up to 86,570 European ancestry women	25673412	GCA-4
rs137926936	7e-11	DNMT3A	2p23.3	Waist circumference adjusted for body mass index	457,690 European ancestry individuals	31669095	GCA-4
rs11694842	4e-11	DNMT3A	2p23.3	Height	36,227 East Asian ancestry individuals	25429064	GCA-4
rs7578575	4e-17	DNMT3A	2p23.3	Lymphocyte percentage of white cells	171,748 European ancestry individuals	27863252	GCA-4
rs2006788	8e-10	DNMT3A	2p23.3	Neutrophil percentage of white cells	171,542 European ancestry individuals	27863252	GCA-4
rs12991495	9e-06	DNMT3A	2p23.3	Waist circumference adjusted for body mass index	2,518 African American women, 85,730 European ancestry women, 1,773 Filipino ancestry women, 1,030 Indian ancestry women, 1,457 African American men, 54,792 European ancestry men, 7,648 Indian ancestry men, 5,527 European ancestry individuals	28448500	GCA-4
rs12991495	6e-06	DNMT3A	2p23.3	Waist circumference adjusted for BMI in active individuals	1,957 African American women, 1,773 Filipino ancestry women, 305 Indian ancestry women, 67,139 European ancestry women, 1,206 African American men, 2,029 Indian ancestry men, 43,100 European ancestry men, at least 4,819 European ancestry individuals	28448500	GCA-4
rs12991495	3e-09	DNMT3A	2p23.3	Waist circumference adjusted for BMI in active individuals	1,957 African American women, 1,773 Filipino ancestry women, 305 Indian ancestry women, 67,139 European ancestry women, 1,206 African American men, 2,029 Indian ancestry men, 43,100 European ancestry men, at least 4,819 European ancestry individuals	28448500	GCA-4
rs11694842	1e-06	DNMT3A	2p23.3	Waist circumference adjusted for BMI in active individuals	1,957 African American women, 1,773 Filipino ancestry women, 305 Indian ancestry women, 67,139 European ancestry women, 1,206 African American men, 2,029 Indian ancestry men, 43,100 European ancestry men, at least 4,819 European ancestry individuals	28448500	GCA-4
rs11694842	2e-09	DNMT3A	2p23.3	Waist circumference adjusted for BMI in active individuals	1,957 African American women, 1,773 Filipino ancestry women, 305 Indian ancestry women, 67,139 European ancestry women, 1,206 African American men, 2,029 Indian ancestry men, 43,100 European ancestry men, at least 4,819 European ancestry individuals	28448500	GCA-4
rs113953597	1e-08	LINC01381 - DNMT3A	2p23.3	Breast cancer	76,192 European ancestry cases, 63,082 European ancestry controls	29059683	GCA-4
rs12991495	7e-08	DNMT3A	2p23.3	Waist circumference adjusted for BMI in non-smokers	77,113 European ancestry women, 47,319 European ancestry men, 4,856 European ancestry individuals, 8,799 African American/Afro-Caribbean ancestry women, 1,803 African American/Afro-Caribbean ancestry men, 1,020 Indian Asian ancestry women, 6,691 Indian Asian ancestry men, 1,526 Filipino ancestry women, 2,469 Hispanic/Latino ancestry women, 1,318 Hispanic/Latino ancestry men	28443625	GCA-4
rs12991495	4e-06	DNMT3A	2p23.3	Waist circumference adjusted for BMI in smokers	19,276 European ancestry women, 16,408 European ancestry men, 973 European ancestry individuals, 1,701 African American/Afro-Caribbean ancestry women, 903 African American/Afro-Caribbean ancestry men, 10 Indian Asian ancestry women, 957 Indian Asian ancestry men, 267 Filipino ancestry women, 475 Hispanic/Latino ancestry women, 446 Hispanic/Latino ancestry men	28443625	GCA-4
rs12991495	2e-07	DNMT3A	2p23.3	Waist circumference adjusted for BMI in smokers	19,276 European ancestry women, 16,408 European ancestry men, 973 European ancestry individuals, 1,701 African American/Afro-Caribbean ancestry women, 903 African American/Afro-Caribbean ancestry men, 10 Indian Asian ancestry women, 957 Indian Asian ancestry men, 267 Filipino ancestry women, 475 Hispanic/Latino ancestry women, 446 Hispanic/Latino ancestry men	28443625	GCA-4
rs12991495	3e-10	DNMT3A	2p23.3	Waist circumference adjusted for BMI (adjusted for smoking behaviour)	97,400 European ancestry women, 63,892 European ancestry men, 5,829 European ancestry individuals, 10,500 African American/Afro-Caribbean ancestry women, 2,706 African American/Afro-Caribbean ancestry men, 1,030 Indian Asian ancestry women, 7,648 Indian Asian ancestry men, 1,793 Filipino ancestry women, 2,944 Hispanic/Latino ancestry women, 1,764 Hispanic/Latino ancestry men	28443625	GCA-4
rs11694842	2e-07	DNMT3A	2p23.3	Waist circumference adjusted for BMI (joint analysis main effects and physical activity interaction)	2,518 African American women, 85,730 European ancestry women, 1,773 Filipino ancestry women, 1,030 Indian ancestry women, 1,457 African American men, 54,792 European ancestry men, 7,648 Indian ancestry men, 5,527 European ancestry individuals	28448500	GCA-4
rs11694842	2e-11	DNMT3A	2p23.3	Waist circumference adjusted for body mass index	2,518 African American women, 85,730 European ancestry women, 1,773 Filipino ancestry women, 1,030 Indian ancestry women, 1,457 African American men, 54,792 European ancestry men, 7,648 Indian ancestry men, 5,527 European ancestry individuals	28448500	GCA-4
rs12991495	2e-06	DNMT3A	2p23.3	Waist circumference adjusted for BMI (joint analysis main effects and physical activity interaction)	2,518 African American women, 85,730 European ancestry women, 1,773 Filipino ancestry women, 1,030 Indian ancestry women, 1,457 African American men, 54,792 European ancestry men, 7,648 Indian ancestry men, 5,527 European ancestry individuals	28448500	GCA-4
rs12991495	1e-11	DNMT3A	2p23.3	Waist circumference adjusted for BMI (joint analysis main effects and smoking interaction)	97,400 European ancestry women, 63,892 European ancestry men, 5,829 European ancestry individuals, 10,500 African American/Afro-Caribbean ancestry women, 2,706 African American/Afro-Caribbean ancestry men, 1,030 Indian Asian ancestry women, 7,648 Indian Asian ancestry men, 1,793 Filipino ancestry women, 2,944 Hispanic/Latino ancestry women, 1,764 Hispanic/Latino ancestry men	28443625	GCA-4
rs12991495	2e-10	DNMT3A	2p23.3	Waist circumference adjusted for BMI (joint analysis main effects and smoking interaction)	97,400 European ancestry women, 63,892 European ancestry men, 5,829 European ancestry individuals, 10,500 African American/Afro-Caribbean ancestry women, 2,706 African American/Afro-Caribbean ancestry men, 1,030 Indian Asian ancestry women, 7,648 Indian Asian ancestry men, 1,793 Filipino ancestry women, 2,944 Hispanic/Latino ancestry women, 1,764 Hispanic/Latino ancestry men	28443625	GCA-4
rs12991495	2e-10	DNMT3A	2p23.3	Waist circumference adjusted for body mass index	2,518 African American women, 85,730 European ancestry women, 1,773 Filipino ancestry women, 1,030 Indian ancestry women, 1,457 African American men, 54,792 European ancestry men, 7,648 Indian ancestry men, 5,527 European ancestry individuals	28448500	GCA-4
rs12991495	3e-06	DNMT3A	2p23.3	Waist circumference adjusted for body mass index	2,518 African American women, 85,730 European ancestry women, 1,773 Filipino ancestry women, 1,030 Indian ancestry women, 1,457 African American men, 54,792 European ancestry men, 7,648 Indian ancestry men, 5,527 European ancestry individuals	28448500	GCA-4
rs11694842	2e-10	DNMT3A	2p23.3	Waist circumference adjusted for BMI (joint analysis main effects and physical activity interaction)	2,518 African American women, 85,730 European ancestry women, 1,773 Filipino ancestry women, 1,030 Indian ancestry women, 1,457 African American men, 54,792 European ancestry men, 7,648 Indian ancestry men, 5,527 European ancestry individuals	28448500	GCA-4
rs11694842	9e-08	DNMT3A	2p23.3	Waist circumference adjusted for body mass index	2,518 African American women, 85,730 European ancestry women, 1,773 Filipino ancestry women, 1,030 Indian ancestry women, 1,457 African American men, 54,792 European ancestry men, 7,648 Indian ancestry men, 5,527 European ancestry individuals	28448500	GCA-4
rs12991495	2e-10	DNMT3A	2p23.3	Waist circumference adjusted for BMI (joint analysis main effects and physical activity interaction)	2,518 African American women, 85,730 European ancestry women, 1,773 Filipino ancestry women, 1,030 Indian ancestry women, 1,457 African American men, 54,792 European ancestry men, 7,648 Indian ancestry men, 5,527 European ancestry individuals	28448500	GCA-4
rs12991495	2e-08	DNMT3A	2p23.3	Waist circumference adjusted for BMI (adjusted for smoking behaviour)	97,400 European ancestry women, 63,892 European ancestry men, 5,829 European ancestry individuals, 10,500 African American/Afro-Caribbean ancestry women, 2,706 African American/Afro-Caribbean ancestry men, 1,030 Indian Asian ancestry women, 7,648 Indian Asian ancestry men, 1,793 Filipino ancestry women, 2,944 Hispanic/Latino ancestry women, 1,764 Hispanic/Latino ancestry men	28443625	GCA-4
rs77541036	2e-13	DNMT3A - ARNILA	2p23.3	Red blood cell count	545,203 European ancestry individuals	32888493	GCA-4
rs13002567	2e-19	DNMT3A	2p23.3	Heel bone mineral density	394,929 European ancestry individuals	30048462	GCA-4
rs59611499	2e-12	DNMT3A - ARNILA	2p23.3	Red blood cell count	727,624 African American or Afro-Caribbean, African ancestry, European ancestry, East Asian ancestry, Hispanic or Latin American and South Asian ancestry individuals	32888493	GCA-4
rs7581217	4e-10	DNMT3A	2p23.3	Body mass index	457,822 European ancestry individuals	31669095	GCA-4
rs752208	6e-16	DNMT3A	2p23.3	Body mass index	457,822 European ancestry individuals	31669095	GCA-4
rs34635462	4e-08	DNMT3A	2p23.3	Body mass index	457,822 European ancestry individuals	31669095	GCA-4
rs72810089	5e-06	DNMT3A	2p23.3	Sex hormone-binding globulin levels	370,125 European ancestry individuals	32042192	GCA-4
rs34145995	9e-12	DNMT3A	2p23.3	White blood cell count	562,243 European ancestry individuals	32888493	GCA-4
rs34655300	3e-08	DNMT3A	2p23.3	Eczema	approximately 459,000 European ancestry individuals	30595370	GCA-4
rs74918997	9e-13	DNMT3A - ARNILA	2p23.3	Red blood cell count	approximately 445,000 European ancestry individuals	30595370	GCA-4
rs7578575	9e-15	DNMT3A	2p23.3	White blood cell count	approximately 444,000 European ancestry individuals	30595370	GCA-4
rs13002567	9e-24	DNMT3A	2p23.3	Heel bone mineral density	approximately 446,000 European ancestry individuals	30595370	GCA-4
rs13427672	5e-113	DNMT3A	2p23.3	Height	approximately 458,000 European ancestry individuals	30595370	GCA-4
rs71439172	5e-18	DNMT3A - ARNILA	2p23.3	Waist-hip ratio	approximately 458,000 European ancestry individuals	30595370	GCA-4
rs12470698	2e-09	CDKN2AIPNLP2 - DPYSL5	2p23.3	Body mass index	806,834 European ancestry individuals	30239722	GCA-4
rs12612619	3e-06	DPYSL5	2p23.3	Venous thromboembolism adjusted for sickle cell variant rs77121243-T	393 African American cases, 4,941 African American controls.	28203683	GCA-4
rs77808205	9e-09	DPYSL5	2p23.3	C-reactive protein levels	418,642 British ancestry individuals	31900758	GCA-4
rs11386753	2e-08	DPYSL5	2p23.3	Cortical thickness	33,992 European ancestry individuals	32193296	GCA-4
rs11887277	5e-06	DPYSL5	2p23.3	Obesity-related traits	815 Hispanic children from 263 families	23251661	GCA-4
rs11126784	1e-16	DPYSL5	2p23.3	Brain morphology (MOSTest)	26,502 European ancestry individuals	32665545	GCA-4
rs1371614	2e-12	DPYSL5	2p23.3	Fasting blood glucose (BMI interaction)	Up to 58,074 European ancestry individuals	22581228	GCA-4
rs1371614	3e-11	DPYSL5	2p23.3	Fasting blood glucose	Up to 58,074 European ancestry individuals	22581228	GCA-4
rs509047	5e-09	DPYSL5	2p23.3	Subcortical volume (MOSTest)	26,502 European ancestry individuals	32665545	GCA-4
rs12474330	7e-06	CDKN2AIPNLP2 - DPYSL5	2p23.3	Reflection (response to stress)	1,758 European ancestry individuals	30886212	GCA-4
rs6707735	4e-08	DPYSL5	2p23.3	Cognitive performance (MTAG)	402,382 European ancestry individuals	30038396	GCA-4
rs72804857	4e-08	DPYSL5	2p23.3	Urate levels	174,111 European, East Asian, African American, South Asian and Hispanic ancestry men, 172,102 European, East Asian, African American, South Asian and Hispanic ancestry women	31578528	GCA-4
rs72804857	8e-06	DPYSL5	2p23.3	Urate levels	288,649 European ancestry individuals	31578528	GCA-4
rs72804857	5e-06	DPYSL5	2p23.3	Urate levels	288,649 European ancestry individuals, 125,725 East Asian ancestry individuals, 33,671 African American individuals, 9,037 South Asian ancestry individuals, 608 Hispanic individuals	31578528	GCA-4
rs72804857	3e-10	DPYSL5	2p23.3	Urate levels	288,649 European ancestry individuals, 125,725 East Asian ancestry individuals, 33,671 African American individuals, 9,037 South Asian ancestry individuals, 608 Hispanic individuals	31578528	GCA-4
rs1368888	1e-12	CDKN2AIPNLP2 - DPYSL5	2p23.3	Electrocardiogram morphology (amplitude at temporal datapoints)	63,706 European and unknown ancestry individuals	32916098	GCA-4
rs138449027	1e-10	DPYSL5	2p23.3	Mean corpuscular hemoglobin	approximately 443,000 European ancestry individuals	30595370	GCA-4
rs28455852	2e-10	EPHA5	4q13.2	General risk tolerance (MTAG)	975,353 European ancestry individuals	30643258	GCA-4
rs7692430	4e-07	EPHA5	4q13.1	Severe skin toxicity response to cetuximab in colorectal cancer	36 cases, 246 controls with no or mild skin toxicity	30557370	GCA-4
rs7692514	9e-07	LINC02835 - EPHA5	4q13.1	Response to cyclophosphamide in systemic lupus erythematosus with lupus nephritis	93 Korean ancestry responder cases, 16 Korean ancestry non-responder cases	26980576	GCA-4
rs7655988	4e-06	EPHA5	4q13.2	General cognitive ability	up to 300,486 European ancestry individuals	29844566	GCA-4
rs13145146	2e-09	EPHA5	4q13.2	Cognitive ability, years of educational attainment or schizophrenia (pleiotropy)	328,917 individuals with educational attainment measurements, 107,207 individuals with cognitive ability measurements, 77,096 European ancestry schizophrenia cases, 43,456 European ancestry controls	31374203	GCA-4
rs62300402	4e-06	EPHA5	4q13.2	General cognitive ability	up to 300,486 European ancestry individuals	29844566	GCA-4
rs4404602	1e-06	EPHA5	4q13.2	HIV-1 viral setpoint	496 African ancestry cases	22174851	GCA-4
rs4458506	4e-12	EPHA5	4q13.2	Educational attainment (years of education)	up to 1,131,881 European ancestry individuals	30038396	GCA-4
rs4337775	2e-06	EPHA5	4q13.1	Serum 25-Hydroxyvitamin D levels	496,946 European ancestry individuals	32242144	GCA-4
rs6838677	3e-08	EPHA5	4q13.2	Chronotype	449,734 European ancestry individuals	30696823	GCA-4
rs74944857	4e-09	EPHA5	4q13.2	Educational attainment (years of education)	up to 1,131,881 European ancestry individuals	30038396	GCA-4
rs10019169	1e-08	EPHA5	4q13.1	Educational attainment (MTAG)	1,311,438 European ancestry individuals	30038396	GCA-4
rs74944857	9e-13	EPHA5	4q13.2	Educational attainment (MTAG)	1,311,438 European ancestry individuals	30038396	GCA-4
rs74944857	5e-13	EPHA5	4q13.2	Cognitive performance (MTAG)	402,382 European ancestry individuals	30038396	GCA-4
rs60178806	6e-12	EPHA5	4q13.2	Self-reported math ability	564,698 European ancestry individuals	30038396	GCA-4
rs28535294	1e-07	EPHA5	4q13.2	Menarche (age at onset)	approximately 242,000 European ancestry individuals	30595370	GCA-4
rs60178806	3e-09	EPHA5	4q13.2	Highest math class taken	430,445 European ancestry individuals	30038396	GCA-4
rs7659227	2e-14	EPHA5	4q13.2	Self-reported math ability (MTAG)	670,471 European ancestry individuals	30038396	GCA-4
rs7659227	4e-16	EPHA5	4q13.2	Highest math class taken (MTAG)	811,539 European ancestry individuals	30038396	GCA-4
rs141126950	1e-18	EPHA8 - MIR6127	1p36.12	Blood protein levels	3,301 European ancestry individuals	29875488	GCA-4
rs45498698	1e-08	EPHA8	1p36.12	Interferon gamma levels	7,701 Finnish ancestry individuals	27989323	GCA-4
rs77999880	6e-06	EPHA8 - MIR6127	1p36.12	Interleukin-8 levels	3,526 Finnish ancestry individuals	27989323	GCA-4
rs45498698	1e-06	EPHA8	1p36.12	Interleukin-17 levels	7,760 Finnish ancestry individuals	27989323	GCA-4
rs75134464	4e-30	EPHA8 - MIR6127	1p36.12	Tumor necrosis factor beta levels	1,559 Finnish ancestry individuals	27989323	GCA-4
rs45498698	9e-08	EPHA8	1p36.12	Macrophage colony stimulating factor levels	840 Finnish ancestry individuals	27989323	GCA-4
rs78865058	2e-78	EPHA8 - MIR6127	1p36.12	Blood protein levels	3,200 European ancestry individuals	30072576	GCA-4
rs78865058	4e-71	EPHA8 - MIR6127	1p36.12	Blood protein levels	3,301 European ancestry individuals	29875488	GCA-4
rs6138201 x rs209749	7e-08	LINC01721 x EPHA8	20p11.21 x 1p36.12	Neurofibrillary tangles (SNP x SNP interaction)	1,316 individuals	32450446	GCA-4
rs6445782	9e-06	ERC2	3p14.3	Parental longevity (father's age at death or father's attained age)	up to 699,000 European ancestry individuals	31484785	GCA-4
rs12488237	3e-10	ERC2	3p14.3	Body mass index	374,756 European ancestry male individuals	30239722	GCA-4
rs66620549	2e-09	ERC2	3p14.3	Heel bone mineral density	426,824 British ancestry individuals	30598549	GCA-4
rs73091252	9e-12	ERC2	3p14.3	Heel bone mineral density	426,824 British ancestry individuals	30598549	GCA-4
rs11915970	4e-44	ERC2	3p14.3	Heel bone mineral density	426,824 British ancestry individuals	30598549	GCA-4
rs4974186	2e-29	ERC2	3p14.3	Heel bone mineral density	426,824 British ancestry individuals	30598549	GCA-4
rs4111	1e-06	ERC2	3p14.3	Sense of smell	6,252 European ancestry individuals	26632684	GCA-4
rs12635074	2e-06	ERC2	3p14.3	Morning vs. evening chronotype	114,765 British individuals	27494321	GCA-4
rs1546060	5e-06	ERC2	3p14.3	Night sleep phenotypes	941 European ancestry individuals	27126917	GCA-4
rs1458065	2e-06	ERC2	3p14.3	Daytime sleep phenotypes	874 European ancestry individuals	27126917	GCA-4
rs73075135	3e-07	ERC2	3p14.3	Post bronchodilator FEV1/FVC ratio	10,094 European ancestry current and former smoker individuals, 3,260 African American current and former smoker individuals, 178 current and former smoker individuals	26634245	GCA-4
rs77005134	5e-06	ERC2 - CCDC66	3p14.3	Macrophage inflammatory protein 1b levels	8,243 Finnish ancestry individuals	27989323	GCA-4
rs1907462	2e-10	ERC2 - CCDC66	3p14.3	Refractive error	542,934 European ancestry individuals	32231278	GCA-4
rs6445765	3e-06	ERC2	3p14.3	Tourette syndrome	4,271 European ancestry cases, 548 European ancestry cases from 207 families, 9,488 European ancestry controls	30818990	GCA-4
rs7611444	1e-12	ERC2 - CCDC66	3p14.3	Adolescent idiopathic scoliosis	196 cases, 303 controls	30019117	GCA-4
rs112230981	5e-08	ERC2	3p14.3	Sleep duration	384,317 European ancestry individuals	30804565	GCA-4
rs1352010	9e-06	ERC2	3p14.3	Alcohol dependence	4,629 African American individuals, 5,131 European ancestry individuals	24166409	GCA-4
rs11720739	2e-23	ERC2	3p14.3	Lobe attachment (rater-scored or self-reported)	66,741 European ancestry individuals, 5,062 Hispanic individuals, 2,857 Han Chinese ancestry individuals	29198719	GCA-4
rs12488237	3e-10	ERC2	3p14.3	Body mass index	806,834 European ancestry individuals	30239722	GCA-4
rs11915970	4e-14	ERC2	3p14.3	Heel bone mineral density	76,067 European ancestry women, 66,420 European ancestry men	28869591	GCA-4
rs1352014	5e-16	ERC2	3p14.3	Heel bone mineral density	76,067 European ancestry women, 66,420 European ancestry men	28869591	GCA-4
rs11915970	5e-09	ERC2	3p14.3	Heel bone mineral density	76,067 European ancestry women, 66,420 European ancestry men	28869591	GCA-4
rs1352014	6e-08	ERC2	3p14.3	Heel bone mineral density	76,067 European ancestry women, 66,420 European ancestry men	28869591	GCA-4
rs11915970	1e-06	ERC2	3p14.3	Heel bone mineral density	76,067 European ancestry women, 66,420 European ancestry men	28869591	GCA-4
rs1352014	6e-08	ERC2	3p14.3	Heel bone mineral density	76,067 European ancestry women, 66,420 European ancestry men	28869591	GCA-4
rs2054989	6e-07	ERC2 - CCDC66	3p14.3	Hip geometry	Up to 1,094 individuals from 241 families	17903296	GCA-4
rs1795648	6e-06	ERC2	3p14.3	Bipolar disorder and schizophrenia	506 European ancestry bipolar 1 disorder cases, 523 European ancestry schizophrenia cases, 505 European ancestry controls	21057379	GCA-4
rs1875110	4e-06	ERC2	3p14.3	Periodontitis (Mean PAL)	up to 4,032 European ancestry individuals	24024966	GCA-4
rs7635184	2e-07	ERC2	3p14.3	Depression (broad)	113,769 British ancestry cases, 208,811 British ancestry controls	29662059	GCA-4
rs1388251	4e-07	ERC2 - CCDC66	3p14.3	Hip circumference adjusted for BMI	up to 56,910 European ancestry men, up to 86,570 European ancestry women	25673412	GCA-4
rs1388251	2e-08	ERC2 - CCDC66	3p14.3	Hip circumference adjusted for BMI	up to 56,910 European ancestry men, up to 86,570 European ancestry women	25673412	GCA-4
rs11708779	3e-08	ERC2	3p14.3	Chronotype	100,420 European ancestry individuals	26955885	GCA-4
rs11708779	1e-06	ERC2	3p14.3	Morning vs. evening chronotype	8,724 European ancestry evening chronotype individuals, 26,948 European ancestry morning chronotype individuals	26955885	GCA-4
rs2617921 x rs1495371	2e-12	AC115100.1 - AC090506.1 x ERC2	18q12.1 x 3p14.3	Total PHF-tau (SNP x SNP interaction)	1,285 individuals	32450446	GCA-4
rs1495371 x rs7527478	7e-09	ERC2 x AL021026.1, FMO2, BX284613.2	3p14.3 x 1q24.3	Diffuse plaques (SNP x SNP interaction)	1,316 individuals	32450446	GCA-4
rs11177183 x rs11923324	5e-10	LINC02384 x ERC2	12q15 x 3p14.3	Total PHF-tau (SNP x SNP interaction)	1,285 individuals	32450446	GCA-4
rs9817254	2e-07	ERC2	3p14.3	Metabolite levels	2,076 European ancestry individuals	23823483	GCA-4
rs9817254	9e-06	ERC2	3p14.3	Metabolite levels	2,076 European ancestry individuals	23823483	GCA-4
rs9817254	1e-06	ERC2	3p14.3	Metabolite levels	2,076 European ancestry individuals	23823483	GCA-4
rs6445754	5e-06	ERC2	3p14.3	Acute lymphoblastic leukemia (childhood)	419 European ancestry ETV6-RUNX1 positive cases, 474 European ancestry controls	22076464	GCA-4
rs9817254	4e-06	ERC2	3p14.3	Metabolite levels	2,076 European ancestry individuals	23823483	GCA-4
rs9817254	3e-06	ERC2	3p14.3	Metabolite levels	2,076 European ancestry individuals	23823483	GCA-4
rs9817254	1e-06	ERC2	3p14.3	Metabolite levels	2,076 European ancestry individuals	23823483	GCA-4
rs9817254	5e-06	ERC2	3p14.3	Metabolite levels	2,076 European ancestry individuals	23823483	GCA-4
rs1379716	5e-06	ERC2	3p14.3	Metabolite levels	2,076 European ancestry individuals	23823483	GCA-4
rs6445797	2e-06	ERC2 - CCDC66	3p14.3	Gastritis	977 Korean ancestry female cases, 3,622 Korean ancestry female controls, 804 Korean ancestry male cases, 3,335 Korean ancestry male controls	25317112	GCA-4
rs11705830	3e-06	ERC2	3p14.3	6-month creatinine clearance change response to tenofovir treatment in HIV infection (treatment arm interaction)	243 European American ancestry tenofovir-treated cases, 149 African American tenofovir-treated cases, 100 Hispanic American tenofovir-treated cases, 9 unknown ancestry tenofovir-treated cases, 243 European American ancestry abacavir-treated cases, 189 African American abacavir-treated cases, 102 Hispanic American abacavir-treated cases, 14 unknown ancestry abacavir-treated cases.	26148204	GCA-4
rs73831818	1e-10	ERC2	3p14.3	Smoking initiation (ever regular vs never regular) (MTAG)	up to 1,359,002 European ancestry individuals	30643251	GCA-4
rs7625428	1e-11	ERC2 - CCDC66	3p14.3	Educational attainment (years of education)	up to 1,131,881 European ancestry individuals	30038396	GCA-4
rs9830173	1e-07	ERC2	3p14.3	Trochanter size	28,944 European ancestry individuals	31053729	GCA-4
rs9830173	3e-11	ERC2	3p14.3	Intertrochanteric region size	28,936 European ancestry individuals	31053729	GCA-4
rs9830173	8e-14	ERC2	3p14.3	Hip bone size	28,900 European ancestry individuals	31053729	GCA-4
rs73075492	3e-08	ERC2	3p14.3	Subcortical volume (MOSTest)	26,502 European ancestry individuals	32665545	GCA-4
rs73075492	4e-09	ERC2	3p14.3	Brain morphology (MOSTest)	26,502 European ancestry individuals	32665545	GCA-4
rs7625428	5e-14	ERC2 - CCDC66	3p14.3	Educational attainment (MTAG)	1,311,438 European ancestry individuals	30038396	GCA-4
rs1352014	3e-38	ERC2	3p14.3	Heel bone mineral density	394,929 European ancestry individuals	30048462	GCA-4
rs757200782	7e-12	ERC2	3p14.3	Heel bone mineral density	394,929 European ancestry individuals	30048462	GCA-4
rs11915970	4e-44	ERC2	3p14.3	Heel bone mineral density	394,929 European ancestry individuals	30048462	GCA-4
rs4974186	5e-39	ERC2	3p14.3	Heel bone mineral density	394,929 European ancestry individuals	30048462	GCA-4
rs73831818	5e-09	ERC2	3p14.3	Smoking initiation (ever regular vs never regular)	up to 1,232,091 European ancestry individuals	30643251	GCA-4
rs6774470	2e-08	ERC2	3p14.3	Electrocardiogram morphology (amplitude at temporal datapoints)	63,706 European and unknown ancestry individuals	32916098	GCA-4
rs6774470	8e-09	ERC2	3p14.3	Electrocardiogram morphology (amplitude at temporal datapoints)	63,706 European and unknown ancestry individuals	32916098	GCA-4
rs6774470	6e-09	ERC2	3p14.3	Electrocardiogram morphology (amplitude at temporal datapoints)	63,706 European and unknown ancestry individuals	32916098	GCA-4
rs7653344	3e-12	ERC2 - CCDC66	3p14.3	Cognitive performance (MTAG)	402,382 European ancestry individuals	30038396	GCA-4
rs7653344	1e-09	ERC2 - CCDC66	3p14.3	Self-reported math ability	564,698 European ancestry individuals	30038396	GCA-4
rs12634374	3e-10	ERC2	3p14.3	Height	approximately 458,000 European ancestry individuals	30595370	GCA-4
rs7653344	6e-13	ERC2 - CCDC66	3p14.3	Self-reported math ability (MTAG)	670,471 European ancestry individuals	30038396	GCA-4
rs1846593	6e-09	ERC2	3p14.3	Heel bone mineral density	approximately 446,000 European ancestry individuals	30595370	GCA-4
rs11915970	3e-51	ERC2	3p14.3	Heel bone mineral density	approximately 446,000 European ancestry individuals	30595370	GCA-4
rs7653344	5e-14	ERC2 - CCDC66	3p14.3	Highest math class taken (MTAG)	811,539 European ancestry individuals	30038396	GCA-4
rs62251475	1e-10	ERC2	3p14.3	Lung function (FEV1/FVC)	approximately 370,000 European ancestry individuals	30595370	GCA-4
rs6801405	6e-12	ERC2	3p14.3	Lung function (FEV1/FVC)	approximately 370,000 European ancestry individuals	30595370	GCA-4
rs17216573	3e-19	ERC2	3p14.3	Lung function (FEV1/FVC)	approximately 370,000 European ancestry individuals	30595370	GCA-4
rs4955883	9e-11	ERC2	3p14.3	Lung function (FVC)	approximately 372,000 European ancestry individuals	30595370	GCA-4
rs11749327	5e-09	EXOC3	5p15.33	Hemoglobin concentration	172,925 European ancestry individuals	27863252	GCA-4
rs11749327	9e-09	EXOC3	5p15.33	Hypospadias	1,006 European ancestry male child cases, 2,390 European ancestry male child controls, 3,096 European ancestry female child controls	25108383	GCA-4
rs11749327	3e-11	EXOC3	5p15.33	Hemoglobin levels	684,122 European ancestry individuals	32327693	GCA-4
rs72717436	4e-24	EXOC3	5p15.33	Hematocrit	562,259 European ancestry individuals	32888493	GCA-4
rs72717436	3e-21	EXOC3	5p15.33	Hemoglobin concentration	563,946 European ancestry individuals	32888493	GCA-4
rs72717436	7e-24	EXOC3	5p15.33	Hematocrit	737,823 African American or Afro-Caribbean, African ancestry, European ancestry, East Asian ancestry, Hispanic or Latin American and South Asian ancestry individuals	32888493	GCA-4
rs72717436	2e-20	EXOC3	5p15.33	Hemoglobin concentration	746,431 African American or Afro-Caribbean, African ancestry, European ancestry, East Asian ancestry, Hispanic or Latin American and South Asian ancestry individuals	32888493	GCA-4
rs190811224	5e-06	EXOC3, AC010442.1	5p15.33	Breast cancer	76,192 European ancestry cases, 63,082 European ancestry controls	29059683	GCA-4
rs72717436	3e-17	EXOC3	5p15.33	Red blood cell count	545,203 European ancestry individuals	32888493	GCA-4
rs12153091	4e-16	EXOC3-AS1	5p15.33	Red blood cell count	727,624 African American or Afro-Caribbean, African ancestry, European ancestry, East Asian ancestry, Hispanic or Latin American and South Asian ancestry individuals	32888493	GCA-4
rs72717436	3e-19	EXOC3	5p15.33	Red blood cell count	approximately 445,000 European ancestry individuals	30595370	GCA-4
rs7008536	4e-16	EXT1	8q24.11	White blood cell count (basophil)	62,076 Japanese ancestry individuals	29403010	GCA-4
rs72673947	4e-13	EXT1	8q24.11	Body mass index	374,756 European ancestry male individuals	30239722	GCA-4
rs1351356	4e-06	MED30 - EXT1	8q24.11	Schizophrenia	592 Ashkenazi Jewish ancestry cases, 505 Ashkenazi Jewish ancestry controls, 36,989 cases, 113,075 controls	26198764	GCA-4
rs10100465	3e-11	MED30 - EXT1	8q24.11	Leprosy	2,743 Chinese ancestry cases, 3,573 Chinese ancestry controls	27976721	GCA-4
rs140688232	2e-10	EXT1	8q24.11	Leisure sedentary behaviour (television watching)	408,815 European ancestry individuals	32317632	GCA-4
rs7008536	3e-31	EXT1	8q24.11	Basophil count	577,663 African American or Afro-Caribbean, African ancestry, European ancestry, East Asian ancestry, Hispanic or Latin American and South Asian ancestry individuals	32888493	GCA-4
rs4876400	6e-16	EXT1	8q24.11	Basophil count	474,001 European ancestry individuals	32888493	GCA-4
rs10103003	1e-08	EXT1	8q24.11	Household income (MTAG)	505,541 British and unknown ancestry individuals	31844048	GCA-4
rs7008536	8e-20	EXT1	8q24.11	Basophil count	81,042 East Asian ancestry individuals	32888493	GCA-4
rs2168667	2e-06	EXT1	8q24.11	General cognitive ability	up to 300,486 European ancestry individuals	29844566	GCA-4
rs2280828	3e-07	MED30 - EXT1	8q24.11	Common carotid intima-media thickness in HIV infection	682 Black non-Hispanic HIV-positive women	29206233	GCA-4
rs2280828	8e-07	MED30 - EXT1	8q24.11	Common carotid intima-media thickness	682 Black non-Hispanic HIV-positive women, 288 Black non-Hispanic HIV-negative women	29206233	GCA-4
rs72673947	4e-13	EXT1	8q24.11	Body mass index	806,834 European ancestry individuals	30239722	GCA-4
rs11989122	6e-06	EXT1	8q24.11	Height	8,842 Korean ancestry individuals	19893584	GCA-4
rs7459527	2e-06	EXT1	8q24.11	Obesity-related traits	815 Hispanic children from 263 families	23251661	GCA-4
rs142459060	6e-07	EXT1	8q24.11	Endometrial cancer (Non-endometrioid histology)	1,230 European ancestry cases, 35,447 European ancestry controls	30093612	GCA-4
rs189087047	8e-08	MED30 - EXT1	8q24.11	3-hydroxypropylmercapturic acid levels in smokers	362 African American current smoker individuals, 329 Native Hawaiian ancestry current smoker individuals, 438 European ancestry current smoker individuals, 449 Latino current smoker individuals, 704 Japanese ancestry current smoker individuals	26053186	GCA-4
rs189087047	3e-06	MED30 - EXT1	8q24.11	3-hydroxy-1-methylpropylmercapturic acid levels in smokers	361 African American current smoker individuals, 329 Native Hawaiian ancestry current smoker individuals, 440 European ancestry current smoker individuals, 452 Latino current smoker individuals, 702 Japanese ancestry current smoker individuals	26053186	GCA-4
rs2514756 x rs724098	2e-12	EXT1 x AC109630.1	8q24.11 x 15q14	Total PHF-tau (SNP x SNP interaction)	1,285 individuals	32450446	GCA-4
rs7814022	9e-09	EXT1	8q24.11	General cognitive ability	up to 300,486 European ancestry individuals	29844566	GCA-4
rs74701635	2e-09	MED30 - EXT1	8q24.11	Systolic blood pressure x smoking status (current vs non-current) interaction (1df test)	14,607 European ancestry current smokers, 65,935 European ancestry former and never smokers, 5,545 African ancestry current smokers, 21,571 African ancestry former and never smokers, 2,465 Asian ancestry current smokers, 10,973 Asian ancestry former and never smokers, 1,068 Hispanic current smokers, 7,737 Hispanic former and never smokers	29455858	GCA-4
rs74701635	2e-09	MED30 - EXT1	8q24.11	Systolic blood pressure x smoking status (current vs non-current) interaction (2df test)	14,607 European ancestry current smokers, 65,935 European ancestry former and never smokers, 5,545 African ancestry current smokers, 21,571 African ancestry former and never smokers, 2,465 Asian ancestry current smokers, 10,973 Asian ancestry former and never smokers, 1,068 Hispanic current smokers, 7,737 Hispanic former and never smokers	29455858	GCA-4
rs3115775	8e-06	MED30 - EXT1	8q24.11	Urate levels in obese individuals	4,613 European ancestry male individuals, 4,690 European ancestry female individuals, 142 European ancestry individuals	25811787	GCA-4
rs10103490	4e-06	EXT1	8q24.11	Breast cancer	76,192 European ancestry cases, 63,082 European ancestry controls	29059683	GCA-4
rs7835763	2e-06	EXT1	8q24.11	Autism spectrum disorder	6,197 European ancestry cases, 7,377 European ancestry controls, 1,190 cases, 1,190 controls	28540026	GCA-4
rs17746363	4e-07	MED30 - EXT1	8q24.11	Facial attractiveness (female raters)	2,062 European ancestry female individuals	30946739	GCA-4
rs72673947	4e-13	EXT1	8q24.11	Body mass index	457,822 European ancestry individuals	31669095	GCA-4
rs17450716	2e-09	EXT1	8q24.11	Body mass index	457,822 European ancestry individuals	31669095	GCA-4
rs4298514	3e-14	EXT1	8q24.11	Educational attainment (MTAG)	1,311,438 European ancestry individuals	30038396	GCA-4
rs9692869	5e-11	EXT1	8q24.11	Cognitive performance (MTAG)	402,382 European ancestry individuals	30038396	GCA-4
rs17506336	2e-06	EXT1	8q24.11	Depression in smokers	1,622 European ancestry cases, 391 African American cases, 4,954 European ancestry controls, 2,749 African American controls	30219690	GCA-4
rs4298514	1e-11	EXT1	8q24.11	Educational attainment (years of education)	up to 1,131,881 European ancestry individuals	30038396	GCA-4
rs13280053	5e-08	EXT1	8q24.11	Self-reported math ability (MTAG)	670,471 European ancestry individuals	30038396	GCA-4
rs4546690	6e-08	EXT1	8q24.11	Height	approximately 458,000 European ancestry individuals	30595370	GCA-4
rs17430287	4e-08	EXT1	8q24.11	Highest math class taken	430,445 European ancestry individuals	30038396	GCA-4
rs4298514	7e-12	EXT1	8q24.11	Highest math class taken (MTAG)	811,539 European ancestry individuals	30038396	GCA-4
rs9643120	1e-10	EXT1	8q24.11	Educational attainment (years of education)	approximately 455,000 European ancestry individuals	30595370	GCA-4
rs72673947	6e-14	EXT1	8q24.11	Body mass index	approximately 458,000 European ancestry individuals	30595370	GCA-4
rs2445922	1e-10	EXT1 - SAMD12	8q24.11	Hair color	approximately 452,000 European ancestry individuals	30595370	GCA-4
rs2278271	4e-08	FBXO31, AC010531.1	16q24.2	Brain region volumes	19,629 British ancestry individuals	31676860	GCA-4
rs56059702	4e-11	FBXO31	16q24.2	Experiencing mood swings	373,733 European ancestry individuals	29500382	GCA-4
rs1062746	2e-06	AC010531.1, FBXO31	16q24.2	Response to anti-retroviral therapy (ddI/d4T) in HIV-1 infection (Grade 2 peripheral neuropathy)	19 European ancestry cases, 30 African American cases, 9 Hispanic cases, 85 European ancestry controls, 49 African American controls, 30 Hispanic controls	24554482	GCA-4
rs1894400	2e-19	FES	15q26.1	Diastolic blood pressure x alcohol consumption (light vs heavy) interaction (2df test)	12,758 European ancestry heavy drinkers, 1,326 African American or Afro-Caribbean heavy drinkers, 648 Asian ancestry heavy drinkers, 364 Hispanic or Latin American heavy drinkers, 43,947 European ancestry light drinkers, 8,239 African American or Afro-Caribbean light drinkers, 1,141 Asian ancestry light drinkers, 4,448 Hispanic or Latin American light drinkers	29912962	GCA-4
rs2071382	7e-13	FES	15q26.1	Coronary artery disease (myocardial infarction, percutaneous transluminal coronary angioplasty, coronary artery bypass grafting, angina or chromic ischemic heart disease)	18,467 European and unknown ancestry cases, 45,264 European and unknown ancestry controls	28714975	GCA-4
rs2521501	1e-12	FES	15q26.1	Systolic blood pressure	150,134 European ancestry individuals	28739976	GCA-4
rs2521501	1e-13	FES	15q26.1	Diastolic blood pressure	150,134 European ancestry individuals	28739976	GCA-4
rs12906125	1e-08	FES	15q26.1	Birth weight	133,903 European ancestry individuals, 6,635 African American individuals, 420 Turkish ancestry individuals, 365 Moroccan ancestry individuals, 395 Surinamese ancestry individuals, 840 Chinese ancestry individuals.	27680694	GCA-4
rs2677737	1e-06	FES - MAN2A2	15q26.1	Parental longevity (father's age at death or father's attained age)	up to 699,000 European ancestry individuals	31484785	GCA-4
rs2071382	1e-13	FES	15q26.1	Male-pattern baldness	205,327 European ancestry males	30573740	GCA-4
rs2071382	2e-32	FES	15q26.1	Systolic blood pressure	365,998 European ancestry individuals, 63,490 African ancestry individuals, 22,802 Hispanic individuals, 4,792 Asian ancestry individuals, 2,695 Native American ancestry individuals	30578418	GCA-4
rs2071382	2e-19	FES	15q26.1	Pulse pressure	365,998 European ancestry individuals, 63,490 African ancestry individuals, 22,802 Hispanic individuals, 4,792 Asian ancestry individuals, 2,695 Native American ancestry individuals	30578418	GCA-4
rs11539637	2e-08	FES	15q26.1	Birth weight	188,039 European ancestry individuals	31097437	GCA-4
rs2521501	2e-17	FES	15q26.1	Diastolic blood pressure	up to 201,529 European ancestry individuals	27618452	GCA-4
rs2521501	3e-20	FES	15q26.1	Systolic blood pressure	up to 201,529 European ancestry individuals	27618452	GCA-4
rs2521501	4e-06	FES	15q26.1	Systolic blood pressure	80,792 European ancestry individuals, 8,231 Latino individuals, 3,058 African American individuals, 7,243 East Asian ancestry individuals, 461 South Asian ancestry individuals	27841878	GCA-4
rs2521501	2e-26	FES	15q26.1	Systolic blood pressure	295,529 European ancestry individuals, 8,231 Latino individuals, 3,058 African American individuals, 2,029 African British individuals, 7,701 East Asian ancestry individuals, 2,735 South Asian ancestry individuals, 1,979 mixed and unknown ancestry individuals	27841878	GCA-4
rs2521501	7e-14	FES	15q26.1	Pulse pressure	295,529 European ancestry individuals, 8,231 Latino individuals, 3,058 African American individuals, 2,029 African British individuals, 7,701 East Asian ancestry individuals, 2,735 South Asian ancestry individuals, 1,979 mixed and unknown ancestry individuals	27841878	GCA-4
rs2521501	2e-22	FES	15q26.1	Diastolic blood pressure	295,529 European ancestry individuals, 8,231 Latino individuals, 3,058 African American individuals, 2,029 African British individuals, 7,701 East Asian ancestry individuals, 2,735 South Asian ancestry individuals, 1,979 mixed and unknown ancestry individuals	27841878	GCA-4
rs138682554	1e-09	FES	15q26.1	Systolic blood pressure	140,882 European ancestry individuals	28135244	GCA-4
rs2521501	6e-08	FES	15q26.1	Systolic blood pressure	31,516 East Asian ancestry individuals, 35,352 European ancestry individuals, 33,126 South Asian ancestry individuals	26390057	GCA-4
rs2521501	2e-07	FES	15q26.1	Myocardial infarction	27,509 European ancestry cases, 130 African American cases, 278 Hispanic American cases, 10,257 South Asian ancestry cases, 288 Lebanese ancestry cases, 1,687 East Asian ancestry cases, 99,121 European ancestry controls, 2,778 African American controls, 3,337 Hispanic American controls, 12,899 South Asian ancestry controls, 466 Lebanese ancestry controls, 7,709 East Asian ancestry controls	26343387	GCA-4
rs7497304	2e-18	FES	15q26.1	Hypertension	30,822 British ancestry normal blood pressure individuals, 25,242 British ancestry elevated blood pressure individuals, 50,461 British ancestry stage 1 hypertension individuals, 75,286 British ancestry stage 2 hypertension individuals, 3,754 British ancestry hypertension crisis individuals	31879980	GCA-4
rs7183988	2e-08	FES	15q26.1	Insomnia	651,923 European ancestry males, 679,087 European ancestry females	30804565	GCA-4
rs2521501	3e-31	FES	15q26.1	Diastolic blood pressure x alcohol consumption interaction (2df test)	63,607 European ancestry drinkers, 10,193 African American or Afro-Caribbean drinkers, 2,441 Asian ancestry drinkers, 5,084 Hispanic or Latin American drinkers, 27,492 European ancestry non-drinkers, 11,223 African American or Afro-Caribbean non-drinkers, 9,924 Asian ancestry non-drinkers, 3,387 Hispanic or Latin American non-drinkers	29912962	GCA-4
rs7497304	8e-41	FES	15q26.1	Systolic blood pressure x alcohol consumption interaction (2df test)	63,608 European ancestry drinkers, 10,193 African American or Afro-Caribbean heavy drinkers, 2,441 Asian ancestry drinkers, 5,084 Hispanic or Latin American drinkers, 27,494 European ancestry non-drinkers, 11,224 African American or Afro-Caribbean non-drinkers, 9,924 Asian ancestry non-drinkers, 3,387 Hispanic or Latin American non-drinkers	29912962	GCA-4
rs35346340	5e-19	FES	15q26.1	Mean arterial pressure x alcohol consumption interaction (2df test)	91,110 European ancestry drinkers and non-drinkers, 21,416 African American or Afro-Caribbean drinkers and non-drinkers, 12,365 Asian ancestry drinkers and non-drinkers, 8,470 Hispanic or Latin American drinkers and non-drinkers	29912962	GCA-4
rs1894400	4e-19	FES	15q26.1	Pulse pressure x alcohol consumption interaction (2df test)	91,099 European ancestry drinkers and non-drinkers, 21,416 African American or Afro-Caribbean drinkers and non-drinkers, 12,365 Asian ancestry drinkers and non-drinkers, 8,470 Hispanic or Latin American drinkers and non-drinkers	29912962	GCA-4
rs2521501	7e-19	FES	15q26.1	Mean arterial pressure x alcohol consumption interaction (2df test)	91,110 European ancestry drinkers and non-drinkers, 21,416 African American or Afro-Caribbean drinkers and non-drinkers, 12,365 Asian ancestry drinkers and non-drinkers, 8,470 Hispanic or Latin American drinkers and non-drinkers	29912962	GCA-4
rs1894400	6e-23	FES	15q26.1	Mean arterial pressure x alcohol consumption (light vs heavy) interaction (2df test)	56,705 European ancestry heavy and light drinkers, 9,725 African American or Afro-Caribbean heavy and light drinkers, 1,789 Asian ancestry heavy and light drinkers, 4,812 Hispanic or Latin American heavy and light drinkers	29912962	GCA-4
rs4932373	2e-25	FES	15q26.1	Coronary artery disease	34,541 cases, 261,984 controls	29212778	GCA-4
rs2521501	3e-08	FES	15q26.1	Blood pressure	74,064 European ancestry individuals	21909110	GCA-4
rs7183988	1e-20	FES	15q26.1	Offspring birth weight	210,267 European ancestry individuals, 19,802 individuals	31043758	GCA-4
rs2521501	4e-08	FES	15q26.1	Coffee consumption	335,909 European ancestry individuals	31046077	GCA-4
rs4932373	3e-13	FES	15q26.1	Birth weight	298,142 European ancestry individuals, 6,635 African American individuals, 1,449 Filipino individuals, 420 Turkish individuals, 365 Moroccan individuals, 395 Surinamese individuals, 1,052 Afro-Caribbean individuals, 612 Hispanic individuals, 1,180 Thai individuals, 840 Chinese ancestry individuals, 10,133 individuals	31043758	GCA-4
rs4533264	5e-08	FES	15q26.1	Coronary artery disease	15,302 Japanese ancestry cases, 36,140 Japanese ancestry controls	32469254	GCA-4
rs7177338	2e-11	FES	15q26.1	Coronary artery disease	25,892 Japanese ancestry cases, 142,336 Japanese ancestry controls	33020668	GCA-4
rs7177338	2e-34	FES	15q26.1	Coronary artery disease	25,892 Japanese ancestry cases, 95,342 European ancestry cases, 142,336 Japanese ancestry controls, 385,488 European ancestry controls	33020668	GCA-4
rs2521501	7e-07	FES	15q26.1	Hypertension	69,395 European ancestry individuals	21909115	GCA-4
rs2521501	2e-15	FES	15q26.1	Diastolic blood pressure	69,395 European ancestry individuals	21909115	GCA-4
rs2521501	5e-19	FES	15q26.1	Systolic blood pressure	69,395 European ancestry individuals	21909115	GCA-4
rs2521501	6e-45	FES	15q26.1	Systolic blood pressure (cigarette smoking interaction)	80,552 European ancestry individuals, 27,118 African individuals, 13,438 Asian individuals, 8,805 Hispanic individuals	29455858	GCA-4
rs2521501	3e-40	FES	15q26.1	Diastolic blood pressure (cigarette smoking interaction)	80,552 European ancestry individuals, 27,118 African individuals, 13,438 Asian individuals, 8,805 Hispanic individuals	29455858	GCA-4
rs7183988	6e-18	FES	15q26.1	Neutrophil count	519,288 European ancestry individuals	32888493	GCA-4
rs7183988	7e-10	FES	15q26.1	Brain morphology (MOSTest)	26,502 European ancestry individuals	32665545	GCA-4
rs1894401	3e-17	FES	15q26.1	Neutrophil count	627,215 African American or Afro-Caribbean, African ancestry, European ancestry, East Asian ancestry, Hispanic or Latin American and South Asian ancestry individuals	32888493	GCA-4
rs11539637	4e-09	FES	15q26.1	Schizophrenia	14,023 East Asian ancestry cases, 33,640 European ancestry cases, 31,505 East Asian ancestry controls, 43,456 European ancestry controls	30285260	GCA-4
rs4932373	2e-17	FES	15q26.1	Coronary artery disease	31,355 European ancestry cases, 377,103 European ancestry controls	30104761	GCA-4
rs1894401	6e-19	FES	15q26.1	Medication use (diuretics)	34,453 European ancestry cases, 194,633 European ancestry controls	31015401	GCA-4
rs7183988	4e-21	FES	15q26.1	Medication use (beta blocking agents)	31,700 European ancestry cases, 192,324 European ancestry controls	31015401	GCA-4
rs1894400	8e-19	FES	15q26.1	Medication use (calcium channel blockers)	31,904 European ancestry cases, 172,474 European ancestry controls	31015401	GCA-4
rs1894400	8e-33	FES	15q26.1	Medication use (agents acting on the renin-angiotensin system)	62,752 European ancestry cases, 174,778 European ancestry controls	31015401	GCA-4
rs1894401	3e-16	FES	15q26.1	White blood cell count	746,667 African American or Afro-Caribbean, African ancestry, European ancestry, East Asian ancestry, Hispanic or Latin American and South Asian ancestry individuals	32888493	GCA-4
rs1894400	1e-30	FES	15q26.1	Cardiovascular disease	approximately 459,000 European ancestry individuals	30595370	GCA-4
rs138682554	1e-11	FES	15q26.1	White blood cell count	approximately 444,000 European ancestry individuals	30595370	GCA-4
rs4932373	9e-10	FES	15q26.1	Hair color	approximately 452,000 European ancestry individuals	30595370	GCA-4
rs2521501	1e-59	FES	15q26.1	Systolic blood pressure	approximately 422,000 European ancestry individuals	30595370	GCA-4
rs13096210	4e-11	FXR1	3q26.33	Schizophrenia	592 Ashkenazi Jewish ancestry cases, 505 Ashkenazi Jewish ancestry controls, 36,989 cases, 113,075 controls	26198764	GCA-4
rs1805576	4e-06	FXR1	3q26.33	Eating disorder in bipolar disorder	184 European ancestry cases, 2,006 European ancestry controls	26433762	GCA-4
rs1805576	1e-06	FXR1	3q26.33	Bipolar disorder and eating disorder	184 European ancestry cases with bipolar disorder and eating disorder, 1,370 European ancestry controls	26433762	GCA-4
rs768882952	7e-06	FXR1	3q26.33	Reaction time	330,069 European ancestry individuals	29844566	GCA-4
rs34796896	1e-10	FXR1	3q26.33	Schizophrenia	816 Indian ancestry cases, 900 Indian ancestry controls, 505 Indian ancestry cases and 871 Indian ancestry controls from 405 families, up to 36,989 European and unknown ancestry cases, up to 113,075 European and unknown ancestry controls	31268507	GCA-4
rs13076861	8e-09	FXR1	3q26.33	Cognitive ability, years of educational attainment or schizophrenia (pleiotropy)	328,917 individuals with educational attainment measurements, 107,207 individuals with cognitive ability measurements, 77,096 European ancestry schizophrenia cases, 43,456 European ancestry controls	31374203	GCA-4
rs13097727	3e-08	FXR1	3q26.33	Schizophrenia (MTAG)	67,764 individuals	32606422	GCA-4
rs34312605	1e-08	FXR1	3q26.33	Schizophrenia (MTAG)	65,967 individuals	32606422	GCA-4
rs519618	6e-07	FXR1	3q26.33	General cognitive ability	up to 300,486 European ancestry individuals	29844566	GCA-4
rs1401974; rs2037370; rs9838828; rs7643631; rs9838229; rs11916345; rs6782299	2e-20	CCDC39; AC108734.4; FXR1; CCDC39; AC108734.4; CCDC39; AC108734.4; CCDC39; AC108734.4; CCDC39; AC108734.4; CCDC39; AC108734.4; CCDC39; AC108734.4	3q26.33	Core binding factor acute myeloid leukemia	175 European ancestry cases, 218 European ancestry controls	27903959	GCA-4
rs1401974; rs2037370; rs9838828; rs7643631; rs9838229; rs11916345; rs6782299	3e-15	CCDC39; AC108734.4; FXR1; CCDC39; AC108734.4; CCDC39; AC108734.4; CCDC39; AC108734.4; CCDC39; AC108734.4; CCDC39; AC108734.4; CCDC39; AC108734.4	3q26.33	Core binding factor acute myeloid leukemia	175 European ancestry cases, 218 European ancestry controls	27903959	GCA-4
rs115732722	1e-08	FXR1	3q26.33	Educational attainment (years of education)	up to 1,131,881 European ancestry individuals	30038396	GCA-4
rs34796896	1e-09	FXR1	3q26.33	Schizophrenia	14,023 East Asian ancestry cases, 33,640 European ancestry cases, 31,505 East Asian ancestry controls, 43,456 European ancestry controls	30285260	GCA-4
rs34796896	3e-12	FXR1	3q26.33	Schizophrenia	40,675 European ancestry cases, 64,643 European ancestry controls	29483656	GCA-4
rs6846161	1e-09	GPM6A	4q34.2	Schizophrenia	7,699 Chinese ancestry cases, 35,476 European ancestry cases, 18,327 Chinese ancestry controls, 46,839 European ancestry controls	28991256	GCA-4
rs114201782	7e-07	GPM6A	4q34.2	Sensorimotor dexterity	523 European ancestry schizophrenia cases, 100 Latino schizophrenia cases, 827 European ancestry controls, 83 Latino controls	31596458	GCA-4
rs12640626	2e-08	GPM6A	4q34.2	Educational attainment (years of education)	405,072 European ancestry individuals	27225129	GCA-4
rs9686024	2e-08	GPM6A	4q34.2	Educational attainment (college completion)	280,007 European ancestry individuals	27225129	GCA-4
rs1106568	7e-09	GPM6A	4q34.2	Schizophrenia	592 Ashkenazi Jewish ancestry cases, 505 Ashkenazi Jewish ancestry controls, 36,989 cases, 113,075 controls	26198764	GCA-4
rs12498839	2e-06	GPM6A, AC097537.1	4q34.2	Schizophrenia	592 Ashkenazi Jewish ancestry cases, 505 Ashkenazi Jewish ancestry controls, 36,989 cases, 113,075 controls	26198764	GCA-4
rs13142920	5e-09	GPM6A, AC097537.1	4q34.2	Schizophrenia	22,778 East Asian ancestry cases, 35,362 East Asian ancestry controls	31740837	GCA-4
rs7673823	5e-09	GPM6A, AC097537.1	4q34.2	Schizophrenia	22,778 East Asian ancestry cases, 35,362 East Asian ancestry controls, 33,640 European ancestry cases, 43,456 European ancestry controls	31740837	GCA-4
rs13142920	2e-10	GPM6A, AC097537.1	4q34.2	Schizophrenia	22,778 East Asian ancestry cases, 35,362 East Asian ancestry controls, 33,640 European ancestry cases, 43,456 European ancestry controls	31740837	GCA-4
rs2333321	2e-10	GPM6A	4q34.2	Schizophrenia	22,778 East Asian ancestry cases, 35,362 East Asian ancestry controls, 33,640 European ancestry cases, 43,456 European ancestry controls	31740837	GCA-4
rs17611770	3e-08	GPM6A	4q34.2	Neuroticism	449,484 European ancestry individuals	29942085	GCA-4
rs6818081	3e-08	GPM6A	4q34.2	Depressed affect	357,957 European ancestry individuals	29942085	GCA-4
rs12640626	1e-09	GPM6A	4q34.2	Household income (MTAG)	505,541 British and unknown ancestry individuals	31844048	GCA-4
rs1106568	1e-08	GPM6A	4q34.2	Schizophrenia	816 Indian ancestry cases, 900 Indian ancestry controls, 505 Indian ancestry cases and 871 Indian ancestry controls from 405 families, up to 36,989 European and unknown ancestry cases, up to 113,075 European and unknown ancestry controls	31268507	GCA-4
rs9284954	5e-06	GPM6A	4q34.2	IgG glycosylation	2,247 European ancestry individuals	23382691	GCA-4
rs17599018	2e-06	GPM6A	4q34.2	Temperament (bipolar disorder)	1,263 European ancestry cases, 1,434 European ancestry controls	22365631	GCA-4
rs12640626	7e-06	GPM6A	4q34.2	Educational attainment	up to 101,069 European ancestry individuals	23722424	GCA-4
rs2831054 x rs4429679	2e-09	LINC01673 x GPM6A	21q21.3 x 4q34.2	Total PHF-tau (SNP x SNP interaction)	1,285 individuals	32450446	GCA-4
rs12640626	8e-07	GPM6A	4q34.2	Educational attainment	106,736 European ancestry individuals	25201988	GCA-4
rs10758475 x rs2581745	6e-13	SHB - AL161448.1 x GPM6A	9p13.1 x 4q34.2	Total PHF-tau (SNP x SNP interaction)	1,285 individuals	32450446	GCA-4
rs13136968	2e-08	GPM6A	4q34.2	Cognitive ability, years of educational attainment or schizophrenia (pleiotropy)	328,917 individuals with educational attainment measurements, 107,207 individuals with cognitive ability measurements, 77,096 European ancestry schizophrenia cases, 43,456 European ancestry controls	31374203	GCA-4
rs13113026 x rs1371212	2e-10	GPM6A, AC097537.1 x VRK2	4q34.2 x 2p16.1	Total PHF-tau (SNP x SNP interaction)	1,285 individuals	32450446	GCA-4
rs13113026 x rs10259325	1e-09	GPM6A, AC097537.1 x AC074085.2 - AC004875.1	4q34.2 x 7q31.32	Total PHF-tau (SNP x SNP interaction)	1,285 individuals	32450446	GCA-4
rs7687921	4e-06	GPM6A	4q34.2	Mortality in heart failure	1,645 European ancestry cases, 881 European ancestry controls, 281 African ancestry cases, 185 African ancestry controls	20400778	GCA-4
rs1106568	9e-09	GPM6A	4q34.2	Schizophrenia	32,405 European ancestry cases, 42,221 European ancestry controls, 1,235 European ancestry cases and 1,235 European ancestry controls from 1235 parent-offspring trios, 1,836 East Asian ancestry cases, 3,383 East Asian ancestry controls	25056061	GCA-4
rs62340589	6e-10	GPM6A	4q34.2	Smoking initiation (ever regular vs never regular) (MTAG)	up to 1,359,002 European ancestry individuals	30643251	GCA-4
rs1814701	6e-18	GPM6A	4q34.2	Educational attainment (years of education)	up to 1,131,881 European ancestry individuals	30038396	GCA-4
rs62340589	4e-08	GPM6A	4q34.2	Smoking initiation (ever regular vs never regular)	up to 1,232,091 European ancestry individuals	30643251	GCA-4
rs13113026 x rs1427040	2e-08	GPM6A, AC097537.1 x AC009899.1 - AC108452.1	4q34.2 x 18q12.2	Total PHF-tau (SNP x SNP interaction)	1,285 individuals	32450446	GCA-4
rs13113026 x rs12791086	4e-08	GPM6A, AC097537.1 x AP002989.1	4q34.2 x 11q22.3	Total PHF-tau (SNP x SNP interaction)	1,285 individuals	32450446	GCA-4
rs63303162	2e-19	GPM6A	4q34.2	Educational attainment (MTAG)	1,311,438 European ancestry individuals	30038396	GCA-4
rs13113026 x rs390872	5e-08	GPM6A, AC097537.1 x AC004147.4, AC024610.2, ASIC2	4q34.2 x 17q12	Total PHF-tau (SNP x SNP interaction)	1,285 individuals	32450446	GCA-4
rs13113026 x rs1149842	5e-08	GPM6A, AC097537.1 x DLEU1	4q34.2 x 13q14.2	Total PHF-tau (SNP x SNP interaction)	1,285 individuals	32450446	GCA-4
rs6846161	4e-08	GPM6A	4q34.2	Schizophrenia	14,023 East Asian ancestry cases, 33,640 European ancestry cases, 31,505 East Asian ancestry controls, 43,456 European ancestry controls	30285260	GCA-4
rs6846161	4e-08	GPM6A	4q34.2	Schizophrenia	14,023 East Asian ancestry cases, 33,640 European ancestry cases, 31,505 East Asian ancestry controls, 43,456 European ancestry controls	30285260	GCA-4
rs62334820	1e-11	GPM6A	4q34.2	Schizophrenia	40,675 European ancestry cases, 64,643 European ancestry controls	29483656	GCA-4
rs17598675	1e-16	GPM6A	4q34.2	Educational attainment (years of education)	up to 1,131,881 European ancestry individuals	30038396	GCA-4
rs6553899	2e-08	GPM6A	4q34.2	Cognitive performance (MTAG)	402,382 European ancestry individuals	30038396	GCA-4
rs63303162	7e-15	GPM6A	4q34.2	Highest math class taken (MTAG)	811,539 European ancestry individuals	30038396	GCA-4
rs4690421	4e-10	GPM6A	4q34.2	Highest math class taken (MTAG)	811,539 European ancestry individuals	30038396	GCA-4
rs2581761	3e-09	GPM6A	4q34.2	Highest math class taken	430,445 European ancestry individuals	30038396	GCA-4
rs4146675	3e-08	GPM6A	4q34.2	Educational attainment (years of education)	approximately 455,000 European ancestry individuals	30595370	GCA-4
rs72704531	1e-08	GPM6A	4q34.2	Neuroticism	approximately 372,000 European ancestry individuals	30595370	GCA-4
rs7771570	1e-10	AL133338.2 - GRIK2	6q16.3	Number of sexual partners	370,711 European ancestry individuals	30643258	GCA-4
rs7771570	1e-09	AL133338.2 - GRIK2	6q16.3	Bipolar disorder or major depressive disorder	164,933 European ancestry major depressive disorder cases, 20,352 European ancestry bipolar disorder cases, 439,741 European ancestry controls	31926635	GCA-4
rs6923395	6e-06	GRIK2	6q16.3	Adolescent idiopathic scoliosis	196 cases, 303 controls	30019117	GCA-4
rs112904378	9e-06	GRIK2	6q16.3	Major depressive disorder	29,475 European ancestry cases, 63,482 European ancestry controls	31969693	GCA-4
rs283228	5e-06	GRIK2	6q16.3	Coenzyme Q10 levels	up to 1,300 European ancestry individuals	27149984	GCA-4
rs2797369	1e-07	GRIK2	6q16.3	Renal function-related traits (eGRFcrea)	42,451 East Asian, South Asian, and South East Asian ancestry individuals	22797727	GCA-4
rs12207601	2e-06	GRIK2	6q16.3	Biochemical measures	898 Korculan (founder/genetic isolate) individuals	19260141	GCA-4
rs11969893	4e-06	AL133338.2 - GRIK2	6q16.3	Economic and political preferences (immigration/crime)	9,617 European ancestry individuals	22566634	GCA-4
rs7758630	8e-14	AL133338.2 - GRIK2	6q16.3	Depression	118,811 European ancestry cases, 327,427 European ancestry controls, 127,552 cases, 233,763 controls	30718901	GCA-4
rs4353135 x rs17784776	8e-08	OR2B11 x GRIK2	1q44 x 6q16.3	Neuritic plaques (SNP x SNP interaction)	1,316 individuals	32450446	GCA-4
rs1485834	6e-06	GRIK2	6q16.3	Metabolite levels	2,076 European ancestry individuals	23823483	GCA-4
rs2224202	6e-09	GRIK2	6q16.3	Heart rate response to recovery post exercise (20 sec)	5,4137 European ancestry individuals, 1,744 Asian individuals, 1,445 African individuals, 468 admixed individuals, 1,024 individuals	29497042	GCA-4
rs12190843	8e-06	GRIK2 - AP002530.1	6q16.3	Colonoscopy-negative controls vs population controls	855 Austrian ancestry colonoscopy-negative controls, 3,439 European ancestry controls	29228715	GCA-4
rs6930752	9e-06	GRIK2	6q16.3	Blood osmolality (transformed sodium)	45,889 European ancestry individuals, up to 8,765 Asian Indian ancestry individuals, up to 7,215 African ancestry individuals	28360221	GCA-4
rs552586198	7e-06	GRIK2	6q16.3	Weight	1,249 whole genome sequenced European ancestry individuals, 3,559 whole genome sequenced individuals, 46,819 European ancestry individuals, 472 Carlantino (founder/genetic isolate) individuals, 1,172 Friuli Venezia Giulia (founder/genetic isolate) individuals, 1,051 Mylopotamos (founder/genetic isolate) individuals, 942 Pomak (founder/genetic isolate) individuals, 1,779 Val Borbera (founder/genetic isolate) individuals	28552196	GCA-4
rs7769142	3e-11	AL133338.2 - GRIK2	6q16.3	Age of smoking initiation (MTAG)	up to 931,815 European ancestry individuals	30643251	GCA-4
rs62419262	3e-06	AL133338.2 - GRIK2	6q16.3	3-month functional outcome in ischaemic stroke (modified Rankin score)	6,165 European and unknown ancestry individuals	30796134	GCA-4
rs7769142	4e-17	AL133338.2 - GRIK2	6q16.3	Smoking initiation (ever regular vs never regular) (MTAG)	up to 1,359,002 European ancestry individuals	30643251	GCA-4
rs1337415	5e-10	GRIK2	6q16.3	Self-reported math ability	564,698 European ancestry individuals	30038396	GCA-4
rs1337415	7e-11	GRIK2	6q16.3	Self-reported math ability (MTAG)	670,471 European ancestry individuals	30038396	GCA-4
rs9922678	3e-09	GRIN2A	16p13.2	Schizophrenia	7,699 Chinese ancestry cases, 35,476 European ancestry cases, 18,327 Chinese ancestry controls, 46,839 European ancestry controls	28991256	GCA-4
rs11647445	5e-07	GRIN2A	16p13.2	Bipolar I disorder	14,879 European ancestry cases, 31,358 European ancestry controls	31043756	GCA-4
rs11647445	1e-10	GRIN2A	16p13.2	Bipolar disorder	20,352 European ancestry cases, 31,358 European ancestry controls	31043756	GCA-4
rs4782271	2e-10	GRIN2A	16p13.2	General risk tolerance (MTAG)	975,353 European ancestry individuals	30643258	GCA-4
rs3104705	1e-06	GRIN2A	16p13.2	Subjective well-being	298,420 Korculan (founder/genetic isolate), Split (founder/genetic isolate), Vis (founder/genetic isolate), Erasmus Rucphen (founder/genetic isolate) and other European ancestry individuals	27089181	GCA-4
rs3104707	5e-06	GRIN2A	16p13.2	Subjective well-being	298,420 Korculan (founder/genetic isolate), Split (founder/genetic isolate), Vis (founder/genetic isolate), Erasmus Rucphen (founder/genetic isolate) and other European ancestry individuals	27089181	GCA-4
rs117468730	2e-08	GRIN2A, IMPDH1P11	16p13.2	Educational attainment (college completion)	280,007 European ancestry individuals	27225129	GCA-4
rs9922678	2e-09	GRIN2A	16p13.2	Schizophrenia	592 Ashkenazi Jewish ancestry cases, 505 Ashkenazi Jewish ancestry controls, 36,989 cases, 113,075 controls	26198764	GCA-4
rs41356645	1e-10	GRIN2A	16p13.2	Schizophrenia	22,778 East Asian ancestry cases, 35,362 East Asian ancestry controls, 33,640 European ancestry cases, 43,456 European ancestry controls	31740837	GCA-4
rs1900719	7e-09	GRIN2A	16p13.2	Spherical equivalent	95,827 European ancestry individuals	32352494	GCA-4
rs1868289	1e-17	GRIN2A	16p13.2	Refractive error	542,934 European ancestry individuals	32231278	GCA-4
rs188650377	3e-06	GRIN2A - AC022168.1	16p13.2	Hallux valgus	609 European ancestry male cases, 1,666 European ancestry male controls	32131869	GCA-4
rs11074547	3e-06	GRIN2A	16p13.2	FEV1	321,047 European ancestry individuals	30804560	GCA-4
rs62035769	7e-06	GRIN2A	16p13.2	Rosacea symptom severity	73,265 European ancestry individuals	29771307	GCA-4
rs1420044	1e-07	GRIN2A	16p13.2	Menstruation quality of life impact (dysmenorrhea)	3,573 Japanese ancestry female cases, 2,161 Japanese ancestry female controls	29855537	GCA-4
rs16966656	1e-06	GRIN2A	16p13.2	Adolescent idiopathic scoliosis	196 cases, 303 controls	30019117	GCA-4
rs1448258	2e-06	GRIN2A	16p13.2	Adolescent idiopathic scoliosis	196 cases, 303 controls	30019117	GCA-4
rs7206296	5e-06	GRIN2A	16p13.2	Reaction time	330,069 European ancestry individuals	29844566	GCA-4
rs837705	3e-08	GRIN2A	16p13.2	Intelligence	269,867 European ancestry individuals	29942086	GCA-4
rs11074547	2e-10	GRIN2A	16p13.2	Lung function (FVC)	321,047 European ancestry individuals	30804560	GCA-4
rs72774059	3e-09	GRIN2A	16p13.2	Intelligence	269,867 European ancestry individuals	29942086	GCA-4
rs17800861	7e-07	GRIN2A	16p13.2	Full scale intelligence quotient (cesarean section interaction)	519 European ancestry child cases, 1,902 European ancestry child controls	30378284	GCA-4
rs7191183	2e-08	GRIN2A	16p13.2	Schizophrenia	816 Indian ancestry cases, 900 Indian ancestry controls, 505 Indian ancestry cases and 871 Indian ancestry controls from 405 families, up to 36,989 European and unknown ancestry cases, up to 113,075 European and unknown ancestry controls	31268507	GCA-4
rs1463132	8e-06	GRIN2A	16p13.2	HIV-1 control	2,362 European ancestry cases	20041166	GCA-4
rs2321744 x rs6497540	1e-09	RFC3 - AL160394.2 x GRIN2A	13q13.2 x 16p13.2	Venous thromboembolism (SNP x SNP interaction)	411 European ancestry cases, 1,228 European ancestry controls	23509962	GCA-4
rs8058295	7e-06	GRIN2A	16p13.2	Autism spectrum disorder, attention deficit-hyperactivity disorder, bipolar disorder, major depressive disorder, and schizophrenia (combined)	6,990 European ancestry Bipolar disorder cases, 9,227 European ancestry Major depressive disorder cases, 9,379 European ancestry Schizophrenia cases, 161 European ancestry Autism spectrum disorder cases, 4,788 European ancestry Autism spectrum disorder trio cases, 840 European ancestry Attention deficit-hyperactivity disorder cases, 1,947 European ancestry Attention defcit-hyperactivity disorder trio cases, 27,888 European ancestry controls	23453885	GCA-4
rs4782108 x rs8014294	2e-09	GRIN2A x LINC00637, AL132712.1	16p13.2 x 14q32.33	Total PHF-tau (SNP x SNP interaction)	1,285 individuals	32450446	GCA-4
rs16918754 x rs11074660	1e-08	TOX x GRIN2A - AC022168.1	8q12.1 x 16p13.2	Total PHF-tau (SNP x SNP interaction)	1,285 individuals	32450446	GCA-4
rs6497441	5e-06	AC007218.1 - GRIN2A	16p13.2	Chronic kidney disease	658 European ancestry child cases, 1,347 European ancestry child controls	26420894	GCA-4
rs193149952	4e-06	GRIN2A - AC022168.1	16p13.2	Deep white matter hyperintensities	16,832 European ancestry individuals, 736 African American individuals, 658 Hispanic individuals	32517579	GCA-4
rs117304774	4e-09	GRIN2A	16p13.2	Cognitive ability, years of educational attainment or schizophrenia (pleiotropy)	328,917 individuals with educational attainment measurements, 107,207 individuals with cognitive ability measurements, 77,096 European ancestry schizophrenia cases, 43,456 European ancestry controls	31374203	GCA-4
rs193201466	5e-06	GRIN2A	16p13.2	General cognitive ability	up to 300,486 European ancestry individuals	29844566	GCA-4
rs9922678	3e-09	GRIN2A	16p13.2	Schizophrenia (MTAG)	67,764 individuals	32606422	GCA-4
rs11647445	2e-09	GRIN2A	16p13.2	Bipolar disorder (MTAG)	65,682 individuals	32606422	GCA-4
rs12668317 x rs4782271	2e-10	MAGI2 x GRIN2A	7q21.11 x 16p13.2	Total PHF-tau (SNP x SNP interaction)	1,285 individuals	32450446	GCA-4
rs11866328	2e-08	GRIN2A	16p13.2	Hepatitis B	1,944 Han Chinese ancestry progressed cases, 854 Han Chinese ancestry asymptomatic carriers	22004137	GCA-4
rs9922678	1e-08	GRIN2A	16p13.2	Schizophrenia	32,405 European ancestry cases, 42,221 European ancestry controls, 1,235 European ancestry cases and 1,235 European ancestry controls from 1235 parent-offspring trios, 1,836 East Asian ancestry cases, 3,383 East Asian ancestry controls	25056061	GCA-4
rs7203315	4e-06	GRIN2A	16p13.2	Thiazide-induced adverse metabolic effects in hypertensive patients	425 European ancestry cases, 342 African American cases	23400010	GCA-4
rs7191183	2e-09	GRIN2A	16p13.2	Autism spectrum disorder or schizophrenia	schizophrenia cases and controls (see Ripke, 2014), up to 6,197 European ancestry ASD cases, up to 7,377 European ancestry controls, up to 1,190 ASD cases, up to 1,190 controls	28540026	GCA-4
rs139215580	8e-06	GRIN2A - AC022168.1	16p13.2	Hepatitis B	1,425 European ancestry cases, 218,180 European ancestry controls	28928442	GCA-4
rs140019346	1e-06	GRIN2A	16p13.2	Hepatitis B	1,425 European ancestry cases, 218,180 European ancestry controls	28928442	GCA-4
rs1833170	8e-06	AC007218.1 - GRIN2A	16p13.2	Tenofovir clearance in HIV infection	243 European ancestry cases, 149 African American cases, 100 Hispanic American cases, 9 unknown ancestry cases	26148204	GCA-4
rs2352744	1e-08	GRIN2A	16p13.2	Age of smoking initiation (MTAG)	up to 931,815 European ancestry individuals	30643251	GCA-4
rs1875207 x rs13397673	1e-07	GRIN2A x CXCR1 - HMGB1P9	16p13.2 x 2q35	Neurofibrillary tangles (SNP x SNP interaction)	1,316 individuals	32450446	GCA-4
rs7192140	2e-15	GRIN2A	16p13.2	Smoking initiation (ever regular vs never regular) (MTAG)	up to 1,359,002 European ancestry individuals	30643251	GCA-4
rs7192140	3e-11	GRIN2A	16p13.2	Smoking initiation (ever regular vs never regular)	up to 1,232,091 European ancestry individuals	30643251	GCA-4
rs9922678	2e-08	GRIN2A	16p13.2	Schizophrenia	14,023 East Asian ancestry cases, 33,640 European ancestry cases, 31,505 East Asian ancestry controls, 43,456 European ancestry controls	30285260	GCA-4
rs9922678	6e-09	GRIN2A	16p13.2	Schizophrenia	14,023 East Asian ancestry cases, 33,640 European ancestry cases, 31,505 East Asian ancestry controls, 43,456 European ancestry controls	30285260	GCA-4
rs117468730	5e-10	GRIN2A, IMPDH1P11	16p13.2	Educational attainment (years of education)	up to 1,131,881 European ancestry individuals	30038396	GCA-4
rs1097784	3e-09	GRIN2A	16p13.2	Educational attainment (years of education)	up to 1,131,881 European ancestry individuals	30038396	GCA-4
rs35016816	4e-14	GRIN2A	16p13.2	Educational attainment (years of education)	up to 1,131,881 European ancestry individuals	30038396	GCA-4
rs7191183	6e-09	GRIN2A	16p13.2	Schizophrenia	40,675 European ancestry cases, 64,643 European ancestry controls	29483656	GCA-4
rs9922678	3e-10	GRIN2A	16p13.2	anorexia nervosa, attention-deficit/hyperactivity disorder, autism spectrum disorder, bipolar disorder, major depression, obsessive-compulsive disorder, schizophrenia, or Tourette syndrome (pleiotropy)	19,009 European ancestry ADHD cases, 3,495 European ancestry anorexia cases, 18,381 European ancestry autism cases, 20,352 European ancestry bipolar disorder cases, 130,664 European ancestry major depression cases, 2,688 European ancestry OCD cases, 33,640 European ancestry schizophrenia cases, 4,645 European ancestry Tourette's cases, 494,162 European ancestry controls	31835028	GCA-4
rs35016816	6e-15	GRIN2A	16p13.2	Educational attainment (MTAG)	1,311,438 European ancestry individuals	30038396	GCA-4
rs12926704	1e-08	GRIN2A	16p13.2	Educational attainment (years of education)	approximately 455,000 European ancestry individuals	30595370	GCA-4
rs8046217	1e-11	GRIN2A - AC022168.1	16p13.2	Highest math class taken (MTAG)	811,539 European ancestry individuals	30038396	GCA-4
rs72776049	9e-09	GRIN2A	16p13.2	Self-reported math ability (MTAG)	670,471 European ancestry individuals	30038396	GCA-4
rs4780790	1e-08	GRIN2A	16p13.2	Lung function (FVC)	approximately 372,000 European ancestry individuals	30595370	GCA-4
rs802425	1e-08	GRM3	7q21.11	Neurociticism	380,506 European ancestry individuals	29500382	GCA-4
rs6978155	5e-07	GRM3	7q21.12	Seborrheic dermatitis	609 European and unknown ancestry cases, 3441 European and unknown ancestry controls	29203360	GCA-4
rs12704290	3e-10	GRM3, GRM3-AS1	7q21.12	Schizophrenia	7,699 Chinese ancestry cases, 35,476 European ancestry cases, 18,327 Chinese ancestry controls, 46,839 European ancestry controls	28991256	GCA-4
rs10952890	7e-06	GRM3	7q21.12	Gestational age at birth in labor-initiated deliveries (child effect)	884 Norwegian ancestry children	27490719	GCA-4
rs12704290	7e-11	GRM3, GRM3-AS1	7q21.12	Schizophrenia	592 Ashkenazi Jewish ancestry cases, 505 Ashkenazi Jewish ancestry controls, 36,989 cases, 113,075 controls	26198764	GCA-4
rs200426991	1e-06	SOCS5P1 - GRM3	7q21.11	Interleukin-4 levels	8,124 Finnish ancestry individuals	27989323	GCA-4
rs10155879	6e-06	SOCS5P1 - GRM3	7q21.11	Interleukin-4 levels	8,124 Finnish ancestry individuals	27989323	GCA-4
rs13230421	2e-11	GRM3-AS1, GRM3	7q21.12	Schizophrenia	22,778 East Asian ancestry cases, 35,362 East Asian ancestry controls, 33,640 European ancestry cases, 43,456 European ancestry controls	31740837	GCA-4
rs10231286	5e-08	SOCS5P1 - GRM3	7q21.11	Hand grip strength (Mahalanobis distance)	4,608 European ancestry individuals	32235003	GCA-4
rs10255211	3e-06	SOCS5P1 - GRM3	7q21.11	Hand grip strength (Mahalanobis distance)	4,608 European ancestry individuals	32235003	GCA-4
rs7800245	2e-16	SOCS5P1 - GRM3	7q21.11	Refractive error	542,934 European ancestry individuals	32231278	GCA-4
rs274632	2e-08	SOCS5P1 - GRM3	7q21.11	Neuroticism	449,484 European ancestry individuals	29942085	GCA-4
rs1358684	4e-08	SOCS5P1 - GRM3	7q21.11	Spherical equivalent or myopia (age of diagnosis)	145,366 European ancestry individuals, 2,610 Erasmus Rucphen (founder/genetic isolate) individuals, 509 Talana (founder/genetic isolate) individuals, 15,044 East Asian ancestry individuals, 2,275 Malay ancestry individuals, 2,110 Indian ancestry individuals, 2,506 Asian ancestry individuals	29808027	GCA-4
rs274632	4e-08	SOCS5P1 - GRM3	7q21.11	Feeling worry	372,869 European ancestry individuals	29500382	GCA-4
rs12669009	2e-06	SOCS5P1 - GRM3	7q21.11	Asthma	819 African American non-allergic asthma cases, 2,218 African American allergic asthma cases 4,360 African American controls, 808 European American non-allergic asthma cases, 1,464 European American allergic asthma cases, 11,975 European American controls	27611488	GCA-4
rs802425	2e-09	GRM3	7q21.11	Neuroticism	329,821 European ancestry individuals	29255261	GCA-4
rs12704290	2e-11	GRM3, GRM3-AS1	7q21.12	Schizophrenia	816 Indian ancestry cases, 900 Indian ancestry controls, 505 Indian ancestry cases and 871 Indian ancestry controls from 405 families, up to 36,989 European and unknown ancestry cases, up to 113,075 European and unknown ancestry controls	31268507	GCA-4
rs2189812	6e-06	GRM3	7q21.12	IgG glycosylation	2,247 European ancestry individuals	23382691	GCA-4
rs12704290	8e-09	GRM3, GRM3-AS1	7q21.12	Cognitive ability, years of educational attainment or schizophrenia (pleiotropy)	328,917 individuals with educational attainment measurements, 107,207 individuals with cognitive ability measurements, 77,096 European ancestry schizophrenia cases, 43,456 European ancestry controls	31374203	GCA-4
rs274632	2e-09	SOCS5P1 - GRM3	7q21.11	Neuroticism	274,107 British ancestry individuals	32231276	GCA-4
rs12704290	6e-09	GRM3, GRM3-AS1	7q21.12	Schizophrenia (MTAG)	65,967 individuals	32606422	GCA-4
rs7788115 x rs10953518	1e-07	GRM3 x AC004917.1	7q21.12 x 7q22.3	Diffuse plaques (SNP x SNP interaction)	1,316 individuals	32450446	GCA-4
rs12704290	1e-09	GRM3, GRM3-AS1	7q21.12	Bipolar disorder (MTAG)	65,682 individuals	32606422	GCA-4
rs12704290	2e-10	GRM3, GRM3-AS1	7q21.12	Schizophrenia (MTAG)	67,764 individuals	32606422	GCA-4
rs12704290	3e-10	GRM3, GRM3-AS1	7q21.12	Schizophrenia	32,405 European ancestry cases, 42,221 European ancestry controls, 1,235 European ancestry cases and 1,235 European ancestry controls from 1235 parent-offspring trios, 1,836 East Asian ancestry cases, 3,383 East Asian ancestry controls	25056061	GCA-4
rs1989796	2e-06	GRM3	7q21.12	Breast cancer	76,192 European ancestry cases, 63,082 European ancestry controls	29059683	GCA-4
rs12704294	4e-06	GRM3	7q21.12	Peripheral arterial disease (traffic-related air pollution interaction)	104 European ancestry cases, 1,519 European ancestry controls, 34 African American cases, 520 African American controls	27082954	GCA-4
rs12704290	1e-10	GRM3, GRM3-AS1	7q21.12	Autism spectrum disorder or schizophrenia	schizophrenia cases and controls (see Ripke, 2014), up to 6,197 European ancestry ASD cases, up to 7,377 European ancestry controls, up to 1,190 ASD cases, up to 1,190 controls	28540026	GCA-4
rs2660971	1e-08	SOCS5P1 - GRM3	7q21.11	Body mass index	457,822 European ancestry individuals	31669095	GCA-4
rs12704290	4e-10	GRM3, GRM3-AS1	7q21.12	Schizophrenia	14,023 East Asian ancestry cases, 33,640 European ancestry cases, 31,505 East Asian ancestry controls, 43,456 European ancestry controls	30285260	GCA-4
rs1405876	5e-17	SOCS5P1 - GRM3	7q21.11	Educational attainment (MTAG)	1,311,438 European ancestry individuals	30038396	GCA-4
rs12704290	3e-10	GRM3, GRM3-AS1	7q21.12	Schizophrenia	14,023 East Asian ancestry cases, 33,640 European ancestry cases, 31,505 East Asian ancestry controls, 43,456 European ancestry controls	30285260	GCA-4
rs146312	5e-12	SOCS5P1 - GRM3	7q21.11	Cognitive performance (MTAG)	402,382 European ancestry individuals	30038396	GCA-4
rs17161026	1e-08	GRM3	7q21.12	Cognitive performance (MTAG)	402,382 European ancestry individuals	30038396	GCA-4
rs1405876	8e-14	SOCS5P1 - GRM3	7q21.11	Educational attainment (years of education)	up to 1,131,881 European ancestry individuals	30038396	GCA-4
rs12704290	4e-14	GRM3, GRM3-AS1	7q21.12	Schizophrenia	40,675 European ancestry cases, 64,643 European ancestry controls	29483656	GCA-4
rs12704290	3e-10	GRM3, GRM3-AS1	7q21.12	anorexia nervosa, attention-deficit/hyperactivity disorder, autism spectrum disorder, bipolar disorder, major depression, obsessive-compulsive disorder, schizophrenia, or Tourette syndrome (pleiotropy)	19,009 European ancestry ADHD cases, 3,495 European ancestry anorexia cases, 18,381 European ancestry autism cases, 20,352 European ancestry bipolar disorder cases, 130,664 European ancestry major depression cases, 2,688 European ancestry OCD cases, 33,640 European ancestry schizophrenia cases, 4,645 European ancestry Tourette's cases, 494,162 European ancestry controls	31835028	GCA-4
rs802456	2e-13	GRM3	7q21.11	Self-reported math ability	564,698 European ancestry individuals	30038396	GCA-4
rs802456	9e-17	GRM3	7q21.11	Self-reported math ability (MTAG)	670,471 European ancestry individuals	30038396	GCA-4
rs17161026	3e-08	GRM3	7q21.12	Self-reported math ability (MTAG)	670,471 European ancestry individuals	30038396	GCA-4
rs58882293	2e-09	SOCS5P1 - GRM3	7q21.11	Highest math class taken	430,445 European ancestry individuals	30038396	GCA-4
rs1405876	4e-20	SOCS5P1 - GRM3	7q21.11	Highest math class taken (MTAG)	811,539 European ancestry individuals	30038396	GCA-4
rs2526952	3e-08	SOCS5P1 - GRM3	7q21.11	Body mass index	approximately 458,000 European ancestry individuals	30595370	GCA-4
rs274640	1e-10	SOCS5P1 - GRM3	7q21.11	Neuroticism	approximately 372,000 European ancestry individuals	30595370	GCA-4
rs75373974	2e-06	AC069277.1, GRM7-AS3	3p26.1	Gamma glutamyl transferase levels in excessive alcohol consumption	951 individuals	30589442	GCA-4
rs7649818	2e-06	GRM7-AS3	3p26.1	Daytime sleep phenotypes	874 European ancestry individuals	27126917	GCA-4
rs185934952	2e-06	GRM7-AS3	3p26.1	Night sleep phenotypes	941 European ancestry individuals	27126917	GCA-4
rs148515972	5e-07	GRM7, AC077690.1	3p26.1	Clopidogrel active metabolite levels	513 Amish individuals	28207573	GCA-4
rs3749448	2e-06	GRM7	3p26.1	Clozapine-induced agranulocytosis/granulocytopenia in treatment-resistant schizophrenia	50 Japanese ancestry cases, 2905 Japanese ancestry controls	26876947	GCA-4
rs1516570	5e-06	GRM7	3p26.1	Schizophrenia	592 Ashkenazi Jewish ancestry cases, 505 Ashkenazi Jewish ancestry controls, 36,989 cases, 113,075 controls	26198764	GCA-4
rs2007029	4e-06	AC066585.1, GRM7	3p26.1	Plasma clusterin levels	521 Alzheimer's disease cases, 297 controls	26545630	GCA-4
rs13080594	8e-07	GRM7	3p26.1	Personality traits in bipolar disorder	1,951 European ancestry cases	21368711	GCA-4
rs2163735	2e-06	GRM7	3p26.1	Colorectal cancer	23,572 East Asian ancestry cases, 48,700 East Asian ancestry controls	31826910	GCA-4
rs77016368	1e-08	GRM7	3p26.1	Myopia (age of diagnosis)	104,293 European ancestry individuals	29808027	GCA-4
rs13353402	9e-07	GRM7	3p26.1	Adolescent idiopathic scoliosis	196 cases, 303 controls	30019117	GCA-4
rs507385	9e-06	GRM7	3p26.1	Recurrent major depressive disorder	7,345 European ancestry female cases, 32,211 European ancestry female controls	29317602	GCA-4
rs9870680	1e-06	GRM7	3p26.1	Major depressive disorder (broad)	3,957 European ancestry cases, 3,428 European ancestry controls	20038947	GCA-4
rs6797852; rs1810320	3e-06	GRM7; GRM7; AC066585.1	3p26.1	Breast cancer	3,016 African American cases, 2,745 African American controls	23468962	GCA-4
rs3749380	2e-06	GRM7	3p26.1	Panic disorder	200 Japanese ancestry cases, 200 Japanese ancestry controls	19165232	GCA-4
rs1450100	8e-06	GRM7	3p26.1	Orofacial clefts	1,094 European ancestry triads, 1,277 Asian ancestry triads, 87 triads	22419666	GCA-4
rs480409	9e-06	GRM7	3p26.1	Adverse response to chemotherapy (neutropenia/leucopenia) (all topoisomerase inhibitors)	106 Japanese ancestry cases, 187 Japanese ancestry controls	23648065	GCA-4
rs2133450	4e-08	GRM7	3p26.1	Early response to risperidone in schizophrenia	86 European ancestry cases	26856250	GCA-4
rs168302	1e-07	GRM7-AS3	3p26.1	Airway imaging phenotypes	5,385 European ancestry chronic obstructive pulmonary disease cases, 901 African American chronic obstructive pulmonary disease cases, 3,613 European ancestry controls, 2,132 African American controls	26030696	GCA-4
rs76493322	3e-07	GRM7-AS3	3p26.1	Airway imaging phenotypes	5,385 European ancestry chronic obstructive pulmonary disease cases, 901 African American chronic obstructive pulmonary disease cases, 3,613 European ancestry controls, 2,132 African American controls	26030696	GCA-4
rs4773039 x rs3804850	2e-11	LINC00370 - LINC01067 x GRM7, AC077690.1	13q33.3 x 3p26.1	Total PHF-tau (SNP x SNP interaction)	1,285 individuals	32450446	GCA-4
rs1516568	3e-06	GRM7	3p26.1	Platelet reactivity in response to clopidogrel treatment	2,592 European ancestry individuals	32472697	GCA-4
rs1446877 x rs2063880	6e-10	RN7SKP27 - AC018467.1 x GRM7	2p24.1 x 3p26.1	Total PHF-tau (SNP x SNP interaction)	1,285 individuals	32450446	GCA-4
rs6772333	6e-06	GRM7	3p26.1	Metabolite levels	2,076 European ancestry individuals	23823483	GCA-4
rs1522468	1e-06	AC069277.1, GRM7-AS3	3p26.1	Metabolite levels	2,076 European ancestry individuals	23823483	GCA-4
rs35226739	9e-07	GRM7	3p26.1	Colorectal adenoma (advanced)	636 Austrian ancestry cases, 4,294 European ancestry controls	29228715	GCA-4
rs114690037	3e-06	GRM7	3p26.1	Facial morphology (factor 22)	2,187 European ancestry individuals	28441456	GCA-4
rs12956821 x rs17046472	7e-09	DCC x GRM7	18q21.2 x 3p26.1	Neurofibrillary tangles (SNP x SNP interaction)	1,316 individuals	32450446	GCA-4
rs271746 x rs13097482	4e-08	TARBP1 - LINC01354 x GRM7	1q42.2 x 3p26.1	Neurofibrillary tangles (SNP x SNP interaction)	1,316 individuals	32450446	GCA-4
rs1472476 x rs17004123	4e-08	GRM7 x AP000705.2 - AP000705.1	3p26.1 x 21q21.1	Neurofibrillary tangles (SNP x SNP interaction)	1,316 individuals	32450446	GCA-4
rs9827892	1e-08	GRM7	3p26.1	Smoking initiation (ever regular vs never regular) (MTAG)	up to 1,359,002 European ancestry individuals	30643251	GCA-4
rs9865843	3e-09	GRM7	3p26.1	Diastolic blood pressure	757,601 European ancestry individuals	30224653	GCA-4
rs17046472 x rs1573410	5e-09	GRM7 x DCC	3p26.1 x 18q21.2	Neurofibrillary tangles (SNP x SNP interaction)	1,316 individuals	32450446	GCA-4
rs10210358 x rs345202	1e-08	LRP1B x GRM7-AS3	2q22.1 x 3p26.1	Neurofibrillary tangles (SNP x SNP interaction)	1,316 individuals	32450446	GCA-4
rs1472476 x rs10495889	3e-08	GRM7 x HNRNPA1P57 - AC009413.2	3p26.1 x 2p22.1	Total PHF-tau (SNP x SNP interaction)	1,285 individuals	32450446	GCA-4
rs111261826	4e-11	GRM7	3p26.1	Chronotype	449,734 European ancestry individuals	30696823	GCA-4
rs74971332	9e-10	GRM7	3p26.1	Urinary albumin excretion	7,805 Japanese ancestry individuals	32277301	GCA-4
rs6771707	4e-08	GRM7	3p26.1	Systolic blood pressure	approximately 422,000 European ancestry individuals	30595370	GCA-4
rs59646751	8e-06	IGF1R	15q26.3	Estimated glomerular filtration rate	165,726 East Asian ancestry individuals	31152163	GCA-4
rs12908437	5e-19	IGF1R	15q26.3	Blood urea nitrogen levels	416,178 European and unknown ancestry individuals	31152163	GCA-4
rs59350108	2e-13	IGF1R	15q26.3	Serum uric acid levels	109,029 Japanese ancestry individuals	29403010	GCA-4
rs10794486	3e-13	IGF1R	15q26.3	Creatinine levels	142,097 Japanese ancestry individuals	29403010	GCA-4
rs4966025	2e-10	IGF1R	15q26.3	Glomerular filtration rate	143,658 Japanese ancestry individuals	29403010	GCA-4
rs28657002	4e-10	IGF1R	15q26.3	Blood urea nitrogen levels	139,818 Japanese ancestry individuals	29403010	GCA-4
rs7402982	1e-09	IGF1R	15q26.3	Birth weight	133,903 European ancestry individuals, 6,635 African American individuals, 420 Turkish ancestry individuals, 365 Moroccan ancestry individuals, 395 Surinamese ancestry individuals, 840 Chinese ancestry individuals.	27680694	GCA-4
rs10902605	3e-10	IGF1R	15q26.3	Height	1,249 whole genome sequenced European ancestry individuals, 3,541 whole genome sequenced individuals, 46,910 European ancestry individuals, 471 Carlantino (founder/genetic isolate) individuals, 1,197 Friuli Venezia Giulia (founder/genetic isolate) individuals, 1,043 Mylopotamos (founder/genetic isolate) individuals, 933 Pomak (founder/genetic isolate) individuals, 1,785 Val Borbera (founder/genetic isolate) individuals	28552196	GCA-4
rs6598539	4e-09	IGF1R	15q26.3	Smoking status (ever vs never smokers)	518,633 European ancestry individuals	30643258	GCA-4
rs6598539	5e-09	IGF1R	15q26.3	Lifetime smoking index	462,690 European ancestry individuals	31689377	GCA-4
rs4965430	4e-09	IGF1R	15q26.3	TPE interval (resting)	71,338 European ancestry individuals	32386560	GCA-4
rs2871974	3e-15	IGF1R	15q26.3	TPE interval (resting)	71,338 European ancestry individuals	32386560	GCA-4
rs4965430	9e-08	IGF1R	15q26.3	TPE interval (resting)	71,338 European ancestry individuals	32386560	GCA-4
rs28612945	6e-07	IGF1R	15q26.3	Vertical cup-disc ratio (adjusted for vertical disc diameter)	67,040 British ancestry individuals	31959993	GCA-4
rs28612945	6e-09	IGF1R	15q26.3	Vertical cup-disc ratio (multi-trait analysis)	90,939 European ancestry individuals	31959993	GCA-4
rs12914977	2e-09	IGF1R	15q26.3	Risk-taking tendency (4-domain principal component model)	315,894 European ancestry individuals	30643258	GCA-4
rs62024476	7e-09	IGF1R	15q26.3	Height	159,095 Japanese ancestry individuals	31562340	GCA-4
rs2017500	2e-08	IGF1R	15q26.3	Triglyceride levels	441,016 European ancestry individuals	32203549	GCA-4
rs4965426	2e-12	IGF1R	15q26.3	Platelet count	166,066 European ancestry individuals	27863252	GCA-4
rs4965426	1e-11	IGF1R	15q26.3	Plateletcrit	164,339 European ancestry individuals	27863252	GCA-4
rs6598541	4e-17	IGF1R	15q26.3	Urate levels	110,238 European ancestry individuals, 21,471 East Asian individuals	31985003	GCA-4
rs2654980	4e-08	IGF1R, AC036108.1	15q26.3	Refractive error	542,934 European ancestry individuals	32231278	GCA-4
rs2871865	4e-10	IGF1R	15q26.3	Appendicular lean mass	181,862 European ancestry elderly individuals	31761296	GCA-4
rs11247367	7e-07	IGF1R	15q26.3	Thyroid volume in Hashimoto‚Äö√Ñ√¥s thyroiditis	345 European ancestry individuals	32019955	GCA-4
rs28415045	6e-06	IGF1R	15q26.3	Rosacea symptom severity	73,265 European ancestry individuals	29771307	GCA-4
rs870306	3e-07	IGF1R	15q26.3	Menstruation quality of life impact (loss of concentration)	995 Japanese ancestry female cases, 4,739 Japanese ancestry female controls	29855537	GCA-4
rs60710235	6e-06	IGF1R	15q26.3	Ocular sarcoidosis	260 African American cases, 1,551 African American controls	32141793	GCA-4
rs6598541	7e-11	IGF1R	15q26.3	Hemoglobin concentration	563,946 European ancestry individuals	32888493	GCA-4
rs702497	3e-08	IGF1R, AC036108.1	15q26.3	Waist-to-hip ratio adjusted for BMI	457,690 European ancestry individuals	31669095	GCA-4
rs79826452	3e-08	IGF1R	15q26.3	Type 2 diabetes	77,418 East Asian cases, 356,122 East Asian controls	32499647	GCA-4
rs11858316	2e-09	IGF1R	15q26.3	Estimated glomerular filtration rate	134,070 European ancestry individuals, 143,658 East Asian ancestry individuals, 26,344 Hispanic or Latino ancestry individuals, 8,224 African American individuals	30604766	GCA-4
rs59646751	3e-13	IGF1R	15q26.3	Estimated glomerular filtration rate	567,460 European ancestry individuals, 165,726 East Asian ancestry individuals, 13,842 African American individuals, 13,359 South Asian ancestry individuals, 4,961 Hispanic individuals	31152163	GCA-4
rs4966038	2e-09	IGF1R	15q26.3	Endometriosis	50 Chinese Han ancestry cases, 50 Chinese Han ancestry uterine myoma or hydrosalpinx controls	27506219	GCA-4
rs12908437	1e-10	IGF1R	15q26.3	Atrial fibrillation	55,114 European ancestry cases, 482,295 European ancestry controls, 8,180 Japanese ancestry cases, 28,612 Japanese ancestry controls, 1,307 African American ancestry cases, 7,660 African American ancestry controls, 845 Hispanic cases, 4,177 Hispanic controls	29892015	GCA-4
rs12908437	2e-10	IGF1R	15q26.3	Atrial fibrillation	55,114 European ancestry cases, 482,295 European ancestry controls, 8,180 Japanese ancestry cases, 28,612 Japanese ancestry controls, 1,307 African American ancestry cases, 7,660 African American ancestry controls, 845 Hispanic cases, 4,177 Hispanic controls	29892015	GCA-4
rs4966020	8e-10	IGF1R	15q26.3	QRS duration	up to 77,898 European ancestry individuals, up to 7,695 African American individuals	30012220	GCA-4
rs4966020	3e-09	IGF1R	15q26.3	QRS duration	77,898 European ancestry individuals	30012220	GCA-4
rs58139454	3e-10	IGF1R	15q26.3	Body mass index	806,834 European ancestry individuals	30239722	GCA-4
rs6598541	5e-15	IGF1R	15q26.3	Urate levels	49,825 European ancestry males, 60,522 European ancestry females	23263486	GCA-4
rs7402983	2e-06	IGF1R	15q26.3	Offspring birth weight	210,267 European ancestry individuals, 19,802 individuals	31043758	GCA-4
rs11630479	3e-07	IGF1R	15q26.3	Offspring birth weight	210,267 European ancestry individuals, 19,802 individuals	31043758	GCA-4
rs62024526	5e-08	IGF1R	15q26.3	Type 2 diabetes	46,511 Asian ancestry cases, 169,776 Asian ancestry controls	32541925	GCA-4
rs2871865	2e-09	IGF1R	15q26.3	Height	17,286 African American individuals, 22,192 Hispanic/Latino individuals, 4,680 Asian ancestry individuals, 3,939 Native Hawaiian ancestry individuals, 647 Native American ancestry individuals, 1,052 individuals	31217584	GCA-4
rs7402983	3e-19	IGF1R	15q26.3	Birth weight	298,142 European ancestry individuals, 6,635 African American individuals, 1,449 Filipino individuals, 420 Turkish individuals, 365 Moroccan individuals, 395 Surinamese individuals, 1,052 Afro-Caribbean individuals, 612 Hispanic individuals, 1,180 Thai individuals, 840 Chinese ancestry individuals, 10,133 individuals	31043758	GCA-4
rs11630479	9e-07	IGF1R	15q26.3	Birth weight	298,142 European ancestry individuals, 6,635 African American individuals, 1,449 Filipino individuals, 420 Turkish individuals, 365 Moroccan individuals, 395 Surinamese individuals, 1,052 Afro-Caribbean individuals, 612 Hispanic individuals, 1,180 Thai individuals, 840 Chinese ancestry individuals, 10,133 individuals	31043758	GCA-4
rs61168554	4e-06	IGF1R	15q26.3	Male puberty timing (early vs. average onset facial hair)	13,226 European ancestry early onset individuals, 161,175 European ancestry average onset individuals	32210231	GCA-4
rs59646751	3e-09	IGF1R	15q26.3	Type 2 diabetes	148,726 European ancestry cases, 24,646 African American cases, 8,616 Hispanic cases, 46,511 Asian ancestry cases, 965,732 European ancestry controls, 31,446 African American controls, 11,829 Hispanic controls, 169,776 Asian ancestry controls	32541925	GCA-4
rs61168554	4e-08	IGF1R	15q26.3	Male puberty timing (age at voice breaking MTAG)	205,354 European ancestry individuals	32210231	GCA-4
rs7166287	1e-10	IGF1R	15q26.3	Hemoglobin concentration	746,431 African American or Afro-Caribbean, African ancestry, European ancestry, East Asian ancestry, Hispanic or Latin American and South Asian ancestry individuals	32888493	GCA-4
rs2684788	2e-10	AC036108.1, IGF1R	15q26.3	Waist circumference adjusted for body mass index	457,690 European ancestry individuals	31669095	GCA-4
rs1357112	8e-06	AC069029.1, IGF1R	15q26.3	Metabolite levels	2,076 European ancestry individuals	23823483	GCA-4
rs2871865	3e-21	IGF1R	15q26.3	Height	133,653 European ancestry individuals	20881960	GCA-4
rs2871865	6e-23	IGF1R	15q26.3	Height	36,227 East Asian ancestry individuals	25429064	GCA-4
rs2018860	3e-08	IGF1R	15q26.3	Fasting plasma glucose	24,740 East Asian ancestry individuals	25187374	GCA-4
rs6598539	2e-09	IGF1R	15q26.3	Age of smoking initiation (MTAG)	up to 931,815 European ancestry individuals	30643251	GCA-4
rs143193096	2e-16	IGF1R	15q26.3	Serum uric acid levels	5,847 Japanese ancestry individuals	29124443	GCA-4
rs150801101	2e-16	AC036108.1, IGF1R	15q26.3	Hyperuricemia	847 Japanese ancestry cases, 4,640 Japanese ancestry controls	29124443	GCA-4
rs2425587 x rs4966008	7e-08	PTPRT x AC118658.1, IGF1R	20q12 x 15q26.3	Neurofibrillary tangles (SNP x SNP interaction)	1,316 individuals	32450446	GCA-4
rs7182976	1e-13	IGF1R	15q26.3	Red cell distribution width	531,774 European ancestry individuals	32888493	GCA-4
rs4966020	5e-14	IGF1R	15q26.3	Electrocardiogram morphology (amplitude at temporal datapoints)	63,706 European and unknown ancestry individuals	32916098	GCA-4
rs4966020	4e-11	IGF1R	15q26.3	Electrocardiogram morphology (amplitude at temporal datapoints)	63,706 European and unknown ancestry individuals	32916098	GCA-4
rs4966020	3e-12	IGF1R	15q26.3	Electrocardiogram morphology (amplitude at temporal datapoints)	63,706 European and unknown ancestry individuals	32916098	GCA-4
rs4966020	1e-12	IGF1R	15q26.3	Electrocardiogram morphology (amplitude at temporal datapoints)	63,706 European and unknown ancestry individuals	32916098	GCA-4
rs4966020	2e-09	IGF1R	15q26.3	Electrocardiogram morphology (amplitude at temporal datapoints)	63,706 European and unknown ancestry individuals	32916098	GCA-4
rs4966024	4e-16	IGF1R	15q26.3	Serum uric acid levels	121,745 Japanese ancestry individuals	30993211	GCA-4
rs6598542	2e-15	IGF1R	15q26.3	Serum uric acid levels	121,745 Japanese ancestry individuals, at least 88,461 European ancestry individuals	30993211	GCA-4
rs6598542	4e-14	IGF1R	15q26.3	Serum uric acid levels	121,745 Japanese ancestry individuals, at least 88,461 European ancestry individuals	30993211	GCA-4
rs4966020	1e-17	IGF1R	15q26.3	Electrocardiogram morphology (amplitude at temporal datapoints)	63,706 European and unknown ancestry individuals	32916098	GCA-4
rs4966020	4e-08	IGF1R	15q26.3	Electrocardiogram morphology (amplitude at temporal datapoints)	63,706 European and unknown ancestry individuals	32916098	GCA-4
rs4966020	1e-10	IGF1R	15q26.3	Electrocardiogram morphology (amplitude at temporal datapoints)	63,706 European and unknown ancestry individuals	32916098	GCA-4
rs4966020	3e-11	IGF1R	15q26.3	Electrocardiogram morphology (amplitude at temporal datapoints)	63,706 European and unknown ancestry individuals	32916098	GCA-4
rs4966020	1e-11	IGF1R	15q26.3	Electrocardiogram morphology (amplitude at temporal datapoints)	63,706 European and unknown ancestry individuals	32916098	GCA-4
rs4966020	3e-11	IGF1R	15q26.3	Electrocardiogram morphology (amplitude at temporal datapoints)	63,706 European and unknown ancestry individuals	32916098	GCA-4
rs4966020	1e-10	IGF1R	15q26.3	Electrocardiogram morphology (amplitude at temporal datapoints)	63,706 European and unknown ancestry individuals	32916098	GCA-4
rs4966020	4e-13	IGF1R	15q26.3	Electrocardiogram morphology (amplitude at temporal datapoints)	63,706 European and unknown ancestry individuals	32916098	GCA-4
rs4966020	2e-14	IGF1R	15q26.3	Electrocardiogram morphology (amplitude at temporal datapoints)	63,706 European and unknown ancestry individuals	32916098	GCA-4
rs4966020	4e-17	IGF1R	15q26.3	Electrocardiogram morphology (amplitude at temporal datapoints)	63,706 European and unknown ancestry individuals	32916098	GCA-4
rs4966020	5e-17	IGF1R	15q26.3	Electrocardiogram morphology (amplitude at temporal datapoints)	63,706 European and unknown ancestry individuals	32916098	GCA-4
rs4966020	8e-16	IGF1R	15q26.3	Electrocardiogram morphology (amplitude at temporal datapoints)	63,706 European and unknown ancestry individuals	32916098	GCA-4
rs4966020	3e-14	IGF1R	15q26.3	Electrocardiogram morphology (amplitude at temporal datapoints)	63,706 European and unknown ancestry individuals	32916098	GCA-4
rs4966020	3e-14	IGF1R	15q26.3	Electrocardiogram morphology (amplitude at temporal datapoints)	63,706 European and unknown ancestry individuals	32916098	GCA-4
rs4966020	1e-15	IGF1R	15q26.3	Electrocardiogram morphology (amplitude at temporal datapoints)	63,706 European and unknown ancestry individuals	32916098	GCA-4
rs4966020	5e-17	IGF1R	15q26.3	Electrocardiogram morphology (amplitude at temporal datapoints)	63,706 European and unknown ancestry individuals	32916098	GCA-4
rs4966020	1e-15	IGF1R	15q26.3	Electrocardiogram morphology (amplitude at temporal datapoints)	63,706 European and unknown ancestry individuals	32916098	GCA-4
rs4966020	2e-14	IGF1R	15q26.3	Electrocardiogram morphology (amplitude at temporal datapoints)	63,706 European and unknown ancestry individuals	32916098	GCA-4
rs2017500	8e-14	IGF1R	15q26.3	Smoking initiation (ever regular vs never regular) (MTAG)	up to 1,359,002 European ancestry individuals	30643251	GCA-4
rs4966020	1e-12	IGF1R	15q26.3	Global electrical heterogeneity phenotypes	3,057 Black individuals, 10,769 European ancestry individuals	29622589	GCA-4
rs8027457	2e-09	IGF1R	15q26.3	Smoking initiation (ever regular vs never regular)	up to 1,232,091 European ancestry individuals	30643251	GCA-4
rs7755222 x rs8027457	5e-08	PAICSP3 - DPPA5 x IGF1R	6q13 x 15q26.3	Total PHF-tau (SNP x SNP interaction)	1,285 individuals	32450446	GCA-4
rs4965426	3e-50	IGF1R	15q26.3	Platelet count	542,827 European ancestry individuals	32888493	GCA-4
rs4965430	1e-10	IGF1R	15q26.3	Atrial fibrillation	60,620 European ancestry cases, 970,216 European ancestry controls	30061737	GCA-4
rs4966015	4e-55	IGF1R	15q26.3	Platelet count	721,201 African American or Afro-Caribbean, African ancestry, European ancestry, East Asian ancestry, Hispanic or Latin American and South Asian ancestry individuals	32888493	GCA-4
rs12908437	4e-46	IGF1R	15q26.3	Urate levels	288,649 European ancestry individuals, 125,725 East Asian ancestry individuals, 33,671 African American individuals, 9,037 South Asian ancestry individuals, 608 Hispanic individuals	31578528	GCA-4
rs2137683	2e-12	IGF1R	15q26.3	Estimated glomerular filtration rate	206,856 European ancestry individuals, 143,658 East Asian ancestry individuals	31015462	GCA-4
rs12908437	2e-30	IGF1R	15q26.3	Urate levels	288,649 European ancestry individuals	31578528	GCA-4
rs12908437	1e-28	IGF1R	15q26.3	Urate levels	174,111 European, East Asian, African American, South Asian and Hispanic ancestry men, 172,102 European, East Asian, African American, South Asian and Hispanic ancestry women	31578528	GCA-4
rs12908437	2e-13	IGF1R	15q26.3	Urate levels	174,111 European, East Asian, African American, South Asian and Hispanic ancestry men, 172,102 European, East Asian, African American, South Asian and Hispanic ancestry women	31578528	GCA-4
rs12911273	4e-16	IGF1R	15q26.3	Urate levels	288,649 European ancestry individuals, 125,725 East Asian ancestry individuals, 33,671 African American individuals, 9,037 South Asian ancestry individuals, 608 Hispanic individuals	31578528	GCA-4
rs143193096	2e-16	IGF1R	15q26.3	Creatinine levels	5,636 Japanese ancestry individuals	29124443	GCA-4
rs143193096	2e-16	IGF1R	15q26.3	Estimated glomerular filtration rate	5,636 Japanese ancestry individuals	29124443	GCA-4
rs56803094	2e-11	IGF1R	15q26.3	Body mass index	457,822 European ancestry individuals	31669095	GCA-4
rs59646751	2e-08	IGF1R	15q26.3	Body mass index	457,822 European ancestry individuals	31669095	GCA-4
rs72767997	1e-10	IGF1R	15q26.3	Menarche (age at onset)	approximately 242,000 European ancestry individuals	30595370	GCA-4
rs56803094	1e-11	IGF1R	15q26.3	Body mass index	approximately 458,000 European ancestry individuals	30595370	GCA-4
rs2871865	6e-119	IGF1R	15q26.3	Height	approximately 458,000 European ancestry individuals	30595370	GCA-4
rs2684777	1e-25	IGF1R	15q26.3	Height	approximately 458,000 European ancestry individuals	30595370	GCA-4
rs8033670	8e-19	IGF1R, AC036108.1	15q26.3	Height	approximately 458,000 European ancestry individuals	30595370	GCA-4
rs7182976	3e-09	IGF1R	15q26.3	Red cell distribution width	approximately 445,000 European ancestry individuals	30595370	GCA-4
rs2654980	6e-10	IGF1R, AC036108.1	15q26.3	Waist-hip ratio	approximately 458,000 European ancestry individuals	30595370	GCA-4
rs8028620	3e-08	IGF1R	15q26.3	White blood cell count	approximately 444,000 European ancestry individuals	30595370	GCA-4
rs2017500	8e-11	IGF1R	15q26.3	Smoking status	approximately 458,000 European ancestry individuals	30595370	GCA-4
rs9917541	5e-08	INPP5J	22q12.2	Gut microbiota (beta diversity)	1,812 European ancestry individuals	27723756	GCA-4
rs1443926	4e-09	KCND3	1p13.2	Atrial fibrillation	55,114 European ancestry cases, 482,295 European ancestry controls, 8,180 Japanese ancestry cases, 28,612 Japanese ancestry controls, 1,307 African American ancestry cases, 7,660 African American ancestry controls, 845 Hispanic cases, 4,177 Hispanic controls	29892015	GCA-4
rs1545300	8e-12	KCND3	1p13.2	Early cardiac repolarization	3,305 European ancestry cases, 36,151 European ancestry controls	31600170	GCA-4
rs12044963	4e-15	KCND3	1p13.2	Atrial fibrillation	8,180 Japanese ancestry cases, 28,612 Japanese ancestry controls	28416822	GCA-4
rs597205	8e-09	KCND3	1p13.2	Gut microbiota (bacterial taxa)	1,812 European ancestry individuals	27723756	GCA-4
rs653170	2e-09	KCND3	1p13.2	C-reactive protein levels	418,642 British ancestry individuals	31900758	GCA-4
rs12044963	2e-12	KCND3	1p13.2	Atrial fibrillation	55,114 European ancestry cases, 482,295 European ancestry controls, 8,180 Japanese ancestry cases, 28,612 Japanese ancestry controls, 1,307 African American ancestry cases, 7,660 African American ancestry controls, 845 Hispanic cases, 4,177 Hispanic controls	29892015	GCA-4
rs12090194	6e-19	KCND3	1p13.2	P wave terminal force	33,955 European ancestry individuals, 6,778 African individuals	28794112	GCA-4
rs4839185	3e-20	KCND3	1p13.2	P wave terminal force	33,955 European ancestry individuals, 6,778 African individuals	28794112	GCA-4
rs12033257	5e-17	KCND3	1p13.2	Body mass index	434,794 European ancestry female individuals	30239722	GCA-4
rs17029069	8e-06	KCND3	1p13.2	Early cardiac repolarization	7,482 European ancestry individuals	22683750	GCA-4
rs2798334	1e-06	KCND3	1p13.2	Visceral adipose tissue adjusted for BMI	5,560 European ancestry female individuals, 4,997 European ancestry male individuals	22589738	GCA-4
rs2365669	2e-07	KCND3	1p13.2	White blood cell count	8,825 African American individuals, 18,251 Hispanic/Latino individuals, 543 Asian ancestry individuals, 606 Native American ancestry individuals, 383 individuals	31217584	GCA-4
rs197422	2e-09	KCND3	1p13.2	Multisite chronic pain	387,649 British ancestry individuals	31194737	GCA-4
rs894846 x rs1008220	1e-08	KCND3 x AC138305.1	1p13.2 x 16q21	Neuritic plaques (SNP x SNP interaction)	1,316 individuals	32450446	GCA-4
rs11587564	5e-07	KCND3	1p13.2	Metabolite levels	2,076 European ancestry individuals	23823483	GCA-4
rs602825	8e-06	KCND3	1p13.2	Metabolite levels	2,076 European ancestry individuals	23823483	GCA-4
rs12044963	9e-10	KCND3	1p13.2	Immune reponse to smallpox (secreted IFN-alpha)	Up to 512 European ancestry individuals, up to 199 African American individuals	22610502	GCA-4
rs2788612	6e-16	KCND3	1p13.2	Response to radiotherapy in cancer (late toxicity)	579 European ancestry prostate cancer cases, 1,194 European ancestry breast cancer cases	24785509	GCA-4
rs2798334	8e-11	KCND3	1p13.2	P wave duration	16,468 European ancestry individuals	24850809	GCA-4
rs72694622	4e-08	KCND3	1p13.2	DNA methylation variation (age effect)	Up to 954 individuals	30348214	GCA-4
rs12033257	6e-13	KCND3	1p13.2	Body mass index	457,822 European ancestry individuals	31669095	GCA-4
rs672757	2e-09	KCND3	1p13.2	Body mass index	457,822 European ancestry individuals	31669095	GCA-4
rs2618039	9e-12	KCND3	1p13.2	Educational attainment (MTAG)	1,311,438 European ancestry individuals	30038396	GCA-4
rs1545300	1e-14	KCND3	1p13.2	Atrial fibrillation	60,620 European ancestry cases, 970,216 European ancestry controls	30061737	GCA-4
rs75013985	1e-13	KCND3	1p13.2	PR interval	2,370 Erasmus Rucphen Family (founder/genetic isolate) individuals, 29,325 European ancestry individuals	30679814	GCA-4
rs2618039	3e-08	KCND3	1p13.2	Medication use (opioids)	22,982 European ancestry cases, 55,826 European ancestry controls	31015401	GCA-4
rs1538389	1e-09	KCND3	1p13.2	Educational attainment (years of education)	up to 1,131,881 European ancestry individuals	30038396	GCA-4
rs12142815	1e-08	KCND3	1p13.2	Electrocardiogram morphology (amplitude at temporal datapoints)	63,706 European and unknown ancestry individuals	32916098	GCA-4
rs12142815	3e-09	KCND3	1p13.2	Electrocardiogram morphology (amplitude at temporal datapoints)	63,706 European and unknown ancestry individuals	32916098	GCA-4
rs12142815	2e-08	KCND3	1p13.2	Electrocardiogram morphology (amplitude at temporal datapoints)	63,706 European and unknown ancestry individuals	32916098	GCA-4
rs12142815	4e-08	KCND3	1p13.2	Electrocardiogram morphology (amplitude at temporal datapoints)	63,706 European and unknown ancestry individuals	32916098	GCA-4
rs12142815	7e-12	KCND3	1p13.2	Electrocardiogram morphology (amplitude at temporal datapoints)	63,706 European and unknown ancestry individuals	32916098	GCA-4
rs12142815	3e-12	KCND3	1p13.2	Electrocardiogram morphology (amplitude at temporal datapoints)	63,706 European and unknown ancestry individuals	32916098	GCA-4
rs12142815	1e-14	KCND3	1p13.2	Electrocardiogram morphology (amplitude at temporal datapoints)	63,706 European and unknown ancestry individuals	32916098	GCA-4
rs12142815	2e-14	KCND3	1p13.2	Electrocardiogram morphology (amplitude at temporal datapoints)	63,706 European and unknown ancestry individuals	32916098	GCA-4
rs12142815	2e-13	KCND3	1p13.2	Electrocardiogram morphology (amplitude at temporal datapoints)	63,706 European and unknown ancestry individuals	32916098	GCA-4
rs12142815	6e-12	KCND3	1p13.2	Electrocardiogram morphology (amplitude at temporal datapoints)	63,706 European and unknown ancestry individuals	32916098	GCA-4
rs12142815	3e-11	KCND3	1p13.2	Electrocardiogram morphology (amplitude at temporal datapoints)	63,706 European and unknown ancestry individuals	32916098	GCA-4
rs12142815	7e-13	KCND3	1p13.2	Electrocardiogram morphology (amplitude at temporal datapoints)	63,706 European and unknown ancestry individuals	32916098	GCA-4
rs12142815	8e-15	KCND3	1p13.2	Electrocardiogram morphology (amplitude at temporal datapoints)	63,706 European and unknown ancestry individuals	32916098	GCA-4
rs12142815	9e-15	KCND3	1p13.2	Electrocardiogram morphology (amplitude at temporal datapoints)	63,706 European and unknown ancestry individuals	32916098	GCA-4
rs12142815	2e-14	KCND3	1p13.2	Electrocardiogram morphology (amplitude at temporal datapoints)	63,706 European and unknown ancestry individuals	32916098	GCA-4
rs12142815	1e-12	KCND3	1p13.2	Electrocardiogram morphology (amplitude at temporal datapoints)	63,706 European and unknown ancestry individuals	32916098	GCA-4
rs12142815	2e-13	KCND3	1p13.2	Electrocardiogram morphology (amplitude at temporal datapoints)	63,706 European and unknown ancestry individuals	32916098	GCA-4
rs12142815	3e-10	KCND3	1p13.2	Electrocardiogram morphology (amplitude at temporal datapoints)	63,706 European and unknown ancestry individuals	32916098	GCA-4
rs12142815	7e-11	KCND3	1p13.2	Electrocardiogram morphology (amplitude at temporal datapoints)	63,706 European and unknown ancestry individuals	32916098	GCA-4
rs12142815	3e-09	KCND3	1p13.2	Electrocardiogram morphology (amplitude at temporal datapoints)	63,706 European and unknown ancestry individuals	32916098	GCA-4
rs12142815	2e-09	KCND3	1p13.2	Electrocardiogram morphology (amplitude at temporal datapoints)	63,706 European and unknown ancestry individuals	32916098	GCA-4
rs12142815	7e-10	KCND3	1p13.2	Electrocardiogram morphology (amplitude at temporal datapoints)	63,706 European and unknown ancestry individuals	32916098	GCA-4
rs12142815	3e-09	KCND3	1p13.2	Electrocardiogram morphology (amplitude at temporal datapoints)	63,706 European and unknown ancestry individuals	32916098	GCA-4
rs12142815	3e-08	KCND3	1p13.2	Electrocardiogram morphology (amplitude at temporal datapoints)	63,706 European and unknown ancestry individuals	32916098	GCA-4
rs12142815	3e-08	KCND3	1p13.2	Electrocardiogram morphology (amplitude at temporal datapoints)	63,706 European and unknown ancestry individuals	32916098	GCA-4
rs12142815	7e-18	KCND3	1p13.2	Electrocardiogram morphology (amplitude at temporal datapoints)	63,706 European and unknown ancestry individuals	32916098	GCA-4
rs12142815	1e-15	KCND3	1p13.2	Electrocardiogram morphology (amplitude at temporal datapoints)	63,706 European and unknown ancestry individuals	32916098	GCA-4
rs12142815	9e-17	KCND3	1p13.2	Electrocardiogram morphology (amplitude at temporal datapoints)	63,706 European and unknown ancestry individuals	32916098	GCA-4
rs12142815	7e-17	KCND3	1p13.2	Electrocardiogram morphology (amplitude at temporal datapoints)	63,706 European and unknown ancestry individuals	32916098	GCA-4
rs12142815	5e-17	KCND3	1p13.2	Electrocardiogram morphology (amplitude at temporal datapoints)	63,706 European and unknown ancestry individuals	32916098	GCA-4
rs12142815	2e-13	KCND3	1p13.2	Electrocardiogram morphology (amplitude at temporal datapoints)	63,706 European and unknown ancestry individuals	32916098	GCA-4
rs12142815	3e-11	KCND3	1p13.2	Electrocardiogram morphology (amplitude at temporal datapoints)	63,706 European and unknown ancestry individuals	32916098	GCA-4
rs12142815	3e-12	KCND3	1p13.2	Electrocardiogram morphology (amplitude at temporal datapoints)	63,706 European and unknown ancestry individuals	32916098	GCA-4
rs12142815	3e-14	KCND3	1p13.2	Electrocardiogram morphology (amplitude at temporal datapoints)	63,706 European and unknown ancestry individuals	32916098	GCA-4
rs12142815	3e-14	KCND3	1p13.2	Electrocardiogram morphology (amplitude at temporal datapoints)	63,706 European and unknown ancestry individuals	32916098	GCA-4
rs12142815	7e-14	KCND3	1p13.2	Electrocardiogram morphology (amplitude at temporal datapoints)	63,706 European and unknown ancestry individuals	32916098	GCA-4
rs12142815	4e-15	KCND3	1p13.2	Electrocardiogram morphology (amplitude at temporal datapoints)	63,706 European and unknown ancestry individuals	32916098	GCA-4
rs12142815	1e-13	KCND3	1p13.2	Electrocardiogram morphology (amplitude at temporal datapoints)	63,706 European and unknown ancestry individuals	32916098	GCA-4
rs12142815	3e-12	KCND3	1p13.2	Electrocardiogram morphology (amplitude at temporal datapoints)	63,706 European and unknown ancestry individuals	32916098	GCA-4
rs12142815	5e-13	KCND3	1p13.2	Electrocardiogram morphology (amplitude at temporal datapoints)	63,706 European and unknown ancestry individuals	32916098	GCA-4
rs12142815	2e-13	KCND3	1p13.2	Electrocardiogram morphology (amplitude at temporal datapoints)	63,706 European and unknown ancestry individuals	32916098	GCA-4
rs12142815	1e-12	KCND3	1p13.2	Electrocardiogram morphology (amplitude at temporal datapoints)	63,706 European and unknown ancestry individuals	32916098	GCA-4
rs12142815	6e-11	KCND3	1p13.2	Electrocardiogram morphology (amplitude at temporal datapoints)	63,706 European and unknown ancestry individuals	32916098	GCA-4
rs12142815	7e-12	KCND3	1p13.2	Electrocardiogram morphology (amplitude at temporal datapoints)	63,706 European and unknown ancestry individuals	32916098	GCA-4
rs12142815	3e-13	KCND3	1p13.2	Electrocardiogram morphology (amplitude at temporal datapoints)	63,706 European and unknown ancestry individuals	32916098	GCA-4
rs12142815	5e-13	KCND3	1p13.2	Electrocardiogram morphology (amplitude at temporal datapoints)	63,706 European and unknown ancestry individuals	32916098	GCA-4
rs12142815	1e-11	KCND3	1p13.2	Electrocardiogram morphology (amplitude at temporal datapoints)	63,706 European and unknown ancestry individuals	32916098	GCA-4
rs12142815	1e-10	KCND3	1p13.2	Electrocardiogram morphology (amplitude at temporal datapoints)	63,706 European and unknown ancestry individuals	32916098	GCA-4
rs12142815	4e-11	KCND3	1p13.2	Electrocardiogram morphology (amplitude at temporal datapoints)	63,706 European and unknown ancestry individuals	32916098	GCA-4
rs12142815	2e-11	KCND3	1p13.2	Electrocardiogram morphology (amplitude at temporal datapoints)	63,706 European and unknown ancestry individuals	32916098	GCA-4
rs12142815	4e-10	KCND3	1p13.2	Electrocardiogram morphology (amplitude at temporal datapoints)	63,706 European and unknown ancestry individuals	32916098	GCA-4
rs2618039	1e-13	KCND3	1p13.2	Body mass index	approximately 458,000 European ancestry individuals	30595370	GCA-4
rs776293589	5e-28	KCND3	1p13.2	Electrocardiogram morphology (amplitude at temporal datapoints)	63,706 European and unknown ancestry individuals	32916098	GCA-4
rs776293589	2e-27	KCND3	1p13.2	Electrocardiogram morphology (amplitude at temporal datapoints)	63,706 European and unknown ancestry individuals	32916098	GCA-4
rs776293589	2e-27	KCND3	1p13.2	Electrocardiogram morphology (amplitude at temporal datapoints)	63,706 European and unknown ancestry individuals	32916098	GCA-4
rs776293589	5e-26	KCND3	1p13.2	Electrocardiogram morphology (amplitude at temporal datapoints)	63,706 European and unknown ancestry individuals	32916098	GCA-4
rs776293589	2e-26	KCND3	1p13.2	Electrocardiogram morphology (amplitude at temporal datapoints)	63,706 European and unknown ancestry individuals	32916098	GCA-4
rs776293589	2e-25	KCND3	1p13.2	Electrocardiogram morphology (amplitude at temporal datapoints)	63,706 European and unknown ancestry individuals	32916098	GCA-4
rs776293589	2e-24	KCND3	1p13.2	Electrocardiogram morphology (amplitude at temporal datapoints)	63,706 European and unknown ancestry individuals	32916098	GCA-4
rs776293589	3e-23	KCND3	1p13.2	Electrocardiogram morphology (amplitude at temporal datapoints)	63,706 European and unknown ancestry individuals	32916098	GCA-4
rs776293589	2e-22	KCND3	1p13.2	Electrocardiogram morphology (amplitude at temporal datapoints)	63,706 European and unknown ancestry individuals	32916098	GCA-4
rs776293589	2e-21	KCND3	1p13.2	Electrocardiogram morphology (amplitude at temporal datapoints)	63,706 European and unknown ancestry individuals	32916098	GCA-4
rs776293589	1e-19	KCND3	1p13.2	Electrocardiogram morphology (amplitude at temporal datapoints)	63,706 European and unknown ancestry individuals	32916098	GCA-4
rs776293589	7e-20	KCND3	1p13.2	Electrocardiogram morphology (amplitude at temporal datapoints)	63,706 European and unknown ancestry individuals	32916098	GCA-4
rs776293589	3e-19	KCND3	1p13.2	Electrocardiogram morphology (amplitude at temporal datapoints)	63,706 European and unknown ancestry individuals	32916098	GCA-4
rs776293589	3e-18	KCND3	1p13.2	Electrocardiogram morphology (amplitude at temporal datapoints)	63,706 European and unknown ancestry individuals	32916098	GCA-4
rs776293589	8e-18	KCND3	1p13.2	Electrocardiogram morphology (amplitude at temporal datapoints)	63,706 European and unknown ancestry individuals	32916098	GCA-4
rs776293589	3e-17	KCND3	1p13.2	Electrocardiogram morphology (amplitude at temporal datapoints)	63,706 European and unknown ancestry individuals	32916098	GCA-4
rs776293589	9e-16	KCND3	1p13.2	Electrocardiogram morphology (amplitude at temporal datapoints)	63,706 European and unknown ancestry individuals	32916098	GCA-4
rs776293589	9e-15	KCND3	1p13.2	Electrocardiogram morphology (amplitude at temporal datapoints)	63,706 European and unknown ancestry individuals	32916098	GCA-4
rs776293589	3e-14	KCND3	1p13.2	Electrocardiogram morphology (amplitude at temporal datapoints)	63,706 European and unknown ancestry individuals	32916098	GCA-4
rs776293589	6e-14	KCND3	1p13.2	Electrocardiogram morphology (amplitude at temporal datapoints)	63,706 European and unknown ancestry individuals	32916098	GCA-4
rs776293589	3e-13	KCND3	1p13.2	Electrocardiogram morphology (amplitude at temporal datapoints)	63,706 European and unknown ancestry individuals	32916098	GCA-4
rs776293589	8e-12	KCND3	1p13.2	Electrocardiogram morphology (amplitude at temporal datapoints)	63,706 European and unknown ancestry individuals	32916098	GCA-4
rs776293589	4e-11	KCND3	1p13.2	Electrocardiogram morphology (amplitude at temporal datapoints)	63,706 European and unknown ancestry individuals	32916098	GCA-4
rs776293589	9e-11	KCND3	1p13.2	Electrocardiogram morphology (amplitude at temporal datapoints)	63,706 European and unknown ancestry individuals	32916098	GCA-4
rs776293589	4e-10	KCND3	1p13.2	Electrocardiogram morphology (amplitude at temporal datapoints)	63,706 European and unknown ancestry individuals	32916098	GCA-4
rs776293589	9e-35	KCND3	1p13.2	Electrocardiogram morphology (amplitude at temporal datapoints)	63,706 European and unknown ancestry individuals	32916098	GCA-4
rs776293589	2e-31	KCND3	1p13.2	Electrocardiogram morphology (amplitude at temporal datapoints)	63,706 European and unknown ancestry individuals	32916098	GCA-4
rs776293589	3e-30	KCND3	1p13.2	Electrocardiogram morphology (amplitude at temporal datapoints)	63,706 European and unknown ancestry individuals	32916098	GCA-4
rs776293589	2e-32	KCND3	1p13.2	Electrocardiogram morphology (amplitude at temporal datapoints)	63,706 European and unknown ancestry individuals	32916098	GCA-4
rs776293589	6e-32	KCND3	1p13.2	Electrocardiogram morphology (amplitude at temporal datapoints)	63,706 European and unknown ancestry individuals	32916098	GCA-4
rs776293589	2e-29	KCND3	1p13.2	Electrocardiogram morphology (amplitude at temporal datapoints)	63,706 European and unknown ancestry individuals	32916098	GCA-4
rs776293589	2e-28	KCND3	1p13.2	Electrocardiogram morphology (amplitude at temporal datapoints)	63,706 European and unknown ancestry individuals	32916098	GCA-4
rs776293589	2e-28	KCND3	1p13.2	Electrocardiogram morphology (amplitude at temporal datapoints)	63,706 European and unknown ancestry individuals	32916098	GCA-4
rs776293589	1e-27	KCND3	1p13.2	Electrocardiogram morphology (amplitude at temporal datapoints)	63,706 European and unknown ancestry individuals	32916098	GCA-4
rs776293589	1e-25	KCND3	1p13.2	Electrocardiogram morphology (amplitude at temporal datapoints)	63,706 European and unknown ancestry individuals	32916098	GCA-4
rs776293589	1e-29	KCND3	1p13.2	Electrocardiogram morphology (amplitude at temporal datapoints)	63,706 European and unknown ancestry individuals	32916098	GCA-4
rs776293589	4e-30	KCND3	1p13.2	Electrocardiogram morphology (amplitude at temporal datapoints)	63,706 European and unknown ancestry individuals	32916098	GCA-4
rs776293589	8e-33	KCND3	1p13.2	Electrocardiogram morphology (amplitude at temporal datapoints)	63,706 European and unknown ancestry individuals	32916098	GCA-4
rs776293589	4e-33	KCND3	1p13.2	Electrocardiogram morphology (amplitude at temporal datapoints)	63,706 European and unknown ancestry individuals	32916098	GCA-4
rs776293589	1e-33	KCND3	1p13.2	Electrocardiogram morphology (amplitude at temporal datapoints)	63,706 European and unknown ancestry individuals	32916098	GCA-4
rs776293589	4e-35	KCND3	1p13.2	Electrocardiogram morphology (amplitude at temporal datapoints)	63,706 European and unknown ancestry individuals	32916098	GCA-4
rs776293589	3e-38	KCND3	1p13.2	Electrocardiogram morphology (amplitude at temporal datapoints)	63,706 European and unknown ancestry individuals	32916098	GCA-4
rs776293589	9e-38	KCND3	1p13.2	Electrocardiogram morphology (amplitude at temporal datapoints)	63,706 European and unknown ancestry individuals	32916098	GCA-4
rs776293589	6e-37	KCND3	1p13.2	Electrocardiogram morphology (amplitude at temporal datapoints)	63,706 European and unknown ancestry individuals	32916098	GCA-4
rs776293589	4e-39	KCND3	1p13.2	Electrocardiogram morphology (amplitude at temporal datapoints)	63,706 European and unknown ancestry individuals	32916098	GCA-4
rs776293589	1e-40	KCND3	1p13.2	Electrocardiogram morphology (amplitude at temporal datapoints)	63,706 European and unknown ancestry individuals	32916098	GCA-4
rs776293589	2e-38	KCND3	1p13.2	Electrocardiogram morphology (amplitude at temporal datapoints)	63,706 European and unknown ancestry individuals	32916098	GCA-4
rs776293589	5e-38	KCND3	1p13.2	Electrocardiogram morphology (amplitude at temporal datapoints)	63,706 European and unknown ancestry individuals	32916098	GCA-4
rs776293589	2e-40	KCND3	1p13.2	Electrocardiogram morphology (amplitude at temporal datapoints)	63,706 European and unknown ancestry individuals	32916098	GCA-4
rs776293589	3e-44	KCND3	1p13.2	Electrocardiogram morphology (amplitude at temporal datapoints)	63,706 European and unknown ancestry individuals	32916098	GCA-4
rs776293589	3e-13	KCND3	1p13.2	Electrocardiogram morphology (amplitude at temporal datapoints)	63,706 European and unknown ancestry individuals	32916098	GCA-4
rs776293589	6e-13	KCND3	1p13.2	Electrocardiogram morphology (amplitude at temporal datapoints)	63,706 European and unknown ancestry individuals	32916098	GCA-4
rs776293589	8e-28	KCND3	1p13.2	Electrocardiogram morphology (amplitude at temporal datapoints)	63,706 European and unknown ancestry individuals	32916098	GCA-4
rs776293589	1e-29	KCND3	1p13.2	Electrocardiogram morphology (amplitude at temporal datapoints)	63,706 European and unknown ancestry individuals	32916098	GCA-4
rs776293589	3e-30	KCND3	1p13.2	Electrocardiogram morphology (amplitude at temporal datapoints)	63,706 European and unknown ancestry individuals	32916098	GCA-4
rs776293589	5e-31	KCND3	1p13.2	Electrocardiogram morphology (amplitude at temporal datapoints)	63,706 European and unknown ancestry individuals	32916098	GCA-4
rs776293589	3e-32	KCND3	1p13.2	Electrocardiogram morphology (amplitude at temporal datapoints)	63,706 European and unknown ancestry individuals	32916098	GCA-4
rs776293589	5e-33	KCND3	1p13.2	Electrocardiogram morphology (amplitude at temporal datapoints)	63,706 European and unknown ancestry individuals	32916098	GCA-4
rs776293589	3e-34	KCND3	1p13.2	Electrocardiogram morphology (amplitude at temporal datapoints)	63,706 European and unknown ancestry individuals	32916098	GCA-4
rs776293589	9e-37	KCND3	1p13.2	Electrocardiogram morphology (amplitude at temporal datapoints)	63,706 European and unknown ancestry individuals	32916098	GCA-4
rs776293589	5e-37	KCND3	1p13.2	Electrocardiogram morphology (amplitude at temporal datapoints)	63,706 European and unknown ancestry individuals	32916098	GCA-4
rs776293589	8e-48	KCND3	1p13.2	Electrocardiogram morphology (amplitude at temporal datapoints)	63,706 European and unknown ancestry individuals	32916098	GCA-4
rs776293589	7e-49	KCND3	1p13.2	Electrocardiogram morphology (amplitude at temporal datapoints)	63,706 European and unknown ancestry individuals	32916098	GCA-4
rs776293589	2e-47	KCND3	1p13.2	Electrocardiogram morphology (amplitude at temporal datapoints)	63,706 European and unknown ancestry individuals	32916098	GCA-4
rs776293589	3e-46	KCND3	1p13.2	Electrocardiogram morphology (amplitude at temporal datapoints)	63,706 European and unknown ancestry individuals	32916098	GCA-4
rs776293589	7e-47	KCND3	1p13.2	Electrocardiogram morphology (amplitude at temporal datapoints)	63,706 European and unknown ancestry individuals	32916098	GCA-4
rs776293589	4e-49	KCND3	1p13.2	Electrocardiogram morphology (amplitude at temporal datapoints)	63,706 European and unknown ancestry individuals	32916098	GCA-4
rs776293589	1e-50	KCND3	1p13.2	Electrocardiogram morphology (amplitude at temporal datapoints)	63,706 European and unknown ancestry individuals	32916098	GCA-4
rs776293589	1e-50	KCND3	1p13.2	Electrocardiogram morphology (amplitude at temporal datapoints)	63,706 European and unknown ancestry individuals	32916098	GCA-4
rs776293589	6e-52	KCND3	1p13.2	Electrocardiogram morphology (amplitude at temporal datapoints)	63,706 European and unknown ancestry individuals	32916098	GCA-4
rs776293589	3e-52	KCND3	1p13.2	Electrocardiogram morphology (amplitude at temporal datapoints)	63,706 European and unknown ancestry individuals	32916098	GCA-4
rs776293589	2e-51	KCND3	1p13.2	Electrocardiogram morphology (amplitude at temporal datapoints)	63,706 European and unknown ancestry individuals	32916098	GCA-4
rs776293589	2e-52	KCND3	1p13.2	Electrocardiogram morphology (amplitude at temporal datapoints)	63,706 European and unknown ancestry individuals	32916098	GCA-4
rs776293589	3e-52	KCND3	1p13.2	Electrocardiogram morphology (amplitude at temporal datapoints)	63,706 European and unknown ancestry individuals	32916098	GCA-4
rs776293589	4e-54	KCND3	1p13.2	Electrocardiogram morphology (amplitude at temporal datapoints)	63,706 European and unknown ancestry individuals	32916098	GCA-4
rs776293589	5e-59	KCND3	1p13.2	Electrocardiogram morphology (amplitude at temporal datapoints)	63,706 European and unknown ancestry individuals	32916098	GCA-4
rs776293589	3e-62	KCND3	1p13.2	Electrocardiogram morphology (amplitude at temporal datapoints)	63,706 European and unknown ancestry individuals	32916098	GCA-4
rs776293589	4e-60	KCND3	1p13.2	Electrocardiogram morphology (amplitude at temporal datapoints)	63,706 European and unknown ancestry individuals	32916098	GCA-4
rs776293589	2e-60	KCND3	1p13.2	Electrocardiogram morphology (amplitude at temporal datapoints)	63,706 European and unknown ancestry individuals	32916098	GCA-4
rs776293589	5e-58	KCND3	1p13.2	Electrocardiogram morphology (amplitude at temporal datapoints)	63,706 European and unknown ancestry individuals	32916098	GCA-4
rs776293589	2e-59	KCND3	1p13.2	Electrocardiogram morphology (amplitude at temporal datapoints)	63,706 European and unknown ancestry individuals	32916098	GCA-4
rs776293589	2e-59	KCND3	1p13.2	Electrocardiogram morphology (amplitude at temporal datapoints)	63,706 European and unknown ancestry individuals	32916098	GCA-4
rs776293589	1e-60	KCND3	1p13.2	Electrocardiogram morphology (amplitude at temporal datapoints)	63,706 European and unknown ancestry individuals	32916098	GCA-4
rs776293589	2e-60	KCND3	1p13.2	Electrocardiogram morphology (amplitude at temporal datapoints)	63,706 European and unknown ancestry individuals	32916098	GCA-4
rs776293589	3e-60	KCND3	1p13.2	Electrocardiogram morphology (amplitude at temporal datapoints)	63,706 European and unknown ancestry individuals	32916098	GCA-4
rs776293589	3e-59	KCND3	1p13.2	Electrocardiogram morphology (amplitude at temporal datapoints)	63,706 European and unknown ancestry individuals	32916098	GCA-4
rs776293589	4e-40	KCND3	1p13.2	Electrocardiogram morphology (amplitude at temporal datapoints)	63,706 European and unknown ancestry individuals	32916098	GCA-4
rs776293589	3e-60	KCND3	1p13.2	Electrocardiogram morphology (amplitude at temporal datapoints)	63,706 European and unknown ancestry individuals	32916098	GCA-4
rs776293589	8e-62	KCND3	1p13.2	Electrocardiogram morphology (amplitude at temporal datapoints)	63,706 European and unknown ancestry individuals	32916098	GCA-4
rs776293589	1e-61	KCND3	1p13.2	Electrocardiogram morphology (amplitude at temporal datapoints)	63,706 European and unknown ancestry individuals	32916098	GCA-4
rs776293589	4e-59	KCND3	1p13.2	Electrocardiogram morphology (amplitude at temporal datapoints)	63,706 European and unknown ancestry individuals	32916098	GCA-4
rs776293589	7e-56	KCND3	1p13.2	Electrocardiogram morphology (amplitude at temporal datapoints)	63,706 European and unknown ancestry individuals	32916098	GCA-4
rs776293589	3e-53	KCND3	1p13.2	Electrocardiogram morphology (amplitude at temporal datapoints)	63,706 European and unknown ancestry individuals	32916098	GCA-4
rs776293589	2e-50	KCND3	1p13.2	Electrocardiogram morphology (amplitude at temporal datapoints)	63,706 European and unknown ancestry individuals	32916098	GCA-4
rs776293589	1e-50	KCND3	1p13.2	Electrocardiogram morphology (amplitude at temporal datapoints)	63,706 European and unknown ancestry individuals	32916098	GCA-4
rs776293589	1e-53	KCND3	1p13.2	Electrocardiogram morphology (amplitude at temporal datapoints)	63,706 European and unknown ancestry individuals	32916098	GCA-4
rs776293589	4e-56	KCND3	1p13.2	Electrocardiogram morphology (amplitude at temporal datapoints)	63,706 European and unknown ancestry individuals	32916098	GCA-4
rs776293589	2e-53	KCND3	1p13.2	Electrocardiogram morphology (amplitude at temporal datapoints)	63,706 European and unknown ancestry individuals	32916098	GCA-4
rs776293589	3e-48	KCND3	1p13.2	Electrocardiogram morphology (amplitude at temporal datapoints)	63,706 European and unknown ancestry individuals	32916098	GCA-4
rs776293589	2e-42	KCND3	1p13.2	Electrocardiogram morphology (amplitude at temporal datapoints)	63,706 European and unknown ancestry individuals	32916098	GCA-4
rs776293589	1e-43	KCND3	1p13.2	Electrocardiogram morphology (amplitude at temporal datapoints)	63,706 European and unknown ancestry individuals	32916098	GCA-4
rs776293589	2e-44	KCND3	1p13.2	Electrocardiogram morphology (amplitude at temporal datapoints)	63,706 European and unknown ancestry individuals	32916098	GCA-4
rs776293589	2e-42	KCND3	1p13.2	Electrocardiogram morphology (amplitude at temporal datapoints)	63,706 European and unknown ancestry individuals	32916098	GCA-4
rs776293589	2e-39	KCND3	1p13.2	Electrocardiogram morphology (amplitude at temporal datapoints)	63,706 European and unknown ancestry individuals	32916098	GCA-4
rs776293589	9e-40	KCND3	1p13.2	Electrocardiogram morphology (amplitude at temporal datapoints)	63,706 European and unknown ancestry individuals	32916098	GCA-4
rs776293589	4e-37	KCND3	1p13.2	Electrocardiogram morphology (amplitude at temporal datapoints)	63,706 European and unknown ancestry individuals	32916098	GCA-4
rs776293589	3e-34	KCND3	1p13.2	Electrocardiogram morphology (amplitude at temporal datapoints)	63,706 European and unknown ancestry individuals	32916098	GCA-4
rs776293589	8e-36	KCND3	1p13.2	Electrocardiogram morphology (amplitude at temporal datapoints)	63,706 European and unknown ancestry individuals	32916098	GCA-4
rs776293589	1e-34	KCND3	1p13.2	Electrocardiogram morphology (amplitude at temporal datapoints)	63,706 European and unknown ancestry individuals	32916098	GCA-4
rs776293589	7e-33	KCND3	1p13.2	Electrocardiogram morphology (amplitude at temporal datapoints)	63,706 European and unknown ancestry individuals	32916098	GCA-4
rs776293589	4e-31	KCND3	1p13.2	Electrocardiogram morphology (amplitude at temporal datapoints)	63,706 European and unknown ancestry individuals	32916098	GCA-4
rs776293589	3e-29	KCND3	1p13.2	Electrocardiogram morphology (amplitude at temporal datapoints)	63,706 European and unknown ancestry individuals	32916098	GCA-4
rs584096	3e-08	KCND3	1p13.2	Electrocardiogram morphology (amplitude at temporal datapoints)	63,706 European and unknown ancestry individuals	32916098	GCA-4
rs776293589	4e-09	KCND3	1p13.2	Electrocardiogram morphology (amplitude at temporal datapoints)	63,706 European and unknown ancestry individuals	32916098	GCA-4
rs776293589	4e-08	KCND3	1p13.2	Electrocardiogram morphology (amplitude at temporal datapoints)	63,706 European and unknown ancestry individuals	32916098	GCA-4
rs776293589	1e-62	KCND3	1p13.2	Electrocardiogram morphology (amplitude at temporal datapoints)	63,706 European and unknown ancestry individuals	32916098	GCA-4
rs816828	2e-10	KCNMA1	10q22.3	Estimated glomerular filtration rate	567,460 European ancestry individuals	31152163	GCA-4
rs1877998	4e-08	KCNMA1 - AL731556.1	10q22.3	Heel bone mineral density	76,067 European ancestry women, 66,420 European ancestry men	28869591	GCA-4
rs17480656	7e-11	KCNMA1	10q22.3	Male-pattern baldness	205,327 European ancestry males	30573740	GCA-4
rs2253201	4e-08	KCNMA1	10q22.3	Angioedema in response to angiotensin-converting enzyme inhibitor and/or angiotensin receptor blocker	172 European ancestry cases, 1 case, 4,890 European ancestry controls	32080354	GCA-4
rs866539	7e-08	KCNMA1	10q22.3	Angioedema in response to angiotensin-converting enzyme inhibitor and/or angiotensin receptor blocker	172 European ancestry cases, 1 case, 4,890 European ancestry controls	32080354	GCA-4
rs10824518	3e-22	KCNMA1	10q22.3	Myopia	106,086 European ancestry cases, 85,757 European ancestry controls	27182965	GCA-4
rs114936111	4e-07	KCNMA1 - AL731556.1	10q22.3	Bone mineral density (spine)	1,042 Northern European ancestry individuals	26911590	GCA-4
rs10762738	2e-10	KCNMA1-AS1, KCNMA1	10q22.3	Hypospadias	1,006 European ancestry male child cases, 2,390 European ancestry male child controls, 3,096 European ancestry female child controls	25108383	GCA-4
rs10824516	1e-29	KCNMA1	10q22.3	Spherical equivalent	95,827 European ancestry individuals	32352494	GCA-4
rs4979905	3e-29	KCNMA1 - AL731556.1	10q22.3	Heel bone mineral density	426,824 British ancestry individuals	30598549	GCA-4
rs7895108	3e-69	KCNMA1	10q22.3	Refractive error	542,934 European ancestry individuals	32231278	GCA-4
rs7895108	8e-19	KCNMA1	10q22.3	Spherical equivalent or myopia (age of diagnosis)	145,366 European ancestry individuals, 2,610 Erasmus Rucphen (founder/genetic isolate) individuals, 509 Talana (founder/genetic isolate) individuals, 15,044 East Asian ancestry individuals, 2,275 Malay ancestry individuals, 2,110 Indian ancestry individuals, 2,506 Asian ancestry individuals	29808027	GCA-4
rs7923095	9e-06	KCNMA1	10q22.3	Non-melanoma skin cancer	5,912 European ancestry cases, 181,740 European ancestry controls	29739929	GCA-4
rs10824518	3e-16	KCNMA1	10q22.3	Myopia (age of diagnosis)	104,293 European ancestry individuals	29808027	GCA-4
rs816850	3e-11	KCNMA1	10q22.3	Estimated glomerular filtration rate	567,460 European ancestry individuals, 165,726 East Asian ancestry individuals, 13,842 African American individuals, 13,359 South Asian ancestry individuals, 4,961 Hispanic individuals	31152163	GCA-4
rs1877998	2e-15	KCNMA1 - AL731556.1	10q22.3	Heel bone mineral density	76,067 European ancestry women, 66,420 European ancestry men	28869591	GCA-4
rs1877998	1e-08	KCNMA1 - AL731556.1	10q22.3	Heel bone mineral density	76,067 European ancestry women, 66,420 European ancestry men	28869591	GCA-4
rs11001963	9e-11	KCNMA1	10q22.3	Body mass index	806,834 European ancestry individuals	30239722	GCA-4
rs7071206	5e-19	KCNMA1 - AL731556.1	10q22.3	Lumbar spine bone mineral density	Up to 32,961 European and East Asian ancestry individuals	22504420	GCA-4
rs207675	6e-08	KCNMA1	10q22.3	Smoking cessation in chronic obstructive pulmonary disease	717 European ancestry sustained quitter cases, 2,175 European ancestry continuous smoker cases	29631575	GCA-4
rs603788	9e-07	KCNMA1	10q22.3	Blood pressure	55,796 European ancestry individuals	24954895	GCA-4
rs603788	9e-07	KCNMA1	10q22.3	Blood pressure	55,796 European ancestry individuals	24954895	GCA-4
rs3127447	6e-06	KCNMA1	10q22.3	Educational attainment	106,736 European ancestry individuals	25201988	GCA-4
rs2116830	3e-10	KCNMA1	10q22.3	Obesity	164 European ancestry morbidly obese individuals, 163 European ancestry lean individuals	21708048	GCA-4
rs11594258	9e-06	KCNMA1	10q22.3	Glucocorticoid-induced osteonecrosis	274 European ancestry osteonecrosis cases, 25 Black osteonecrosis cases, 68 Hispanic osteonecrosis cases, 6 Asian ancestry osteonecrosis cases, 27 other ancestry osteonecrosis cases, 1,477 European ancestry treated controls, 223 Black treated controls, 572 Hispanic treated controls, 48 Asian ancestry treated controls, 235 other ancestry treated controls	26265699	GCA-4
rs2288839	3e-06	KCNMA1, KCNMA1-AS1	10q22.3	Gut microbiota relative abundance (Faecalibacterium)	527 Japanese ancestry men	33208821	GCA-4
rs4979906	7e-06	KCNMA1 - AL731556.1	10q22.3	Mortality in heart failure	1,645 European ancestry cases, 881 European ancestry controls, 281 African ancestry cases, 185 African ancestry controls	20400778	GCA-4
rs7071206	5e-09	KCNMA1 - AL731556.1	10q22.3	Lumbar spine bone mineral density	up to 4,692 European ancestry individuals, up to 1,539 Han Chinese ancestry individuals, up to 849 African American individuals, up to 446 Hispanic individuals, 2,882 European ancestry whole-genome sequenced individuals, 3,549 European ancestry whole-exome sequenced individuals, 26,534 European ancestry non-array genotype imputed individuals	29499414	GCA-4
rs7097255	8e-06	KCNMA1	10q22.3	Initial pursuit acceleration	114 African ancestry schizophrenia cases, 69 African schizo-affective cases, 41 African ancestry bipolar disorder cases, 76 African ancestry controls, 116 European ancestry schizophrenia cases, 86 European ancestry schizo-affective cases, 165 European ancestry bipolar disorder cases, 182 European ancestry controls	29064472	GCA-4
rs12771435	5e-06	KCNMA1-AS1, KCNMA1	10q22.3	Lean body mass	3,399 whole genome sequenced individuals, 11,801 European ancestry individuals	28552196	GCA-4
rs72803372	6e-06	KCNMA1-AS1, KCNMA1	10q22.3	Mumps	31,227 European ancestry cases, 54,153 European ancestry controls	28928442	GCA-4
rs12230379 x rs573048	5e-08	AC084373.1 - KIF21A x KCNMA1	12q12 x 10q22.3	Neurofibrillary tangles (SNP x SNP interaction)	1,316 individuals	32450446	GCA-4
rs11001963	2e-09	KCNMA1	10q22.3	Body mass index	457,822 European ancestry individuals	31669095	GCA-4
rs1247769	2e-08	KCNMA1	10q22.3	DNA methylation variation (age effect)	Up to 954 individuals	30348214	GCA-4
rs76150532	2e-06	KCNMA1, KCNMA1-AS3	10q22.3	Response to ranibizumab in age-related macular degeneration (exudative)	361 Japanese ancestry responder cases, 73 Japanese ancestry non-responder controls	30054556	GCA-4
rs1877998	2e-31	KCNMA1 - AL731556.1	10q22.3	Heel bone mineral density	394,929 European ancestry individuals	30048462	GCA-4
rs1247769	3e-09	KCNMA1	10q22.3	DNA methylation variation (age effect)	Up to 954 individuals	30348214	GCA-4
rs3127447	3e-08	KCNMA1	10q22.3	Estimated glomerular filtration rate	206,856 European ancestry individuals, 143,658 East Asian ancestry individuals	31015462	GCA-4
rs79087352	6e-06	KCNMA1	10q22.3	Heart rate in heart failure with reduced ejection fraction	523 European ancestry individuals, 520 African American individuals	31113495	GCA-4
rs10824560	3e-32	KCNMA1 - AL731556.1	10q22.3	Heel bone mineral density	394,929 European ancestry individuals	30048462	GCA-4
rs11001981	6e-11	KCNMA1	10q22.3	Balding type 1	approximately 208,000 European ancestry individuals	30595370	GCA-4
rs11001963	4e-09	KCNMA1	10q22.3	Body mass index	approximately 458,000 European ancestry individuals	30595370	GCA-4
rs7095163	7e-09	KCNMA1	10q22.3	Height	approximately 458,000 European ancestry individuals	30595370	GCA-4
rs4979905	2e-32	KCNMA1 - AL731556.1	10q22.3	Heel bone mineral density	approximately 446,000 European ancestry individuals	30595370	GCA-4
rs73057397	9e-11	DAGLB, KDELR2	7p22.1	Monocyte count	62,076 Japanese ancestry individuals	29403010	GCA-4
rs6796	2e-50	DAGLB, KDELR2	7p22.1	Granulocyte percentage of myeloid white cells	169,545 European ancestry individuals	27863252	GCA-4
rs6796	5e-45	DAGLB, KDELR2	7p22.1	Monocyte percentage of white cells	170,494 European ancestry individuals	27863252	GCA-4
rs12702514	5e-06	KDELR2, DAGLB	7p22.1	Irritable bowel syndrome	534 European ancestry cases, 4,932 European ancestry controls	25248455	GCA-4
rs6796	1e-36	DAGLB, KDELR2	7p22.1	Monocyte count	170,721 European ancestry individuals	27863252	GCA-4
rs6796	3e-07	DAGLB, KDELR2	7p22.1	Attention deficit hyperactivity disorder (inattention symptoms)	27 Korean ancestry child sibling pairs	32595297	GCA-4
rs7797644	2e-08	KDELR2, DAGLB	7p22.1	Coronary artery disease	up to 122,733 cases, up to 424,528 controls	29212778	GCA-4
rs6796	2e-102	DAGLB, KDELR2	7p22.1	Monocyte count	521,594 European ancestry individuals	32888493	GCA-4
rs62454712	5e-10	DAGLB, KDELR2	7p22.1	Monocyte count	88,929 East Asian ancestry individuals	32888493	GCA-4
rs6796	1e-109	DAGLB, KDELR2	7p22.1	Monocyte count	639,696 African American or Afro-Caribbean, African ancestry, European ancestry, East Asian ancestry, Hispanic or Latin American and South Asian ancestry individuals	32888493	GCA-4
rs6796	6e-48	DAGLB, KDELR2	7p22.1	Mean platelet volume	484,042 African American or Afro-Caribbean, African ancestry, European ancestry, East Asian ancestry, Hispanic or Latin American and South Asian ancestry individuals	32888493	GCA-4
rs6796	3e-51	DAGLB, KDELR2	7p22.1	Mean platelet volume	460,935 European ancestry individuals	32888493	GCA-4
rs6796	7e-40	DAGLB, KDELR2	7p22.1	Lymphocyte counts	643,370 African American or Afro-Caribbean, African ancestry, European ancestry, East Asian ancestry, Hispanic or Latin American and South Asian ancestry individuals	32888493	GCA-4
rs6796	5e-15	DAGLB, KDELR2	7p22.1	Mean platelet volume	164,454 European ancestry individuals	27863252	GCA-4
rs6962012	2e-13	DAGLB, KDELR2	7p22.1	Lymphocyte percentage of white cells	171,748 European ancestry individuals	27863252	GCA-4
rs62454712	7e-25	DAGLB, KDELR2	7p22.1	Neutrophil percentage of white cells	171,542 European ancestry individuals	27863252	GCA-4
rs56133913	6e-23	KDELR2, DAGLB	7p22.1	Red cell distribution width	563,352 African American or Afro-Caribbean, African ancestry, European ancestry, East Asian ancestry, Hispanic or Latin American and South Asian ancestry individuals	32888493	GCA-4
rs56133913	1e-25	KDELR2, DAGLB	7p22.1	Red cell distribution width	531,774 European ancestry individuals	32888493	GCA-4
rs6964421	1e-27	DAGLB, KDELR2	7p22.1	Red cell distribution width	approximately 445,000 European ancestry individuals	30595370	GCA-4
rs73057397	2e-10	DAGLB, KDELR2	7p22.1	Height	approximately 458,000 European ancestry individuals	30595370	GCA-4
rs10058613	2e-07	KDM3B	5q31.2	Bipolar I disorder	14,879 European ancestry cases, 31,358 European ancestry controls	31043756	GCA-4
rs10058613	8e-07	KDM3B	5q31.2	Bipolar disorder	20,352 European ancestry cases, 31,358 European ancestry controls	31043756	GCA-4
rs113322698	2e-08	KDM3B	5q31.2	Sleep duration	384,317 European ancestry individuals	30804565	GCA-4
rs17599026	4e-08	KDM3B	5q31.2	Response to radiotherapy in prostate cancer (toxicity, urinary frequency)	1,409 European ancestry individuals	27515689	GCA-4
rs10043984	2e-08	KDM3B	5q31.2	Bipolar disorder (MTAG)	65,682 individuals	32606422	GCA-4
rs10043984	5e-08	KDM3B	5q31.2	Schizophrenia (MTAG)	67,764 individuals	32606422	GCA-4
rs757647	5e-08	KDM3B	5q31.2	Menarche (age at onset)	86,142 European ancestry female individuals, 557 Old Order Amish (founder/genetic isolate) female individuals, 1,103 Erasmus Rucphen (founder/genetic isolate) female individuals	21102462	GCA-4
rs17171818	9e-14	KDM3B	5q31.2	Menarche (age at onset)	Up to 182,413 European ancestry females	25231870	GCA-4
rs35131895	1e-08	KDM3B	5q31.2	Autism spectrum disorder or schizophrenia	schizophrenia cases and controls (see Ripke, 2014), up to 6,197 European ancestry ASD cases, up to 7,377 European ancestry controls, up to 1,190 ASD cases, up to 1,190 controls	28540026	GCA-4
rs10043984	2e-09	KDM3B	5q31.2	anorexia nervosa, attention-deficit/hyperactivity disorder, autism spectrum disorder, bipolar disorder, major depression, obsessive-compulsive disorder, schizophrenia, or Tourette syndrome (pleiotropy)	19,009 European ancestry ADHD cases, 3,495 European ancestry anorexia cases, 18,381 European ancestry autism cases, 20,352 European ancestry bipolar disorder cases, 130,664 European ancestry major depression cases, 2,688 European ancestry OCD cases, 33,640 European ancestry schizophrenia cases, 4,645 European ancestry Tourette's cases, 494,162 European ancestry controls	31835028	GCA-4
rs56217929	9e-08	CPO - KLF7	2q33.3	Chromosomal aberration frequency (chromatid type) in genotoxic compound exposure	607 European and unknown ancestry individuals	31586183	GCA-4
rs1271272	3e-08	KLF7	2q33.3	Smoking status (ever vs never smokers)	518,633 European ancestry individuals	30643258	GCA-4
rs768090	5e-11	KLF7	2q33.3	Hematocrit	173,039 European ancestry individuals	27863252	GCA-4
rs768090	1e-10	KLF7	2q33.3	Hemoglobin concentration	172,925 European ancestry individuals	27863252	GCA-4
rs17282552	8e-07	KLF7	2q33.3	Interleukin-17 levels	7,760 Finnish ancestry individuals	27989323	GCA-4
rs141009259	2e-06	KLF7	2q33.3	Macrophage Migration Inhibitory Factor levels	3,494 Finnish ancestry individuals	27989323	GCA-4
rs768090	4e-12	KLF7	2q33.3	Hemoglobin levels	684,122 European ancestry individuals	32327693	GCA-4
rs768090	2e-24	KLF7	2q33.3	Hematocrit	562,259 European ancestry individuals	32888493	GCA-4
rs9653332	4e-08	KLF7	2q33.3	Insomnia	651,923 European ancestry males, 679,087 European ancestry females	30804565	GCA-4
rs768090	3e-26	KLF7	2q33.3	Hematocrit	737,823 African American or Afro-Caribbean, African ancestry, European ancestry, East Asian ancestry, Hispanic or Latin American and South Asian ancestry individuals	32888493	GCA-4
rs768090	9e-22	KLF7	2q33.3	Hemoglobin concentration	563,946 European ancestry individuals	32888493	GCA-4
rs768090	2e-23	KLF7	2q33.3	Hemoglobin concentration	746,431 African American or Afro-Caribbean, African ancestry, European ancestry, East Asian ancestry, Hispanic or Latin American and South Asian ancestry individuals	32888493	GCA-4
rs1263627	7e-11	KLF7	2q33.3	Body mass index	806,834 European ancestry individuals	30239722	GCA-4
rs1453160	4e-06	CPO - KLF7	2q33.3	Subcutaneous adipose tissue	5,560 European ancestry female individuals, 4,997 European ancestry male individuals	22589738	GCA-4
rs4675644	9e-06	CPO - KLF7	2q33.3	Pulmonary function decline	1,441 European ancestry asthma cases, 2,677 European ancestry controls	22424883	GCA-4
rs6712846	5e-08	CPO - KLF7	2q33.3	Urinary albumin excretion (no hypertensive medication)	302,687 European ancestry individuals without hypertensive medication	30220432	GCA-4
rs2284932	3e-06	KLF7	2q33.3	Lachrymal/Salivary gland lesion in type 1 autoimmune pancreatitis	50 Japanese ancestry cases with lesions, 53 Japanese ancestry cases without lesions	25985088	GCA-4
rs7583880	6e-09	KLF7	2q33.3	Red blood cell count	172,952 European ancestry individuals	27863252	GCA-4
rs1263671	5e-09	KLF7	2q33.3	Diastolic blood pressure	757,601 European ancestry individuals	30224653	GCA-4
rs7583880	1e-16	KLF7	2q33.3	Red blood cell count	727,624 African American or Afro-Caribbean, African ancestry, European ancestry, East Asian ancestry, Hispanic or Latin American and South Asian ancestry individuals	32888493	GCA-4
rs1263629	5e-12	CPO - KLF7	2q33.3	Body mass index	457,822 European ancestry individuals	31669095	GCA-4
rs1263618	8e-12	KLF7	2q33.3	Platelet count	721,201 African American or Afro-Caribbean, African ancestry, European ancestry, East Asian ancestry, Hispanic or Latin American and South Asian ancestry individuals	32888493	GCA-4
rs3791995	1e-15	KLF7	2q33.3	Red blood cell count	545,203 European ancestry individuals	32888493	GCA-4
rs1263629	1e-11	CPO - KLF7	2q33.3	Body mass index	approximately 458,000 European ancestry individuals	30595370	GCA-4
rs7583880	2e-12	KLF7	2q33.3	Red blood cell count	approximately 445,000 European ancestry individuals	30595370	GCA-4
rs1263602	4e-11	CPO - KLF7	2q33.3	Eosinophil counts	approximately 440,000 European ancestry individuals	30595370	GCA-4
rs1271272	4e-08	KLF7	2q33.3	Smoking status	approximately 458,000 European ancestry individuals	30595370	GCA-4
rs6658330	2E-654	LEPR	1p31.3	Blood protein levels	3,200 European ancestry individuals	30072576	GCA-4
rs12409877	8e-06	LEPR	1p31.3	Hip circumference	1,254 whole genome sequenced European ancestry individuals, 3,074 whole genome sequenced individuals, 29,716 European ancestry individuals, 400 Carlantino (founder/genetic isolate) individuals, 701 Friuli Venezia Giulia (founder/genetic isolate) individuals, 1,050 Mylopotamos (founder/genetic isolate) individuals, 883 Pomak (founder/genetic isolate) individuals	28552196	GCA-4
rs28480230	5e-13	LEPR - AL513493.1	1p31.3	Blood protein levels	3,301 European ancestry individuals	29875488	GCA-4
rs9436303	8e-09	LEPR, LEPROT	1p31.3	BMI at adiposity peak	6,219 European ancestry children	31840077	GCA-4
rs6700896	4e-11	LEPR	1p31.3	Mean corpuscular volume	172,433 European ancestry individuals	27863252	GCA-4
rs9436747	2e-16	LEPR	1p31.3	White blood cell count	172,435 European ancestry individuals	27863252	GCA-4
rs34293785	1e-34	LEPR - AL513493.1	1p31.3	White blood cell count	172,435 European ancestry individuals	27863252	GCA-4
rs9436747	9e-20	LEPR	1p31.3	Sum neutrophil eosinophil counts	170,384 European ancestry individuals	27863252	GCA-4
rs34293785	6e-37	LEPR - AL513493.1	1p31.3	Sum neutrophil eosinophil counts	170,384 European ancestry individuals	27863252	GCA-4
rs9436747	1e-19	LEPR	1p31.3	Granulocyte count	169,822 European ancestry individuals	27863252	GCA-4
rs1892534	4e-37	LEPR	1p31.3	Granulocyte count	169,822 European ancestry individuals	27863252	GCA-4
rs140410685	1e-10	LEPR - AL513493.1	1p31.3	Age at voice drop	55,871 European ancestry individuals	27182965	GCA-4
rs34293785	3e-10	LEPR - AL513493.1	1p31.3	Monocyte percentage of white cells	170,494 European ancestry individuals	27863252	GCA-4
rs34293785	7e-16	LEPR - AL513493.1	1p31.3	Granulocyte percentage of myeloid white cells	169,545 European ancestry individuals	27863252	GCA-4
rs1892534	4e-15	LEPR	1p31.3	Fibrinogen levels	120,246 European ancestry individuals	26561523	GCA-4
rs1938492	5e-14	LEPR - AL513493.1	1p31.3	Fibrinogen	91,323 European ancestry individuals	23969696	GCA-4
rs1751492	6e-13	LEPR	1p31.3	Soluble leptin receptor levels	684 European ancestry type 2 diabetes female cases, 820 European ancestry female controls	20167575	GCA-4
rs4655582	5e-11	LEPR - AL513493.1	1p31.3	Fibrinogen levels	91,953 European ancestry individuals (imputed to HapMap)	28107422	GCA-4
rs2376015	5e-12	LEPR - AL513493.1	1p31.3	Fibrinogen levels	91,953 European ancestry individuals (imputed to 1000 Genomes)	28107422	GCA-4
rs9436747	8e-20	LEPR	1p31.3	Sum basophil neutrophil counts	170,143 European ancestry individuals	27863252	GCA-4
rs34293785	4e-37	LEPR - AL513493.1	1p31.3	Sum basophil neutrophil counts	170,143 European ancestry individuals	27863252	GCA-4
rs9436747	8e-19	LEPR	1p31.3	Myeloid white cell count	169,219 European ancestry individuals	27863252	GCA-4
rs1892534	8e-36	LEPR	1p31.3	Myeloid white cell count	169,219 European ancestry individuals	27863252	GCA-4
rs9436747	5e-20	LEPR	1p31.3	Neutrophil count	170,702 European ancestry individuals	27863252	GCA-4
rs34293785	7e-37	LEPR - AL513493.1	1p31.3	Neutrophil count	170,702 European ancestry individuals	27863252	GCA-4
rs6700896	1e-15	LEPR	1p31.3	Mean corpuscular hemoglobin	172,332 European ancestry individuals	27863252	GCA-4
rs6698653	4e-209	LEPR	1p31.3	C-reactive protein levels	418,642 British ancestry individuals	31900758	GCA-4
rs116424768	1e-12	LEPR	1p31.3	C-reactive protein levels	418,642 British ancestry individuals	31900758	GCA-4
rs2154384	2E-732	LEPR - AL513493.1	1p31.3	C-reactive protein levels	418,642 British ancestry individuals	31900758	GCA-4
rs3790438	3E-861	LEPR	1p31.3	Blood protein levels	3,301 European ancestry individuals	29875488	GCA-4
rs7546242	4e-14	LEPR	1p31.3	Apolipoprotein A1 levels	393,193 European ancestry individuals	32203549	GCA-4
rs6664374	2e-12	LEPR	1p31.3	HDL cholesterol levels	403,943 European ancestry individuals	32203549	GCA-4
rs6690625	4e-15	LEPR	1p31.3	Hemoglobin concentration	563,946 European ancestry individuals	32888493	GCA-4
rs6688625	1e-13	LEPR - AL513493.1	1p31.3	Hemoglobin concentration	746,431 African American or Afro-Caribbean, African ancestry, European ancestry, East Asian ancestry, Hispanic or Latin American and South Asian ancestry individuals	32888493	GCA-4
rs61781308	4e-138	LEPR	1p31.3	Protein quantitative trait loci	394 European ancestry individuals	32492067	GCA-4
rs9436299	7e-08	LEPR, LEPROT	1p31.3	Waist-to-hip ratio adjusted for BMI	379,501 European ancestry female individuals	30239722	GCA-4
rs4606347	2e-12	LEPR	1p31.3	Cerebrospinal fluid biomarker levels	133 Japanese ancestry individuals.	28031287	GCA-4
rs11805970	1e-265	LEPR - AL513493.1	1p31.3	Blood protein levels	3,301 European ancestry individuals	29875488	GCA-4
rs183790625	1e-285	LEPR - AL513493.1	1p31.3	Blood protein levels	3,301 European ancestry individuals	29875488	GCA-4
rs4420065	4e-62	LEPR - AL513493.1	1p31.3	C-reactive protein levels	63,678 European ancestry individuals 1,792 Erasmus Rucphen individuals, 715 Orcadian individuals	21300955	GCA-4
rs6700896	3e-14	LEPR	1p31.3	C-reactive protein	17,967 European ancestry and Indian Asian ancestry individuals	19567438	GCA-4
rs11208659	2e-09	LEPR	1p31.3	Obesity (early onset extreme)	1,509 European ancestry cases, 5,380 European ancestry controls	23563609	GCA-4
rs10889569	2e-21	LEPR	1p31.3	C-reactive protein levels	8,349 African American individuals, 15,912 Hispanic/Latino individuals, 1,811 Asian ancestry individuals, 1,777 Native Hawaiian ancestry individuals, 574 Native American ancestry individuals, 97 individuals	31217584	GCA-4
rs1805096	7e-25	LEPR	1p31.3	C-reactive protein levels	8,349 African American individuals, 15,912 Hispanic/Latino individuals, 1,811 Asian ancestry individuals, 1,777 Native Hawaiian ancestry individuals, 574 Native American ancestry individuals, 97 individuals	31217584	GCA-4
rs1892534	2e-24	LEPR	1p31.3	C-reactive protein levels	8,349 African American individuals, 15,912 Hispanic/Latino individuals, 1,811 Asian ancestry individuals, 1,777 Native Hawaiian ancestry individuals, 574 Native American ancestry individuals, 97 individuals	31217584	GCA-4
rs4420065	7e-22	LEPR - AL513493.1	1p31.3	C-reactive protein levels	8,349 African American individuals, 15,912 Hispanic/Latino individuals, 1,811 Asian ancestry individuals, 1,777 Native Hawaiian ancestry individuals, 574 Native American ancestry individuals, 97 individuals	31217584	GCA-4
rs6700896	2e-25	LEPR	1p31.3	C-reactive protein levels	8,349 African American individuals, 15,912 Hispanic/Latino individuals, 1,811 Asian ancestry individuals, 1,777 Native Hawaiian ancestry individuals, 574 Native American ancestry individuals, 97 individuals	31217584	GCA-4
rs11406772	3e-11	LEPR - AL513493.1	1p31.3	Mean corpuscular hemoglobin concentration	491,553 European ancestry individuals	32888493	GCA-4
rs9728077	3e-30	LEPR	1p31.3	Mean corpuscular volume	544,127 European ancestry individuals	32888493	GCA-4
rs11208700	1e-12	LEPR - AL513493.1	1p31.3	Monocyte count	521,594 European ancestry individuals	32888493	GCA-4
rs4655783	2e-11	LEPR - AL513493.1	1p31.3	Mean platelet volume	460,935 European ancestry individuals	32888493	GCA-4
rs4655783	2e-10	LEPR - AL513493.1	1p31.3	Mean platelet volume	484,042 African American or Afro-Caribbean, African ancestry, European ancestry, East Asian ancestry, Hispanic or Latin American and South Asian ancestry individuals	32888493	GCA-4
rs6678033	1e-102	LEPR	1p31.3	Neutrophil count	519,288 European ancestry individuals	32888493	GCA-4
rs1805096	2e-09	LEPR	1p31.3	C-reactive protein	8,280 African American female individuals, 3,548 Hispanic female individuals	22939635	GCA-4
rs2186245	7e-10	LEPR - AL513493.1	1p31.3	Male puberty timing (early vs. average onset facial hair)	13,226 European ancestry early onset individuals, 161,175 European ancestry average onset individuals	32210231	GCA-4
rs10889560	2e-09	LEPR	1p31.3	Type 2 diabetes	148,726 European ancestry cases, 24,646 African American cases, 8,616 Hispanic cases, 46,511 Asian ancestry cases, 965,732 European ancestry controls, 31,446 African American controls, 11,829 Hispanic controls, 169,776 Asian ancestry controls	32541925	GCA-4
rs11208719	1e-34	LEPR - AL513493.1	1p31.3	Mean corpuscular hemoglobin	630,125 African American or Afro-Caribbean, African ancestry, European ancestry, East Asian ancestry, Hispanic or Latin American and South Asian ancestry individuals	32888493	GCA-4
rs2186245	2e-06	LEPR - AL513493.1	1p31.3	Male puberty timing (late vs. average onset facial hair)	26,066 European ancestry late onset individuals, 161,175 European ancestry average onset individuals	32210231	GCA-4
rs2186245	6e-22	LEPR - AL513493.1	1p31.3	Male puberty timing (age at voice breaking MTAG)	205,354 European ancestry individuals	32210231	GCA-4
rs4655783	2e-22	LEPR - AL513493.1	1p31.3	Lymphocyte counts	524,923 European ancestry individuals	32888493	GCA-4
rs1892534	4e-21	LEPR	1p31.3	Lymphocyte counts	643,370 African American or Afro-Caribbean, African ancestry, European ancestry, East Asian ancestry, Hispanic or Latin American and South Asian ancestry individuals	32888493	GCA-4
rs10889560	4e-09	LEPR	1p31.3	Type 2 diabetes	148,726 European ancestry cases, 965,732 European ancestry controls	32541925	GCA-4
rs12077210	4e-09	LEPROT, LEPR	1p31.3	Nonalcoholic steatohepatitis	836 European ancestry cases, 17,781 European ancestry controls	32298765	GCA-4
rs4655598	2e-08	LEPR	1p31.3	Bioavailable testosterone levels	382,988 European ancestry individuals	32042192	GCA-4
rs6588156	2e-10	LEPR - AL513493.1	1p31.3	Mean corpuscular hemoglobin concentration	642,173 African American or Afro-Caribbean, African ancestry, European ancestry, East Asian ancestry, Hispanic or Latin American and South Asian ancestry individuals	32888493	GCA-4
rs10158937	8e-28	LEPR - AL513493.1	1p31.3	Mean corpuscular volume	696,882 African American or Afro-Caribbean, African ancestry, European ancestry, East Asian ancestry, Hispanic or Latin American and South Asian ancestry individuals	32888493	GCA-4
rs12410063	5e-18	LEPR	1p31.3	Bioavailable testosterone levels	178,782 European ancestry men	32042192	GCA-4
rs1892534	7e-21	LEPR	1p31.3	C-reactive protein	6,345 European ancestry female individuals	18439548	GCA-4
rs11208691	8e-10	LEPR	1p31.3	Lymphocyte percentage of white cells	171,748 European ancestry individuals	27863252	GCA-4
rs34293785	1e-13	LEPR - AL513493.1	1p31.3	Neutrophil percentage of white cells	171,542 European ancestry individuals	27863252	GCA-4
rs7535099	3e-11	LEPR	1p31.3	Blood protein levels	997 European ancestry individuals	28240269	GCA-4
rs10889569	9e-09	LEPR	1p31.3	C-reactive protein	2,179 Chinese ancestry individuals, 2,275 Malay ancestry individuals, 2,238 Asian Indian ancestry individuals	23844046	GCA-4
rs17412403	9e-14	LEPR	1p31.3	Blood protein levels	997 European ancestry individuals	28240269	GCA-4
rs17415296	4e-229	LEPR	1p31.3	Blood protein levels	997 European ancestry individuals	28240269	GCA-4
rs4655537	7e-15	LEPR	1p31.3	Blood protein levels	997 European ancestry individuals	28240269	GCA-4
rs1805096	2e-183	LEPR	1p31.3	C-reactive protein levels	up to 92,771 European ancestry males, up to 113,387 European ancestry females	30388399	GCA-4
rs1805096	2e-162	LEPR	1p31.3	C-reactive protein levels	up to 92,771 European ancestry males, up to 113,387 European ancestry females	30388399	GCA-4
rs1805096	2e-39	LEPR	1p31.3	C-reactive protein levels	up to 92,771 European ancestry males, up to 113,387 European ancestry females	30388399	GCA-4
rs13375019	1e-153	LEPR - AL513493.1	1p31.3	C-reactive protein levels	148,164 European ancestry individuals	30388399	GCA-4
rs67129560	5e-49	LEPR	1p31.3	C-reactive protein levels	148,164 European ancestry individuals	30388399	GCA-4
rs72683129	2e-89	LEPR	1p31.3	C-reactive protein levels	148,164 European ancestry individuals	30388399	GCA-4
rs13375019	6e-133	LEPR - AL513493.1	1p31.3	C-reactive protein levels	148,164 European ancestry individuals	30388399	GCA-4
rs61090190	2e-08	LEPR	1p31.3	Body mass index	457,822 European ancestry individuals	31669095	GCA-4
rs6664626	4e-11	LEPR - AL513493.1	1p31.3	Body mass index	457,822 European ancestry individuals	31669095	GCA-4
rs10889574	5e-100	LEPR - AL513493.1	1p31.3	Neutrophil count	627,215 African American or Afro-Caribbean, African ancestry, European ancestry, East Asian ancestry, Hispanic or Latin American and South Asian ancestry individuals	32888493	GCA-4
rs6664374	4e-12	LEPR	1p31.3	Platelet count	542,827 European ancestry individuals	32888493	GCA-4
rs141509569	3e-12	LEPR	1p31.3	Total testosterone levels	194,453 European ancestry men	32042192	GCA-4
rs10889574	2e-106	LEPR - AL513493.1	1p31.3	White blood cell count	746,667 African American or Afro-Caribbean, African ancestry, European ancestry, East Asian ancestry, Hispanic or Latin American and South Asian ancestry individuals	32888493	GCA-4
rs10889574	7e-106	LEPR - AL513493.1	1p31.3	White blood cell count	562,243 European ancestry individuals	32888493	GCA-4
rs2767486	7e-14	LEPR	1p31.3	BMI at 3 months old	7,970 Norwegian ancestry individuals	31575865	GCA-4
rs2767486	2e-21	LEPR	1p31.3	BMI at 6 months old	8,017 Norwegian ancestry individuals	31575865	GCA-4
rs2767486	4e-15	LEPR	1p31.3	BMI at 8 months old	7,197 Norwegian ancestry individuals	31575865	GCA-4
rs2767486	3e-20	LEPR	1p31.3	BMI at 1 year old	6,970 Norwegian ancestry individuals	31575865	GCA-4
rs2767486	7e-15	LEPR	1p31.3	BMI at 1.5 years old	6,800 Norwegian ancestry individuals	31575865	GCA-4
rs61779781	1e-13	LEPR	1p31.3	Menarche (age at onset)	approximately 242,000 European ancestry individuals	30595370	GCA-4
rs11208659	1e-10	LEPR	1p31.3	Body mass index	approximately 458,000 European ancestry individuals	30595370	GCA-4
rs10889574	6e-83	LEPR - AL513493.1	1p31.3	White blood cell count	approximately 444,000 European ancestry individuals	30595370	GCA-4
rs12026918	2e-38	LEPR - AL513493.1	1p31.3	Mean corpuscular hemoglobin	approximately 443,000 European ancestry individuals	30595370	GCA-4
rs11208662	9e-14	LEPR	1p31.3	Lung function (FVC)	approximately 372,000 European ancestry individuals	30595370	GCA-4
rs4759277	9e-09	LRP1	12q13.3	Colorectal cancer or advanced adenoma	55,105 European ancestry cases, 3,026 East Asian ancestry cases, 65,079 European ancestry controls, 2,268 East Asian ancestry controls	30510241	GCA-4
rs4759277	8e-10	LRP1	12q13.3	Moyamoya disease	755 Han Chinese ancestry cases, 2,031 Han Chinese ancestry controls	29273593	GCA-4
rs11172114	9e-07	LRP1	12q13.3	Body mass index	1,249 whole genome sequenced European ancestry individuals, 3,538 whole genome sequenced individuals, 46,635 European ancestry individuals, 472 Carlantino (founder/genetic isolate) individuals, 1,170 Friuli Venezia Giulia (founder/genetic isolate) individuals, 1,019 Mylopotamos (founder/genetic isolate) individuals, 932 Pomak (founder/genetic isolate) individuals, 1,778 Val Borbera (founder/genetic isolate) individuals	28552196	GCA-4
rs1800189	1e-10	LRP1	12q13.3	Male-pattern baldness	205,327 European ancestry males	30573740	GCA-4
rs7968719	4e-09	LRP1, LRP1-AS	12q13.3	Pulse pressure	365,998 European ancestry individuals, 63,490 African ancestry individuals, 22,802 Hispanic individuals, 4,792 Asian ancestry individuals, 2,695 Native American ancestry individuals	30578418	GCA-4
rs11172113	6e-49	LRP1	12q13.3	Migraine	59,674 European ancestry cases, 316,078 European ancestry controls	27322543	GCA-4
rs11172113	4e-16	LRP1	12q13.3	Migraine without aura	8,348 European ancestry cases, 139,622 European ancestry controls	27322543	GCA-4
rs1385526	6e-07	LRP1	12q13.3	Abdominal aortic aneurysm	4,972 European ancestry cases, 99,858 European ancestry controls	27899403	GCA-4
rs11172113	6e-36	LRP1	12q13.3	Migraine	53,109 European ancestry cases, 230,876 European ancestry controls	27182965	GCA-4
rs1466535	5e-10	LRP1	12q13.3	Abdominal aortic aneurysm	1,737 European ancestry cases, 5,435 European ancestry controls, 129 cases	22055160	GCA-4
rs11172113	3e-07	LRP1	12q13.3	Cervical artery dissection	1,393 European ancestry cases, 14,416 European ancestry controls	25420145	GCA-4
rs17547610	8e-11	LRP1	12q13.3	Asthma (childhood onset)	13,435 European ancestry cases, 393,186 European ancestry controls	31669095	GCA-4
rs7398375	1e-07	LRP1, LRP1-AS	12q13.3	Colorectal cancer	23,572 East Asian ancestry cases, 48,700 East Asian ancestry controls	31826910	GCA-4
rs11172113	7e-21	LRP1	12q13.3	Lung function (FEV1/FVC)	321,047 European ancestry individuals	30804560	GCA-4
rs11172113	3e-10	LRP1	12q13.3	Peak expiratory flow	321,047 European ancestry individuals	30804560	GCA-4
rs11172113	3e-08	LRP1	12q13.3	Spontaneous coronary artery dissection	up to 243 European ancestry cases, up to 23 East Asian ancestry cases, up to 4,816 European ancestry controls, up to 447 East Asian ancestry controls	32887874	GCA-4
rs11172113	6e-08	LRP1	12q13.3	Spontaneous coronary artery dissection	up to 221 European ancestry female cases, up to 20 East Asian ancestry female cases, up to 4,258 European ancestry female controls, up to 395 East Asian ancestry female controls	32887874	GCA-4
rs17547610	1e-15	LRP1	12q13.3	Atopic asthma	23,982 European ancestry cases, 393,169 European ancestry controls	31669095	GCA-4
rs11172113	5e-47	LRP1	12q13.3	Headache	74,461 British ancestry cases, 149,321 British ancestry controls	29397368	GCA-4
rs11172113	6e-08	LRP1	12q13.3	Coronary artery disease	88,192 cases, 162,544 controls	29212778	GCA-4
rs11172113	5e-06	LRP1	12q13.3	Coronary artery disease	88,192 cases, 162,544 controls	29212778	GCA-4
rs11172113	1e-08	LRP1	12q13.3	Pulmonary function	48,201 European ancestry individuals	21946350	GCA-4
rs11172113	8e-06	LRP1	12q13.3	Pulmonary function (smoking interaction)	50,047 European ancestry individuals	23284291	GCA-4
rs11172113	4e-09	LRP1	12q13.3	Migraine	5,122 European ancestry cases, 18,108 European ancestry controls	21666692	GCA-4
rs11172113	1e-13	LRP1	12q13.3	Spontaneous coronary artery dissection	484 European ancestry cases, 1,477 European ancestry controls	32374345	GCA-4
rs11172113	1e-06	LRP1	12q13.3	Migraine - clinic-based	5,175 European ancestry clinic-based cases, 13,972 European ancestry clinic-based controls	23793025	GCA-4
rs11172113	4e-19	LRP1	12q13.3	Migraine	23,285 European ancestry cases, 95,425 European ancestry controls	23793025	GCA-4
rs11172113	1e-10	LRP1	12q13.3	Migraine without aura	7,107 European ancestry cases, 69,427 European ancestry controls	23793025	GCA-4
rs11172113	3e-08	LRP1	12q13.3	Migraine	2,326 European ancestry cases, 4,580 European ancestry controls	22683712	GCA-4
rs17547610	9e-09	LRP1	12q13.3	Asthma (adult onset)	33,418 European ancestry cases, 393,186 European ancestry controls	31669095	GCA-4
rs11172113	9e-16	LRP1	12q13.3	Medication use (anilides)	83,218 European ancestry cases, 96,592 European ancestry controls	31015401	GCA-4
rs11172113	3e-13	LRP1	12q13.3	Medication use (antimigraine preparations)	5,521 European ancestry cases, 114,323 European ancestry controls	31015401	GCA-4
rs7398375	4e-10	LRP1, LRP1-AS	12q13.3	Colorectal cancer	31,197 European ancestry cases, 61,770 European ancestry controls	31089142	GCA-4
rs75505823	2e-10	LRP1-AS, LRP1	12q13.3	Heel bone mineral density	394,929 European ancestry individuals	30048462	GCA-4
rs715948	1e-17	LRP1	12q13.3	Height	approximately 458,000 European ancestry individuals	30595370	GCA-4
rs7965424	2e-13	LRP1	12q13.3	Hair color	approximately 452,000 European ancestry individuals	30595370	GCA-4
rs11172113	6e-29	LRP1	12q13.3	Lung function (FEV1/FVC)	approximately 370,000 European ancestry individuals	30595370	GCA-4
rs146408274	6e-06	LRRC4C	11p12	Mosquito bite size	84,724 European ancestry individuals	28199695	GCA-4
rs118140307	5e-08	LRRC4C	11p12	Diastolic blood pressure response to thiazide and thiazide-like diuretics in hypertension	290 African American individuals, 397 European ancestry individuals	31754133	GCA-4
rs2939756	3e-09	LRRC4C, AC090138.1	11p12	Smoking status (ever vs never smokers)	518,633 European ancestry individuals	30643258	GCA-4
rs11511923	7e-10	LRRC4C	11p12	General risk tolerance (MTAG)	975,353 European ancestry individuals	30643258	GCA-4
rs1506719	2e-08	LRRC4C, AC090138.1	11p12	Risk-taking tendency (4-domain principal component model)	315,894 European ancestry individuals	30643258	GCA-4
rs184852128	1e-06	LRRC4C	11p12	Post bronchodilator FEV1/FVC ratio	10,094 European ancestry current and former smoker individuals, 3,260 African American current and former smoker individuals, 178 current and former smoker individuals	26634245	GCA-4
rs12421301	1e-06	LRRC4C	11p12	Parental longevity (combined parental age at death)	45,627 middle-aged British individuals	27015805	GCA-4
rs11606250	9e-66	LRRC4C	11p12	Myopia	106,086 European ancestry cases, 85,757 European ancestry controls	27182965	GCA-4
rs12224794	3e-06	LRRC4C	11p12	Survival in colorectal cancer	up to 2,843 European ancestry cases without distant metastases, up to 462 European ancestry cases with distant metastases, up to 189 European ancestry cases of unknown stage	26586795	GCA-4
rs184852128	1e-06	LRRC4C	11p12	Post bronchodilator FEV1	10,094 European ancestry current and former smoker individuals, 3,260 African American current and former smoker individuals, 178 current and former smoker individuals	26634245	GCA-4
rs78388484	2e-08	LRRC4C	11p12	Spherical equivalent	95,827 European ancestry individuals	32352494	GCA-4
rs114169058	2e-08	LRRC4C	11p12	Spherical equivalent	95,827 European ancestry individuals	32352494	GCA-4
rs11602008	9e-51	LRRC4C	11p12	Spherical equivalent	95,827 European ancestry individuals	32352494	GCA-4
rs12573886	1e-08	LRRC4C - LINC02741	11p12	Cerebrospinal fluid sTREM-2 levels	224 healthy normal individuals, 72 significant memory concern individuals, 234 early mild cognitive impairment individuals, 277 late mild cognitive impairment individuals, 194 Alzheimer's disease cases	31708768	GCA-4
rs11602008	1e-14	LRRC4C	11p12	High myopia	2,737 British ancestry cases, 47,635 British ancestry controls	31816047	GCA-4
rs11606250	1e-175	LRRC4C	11p12	Refractive error	542,934 European ancestry individuals	32231278	GCA-4
rs11602008	3e-08	LRRC4C	11p12	Spherical equivalent	41,073 European ancestry individuals, 2,610 Erasmus Rucphen (founder/genetic isolate) individuals, 509 Talana (founder/genetic isolate) individuals, 15,044 East Asian ancestry individuals, 2,275 Malay ancestry individuals, 2,110 Indian ancestry individuals, 2,506 Asian ancestry individuals	29808027	GCA-4
rs11602008	2e-44	LRRC4C	11p12	Spherical equivalent or myopia (age of diagnosis)	145,366 European ancestry individuals, 2,610 Erasmus Rucphen (founder/genetic isolate) individuals, 509 Talana (founder/genetic isolate) individuals, 15,044 East Asian ancestry individuals, 2,275 Malay ancestry individuals, 2,110 Indian ancestry individuals, 2,506 Asian ancestry individuals	29808027	GCA-4
rs4075903	9e-06	LRRC4C	11p12	Cerebrospinal fluid beta-site APP cleaving enzyme levels	86 European ancestry Alzheimer's disease cases, 163 European ancestry mild cognitive impairment cases, 91 European ancestry controls	29751835	GCA-4
rs11602008	5e-49	LRRC4C	11p12	Myopia (age of diagnosis)	104,293 European ancestry individuals	29808027	GCA-4
rs1462231	6e-06	LRRC4C	11p12	Cerebellum cortex volume	87 European ancestry Schizophrenia cases, 85 African American Schizophrenia cases, 15 Schizophrenia cases, 67 European ancestry Schizoaffective disorder cases, 53 African American Schizoaffective disorder cases, 7 Schizoaffective disorder cases, 130 European ancestry Bipolar disorders cases, 33 African American Bipolar disorders cases, 6 Bipolar disorders cases, 199 European ancestry controls, 79 African American controls, 16 controls	31530798	GCA-4
rs10837608	9e-07	LRRC4C	11p12	Cerebrospinal fluid p-tau levels	305 European ancestry cognitively normal individuals, 581 European ancestry mild cognitive impairment cases, 190 European ancestry Alzheimer's disease dementia cases	29274321	GCA-4
rs4611189	6e-07	LRRC4C	11p12	Response to antipsychotic treatment in schizophrenia (reasoning)	738 European ancestry, African American, and other ancestry cases	21107309	GCA-4
rs2862035	8e-06	LRRC4C	11p12	IgG glycosylation	2,247 European ancestry individuals	23382691	GCA-4
rs980952	5e-06	LRRC4C	11p12	IgG glycosylation	2,247 European ancestry individuals	23382691	GCA-4
rs998447	2e-08	LRRC4C	11p12	Blood protein levels	3,200 European ancestry individuals	30072576	GCA-4
rs2939755	7e-06	LRRC4C, AC090138.1	11p12	General cognitive ability	up to 300,486 European ancestry individuals	29844566	GCA-4
rs11035996	9e-06	LRRC4C	11p12	Emphysema annual change measurement in smokers (adjusted lung density)	4,427 European ancestry individuals, 1,158 African American individuals	31324189	GCA-4
rs4612793	1e-12	LRRC4C	11p12	Adolescent idiopathic scoliosis	196 cases, 303 controls	30019117	GCA-4
rs1133353 x rs7129620	3e-10	CAPN10-DT x LRRC4C	2q37.3 x 11p12	Total PHF-tau (SNP x SNP interaction)	1,285 individuals	32450446	GCA-4
rs12270847	6e-06	LRRC4C	11p12	Metabolite levels	2,076 European ancestry individuals	23823483	GCA-4
rs78015633	9e-06	LRRC4C	11p12	PR interval in Tripanosoma cruzi seropositivity	580 Brazilian ancestry individuals	24324551	GCA-4
rs11036413	1e-14	LRRC4C - LINC02741	11p12	Smoking initiation (ever regular vs never regular) (MTAG)	up to 1,359,002 European ancestry individuals	30643251	GCA-4
rs11036413	8e-09	LRRC4C - LINC02741	11p12	Age of smoking initiation (MTAG)	up to 931,815 European ancestry individuals	30643251	GCA-4
rs2939756	7e-10	LRRC4C, AC090138.1	11p12	Smoking initiation (ever regular vs never regular)	up to 1,232,091 European ancestry individuals	30643251	GCA-4
rs191959849	4e-06	LRRC4C	11p12	Iris color (L* coordinate)	329 South Asian ancestry individuals	30895295	GCA-4
rs10444280	1e-09	LRRC4C	11p12	Educational attainment (MTAG)	1,311,438 European ancestry individuals	30038396	GCA-4
rs1506724	8e-11	LRRC4C - LINC02741	11p12	Educational attainment (MTAG)	1,311,438 European ancestry individuals	30038396	GCA-4
rs768955 x rs17184069	9e-08	LRRC4C x AC104964.3	11p12 x 8p23.1	Total PHF-tau (SNP x SNP interaction)	1,285 individuals	32450446	GCA-4
rs180682174	2e-08	LRRC4C	11p12	DNA methylation variation (age effect)	Up to 954 individuals	30348214	GCA-4
rs1133353 x rs7129620	3e-08	CAPN10-DT x LRRC4C	2q37.3 x 11p12	Neurofibrillary tangles (SNP x SNP interaction)	1,316 individuals	32450446	GCA-4
rs10444280	1e-08	LRRC4C	11p12	Educational attainment (years of education)	up to 1,131,881 European ancestry individuals	30038396	GCA-4
rs10768673	1e-07	LRRC4C	11p12	Educational attainment (years of education)	approximately 455,000 European ancestry individuals	30595370	GCA-4
rs729210	3e-09	LRRC4C	11p12	Self-reported math ability (MTAG)	670,471 European ancestry individuals	30038396	GCA-4
rs10444280	6e-09	LRRC4C	11p12	Highest math class taken (MTAG)	811,539 European ancestry individuals	30038396	GCA-4
rs12273007	1e-08	LRRC4C - LINC02741	11p12	Highest math class taken (MTAG)	811,539 European ancestry individuals	30038396	GCA-4
rs7124946	5e-08	LRRC4C	11p12	Smoking status	approximately 458,000 European ancestry individuals	30595370	GCA-4
rs2939756	4e-12	LRRC4C, AC090138.1	11p12	Smoking status	approximately 458,000 European ancestry individuals	30595370	GCA-4
rs1829991	3e-06	MAGI2	7q21.11	Itch intensity from mosquito bite adjusted by bite size	41,355 European ancestry men and 43,369 European ancestry women	28199695	GCA-4
rs12539913	8e-08	MAGI2, AC006355.2	7q21.11	Adverse response to drug	16,226 European ancestry individuals	30420678	GCA-4
rs74388387	2e-22	MAGI2	7q21.11	Moyamoya disease	755 Han Chinese ancestry cases, 2,031 Han Chinese ancestry controls	29273593	GCA-4
rs3779273	8e-10	MAGI2	7q21.11	Body mass index	up to 72,390 Japanese ancestry women, up to 85,894 Japanese ancestry men	28892062	GCA-4
rs323167	4e-08	MAGI2	7q21.11	Schizophrenia	7,699 Chinese ancestry cases, 35,476 European ancestry cases, 18,327 Chinese ancestry controls, 46,839 European ancestry controls	28991256	GCA-4
rs62468774	8e-09	MAGI2, AC006043.1	7q21.11	General risk tolerance (MTAG)	975,353 European ancestry individuals	30643258	GCA-4
rs1852006	7e-18	MAGI2	7q21.11	Body mass index	374,756 European ancestry male individuals	30239722	GCA-4
rs10236696	8e-06	MAGI2	7q21.11	Night sleep phenotypes	941 European ancestry individuals	27126917	GCA-4
rs3779273	2e-07	MAGI2	7q21.11	Body mass index	up to 104,666 European ancestry male individuals, up to 132,115 European ancestry female individuals, 370 African American male individuals, 517 African American female individuals, 512 Hispanic male individuals, 764 Hispanic female individuals	25673413	GCA-4
rs4727751	1e-06	MAGI2	7q21.11	Schizophrenia	592 Ashkenazi Jewish ancestry cases, 505 Ashkenazi Jewish ancestry controls, 36,989 cases, 113,075 controls	26198764	GCA-4
rs323169	3e-08	MAGI2	7q21.11	Schizophrenia	22,778 East Asian ancestry cases, 35,362 East Asian ancestry controls, 33,640 European ancestry cases, 43,456 European ancestry controls	31740837	GCA-4
rs78723182	2e-06	MAGI2	7q21.11	Response to lamotrigine and valproic acid in genetic generalized epilepsy	31 European ancestry responders, 73 European ancestry non-responders	32308125	GCA-4
rs10260177	3e-17	AC006043.1, MAGI2	7q21.11	Refractive error	542,934 European ancestry individuals	32231278	GCA-4
rs200638911	9e-06	AC004990.1 - MAGI2	7q21.11	Cerebrospinal fluid sTREM-2 levels	224 healthy normal individuals, 72 significant memory concern individuals, 234 early mild cognitive impairment individuals, 277 late mild cognitive impairment individuals, 194 Alzheimer's disease cases	31708768	GCA-4
rs10244093	3e-09	MAGI2	7q21.11	LDL cholesterol levels x short total sleep time interaction (2df test)	2,974 African American short sleepers, 365 Chinese ancestry short sleepers, 110 Asian ancestry short sleepers, at least 8,230 European ancestry short sleepers, 1,079 Hispanic/Latino short sleepers, 11,801 African American controls, 1,425 Chinese ancestry controls, 444 Asian ancestry controls, at least 31,097 European ancestry controls, 4,023 Hispanic/Latino controls	31719535	GCA-4
rs6466171	3e-11	MAGI2	7q21.11	LDL cholesterol levels x short total sleep time interaction (2df test)	2,974 African American short sleepers, 365 Chinese ancestry short sleepers, 110 Asian ancestry short sleepers, at least 8,230 European ancestry short sleepers, 1,079 Hispanic/Latino short sleepers, 11,801 African American controls, 1,425 Chinese ancestry controls, 444 Asian ancestry controls, at least 31,097 European ancestry controls, 4,023 Hispanic/Latino controls	31719535	GCA-4
rs6466171	2e-06	MAGI2	7q21.11	LDL cholesterol levels x short total sleep time interaction (1df test)	2,974 African American short sleepers, 365 Chinese ancestry short sleepers, 110 Asian ancestry short sleepers, at least 8,230 European ancestry short sleepers, 1,079 Hispanic/Latino short sleepers, 11,801 African American controls, 1,425 Chinese ancestry controls, 444 Asian ancestry controls, at least 31,097 European ancestry controls, 4,023 Hispanic/Latino controls	31719535	GCA-4
rs1034797	5e-06	MAGI2-AS3 - NUP35P2	7q21.11	Memory dysfunction in frontotemporal lobe dementia	139 European ancestry cases, 243 European ancestry controls	29724592	GCA-4
rs3779306	9e-06	MAGI2	7q21.11	Serum folate levels	1,999 Han Chinese ancestry individuals	29953918	GCA-4
rs535355	7e-07	MAGI2	7q21.11	Major depressive disorder in trauma-unexposed individuals	9,487 European ancestry cases, 39,677 European ancestry controls	31969693	GCA-4
rs113805659	1e-07	MAGI2	7q21.11	Coronary artery calcified atherosclerotic plaque (90 or 130 HU threshold) in type 2 diabetes	345 African American cases, 346 African American controls	29221444	GCA-4
rs1852006	7e-18	MAGI2	7q21.11	Body mass index	806,834 European ancestry individuals	30239722	GCA-4
rs113805659	3e-07	MAGI2	7q21.11	Coronary artery calcified atherosclerotic plaque (130 HU threshold) in type 2 diabetes	345 African American cases, 346 African American controls	29221444	GCA-4
rs1030015	1e-10	MAGI2	7q21.11	Body mass index	806,834 European ancestry individuals	30239722	GCA-4
rs11525066	3e-06	MAGI2	7q21.11	Hippocampal atrophy	162 European ancestry cases, 192 European ancestry controls, 7 African American cases, 14 African American controls, 1 Asian ancestry cases, 3 Asian ancestry controls, 2 cases	19668339	GCA-4
rs1496766	5e-06	MAGI2	7q21.11	Acute lymphoblastic leukemia (childhood)	1,268 European, South Asian, East Asian, African American/Afro-Caribbean, Hispanic and other ancestry cases	23007406	GCA-4
rs2691543	5e-06	MAGI2	7q21.11	Height	1,792 Filipino ancestry females	20966902	GCA-4
rs12666870	3e-06	MAGI2	7q21.11	Obesity-related traits	815 Hispanic children from 263 families	23251661	GCA-4
rs17150687	3e-06	MAGI2, AC006043.1	7q21.11	Response to anti-depressant treatment in major depressive disorder	1,151 European ancestry cases, 288 African American cases	22041458	GCA-4
rs10251504	6e-07	MAGI2	7q21.11	Airway wall thickness	2,640 individuals	25517131	GCA-4
rs10251504	1e-06	MAGI2	7q21.11	Airway wall thickness	2,640 individuals	25517131	GCA-4
rs10251504	2e-06	MAGI2	7q21.11	Airway wall thickness	2,640 individuals	25517131	GCA-4
rs62468577	6e-06	MAGI2	7q21.11	Bronchopulmonary dysplasia	117 African American newborn cases, 108 African American newborn controls, 448 Hispanic newborn cases, 460 Hispanic newborn controls, 74 Asian or Pacific Islander ancestry newborn cases, 93 Asian or Pacific Islander ancestry newborn controls, 174 European ancestry newborn cases, 216 European ancestry newborn controls, 14 newborn cases, 22 newborn controls	23897914	GCA-4
rs3779273	2e-06	MAGI2	7q21.11	Body mass index	up to 104,666 European ancestry male individuals, up to 132,115 European ancestry female individuals, 370 African American male individuals, 517 African American female individuals, 512 Hispanic male individuals, 764 Hispanic female individuals	25673413	GCA-4
rs3807766	4e-06	MAGI2	7q21.11	3-hydroxypropylmercapturic acid levels in smokers	362 African American current smoker individuals, 329 Native Hawaiian ancestry current smoker individuals, 438 European ancestry current smoker individuals, 449 Latino current smoker individuals, 704 Japanese ancestry current smoker individuals	26053186	GCA-4
rs2159017 x rs12731266	7e-13	MAGI2 x AC119676.1, HIVEP3	7q21.11 x 1p34.2	Total PHF-tau (SNP x SNP interaction)	1,285 individuals	32450446	GCA-4
rs3779272	1e-08	MAGI2	7q21.11	Type 2 diabetes	148,726 European ancestry cases, 24,646 African American cases, 8,616 Hispanic cases, 46,511 Asian ancestry cases, 965,732 European ancestry controls, 31,446 African American controls, 11,829 Hispanic controls, 169,776 Asian ancestry controls	32541925	GCA-4
rs687813 x rs3807775	3e-09	ROBO2 x MAGI2	3p12.3 x 7q21.11	Diffuse plaques (SNP x SNP interaction)	1,316 individuals	32450446	GCA-4
rs17150684 x rs34729156	1e-11	MAGI2, AC006043.1 x RYR2	7q21.11 x 1q43	Total PHF-tau (SNP x SNP interaction)	1,285 individuals	32450446	GCA-4
rs6838861 x rs322007	1e-13	C4orf50 x MAGI2	4p16.1 x 7q21.11	Total PHF-tau (SNP x SNP interaction)	1,285 individuals	32450446	GCA-4
rs2159017 x rs12564769	3e-10	MAGI2 x HIVEP3	7q21.11 x 1p34.2	Total PHF-tau (SNP x SNP interaction)	1,285 individuals	32450446	GCA-4
rs12668317 x rs4782271	2e-10	MAGI2 x GRIN2A	7q21.11 x 16p13.2	Total PHF-tau (SNP x SNP interaction)	1,285 individuals	32450446	GCA-4
rs17150684 x rs437858	2e-10	MAGI2, AC006043.1 x AL162291.1 - AL354984.1	7q21.11 x 20q13.32	Total PHF-tau (SNP x SNP interaction)	1,285 individuals	32450446	GCA-4
rs2216076	6e-07	MAGI2, AC006043.1	7q21.11	Bitter beverage consumption	85,852 European ancestry individuals	31046077	GCA-4
rs13240161	8e-06	MAGI2	7q21.11	Metabolite levels	2,076 European ancestry individuals	23823483	GCA-4
rs113527903	3e-06	MAGI2	7q21.11	PR interval in Tripanosoma cruzi seropositivity	580 Brazilian ancestry individuals	24324551	GCA-4
rs1859596	4e-06	MAGI2-AS3 - NUP35P2	7q21.11	Reading or mathematical ability	up to 2,794 European ancestry unrelated members of twin pairs	25003214	GCA-4
rs798336	2e-06	MAGI2	7q21.11	Mammographic density (dense area)	7,600 European ancestry individuals	25342443	GCA-4
rs798338	4e-06	MAGI2	7q21.11	Lead levels in blood	5,433 individuals	25820613	GCA-4
rs987493	1e-06	MAGI2	7q21.11	Pursuit maintenance gain	114 African ancestry schizophrenia cases, 69 African schizo-affective cases, 41 African ancestry bipolar disorder cases, 76 African ancestry controls, 116 European ancestry schizophrenia cases, 86 European ancestry schizo-affective cases, 165 European ancestry bipolar disorder cases, 182 European ancestry controls	29064472	GCA-4
rs10485879	4e-07	MAGI2	7q21.11	Colonoscopy-negative controls vs population controls	855 Austrian ancestry colonoscopy-negative controls, 3,439 European ancestry controls	29228715	GCA-4
rs761019157	2e-07	MAGI2-AS3 - NUP35P2	7q21.11	Hip circumference adjusted for BMI	1,247 whole genome sequenced European ancestry individuals, 3,052 whole genome sequenced individuals, 29,518 European ancestry individuals, 400 Carlantino (founder/genetic isolate) individuals, 831 Friuli Venezia Giulia (founder/genetic isolate) individuals, 998 Mylopotamos (founder/genetic isolate) individuals, 871 Pomak (founder/genetic isolate) individuals	28552196	GCA-4
rs17522138	2e-07	MAGI2	7q21.11	Facial morphology (factor 19)	2,187 European ancestry individuals	28441456	GCA-4
rs7802215 x rs3772284	7e-09	MAGI2, AC006043.1 x CNTN6	7q21.11 x 3p26.3	Neurofibrillary tangles (SNP x SNP interaction)	1,316 individuals	32450446	GCA-4
rs17150684 x rs34729156	1e-07	MAGI2, AC006043.1 x RYR2	7q21.11 x 1q43	Neurofibrillary tangles (SNP x SNP interaction)	1,316 individuals	32450446	GCA-4
rs7802996	9e-10	MAGI2	7q21.11	Smoking initiation (ever regular vs never regular) (MTAG)	up to 1,359,002 European ancestry individuals	30643251	GCA-4
rs1030015	6e-08	MAGI2	7q21.11	Smoking initiation (ever regular vs never regular) (MTAG)	up to 1,359,002 European ancestry individuals	30643251	GCA-4
rs73135595	1e-08	MAGI2	7q21.11	Smoking initiation (ever regular vs never regular) (MTAG)	up to 1,359,002 European ancestry individuals	30643251	GCA-4
rs7802996	1e-09	MAGI2	7q21.11	Smoking initiation (ever regular vs never regular)	up to 1,232,091 European ancestry individuals	30643251	GCA-4
rs1030015	2e-08	MAGI2	7q21.11	Smoking initiation (ever regular vs never regular)	up to 1,232,091 European ancestry individuals	30643251	GCA-4
rs7512474 x rs12668317	3e-09	ERICH3 - AC135803.1 x MAGI2	1p31.1 x 7q21.11	Neurofibrillary tangles (SNP x SNP interaction)	1,316 individuals	32450446	GCA-4
rs142538175	6e-06	MAGI2	7q21.11	Visceral fat	1589 French-Canadian ancestry individuals	30942860	GCA-4
rs323167	3e-06	MAGI2	7q21.11	Schizophrenia	14,023 East Asian ancestry cases, 33,640 European ancestry cases, 31,505 East Asian ancestry controls, 43,456 European ancestry controls	30285260	GCA-4
rs3807651	9e-09	MAGI2	7q21.11	Chronotype	449,734 European ancestry individuals	30696823	GCA-4
rs3779273	2e-07	MAGI2	7q21.11	Body mass index	315,347 European ancestry individuals, 8,322 Hispanic/Latino individuals, 7,290 East Asian ancestry individuals, 3,069 African American individuals, 459 South Asian ancestry individuals	30108127	GCA-4
rs2362598 x rs1869500	9e-16	MAGI2, AC006043.1 x CNTNAP5	7q21.11 x 2q14.3	Neurofibrillary tangles (SNP x SNP interaction)	1,316 individuals	32450446	GCA-4
rs2362598 x rs6925200	1e-12	MAGI2, AC006043.1 x AL096854.1	7q21.11 x 6q22.31	Neurofibrillary tangles (SNP x SNP interaction)	1,316 individuals	32450446	GCA-4
rs1852006	2e-13	MAGI2	7q21.11	Body mass index	457,822 European ancestry individuals	31669095	GCA-4
rs62467106	8e-10	MAGI2	7q21.11	Body mass index	457,822 European ancestry individuals	31669095	GCA-4
rs118028745	2e-09	MAGI2	7q21.11	Blood protein levels	up to 961 individuals	28915241	GCA-4
rs9649366	2e-09	MAGI2	7q21.11	Blood protein levels	up to 961 individuals	28915241	GCA-4
rs62468583	3e-08	MAGI2	7q21.11	Menarche (age at onset)	approximately 242,000 European ancestry individuals	30595370	GCA-4
rs1852006	3e-13	MAGI2	7q21.11	Body mass index	approximately 458,000 European ancestry individuals	30595370	GCA-4
rs7805441	8e-10	MAGI2	7q21.11	Body mass index	approximately 458,000 European ancestry individuals	30595370	GCA-4
rs77511173	1e-08	MAP3K12	12q13.13	Body mass index	up to 72,390 Japanese ancestry women, up to 85,894 Japanese ancestry men	28892062	GCA-4
rs7305242	2e-08	ALDH2 - MAPKAPK5-AS1	12q24.12	Body mass index	up to 72,390 Japanese ancestry women, up to 85,894 Japanese ancestry men	28892062	GCA-4
rs7294902	6e-09	MAPKAPK5 - ADAM1B	12q24.13	Mean arterial pressure	120,473 European ancestry individuals, 21,503 African American individuals, 4,586 Hispanic individuals	27618448	GCA-4
rs11513729	3e-11	ALDH2 - MAPKAPK5-AS1	12q24.12	Ischemic stroke	10,210 European ancestry cases, 12,285 European ancestry controls	27997041	GCA-4
rs9971942	5e-08	ALDH2 - MAPKAPK5-AS1	12q24.12	Reaction time	330,069 European ancestry individuals	29844566	GCA-4
rs11513729	6e-20	ALDH2 - MAPKAPK5-AS1	12q24.12	Systolic blood pressure x alcohol consumption interaction (2df test)	63,608 European ancestry drinkers, 10,193 African American or Afro-Caribbean heavy drinkers, 2,441 Asian ancestry drinkers, 5,084 Hispanic or Latin American drinkers, 27,494 European ancestry non-drinkers, 11,224 African American or Afro-Caribbean non-drinkers, 9,924 Asian ancestry non-drinkers, 3,387 Hispanic or Latin American non-drinkers	29912962	GCA-4
rs11513729	2e-10	ALDH2 - MAPKAPK5-AS1	12q24.12	Mean arterial pressure x alcohol consumption interaction (2df test)	91,110 European ancestry drinkers and non-drinkers, 21,416 African American or Afro-Caribbean drinkers and non-drinkers, 12,365 Asian ancestry drinkers and non-drinkers, 8,470 Hispanic or Latin American drinkers and non-drinkers	29912962	GCA-4
rs11513729	8e-40	ALDH2 - MAPKAPK5-AS1	12q24.12	Diastolic blood pressure x alcohol consumption interaction (2df test)	63,607 European ancestry drinkers, 10,193 African American or Afro-Caribbean drinkers, 2,441 Asian ancestry drinkers, 5,084 Hispanic or Latin American drinkers, 27,492 European ancestry non-drinkers, 11,223 African American or Afro-Caribbean non-drinkers, 9,924 Asian ancestry non-drinkers, 3,387 Hispanic or Latin American non-drinkers	29912962	GCA-4
rs11513729	4e-11	ALDH2 - MAPKAPK5-AS1	12q24.12	Parental longevity (combined parental attained age, Martingale residuals)	389,166 British ancestry individuals	29227965	GCA-4
rs78069066	3e-09	ADAM1A, MAPKAPK5	12q24.13	Serum uric acid levels	6,881 Korean ancestry individuals	32514006	GCA-4
rs11513729	7e-08	ALDH2 - MAPKAPK5-AS1	12q24.12	Tonsillectomy	60,098 European ancestry cases, 113,323 European ancestry controls	28928442	GCA-4
rs7305242	2e-13	ALDH2 - MAPKAPK5-AS1	12q24.12	Urate levels	288,649 European ancestry individuals, 125,725 East Asian ancestry individuals, 33,671 African American individuals, 9,037 South Asian ancestry individuals, 608 Hispanic individuals	31578528	GCA-4
rs60505450	3e-37	ALDH2 - MAPKAPK5-AS1	12q24.12	Red cell distribution width	approximately 445,000 European ancestry individuals	30595370	GCA-4
rs72806909	4e-08	AC013472.1, MAPRE3	2p23.3	Estimated glomerular filtration rate in non-diabetics	152,624 European ancestry individuals, 36,369 African American individuals	31451708	GCA-4
rs187943782	2e-06	AC013472.1, MAPRE3	2p23.3	Post bronchodilator FEV1/FVC ratio	10,094 European ancestry current and former smoker individuals, 3,260 African American current and former smoker individuals, 178 current and former smoker individuals	26634245	GCA-4
rs12997235	8e-10	MAPRE3-AS1, MAPRE3, AC013472.1	2p23.3	Highest math class taken (MTAG)	811,539 European ancestry individuals	30038396	GCA-4
rs6705514	2e-09	MAPRE3, MAPRE3-AS1, AC013472.1	2p23.3	Self-reported math ability (MTAG)	670,471 European ancestry individuals	30038396	GCA-4
rs190982	4e-06	MEF2C-AS1	5q14.3	Alzheimer's disease	4,120 Spanish ancestry cases, 17,008 cases, 3,289 Spanish ancestry controls, 37,154 controls	31473137	GCA-4
rs34483452	8e-11	MEF2C-AS2, LINC00461	5q14.3	Waist-hip ratio	316,772 European ancestry male individuals	30239722	GCA-4
rs16903285	6e-16	MEF2C-AS2, LINC00461	5q14.3	Body mass index	up to 72,390 Japanese ancestry women, up to 85,894 Japanese ancestry men	28892062	GCA-4
rs1366594	5e-16	MEF2C-AS1	5q14.3	Total body bone mineral density	56,284 European ancestry individuals, up to 1,333 African American individuals, up to 9,328 admixed individuals	29304378	GCA-4
rs10037512	2e-08	MEF2C-AS1	5q14.3	Total body bone mineral density (age 45-60)	18,805 European individuals	29304378	GCA-4
rs41352752	1e-08	MEF2C, MEF2C-AS2	5q14.3	Intelligence	up to 58,799 European ancestry adults, up to 19,509 European ancestry children	28530673	GCA-4
rs41352752	1e-08	MEF2C, MEF2C-AS2	5q14.3	Intelligence	up to 58,799 European ancestry adults, up to 19,509 European ancestry children	28530673	GCA-4
rs412458	8e-06	MEF2C-AS2, MEF2C	5q14.3	Parental longevity (mother's age at death)	270,548 European ancestry individuals	31484785	GCA-4
rs7733438	4e-31	LINC00461, MEF2C-AS2	5q14.3	Body mass index	374,756 European ancestry male individuals	30239722	GCA-4
rs1366594	6e-18	MEF2C-AS1	5q14.3	Male-pattern baldness	205,327 European ancestry males	30573740	GCA-4
rs2217257	2e-32	MEF2C-AS1	5q14.3	Height	159,095 Japanese ancestry individuals	31562340	GCA-4
rs2067663	8e-17	MEF2C, MEF2C-AS1	5q14.3	Mean corpuscular volume	172,433 European ancestry individuals	27863252	GCA-4
rs114694170	9e-96	MEF2C, MEF2C-AS1	5q14.3	Platelet count	166,066 European ancestry individuals	27863252	GCA-4
rs10037512	3e-06	MEF2C-AS1	5q14.3	Bone mineral density (Ward's triangle area)	4,305 European ancestry individuals,1,579 Chinese Han ancestry individuals, 845 African-American individuals, 446 Hispanic individuals	27397699	GCA-4
rs114694170	5e-56	MEF2C, MEF2C-AS1	5q14.3	Platelet distribution width	164,433 European ancestry individuals	27863252	GCA-4
rs700590	3e-08	MEF2C	5q14.3	Educational attainment (years of education)	405,072 European ancestry individuals	27225129	GCA-4
rs114694170	3e-45	MEF2C, MEF2C-AS1	5q14.3	Plateletcrit	164,339 European ancestry individuals	27863252	GCA-4
rs1158464	2e-18	MEF2C-AS1	5q14.3	Plateletcrit	164,339 European ancestry individuals	27863252	GCA-4
rs114694170	1e-11	MEF2C, MEF2C-AS1	5q14.3	Vascular endothelial growth factor levels	9541 European ancestry individuals, 1,115 Cilento (founder/genetic isolated) individuals, 897 Ogliastran (founder/genetic isolated) individuals, 1,759 Val Borbera (founder/genetic isolated) individuals	26910538	GCA-4
rs186292051	2e-07	MEF2C-AS1	5q14.3	Alzheimer disease and age of onset	2,478 European ancestry cases, 979 ancestry controls both from the same 1,070 families	26830138	GCA-4
rs9293513	5e-07	MEF2C-AS1	5q14.3	Alzheimer disease and age of onset	2,478 European ancestry cases, 979 ancestry controls both from the same 1,070 families	26830138	GCA-4
rs141568462	2e-07	MEF2C-AS1	5q14.3	Alzheimer disease and age of onset	2,478 European ancestry cases, 979 ancestry controls both from the same 1,070 families	26830138	GCA-4
rs28669119	4e-06	MEF2C-AS1	5q14.3	Schizophrenia	592 Ashkenazi Jewish ancestry cases, 505 Ashkenazi Jewish ancestry controls, 36,989 cases, 113,075 controls	26198764	GCA-4
rs181900	6e-08	MEF2C-AS2	5q14.3	Schizophrenia	592 Ashkenazi Jewish ancestry cases, 505 Ashkenazi Jewish ancestry controls, 36,989 cases, 113,075 controls	26198764	GCA-4
rs6894139	6e-24	MEF2C-AS1	5q14.3	Height	253,288 European ancestry individuals	25282103	GCA-4
rs6894139	7e-18	MEF2C-AS1	5q14.3	Bone mineral density	5,833 European ancestry females, 2,639 European ancestry males, 784 Han Chinese ancestry females, 763 Han Chinese ancestry males, 712 African American females, 409 Hispanic females	24249740	GCA-4
rs2067663	7e-16	MEF2C, MEF2C-AS1	5q14.3	Mean corpuscular hemoglobin	172,332 European ancestry individuals	27863252	GCA-4
rs3087054	1e-06	MEF2C-AS1	5q14.3	Body fat distribution (trunk fat ratio)	55,006 British ancestry males, 61,132 British ancestry females	30664634	GCA-4
rs3087054	1e-08	MEF2C-AS1	5q14.3	Body fat distribution (leg fat ratio)	55,006 British ancestry males, 61,132 British ancestry females	30664634	GCA-4
rs3087054	3e-09	MEF2C-AS1	5q14.3	Body fat distribution (trunk fat ratio)	55,006 British ancestry males, 61,132 British ancestry females	30664634	GCA-4
rs447801	2e-10	MEF2C-AS2	5q14.3	Bipolar disorder or major depressive disorder	164,933 European ancestry major depressive disorder cases, 20,352 European ancestry bipolar disorder cases, 439,741 European ancestry controls	31926635	GCA-4
rs36088869	3e-08	MEF2C-AS1	5q14.3	Femoral neck bone mineral density	10,208 European ancestry individuals, 445 Hispanic individuals, 843 African ancestry individuals, 1,539 East Asian individuals	32239398	GCA-4
rs36088869	4e-08	MEF2C-AS1	5q14.3	Femoral neck bone mineral density and trunk fat mass adjusted by trunk lean mass	10,208 European ancestry individuals, 445 Hispanic individuals, 843 African ancestry individuals, 1,539 East Asian individuals	32239398	GCA-4
rs11749912	5e-10	MEF2C, MEF2C-AS2	5q14.3	Leisure sedentary behaviour (computer use)	408,815 European ancestry individuals	32317632	GCA-4
rs601499	4e-08	MEF2C-AS2, MEF2C	5q14.3	Lamb consumption	335,576 European ancestry individuals	32066663	GCA-4
rs165944	9e-14	MEF2C	5q14.3	Hematocrit	562,259 European ancestry individuals	32888493	GCA-4
rs454214	4e-08	MEF2C-AS2	5q14.3	Depression	688,809 European ancestry individuals	29942085	GCA-4
rs2304607	1e-09	AC008525.1, MEF2C-AS2	5q14.3	Depression	688,809 European ancestry individuals	29942085	GCA-4
rs71639120	1e-08	MEF2C-AS2	5q14.3	Neuroticism	449,484 European ancestry individuals	29942085	GCA-4
rs10454905	2e-08	MEF2C-AS2	5q14.3	Neuroticism	449,484 European ancestry individuals	29942085	GCA-4
rs1366594	5e-10	MEF2C-AS1	5q14.3	Bone mineral density (total hip)	232 European ancestry high BMD individuals, 1,026 European ancestry moderate high BMD individuals, 852 European ancestry low BMD individuals	29883787	GCA-4
rs254781	3e-12	MEF2C-AS2	5q14.3	Household income (MTAG)	505,541 British and unknown ancestry individuals	31844048	GCA-4
rs10462335	2e-10	MEF2C	5q14.3	Household income (MTAG)	505,541 British and unknown ancestry individuals	31844048	GCA-4
rs409645	3e-08	MEF2C-AS2	5q14.3	Intelligence	269,867 European ancestry individuals	29942086	GCA-4
rs34316	3e-14	MEF2C-AS2, MEF2C	5q14.3	Intelligence	269,867 European ancestry individuals	29942086	GCA-4
rs16903340	5e-06	MEF2C-AS2, MEF2C	5q14.3	Multiple sclerosis	14,802 European and unknown ancestry cases, 26,703 European and unknown ancestry controls	31604244	GCA-4
rs10514303	5e-09	MEF2C-AS2, MEF2C	5q14.3	Intelligence	269,867 European ancestry individuals	29942086	GCA-4
rs61104616	6e-12	MEF2C	5q14.3	Intelligence	269,867 European ancestry individuals	29942086	GCA-4
rs770463	3e-08	MEF2C, MEF2C-AS1	5q14.3	Intelligence	269,867 European ancestry individuals	29942086	GCA-4
rs304132	9e-09	MEF2C-AS1	5q14.3	Intelligence	269,867 European ancestry individuals	29942086	GCA-4
rs640177	1e-11	MEF2C-AS2	5q14.3	General cognitive ability	up to 300,486 European ancestry individuals	29844566	GCA-4
rs165944	8e-14	MEF2C	5q14.3	Hemoglobin concentration	563,946 European ancestry individuals	32888493	GCA-4
rs61104616	2e-10	MEF2C	5q14.3	General cognitive ability	up to 300,486 European ancestry individuals	29844566	GCA-4
rs304137	3e-14	MEF2C	5q14.3	Morningness	434,835 European ancestry individuals	30804565	GCA-4
rs165944	2e-13	MEF2C	5q14.3	Hematocrit	737,823 African American or Afro-Caribbean, African ancestry, European ancestry, East Asian ancestry, Hispanic or Latin American and South Asian ancestry individuals	32888493	GCA-4
rs2161228	4e-11	MEF2C-AS2	5q14.3	Waist-hip ratio	697,734 European ancestry individuals	30239722	GCA-4
rs17551090	3e-09	MEF2C, MEF2C-AS2	5q14.3	Accelerometer-based physical activity measurement (average acceleration)	91,084 European ancestry individuals	29899525	GCA-4
rs141729694	3e-10	MEF2C-AS2	5q14.3	Cognitive ability (MTAG)	436,124 European ancestry individuals	29186694	GCA-4
rs254779	1e-12	MEF2C, MEF2C-AS2	5q14.3	Cognitive ability (MTAG)	436,124 European ancestry individuals	29186694	GCA-4
rs141729694	2e-06	MEF2C-AS2	5q14.3	Cognitive ability	107,207 European ancestry individuals	29186694	GCA-4
rs254779	2e-06	MEF2C, MEF2C-AS2	5q14.3	Cognitive ability	107,207 European ancestry individuals	29186694	GCA-4
rs41352752	2e-08	MEF2C, MEF2C-AS2	5q14.3	Cognitive ability	107,207 European ancestry individuals	29186694	GCA-4
rs7730262	4e-06	MEF2C-AS1, MEF2C	5q14.3	Coronary artery calcified atherosclerotic plaque (90 or 130 HU threshold) in type 2 diabetes	345 African American cases, 346 African American controls	29221444	GCA-4
rs141729694	5e-14	MEF2C-AS2	5q14.3	Intelligence (MTAG)	120,934 British ancestry individuals, 127,548 individuals	29326435	GCA-4
rs1422189	6e-09	MEF2C-AS2, MEF2C	5q14.3	Intelligence (MTAG)	120,934 British ancestry individuals, 127,548 individuals	29326435	GCA-4
rs254781	3e-21	MEF2C-AS2	5q14.3	Intelligence (MTAG)	120,934 British ancestry individuals, 127,548 individuals	29326435	GCA-4
rs61104616	4e-16	MEF2C	5q14.3	Intelligence (MTAG)	120,934 British ancestry individuals, 127,548 individuals	29326435	GCA-4
rs409645	1e-10	MEF2C-AS2	5q14.3	Intelligence (MTAG)	120,934 British ancestry individuals, 127,548 individuals	29326435	GCA-4
rs41352752	1e-09	MEF2C, MEF2C-AS2	5q14.3	Intelligence (MTAG)	120,934 British ancestry individuals, 127,548 individuals	29326435	GCA-4
rs62380364	2e-16	MEF2C	5q14.3	Intelligence (MTAG)	120,934 British ancestry individuals, 127,548 individuals	29326435	GCA-4
rs3850651	1e-09	MEF2C, MEF2C-AS1	5q14.3	Intelligence (MTAG)	120,934 British ancestry individuals, 127,548 individuals	29326435	GCA-4
rs7728694	1e-17	MEF2C-AS1	5q14.3	Total body bone mineral density	56,284 European ancestry individuals, up to 1,333 African American individuals, up to 9,328 admixed individuals	29304378	GCA-4
rs7725337	3e-15	MEF2C-AS1	5q14.3	Total body bone mineral density	56,284 European ancestry individuals, up to 1,333 African American individuals, up to 9,328 admixed individuals	29304378	GCA-4
rs62378245	1e-08	MEF2C-AS1	5q14.3	Schizophrenia	816 Indian ancestry cases, 900 Indian ancestry controls, 505 Indian ancestry cases and 871 Indian ancestry controls from 405 families, up to 36,989 European and unknown ancestry cases, up to 113,075 European and unknown ancestry controls	31268507	GCA-4
rs10514303	8e-26	MEF2C-AS2, MEF2C	5q14.3	Body mass index	434,794 European ancestry female individuals	30239722	GCA-4
rs1366594	1e-13	MEF2C-AS1	5q14.3	Bone mineral density (hip)	19,195 European ancestry individuals	19801982	GCA-4
rs770189	3e-06	MEF2C	5q14.3	Tonometry	644 individuals	17903302	GCA-4
rs190982	3e-08	MEF2C-AS1	5q14.3	Alzheimer's disease (late onset)	17,008 European ancestry cases, 37,154 European ancestry controls	24162737	GCA-4
rs1366594	4e-61	MEF2C-AS1	5q14.3	Femoral neck bone mineral density	Up to 32,961 European and East Asian ancestry individuals	22504420	GCA-4
rs409645	2e-08	MEF2C-AS2	5q14.3	Depressive symptoms	1,067,913 European ancestry individuals	30643256	GCA-4
rs10037512	3e-06	MEF2C-AS1	5q14.3	Height	17,286 African American individuals, 22,192 Hispanic/Latino individuals, 4,680 Asian ancestry individuals, 3,939 Native Hawaiian ancestry individuals, 647 Native American ancestry individuals, 1,052 individuals	31217584	GCA-4
rs244760	1e-10	MEF2C	5q14.3	Monocyte count	521,594 European ancestry individuals	32888493	GCA-4
rs13170975	4e-08	MEF2C, MEF2C-AS2	5q14.3	Neuroticism	523,783 European ancestry individuals	30643256	GCA-4
rs16903285	2e-16	MEF2C-AS2, LINC00461	5q14.3	Well-being spectrum (multivariate analysis)	2,083,151 European ancestry individuals	30643256	GCA-4
rs114694170	1e-242	MEF2C, MEF2C-AS1	5q14.3	Mean platelet volume	484,042 African American or Afro-Caribbean, African ancestry, European ancestry, East Asian ancestry, Hispanic or Latin American and South Asian ancestry individuals	32888493	GCA-4
rs384005	4e-07	MEF2C-AS2	5q14.3	Affective disorder and suicide attempts	4,302 European ancestry cases, 13,294 European ancestry population controls	30116032	GCA-4
rs26579	3e-09	LINC00461, MEF2C-AS2	5q14.3	Sedentary behaviour duration	91,105 European ancestry individuals	30531941	GCA-4
rs2067663	4e-43	MEF2C, MEF2C-AS1	5q14.3	Mean corpuscular volume	544,127 European ancestry individuals	32888493	GCA-4
rs12521662 x rs7601706	3e-09	MEF2C x MIR3681HG	5q14.3 x 2p24.3	Total PHF-tau (SNP x SNP interaction)	1,285 individuals	32450446	GCA-4
rs114694170	3e-247	MEF2C, MEF2C-AS1	5q14.3	Mean platelet volume	460,935 European ancestry individuals	32888493	GCA-4
rs7728690	2e-11	MEF2C-AS1	5q14.3	Waist circumference adjusted for body mass index	457,690 European ancestry individuals	31669095	GCA-4
rs10065531	1e-12	MEF2C-AS1	5q14.3	Waist circumference adjusted for body mass index	457,690 European ancestry individuals	31669095	GCA-4
rs72773891	2e-09	MEF2C-AS1	5q14.3	Waist circumference adjusted for body mass index	457,690 European ancestry individuals	31669095	GCA-4
rs454214	1e-09	MEF2C-AS2	5q14.3	Major depressive disorder	84,847 European ancestry cases, 241,266 European ancestry controls	27479909	GCA-4
rs10054413	5e-06	MEF2C-AS1	5q14.3	Glomerular filtration rate in chronic kidney disease	up to 744 Central European ancestry child cases, up to 397 Turkish ancestry child cases	26420894	GCA-4
rs10054413	7e-06	MEF2C-AS1	5q14.3	Glomerular filtration rate in chronic kidney disease	up to 744 Central European ancestry child cases, up to 397 Turkish ancestry child cases	26420894	GCA-4
rs62378245	1e-08	MEF2C-AS1	5q14.3	Schizophrenia	592 Ashkenazi Jewish ancestry cases, 505 Ashkenazi Jewish ancestry controls, 36,989 cases, 113,075 controls	26198764	GCA-4
rs2067663	3e-37	MEF2C, MEF2C-AS1	5q14.3	Mean corpuscular hemoglobin	486,823 European ancestry individuals	32888493	GCA-4
rs62378245	7e-09	MEF2C-AS1	5q14.3	Cognitive ability, years of educational attainment or schizophrenia (pleiotropy)	328,917 individuals with educational attainment measurements, 107,207 individuals with cognitive ability measurements, 77,096 European ancestry schizophrenia cases, 43,456 European ancestry controls	31374203	GCA-4
rs160045	1e-35	MEF2C	5q14.3	Mean corpuscular hemoglobin	630,125 African American or Afro-Caribbean, African ancestry, European ancestry, East Asian ancestry, Hispanic or Latin American and South Asian ancestry individuals	32888493	GCA-4
rs770463	2e-08	MEF2C, MEF2C-AS1	5q14.3	General cognitive ability	up to 300,486 European ancestry individuals	29844566	GCA-4
rs12655172	6e-10	MEF2C-AS2	5q14.3	General cognitive ability	up to 300,486 European ancestry individuals	29844566	GCA-4
rs16867576	2e-09	MEF2C-AS1	5q14.3	Schizophrenia (MTAG)	65,967 individuals	32606422	GCA-4
rs2304607	1e-09	AC008525.1, MEF2C-AS2	5q14.3	Depressive symptoms	688,809 individuals	32606422	GCA-4
rs2304607	1e-09	AC008525.1, MEF2C-AS2	5q14.3	Depressive symptoms (MTAG)	955,012 individuals	32606422	GCA-4
rs165944	1e-12	MEF2C	5q14.3	Hemoglobin concentration	746,431 African American or Afro-Caribbean, African ancestry, European ancestry, East Asian ancestry, Hispanic or Latin American and South Asian ancestry individuals	32888493	GCA-4
rs304132	4e-08	MEF2C-AS1	5q14.3	Attention deficit hyperactivity disorder	55,374 individuals	32606422	GCA-4
rs2067663	7e-42	MEF2C, MEF2C-AS1	5q14.3	Mean corpuscular volume	696,882 African American or Afro-Caribbean, African ancestry, European ancestry, East Asian ancestry, Hispanic or Latin American and South Asian ancestry individuals	32888493	GCA-4
rs200572016	1e-11	MEF2C-AS1	5q14.3	Platelet count	8,850 African American individuals, 18,949 Hispanic/Latino individuals, 541 Asian ancestry individuals, 603 Native American ancestry individuals, 385 individuals	31217584	GCA-4
rs200572016	6e-11	MEF2C-AS1	5q14.3	Platelet count	8,850 African American individuals, 18,949 Hispanic/Latino individuals, 541 Asian ancestry individuals, 603 Native American ancestry individuals, 385 individuals	31217584	GCA-4
rs1366594	8e-10	MEF2C-AS1	5q14.3	Bone mineral density	900 European ancestry female individuals with low hip bone mineral density, 1,055 European ancestry female individuals with high hip bone mineral density	21533022	GCA-4
rs1366594	1e-07	MEF2C-AS1	5q14.3	Bone mineral density	900 European ancestry female individuals with low hip bone mineral density, 1,055 European ancestry female individuals with high hip bone mineral density	21533022	GCA-4
rs700585	1e-09	MEF2C	5q14.3	Platelet count	38,891 European ancestry individuals, 1,661 Val Borbera (founder/genetic isolate) individuals, 521 Carlantino (founder/genetic isolate) individuals, 1,198 Friuli Venezia Giulia (founder/genetic isolate) individuals, 1,213 South Tyrolean (founder/genetic isolate) individuals, 890 Sorbian (founder/genetic isolate) individuals, 4,292 Sardinian (founder/genetic isolate) individuals	22139419	GCA-4
rs4521516	2e-09	MEF2C	5q14.3	Mean platelet volume	13,106 European ancestry individuals, 1,652 Val Borbera (founder/genetic isolate) individuals, 593 Carlantino (founder/genetic isolate) individuals, 1,146 Friuli Venezia Giulia (founder/genetic isolate) individuals, 1,213 South Tyrolean (founder/genetic isolate) individuals, 890 Sorbian (founder/genetic isolate) individuals	22139419	GCA-4
rs10037512	2e-18	MEF2C-AS1	5q14.3	Height	133,653 European ancestry individuals	20881960	GCA-4
rs11951031	9e-09	MEF2C	5q14.3	Bone mineral density	5,866 European ancestry individuals	23572186	GCA-4
rs10037512	3e-10	MEF2C-AS1	5q14.3	Height	36,227 East Asian ancestry individuals	25429064	GCA-4
rs6892330	7e-11	MEF2C-AS1	5q14.3	Waist circumference adjusted for body mass index	2,518 African American women, 85,730 European ancestry women, 1,773 Filipino ancestry women, 1,030 Indian ancestry women, 1,457 African American men, 54,792 European ancestry men, 7,648 Indian ancestry men, 5,527 European ancestry individuals	28448500	GCA-4
rs3047819	2e-08	MEF2C	5q14.3	Attention deficit hyperactivity disorder	14,154 European ancestry male cases, 17,948 European ancestry male controls, 4,945 European ancestry female cases, 16,246 European ancestry female controls	29325848	GCA-4
rs114694170	9e-75	MEF2C, MEF2C-AS1	5q14.3	Mean platelet volume	164,454 European ancestry individuals	27863252	GCA-4
rs7727117	1e-21	MEF2C-AS1	5q14.3	Femoral neck bone mineral density	up to 4,692 European ancestry individuals, up to 1,539 Han Chinese ancestry individuals, up to 849 African American individuals, up to 446 Hispanic individuals, 2,882 European ancestry whole-genome sequenced individuals, 3,549 European ancestry whole-exome sequenced individuals, 26,534 European ancestry non-array genotype imputed individuals	29499414	GCA-4
rs16867576	5e-09	MEF2C-AS1	5q14.3	Schizophrenia	32,405 European ancestry cases, 42,221 European ancestry controls, 1,235 European ancestry cases and 1,235 European ancestry controls from 1235 parent-offspring trios, 1,836 East Asian ancestry cases, 3,383 East Asian ancestry controls	25056061	GCA-4
rs17560407	5e-07	MEF2C, MEF2C-AS1	5q14.3	Thiazide-induced adverse metabolic effects in hypertensive patients	425 European ancestry cases, 342 African American cases	23400010	GCA-4
rs6892330	8e-06	MEF2C-AS1	5q14.3	Waist circumference adjusted for BMI in active individuals	1,957 African American women, 1,773 Filipino ancestry women, 305 Indian ancestry women, 67,139 European ancestry women, 1,206 African American men, 2,029 Indian ancestry men, 43,100 European ancestry men, at least 4,819 European ancestry individuals	28448500	GCA-4
rs6892330	9e-08	MEF2C-AS1	5q14.3	Waist circumference adjusted for BMI in active individuals	1,957 African American women, 1,773 Filipino ancestry women, 305 Indian ancestry women, 67,139 European ancestry women, 1,206 African American men, 2,029 Indian ancestry men, 43,100 European ancestry men, at least 4,819 European ancestry individuals	28448500	GCA-4
rs6892330	2e-09	MEF2C-AS1	5q14.3	Waist circumference adjusted for BMI in active individuals	1,957 African American women, 1,773 Filipino ancestry women, 305 Indian ancestry women, 67,139 European ancestry women, 1,206 African American men, 2,029 Indian ancestry men, 43,100 European ancestry men, at least 4,819 European ancestry individuals	28448500	GCA-4
rs6892330	3e-08	MEF2C-AS1	5q14.3	Waist circumference adjusted for body mass index	2,518 African American women, 85,730 European ancestry women, 1,773 Filipino ancestry women, 1,030 Indian ancestry women, 1,457 African American men, 54,792 European ancestry men, 7,648 Indian ancestry men, 5,527 European ancestry individuals	28448500	GCA-4
rs6892330	6e-06	MEF2C-AS1	5q14.3	Waist circumference adjusted for body mass index	2,518 African American women, 85,730 European ancestry women, 1,773 Filipino ancestry women, 1,030 Indian ancestry women, 1,457 African American men, 54,792 European ancestry men, 7,648 Indian ancestry men, 5,527 European ancestry individuals	28448500	GCA-4
rs6892330	8e-08	MEF2C-AS1	5q14.3	Waist circumference adjusted for BMI (joint analysis main effects and physical activity interaction)	2,518 African American women, 85,730 European ancestry women, 1,773 Filipino ancestry women, 1,030 Indian ancestry women, 1,457 African American men, 54,792 European ancestry men, 7,648 Indian ancestry men, 5,527 European ancestry individuals	28448500	GCA-4
rs6892330	2e-10	MEF2C-AS1	5q14.3	Waist circumference adjusted for BMI (joint analysis main effects and physical activity interaction)	2,518 African American women, 85,730 European ancestry women, 1,773 Filipino ancestry women, 1,030 Indian ancestry women, 1,457 African American men, 54,792 European ancestry men, 7,648 Indian ancestry men, 5,527 European ancestry individuals	28448500	GCA-4
rs2067663	6e-14	MEF2C, MEF2C-AS1	5q14.3	Red blood cell count	172,952 European ancestry individuals	27863252	GCA-4
rs6892330	5e-06	MEF2C-AS1	5q14.3	Waist circumference adjusted for body mass index	2,518 African American women, 85,730 European ancestry women, 1,773 Filipino ancestry women, 1,030 Indian ancestry women, 1,457 African American men, 54,792 European ancestry men, 7,648 Indian ancestry men, 5,527 European ancestry individuals	28448500	GCA-4
rs62378245	2e-09	MEF2C-AS1	5q14.3	Autism spectrum disorder or schizophrenia	schizophrenia cases and controls (see Ripke, 2014), up to 6,197 European ancestry ASD cases, up to 7,377 European ancestry controls, up to 1,190 ASD cases, up to 1,190 controls	28540026	GCA-4
rs76994193	4e-08	MEF2C-AS1	5q14.3	Autism spectrum disorder or schizophrenia	schizophrenia cases and controls (see Ripke, 2014), up to 6,197 European ancestry ASD cases, up to 7,377 European ancestry controls, up to 1,190 ASD cases, up to 1,190 controls	28540026	GCA-4
rs304138	4e-08	MEF2C	5q14.3	Depressive symptoms	354,862 European ancestry individuals	29292387	GCA-4
rs79032298	1e-06	MEF2C, MEF2C-AS2	5q14.3	Facial morphology (factor 4, facial height related to vertical position of gnathion)	2,187 European ancestry individuals	28441456	GCA-4
rs34957094	1e-07	MEF2C-AS1	5q14.3	Height	1,249 whole genome sequenced European ancestry individuals, 3,541 whole genome sequenced individuals, 46,910 European ancestry individuals, 471 Carlantino (founder/genetic isolate) individuals, 1,197 Friuli Venezia Giulia (founder/genetic isolate) individuals, 1,043 Mylopotamos (founder/genetic isolate) individuals, 933 Pomak (founder/genetic isolate) individuals, 1,785 Val Borbera (founder/genetic isolate) individuals	28552196	GCA-4
rs2067663	3e-45	MEF2C, MEF2C-AS1	5q14.3	Red blood cell count	727,624 African American or Afro-Caribbean, African ancestry, European ancestry, East Asian ancestry, Hispanic or Latin American and South Asian ancestry individuals	32888493	GCA-4
rs2067663	6e-40	MEF2C, MEF2C-AS1	5q14.3	Red blood cell count	545,203 European ancestry individuals	32888493	GCA-4
rs34316	5e-43	MEF2C-AS2, MEF2C	5q14.3	Educational attainment (MTAG)	1,311,438 European ancestry individuals	30038396	GCA-4
rs9986272	6e-14	MEF2C	5q14.3	Educational attainment (MTAG)	1,311,438 European ancestry individuals	30038396	GCA-4
rs6864888	2e-10	MEF2C-AS1	5q14.3	Educational attainment (MTAG)	1,311,438 European ancestry individuals	30038396	GCA-4
rs4916751	4e-11	MEF2C-AS1	5q14.3	Educational attainment (MTAG)	1,311,438 European ancestry individuals	30038396	GCA-4
rs1065861	4e-08	MEF2C	5q14.3	Schizophrenia	14,023 East Asian ancestry cases, 33,640 European ancestry cases, 31,505 East Asian ancestry controls, 43,456 European ancestry controls	30285260	GCA-4
rs16903285	1e-08	MEF2C-AS2, LINC00461	5q14.3	Body mass index	315,347 European ancestry individuals, 8,322 Hispanic/Latino individuals, 7,290 East Asian ancestry individuals, 3,069 African American individuals, 459 South Asian ancestry individuals	30108127	GCA-4
rs79864120	1e-17	MEF2C-AS1	5q14.3	Morning person	252,287 European ancestry cases, 150,908 European ancestry controls	30696823	GCA-4
rs12521662 x rs9627875	5e-08	MEF2C x AL078622.1 - Z82202.2	5q14.3 x 22q13.33	Total PHF-tau (SNP x SNP interaction)	1,285 individuals	32450446	GCA-4
rs1065861	3e-07	MEF2C	5q14.3	Schizophrenia	14,023 East Asian ancestry cases, 33,640 European ancestry cases, 31,505 East Asian ancestry controls, 43,456 European ancestry controls	30285260	GCA-4
rs79864120	1e-17	MEF2C-AS1	5q14.3	Chronotype	449,734 European ancestry individuals	30696823	GCA-4
rs10514302	2e-08	MEF2C, MEF2C-AS2	5q14.3	Body mass index	457,822 European ancestry individuals	31669095	GCA-4
rs1477290	1e-34	AC008525.1, MEF2C-AS2	5q14.3	Body mass index	457,822 European ancestry individuals	31669095	GCA-4
rs76564347	2e-15	MEF2C, MEF2C-AS2	5q14.3	Body mass index	457,822 European ancestry individuals	31669095	GCA-4
rs34317	4e-08	MEF2C, MEF2C-AS2	5q14.3	Body mass index	457,822 European ancestry individuals	31669095	GCA-4
rs13155750	1e-09	MEF2C	5q14.3	Body mass index	457,822 European ancestry individuals	31669095	GCA-4
rs184474769	8e-09	MEF2C	5q14.3	Body mass index	457,822 European ancestry individuals	31669095	GCA-4
rs16867576	2e-08	MEF2C-AS1	5q14.3	Schizophrenia	14,023 East Asian ancestry cases, 33,640 European ancestry cases, 31,505 East Asian ancestry controls, 43,456 European ancestry controls	30285260	GCA-4
rs186783371	1e-07	MEF2C, MEF2C-AS2	5q14.3	Anti-Mullerian hormone levels in pre-menopausal women of late reproductive age	3,344 European ancestry women	30649302	GCA-4
rs72771860	4e-13	MEF2C-AS2, LINC00461	5q14.3	Educational attainment (years of education)	up to 1,131,881 European ancestry individuals	30038396	GCA-4
rs141729694	1e-13	MEF2C-AS2	5q14.3	Educational attainment (years of education)	up to 1,131,881 European ancestry individuals	30038396	GCA-4
rs61104616	2e-34	MEF2C	5q14.3	Educational attainment (years of education)	up to 1,131,881 European ancestry individuals	30038396	GCA-4
rs10042828	1e-10	MEF2C-AS1	5q14.3	Educational attainment (years of education)	up to 1,131,881 European ancestry individuals	30038396	GCA-4
rs2365376	4e-10	MEF2C-AS1	5q14.3	Educational attainment (years of education)	up to 1,131,881 European ancestry individuals	30038396	GCA-4
rs16867576	2e-11	MEF2C-AS1	5q14.3	Schizophrenia	40,675 European ancestry cases, 64,643 European ancestry controls	29483656	GCA-4
rs28669119	2e-09	MEF2C-AS1	5q14.3	anorexia nervosa, attention-deficit/hyperactivity disorder, autism spectrum disorder, bipolar disorder, major depression, obsessive-compulsive disorder, schizophrenia, or Tourette syndrome (pleiotropy)	19,009 European ancestry ADHD cases, 3,495 European ancestry anorexia cases, 18,381 European ancestry autism cases, 20,352 European ancestry bipolar disorder cases, 130,664 European ancestry major depression cases, 2,688 European ancestry OCD cases, 33,640 European ancestry schizophrenia cases, 4,645 European ancestry Tourette's cases, 494,162 European ancestry controls	31835028	GCA-4
rs141303173	4e-10	MEF2C-AS1	5q14.3	Macular thickness	59,814 European ancestry individuals	30535121	GCA-4
rs254781	1e-28	MEF2C-AS2	5q14.3	Cognitive performance (MTAG)	402,382 European ancestry individuals	30038396	GCA-4
rs13155750	4e-10	MEF2C	5q14.3	Cognitive performance (MTAG)	402,382 European ancestry individuals	30038396	GCA-4
rs10066711	2e-13	MEF2C-AS1, MEF2C	5q14.3	Self-reported math ability	564,698 European ancestry individuals	30038396	GCA-4
rs59844455	7e-11	MEF2C-AS1	5q14.3	Self-reported math ability	564,698 European ancestry individuals	30038396	GCA-4
rs17508332	6e-09	MEF2C-AS1	5q14.3	Self-reported math ability	564,698 European ancestry individuals	30038396	GCA-4
rs2067663	2e-36	MEF2C, MEF2C-AS1	5q14.3	Red blood cell count	approximately 445,000 European ancestry individuals	30595370	GCA-4
rs73772144	3e-13	MEF2C-AS1	5q14.3	Red blood cell count	approximately 445,000 European ancestry individuals	30595370	GCA-4
rs40504	1e-35	MEF2C-AS2	5q14.3	Highest math class taken (MTAG)	811,539 European ancestry individuals	30038396	GCA-4
rs9986272	1e-13	MEF2C	5q14.3	Highest math class taken (MTAG)	811,539 European ancestry individuals	30038396	GCA-4
rs4916737	2e-13	MEF2C-AS1	5q14.3	Highest math class taken (MTAG)	811,539 European ancestry individuals	30038396	GCA-4
rs4916751	8e-11	MEF2C-AS1	5q14.3	Highest math class taken (MTAG)	811,539 European ancestry individuals	30038396	GCA-4
rs10037512	3e-10	MEF2C-AS1	5q14.3	Balding type 1	approximately 208,000 European ancestry individuals	30595370	GCA-4
rs606393	1e-16	MEF2C, MEF2C-AS2	5q14.3	Highest math class taken	430,445 European ancestry individuals	30038396	GCA-4
rs2067663	8e-34	MEF2C, MEF2C-AS1	5q14.3	Mean corpuscular hemoglobin	approximately 443,000 European ancestry individuals	30595370	GCA-4
rs34367533	5e-10	MEF2C-AS1	5q14.3	Mean corpuscular hemoglobin	approximately 443,000 European ancestry individuals	30595370	GCA-4
rs606393	9e-21	MEF2C, MEF2C-AS2	5q14.3	Self-reported math ability (MTAG)	670,471 European ancestry individuals	30038396	GCA-4
rs17499351	6e-12	MEF2C-AS1	5q14.3	Self-reported math ability (MTAG)	670,471 European ancestry individuals	30038396	GCA-4
rs185291	8e-26	MEF2C-AS2	5q14.3	Educational attainment (years of education)	approximately 455,000 European ancestry individuals	30595370	GCA-4
rs247556	1e-08	MEF2C-AS1	5q14.3	Educational attainment (years of education)	approximately 455,000 European ancestry individuals	30595370	GCA-4
rs1477290	9e-36	AC008525.1, MEF2C-AS2	5q14.3	Body mass index	approximately 458,000 European ancestry individuals	30595370	GCA-4
rs1366594	1e-60	MEF2C-AS1	5q14.3	Height	approximately 458,000 European ancestry individuals	30595370	GCA-4
rs34875688	1e-09	MEF2C-AS1, MEF2C	5q14.3	Morning person	approximately 410,000 European ancestry individuals	30595370	GCA-4
rs410671	2e-10	MEF2C-AS2	5q14.3	Lung function (FVC)	approximately 372,000 European ancestry individuals	30595370	GCA-4
rs5753383	5e-08	OSBP2 - MORC2-AS1	22q12.2	Intelligence	269,867 European ancestry individuals	29942086	GCA-4
rs1041478	1e-12	HBS1L - MYB	6q23.3	Male-pattern baldness	205,327 European ancestry males	30573740	GCA-4
rs1320959	2e-34	HBS1L - MYB	6q23.3	Hematocrit	173,039 European ancestry individuals	27863252	GCA-4
rs9494142	1E-508	HBS1L - MYB	6q23.3	Mean corpuscular volume	172,433 European ancestry individuals	27863252	GCA-4
rs9376098	6e-09	HBS1L - MYB	6q23.3	White blood cell count (basophil)	171,846 European ancestry individuals	27863252	GCA-4
rs210962	5e-16	MYB	6q23.3	Red blood cell count	up to 40,258 European ancestry individuals, up to 16,128 African American individuals, up to 15,252 East Asian individuals.	28017375	GCA-4
rs34931156	9e-06	MYB	6q23.3	Diastolic blood pressure	140,886 European ancestry individuals	28135244	GCA-4
rs9483788	2e-69	HBS1L - MYB	6q23.3	Mean corpuscular hemoglobin	up to 21,020 European ancestry individuals, up to 3,621 African American individuals, up to 15,062 East Asian individuals.	28017375	GCA-4
rs4895441	1e-07	HBS1L - MYB	6q23.3	Platelet count	12,491 Hispanic/Latin American individuals	26805783	GCA-4
rs9494145	4e-08	HBS1L - MYB	6q23.3	Platelet count	12,491 Hispanic/Latin American individuals	26805783	GCA-4
rs4895441	3e-06	HBS1L - MYB	6q23.3	Red blood cell traits	1,664 Val Borbera (founder/genetic isolate) individuals	23935956	GCA-4
rs9494145	2e-10	HBS1L - MYB	6q23.3	Fetal hemoglobin levels in sickle cell anemia	1,213 Tanzanian ancestry cases	25372704	GCA-4
rs6920211	2e-16	HBS1L - MYB	6q23.3	Sum eosinophil basophil counts	171,771 European ancestry individuals	27863252	GCA-4
rs9494142	4e-22	HBS1L - MYB	6q23.3	Lymphocyte counts	171,643 European ancestry individuals	27863252	GCA-4
rs9494142	1E-571	HBS1L - MYB	6q23.3	Mean corpuscular hemoglobin	172,332 European ancestry individuals	27863252	GCA-4
rs9494142	8e-09	HBS1L - MYB	6q23.3	Platelet count	2,083 European ancestry individuals	28031487	GCA-4
rs9376098	7e-25	HBS1L - MYB	6q23.3	Basophil count	577,663 African American or Afro-Caribbean, African ancestry, European ancestry, East Asian ancestry, Hispanic or Latin American and South Asian ancestry individuals	32888493	GCA-4
rs2327586	9e-20	HBS1L - MYB	6q23.3	Multiple sclerosis	14,802 European and unknown ancestry cases, 26,703 European and unknown ancestry controls	31604244	GCA-4
rs11154792	7e-18	HBS1L - MYB	6q23.3	Glycated hemoglobin levels	88,355 European ancestry individuals	28898252	GCA-4
rs9494145	3e-15	HBS1L - MYB	6q23.3	Red blood cell traits	3,012 European ancestry individuals	20927387	GCA-4
rs6569992	3e-08	HBS1L - MYB	6q23.3	Red blood cell traits	3,012 European ancestry individuals	20927387	GCA-4
rs6569992	6e-09	HBS1L - MYB	6q23.3	Red blood cell traits	3,012 European ancestry individuals	20927387	GCA-4
rs6569992	1e-08	HBS1L - MYB	6q23.3	Red blood cell traits	3,012 European ancestry individuals	20927387	GCA-4
rs9402686	7e-42	HBS1L - MYB	6q23.3	Hematological parameters	4,627 European ancestry individuals	19820697	GCA-4
rs4895441	3e-06	HBS1L - MYB	6q23.3	Mean corpuscular hemoglobin concentration	7,943 African American children, 6,234 European ancestry children	23263863	GCA-4
rs4895441	2e-09	HBS1L - MYB	6q23.3	White blood cell count	14,677 Japanese ancestry individuals	20139978	GCA-4
rs9483788	3e-15	HBS1L - MYB	6q23.3	Hematocrit	24,167 European ancestry individuals	19862010	GCA-4
rs4895441	7e-86	HBS1L - MYB	6q23.3	Mean corpuscular volume	24,167 European ancestry individuals	19862010	GCA-4
rs9483788	1e-47	HBS1L - MYB	6q23.3	Other erythrocyte phenotypes	24,167 European ancestry individuals	19862010	GCA-4
rs9376092	2e-11	HBS1L - MYB	6q23.3	Beta thalassemia/hemoglobin E disease	235 Thai-Chinese ancestry mild cases, 383 Thai-Chinese ancestry severe cases	20183929	GCA-4
rs9321490	2e-06	HBS1L - MYB	6q23.3	Multiple sclerosis	9,772 European ancestry cases, 16,849 European ancestry controls	21833088	GCA-4
rs9494145	3e-09	HBS1L - MYB	6q23.3	Platelet count	16,388 African American individuals	22423221	GCA-4
rs210937	8e-06	MYB - MIR548A2	6q23.3	Obesity-related traits	815 Hispanic children from 263 families	23251661	GCA-4
rs210950	1e-11	MYB	6q23.3	Mean platelet volume	484,042 African American or Afro-Caribbean, African ancestry, European ancestry, East Asian ancestry, Hispanic or Latin American and South Asian ancestry individuals	32888493	GCA-4
rs9389270	2E-717	HBS1L - MYB	6q23.3	Mean corpuscular volume	544,127 European ancestry individuals	32888493	GCA-4
rs9494142	3e-12	HBS1L - MYB	6q23.3	Mean corpuscular volume	9,298 Hispanic or Latin American individuals	32888493	GCA-4
rs210950	4e-13	MYB	6q23.3	Mean platelet volume	460,935 European ancestry individuals	32888493	GCA-4
rs9402686	4e-12	HBS1L - MYB	6q23.3	White blood cell count	16,843 Japanese ancestry individuals, 19,509 European ancestry individuals, 16,388 African American individuals	25096241	GCA-4
rs4895441	9e-11	HBS1L - MYB	6q23.3	White blood cell count	16,843 Japanese ancestry individuals, 19,509 European ancestry individuals, 16,388 African American individuals	25096241	GCA-4
rs1320959	1E-712	HBS1L - MYB	6q23.3	Mean corpuscular hemoglobin	486,823 European ancestry individuals	32888493	GCA-4
rs12133648 x rs9494149	7e-08	GPA33 x HBS1L - MYB	1q24.1 x 6q23.3	Diffuse plaques (SNP x SNP interaction)	1,316 individuals	32450446	GCA-4
rs4895441	2e-16	HBS1L - MYB	6q23.3	Platelet count	8,850 African American individuals, 18,949 Hispanic/Latino individuals, 541 Asian ancestry individuals, 603 Native American ancestry individuals, 385 individuals	31217584	GCA-4
rs9494145	8e-17	HBS1L - MYB	6q23.3	Platelet count	8,850 African American individuals, 18,949 Hispanic/Latino individuals, 541 Asian ancestry individuals, 603 Native American ancestry individuals, 385 individuals	31217584	GCA-4
rs10872428	5E-497	HBS1L - MYB	6q23.3	Mean corpuscular volume	696,882 African American or Afro-Caribbean, African ancestry, European ancestry, East Asian ancestry, Hispanic or Latin American and South Asian ancestry individuals	32888493	GCA-4
rs9376098	1e-12	HBS1L - MYB	6q23.3	Basophil percentage of white cells	171,996 European ancestry individuals	27863252	GCA-4
rs9376098	3e-12	HBS1L - MYB	6q23.3	Basophil percentage of granulocytes	170,223 European ancestry individuals	27863252	GCA-4
rs9376092	5e-06	HBS1L - MYB	6q23.3	Myeloproliferative neoplasms	524 European ancestry JAK2 negative cases, 2,674 European ancestry controls	25849990	GCA-4
rs9389269	3e-19	HBS1L - MYB	6q23.3	Red blood cell traits	62,553 European ancestry individuals, 9,308 South Asian ancestry individuals	23222517	GCA-4
rs7758845	2E-440	HBS1L - MYB	6q23.3	Red cell distribution width	531,774 European ancestry individuals	32888493	GCA-4
rs4895441	2E-1754	HBS1L - MYB	6q23.3	Red blood cell count	727,624 African American or Afro-Caribbean, African ancestry, European ancestry, East Asian ancestry, Hispanic or Latin American and South Asian ancestry individuals	32888493	GCA-4
rs9483788	3E-538	HBS1L - MYB	6q23.3	Platelet count	542,827 European ancestry individuals	32888493	GCA-4
rs9494142	1e-13	HBS1L - MYB	6q23.3	Platelet count	8,188 South Asian ancestry individuals	32888493	GCA-4
rs62429774	7E-668	HBS1L - MYB	6q23.3	Red blood cell count	545,203 European ancestry individuals	32888493	GCA-4
rs9402686	5e-10	HBS1L - MYB	6q23.3	Mean corpuscular volume	Up to 53 African American individuals, 100 Asian ancestry individuals, 4,175 European ancestry individuals, 138 Hispanic or Latin American individuals, 30 Native American individuals, 11 Pacific Islander ancestry individuals, 168 unknown ancestry individuals	31194788	GCA-4
rs9389269	1e-21	HBS1L - MYB	6q23.3	Fibrosis-4 index in high alcohol intake	33,324 British ancestry individuals	32561361	GCA-4
rs9389269	5e-14	HBS1L - MYB	6q23.3	Aspartate aminotransferase platelet ratio index in high alcohol intake	33,330 British ancestry individuals	32561361	GCA-4
rs9389269	7e-15	HBS1L - MYB	6q23.3	Forns index in high alcohol intake	33,437 British ancestry individuals	32561361	GCA-4
rs12191243	4e-09	HBS1L - MYB	6q23.3	Hypothyroidism	approximately 459,000 European ancestry individuals	30595370	GCA-4
rs210946	1e-08	MYB	6q23.3	White blood cell count	approximately 444,000 European ancestry individuals	30595370	GCA-4
rs6569999	5e-10	HBS1L - MYB	6q23.3	Balding type 1	approximately 208,000 European ancestry individuals	30595370	GCA-4
rs2327586	3e-253	HBS1L - MYB	6q23.3	Mean corpuscular hemoglobin	approximately 443,000 European ancestry individuals	30595370	GCA-4
rs181880988	1e-20	MYB	6q23.3	Mean corpuscular hemoglobin	approximately 443,000 European ancestry individuals	30595370	GCA-4
rs6920211	2e-80	HBS1L - MYB	6q23.3	Eosinophil counts	approximately 440,000 European ancestry individuals	30595370	GCA-4
rs113617776	4e-15	HBS1L - MYB	6q23.3	Red cell distribution width	approximately 445,000 European ancestry individuals	30595370	GCA-4
rs9321485	2e-08	HBS1L - MYB	6q23.3	Cardiovascular disease	approximately 459,000 European ancestry individuals	30595370	GCA-4
rs1570649	1e-300	HBS1L - MYB	6q23.3	Red blood cell count	approximately 445,000 European ancestry individuals	30595370	GCA-4
rs2026937	3e-10	HBS1L - MYB	6q23.3	Hair color	approximately 452,000 European ancestry individuals	30595370	GCA-4
rs9521159	8e-07	MYO16	13q33.3	Bipolar I disorder	14,879 European ancestry cases, 31,358 European ancestry controls	31043756	GCA-4
rs10162202	9e-13	MYO16	13q33.3	Vertical cup-disc ratio (adjusted for vertical disc diameter)	67,040 British ancestry individuals	31959993	GCA-4
rs75764673	2e-12	MYO16	13q33.3	Vertical cup-disc ratio (multi-trait analysis)	90,939 European ancestry individuals	31959993	GCA-4
rs150949191	5e-10	HCFC2P1 - MYO16	13q33.3	Serum immune biomarker levels	184 Scandinavian ancestry bipolar disorder cases, 107 Scandinavian ancestry controls	32066700	GCA-4
rs9521017	1e-11	MYO16	13q33.3	Mean corpuscular volume	172,433 European ancestry individuals	27863252	GCA-4
rs150813880	1e-06	MYO16	13q33.3	Alzheimer disease and age of onset	2,478 European ancestry cases, 979 ancestry controls both from the same 1,070 families	26830138	GCA-4
rs75900305	9e-11	MYO16	13q33.3	Monocyte count	170,721 European ancestry individuals	27863252	GCA-4
rs9521017	3e-12	MYO16	13q33.3	Mean corpuscular hemoglobin	172,332 European ancestry individuals	27863252	GCA-4
rs151235076	4e-06	MYO16	13q33.3	Adipose morphology	894 individuals	32349335	GCA-4
rs1926511	1e-07	MYO16	13q33.3	Triglyceride levels x thiazide or thiazide-like diuretics use interaction	6,878 European ancestry exposed individuals, 30,715 European ancestry unexposed individuals, 3,923 African American and African ancestry exposed individuals, 5,218 African American and African ancestry unexposed individuals	31806883	GCA-4
rs9634470	3e-14	MYO16 - AL161431.1	13q33.3	Lung function (FEV1/FVC)	321,047 European ancestry individuals	30804560	GCA-4
rs196154	7e-06	MYO16	13q33.3	Adolescent idiopathic scoliosis	196 cases, 303 controls	30019117	GCA-4
rs9284241	5e-20	MYO16	13q33.3	Adolescent idiopathic scoliosis	196 cases, 303 controls	30019117	GCA-4
rs275945	5e-11	MYO16	13q33.3	Eosinophil counts	474,237 European ancestry individuals	32888493	GCA-4
rs11618532	4e-10	MYO16	13q33.3	Eosinophil counts	583,850 African American or Afro-Caribbean, African ancestry, European ancestry, East Asian ancestry, Hispanic or Latin American and South Asian ancestry individuals	32888493	GCA-4
rs9521184	8e-10	MYO16	13q33.3	Morningness	434,835 European ancestry individuals	30804565	GCA-4
rs10492418	2e-06	MYO16	13q33.3	Presence of antiphospholipid antibodies	183 European ancestry ACL-positive cases, 487 European ancestry ACL-negative controls, 127 European ancestry LAC-positive cases, 581 European ancestry LAC-negative controls, 136 European ancestry Anti-B2GPI-positive cases, 360 European ancestry Anti-B2GPI-negative controls	23509613	GCA-4
rs7984522	7e-07	MYO16	13q33.3	Blood pressure	63 Chinese ancestry dizygotic twin pairs	22763476	GCA-4
rs17393344	2e-08	MYO16	13q33.3	Alzheimer's disease (cognitive decline)	303 European ancestry cases	23535033	GCA-4
rs984300	3e-06	MYO16	13q33.3	Obesity-related traits	815 Hispanic children from 263 families	23251661	GCA-4
rs9521010	3e-30	MYO16	13q33.3	Mean corpuscular volume	696,882 African American or Afro-Caribbean, African ancestry, European ancestry, East Asian ancestry, Hispanic or Latin American and South Asian ancestry individuals	32888493	GCA-4
rs6807075 x rs9521176	5e-09	B3GNT5, MCF2L2 x MYO16	3q27.1 x 13q33.3	Total PHF-tau (SNP x SNP interaction)	1,285 individuals	32450446	GCA-4
rs9521010	2e-25	MYO16	13q33.3	Mean corpuscular volume	544,127 European ancestry individuals	32888493	GCA-4
rs78553789	6e-07	MYO16	13q33.3	3-hydroxy-1-methylpropylmercapturic acid levels in smokers	361 African American current smoker individuals, 329 Native Hawaiian ancestry current smoker individuals, 440 European ancestry current smoker individuals, 452 Latino current smoker individuals, 702 Japanese ancestry current smoker individuals	26053186	GCA-4
rs9521010	3e-21	MYO16	13q33.3	Mean corpuscular hemoglobin	486,823 European ancestry individuals	32888493	GCA-4
rs8002089	9e-06	MYO16 - AL161431.1	13q33.3	Gut microbiota relative abundance (unclassified genus belonging to family Erysipelotrichaceae)	1,068 Japanese ancestry individuals	33208821	GCA-4
rs9514997 x rs10474011	4e-11	MYO16 x SERINC5	13q33.3 x 5q14.1	Total PHF-tau (SNP x SNP interaction)	1,285 individuals	32450446	GCA-4
rs9521010	4e-25	MYO16	13q33.3	Mean corpuscular hemoglobin	630,125 African American or Afro-Caribbean, African ancestry, European ancestry, East Asian ancestry, Hispanic or Latin American and South Asian ancestry individuals	32888493	GCA-4
rs9521099 x rs236573	7e-08	MYO16 x KCNJ2 - CALM2P1	13q33.3 x 17q24.3	Diffuse plaques (SNP x SNP interaction)	1,316 individuals	32450446	GCA-4
rs1388362 x rs7991080	7e-08	AL513124.1 - AL355674.1 x MYO16	9q21.13 x 13q33.3	Diffuse plaques (SNP x SNP interaction)	1,316 individuals	32450446	GCA-4
rs9587723	6e-06	MYO16	13q33.3	Metabolite levels	2,076 European ancestry individuals	23823483	GCA-4
rs9559377	5e-06	MYO16	13q33.3	Seasonality	3,269 European ancestry individuals	25562672	GCA-4
rs814141	5e-06	MYO16	13q33.3	Lung function (forced expiratory flow during mid-portion (25% and 75%) of forced vital capacity)	1,015 European ancestry individuals, 541 African American individuals	24023788	GCA-4
rs11616603	9e-06	HCFC2P1 - MYO16	13q33.3	Alcohol dependence symptom count	1,045 Thai ancestry individuals	29460428	GCA-4
rs17485138	7e-06	MYO16	13q33.3	Dental caries	920 European ancestry individuals	23064961	GCA-4
rs9521011	3e-11	MYO16	13q33.3	Red blood cell count	172,952 European ancestry individuals	27863252	GCA-4
rs35729053	8e-06	MYO16, MYO16-AS1	13q33.3	Caudate activity during reward	106 individuals	28927378	GCA-4
rs9583269	6e-07	MYO16	13q33.3	Colorectal cancer	978 Austrian ancestry cases, 855 Austrian ancestry controls	29228715	GCA-4
rs7322768	2e-06	MYO16	13q33.3	Facial morphology (factor 16)	2,187 European ancestry individuals	28441456	GCA-4
rs9559382	9e-06	MYO16	13q33.3	Number of common colds	43,826 European ancestry cases, 15,720 European ancestry controls	28928442	GCA-4
rs9521026	2e-18	MYO16	13q33.3	Red blood cell count	727,624 African American or Afro-Caribbean, African ancestry, European ancestry, East Asian ancestry, Hispanic or Latin American and South Asian ancestry individuals	32888493	GCA-4
rs67282839	3e-10	MYO16	13q33.3	Red cell distribution width	531,774 European ancestry individuals	32888493	GCA-4
rs9521026	1e-17	MYO16	13q33.3	Red blood cell count	545,203 European ancestry individuals	32888493	GCA-4
rs1926528	2e-06	MYO16	13q33.3	Resting-state electroencephalogram vigilance	1,877 European ancestry individuals	29703947	GCA-4
rs3815983	4e-10	MYO16	13q33.3	Chronotype	449,734 European ancestry individuals	30696823	GCA-4
rs912322	1e-06	MYO16	13q33.3	Alzheimer's disease	952 European ancestry male cases, 1,789 European ancestry female cases, 6,337 European ancestry male controls, 8,402 European ancestry female controls	30636644	GCA-4
rs78667595	4e-08	MYO16	13q33.3	Highest math class taken (MTAG)	811,539 European ancestry individuals	30038396	GCA-4
rs9521133	4e-08	MYO16	13q33.3	Self-reported math ability (MTAG)	670,471 European ancestry individuals	30038396	GCA-4
rs9521025	5e-18	MYO16	13q33.3	Red blood cell count	approximately 445,000 European ancestry individuals	30595370	GCA-4
rs275945	4e-09	MYO16	13q33.3	Eosinophil counts	approximately 440,000 European ancestry individuals	30595370	GCA-4
rs9521010	7e-20	MYO16	13q33.3	Mean corpuscular hemoglobin	approximately 443,000 European ancestry individuals	30595370	GCA-4
rs111345531	1e-14	MYO16 - AL161431.1	13q33.3	Lung function (FEV1/FVC)	approximately 370,000 European ancestry individuals	30595370	GCA-4
rs8000682	3e-08	MYO16 - AL161431.1	13q33.3	Lung function (FVC)	approximately 372,000 European ancestry individuals	30595370	GCA-4
rs8078417	2e-06	NARF - FOXK2	17q25.3	Change in neurofilament light levels	545 European ancestry individuals	31295725	GCA-4
rs148524322	8e-13	NARF - FOXK2	17q25.3	Mean platelet volume	484,042 African American or Afro-Caribbean, African ancestry, European ancestry, East Asian ancestry, Hispanic or Latin American and South Asian ancestry individuals	32888493	GCA-4
rs148524322	2e-15	NARF - FOXK2	17q25.3	Mean platelet volume	460,935 European ancestry individuals	32888493	GCA-4
rs4789693	6e-06	AC132938.6, NARF	17q25.3	Glucocorticoid-induced osteonecrosis	274 European ancestry osteonecrosis cases, 25 Black osteonecrosis cases, 68 Hispanic osteonecrosis cases, 6 Asian ancestry osteonecrosis cases, 27 other ancestry osteonecrosis cases, 1,477 European ancestry treated controls, 223 Black treated controls, 572 Hispanic treated controls, 48 Asian ancestry treated controls, 235 other ancestry treated controls	26265699	GCA-4
rs34351630	7e-09	NCOR1	17p11.2	FEV1	321,047 European ancestry individuals	30804560	GCA-4
rs178835	2e-13	NCOR1	17p11.2	C-reactive protein levels	418,642 British ancestry individuals	31900758	GCA-4
rs34351630	3e-10	NCOR1	17p11.2	Lung function (FVC)	321,047 European ancestry individuals	30804560	GCA-4
rs11078333	2e-12	NCOR1	17p11.2	Free thyroxine concentration	49,269 European ancestry individuals	30367059	GCA-4
rs1075901	4e-13	NCOR1, AC002553.1, TTC19	17p12	Body mass index	806,834 European ancestry individuals	30239722	GCA-4
rs1075901	4e-13	NCOR1, AC002553.1, TTC19	17p12	Body mass index	434,794 European ancestry female individuals	30239722	GCA-4
rs4792721	4e-07	NCOR1	17p11.2	Lung function (FEV1)	38,199 European ancestry adults	26635082	GCA-4
rs178810	3e-08	NCOR1	17p11.2	C-reactive protein levels	up to 92,771 European ancestry males, up to 113,387 European ancestry females	30388399	GCA-4
rs12937088	9e-17	NCOR1	17p11.2	Sex hormone-binding globulin levels adjusted for BMI	368,929 European ancestry individuals	32042192	GCA-4
rs12937088	9e-08	NCOR1	17p11.2	Sex hormone-binding globulin levels	370,125 European ancestry individuals	32042192	GCA-4
rs4792716	2e-11	TTC19, NCOR1	17p12	Body mass index	457,822 European ancestry individuals	31669095	GCA-4
rs1075901	4e-12	NCOR1, AC002553.1, TTC19	17p12	Body mass index	approximately 458,000 European ancestry individuals	30595370	GCA-4
rs6584555	3e-07	NEURL1	10q24.33	Early onset atrial fibrillation	672 Korean ancestry cases, 3,700 Korean ancestry controls	28460022	GCA-4
rs60572254	2e-14	NEURL1	10q24.33	Atrial fibrillation	6,337 European ancestry cases, 61,607 European ancestry controls	29290336	GCA-4
rs60572254	3e-24	NEURL1	10q24.33	Atrial fibrillation	8,180 Japanese ancestry cases, 28,612 Japanese ancestry controls	28416822	GCA-4
rs72848980	3e-09	NEURL1	10q24.33	White matter hyperintensity burden	17,936 European ancestry individuals, 1,943 African American ancestry individuals, 795 Hispanic individuals, 204 Chinese ancestry individuals, 201 Malay ancestry individuals	25663218	GCA-4
rs72848980	6e-09	NEURL1	10q24.33	White matter hyperintensity burden	17,936 European ancestry individuals, 1,943 African American ancestry individuals, 795 Hispanic individuals, 204 Chinese ancestry individuals, 201 Malay ancestry individuals	25663218	GCA-4
rs11597473	1e-06	NEURL1	10q24.33	Schizophrenia	592 Ashkenazi Jewish ancestry cases, 505 Ashkenazi Jewish ancestry controls, 36,989 cases, 113,075 controls	26198764	GCA-4
rs3014201	2e-10	NEURL1	10q24.33	C-reactive protein levels	418,642 British ancestry individuals	31900758	GCA-4
rs74154533	6e-07	NEURL1	10q24.33	Ischemic stroke (cardioembolic)	7,193 European ancestry cases, 406,111 European ancestry controls, 847 East Asian ancestry cases, 28,195 East Asian ancestry controls, 422 South Asian ancestry cases, 6,707 South Asian ancestry controls, 414 African American cases, 15,146 African American controls, 31 Asian ancestry cases, 333 Asian ancestry controls, 99 Latin American cases, 692 Latin American controls	29531354	GCA-4
rs11598047	5e-58	NEURL1, AL121929.4	10q24.33	Atrial fibrillation	55,114 European ancestry cases, 482,295 European ancestry controls, 8,180 Japanese ancestry cases, 28,612 Japanese ancestry controls, 1,307 African American ancestry cases, 7,660 African American ancestry controls, 845 Hispanic cases, 4,177 Hispanic controls	29892015	GCA-4
rs11598047	1e-47	NEURL1, AL121929.4	10q24.33	Atrial fibrillation	55,114 European ancestry cases, 482,295 European ancestry controls, 8,180 Japanese ancestry cases, 28,612 Japanese ancestry controls, 1,307 African American ancestry cases, 7,660 African American ancestry controls, 845 Hispanic cases, 4,177 Hispanic controls	29892015	GCA-4
rs11813481	4e-06	NEURL1-AS1, NEURL1	10q24.33	Response to antidepressants (symptom improvement)	2,145 European ancestry individuals	29160301	GCA-4
rs7071247	2e-07	NEURL1-AS1, NEURL1	10q24.33	Platelet aggregation	Up to 3,991 European ancestry individuals	20526338	GCA-4
rs7069733	7e-06	NEURL1	10q24.33	Autism spectrum disorder, attention deficit-hyperactivity disorder, bipolar disorder, major depressive disorder, and schizophrenia (combined)	6,990 European ancestry Bipolar disorder cases, 9,227 European ancestry Major depressive disorder cases, 9,379 European ancestry Schizophrenia cases, 161 European ancestry Autism spectrum disorder cases, 4,788 European ancestry Autism spectrum disorder trio cases, 840 European ancestry Attention deficit-hyperactivity disorder cases, 1,947 European ancestry Attention defcit-hyperactivity disorder trio cases, 27,888 European ancestry controls	23453885	GCA-4
rs7084783	2e-06	NEURL1	10q24.33	Fear of pain	Up to 1,367 European ancestry individuals, up to 159 African American individuals, up to 13 Hispanic individuals, up to 23 Asian, Native American and other ancestry individuals, up to 21 individuals	28701861	GCA-4
rs11598047	3e-21	NEURL1, AL121929.4	10q24.33	Atrial fibrillation	15,979 European ancestry cases, 102,776 European ancestry controls.	28416818	GCA-4
rs60848348	2e-08	NEURL1	10q24.33	Incident atrial fibrillation	7,323 European ancestry cases, 102,776 European ancestry controls.	28416818	GCA-4
rs11598047	2e-22	NEURL1, AL121929.4	10q24.33	Atrial fibrillation	15,979 European ancestry cases, 102,776 European ancestry controls, 641 African American cases, 5,234 African American controls, 837 Japanese ancestry cases, 3,293 Japanese controls, 277 Hispanic cases, 3,081 Hispanic controls,197 Brazilian ancestry cases, 758 Brazilian ancestry controls.	28416818	GCA-4
rs11598047	2e-06	NEURL1, AL121929.4	10q24.33	Atrial fibrillation	15,979 European ancestry cases, 102,776 European ancestry controls, 641 African American cases, 5,234 African American controls, 837 Japanese ancestry cases, 3,293 Japanese controls, 277 Hispanic cases, 3,081 Hispanic controls,197 Brazilian ancestry cases, 758 Brazilian ancestry controls.	28416818	GCA-4
rs11598047	4e-16	NEURL1, AL121929.4	10q24.33	Prevalent atrial fibrillation	8,656 European ancestry cases, 102,776 European ancestry controls.	28416818	GCA-4
rs72848971	5e-09	NEURL1	10q24.33	Intraocular pressure	115,486 European ancestry individuals	29617998	GCA-4
rs55693294	4e-09	NEURL1	10q24.33	Atrial fibrillation	60,620 European ancestry cases, 970,216 European ancestry controls	30061737	GCA-4
rs11598047	9e-66	NEURL1, AL121929.4	10q24.33	Atrial fibrillation	60,620 European ancestry cases, 970,216 European ancestry controls	30061737	GCA-4
rs763092306	6e-10	CERKL, NEUROD1	2q31.3	Glucosuria	10,857 Icelandic ancestry cases, 135,512 Icelandic ancestry controls (includes non-array genotyped, whole-genome imputed individuals)	30476138	GCA-4
rs763092306	1e-10	CERKL, NEUROD1	2q31.3	Glucosuria (moderate to severe)	6,109 Icelandic ancestry cases, 135,512 Icelandic ancestry controls (includes non-array genotyped, whole-genome imputed individuals)	30476138	GCA-4
rs78276384	3e-07	NPM1	5q35.1	Height	1,249 whole genome sequenced European ancestry individuals, 3,541 whole genome sequenced individuals, 46,910 European ancestry individuals, 471 Carlantino (founder/genetic isolate) individuals, 1,197 Friuli Venezia Giulia (founder/genetic isolate) individuals, 1,043 Mylopotamos (founder/genetic isolate) individuals, 933 Pomak (founder/genetic isolate) individuals, 1,785 Val Borbera (founder/genetic isolate) individuals	28552196	GCA-4
rs62383977	2e-08	NPM1 - FGF18	5q35.1	Highest math class taken (MTAG)	811,539 European ancestry individuals	30038396	GCA-4
rs10040865	2e-08	NPM1 - FGF18	5q35.1	Self-reported math ability (MTAG)	670,471 European ancestry individuals	30038396	GCA-4
rs11192578	2e-06	NRG3	10q23.1	Nicotine withdrawal symptom count	1,703 Finnish ancestry ever smoker individuals from up to 739 families	29532581	GCA-4
rs548678068	4e-06	NRG3	10q23.1	Hip circumference	1,254 whole genome sequenced European ancestry individuals, 3,074 whole genome sequenced individuals, 29,716 European ancestry individuals, 400 Carlantino (founder/genetic isolate) individuals, 701 Friuli Venezia Giulia (founder/genetic isolate) individuals, 1,050 Mylopotamos (founder/genetic isolate) individuals, 883 Pomak (founder/genetic isolate) individuals	28552196	GCA-4
rs3918483; rs7912575; rs11191824; rs12416668; rs1040675; rs1018484; rs10883921; rs11191757; rs6584402; rs10786764; rs7917690; rs11191761; rs11191766; rs7923247; rs12268683; rs7913415; rs6584391	7e-06	NRG3; NRG3; NRG3; NRG3; NRG3; NRG3; NRG3; NRG3; NRG3; NRG3; NRG3; NRG3; NRG3; NRG3; NRG3; NRG3; NRG3	10q23.1	Core binding factor acute myeloid leukemia	175 European ancestry cases, 218 European ancestry controls	27903959	GCA-4
rs10786777; rs17725640; rs11816151; rs12241007; rs1884360; rs17098782	5e-08	NRG3; NRG3; NRG3; NRG3; NRG3; NRG3	10q23.1	Core binding factor acute myeloid leukemia	175 European ancestry cases, 218 European ancestry controls	27903959	GCA-4
rs10786777; rs17725640; rs11816151; rs12241007; rs1884360; rs17098782	4e-06	NRG3; NRG3; NRG3; NRG3; NRG3; NRG3	10q23.1	Core binding factor acute myeloid leukemia	175 European ancestry cases, 218 European ancestry controls	27903959	GCA-4
rs4933267; rs7094846; rs17647803; rs7076566; rs7069550; rs2207782; rs7069222; rs2224109; rs10883981; rs7076691; rs17098945; rs7902651; rs7902158; rs4933814; rs9971144; rs10884019; rs12570292	1e-06	NRG3; NRG3; NRG3; NRG3; NRG3; NRG3; NRG3; NRG3; NRG3; NRG3; NRG3; NRG3; NRG3; NRG3; NRG3; NRG3; NRG3	10q23.1	Core binding factor acute myeloid leukemia	175 European ancestry cases, 218 European ancestry controls	27903959	GCA-4
rs11814950	2e-12	NRG3	10q23.1	Photic sneeze reflex	32,446 European ancestry cases, 67,249 European ancestry controls	27182965	GCA-4
rs10786764	8e-07	NRG3	10q23.1	Basal metabolic rate	39 Korean ancestry low BMR individuals, 38 Korean ancestry high BMR individuals	26865924	GCA-4
rs7912575	3e-06	NRG3	10q23.1	Bipolar disorder and eating disorder	184 European ancestry cases with bipolar disorder and eating disorder, 1,370 European ancestry controls	26433762	GCA-4
rs7911681	4e-06	NRG3	10q23.1	Western dietary pattern	141 individuals	28644415	GCA-4
rs1333220	4e-08	NRG3	10q23.1	Gut microbiota (bacterial taxa, hurdle binary method)	2,223 European ancestry individuals	32572223	GCA-4
rs594418	7e-07	NRG3	10q23.1	Epstein-Barr virus copy number in lymphoblastoid cell lines	389 East Asian ancestry individuals, 189 South Asian ancestry individuals, 492 European ancestry individuals, 467 Sub-Saharan African ancestry individuals, 59 African American individuals, 157 Hispanic/Latino individuals	28654678	GCA-4
rs2219937	4e-06	NRG3	10q23.1	IgG glycosylation	2,247 European ancestry individuals	23382691	GCA-4
rs7903018	2e-06	NRG3	10q23.1	Non-alcoholic fatty liver disease activity score in non-alcoholic fatty liver disease	235 European ancestry individuals	31311600	GCA-4
rs10513783 x rs7911153	1e-08	LINC01206 x NRG3	3q26.33 x 10q23.1	Total PHF-tau (SNP x SNP interaction)	1,285 individuals	32450446	GCA-4
rs12358815	4e-06	NRG3	10q23.1	antipsychotic drug dosage in schizophrenia or schizoaffective disorder	up to 39 European ancestry schizophrenia cases, up to 40 European ancestry schizoaffective cases	26821981	GCA-4
rs1336578 x rs11193683	1e-08	PKN2-AS1 x NRG3	1p22.2 x 10q23.1	Diffuse plaques (SNP x SNP interaction)	1,316 individuals	32450446	GCA-4
rs17559044	9e-14	NRG3	10q23.1	Adolescent idiopathic scoliosis	196 cases, 303 controls	30019117	GCA-4
rs4933824	2e-06	NRG3	10q23.1	Response to iloperidone treatment (QT prolongation)	91 African American Schizophrenia cases, 69 European ancestry Schizophrenia cases, 16 Asian ancestry Schizophrenia cases, 7 Schizophrenia cases	18521091	GCA-4
rs37181 x rs512064	7e-09	COMMD10 x NRG3	5q23.1 x 10q23.1	Nasopharyngeal carcinoma (SNP x SNP interaction)	277 Han Chinese ancestry cases, 285 Han Chinese ancestry controls	24376627	GCA-4
rs76340606	4e-06	NRG3	10q23.1	Breast cancer	76,192 European ancestry cases, 63,082 European ancestry controls	29059683	GCA-4
rs17253119 x rs7073820	6e-08	CACNA2D3, CACNA2D3-AS1 x NRG3	3p14.3 x 10q23.1	Neurofibrillary tangles (SNP x SNP interaction)	1,316 individuals	32450446	GCA-4
rs16976804 x rs1884360	8e-08	LYPD5 x NRG3	19q13.31 x 10q23.1	Neurofibrillary tangles (SNP x SNP interaction)	1,316 individuals	32450446	GCA-4
rs505826	4e-06	NRG3	10q23.1	Plasma factor VII activating protease levels	3,126 Swedish ancestry individuals	30070759	GCA-4
rs1764073 x rs6453106	7e-12	NRG3 x AC116337.3	10q23.1 x 5q13.3	Neurofibrillary tangles (SNP x SNP interaction)	1,316 individuals	32450446	GCA-4
rs113228202	8e-08	NUMBL	19q13.2	Carotid intima media thickness (mean-maximum)	22,179 British ancestry individuals	31801372	GCA-4
rs10408947	9e-09	LTBP4 - NUMBL	19q13.2	Brain region volumes	19,629 British ancestry individuals	31676860	GCA-4
rs2604861	3e-10	LTBP4 - NUMBL	19q13.2	Brain region volumes	19,629 British ancestry individuals	31676860	GCA-4
rs35255138	1e-11	NUMBL - COQ8B	19q13.2	Brain region volumes	19,629 British ancestry individuals	31676860	GCA-4
rs66500423	6e-09	NUMBL	19q13.2	Caffeine metabolism (plasma 1,7-dimethylxanthine (paraxanthine) to 1,3,7-trimethylxanthine (caffeine) ratio)	5,323 European ancestry individuals	27702941	GCA-4
rs780340856	3e-09	NUMBL	19q13.2	Brain region volumes	19,629 British ancestry individuals	31676860	GCA-4
rs2042936	1e-06	LTBP4 - NUMBL	19q13.2	Complement factor H binding to malondialdehyde	934 European ancestry individuals	32321835	GCA-4
rs141799618	1e-06	NUMBL	19q13.2	Response to radiotherapy in prostate cancer (overall toxicity)	1,346 European ancestry individuals	27515689	GCA-4
rs7254268	7e-06	LTBP4 - NUMBL	19q13.2	Diabetes (gestational)	103 Han Chinese ancestry cases, 115 Han Chinese ancestry controls	31269844	GCA-4
rs151201760	4e-06	LTBP4 - NUMBL	19q13.2	Deliberate self-harm	6,711 European ancestry cases, 146,849 European ancestry controls	32473944	GCA-4
rs66500423	7e-06	NUMBL	19q13.2	Lung adenocarcinoma	11,273 European ancestry cases, 55,483 European ancestry controls	28604730	GCA-4
rs66500423	2e-07	NUMBL	19q13.2	Lung cancer	29,266 European ancestry cases, 56,450 European ancestry controls	28604730	GCA-4
rs13343737	3e-06	NUMBL	19q13.2	Clostridium difficile infection in multiple myeloma	57 European ancestry cases, 589 European ancestry controls	29594489	GCA-4
rs2561566	2e-15	LTBP4 - NUMBL	19q13.2	Red blood cell count	approximately 445,000 European ancestry individuals	30595370	GCA-4
rs112284299	7e-07	PEX5L	3q26.33	LDL cholesterol change in response to fenofibrate in statin-treated type 2 diabetes	781 European ancestry individuals, 138 African American ancestry individuals, 345 unknown ancestry individuals	28736931	GCA-4
rs112284299	1e-07	PEX5L	3q26.33	Total cholesterol change in response to fenofibrate in statin-treated type 2 diabetes	781 European ancestry individuals, 138 African American ancestry individuals, 345 unknown ancestry individuals	28736931	GCA-4
rs191580074	2e-06	PEX5L - RNA5SP149	3q26.33	Bipolar disorder	20,352 European ancestry cases, 31,358 European ancestry controls	31043756	GCA-4
rs76882575	8e-07	PEX5L - RNA5SP149	3q26.33	Midgestational circulating levels of PBDEs (fetal genetic effect)	764 fetuses	28235828	GCA-4
rs9842133	4e-12	PEX5L	3q26.33	Blood metabolite levels	7,824 European ancestry individuals	24816252	GCA-4
rs17693325	5e-10	PEX5L - RNA5SP149	3q26.33	Adolescent idiopathic scoliosis	196 cases, 303 controls	30019117	GCA-4
rs7630877	7e-06	PEX5L	3q26.33	Type 2 diabetes	2,010 Chinese ancestry cases, 1,945 Chinese ancestry controls, 794 Malay ancestry cases, 1,240 Malay ancestry controls, 977 Asian Indian ancestry cases, 1,169 Asian Indian ancestry controls	21490949	GCA-4
rs6787514	6e-06	PEX5L, AC092939.1	3q26.33	General cognitive ability	up to 300,486 European ancestry individuals	29844566	GCA-4
rs6787514	8e-06	PEX5L, AC092939.1	3q26.33	Yeast infection	52,218 European ancestry cases, 10,235 European ancestry controls	28928442	GCA-4
rs484696 x rs1522116	4e-08	AC026415.1 - AC010451.3 x PEX5L, AC092939.1	5p15.32 x 3q26.33	Total PHF-tau (SNP x SNP interaction)	1,285 individuals	32450446	GCA-4
rs7652876	3e-06	PEX5L - RNA5SP149	3q26.33	Childhood body mass index	39,620 European ancestry individuals	33045005	GCA-4
rs9471987	2e-61	PEX6	6p21.1	Blood protein levels	3,200 European ancestry individuals	30072576	GCA-4
rs1129187	7e-06	PEX6	6p21.1	Alzheimer's disease in APOE e4+ carriers	10,352 cases, 9,207 controls	25778476	GCA-4
rs388649	6e-10	GAPDHP39, PIK3CB	3q22.3	Intrinsic epigenetic age acceleration	13,493 European ancestry individuals	31738745	GCA-4
rs493152	4e-08	PIK3CB	3q22.3	Waist circumference adjusted for body mass index	457,690 European ancestry individuals	31669095	GCA-4
rs9868355	8e-14	PIK3CB	3q22.3	Mean platelet volume	460,935 European ancestry individuals	32888493	GCA-4
rs9873179	5e-16	PIK3CB - ATP5MC1P3	3q22.3	Mean platelet volume	484,042 African American or Afro-Caribbean, African ancestry, European ancestry, East Asian ancestry, Hispanic or Latin American and South Asian ancestry individuals	32888493	GCA-4
rs7637688	7e-08	PIK3CB - ATP5MC1P3	3q22.3	3-hydroxypropylmercapturic acid levels in smokers	362 African American current smoker individuals, 329 Native Hawaiian ancestry current smoker individuals, 438 European ancestry current smoker individuals, 449 Latino current smoker individuals, 704 Japanese ancestry current smoker individuals	26053186	GCA-4
rs149005978	2e-11	PIK3CB	3q22.3	3-hydroxypropylmercapturic acid levels in smokers	362 African American current smoker individuals, 329 Native Hawaiian ancestry current smoker individuals, 438 European ancestry current smoker individuals, 449 Latino current smoker individuals, 704 Japanese ancestry current smoker individuals	26053186	GCA-4
rs9809657	3e-14	PIK3CB - ATP5MC1P3	3q22.3	Platelet count	542,827 European ancestry individuals	32888493	GCA-4
rs68094276	3e-13	PIK3CB - ATP5MC1P3	3q22.3	Platelet count	721,201 African American or Afro-Caribbean, African ancestry, European ancestry, East Asian ancestry, Hispanic or Latin American and South Asian ancestry individuals	32888493	GCA-4
rs1193096; rs2767567; rs6659522; rs4844633; rs591752; rs6702082	3e-10	LINC02767 - PLXNA2; PLXNA2; PLXNA2; PLXNA2; PLXNA2; PLXNA2	1q32.2	Core binding factor acute myeloid leukemia	175 European ancestry cases, 218 European ancestry controls	27903959	GCA-4
rs2498020	1e-08	PLXNA2	1q32.2	Brain region volumes	19,629 British ancestry individuals	31676860	GCA-4
rs678294	7e-06	LINC02767 - PLXNA2	1q32.2	Reaction time	330,069 European ancestry individuals	29844566	GCA-4
rs12030888	2e-06	PLXNA2	1q32.2	General cognitive ability	up to 300,486 European ancestry individuals	29844566	GCA-4
rs17011903	4e-08	PLXNA2	1q32.2	Adolescent idiopathic scoliosis	5,004 Japanese ancestry female cases, 33,679 Japanese ancestry female controls	31417091	GCA-4
rs17011903	4e-08	PLXNA2	1q32.2	Adolescent idiopathic scoliosis	5,327 Japanese ancestry cases, 73,884 Japanese ancestry controls	31417091	GCA-4
rs7516841	2e-13	PLXNA2	1q32.2	Adolescent idiopathic scoliosis	196 cases, 303 controls	30019117	GCA-4
rs55655237	1e-06	PLXNA2	1q32.2	Pursuit maintenance gain	114 African ancestry schizophrenia cases, 69 African schizo-affective cases, 41 African ancestry bipolar disorder cases, 76 African ancestry controls, 116 European ancestry schizophrenia cases, 86 European ancestry schizo-affective cases, 165 European ancestry bipolar disorder cases, 182 European ancestry controls	29064472	GCA-4
rs7183908	8e-16	PML	15q24.1	Waist-hip ratio	316,772 European ancestry male individuals	30239722	GCA-4
rs5742915	4e-06	PML	15q24.1	Height	1,249 whole genome sequenced European ancestry individuals, 3,541 whole genome sequenced individuals, 46,910 European ancestry individuals, 471 Carlantino (founder/genetic isolate) individuals, 1,197 Friuli Venezia Giulia (founder/genetic isolate) individuals, 1,043 Mylopotamos (founder/genetic isolate) individuals, 933 Pomak (founder/genetic isolate) individuals, 1,785 Val Borbera (founder/genetic isolate) individuals	28552196	GCA-4
rs5742915	3e-08	PML	15q24.1	Fat-free mass	70,700 European ancestry female individuals, 85,261 European ancestry male individuals	30593698	GCA-4
rs56007454	7e-06	PML - DNM1P33	15q24.1	Diastolic blood pressure	140,886 European ancestry individuals	28135244	GCA-4
rs5742915	2e-29	PML	15q24.1	Height	253,288 European ancestry individuals	25282103	GCA-4
rs4886860	9e-11	PML - DNM1P33	15q24.1	Insomnia symptoms (never/rarely vs. sometimes/usually)	345,022 European ancestry cases, 108,357 European ancestry controls	30804566	GCA-4
rs4886860	3e-12	PML - DNM1P33	15q24.1	Insomnia symptoms (never/rarely vs. usually)	129,270 European ancestry cases, 108,357 European ancestry controls	30804566	GCA-4
rs12917449	3e-08	PML	15q24.1	Insomnia	651,923 European ancestry males, 679,087 European ancestry females	30804565	GCA-4
rs11072467	6e-11	PML	15q24.1	Waist-to-hip ratio adjusted for BMI	457,690 European ancestry individuals	31669095	GCA-4
rs7183908	8e-16	PML	15q24.1	Waist-hip ratio	697,734 European ancestry individuals	30239722	GCA-4
rs743580	1e-09	PML	15q24.1	Accelerometer-based physical activity measurement (fraction of time with accelerations >425 milli-gravities)	90,667 European ancestry individuals	29899525	GCA-4
rs743580	1e-06	PML	15q24.1	Physical activity (overall physical activity time)	91,105 European ancestry individuals	30531941	GCA-4
rs12917449	5e-10	PML	15q24.1	Type 2 diabetes	148,726 European ancestry cases, 965,732 European ancestry controls	32541925	GCA-4
rs5742915	9e-09	PML	15q24.1	Birth weight	298,142 European ancestry individuals, 6,635 African American individuals, 1,449 Filipino individuals, 420 Turkish individuals, 365 Moroccan individuals, 395 Surinamese individuals, 1,052 Afro-Caribbean individuals, 612 Hispanic individuals, 1,180 Thai individuals, 840 Chinese ancestry individuals, 10,133 individuals	31043758	GCA-4
rs8039584	5e-08	PML	15q24.1	Myopia (pathological)	187 European ancestry cases, 1064 European ancestry controls	23049088	GCA-4
rs9479	4e-13	PML	15q24.1	Type 2 diabetes	148,726 European ancestry cases, 24,646 African American cases, 8,616 Hispanic cases, 46,511 Asian ancestry cases, 965,732 European ancestry controls, 31,446 African American controls, 11,829 Hispanic controls, 169,776 Asian ancestry controls	32541925	GCA-4
rs5742915	1e-15	PML	15q24.1	Height	133,653 European ancestry individuals	20881960	GCA-4
rs5742915	2e-14	PML	15q24.1	Paget's disease	741 European ancestry cases, 2,699 European ancestry controls	21623375	GCA-4
rs743580	9e-10	PML	15q24.1	Body mass index	457,822 European ancestry individuals	31669095	GCA-4
rs5742915	9e-39	PML	15q24.1	Appendicular lean mass	450,243 European ancestry individuals	33097823	GCA-4
rs5742915	2e-18	PML	15q24.1	Appendicular lean mass	205,513 European ancestry men	33097823	GCA-4
rs5742915	3e-23	PML	15q24.1	Appendicular lean mass	244,730 European ancestry women	33097823	GCA-4
rs5742915	4e-17	PML	15q24.1	Menarche (age at onset)	approximately 242,000 European ancestry individuals	30595370	GCA-4
rs5742915	7e-88	PML	15q24.1	Height	approximately 458,000 European ancestry individuals	30595370	GCA-4
rs9479	3e-13	PML	15q24.1	Red blood cell count	approximately 445,000 European ancestry individuals	30595370	GCA-4
rs9479	5e-10	PML	15q24.1	White blood cell count	approximately 444,000 European ancestry individuals	30595370	GCA-4
rs5742915	3e-09	PML	15q24.1	Lung function (FEV1/FVC)	approximately 370,000 European ancestry individuals	30595370	GCA-4
rs7667050	3e-14	PPARGC1A	4p15.2	Estimated glomerular filtration rate	567,460 European ancestry individuals	31152163	GCA-4
rs7691998	8e-06	PPARGC1A - DHX15	4p15.2	Subjective response to placebo treatment in childhood asthma (change in cough/wheeze)	250 European ancestry children	31557306	GCA-4
rs34751092	6e-07	PPARGC1A - DHX15	4p15.2	Corneal astigmatism	9,293 European ancestry cases, 12,957 European ancestry controls, 4,349 Asian ancestry cases, 4,771 Asian ancestry controls	29422769	GCA-4
rs372822970	1e-56	PPARGC1A - DHX15	4p15.2	Pulse pressure	225,112 European ancestry individuals, 63,490 African ancestry individuals, 22,802 Hispanic individuals, 4,792 Asian ancestry individuals, 2,695 Native American ancestry individuals	30578418	GCA-4
rs16875528	9e-06	PPARGC1A - DHX15	4p15.2	Sense of smell	6,252 European ancestry individuals	26632684	GCA-4
rs16875255	6e-06	PPARGC1A - DHX15	4p15.2	Parental longevity (combined parental age at death)	45,627 middle-aged British individuals	27015805	GCA-4
rs17590046	1e-09	PPARGC1A - DHX15	4p15.2	Essential tremor	1,778 European ancestry cases, 5,376 European ancestry controls	27797806	GCA-4
rs12501032	2e-15	PPARGC1A - DHX15	4p15.2	Resting heart rate	127,919 European ancestry individuals, 2,478 Asian ancestry individuals, 1,734 Black individuals, 684 Mixed ancestry individuals, 1,436 individuals	27798624	GCA-4
rs188794202	1e-07	PPARGC1A	4p15.2	Cognitive decline rate in late mild cognitive impairment	472 European ancestry cases, 47 cases	26252872	GCA-4
rs41359445	7e-08	PPARGC1A	4p15.2	Cognitive decline rate in late mild cognitive impairment	472 European ancestry cases, 47 cases	26252872	GCA-4
rs11730701	1e-06	PPARGC1A - DHX15	4p15.2	Schizophrenia	592 Ashkenazi Jewish ancestry cases, 505 Ashkenazi Jewish ancestry controls, 36,989 cases, 113,075 controls	26198764	GCA-4
rs6832165	3e-08	PPARGC1A - DHX15	4p15.2	Schizophrenia	22,778 East Asian ancestry cases, 35,362 East Asian ancestry controls	31740837	GCA-4
rs4697446	4e-08	PPARGC1A - DHX15	4p15.2	Schizophrenia	22,778 East Asian ancestry cases, 35,362 East Asian ancestry controls, 33,640 European ancestry cases, 43,456 European ancestry controls	31740837	GCA-4
rs11734373	3e-11	PPARGC1A - DHX15	4p15.2	Refractive error	542,934 European ancestry individuals	32231278	GCA-4
rs7437482	5e-06	PPARGC1A	4p15.2	Diffuse plaques	909 European ancestry individuals	28322283	GCA-4
rs687706	2e-09	PPARGC1A - DHX15	4p15.2	Adolescent idiopathic scoliosis	196 cases, 303 controls	30019117	GCA-4
rs768695	6e-06	PPARGC1A	4p15.2	Reaction time	330,069 European ancestry individuals	29844566	GCA-4
rs73243608	8e-22	PPARGC1A, AC093607.1	4p15.2	Hematocrit	737,823 African American or Afro-Caribbean, African ancestry, European ancestry, East Asian ancestry, Hispanic or Latin American and South Asian ancestry individuals	32888493	GCA-4
rs59143394	2e-06	PPARGC1A - DHX15	4p15.2	Neuroticism	329,821 European ancestry individuals	29255261	GCA-4
rs12501032	1e-07	PPARGC1A - DHX15	4p15.2	Gout	20 Han Chinese ancestry male gout cases, 42 Han Chinese ancestry male controls	22179738	GCA-4
rs17650401	2e-06	PPARGC1A - DHX15	4p15.2	Molar-incisor hypomineralization	88 European ancestry cases, 580 European ancestry controls	23918034	GCA-4
rs11734408	2e-13	PPARGC1A	4p15.2	Sex hormone-binding globulin levels adjusted for BMI	180,094 European ancestry men	32042192	GCA-4
rs2970871	3e-07	PPARGC1A	4p15.2	Sex hormone-binding globulin levels	189,473 European ancestry women	32042192	GCA-4
rs4697428	3e-06	PPARGC1A - DHX15	4p15.2	Coffee consumption	335,909 European ancestry individuals	31046077	GCA-4
rs2970871	3e-08	PPARGC1A	4p15.2	Sex hormone-binding globulin levels adjusted for BMI	188,908 European ancestry women	32042192	GCA-4
rs11734408	3e-10	PPARGC1A	4p15.2	Sex hormone-binding globulin levels	180,726 European ancestry men	32042192	GCA-4
rs7698250	2e-10	PPARGC1A - DHX15	4p15.2	Pulmonary emphysema	2,587 European ancestry individuals, 2,510 African American individuals, 2,113 Hispanic individuals, 704 Chinese ancestry individuals	24383474	GCA-4
rs1529647 x rs10489099	2e-11	AC079804.3 - C1GALT1 x PPARGC1A - DHX15	7p22.1 x 4p15.2	Total PHF-tau (SNP x SNP interaction)	1,285 individuals	32450446	GCA-4
rs4697062	2e-08	PPARGC1A - DHX15	4p15.2	Depressive symptoms (MTAG)	955,012 individuals	32606422	GCA-4
rs2970854	5e-15	PPARGC1A	4p15.2	PR interval	271,570 European ancestry individuals, 8,173 African American individuals, 12,823 Hispanic/Latino individuals	32439900	GCA-4
rs10517032; rs10517031; rs2324237; rs16874420; rs10020457; rs10517030; rs2324241	3e-13	PPARGC1A - DHX15; PPARGC1A - DHX15; PPARGC1A - DHX15; PPARGC1A - DHX15; PPARGC1A - DHX15; PPARGC1A - DHX15; PPARGC1A - DHX15	4p15.2	Core binding factor acute myeloid leukemia	175 European ancestry cases, 218 European ancestry controls	27903959	GCA-4
rs744790; rs7680809; rs4269165	9e-06	PPARGC1A - DHX15; PPARGC1A - DHX15; PPARGC1A - DHX15	4p15.2	Core binding factor acute myeloid leukemia	175 European ancestry cases, 218 European ancestry controls	27903959	GCA-4
rs7679088	4e-07	PPARGC1A - DHX15	4p15.2	Facial morphology (factor 20)	2,187 European ancestry individuals	28441456	GCA-4
rs2970877	2e-20	PPARGC1A	4p15.2	Sex hormone-binding globulin levels adjusted for BMI	368,929 European ancestry individuals	32042192	GCA-4
rs10973987 x rs10007750	2e-08	FAM240B x PPARGC1A	9p13.1 x 4p15.2	Total PHF-tau (SNP x SNP interaction)	1,285 individuals	32450446	GCA-4
rs2970877	2e-13	PPARGC1A	4p15.2	Sex hormone-binding globulin levels	370,125 European ancestry individuals	32042192	GCA-4
rs16964875 x rs7695542	3e-15	AC087283.1 - AC068875.1 x PPARGC1A	15q14 x 4p15.2	Neurofibrillary tangles (SNP x SNP interaction)	1,316 individuals	32450446	GCA-4
rs73243607	3e-08	AC093607.1, PPARGC1A	4p15.2	Estimated glomerular filtration rate	206,856 European ancestry individuals, 143,658 East Asian ancestry individuals	31015462	GCA-4
rs2970870	2e-09	PPARGC1A	4p15.2	Red blood cell count	approximately 445,000 European ancestry individuals	30595370	GCA-4
rs768695	4e-09	PPARGC1A	4p15.2	Electrocardiogram morphology (amplitude at temporal datapoints)	63,706 European and unknown ancestry individuals	32916098	GCA-4
rs768695	5e-08	PPARGC1A	4p15.2	Electrocardiogram morphology (amplitude at temporal datapoints)	63,706 European and unknown ancestry individuals	32916098	GCA-4
rs768695	3e-08	PPARGC1A	4p15.2	Electrocardiogram morphology (amplitude at temporal datapoints)	63,706 European and unknown ancestry individuals	32916098	GCA-4
rs768695	1e-08	PPARGC1A	4p15.2	Electrocardiogram morphology (amplitude at temporal datapoints)	63,706 European and unknown ancestry individuals	32916098	GCA-4
rs768695	5e-09	PPARGC1A	4p15.2	Electrocardiogram morphology (amplitude at temporal datapoints)	63,706 European and unknown ancestry individuals	32916098	GCA-4
rs768695	5e-09	PPARGC1A	4p15.2	Electrocardiogram morphology (amplitude at temporal datapoints)	63,706 European and unknown ancestry individuals	32916098	GCA-4
rs768695	7e-09	PPARGC1A	4p15.2	Electrocardiogram morphology (amplitude at temporal datapoints)	63,706 European and unknown ancestry individuals	32916098	GCA-4
rs768695	2e-08	PPARGC1A	4p15.2	Electrocardiogram morphology (amplitude at temporal datapoints)	63,706 European and unknown ancestry individuals	32916098	GCA-4
rs768695	3e-08	PPARGC1A	4p15.2	Electrocardiogram morphology (amplitude at temporal datapoints)	63,706 European and unknown ancestry individuals	32916098	GCA-4
rs648674	9e-16	PPARGC1A - DHX15	4p15.2	Lung function (FEV1/FVC)	approximately 370,000 European ancestry individuals	30595370	GCA-4
rs61749905	6e-06	PPP1R9A	7q21.3	Waist circumference	1,254 whole genome sequenced European ancestry individuals, 3,072 whole genome sequenced individuals, 41,450 European ancestry individuals, 397 Carlantino (founder/genetic isolate) individuals, 791 Friuli Venezia Giulia (founder/genetic isolate) individuals, 1,060 Mylopotamos (founder/genetic isolate) individuals, 887 Pomak (founder/genetic isolate) individuals, 1,754 Val Borbera (founder/genetic isolate) individuals	28552196	GCA-4
rs777583985	2e-06	ARF1P1 - PPP1R9A	7q21.3	Reaction time	330,069 European ancestry individuals	29844566	GCA-4
rs192462116	3e-06	PPP1R9A, PPP1R9A-AS1	7q21.3	Glucocorticoid-induced osteonecrosis (age 10 years and older)	230 osteonecrosis cases, 1,238 treated controls	26265699	GCA-4
rs61749905	6e-06	PPP1R9A	7q21.3	Waist circumference	1,254 whole genome sequenced European ancestry individuals, 3,072 whole genome sequenced individuals, 41,450 European ancestry individuals, 397 Carlantino (founder/genetic isolate) individuals, 791 Friuli Venezia Giulia (founder/genetic isolate) individuals, 1,060 Mylopotamos (founder/genetic isolate) individuals, 887 Pomak (founder/genetic isolate) individuals, 1,754 Val Borbera (founder/genetic isolate) individuals	28552196	GCA-4
rs10953137	6e-10	PPP1R9A, PPP1R9A-AS1	7q21.3	Self-reported math ability	564,698 European ancestry individuals	30038396	GCA-4
rs9649194	1e-10	PPP1R9A-AS1, PPP1R9A	7q21.3	Self-reported math ability (MTAG)	670,471 European ancestry individuals	30038396	GCA-4
rs9649194	2e-08	PPP1R9A-AS1, PPP1R9A	7q21.3	Highest math class taken (MTAG)	811,539 European ancestry individuals	30038396	GCA-4
rs34720381	4e-06	PRRC2C	1q24.3	Estimated glomerular filtration rate	165,726 East Asian ancestry individuals	31152163	GCA-4
rs34720381	1e-09	PRRC2C	1q24.3	Glomerular filtration rate	143,658 Japanese ancestry individuals	29403010	GCA-4
rs34720381	1e-08	PRRC2C	1q24.3	Creatinine levels	142,097 Japanese ancestry individuals	29403010	GCA-4
rs16864515	2e-08	CYCSP53 - PRRC2C	1q24.3	Urinary albumin-to-creatinine ratio	547,361 European ancestry individuals, 6,795 African American individuals, 6,324 East Asian ancestry individuals, 2,335 South Asian ancestry individuals, 1,442 Hispanic individuals	31511532	GCA-4
rs16864515	6e-06	CYCSP53 - PRRC2C	1q24.3	Microalbuminuria	51,861 European, African American, East Asian, South Asian or Hispanic ancestry cases, 297,093 European, African American, East Asian, South Asian or Hispanic ancestry controls	31511532	GCA-4
rs16864515	2e-08	CYCSP53 - PRRC2C	1q24.3	Urinary albumin-to-creatinine ratio	547,361 European ancestry individuals	31511532	GCA-4
rs116065238	2e-10	CYCSP53 - PRRC2C	1q24.3	Cognitive decline rate in late mild cognitive impairment	472 European ancestry cases, 47 cases	26252872	GCA-4
rs116065238	2e-10	CYCSP53 - PRRC2C	1q24.3	Cognitive decline rate in late mild cognitive impairment	472 European ancestry cases, 47 cases	26252872	GCA-4
rs34720381	5e-09	PRRC2C	1q24.3	HDL cholesterol levels	403,943 European ancestry individuals	32203549	GCA-4
rs235485	8e-06	PRRC2C	1q24.3	Ocular sarcoidosis	260 African American cases, 1,551 African American controls	32141793	GCA-4
rs34720381	2e-09	PRRC2C	1q24.3	Estimated glomerular filtration rate	567,460 European ancestry individuals, 165,726 East Asian ancestry individuals, 13,842 African American individuals, 13,359 South Asian ancestry individuals, 4,961 Hispanic individuals	31152163	GCA-4
rs34720381	8e-12	PRRC2C	1q24.3	Body mass index	806,834 European ancestry individuals	30239722	GCA-4
rs2421847	9e-07	PRRC2C	1q24.3	Alzheimer's disease (cognitive decline)	303 European ancestry cases	23535033	GCA-4
rs12727104	2e-08	CYCSP53 - PRRC2C	1q24.3	Urinary albumin-to-creatinine ratio	437,027 European ancestry individuals	31630189	GCA-4
rs12727104	1e-08	CYCSP53 - PRRC2C	1q24.3	Urinary albumin excretion	382,500 European ancestry individuals	30220432	GCA-4
rs764206	4e-10	PRRC2C	1q24.3	Red cell distribution width	563,352 African American or Afro-Caribbean, African ancestry, European ancestry, East Asian ancestry, Hispanic or Latin American and South Asian ancestry individuals	32888493	GCA-4
rs764206	2e-11	PRRC2C	1q24.3	Red cell distribution width	531,774 European ancestry individuals	32888493	GCA-4
rs34720381	5e-13	PRRC2C	1q24.3	Body mass index	457,822 European ancestry individuals	31669095	GCA-4
rs35039375	1e-15	PRRC2C	1q24.3	Educational attainment (MTAG)	1,311,438 European ancestry individuals	30038396	GCA-4
rs35041900	3e-09	CYCSP53 - PRRC2C	1q24.3	Cognitive performance (MTAG)	402,382 European ancestry individuals	30038396	GCA-4
rs235485	1e-11	PRRC2C	1q24.3	Estimated glomerular filtration rate	206,856 European ancestry individuals, 143,658 East Asian ancestry individuals	31015462	GCA-4
rs35039375	1e-13	PRRC2C	1q24.3	Educational attainment (years of education)	up to 1,131,881 European ancestry individuals	30038396	GCA-4
rs34720381	2e-13	PRRC2C	1q24.3	Educational attainment (years of education)	up to 1,131,881 European ancestry individuals	30038396	GCA-4
rs34720381	1e-13	PRRC2C	1q24.3	Body mass index	approximately 458,000 European ancestry individuals	30595370	GCA-4
rs35039375	2e-10	PRRC2C	1q24.3	Highest math class taken (MTAG)	811,539 European ancestry individuals	30038396	GCA-4
rs34720381	1e-08	PRRC2C	1q24.3	Height	approximately 458,000 European ancestry individuals	30595370	GCA-4
rs35039375	9e-11	PRRC2C	1q24.3	Educational attainment (years of education)	approximately 455,000 European ancestry individuals	30595370	GCA-4
rs71779653	2e-06	PTK7	6p21.1	Vascular endothelial growth factor levels	7,118 Finnish ancestry individuals	27989323	GCA-4
rs1537638	2e-08	PTK7	6p21.1	Waist-to-hip ratio adjusted for BMI	457,690 European ancestry individuals	31669095	GCA-4
rs45604140	7e-06	PTK7	6p21.1	Rate of cognitive decline in Alzheimer's disease	3,946 European ancestry cases	32573913	GCA-4
rs4714668	3e-09	PTK7	6p21.1	Waist-hip ratio	697,734 European ancestry individuals	30239722	GCA-4
rs1034246	6e-08	PTK7	6p21.1	Coronary artery disease	34,541 cases, 261,984 controls	29212778	GCA-4
rs3828755	2e-09	PTK7	6p21.1	Menarche (age at onset)	approximately 242,000 European ancestry individuals	30595370	GCA-4
rs11066301	8e-16	PTPN11	12q24.13	Mean arterial pressure	120,473 European ancestry individuals, 21,503 African American individuals, 4,586 Hispanic individuals	27618448	GCA-4
rs11066301	4e-08	PTPN11	12q24.13	Systemic seropositive rheumatic diseases (Systemic sclerosis or systemic lupus erythematosus or rheumatoid arthritis or idiopathic inflammatory myopathies)	up to 4,595 European ancestry rheumatoid arthritis cases, up to 3,154 European ancestry systemic lupus erythematosus cases, up to 2,281 European ancestry systemic sclerosis cases, up to 1,674 European ancestry idiopathic inflammatory myopathy cases, 19,704 European ancestry controls	30573655	GCA-4
rs11066320	1e-11	PTPN11	12q24.13	Systolic blood pressure	365,998 European ancestry individuals, 63,490 African ancestry individuals, 22,802 Hispanic individuals, 4,792 Asian ancestry individuals, 2,695 Native American ancestry individuals	30578418	GCA-4
rs11066301	3e-11	PTPN11	12q24.13	Peripheral artery disease	24,009 European ancestry cases, 150,983 European ancestry controls, 5,373 African ancestry cases, 42,485 African ancestry controls, 1,925 Hispanic cases, 18,285 Hispanic controls	31285632	GCA-4
rs12229892	2e-10	PTPN11	12q24.13	Nonsyndromic cleft lip with cleft palate	2,033 Han Chinese ancestry cases, 4,051 Han Chinese ancestry controls	28232668	GCA-4
rs35675096	3e-42	PTPN11 - RPH3A	12q24.13	High light scatter reticulocyte percentage of red cells	170,763 European ancestry individuals	27863252	GCA-4
rs35675096	5e-48	PTPN11 - RPH3A	12q24.13	High light scatter reticulocyte count	170,761 European ancestry individuals	27863252	GCA-4
rs11066320	2e-24	PTPN11	12q24.13	HDL cholesterol levels	403,943 European ancestry individuals	32203549	GCA-4
rs11066320	2e-10	PTPN11	12q24.13	Apolipoprotein A1 levels	393,193 European ancestry individuals	32203549	GCA-4
rs11066320	2e-09	PTPN11	12q24.13	Reaction time	330,069 European ancestry individuals	29844566	GCA-4
rs11066320	3e-06	PTPN11	12q24.13	Multiple sclerosis	14,802 European and unknown ancestry cases, 26,703 European and unknown ancestry controls	31604244	GCA-4
rs7978851	5e-08	PTPN11	12q24.13	Reaction time	330,069 European ancestry individuals	29844566	GCA-4
rs11066301	2E-344	PTPN11	12q24.13	Eosinophil counts	583,850 African American or Afro-Caribbean, African ancestry, European ancestry, East Asian ancestry, Hispanic or Latin American and South Asian ancestry individuals	32888493	GCA-4
rs11066309	1e-10	PTPN11	12q24.13	Parental longevity (combined parental attained age, Martingale residuals)	389,166 British ancestry individuals	29227965	GCA-4
rs11066301	8e-12	PTPN11	12q24.13	Hematological parameters	4,627 European ancestry individuals	19820697	GCA-4
rs11066301	7e-06	PTPN11	12q24.13	Platelet count	8,850 African American individuals, 18,949 Hispanic/Latino individuals, 541 Asian ancestry individuals, 603 Native American ancestry individuals, 385 individuals	31217584	GCA-4
rs7974266	2e-11	PTPN11 - RPH3A	12q24.13	Diastolic blood pressure x smoking status (current vs non-current) interaction (2df test)	14,607 European ancestry current smokers, 65,935 European ancestry former and never smokers, 5,545 African ancestry current smokers, 21,571 African ancestry former and never smokers, 2,465 Asian ancestry current smokers, 10,973 Asian ancestry former and never smokers, 1,068 Hispanic current smokers, 7,737 Hispanic former and never smokers	29455858	GCA-4
rs143894582	2e-14	PTPN11	12q24.13	Response to alcohol consumption (flushing response)	537 Thai ancestry individuals with flushing response, 508 Thai ancestry individuals without flushing response	29460428	GCA-4
rs7974266	2e-10	PTPN11 - RPH3A	12q24.13	Systolic blood pressure x smoking status (current vs non-current) interaction (2df test)	14,607 European ancestry current smokers, 65,935 European ancestry former and never smokers, 5,545 African ancestry current smokers, 21,571 African ancestry former and never smokers, 2,465 Asian ancestry current smokers, 10,973 Asian ancestry former and never smokers, 1,068 Hispanic current smokers, 7,737 Hispanic former and never smokers	29455858	GCA-4
rs7974266	2e-17	PTPN11 - RPH3A	12q24.13	Diastolic blood pressure x smoking status (current vs non-current) interaction (2df test)	14,607 European ancestry current smokers, 65,935 European ancestry former and never smokers, 5,545 African ancestry current smokers, 21,571 African ancestry former and never smokers, 2,465 Asian ancestry current smokers, 10,973 Asian ancestry former and never smokers, 1,068 Hispanic current smokers, 7,737 Hispanic former and never smokers	29455858	GCA-4
rs7974266	4e-20	PTPN11 - RPH3A	12q24.13	Diastolic blood pressure x smoking status (ever vs never) interaction (2df test)	43,016 European ancestry ever smokers, 37,535 European ancestry never smokers, 12,693 African ancestry ever smokers, 13,121 African ancestry never smokers, 4,142 Asian ancestry ever smokers, 9,296 Asian ancestry never smokers, 3,228 Hispanic ever smokers, 5,577 Hispanic never smokers	29455858	GCA-4
rs7974266	6e-19	PTPN11 - RPH3A	12q24.13	Systolic blood pressure x smoking status (ever vs never) interaction (2df test)	43,016 European ancestry ever smokers, 37,535 European ancestry never smokers, 12,693 African ancestry ever smokers, 13,121 African ancestry never smokers, 4,142 Asian ancestry ever smokers, 9,296 Asian ancestry never smokers, 3,228 Hispanic ever smokers, 5,577 Hispanic never smokers	29455858	GCA-4
rs7974266	3e-12	PTPN11 - RPH3A	12q24.13	Systolic blood pressure x smoking status (ever vs never) interaction (2df test)	43,016 European ancestry ever smokers, 37,535 European ancestry never smokers, 12,693 African ancestry ever smokers, 13,121 African ancestry never smokers, 4,142 Asian ancestry ever smokers, 9,296 Asian ancestry never smokers, 3,228 Hispanic ever smokers, 5,577 Hispanic never smokers	29455858	GCA-4
rs7974266	4e-14	PTPN11 - RPH3A	12q24.13	Diastolic blood pressure x smoking status (ever vs never) interaction (2df test)	43,016 European ancestry ever smokers, 37,535 European ancestry never smokers, 12,693 African ancestry ever smokers, 13,121 African ancestry never smokers, 4,142 Asian ancestry ever smokers, 9,296 Asian ancestry never smokers, 3,228 Hispanic ever smokers, 5,577 Hispanic never smokers	29455858	GCA-4
rs7974266	3e-16	PTPN11 - RPH3A	12q24.13	Systolic blood pressure x smoking status (current vs non-current) interaction (2df test)	14,607 European ancestry current smokers, 65,935 European ancestry former and never smokers, 5,545 African ancestry current smokers, 21,571 African ancestry former and never smokers, 2,465 Asian ancestry current smokers, 10,973 Asian ancestry former and never smokers, 1,068 Hispanic current smokers, 7,737 Hispanic former and never smokers	29455858	GCA-4
rs11066309	2e-08	PTPN11	12q24.13	Medication use (diuretics)	34,453 European ancestry cases, 194,633 European ancestry controls	31015401	GCA-4
rs11066309	7E-426	PTPN11	12q24.13	Platelet count	721,201 African American or Afro-Caribbean, African ancestry, European ancestry, East Asian ancestry, Hispanic or Latin American and South Asian ancestry individuals	32888493	GCA-4
rs11066301	7e-15	PTPN11	12q24.13	Medication use (beta blocking agents)	31,700 European ancestry cases, 192,324 European ancestry controls	31015401	GCA-4
rs11066320	5e-76	PTPN11	12q24.13	Medication use (thyroid preparations)	24,832 European ancestry cases, 280,750 European ancestry controls	31015401	GCA-4
rs11066309	9e-15	PTPN11	12q24.13	Medication use (agents acting on the renin-angiotensin system)	62,752 European ancestry cases, 174,778 European ancestry controls	31015401	GCA-4
rs11066325	3e-13	PTPN11	12q24.13	Low HDL-cholesterol levels	2,873 Korean ancestry cases, 5,966 Korean ancestry controls	31006500	GCA-4
rs146628426	1e-22	PTPN11	12q24.13	Eosinophil counts	approximately 440,000 European ancestry individuals	30595370	GCA-4
rs117162013	7e-09	PTPN11	12q24.13	Eosinophil counts	approximately 440,000 European ancestry individuals	30595370	GCA-4
rs138778943	5e-09	PTPN11 - RPH3A	12q24.13	Eosinophil counts	approximately 440,000 European ancestry individuals	30595370	GCA-4
rs2970610	1e-12	PTPRF - KDM4A	1p34.2	Schizophrenia	7,699 Chinese ancestry cases, 35,476 European ancestry cases, 18,327 Chinese ancestry controls, 46,839 European ancestry controls	28991256	GCA-4
rs10789436	1e-10	PTPRF	1p34.2	Adventurousness	557,923 European ancestry individuals	30643258	GCA-4
rs11210892	4e-13	PTPRF - KDM4A	1p34.2	Smoking status (ever vs never smokers)	518,633 European ancestry individuals	30643258	GCA-4
rs539096	5e-12	PTPRF	1p34.2	Number of sexual partners	370,711 European ancestry individuals	30643258	GCA-4
rs549845	8e-14	PTPRF	1p34.2	Lifetime smoking index	462,690 European ancestry individuals	31689377	GCA-4
rs3001723	7e-10	PTPRF	1p34.2	General risk tolerance (MTAG)	975,353 European ancestry individuals	30643258	GCA-4
rs11210887	1e-08	PTPRF	1p34.2	Educational attainment	111,114 European ancestry individuals	27046643	GCA-4
rs12076635	3e-11	PTPRF	1p34.2	Educational attainment (years of education)	405,072 European ancestry individuals	27225129	GCA-4
rs3001723	3e-09	PTPRF	1p34.2	Schizophrenia	592 Ashkenazi Jewish ancestry cases, 505 Ashkenazi Jewish ancestry controls, 36,989 cases, 113,075 controls	26198764	GCA-4
rs11210869	1e-12	PTPRF	1p34.2	C-reactive protein levels	418,642 British ancestry individuals	31900758	GCA-4
rs11210892	1e-15	PTPRF - KDM4A	1p34.2	Schizophrenia	22,778 East Asian ancestry cases, 35,362 East Asian ancestry controls, 33,640 European ancestry cases, 43,456 European ancestry controls	31740837	GCA-4
rs673253	3e-13	PTPRF	1p34.2	Refractive error	542,934 European ancestry individuals	32231278	GCA-4
rs549845	3e-11	PTPRF	1p34.2	Household income (MTAG)	505,541 British and unknown ancestry individuals	31844048	GCA-4
rs512579	3e-09	PTPRF	1p34.2	Household income (MTAG)	505,541 British and unknown ancestry individuals	31844048	GCA-4
rs11210871	3e-09	PTPRF	1p34.2	Intelligence	269,867 European ancestry individuals	29942086	GCA-4
rs673253	5e-12	PTPRF	1p34.2	Household income (MTAG)	505,541 British and unknown ancestry individuals	31844048	GCA-4
rs2842176	2e-13	PTPRF	1p34.2	Household income (MTAG)	505,541 British and unknown ancestry individuals	31844048	GCA-4
rs516921	1e-08	PTPRF	1p34.2	Household income (MTAG)	505,541 British and unknown ancestry individuals	31844048	GCA-4
rs12069733	1e-08	HYI-AS1 - PTPRF	1p34.2	Household income (MTAG)	505,541 British and unknown ancestry individuals	31844048	GCA-4
rs2842188	9e-09	PTPRF	1p34.2	Intelligence	269,867 European ancestry individuals	29942086	GCA-4
rs58097944	7e-11	PTPRF	1p34.2	Household income (MTAG)	505,541 British and unknown ancestry individuals	31844048	GCA-4
rs2842192	9e-11	HYI-AS1 - PTPRF	1p34.2	Household income (MTAG)	505,541 British and unknown ancestry individuals	31844048	GCA-4
rs2819336	1e-12	PTPRF	1p34.2	General cognitive ability	up to 300,486 European ancestry individuals	29844566	GCA-4
rs6695915	4e-07	PTPRF	1p34.2	Stroke	40,585 European ancestry cases, 406,111 European ancestry controls, 17,369 East Asian ancestry cases, 28,195 East Asian ancestry controls, 2,437 South Asian ancestry cases, 6,707 South Asian ancestry controls, 5,541 African American cases, 15,154 African American controls, 365 Asian ancestry cases, 333 Asian ancestry controls, 865 Latin American cases, 692 Latin American controls	29531354	GCA-4
rs11210887	3e-12	PTPRF	1p34.2	Smoking initiation (ever regular vs never regular)	up to 433,216 European ancestry individuals	30679032	GCA-4
rs623965	5e-06	PTPRF - KDM4A	1p34.2	Perceived intensity of sweet substances	2,443 European ancestry twins	31005972	GCA-4
rs11577403	2e-07	HYI-AS1 - PTPRF	1p34.2	Intake of total sugars	174,424 European ancestry individuals	31005972	GCA-4
rs2367724	3e-09	PTPRF - KDM4A	1p34.2	Feeling worry	372,869 European ancestry individuals	29500382	GCA-4
rs3001723	7e-11	PTPRF	1p34.2	Smoking initiation	324,851 European ancestry individuals, 21,962 South Asian ancestry individuals	30617275	GCA-4
rs11210887	3e-11	PTPRF	1p34.2	Attention deficit hyperactivity disorder or cannabis use	18,345 European ancestry ADHD cases, 14,374 European ancestry cannabis use cases, 50,410 European ancestry controls	30610198	GCA-4
rs2782639	2e-08	PTPRF	1p34.2	Attention deficit hyperactivity disorder or cannabis use	18,345 European ancestry ADHD cases, 14,374 European ancestry cannabis use cases, 50,410 European ancestry controls	30610198	GCA-4
rs2842188	5e-11	PTPRF	1p34.2	Cognitive ability (MTAG)	436,124 European ancestry individuals	29186694	GCA-4
rs11210871	4e-10	PTPRF	1p34.2	Intelligence (MTAG)	120,934 British ancestry individuals, 127,548 individuals	29326435	GCA-4
rs539096	9e-09	PTPRF	1p34.2	Intelligence (MTAG)	120,934 British ancestry individuals, 127,548 individuals	29326435	GCA-4
rs58097944	6e-09	PTPRF	1p34.2	Intelligence (MTAG)	120,934 British ancestry individuals, 127,548 individuals	29326435	GCA-4
rs673253	3e-11	PTPRF	1p34.2	Intelligence (MTAG)	120,934 British ancestry individuals, 127,548 individuals	29326435	GCA-4
rs3001723	1e-08	PTPRF	1p34.2	Attention deficit hyperactivity disorder	19,099 European ancestry cases, 72 non-European ancestry cases, 1,012 Han Chinese ancestry cases, 34,194 European ancestry controls, 72 non-European ancestry controls, 925 Han Chinese ancestry controls	30478444	GCA-4
rs11210892	2e-11	PTPRF - KDM4A	1p34.2	Schizophrenia	816 Indian ancestry cases, 900 Indian ancestry controls, 505 Indian ancestry cases and 871 Indian ancestry controls from 405 families, up to 36,989 European and unknown ancestry cases, up to 113,075 European and unknown ancestry controls	31268507	GCA-4
rs112904272	6e-06	PTPRF	1p34.2	Non-lobar intracerebral hemorrhage (MTAG)	at least 1,005 European ancestry cases, at least 1,711 European ancestry controls	31430377	GCA-4
rs2819332	5e-06	PTPRF	1p34.2	Amyotrophic lateral sclerosis (age of onset)	4,243 European ancestry cases	22959728	GCA-4
rs2782640	4e-09	PTPRF	1p34.2	Sex hormone-binding globulin levels adjusted for BMI	368,929 European ancestry individuals	32042192	GCA-4
rs2494995	4e-06	PTPRF	1p34.2	Coffee consumption	335,909 European ancestry individuals	31046077	GCA-4
rs618369 x rs1764773	1e-08	PTPRF x AL136524.1 - RPL7P45	1p34.2 x 13q33.2	Total PHF-tau (SNP x SNP interaction)	1,285 individuals	32450446	GCA-4
rs2782653	3e-08	HYI-AS1 - PTPRF	1p34.2	General cognitive ability	up to 300,486 European ancestry individuals	29844566	GCA-4
rs58859557	4e-08	PTPRF	1p34.2	General cognitive ability	up to 300,486 European ancestry individuals	29844566	GCA-4
rs11210871	4e-09	PTPRF	1p34.2	General cognitive ability	up to 300,486 European ancestry individuals	29844566	GCA-4
rs35947542	9e-09	HYI-AS1 - PTPRF	1p34.2	Attention deficit hyperactivity disorder	55,374 individuals	32606422	GCA-4
rs11210892	2e-10	PTPRF - KDM4A	1p34.2	Schizophrenia (MTAG)	67,764 individuals	32606422	GCA-4
rs11210892	5e-11	PTPRF - KDM4A	1p34.2	Schizophrenia (MTAG)	65,967 individuals	32606422	GCA-4
rs11947191 x rs11210892	4e-10	AC092596.2 - AC097655.1 x PTPRF - KDM4A	4q13.1 x 1p34.2	Total PHF-tau (SNP x SNP interaction)	1,285 individuals	32450446	GCA-4
rs11210892	3e-10	PTPRF - KDM4A	1p34.2	Schizophrenia	32,405 European ancestry cases, 42,221 European ancestry controls, 1,235 European ancestry cases and 1,235 European ancestry controls from 1235 parent-offspring trios, 1,836 East Asian ancestry cases, 3,383 East Asian ancestry controls	25056061	GCA-4
rs11210892	4e-10	PTPRF - KDM4A	1p34.2	Autism spectrum disorder or schizophrenia	schizophrenia cases and controls (see Ripke, 2014), up to 6,197 European ancestry ASD cases, up to 7,377 European ancestry controls, up to 1,190 ASD cases, up to 1,190 controls	28540026	GCA-4
rs951740	1e-40	PTPRF	1p34.2	Smoking initiation (ever regular vs never regular) (MTAG)	up to 1,359,002 European ancestry individuals	30643251	GCA-4
rs3828150	7e-17	PTPRF	1p34.2	Educational attainment (years of education)	up to 1,131,881 European ancestry individuals	30038396	GCA-4
rs147154109	1e-16	PTPRF - KDM4A	1p34.2	Red blood cell count	545,203 European ancestry individuals	32888493	GCA-4
rs2970610	1e-10	PTPRF - KDM4A	1p34.2	Schizophrenia	14,023 East Asian ancestry cases, 33,640 European ancestry cases, 31,505 East Asian ancestry controls, 43,456 European ancestry controls	30285260	GCA-4
rs2819336	2e-39	PTPRF	1p34.2	Educational attainment (MTAG)	1,311,438 European ancestry individuals	30038396	GCA-4
rs2970610	4e-09	PTPRF - KDM4A	1p34.2	Schizophrenia	14,023 East Asian ancestry cases, 33,640 European ancestry cases, 31,505 East Asian ancestry controls, 43,456 European ancestry controls	30285260	GCA-4
rs2782640	5e-06	PTPRF	1p34.2	Sex hormone-binding globulin levels	370,125 European ancestry individuals	32042192	GCA-4
rs190159566	2e-16	PTPRF	1p34.2	Platelet count	145,648 East Asian ancestry individuals	32888493	GCA-4
rs2782653	5e-10	HYI-AS1 - PTPRF	1p34.2	Cognitive performance	257,841 European ancestry individuals	30038396	GCA-4
rs2819336	3e-22	PTPRF	1p34.2	Cognitive performance (MTAG)	402,382 European ancestry individuals	30038396	GCA-4
rs951740	4e-29	PTPRF	1p34.2	Smoking initiation (ever regular vs never regular)	up to 1,232,091 European ancestry individuals	30643251	GCA-4
rs55684236	4e-22	PTPRF	1p34.2	Age of smoking initiation (MTAG)	up to 931,815 European ancestry individuals	30643251	GCA-4
rs61769642	2e-15	PTPRF	1p34.2	Red blood cell count	727,624 African American or Afro-Caribbean, African ancestry, European ancestry, East Asian ancestry, Hispanic or Latin American and South Asian ancestry individuals	32888493	GCA-4
rs10890263	5e-08	PTPRF	1p34.2	Urate levels	288,649 European ancestry individuals, 125,725 East Asian ancestry individuals, 33,671 African American individuals, 9,037 South Asian ancestry individuals, 608 Hispanic individuals	31578528	GCA-4
rs10890263	8e-06	PTPRF	1p34.2	Urate levels	288,649 European ancestry individuals	31578528	GCA-4
rs2842189	2e-17	PTPRF	1p34.2	Smoking cessation (MTAG)	up to 820,192 European ancestry individuals	30643251	GCA-4
rs2970610	1e-11	PTPRF - KDM4A	1p34.2	Schizophrenia	40,675 European ancestry cases, 64,643 European ancestry controls	29483656	GCA-4
rs2992037	4e-23	HYI-AS1 - PTPRF	1p34.2	Educational attainment (years of education)	up to 1,131,881 European ancestry individuals	30038396	GCA-4
rs58859557	3e-11	PTPRF	1p34.2	Educational attainment (years of education)	up to 1,131,881 European ancestry individuals	30038396	GCA-4
rs12076635	3e-34	PTPRF	1p34.2	Educational attainment (years of education)	up to 1,131,881 European ancestry individuals	30038396	GCA-4
rs72673097	9e-10	PTPRF	1p34.2	Educational attainment (years of education)	up to 1,131,881 European ancestry individuals	30038396	GCA-4
rs2842198	1e-08	HYI-AS1 - PTPRF	1p34.2	anorexia nervosa, attention-deficit/hyperactivity disorder, autism spectrum disorder, bipolar disorder, major depression, obsessive-compulsive disorder, schizophrenia, or Tourette syndrome (pleiotropy)	19,009 European ancestry ADHD cases, 3,495 European ancestry anorexia cases, 18,381 European ancestry autism cases, 20,352 European ancestry bipolar disorder cases, 130,664 European ancestry major depression cases, 2,688 European ancestry OCD cases, 33,640 European ancestry schizophrenia cases, 4,645 European ancestry Tourette's cases, 494,162 European ancestry controls	31835028	GCA-4
rs3001723	7e-14	PTPRF	1p34.2	anorexia nervosa, attention-deficit/hyperactivity disorder, autism spectrum disorder, bipolar disorder, major depression, obsessive-compulsive disorder, schizophrenia, or Tourette syndrome (pleiotropy)	19,009 European ancestry ADHD cases, 3,495 European ancestry anorexia cases, 18,381 European ancestry autism cases, 20,352 European ancestry bipolar disorder cases, 130,664 European ancestry major depression cases, 2,688 European ancestry OCD cases, 33,640 European ancestry schizophrenia cases, 4,645 European ancestry Tourette's cases, 494,162 European ancestry controls	31835028	GCA-4
rs12069733	2e-14	HYI-AS1 - PTPRF	1p34.2	Highest math class taken (MTAG)	811,539 European ancestry individuals	30038396	GCA-4
rs61769611	3e-16	PTPRF	1p34.2	Height	approximately 458,000 European ancestry individuals	30595370	GCA-4
rs12076635	2e-19	PTPRF	1p34.2	Educational attainment (years of education)	approximately 455,000 European ancestry individuals	30595370	GCA-4
rs653953	5e-14	PTPRF	1p34.2	Smoking status	approximately 458,000 European ancestry individuals	30595370	GCA-4
rs2782652	7e-19	HYI-AS1 - PTPRF	1p34.2	Systolic blood pressure	approximately 422,000 European ancestry individuals	30595370	GCA-4
rs9818550	6e-09	FHIT - PTPRG	3p14.2	Hip circumference	1,254 whole genome sequenced European ancestry individuals, 3,074 whole genome sequenced individuals, 29,716 European ancestry individuals, 400 Carlantino (founder/genetic isolate) individuals, 701 Friuli Venezia Giulia (founder/genetic isolate) individuals, 1,050 Mylopotamos (founder/genetic isolate) individuals, 883 Pomak (founder/genetic isolate) individuals	28552196	GCA-4
rs148535477	3e-11	FHIT - PTPRG	3p14.2	Predicted visceral adipose tissue	325,153 British ancestry individuals	31501611	GCA-4
rs9818550	3e-08	FHIT - PTPRG	3p14.2	Body fat percentage	70,700 European ancestry female individuals, 85,261 European ancestry male individuals	30593698	GCA-4
rs17639996	8e-07	FHIT - PTPRG	3p14.2	Childhood obesity	8,613 European ancestry cases, 3,213 African American cases, 69 Moroccan ancestry cases, 986 Hispanic/Latino cases, 124 East Asian ancestry cases, 12,696 European ancestry controls, 1,392 African American controls, 64 Moroccan ancestry controls, 993 Hispanic/Latino controls, 454 East Asian ancestry controls	31504550	GCA-4
rs2001841	6e-07	FHIT - PTPRG	3p14.2	Spontaneous preterm birth without premature rupture of membranes	101 Finnish ancestry infant cases, 419 Finnish ancestry infant controls	31194736	GCA-4
rs7633054	1e-07	PTPRG	3p14.2	Bacteremia	1,536 African ancestry cases, 2,677 African ancestry controls	27236921	GCA-4
rs13061878	8e-07	PTPRG	3p14.2	Bipolar disorder or attention deficit hyperactivity disorder	9,650 European ancestry bipolar disorder cases, 2,950 European ancestry ADHD cases, 1,659 European and unknown ancestry ADHD cases, 16,325 European ancestry controls, 2,942 European and unknown ancestry controls, 2,096 controls	27890468	GCA-4
rs704341	7e-07	PTPRG	3p14.2	Ischemic stroke	up to 1,365 African American cases, up to 13,154 African American controls	26089329	GCA-4
rs704341	7e-07	PTPRG	3p14.2	Ischemic stroke	up to 1,365 African American cases, up to 13,154 African American controls	26089329	GCA-4
rs704341	6e-07	PTPRG	3p14.2	Stroke	up to 1,592 African American cases, up to 13,154 African American controls	26089329	GCA-4
rs704341	6e-07	PTPRG	3p14.2	Stroke	up to 1,592 African American cases, up to 13,154 African American controls	26089329	GCA-4
rs2366684; rs13082242; rs6764198	2e-07	PTPRG; PTPRG; PTPRG	3p14.2	Core binding factor acute myeloid leukemia	175 European ancestry cases, 218 European ancestry controls	27903959	GCA-4
rs1453750	9e-06	FHIT - PTPRG	3p14.2	Body fat distribution (trunk fat ratio)	55,006 British ancestry males, 61,132 British ancestry females	30664634	GCA-4
rs1453750	6e-08	FHIT - PTPRG	3p14.2	Body fat distribution (leg fat ratio)	55,006 British ancestry males, 61,132 British ancestry females	30664634	GCA-4
rs73094710	1e-09	PTPRG	3p14.2	Waist-to-hip ratio adjusted for BMI	457,690 European ancestry individuals	31669095	GCA-4
rs1608147	2e-06	PTPRG	3p14.2	Evening vs. morning chronotype (sMEQ score)	2,364 Finnish ancestry evening individuals, 5,072 Finnish ancestry morning individuals	32579418	GCA-4
rs35995169	8e-09	PTPRG	3p14.2	Smoking initiation (ever regular vs never regular)	up to 433,216 European ancestry individuals	30679032	GCA-4
rs40493	4e-06	PTPRG	3p14.2	Major depressive disorder	6,997 European ancestry female cases, 16,172 European ancestry female controls, 3,852 European ancestry male cases, 16,034 European ancestry male controls	29317602	GCA-4
rs1911746	4e-09	PTPRG	3p14.2	Body mass index	806,834 European ancestry individuals	30239722	GCA-4
rs35593266	5e-06	PTPRG	3p14.2	Metabolite levels (HVA/5-HIAA ratio)	up to 398 European ancestry individuals	23319000	GCA-4
rs652889	8e-07	PTPRG	3p14.2	QT interval	2,325 European ancestry individuals	20031603	GCA-4
rs10490775	1e-06	PTPRG	3p14.2	Fuchs's corneal dystrophy	130 European ancestry cases, 260 European ancestry controls	20825314	GCA-4
rs815710	3e-09	FHIT - PTPRG	3p14.2	Neuroticism	523,783 European ancestry individuals	30643256	GCA-4
rs73094710	1e-20	PTPRG	3p14.2	Waist circumference adjusted for body mass index	457,690 European ancestry individuals	31669095	GCA-4
rs28444975	6e-18	PTPRG	3p14.2	Waist circumference adjusted for body mass index	457,690 European ancestry individuals	31669095	GCA-4
rs73111541	3e-12	FHIT - PTPRG	3p14.2	Waist circumference adjusted for body mass index	457,690 European ancestry individuals	31669095	GCA-4
rs815710	2e-09	FHIT - PTPRG	3p14.2	Depressive symptoms	1,067,913 European ancestry individuals	30643256	GCA-4
rs815710	8e-09	FHIT - PTPRG	3p14.2	Life satisfaction	80,852 European ancestry individuals	30643256	GCA-4
rs815710	3e-09	FHIT - PTPRG	3p14.2	Positive affect	410,603 European ancestry individuals	30643256	GCA-4
rs615854	2e-06	PTPRG	3p14.2	Non-alcoholic fatty liver disease activity score in non-alcoholic fatty liver disease	235 European ancestry individuals	31311600	GCA-4
rs815710	2e-09	FHIT - PTPRG	3p14.2	Well-being spectrum (multivariate analysis)	2,083,151 European ancestry individuals	30643256	GCA-4
rs10514718	4e-06	FHIT - PTPRG	3p14.2	Major depressive disorder	1,020 European ancestry cases, 1,636 European ancestry controls	20125088	GCA-4
rs7609954	4e-08	PTPRG	3p14.2	Alzheimer disease and age of onset	2,478 European ancestry cases, 979 ancestry controls both from the same 1,070 families	26830138	GCA-4
rs6797184 x rs11218792	1e-08	PTPRG x UBASH3B	3p14.2 x 11q24.1	Diffuse plaques (SNP x SNP interaction)	1,316 individuals	32450446	GCA-4
rs2365971 x rs4348160	4e-08	FHIT - PTPRG x AC111000.6 - AC111000.1	3p14.2 x 4q13.2	Neuritic plaques (SNP x SNP interaction)	1,316 individuals	32450446	GCA-4
rs591988	4e-08	PTPRG	3p14.2	Smoking status (ever vs never smokers)	336,066 British ancestry individuals	32231276	GCA-4
rs6797184 x rs1876839	1e-07	PTPRG x AL162595.2	3p14.2 x 1q42.13	Diffuse plaques (SNP x SNP interaction)	1,316 individuals	32450446	GCA-4
rs66956368	2e-13	FHIT - PTPRG	3p14.2	Bioavailable testosterone levels	382,988 European ancestry individuals	32042192	GCA-4
rs66956368	8e-23	FHIT - PTPRG	3p14.2	Bioavailable testosterone levels	178,782 European ancestry men	32042192	GCA-4
rs13065463	9e-13	PTPRG	3p14.2	Bioavailable testosterone levels	178,782 European ancestry men	32042192	GCA-4
rs11130874	2e-06	PTPRG	3p14.2	Schizophrenia	9,394 European ancestry cases, 12,462 European ancestry controls	21926974	GCA-4
rs660323	5e-06	PTPRG	3p14.2	Peripheral arterial disease (traffic-related air pollution interaction)	104 European ancestry cases, 1,519 European ancestry controls, 34 African American cases, 520 African American controls	27082954	GCA-4
rs4688651	6e-06	PTPRG	3p14.2	Osteoarthritis (self-reported)	12,658 European ancestry cases, 50,898 European ancestry controls	29559693	GCA-4
rs6445258	3e-09	PTPRG	3p14.2	Body mass index	457,822 European ancestry individuals	31669095	GCA-4
rs744463 x rs2306129	3e-08	PTPRG x ERICH5	3p14.2 x 8q22.2	Total PHF-tau (SNP x SNP interaction)	1,285 individuals	32450446	GCA-4
rs6445264	4e-09	PTPRG-AS1	3p14.2	Body mass index	457,822 European ancestry individuals	31669095	GCA-4
rs40409	2e-06	PTPRG	3p14.2	Epithelial ovarian cancer	3,238 East Asian ancestry cases, 4,083 East Asian ancestry controls	30898391	GCA-4
rs66956368	2e-19	FHIT - PTPRG	3p14.2	Total testosterone levels	194,453 European ancestry men	32042192	GCA-4
rs55869022	2e-09	PTPRG	3p14.2	Total testosterone levels	194,453 European ancestry men	32042192	GCA-4
rs815715	2e-09	FHIT - PTPRG	3p14.2	Menarche (age at onset)	approximately 242,000 European ancestry individuals	30595370	GCA-4
rs7621604	3e-10	PTPRG	3p14.2	Waist-hip ratio	approximately 458,000 European ancestry individuals	30595370	GCA-4
rs815715	3e-18	FHIT - PTPRG	3p14.2	Body mass index	approximately 458,000 European ancestry individuals	30595370	GCA-4
rs6445258	3e-09	PTPRG	3p14.2	Body mass index	approximately 458,000 European ancestry individuals	30595370	GCA-4
rs7621604	4e-55	PTPRG	3p14.2	Height	approximately 458,000 European ancestry individuals	30595370	GCA-4
rs9825906	3e-13	PTPRG	3p14.2	Height	approximately 458,000 European ancestry individuals	30595370	GCA-4
rs73096591	5e-08	PTPRG	3p14.2	Height	approximately 458,000 European ancestry individuals	30595370	GCA-4
rs1242780	2e-08	PTPRN2	7q36.3	Serum metabolite concentrations in chronic kidney disease	1,143 European ancestry cases	29545352	GCA-4
rs2952635	4e-06	PTPRN2	7q36.3	Plasma anti-thyroid peroxidase levels	1,593 Croatian ancestry women, 1,025 Croatian ancestry men	29678681	GCA-4
rs73169758	2e-06	PTPRN2	7q36.3	Gut microbiota (beta diversity)	858 Metropolitan French ancestry individuals	31519223	GCA-4
rs57920447	2e-08	PTPRN2	7q36.3	Number of sexual partners	370,711 European ancestry individuals	30643258	GCA-4
rs10949698	6e-06	PTPRN2	7q36.3	Serum platinum levels after completion of cisplatin chemotherapy	866 European ancestry individuals, 17 non-European ancestry individuals, 127 individuals	31296530	GCA-4
rs62479657	2e-09	PTPRN2	7q36.3	Risk-taking tendency (4-domain principal component model)	315,894 European ancestry individuals	30643258	GCA-4
rs111630016	3e-08	PTPRN2	7q36.3	Diastolic blood pressure	295,529 European ancestry individuals, 8,231 Latino individuals, 3,058 African American individuals, 2,029 African British individuals, 7,701 East Asian ancestry individuals, 2,735 South Asian ancestry individuals, 1,979 mixed and unknown ancestry individuals	27841878	GCA-4
rs185796593	2e-06	PTPRN2	7q36.3	Carotid plaque burden	7,189 European ancestry individuals	28282560	GCA-4
rs2533291	3e-10	PTPRN2	7q36.3	Inflammatory skin disease	2,079 European ancestry atopic dermatitis cases, 4,212 European ancestry psoriasis cases, 11,899 European ancestry controls	25574825	GCA-4
rs142037757	3e-06	PTPRN2	7q36.3	Reaction time	330,069 European ancestry individuals	29844566	GCA-4
rs896773	6e-29	PTPRN2	7q36.3	Adolescent idiopathic scoliosis	196 cases, 303 controls	30019117	GCA-4
rs7802459	5e-11	PTPRN2	7q36.3	Adolescent idiopathic scoliosis	196 cases, 303 controls	30019117	GCA-4
rs10281741	2e-08	PTPRN2	7q36.3	Triacylglyceride levels	2,045 European ancestry individuals	31551469	GCA-4
rs4272321	8e-07	PTPRN2	7q36.3	Coronary artery calcified atherosclerotic plaque (130 HU threshold) in type 2 diabetes	345 African American cases, 346 African American controls	29221444	GCA-4
rs10949662	2e-08	PTPRN2	7q36.3	Intelligence (MTAG)	120,934 British ancestry individuals, 127,548 individuals	29326435	GCA-4
rs73510370	8e-06	PTPRN2	7q36.3	Non-lobar intracerebral hemorrhage (MTAG)	at least 1,005 European ancestry cases, at least 1,711 European ancestry controls	31430377	GCA-4
rs6459804	8e-06	PTPRN2	7q36.3	Bipolar disorder and schizophrenia	506 European ancestry bipolar 1 disorder cases, 523 European ancestry schizophrenia cases, 505 European ancestry controls	21057379	GCA-4
rs4909189	3e-06	PTPRN2	7q36.3	Response to amphetamines	1 American Indian ancestry individual, 18 African American individuals, 10 Asian ancestry individuals, 325 European ancestry individuals, 17 Hispanic individuals, 10 individuals	22952603	GCA-4
rs7786808	8e-06	PTPRN2	7q36.3	Obesity-related traits	815 Hispanic children from 263 families	23251661	GCA-4
rs10949662	2e-07	PTPRN2	7q36.3	General cognitive ability	up to 300,486 European ancestry individuals	29844566	GCA-4
rs10274279	4e-11	PTPRN2	7q36.3	Myopia (pathological)	187 European ancestry cases, 1064 European ancestry controls	23049088	GCA-4
rs9768139	6e-06	PTPRN2	7q36.3	Calcium levels	4,558 Korean ancestry individuals	25972035	GCA-4
rs11765189	2e-08	PTPRN2	7q36.3	Cognitive ability, years of educational attainment or schizophrenia (pleiotropy)	328,917 individuals with educational attainment measurements, 107,207 individuals with cognitive ability measurements, 77,096 European ancestry schizophrenia cases, 43,456 European ancestry controls	31374203	GCA-4
rs6976603	6e-06	PTPRN2	7q36.3	Gut microbiota relative abundance (unclassified genus belonging to family Ruminococcaceae)	1,068 Japanese ancestry individuals	33208821	GCA-4
rs4909094	1e-06	PTPRN2	7q36.3	Metabolite levels	2,076 European ancestry individuals	23823483	GCA-4
rs1270639	3e-06	PTPRN2	7q36.3	Colorectal cancer	978 Austrian ancestry cases, 4,294 European ancestry controls	29228715	GCA-4
rs117114682	2e-07	PTPRN2	7q36.3	Breast cancer in childhood cancer survivors treated with more than 10 gray radiotherapy	131 European ancestry cases, 493 European ancestry controls	29059430	GCA-4
rs117114682	4e-07	PTPRN2	7q36.3	Breast cancer in childhood cancer survivors	207 European ancestry female cases, 2,774 European ancestry female controls	29059430	GCA-4
rs7811455	3e-06	PTPRN2	7q36.3	Scarlet fever	6,812 European ancestry cases, 113,837 European ancestry controls	28928442	GCA-4
rs28386853	5e-09	PTPRN2, AC005481.1	7q36.3	Smoking initiation (ever regular vs never regular) (MTAG)	up to 1,359,002 European ancestry individuals	30643251	GCA-4
rs73163848	2e-07	PTPRN2	7q36.3	Smoking initiation (ever regular vs never regular) (MTAG)	up to 1,359,002 European ancestry individuals	30643251	GCA-4
rs6459818	3e-08	PTPRN2	7q36.3	Educational attainment (MTAG)	1,311,438 European ancestry individuals	30038396	GCA-4
rs142825068	8e-06	PTPRN2	7q36.3	Epithelial ovarian cancer	3,238 East Asian ancestry cases, 4,083 East Asian ancestry controls	30898391	GCA-4
rs11765189	8e-13	PTPRN2	7q36.3	Cognitive performance (MTAG)	402,382 European ancestry individuals	30038396	GCA-4
rs1009950	8e-11	PTPRN2	7q36.3	Cognitive performance	257,841 European ancestry individuals	30038396	GCA-4
rs2876851 x rs7778330	1e-07	MROH2B x PTPRN2	5p13.1 x 7q36.3	Total amyloid (SNP x SNP interaction)	1,276 individuals	32450446	GCA-4
rs56211164	1e-08	PTPRN2	7q36.3	Body mass index	457,822 European ancestry individuals	31669095	GCA-4
rs55770502	3e-10	PTPRN2	7q36.3	Self-reported math ability	564,698 European ancestry individuals	30038396	GCA-4
rs11765189	7e-12	PTPRN2	7q36.3	Self-reported math ability (MTAG)	670,471 European ancestry individuals	30038396	GCA-4
rs56283944	1e-08	PTPRN2	7q36.3	Menarche (age at onset)	approximately 242,000 European ancestry individuals	30595370	GCA-4
rs10949662	3e-09	PTPRN2	7q36.3	Highest math class taken (MTAG)	811,539 European ancestry individuals	30038396	GCA-4
rs56211164	7e-08	PTPRN2	7q36.3	Body mass index	approximately 458,000 European ancestry individuals	30595370	GCA-4
rs62479657	5e-08	PTPRN2	7q36.3	Smoking status	approximately 458,000 European ancestry individuals	30595370	GCA-4
rs144464515	2e-06	PTPRS - ZNRF4	19p13.3	Late-onset Alzheimer's disease	1,825 African American ancestry cases, 3,784 African American ancestry controls	27770636	GCA-4
rs116953931	6e-06	PTPRS	19p13.3	Type 2 diabetes	74,124 European ancestry cases, 824,006 European ancestry controls	30297969	GCA-4
rs10415188	2e-13	PTPRS	19p13.3	Thyroid stimulating hormone levels	119,715 European ancestry individuals	32769997	GCA-4
rs78166464	3e-07	PTPRS	19p13.3	Toxicity response to radiotherapy in prostate cancer (decreased urine stream) (time to event)	3,470 European ancestry individuals	31095341	GCA-4
rs13211846 x rs4807711	2e-08	PHACTR1 x PTPRS	6p24.1 x 19p13.3	Neurofibrillary tangles (SNP x SNP interaction)	1,316 individuals	32450446	GCA-4
rs4375786 x rs532657	4e-08	PTPRS - ZNRF4 x KCNK1 - AL357972.1	19p13.3 x 1q42.2	Neurofibrillary tangles (SNP x SNP interaction)	1,316 individuals	32450446	GCA-4
rs12610785	7e-09	PTPRS - ZNRF4	19p13.3	DNA methylation variation (age effect)	Up to 954 individuals	30348214	GCA-4
rs139333331	5e-08	PTPRS	19p13.3	Body mass index	457,822 European ancestry individuals	31669095	GCA-4
rs836550	5e-08	RAC1	7p22.1	LDL cholesterol levels	440,546 European ancestry individuals	32203549	GCA-4
rs79237498	8e-09	RAC1	7p22.1	Red cell distribution width	171,529 European ancestry individuals	27863252	GCA-4
rs10951983	5e-35	RAC1 - DAGLB	7p22.1	Apolipoprotein A1 levels	393,193 European ancestry individuals	32203549	GCA-4
rs836489	1e-06	RAC1	7p22.1	Basal cell carcinoma	31,787 European ancestry cases, 619,351 European ancestry controls	31174203	GCA-4
rs836489	1e-08	RAC1	7p22.1	Keratinocyte cancer (MTAG)	at least 18,538 European ancestry cases, at least 340,302 European ancestry controls	31174203	GCA-4
rs7784465	2e-09	RAC1	7p22.1	Body mass index	806,834 European ancestry individuals	30239722	GCA-4
rs10951983	1e-07	RAC1 - DAGLB	7p22.1	Coronary artery disease	34,541 cases, 261,984 controls	29212778	GCA-4
rs33986000	7e-06	RAC1	7p22.1	Post-traumatic stress disorder (re-experiencing symptoms)	146,660 European ancestry individuals, 19,983 African American individuals	31358989	GCA-4
rs35589149	8e-09	RAC1	7p22.1	Body mass index	457,822 European ancestry individuals	31669095	GCA-4
rs35589149	2e-08	RAC1	7p22.1	Body mass index	approximately 458,000 European ancestry individuals	30595370	GCA-4
rs35761891	3e-12	RAC1	7p22.1	Systolic blood pressure	approximately 422,000 European ancestry individuals	30595370	GCA-4
rs7639513	2e-06	RAF1 - CRIP1P1	3p25.2	Itch intensity from mosquito bite	84,724 European ancestry individuals	28199695	GCA-4
rs55762590	2e-17	RAF1	3p25.2	Waist-to-hip ratio adjusted for BMI	457,690 European ancestry individuals	31669095	GCA-4
rs13101202	2e-09	RAF1	3p25.2	Asthma	64,538 European ancestry cases, 239,321 European ancestry controls	32296059	GCA-4
rs3729931	7e-07	RAF1	3p25.2	Cardiac hypertrophy	851 Old Order Amish individuals	21348951	GCA-4
rs2290159	4e-09	RAF1	3p25.2	Cholesterol, total	100,184 European ancestry individuals	20686565	GCA-4
rs2290159	2e-09	RAF1	3p25.2	Cholesterol, total	94,595 European ancestry individuals	24097068	GCA-4
rs34396520	4e-11	RAF1	3p25.2	Total testosterone levels	194,453 European ancestry men	32042192	GCA-4
rs5746193	8e-10	RAF1	3p25.2	Red blood cell count	approximately 445,000 European ancestry individuals	30595370	GCA-4
rs11713601	2e-21	RAF1	3p25.2	Height	approximately 458,000 European ancestry individuals	30595370	GCA-4
rs142536918	4e-11	RAF1	3p25.2	Electrocardiogram morphology (amplitude at temporal datapoints)	63,706 European and unknown ancestry individuals	32916098	GCA-4
rs142536918	3e-09	RAF1	3p25.2	Electrocardiogram morphology (amplitude at temporal datapoints)	63,706 European and unknown ancestry individuals	32916098	GCA-4
rs142536918	8e-11	RAF1	3p25.2	Electrocardiogram morphology (amplitude at temporal datapoints)	63,706 European and unknown ancestry individuals	32916098	GCA-4
rs1874942	7e-10	RAF1	3p25.2	Hair color	approximately 452,000 European ancestry individuals	30595370	GCA-4
rs6459098	4e-08	RANBP9 - MCUR1	6p23	Intelligence	269,867 European ancestry individuals	29942086	GCA-4
rs204247	4e-10	RANBP9 - MCUR1	6p23	Breast cancer	15,748 European ancestry cases, 18,084 European ancestry controls	25751625	GCA-4
rs204247	3e-07	RANBP9 - MCUR1	6p23	Breast cancer	46,785 European ancestry cases, 42,892 European ancestry controls	25751625	GCA-4
rs204247	8e-09	RANBP9 - MCUR1	6p23	Breast cancer	10,052 European ancestry cases, 12,575 European ancestry controls	23535729	GCA-4
rs204247	8e-13	RANBP9 - MCUR1	6p23	Breast cancer	76,192 European ancestry cases, 63,082 European ancestry controls	29059683	GCA-4
rs9396146	5e-06	RANBP9 - MCUR1	6p23	Yeast infection	52,218 European ancestry cases, 10,235 European ancestry controls	28928442	GCA-4
rs418053	1e-13	RANBP9 - MCUR1	6p23	Breast cancer	76,192 European ancestry cases, 63,082 European ancestry controls	29059683	GCA-4
rs71673426	2e-08	RAP1A	1p13.2	High altitude adaptation	3,008 Tibetan (founder/genetic isolate) individuals and 7,287 East Asian individuals	28373541	GCA-4
rs534888	7e-06	RAP1A	1p13.2	Crohn's disease	713 Japanese ancestry cases, 2,063 Japanese ancestry controls	32581322	GCA-4
rs494453	4e-08	KRT18P57, RAP1A	1p13.2	Osteoporosis-related phenotypes	2,038 European ancestry female individuals, 1,531 European ancestry male individuals	20548944	GCA-4
rs10776733	7e-06	RAP1A	1p13.2	Obesity-related traits	815 Hispanic children from 263 families	23251661	GCA-4
rs10776733	7e-06	RAP1A	1p13.2	Obesity-related traits	815 Hispanic children from 263 families	23251661	GCA-4
rs10776733	7e-06	RAP1A	1p13.2	Obesity-related traits	815 Hispanic children from 263 families	23251661	GCA-4
rs2477432	3e-08	RAP1A	1p13.2	Cognitive ability, years of educational attainment or schizophrenia (pleiotropy)	328,917 individuals with educational attainment measurements, 107,207 individuals with cognitive ability measurements, 77,096 European ancestry schizophrenia cases, 43,456 European ancestry controls	31374203	GCA-4
rs12024366	2e-12	RAP1A	1p13.2	Educational attainment (MTAG)	1,311,438 European ancestry individuals	30038396	GCA-4
rs473068	1e-13	RAP1A	1p13.2	White blood cell count	746,667 African American or Afro-Caribbean, African ancestry, European ancestry, East Asian ancestry, Hispanic or Latin American and South Asian ancestry individuals	32888493	GCA-4
rs12024366	4e-12	RAP1A	1p13.2	Educational attainment (years of education)	up to 1,131,881 European ancestry individuals	30038396	GCA-4
rs4839155	5e-12	RAP1A	1p13.2	Educational attainment (years of education)	up to 1,131,881 European ancestry individuals	30038396	GCA-4
rs12038204	2e-10	RAP1A, INKA2	1p13.2	Highest math class taken (MTAG)	811,539 European ancestry individuals	30038396	GCA-4
rs2789546	7e-08	LINC01160, RAP1A	1p13.2	White blood cell count	approximately 444,000 European ancestry individuals	30595370	GCA-4
rs2477425	4e-09	RAP1A	1p13.2	Highest math class taken	430,445 European ancestry individuals	30038396	GCA-4
rs3795310	1e-09	RERE	1p36.23	Feeling miserable	376,097 European ancestry individuals	29500382	GCA-4
rs301806	1e-06	RERE	1p36.23	Waist-hip ratio	316,772 European ancestry male individuals	30239722	GCA-4
rs17032657	7e-07	RERE	1p36.23	Upper eyelid morphology	5,643 Korean ancestry individuals	29921221	GCA-4
rs17032657	2e-06	RERE	1p36.23	Upper eyelid morphology	5,643 Korean ancestry individuals	29921221	GCA-4
rs172531	5e-11	RERE	1p36.23	Schizophrenia	7,699 Chinese ancestry cases, 35,476 European ancestry cases, 18,327 Chinese ancestry controls, 46,839 European ancestry controls	28991256	GCA-4
rs301807	4e-15	RERE-AS1, RERE	1p36.23	Vitiligo	2,853 European ancestry cases and 37,405 European ancestry controls	27723757	GCA-4
rs301819	1e-09	RERE	1p36.23	Asthma	46,802 European ancestry cases, 347,481 European ancestry controls	31619474	GCA-4
rs301817	3e-09	RERE	1p36.23	Asthma and major depressive disorder	46,802 European ancestry asthma cases, 59,851 European ancestry major depressive disorder cases, 460,635 European ancestry controls	31619474	GCA-4
rs301805	4e-08	RERE	1p36.23	Smoking status (ever vs never smokers)	518,633 European ancestry individuals	30643258	GCA-4
rs159960	5e-08	RERE	1p36.23	Loneliness	511,280 European ancestry individuals	31518406	GCA-4
rs159960	3e-12	RERE	1p36.23	Systolic blood pressure	365,998 European ancestry individuals, 63,490 African ancestry individuals, 22,802 Hispanic individuals, 4,792 Asian ancestry individuals, 2,695 Native American ancestry individuals	30578418	GCA-4
rs159962	5e-06	RERE, RERE-AS1	1p36.23	Body fat percentage	70,700 European ancestry female individuals, 85,261 European ancestry male individuals	30593698	GCA-4
rs115109046	5e-10	RERE	1p36.23	Male-pattern baldness	205,327 European ancestry males	30573740	GCA-4
rs159962	1e-07	RERE, RERE-AS1	1p36.23	Body fat percentage	70,700 European ancestry female individuals, 85,261 European ancestry male individuals	30593698	GCA-4
rs302714	9e-09	RERE, RERE-AS1	1p36.23	Vertical cup-disc ratio (multi-trait analysis)	90,939 European ancestry individuals	31959993	GCA-4
rs12754538	3e-06	RERE	1p36.23	Subjective well-being	298,420 Korculan (founder/genetic isolate), Split (founder/genetic isolate), Vis (founder/genetic isolate), Erasmus Rucphen (founder/genetic isolate) and other European ancestry individuals	27089181	GCA-4
rs12045438	2e-06	RERE, RERE-AS1	1p36.23	Subjective well-being	298,420 Korculan (founder/genetic isolate), Split (founder/genetic isolate), Vis (founder/genetic isolate), Erasmus Rucphen (founder/genetic isolate) and other European ancestry individuals	27089181	GCA-4
rs2661868	2e-06	RERE	1p36.23	Life satisfaction	166,205 European ancestry individuals	27089181	GCA-4
rs159963	2e-19	RERE	1p36.23	Eosinophil percentage of white cells	172,378 European ancestry individuals	27863252	GCA-4
rs159963	1e-16	RERE	1p36.23	Eosinophil percentage of granulocytes	170,536 European ancestry individuals	27863252	GCA-4
rs12752838	3e-11	RERE - ENO1	1p36.23	Sum neutrophil eosinophil counts	170,384 European ancestry individuals	27863252	GCA-4
rs79565040	1e-09	RERE - ENO1	1p36.23	White blood cell count (basophil)	171,846 European ancestry individuals	27863252	GCA-4
rs142472947	8e-10	RERE	1p36.23	White blood cell count	172,435 European ancestry individuals	27863252	GCA-4
rs12752838	1e-11	RERE - ENO1	1p36.23	Granulocyte count	169,822 European ancestry individuals	27863252	GCA-4
rs4908769	2e-12	RERE	1p36.23	Allergy	66,973 European ancestry cases, 113,768 European ancestry controls	27182965	GCA-4
rs12068123	6e-09	RERE	1p36.23	Tonsillectomy	60,098 European ancestry cases, 113,323 European ancestry controls	27182965	GCA-4
rs301800	3e-08	RERE, RERE-AS1	1p36.23	Educational attainment (years of education)	405,072 European ancestry individuals	27225129	GCA-4
rs2252865	1e-09	RERE	1p36.23	Optic cup area	20,353 European ancestry individuals, 2,131 Erasmus Rucphen (founder/genetic isolate) individuals	28073927	GCA-4
rs2252865	6e-08	RERE	1p36.23	Optic cup area	20,353 European ancestry individuals, 2,131 Erasmus Rucphen (founder/genetic isolate) individuals	28073927	GCA-4
rs11121246	3e-16	RERE - ENO1	1p36.23	Plateletcrit	164,339 European ancestry individuals	27863252	GCA-4
rs159963	2e-12	RERE	1p36.23	Eosinophil counts	172,275 European ancestry individuals	27863252	GCA-4
rs301797	5e-09	RERE-AS1, RERE	1p36.23	Schizophrenia	592 Ashkenazi Jewish ancestry cases, 505 Ashkenazi Jewish ancestry controls, 36,989 cases, 113,075 controls	26198764	GCA-4
rs301801	2e-08	RERE	1p36.23	Vertical cup-disc ratio	18,963 European ancestry individuals, 2,131 Erasmus Rucphen individuals	25241763	GCA-4
rs4908760	7e-15	RERE	1p36.23	Vitiligo	1,392 European ancestry cases, 2,629 European ancestry controls	20410501	GCA-4
rs301807	3e-11	RERE-AS1, RERE	1p36.23	Sum eosinophil basophil counts	171,771 European ancestry individuals	27863252	GCA-4
rs12752838	2e-11	RERE - ENO1	1p36.23	Sum basophil neutrophil counts	170,143 European ancestry individuals	27863252	GCA-4
rs159963	4e-16	RERE	1p36.23	Neutrophil percentage of granulocytes	170,672 European ancestry individuals	27863252	GCA-4
rs12752838	1e-10	RERE - ENO1	1p36.23	Myeloid white cell count	169,219 European ancestry individuals	27863252	GCA-4
rs34976449	1e-11	RERE	1p36.23	Lymphocyte counts	171,643 European ancestry individuals	27863252	GCA-4
rs12752838	4e-11	RERE - ENO1	1p36.23	Neutrophil count	170,702 European ancestry individuals	27863252	GCA-4
rs301804	7e-10	RERE	1p36.23	C-reactive protein levels	418,642 British ancestry individuals	31900758	GCA-4
rs10864360	4e-09	RERE	1p36.23	Asthma (childhood onset)	13,435 European ancestry cases, 393,186 European ancestry controls	31669095	GCA-4
rs301817	5e-08	RERE	1p36.23	Nonatopic asthma	28,862 European ancestry cases, 422,048 European ancestry controls	31669095	GCA-4
rs172531	5e-12	RERE	1p36.23	Schizophrenia	22,778 East Asian ancestry cases, 35,362 East Asian ancestry controls, 33,640 European ancestry cases, 43,456 European ancestry controls	31740837	GCA-4
rs4908776	6e-10	RERE	1p36.23	Heel bone mineral density	426,824 British ancestry individuals	30598549	GCA-4
rs3765971	5e-40	RERE	1p36.23	Heel bone mineral density	426,824 British ancestry individuals	30598549	GCA-4
rs301799	1e-06	RERE-AS1, RERE	1p36.23	Bipolar disorder or major depressive disorder	164,933 European ancestry major depressive disorder cases, 20,352 European ancestry bipolar disorder cases, 439,741 European ancestry controls	31926635	GCA-4
rs902356	2e-08	RERE	1p36.23	Refractive error	542,934 European ancestry individuals	32231278	GCA-4
rs11581418	5e-09	RERE	1p36.23	Fish- and plant-related diet	154,123 European ancestry men, 181,453 European ancestry women	32066663	GCA-4
rs3795310	3e-09	RERE	1p36.23	Depressed affect	357,957 European ancestry individuals	29942085	GCA-4
rs6695867	5e-09	RERE	1p36.23	Depression	688,809 European ancestry individuals	29942085	GCA-4
rs138050288	7e-12	RERE	1p36.23	Allergic rhinitis	59,762 European and unknown ancestry cases, 152,358 European and unknown ancestry controls	30013184	GCA-4
rs301795	8e-09	RERE	1p36.23	Depression	688,809 European ancestry individuals	29942085	GCA-4
rs301807	1e-10	RERE-AS1, RERE	1p36.23	Depression	688,809 European ancestry individuals	29942085	GCA-4
rs11121246	5e-10	RERE - ENO1	1p36.23	Basophil count	474,001 European ancestry individuals	32888493	GCA-4
rs301806	1e-12	RERE	1p36.23	Hay fever and/or eczema	84,034 European ancestry cases, 239,773 European ancestry controls	31361310	GCA-4
rs159960	4e-10	RERE	1p36.23	Asthma	41,926 European ancestry cases, 239,773 European ancestry controls	31361310	GCA-4
rs1064826	2e-06	RERE	1p36.23	Reaction time	330,069 European ancestry individuals	29844566	GCA-4
rs301802	7e-12	RERE	1p36.23	Autoimmune thyroid disease	30,234 European ancestry cases, 724,172 European ancestry controls	32581359	GCA-4
rs301819	2e-15	RERE	1p36.23	Asthma	84,492 European ancestry cases, 2,149 African American cases, 606 Hispanic cases, 1,239 Japanese ancestry cases, 437,036 European ancestry controls, 6,055 African American controls, 792 Hispanic controls, 3,976 Japanese ancestry controls	32296059	GCA-4
rs301816	5e-14	RERE	1p36.23	Asthma	64,538 European ancestry cases, 239,321 European ancestry controls	32296059	GCA-4
rs301806	5e-08	RERE	1p36.23	Ease of getting up in the morning	385,949 European ancestry individuals	30804565	GCA-4
rs301805	6e-09	RERE	1p36.23	Asthma or allergic disease (pleiotropy)	14,085 European asthma cases, 25,685 European ancestry allergic diseases cases, 76,768 European ancestry controls	29785011	GCA-4
rs2100888	8e-10	RERE	1p36.23	Feeling tense	371,318 European ancestry individuals	29500382	GCA-4
rs4908760	2e-08	RERE	1p36.23	Smoking initiation	324,851 European ancestry individuals, 21,962 South Asian ancestry individuals	30617275	GCA-4
rs2708632	2e-14	RERE	1p36.23	Heel bone mineral density	76,067 European ancestry women, 66,420 European ancestry men	28869591	GCA-4
rs2708632	1e-18	RERE	1p36.23	Heel bone mineral density	76,067 European ancestry women, 66,420 European ancestry men	28869591	GCA-4
rs2708632	3e-06	RERE	1p36.23	Heel bone mineral density	76,067 European ancestry women, 66,420 European ancestry men	28869591	GCA-4
rs2252865	5e-08	RERE	1p36.23	Total body bone mineral density	56,284 European ancestry individuals, up to 1,333 African American individuals, up to 9,328 admixed individuals	29304378	GCA-4
rs11121210	2e-10	RERE	1p36.23	Body mass index	806,834 European ancestry individuals	30239722	GCA-4
rs301797	2e-12	RERE-AS1, RERE	1p36.23	Schizophrenia	816 Indian ancestry cases, 900 Indian ancestry controls, 505 Indian ancestry cases and 871 Indian ancestry controls from 405 families, up to 36,989 European and unknown ancestry cases, up to 113,075 European and unknown ancestry controls	31268507	GCA-4
rs12025126	6e-08	RERE	1p36.23	Vertical cup-disc ratio	7,360 European ancestry individuals	20548946	GCA-4
rs2120461	3e-06	RERE	1p36.23	Femoral neck bone mineral density	Up to 32,961 European and East Asian ancestry individuals	22504420	GCA-4
rs2252865	5e-07	RERE	1p36.23	Autism spectrum disorder, attention deficit-hyperactivity disorder, bipolar disorder, major depressive disorder, and schizophrenia (combined)	6,990 European ancestry Bipolar disorder cases, 9,227 European ancestry Major depressive disorder cases, 9,379 European ancestry Schizophrenia cases, 161 European ancestry Autism spectrum disorder cases, 4,788 European ancestry Autism spectrum disorder trio cases, 840 European ancestry Attention deficit-hyperactivity disorder cases, 1,947 European ancestry Attention defcit-hyperactivity disorder trio cases, 27,888 European ancestry controls	23453885	GCA-4
rs1884352	1e-11	RERE	1p36.23	Neuroticism	523,783 European ancestry individuals	30643256	GCA-4
rs301806	2e-12	RERE	1p36.23	Well-being spectrum (multivariate analysis)	2,083,151 European ancestry individuals	30643256	GCA-4
rs301799	4e-31	RERE-AS1, RERE	1p36.23	Depression	118,811 European ancestry cases, 327,427 European ancestry controls, 127,552 cases, 233,763 controls	30718901	GCA-4
rs7526171	6e-09	RERE	1p36.23	Life satisfaction	80,852 European ancestry individuals	30643256	GCA-4
rs1884352	1e-11	RERE	1p36.23	Positive affect	410,603 European ancestry individuals	30643256	GCA-4
rs1884352	8e-12	RERE	1p36.23	Depressive symptoms	1,067,913 European ancestry individuals	30643256	GCA-4
rs10864368	4e-35	RERE - ENO1	1p36.23	Neutrophil count	519,288 European ancestry individuals	32888493	GCA-4
rs301806	2e-09	RERE	1p36.23	Major depressive disorder	84,847 European ancestry cases, 241,266 European ancestry controls	27479909	GCA-4
rs3753275	4e-07	RERE	1p36.23	Educational attainment	106,736 European ancestry individuals	25201988	GCA-4
rs301799	3e-06	RERE-AS1, RERE	1p36.23	Thyroid peroxidase antibody positivity	1,769 European ancestry cases, 16,528 European ancestry controls	24586183	GCA-4
rs301801	5e-09	RERE	1p36.23	Optic cup area	15,087 European ancestry individuals, 2,131 Erasmus Rucphen Family individuals	25631615	GCA-4
rs301801	3e-08	RERE	1p36.23	Optic cup area	15,087 European ancestry individuals, 2,131 Erasmus Rucphen Family individuals	25631615	GCA-4
rs12131864	3e-23	RERE	1p36.23	Lymphocyte counts	524,923 European ancestry individuals	32888493	GCA-4
rs302719	3e-10	RERE-AS1, RERE	1p36.23	Cognitive ability, years of educational attainment or schizophrenia (pleiotropy)	328,917 individuals with educational attainment measurements, 107,207 individuals with cognitive ability measurements, 77,096 European ancestry schizophrenia cases, 43,456 European ancestry controls	31374203	GCA-4
rs12135416 x rs10852880	1e-07	RERE - ENO1 x AIPL1	1p36.23 x 17p13.2	Diffuse plaques (SNP x SNP interaction)	1,316 individuals	32450446	GCA-4
rs301807	1e-10	RERE-AS1, RERE	1p36.23	Depressive symptoms	688,809 individuals	32606422	GCA-4
rs301802	3e-10	RERE	1p36.23	Depressive symptoms (MTAG)	955,012 individuals	32606422	GCA-4
rs301806	4e-06	RERE	1p36.23	Neuroticism	274,107 British ancestry individuals	32231276	GCA-4
rs12080583	1e-22	RERE	1p36.23	Lymphocyte counts	643,370 African American or Afro-Caribbean, African ancestry, European ancestry, East Asian ancestry, Hispanic or Latin American and South Asian ancestry individuals	32888493	GCA-4
rs2252865	3e-06	RERE	1p36.23	Schizophrenia	9,394 European ancestry cases, 12,462 European ancestry controls	21926974	GCA-4
rs301806	2e-20	RERE	1p36.23	Allergic disease (asthma, hay fever or eczema)	180,129 European ancestry cases, 180,709 European ancestry controls	29083406	GCA-4
rs301798	7e-09	RERE, RERE-AS1	1p36.23	Autism spectrum disorder or schizophrenia	schizophrenia cases and controls (see Ripke, 2014), up to 6,197 European ancestry ASD cases, up to 7,377 European ancestry controls, up to 1,190 ASD cases, up to 1,190 controls	28540026	GCA-4
rs4908768	2e-08	RERE	1p36.23	Neuroticism (MTAG)	168,105 European ancestry individuals	29292387	GCA-4
rs12068123	6e-09	RERE	1p36.23	Tonsillectomy	60,098 European ancestry cases, 113,323 European ancestry controls	28928442	GCA-4
rs2401137	2e-07	RERE	1p36.23	Tonsillectomy	60,098 European ancestry cases, 113,323 European ancestry controls	28928442	GCA-4
rs4908768	6e-09	RERE	1p36.23	Subjective well-being (MTAG)	388,538 European ancestry individuals	29292387	GCA-4
rs301806	1e-09	RERE	1p36.23	Depressive symptoms (MTAG)	354,862 European ancestry individuals	29292387	GCA-4
rs301819	1e-11	RERE	1p36.23	Chronic obstructive pulmonary disease or high blood pressure (pleiotropy)	12,550 European and unknown ancestry chronic obstructive pulmonary disease cases, 46,368 European and unknown ancestry controls, 144,793 European ancestry high blood pressure cases, 313,761 European ancestry controls	30940143	GCA-4
rs3765971	2e-51	RERE	1p36.23	Heel bone mineral density	394,929 European ancestry individuals	30048462	GCA-4
rs301807	4e-14	RERE-AS1, RERE	1p36.23	Smoking initiation (ever regular vs never regular) (MTAG)	up to 1,359,002 European ancestry individuals	30643251	GCA-4
rs10864368	1e-31	RERE - ENO1	1p36.23	White blood cell count	562,243 European ancestry individuals	32888493	GCA-4
rs1381928	4e-10	RERE	1p36.23	Nonatopic asthma and/or BMI	28,862 European ancestry cases, 422,048 European ancestry controls, 6,912 European ancestry individuals	31669095	GCA-4
rs301816	1e-12	RERE	1p36.23	Asthma	40,544 European ancestry cases, 300,671 European ancestry controls	30929738	GCA-4
rs11121240	2e-09	RERE	1p36.23	Asthma	40,544 European ancestry cases, 300,671 European ancestry controls	30929738	GCA-4
rs301793	8e-18	RERE	1p36.23	Educational attainment (years of education)	up to 1,131,881 European ancestry individuals	30038396	GCA-4
rs172531	1e-09	RERE	1p36.23	Schizophrenia	14,023 East Asian ancestry cases, 33,640 European ancestry cases, 31,505 East Asian ancestry controls, 43,456 European ancestry controls	30285260	GCA-4
rs10864368	2e-33	RERE - ENO1	1p36.23	Neutrophil count	627,215 African American or Afro-Caribbean, African ancestry, European ancestry, East Asian ancestry, Hispanic or Latin American and South Asian ancestry individuals	32888493	GCA-4
rs11121177	1e-16	RERE	1p36.23	Educational attainment (years of education)	up to 1,131,881 European ancestry individuals	30038396	GCA-4
rs301793	2e-18	RERE	1p36.23	Educational attainment (MTAG)	1,311,438 European ancestry individuals	30038396	GCA-4
rs172531	3e-08	RERE	1p36.23	Schizophrenia	14,023 East Asian ancestry cases, 33,640 European ancestry cases, 31,505 East Asian ancestry controls, 43,456 European ancestry controls	30285260	GCA-4
rs11121246	2e-36	RERE - ENO1	1p36.23	Platelet count	542,827 European ancestry individuals	32888493	GCA-4
rs11121246	2e-36	RERE - ENO1	1p36.23	Platelet count	721,201 African American or Afro-Caribbean, African ancestry, European ancestry, East Asian ancestry, Hispanic or Latin American and South Asian ancestry individuals	32888493	GCA-4
rs7546225 x rs7768254	6e-08	RERE x AL355612.1	1p36.23 x 6q14.1	Total PHF-tau (SNP x SNP interaction)	1,285 individuals	32450446	GCA-4
rs2708632	2e-50	RERE	1p36.23	Heel bone mineral density	394,929 European ancestry individuals	30048462	GCA-4
rs301807	3e-12	RERE-AS1, RERE	1p36.23	Smoking initiation (ever regular vs never regular)	up to 1,232,091 European ancestry individuals	30643251	GCA-4
rs159960	4e-10	RERE	1p36.23	Medication use (adrenergics, inhalants)	28,880 European ancestry cases, 147,565 European ancestry controls	31015401	GCA-4
rs10864368	6e-31	RERE - ENO1	1p36.23	White blood cell count	746,667 African American or Afro-Caribbean, African ancestry, European ancestry, East Asian ancestry, Hispanic or Latin American and South Asian ancestry individuals	32888493	GCA-4
rs159963	3e-08	RERE	1p36.23	Depression	135,458 European ancestry cases, 344,901 European ancestry controls	29700475	GCA-4
rs301816	5e-06	RERE	1p36.23	Asthma (adult onset)	26,582 European ancestry cases, 300,671 European ancestry controls	30929738	GCA-4
rs34269918	3e-09	RERE	1p36.23	Schizophrenia	40,675 European ancestry cases, 64,643 European ancestry controls	29483656	GCA-4
rs301819	3e-07	RERE	1p36.23	Asthma (moderate or severe)	5,135 European ancestry cases, 25,675 European ancestry controls	30552067	GCA-4
rs301799	2e-08	RERE-AS1, RERE	1p36.23	anorexia nervosa, attention-deficit/hyperactivity disorder, autism spectrum disorder, bipolar disorder, major depression, obsessive-compulsive disorder, schizophrenia, or Tourette syndrome (pleiotropy)	19,009 European ancestry ADHD cases, 3,495 European ancestry anorexia cases, 18,381 European ancestry autism cases, 20,352 European ancestry bipolar disorder cases, 130,664 European ancestry major depression cases, 2,688 European ancestry OCD cases, 33,640 European ancestry schizophrenia cases, 4,645 European ancestry Tourette's cases, 494,162 European ancestry controls	31835028	GCA-4
rs301806	1e-16	RERE	1p36.23	Eczema	approximately 459,000 European ancestry individuals	30595370	GCA-4
rs159963	1e-11	RERE	1p36.23	Respiratory diseases	approximately 459,000 European ancestry individuals	30595370	GCA-4
rs301803	4e-11	RERE	1p36.23	Menarche (age at onset)	approximately 242,000 European ancestry individuals	30595370	GCA-4
rs55823627	3e-14	RERE	1p36.23	Highest math class taken (MTAG)	811,539 European ancestry individuals	30038396	GCA-4
rs3765971	3e-50	RERE	1p36.23	Heel bone mineral density	approximately 446,000 European ancestry individuals	30595370	GCA-4
rs4908508	2e-19	RERE	1p36.23	White blood cell count	approximately 444,000 European ancestry individuals	30595370	GCA-4
rs11581328	2e-18	RERE	1p36.23	Height	approximately 458,000 European ancestry individuals	30595370	GCA-4
rs159963	6e-28	RERE	1p36.23	Eosinophil counts	approximately 440,000 European ancestry individuals	30595370	GCA-4
rs6670508	7e-08	RERE	1p36.23	Cardiovascular disease	approximately 459,000 European ancestry individuals	30595370	GCA-4
rs301805	8e-09	RERE	1p36.23	Smoking status	approximately 458,000 European ancestry individuals	30595370	GCA-4
rs302714	6e-13	RERE, RERE-AS1	1p36.23	Systolic blood pressure	approximately 422,000 European ancestry individuals	30595370	GCA-4
rs3752102	3e-16	RGMA	15q26.1	Blood protein levels	3,301 European ancestry individuals	29875488	GCA-4
rs4778087	2e-09	RGMA	15q26.1	HDL cholesterol levels x short total sleep time interaction (2df test)	3,007 African American short sleepers, 369 Chinese ancestry short sleepers, 114 Asian ancestry short sleepers, at least 8,474 European ancestry short sleepers, 1,082 Hispanic/Latino short sleepers, up to 11,901 African American controls, 1,444 Chinese ancestry controls, 452 Asian ancestry controls, at least 31,567 European ancestry controls, 4,047 Hispanic/Latino controls	31719535	GCA-4
rs11074135	2e-10	YBX2P2, RGMA	15q26.1	Blood protein levels	3,200 European ancestry individuals	30072576	GCA-4
rs4778075	6e-10	RGMA	15q26.1	Heel bone mineral density	426,824 British ancestry individuals	30598549	GCA-4
rs6497031	5e-06	RGMA - AC108457.1	15q26.1	Periodontitis (CDC/AAP)	up to 3,915 European ancestry individuals	24024966	GCA-4
rs7168353	1e-06	RGMA - AC108457.1	15q26.1	Response to angiotensin II receptor blocker therapy (opposite direction w/ diuretic therapy)	394 European ancestry hypertensive individuals, 193 African American hypertensive individuals	22566498	GCA-4
rs6497029	3e-09	RGMA - AC108457.1	15q26.1	Waist circumference adjusted for body mass index	457,690 European ancestry individuals	31669095	GCA-4
rs183587781	4e-06	CHD2 - RGMA	15q26.1	Deliberate self-harm	6,711 European ancestry cases, 146,849 European ancestry controls	32473944	GCA-4
rs4778107	4e-06	RGMA - AC108457.1	15q26.1	Idiopathic intracranial hypertension	63 European ancestry cases, 21 African American cases, 4 Native American cases, 1 Asian cases, 6 cases, 61 European ancestry controls, 21 African American controls, 3 Native American controls, 1 Asian controls, 9 controls	29608535	GCA-4
rs2437889 x rs41424644	7e-12	AC093459.1 x RGMA	2q31.1 x 15q26.1	Neurofibrillary tangles (SNP x SNP interaction)	1,316 individuals	32450446	GCA-4
rs190726239	1e-08	RGMA - AC108457.1	15q26.1	DNA methylation variation (age effect)	Up to 954 individuals	30348214	GCA-4
rs4299103	3e-12	RGMA	15q26.1	Heel bone mineral density	394,929 European ancestry individuals	30048462	GCA-4
rs4299103	7e-15	RGMA	15q26.1	Heel bone mineral density	approximately 446,000 European ancestry individuals	30595370	GCA-4
rs2111490	2e-08	RIMS2	8q22.3	Intelligence	269,867 European ancestry individuals	29942086	GCA-4
rs118013200	9e-06	RIMS2	8q22.3	Gut microbiota (bacterial taxa, hurdle binary method)	2,223 European ancestry individuals	32572223	GCA-4
rs147672305	9e-07	RIMS2	8q22.3	Facial wrinkles	3,513 north-western European ancestry individuals	29555444	GCA-4
rs75686122	3e-06	RIMS2	8q22.3	Cocaine dependence	1,809 European ancestry cases, 570 European ancestry controls, 2,482 African American cases, 836 African American controls	23958962	GCA-4
rs2111490	7e-06	RIMS2	8q22.3	General cognitive ability	up to 300,486 European ancestry individuals	29844566	GCA-4
rs7460257	5e-06	RIMS2	8q22.3	General cognitive ability	up to 300,486 European ancestry individuals	29844566	GCA-4
rs138440365	2e-06	RIMS2	8q22.3	High density lipoprotein cholesterol levels	139 Chinese ancestry dizygotic twin pairs	30498476	GCA-4
rs9656789	3e-06	RIMS2	8q22.3	Monoclonal gammopathy of undetermined significance	992 European ancestry cases, 2,910 European ancestry controls	30737484	GCA-4
rs10830963 x rs16870669	5e-06	MTNR1B x RIMS2	11q14.3 x 8q22.3	Type 2 diabetes (SNP x SNP interaction, 2df)	2,452 African American cases, 3,772 African American controls	29691896	GCA-4
rs7012546	8e-09	RIMS2	8q22.3	Educational attainment (MTAG)	1,311,438 European ancestry individuals	30038396	GCA-4
rs374951721	4e-07	RIMS2	8q22.3	Skin reflectance (Melanin index)	720 South Asian ancestry individuals	30895295	GCA-4
rs7012546	1e-10	RIMS2	8q22.3	Educational attainment (years of education)	up to 1,131,881 European ancestry individuals	30038396	GCA-4
rs11127668	5e-07	ROBO1 - HMGB1P38	3p12.2	Schizophrenia	7,699 Chinese ancestry cases, 35,476 European ancestry cases, 18,327 Chinese ancestry controls, 46,839 European ancestry controls	28991256	GCA-4
rs17377726	8e-07	ROBO1	3p12.3	Visceral adipose tissue	1,152 European ancestry males, 1,361 European ancestry females	26480920	GCA-4
rs2304503	4e-06	ROBO1	3p12.3	Facial emotion recognition (fearful faces)	4,097 European ancestry individuals	28608620	GCA-4
rs73122578	5e-07	ROBO1	3p12.3	Drug-induced liver injury (anti-tuberculosis drugs)	67 European ancestry cases, 10,588 European ancestry controls	28043905	GCA-4
rs424737	5e-08	ROBO1	3p12.3	Nose size	67,023 European ancestry individuals	27182965	GCA-4
rs11710563	2e-06	ROBO1	3p12.3	Carotid plaque burden	7,189 European ancestry individuals	28282560	GCA-4
rs11127662	2e-06	ROBO1	3p12.3	Staphylococcus aureus nasal carriage (intermittent)	97 Mexican American intermittent carrier individuals, 620 Mexican American non-carrier individuals	26569114	GCA-4
rs149420276	2e-06	ROBO1	3p12.3	Tumor necrosis factor alpha levels	3,454 Finnish ancestry individuals	27989323	GCA-4
rs2292222; rs6809232; rs3773216; rs3773217; rs3773220; rs3821597	2e-07	ROBO1; ROBO1; ROBO1; ROBO1; ROBO1; ROBO1	3p12.3	Core binding factor acute myeloid leukemia	175 European ancestry cases, 218 European ancestry controls	27903959	GCA-4
rs10865570; rs7610686; rs2255164; rs2271151	8e-06	ROBO1; ROBO1; ROBO1; ROBO1	3p12.3	Core binding factor acute myeloid leukemia	175 European ancestry cases, 218 European ancestry controls	27903959	GCA-4
rs17375110; rs17016466; rs17016456; rs17375496; rs2164549; rs6788511; rs6787349; rs9875094; rs6788434; rs2043662	3e-06	ROBO1; ROBO1; ROBO1; ROBO1; ROBO1; ROBO1; ROBO1; ROBO1; ROBO1; ROBO1	3p12.3	Core binding factor acute myeloid leukemia	175 European ancestry cases, 218 European ancestry controls	27903959	GCA-4
rs9824808; rs1457659; rs3773232; rs9837496; rs3821603; rs10511125	7e-07	ROBO1; ROBO1; ROBO1; ROBO1; ROBO1; ROBO1	3p12.3	Core binding factor acute myeloid leukemia	175 European ancestry cases, 218 European ancestry controls	27903959	GCA-4
rs73117594	2e-09	MRPS17P3 - ROBO1	3p12.3	Refractive error	542,934 European ancestry individuals	32231278	GCA-4
rs73117594	2e-08	MRPS17P3 - ROBO1	3p12.3	Depression	688,809 European ancestry individuals	29942085	GCA-4
rs4681011	1e-11	ROBO1	3p12.3	Waist-to-hip ratio adjusted for BMI	457,690 European ancestry individuals	31669095	GCA-4
rs3773240	1e-10	ROBO1	3p12.3	Waist-to-hip ratio adjusted for BMI	379,501 European ancestry female individuals	30239722	GCA-4
rs148663950	7e-21	ROBO1	3p12.3	Lobe attachment (rater-scored or self-reported)	66,741 European ancestry individuals, 5,062 Hispanic individuals, 2,857 Han Chinese ancestry individuals	29198719	GCA-4
rs17313732	3e-13	ROBO1	3p12.3	Lobe attachment (rater-scored or self-reported)	66,741 European ancestry individuals, 5,062 Hispanic individuals, 2,857 Han Chinese ancestry individuals	29198719	GCA-4
rs67650421	7e-06	ROBO1	3p12.3	Lobe attachment (rater-scored or self-reported)	66,741 European ancestry individuals, 5,062 Hispanic individuals, 2,857 Han Chinese ancestry individuals	29198719	GCA-4
rs6548600	2e-10	ROBO1	3p12.3	Waist circumference adjusted for body mass index	457,690 European ancestry individuals	31669095	GCA-4
rs183318239	9e-06	ROBO1	3p12.3	Diverticular disease	27,444 British ancestry cases, 382,284 British ancestry controls	30177863	GCA-4
rs2660739	7e-06	ROBO1	3p12.3	Takayasu arteritis	516 Turkish ancestry cases, 119 European ancestry cases, 462 Turkish ancestry controls, 993 European ancestry controls	25604533	GCA-4
rs73117594	2e-08	MRPS17P3 - ROBO1	3p12.3	Depressive symptoms	688,809 individuals	32606422	GCA-4
rs17379690	5e-06	ROBO1	3p12.3	Metabolite levels	2,076 European ancestry individuals	23823483	GCA-4
rs7617400	6e-06	ROBO1	3p12.3	Liver enzyme levels (aspartate transaminase)	484 Korean ancestry children	24124411	GCA-4
rs1840969	5e-10	ROBO1	3p12.3	Body mass index	up to 309,889 European ancestry individuals	26426971	GCA-4
rs151187999	1e-06	ROBO1	3p12.3	Mumps	31,227 European ancestry cases, 54,153 European ancestry controls	28928442	GCA-4
rs12107379	3e-08	ROBO1	3p12.3	Brain morphology (min-P)	26,502 European ancestry individuals	32665545	GCA-4
rs12107379	8e-09	ROBO1	3p12.3	Subcortical volume (min-P)	26,502 European ancestry individuals	32665545	GCA-4
rs11127668	8e-07	ROBO1 - HMGB1P38	3p12.2	Schizophrenia	14,023 East Asian ancestry cases, 33,640 European ancestry cases, 31,505 East Asian ancestry controls, 43,456 European ancestry controls	30285260	GCA-4
rs36118723	2e-08	ROBO1	3p12.3	Educational attainment (MTAG)	1,311,438 European ancestry individuals	30038396	GCA-4
rs1027829	6e-08	ROBO1	3p12.3	Systolic blood pressure	approximately 422,000 European ancestry individuals	30595370	GCA-4
rs4681011	3e-13	ROBO1	3p12.3	Waist-hip ratio	approximately 458,000 European ancestry individuals	30595370	GCA-4
rs11127656	4e-08	ROBO1	3p12.3	Heel bone mineral density	approximately 446,000 European ancestry individuals	30595370	GCA-4
rs2871632	3e-08	ROBO1	3p12.3	Highest math class taken (MTAG)	811,539 European ancestry individuals	30038396	GCA-4
rs17366643	1e-13	ROCK2	2p25.1	Lymphocyte counts	643,370 African American or Afro-Caribbean, African ancestry, European ancestry, East Asian ancestry, Hispanic or Latin American and South Asian ancestry individuals	32888493	GCA-4
rs17366643	1e-14	ROCK2	2p25.1	Lymphocyte counts	524,923 European ancestry individuals	32888493	GCA-4
rs56309145	3e-10	ROCK2	2p25.1	Mean corpuscular volume	696,882 African American or Afro-Caribbean, African ancestry, European ancestry, East Asian ancestry, Hispanic or Latin American and South Asian ancestry individuals	32888493	GCA-4
rs56211149	2e-13	ROCK2	2p25.1	Height	approximately 458,000 European ancestry individuals	30595370	GCA-4
rs1292035	3e-11	RPS6KB1	17q23.1	Chronic inflammatory diseases (ankylosing spondylitis, Crohn's disease, psoriasis, primary sclerosing cholangitis, ulcerative colitis) (pleiotropy)	8,726 European ancestry ankylosing spondylitis cases, 19,085 European ancestry Crohn‚Äö√Ñ√¥s disease cases, 6,530 European ancestry psoriasis cases, 3,408 European ancestry primary sclerosing cholangitis cases, 14,513 European ancestry ulcerative colitis cases, 34,213 European ancestry controls	26974007	GCA-4
rs1292034	3e-08	RPS6KB1	17q23.1	Chronic lymphocytic leukemia or multiple sclerosis	2,492 European ancestry chronic lymphocytic leukemia cases, 9,772 European ancestry multiple sclerosis cases, 24,529 European ancestry controls	31407831	GCA-4
rs180515	9e-08	RPS6KB1, AC005702.1	17q23.1	Multiple sclerosis	9,772 European ancestry cases, 16,849 European ancestry controls	21833088	GCA-4
rs1051424	3e-06	RPS6KB1, AC005702.1	17q23.1	Obesity-related traits	815 Hispanic children from 263 families	23251661	GCA-4
rs2645463	9e-17	RPS6KB1	17q23.1	Red blood cell count	727,624 African American or Afro-Caribbean, African ancestry, European ancestry, East Asian ancestry, Hispanic or Latin American and South Asian ancestry individuals	32888493	GCA-4
rs1051424	1e-09	RPS6KB1, AC005702.1	17q23.1	Triglycerides	215,551 European ancestry individuals, 57,332 African American individuals, 24,743 Hispanic individuals	30275531	GCA-4
rs2645463	4e-16	RPS6KB1	17q23.1	Red blood cell count	545,203 European ancestry individuals	32888493	GCA-4
rs35804055	4e-07	RUVBL1	3q21.3	Post bronchodilator FEV1	10,094 European ancestry current and former smoker individuals, 3,260 African American current and former smoker individuals, 178 current and former smoker individuals	26634245	GCA-4
rs11709725	5e-07	RUVBL1	3q21.3	Post bronchodilator FEV1	10,094 European ancestry current and former smoker individuals, 3,260 African American current and former smoker individuals, 178 current and former smoker individuals	26634245	GCA-4
rs34689870	8e-07	RUVBL1	3q21.3	Post bronchodilator FEV1	10,094 European ancestry current and former smoker individuals, 3,260 African American current and former smoker individuals, 178 current and former smoker individuals	26634245	GCA-4
rs2687723	5e-07	RUVBL1	3q21.3	Post bronchodilator FEV1	10,094 European ancestry current and former smoker individuals, 3,260 African American current and former smoker individuals, 178 current and former smoker individuals	26634245	GCA-4
rs6439116	7e-07	RUVBL1	3q21.3	Post bronchodilator FEV1	10,094 European ancestry current and former smoker individuals, 3,260 African American current and former smoker individuals, 178 current and former smoker individuals	26634245	GCA-4
rs13062252	8e-07	RUVBL1	3q21.3	Post bronchodilator FEV1	10,094 European ancestry current and former smoker individuals, 3,260 African American current and former smoker individuals, 178 current and former smoker individuals	26634245	GCA-4
rs6784159	2e-06	RUVBL1	3q21.3	Post bronchodilator FEV1	10,094 European ancestry current and former smoker individuals, 3,260 African American current and former smoker individuals, 178 current and former smoker individuals	26634245	GCA-4
rs33998546	2e-06	RUVBL1	3q21.3	Post bronchodilator FEV1	10,094 European ancestry current and former smoker individuals, 3,260 African American current and former smoker individuals, 178 current and former smoker individuals	26634245	GCA-4
rs35145572	2e-06	RUVBL1	3q21.3	Post bronchodilator FEV1	10,094 European ancestry current and former smoker individuals, 3,260 African American current and former smoker individuals, 178 current and former smoker individuals	26634245	GCA-4
rs55777628	2e-06	RUVBL1	3q21.3	Post bronchodilator FEV1	10,094 European ancestry current and former smoker individuals, 3,260 African American current and former smoker individuals, 178 current and former smoker individuals	26634245	GCA-4
rs34955225	3e-06	RUVBL1	3q21.3	Post bronchodilator FEV1	10,094 European ancestry current and former smoker individuals, 3,260 African American current and former smoker individuals, 178 current and former smoker individuals	26634245	GCA-4
rs11719079	3e-06	RUVBL1	3q21.3	Post bronchodilator FEV1	10,094 European ancestry current and former smoker individuals, 3,260 African American current and former smoker individuals, 178 current and former smoker individuals	26634245	GCA-4
rs60464856	2e-06	RUVBL1	3q21.3	Post bronchodilator FEV1	10,094 European ancestry current and former smoker individuals, 3,260 African American current and former smoker individuals, 178 current and former smoker individuals	26634245	GCA-4
rs34228187	2e-06	RUVBL1	3q21.3	Post bronchodilator FEV1	10,094 European ancestry current and former smoker individuals, 3,260 African American current and former smoker individuals, 178 current and former smoker individuals	26634245	GCA-4
rs13082038	3e-06	RUVBL1	3q21.3	Post bronchodilator FEV1	10,094 European ancestry current and former smoker individuals, 3,260 African American current and former smoker individuals, 178 current and former smoker individuals	26634245	GCA-4
rs112434347	3e-06	RUVBL1	3q21.3	Post bronchodilator FEV1	10,094 European ancestry current and former smoker individuals, 3,260 African American current and former smoker individuals, 178 current and former smoker individuals	26634245	GCA-4
rs138573550	3e-06	RUVBL1	3q21.3	Post bronchodilator FEV1	10,094 European ancestry current and former smoker individuals, 3,260 African American current and former smoker individuals, 178 current and former smoker individuals	26634245	GCA-4
rs35947214	3e-06	RUVBL1	3q21.3	Post bronchodilator FEV1	10,094 European ancestry current and former smoker individuals, 3,260 African American current and former smoker individuals, 178 current and former smoker individuals	26634245	GCA-4
rs67940364	3e-06	RUVBL1	3q21.3	Post bronchodilator FEV1	10,094 European ancestry current and former smoker individuals, 3,260 African American current and former smoker individuals, 178 current and former smoker individuals	26634245	GCA-4
rs6785535	3e-06	RUVBL1	3q21.3	Post bronchodilator FEV1	10,094 European ancestry current and former smoker individuals, 3,260 African American current and former smoker individuals, 178 current and former smoker individuals	26634245	GCA-4
rs11720239	3e-06	RUVBL1	3q21.3	Post bronchodilator FEV1	10,094 European ancestry current and former smoker individuals, 3,260 African American current and former smoker individuals, 178 current and former smoker individuals	26634245	GCA-4
rs36059338	3e-06	RUVBL1	3q21.3	Post bronchodilator FEV1	10,094 European ancestry current and former smoker individuals, 3,260 African American current and former smoker individuals, 178 current and former smoker individuals	26634245	GCA-4
rs34403909	3e-06	RUVBL1	3q21.3	Post bronchodilator FEV1	10,094 European ancestry current and former smoker individuals, 3,260 African American current and former smoker individuals, 178 current and former smoker individuals	26634245	GCA-4
rs35724792	3e-06	RUVBL1	3q21.3	Post bronchodilator FEV1	10,094 European ancestry current and former smoker individuals, 3,260 African American current and former smoker individuals, 178 current and former smoker individuals	26634245	GCA-4
rs13060453	3e-06	RUVBL1	3q21.3	Post bronchodilator FEV1	10,094 European ancestry current and former smoker individuals, 3,260 African American current and former smoker individuals, 178 current and former smoker individuals	26634245	GCA-4
rs11719546	3e-06	EEFSEC, RUVBL1	3q21.3	Post bronchodilator FEV1	10,094 European ancestry current and former smoker individuals, 3,260 African American current and former smoker individuals, 178 current and former smoker individuals	26634245	GCA-4
rs67674204	4e-06	RUVBL1	3q21.3	Post bronchodilator FEV1	10,094 European ancestry current and former smoker individuals, 3,260 African American current and former smoker individuals, 178 current and former smoker individuals	26634245	GCA-4
rs11711710	3e-06	EEFSEC, RUVBL1	3q21.3	Post bronchodilator FEV1	10,094 European ancestry current and former smoker individuals, 3,260 African American current and former smoker individuals, 178 current and former smoker individuals	26634245	GCA-4
rs34749881	3e-06	RUVBL1	3q21.3	Post bronchodilator FEV1	10,094 European ancestry current and former smoker individuals, 3,260 African American current and former smoker individuals, 178 current and former smoker individuals	26634245	GCA-4
rs60387553	2e-06	RUVBL1	3q21.3	Post bronchodilator FEV1	10,094 European ancestry current and former smoker individuals, 3,260 African American current and former smoker individuals, 178 current and former smoker individuals	26634245	GCA-4
rs11715661	3e-06	RUVBL1	3q21.3	Post bronchodilator FEV1	10,094 European ancestry current and former smoker individuals, 3,260 African American current and former smoker individuals, 178 current and former smoker individuals	26634245	GCA-4
rs34709844	3e-06	RUVBL1	3q21.3	Post bronchodilator FEV1	10,094 European ancestry current and former smoker individuals, 3,260 African American current and former smoker individuals, 178 current and former smoker individuals	26634245	GCA-4
rs6787614	3e-06	RUVBL1	3q21.3	Post bronchodilator FEV1	10,094 European ancestry current and former smoker individuals, 3,260 African American current and former smoker individuals, 178 current and former smoker individuals	26634245	GCA-4
rs35437840	3e-06	RUVBL1	3q21.3	Post bronchodilator FEV1	10,094 European ancestry current and former smoker individuals, 3,260 African American current and former smoker individuals, 178 current and former smoker individuals	26634245	GCA-4
rs34545799	3e-06	RUVBL1	3q21.3	Post bronchodilator FEV1	10,094 European ancestry current and former smoker individuals, 3,260 African American current and former smoker individuals, 178 current and former smoker individuals	26634245	GCA-4
rs36069551	3e-06	RUVBL1	3q21.3	Post bronchodilator FEV1	10,094 European ancestry current and former smoker individuals, 3,260 African American current and former smoker individuals, 178 current and former smoker individuals	26634245	GCA-4
rs55684215	3e-06	RUVBL1	3q21.3	Post bronchodilator FEV1	10,094 European ancestry current and former smoker individuals, 3,260 African American current and former smoker individuals, 178 current and former smoker individuals	26634245	GCA-4
rs13091198	3e-06	RUVBL1	3q21.3	Post bronchodilator FEV1	10,094 European ancestry current and former smoker individuals, 3,260 African American current and former smoker individuals, 178 current and former smoker individuals	26634245	GCA-4
rs11707462	2e-06	RUVBL1	3q21.3	Post bronchodilator FEV1	10,094 European ancestry current and former smoker individuals, 3,260 African American current and former smoker individuals, 178 current and former smoker individuals	26634245	GCA-4
rs56050323	2e-06	RUVBL1	3q21.3	Post bronchodilator FEV1	10,094 European ancestry current and former smoker individuals, 3,260 African American current and former smoker individuals, 178 current and former smoker individuals	26634245	GCA-4
rs34172752	2e-06	RUVBL1	3q21.3	Post bronchodilator FEV1	10,094 European ancestry current and former smoker individuals, 3,260 African American current and former smoker individuals, 178 current and former smoker individuals	26634245	GCA-4
rs35531186	2e-06	RUVBL1	3q21.3	Post bronchodilator FEV1	10,094 European ancestry current and former smoker individuals, 3,260 African American current and former smoker individuals, 178 current and former smoker individuals	26634245	GCA-4
rs34562493	3e-06	RUVBL1	3q21.3	Post bronchodilator FEV1	10,094 European ancestry current and former smoker individuals, 3,260 African American current and former smoker individuals, 178 current and former smoker individuals	26634245	GCA-4
rs11709377	4e-06	RUVBL1	3q21.3	Post bronchodilator FEV1	10,094 European ancestry current and former smoker individuals, 3,260 African American current and former smoker individuals, 178 current and former smoker individuals	26634245	GCA-4
rs6783253	4e-07	RUVBL1	3q21.3	Post bronchodilator FEV1	10,094 European ancestry current and former smoker individuals, 3,260 African American current and former smoker individuals, 178 current and former smoker individuals	26634245	GCA-4
rs6800225	4e-07	RUVBL1	3q21.3	Post bronchodilator FEV1	10,094 European ancestry current and former smoker individuals, 3,260 African American current and former smoker individuals, 178 current and former smoker individuals	26634245	GCA-4
rs34817706	4e-07	RUVBL1	3q21.3	Post bronchodilator FEV1	10,094 European ancestry current and former smoker individuals, 3,260 African American current and former smoker individuals, 178 current and former smoker individuals	26634245	GCA-4
rs6797834	5e-07	RUVBL1	3q21.3	Post bronchodilator FEV1	10,094 European ancestry current and former smoker individuals, 3,260 African American current and former smoker individuals, 178 current and former smoker individuals	26634245	GCA-4
rs11714052	5e-07	RUVBL1	3q21.3	Post bronchodilator FEV1	10,094 European ancestry current and former smoker individuals, 3,260 African American current and former smoker individuals, 178 current and former smoker individuals	26634245	GCA-4
rs35515217	5e-07	RUVBL1	3q21.3	Post bronchodilator FEV1	10,094 European ancestry current and former smoker individuals, 3,260 African American current and former smoker individuals, 178 current and former smoker individuals	26634245	GCA-4
rs66987356	5e-07	RUVBL1	3q21.3	Post bronchodilator FEV1	10,094 European ancestry current and former smoker individuals, 3,260 African American current and former smoker individuals, 178 current and former smoker individuals	26634245	GCA-4
rs35421223	5e-07	RUVBL1	3q21.3	Post bronchodilator FEV1	10,094 European ancestry current and former smoker individuals, 3,260 African American current and former smoker individuals, 178 current and former smoker individuals	26634245	GCA-4
rs34174370	3e-07	RUVBL1	3q21.3	Post bronchodilator FEV1	10,094 European ancestry current and former smoker individuals, 3,260 African American current and former smoker individuals, 178 current and former smoker individuals	26634245	GCA-4
rs11714619	5e-07	RUVBL1	3q21.3	Post bronchodilator FEV1	10,094 European ancestry current and former smoker individuals, 3,260 African American current and former smoker individuals, 178 current and former smoker individuals	26634245	GCA-4
rs73192978	5e-07	RUVBL1	3q21.3	Post bronchodilator FEV1	10,094 European ancestry current and former smoker individuals, 3,260 African American current and former smoker individuals, 178 current and former smoker individuals	26634245	GCA-4
rs73192979	5e-07	RUVBL1	3q21.3	Post bronchodilator FEV1	10,094 European ancestry current and former smoker individuals, 3,260 African American current and former smoker individuals, 178 current and former smoker individuals	26634245	GCA-4
rs35347185	6e-07	RUVBL1	3q21.3	Post bronchodilator FEV1	10,094 European ancestry current and former smoker individuals, 3,260 African American current and former smoker individuals, 178 current and former smoker individuals	26634245	GCA-4
rs13095660	6e-07	RUVBL1	3q21.3	Post bronchodilator FEV1	10,094 European ancestry current and former smoker individuals, 3,260 African American current and former smoker individuals, 178 current and former smoker individuals	26634245	GCA-4
rs6788497	6e-07	RUVBL1	3q21.3	Post bronchodilator FEV1	10,094 European ancestry current and former smoker individuals, 3,260 African American current and former smoker individuals, 178 current and former smoker individuals	26634245	GCA-4
rs13059975	7e-07	RUVBL1	3q21.3	Post bronchodilator FEV1	10,094 European ancestry current and former smoker individuals, 3,260 African American current and former smoker individuals, 178 current and former smoker individuals	26634245	GCA-4
rs13069054	2e-06	RUVBL1	3q21.3	Post bronchodilator FEV1/FVC ratio	10,094 European ancestry current and former smoker individuals, 3,260 African American current and former smoker individuals, 178 current and former smoker individuals	26634245	GCA-4
rs6797834	1e-06	RUVBL1	3q21.3	Post bronchodilator FEV1/FVC ratio	10,094 European ancestry current and former smoker individuals, 3,260 African American current and former smoker individuals, 178 current and former smoker individuals	26634245	GCA-4
rs6783253	2e-06	RUVBL1	3q21.3	Post bronchodilator FEV1/FVC ratio	10,094 European ancestry current and former smoker individuals, 3,260 African American current and former smoker individuals, 178 current and former smoker individuals	26634245	GCA-4
rs73192978	2e-06	RUVBL1	3q21.3	Post bronchodilator FEV1/FVC ratio	10,094 European ancestry current and former smoker individuals, 3,260 African American current and former smoker individuals, 178 current and former smoker individuals	26634245	GCA-4
rs34174370	2e-06	RUVBL1	3q21.3	Post bronchodilator FEV1/FVC ratio	10,094 European ancestry current and former smoker individuals, 3,260 African American current and former smoker individuals, 178 current and former smoker individuals	26634245	GCA-4
rs34817706	1e-06	RUVBL1	3q21.3	Post bronchodilator FEV1/FVC ratio	10,094 European ancestry current and former smoker individuals, 3,260 African American current and former smoker individuals, 178 current and former smoker individuals	26634245	GCA-4
rs6800225	1e-06	RUVBL1	3q21.3	Post bronchodilator FEV1/FVC ratio	10,094 European ancestry current and former smoker individuals, 3,260 African American current and former smoker individuals, 178 current and former smoker individuals	26634245	GCA-4
rs73192979	1e-06	RUVBL1	3q21.3	Post bronchodilator FEV1/FVC ratio	10,094 European ancestry current and former smoker individuals, 3,260 African American current and former smoker individuals, 178 current and former smoker individuals	26634245	GCA-4
rs35347185	2e-06	RUVBL1	3q21.3	Post bronchodilator FEV1/FVC ratio	10,094 European ancestry current and former smoker individuals, 3,260 African American current and former smoker individuals, 178 current and former smoker individuals	26634245	GCA-4
rs11714619	2e-06	RUVBL1	3q21.3	Post bronchodilator FEV1/FVC ratio	10,094 European ancestry current and former smoker individuals, 3,260 African American current and former smoker individuals, 178 current and former smoker individuals	26634245	GCA-4
rs13059975	2e-06	RUVBL1	3q21.3	Post bronchodilator FEV1/FVC ratio	10,094 European ancestry current and former smoker individuals, 3,260 African American current and former smoker individuals, 178 current and former smoker individuals	26634245	GCA-4
rs13095660	3e-06	RUVBL1	3q21.3	Post bronchodilator FEV1/FVC ratio	10,094 European ancestry current and former smoker individuals, 3,260 African American current and former smoker individuals, 178 current and former smoker individuals	26634245	GCA-4
rs6788497	3e-06	RUVBL1	3q21.3	Post bronchodilator FEV1/FVC ratio	10,094 European ancestry current and former smoker individuals, 3,260 African American current and former smoker individuals, 178 current and former smoker individuals	26634245	GCA-4
rs66987356	4e-06	RUVBL1	3q21.3	Post bronchodilator FEV1/FVC ratio	10,094 European ancestry current and former smoker individuals, 3,260 African American current and former smoker individuals, 178 current and former smoker individuals	26634245	GCA-4
rs35421223	4e-06	RUVBL1	3q21.3	Post bronchodilator FEV1/FVC ratio	10,094 European ancestry current and former smoker individuals, 3,260 African American current and former smoker individuals, 178 current and former smoker individuals	26634245	GCA-4
rs11714052	5e-06	RUVBL1	3q21.3	Post bronchodilator FEV1/FVC ratio	10,094 European ancestry current and former smoker individuals, 3,260 African American current and former smoker individuals, 178 current and former smoker individuals	26634245	GCA-4
rs35515217	5e-06	RUVBL1	3q21.3	Post bronchodilator FEV1/FVC ratio	10,094 European ancestry current and former smoker individuals, 3,260 African American current and former smoker individuals, 178 current and former smoker individuals	26634245	GCA-4
rs11709725	1e-06	RUVBL1	3q21.3	Post bronchodilator FEV1/FVC ratio	10,094 European ancestry current and former smoker individuals, 3,260 African American current and former smoker individuals, 178 current and former smoker individuals	26634245	GCA-4
rs2687723	2e-06	RUVBL1	3q21.3	Post bronchodilator FEV1/FVC ratio	10,094 European ancestry current and former smoker individuals, 3,260 African American current and former smoker individuals, 178 current and former smoker individuals	26634245	GCA-4
rs34689870	2e-06	RUVBL1	3q21.3	Post bronchodilator FEV1/FVC ratio	10,094 European ancestry current and former smoker individuals, 3,260 African American current and former smoker individuals, 178 current and former smoker individuals	26634245	GCA-4
rs6439116	2e-06	RUVBL1	3q21.3	Post bronchodilator FEV1/FVC ratio	10,094 European ancestry current and former smoker individuals, 3,260 African American current and former smoker individuals, 178 current and former smoker individuals	26634245	GCA-4
rs11709377	1e-19	RUVBL1	3q21.3	Red cell distribution width	531,774 European ancestry individuals	32888493	GCA-4
rs11709060	7e-10	RUVBL1	3q21.3	Cardiovascular disease	approximately 459,000 European ancestry individuals	30595370	GCA-4
rs2726036	8e-07	SBK1 - AC138904.2	16p12.1	Mosquito bite size	84,724 European ancestry individuals	28199695	GCA-4
rs4787451; rs2726034	5e-13	SBK1; SBK1 - AC138904.2	16p12.1	Core binding factor acute myeloid leukemia	175 European ancestry cases, 218 European ancestry controls	27903959	GCA-4
rs4787451; rs2726034	1e-10	SBK1; SBK1 - AC138904.2	16p12.1	Core binding factor acute myeloid leukemia	175 European ancestry cases, 218 European ancestry controls	27903959	GCA-4
rs141876325	5e-11	SBK1	16p12.1	Tonsillectomy	60,098 European ancestry cases, 113,323 European ancestry controls	27182965	GCA-4
rs2726040	2e-07	SBK1	16p12.1	Hip circumference	up to 56,910 European ancestry men, up to 86,570 European ancestry women	25673412	GCA-4
rs2650492	1e-09	SBK1	16p12.1	Body mass index	up to 104,666 European ancestry male individuals, up to 132,115 European ancestry female individuals, 370 African American male individuals, 517 African American female individuals, 512 Hispanic male individuals, 764 Hispanic female individuals	25673413	GCA-4
rs12598357	4e-09	SBK1 - AC138904.2	16p12.1	Pediatric autoimmune diseases	97 European ancestry thyroiditis cases, 107 European ancestry ankylosing spondylitis cases, 100 European ancestry psoriasis cases, 173 European ancestry celiac disease cases, 254 European ancestry systemic lupus erythematosus cases, 308 European ancestry common variable inmunodeficiency cases, 865 European ancestry ulcerative colitis cases, 1,086 European ancestry Type 1 diabetes cases, 1,123 European ancestry juvenile idiopathic arthritis cases, 1,922 European ancestry Crohn's disease cases, 10,718 European ancestry controls	26301688	GCA-4
rs33957528	2e-08	SBK1	16p12.1	Intelligence	269,867 European ancestry individuals	29942086	GCA-4
rs2650492	2e-14	SBK1	16p12.1	Intelligence	269,867 European ancestry individuals	29942086	GCA-4
rs2726032	1e-10	SBK1 - AC138904.2	16p12.1	General cognitive ability	up to 300,486 European ancestry individuals	29844566	GCA-4
rs12598357	2e-13	SBK1 - AC138904.2	16p12.1	Intelligence (MTAG)	120,934 British ancestry individuals, 127,548 individuals	29326435	GCA-4
rs112223196	1e-10	AC138904.3, AC138904.1, SBK1	16p12.1	Intelligence (MTAG)	120,934 British ancestry individuals, 127,548 individuals	29326435	GCA-4
rs2650494	5e-08	SBK1	16p12.1	Intelligence (MTAG)	120,934 British ancestry individuals, 127,548 individuals	29326435	GCA-4
rs2726034	7e-11	SBK1 - AC138904.2	16p12.1	Intelligence (MTAG)	120,934 British ancestry individuals, 127,548 individuals	29326435	GCA-4
rs2726036	3e-20	SBK1 - AC138904.2	16p12.1	Hand grip strength	334,825 British ancestry individuals	29691431	GCA-4
rs2650492	2e-06	SBK1	16p12.1	Waist circumference	up to 56,910 European ancestry men, up to 86,570 European ancestry women	25673412	GCA-4
rs2650492	2e-11	SBK1	16p12.1	Waist circumference	up to 56,910 European ancestry men, up to 86,570 European ancestry women	25673412	GCA-4
rs2650492	2e-07	SBK1	16p12.1	Waist circumference	up to 56,910 European ancestry men, up to 86,570 European ancestry women	25673412	GCA-4
rs2650492	2e-09	SBK1	16p12.1	Body mass index	up to 104,666 European ancestry male individuals, up to 132,115 European ancestry female individuals, 370 African American male individuals, 517 African American female individuals, 512 Hispanic male individuals, 764 Hispanic female individuals	25673413	GCA-4
rs2726040	4e-09	SBK1	16p12.1	Hip circumference	up to 56,910 European ancestry men, up to 86,570 European ancestry women	25673412	GCA-4
rs2650492	5e-06	SBK1	16p12.1	Body mass index	up to 104,666 European ancestry male individuals, up to 132,115 European ancestry female individuals, 370 African American male individuals, 517 African American female individuals, 512 Hispanic male individuals, 764 Hispanic female individuals	25673413	GCA-4
rs2726034	1e-10	SBK1 - AC138904.2	16p12.1	Alcohol consumption	480,842 European ancestry individuals	31358974	GCA-4
rs112223196	3e-09	AC138904.3, AC138904.1, SBK1	16p12.1	General cognitive ability	up to 300,486 European ancestry individuals	29844566	GCA-4
rs2650492	3e-08	SBK1	16p12.1	Body mass index	2,518 African American women, 86,278 European ancestry women, 1,773 Filipino ancestry women, 1,030 Indian ancestry women, 1,457 African American men, 55,137 European ancestry men, 7,648 Indian ancestry men, 5,527 European ancestry individuals	28448500	GCA-4
rs2650492	7e-15	SBK1	16p12.1	Body mass index	up to 309,889 European ancestry individuals	26426971	GCA-4
rs2650492	4e-08	SBK1	16p12.1	Body mass index	2,518 African American women, 86,278 European ancestry women, 1,773 Filipino ancestry women, 1,030 Indian ancestry women, 1,457 African American men, 55,137 European ancestry men, 7,648 Indian ancestry men, 5,527 European ancestry individuals	28448500	GCA-4
rs2650492	5e-06	SBK1	16p12.1	Body mass index	up to 104,666 European ancestry male individuals, up to 132,115 European ancestry female individuals, 370 African American male individuals, 517 African American female individuals, 512 Hispanic male individuals, 764 Hispanic female individuals	25673413	GCA-4
rs2650492	3e-08	SBK1	16p12.1	BMI (adjusted for smoking behaviour)	98,173 European ancestry women, 64,373 European ancestry men, 5,829 European ancestry individuals, 10,500 African American/Afro-Caribbean ancestry women, 2,706 African American/Afro-Caribbean ancestry men, 1,030 Indian Asian ancestry women, 7,648 Indian Asian ancestry men, 1,793 Filipino ancestry women, 2,944 Hispanic/Latino ancestry women, 1,764 Hispanic/Latino ancestry men	28443625	GCA-4
rs2650492	4e-07	SBK1	16p12.1	Body mass index (joint analysis main effects and smoking interaction)	98,173 European ancestry women, 64,373 European ancestry men, 5,829 European ancestry individuals, 10,500 African American/Afro-Caribbean ancestry women, 2,706 African American/Afro-Caribbean ancestry men, 1,030 Indian Asian ancestry women, 7,648 Indian Asian ancestry men, 1,793 Filipino ancestry women, 2,944 Hispanic/Latino ancestry women, 1,764 Hispanic/Latino ancestry men	28443625	GCA-4
rs2650492	3e-06	SBK1	16p12.1	BMI in non-smokers	77,279 European ancestry women, 47,280 European ancestry men, 4,856 European ancestry individuals, 8,799 African American/Afro-Caribbean ancestry women, 1,803 African American/Afro-Caribbean ancestry men, 1,020 Indian Asian ancestry women, 6,691 Indian Asian ancestry men, 1,526 Filipino ancestry women, 2,469 Hispanic/Latino ancestry women, 1,318 Hispanic/Latino ancestry men	28443625	GCA-4
rs2650492	3e-07	SBK1	16p12.1	Body mass index in physically active individuals	1,957 African American women, 1,773 Filipino ancestry women, 305 Indian ancestry women, 67,609 European ancestry women, 1,206 African American men, 2,029 Indian ancestry men, 43,399 European ancestry men, at least 4,819 European ancestry individuals	28448500	GCA-4
rs2650492	2e-07	SBK1	16p12.1	Body mass index (joint analysis main effects and physical activity interaction)	2,518 African American women, 86,278 European ancestry women, 1,773 Filipino ancestry women, 1,030 Indian ancestry women, 1,457 African American men, 55,137 European ancestry men, 7,648 Indian ancestry men, 5,527 European ancestry individuals	28448500	GCA-4
rs2650492	5e-07	SBK1	16p12.1	Body mass index in physically active individuals	1,957 African American women, 1,773 Filipino ancestry women, 305 Indian ancestry women, 67,609 European ancestry women, 1,206 African American men, 2,029 Indian ancestry men, 43,399 European ancestry men, at least 4,819 European ancestry individuals	28448500	GCA-4
rs2650492	4e-08	SBK1	16p12.1	Body mass index (joint analysis main effects and physical activity interaction)	2,518 African American women, 86,278 European ancestry women, 1,773 Filipino ancestry women, 1,030 Indian ancestry women, 1,457 African American men, 55,137 European ancestry men, 7,648 Indian ancestry men, 5,527 European ancestry individuals	28448500	GCA-4
rs141876325	5e-11	SBK1	16p12.1	Tonsillectomy	60,098 European ancestry cases, 113,323 European ancestry controls	28928442	GCA-4
rs2726040	5e-06	SBK1	16p12.1	Allergic disease (asthma, hay fever or eczema)	180,129 European ancestry cases, 180,709 European ancestry controls	29679657	GCA-4
rs9889107	1e-06	SBK1	16p12.1	Systemic lupus erythematosus	6,748 European ancestry cases, 11,516 European ancestry controls, 2,970 African American cases, 2,452 African American controls, 1,872 Hispanic cases, 2,016 Hispanic controls	28714469	GCA-4
rs2650492	2e-12	SBK1	16p12.1	Body mass index	315,347 European ancestry individuals, 8,322 Hispanic/Latino individuals, 7,290 East Asian ancestry individuals, 3,069 African American individuals, 459 South Asian ancestry individuals	30108127	GCA-4
rs4255791	3e-08	SBK1, AC138904.3	16p12.1	Educational attainment (years of education)	up to 1,131,881 European ancestry individuals	30038396	GCA-4
rs2726036	2e-38	SBK1 - AC138904.2	16p12.1	Body mass index	457,822 European ancestry individuals	31669095	GCA-4
rs3986805	1e-11	SBK1 - AC138904.2	16p12.1	Highest math class taken	430,445 European ancestry individuals	30038396	GCA-4
rs8018720	4e-36	SEC23A	14q21.1	Serum 25-Hydroxyvitamin D levels	443,734 European ancestry individuals	32059762	GCA-4
rs8018720	1e-11	SEC23A	14q21.1	Vitamin D levels	79,366 European ancestry individuals	29343764	GCA-4
rs56869057	9e-06	AL132994.1 - SEC23A	14q21.1	Coronary artery calcified atherosclerotic plaque (130 HU threshold) in type 2 diabetes	345 African American cases, 346 African American controls	29221444	GCA-4
rs17108737	5e-07	AL132994.1 - SEC23A	14q21.1	Metabolite levels	2,076 European ancestry individuals	23823483	GCA-4
rs2144530	4e-55	SEC23A	14q21.1	Serum 25-Hydroxyvitamin D levels	177,082 European ancestry individuals	32242144	GCA-4
rs8018720	2e-49	SEC23A	14q21.1	Serum 25-Hydroxyvitamin D levels	417,580 European ancestry individuals	32242144	GCA-4
rs8018720	2e-38	SEC23A	14q21.1	Serum 25-Hydroxyvitamin D levels	496,946 European ancestry individuals	32242144	GCA-4
rs2144530	5e-53	SEC23A	14q21.1	Serum 25-Hydroxyvitamin D level variance	318,851 European ancestry individuals	32242144	GCA-4
rs8022510	3e-12	SEC23A	14q21.1	Serum 25-Hydroxyvitamin D levels x season interaction	339,673 European ancestry individuals	32242144	GCA-4
rs10426669	6e-06	SEMA6B - AC011498.5	19p13.3	Weight gain in amisulpride-treated first-episode psychosis	184 European ancestry individuals, 9 African ancestry individuals, 6 Hispanic/Latin American individuals, 3 South Asian ancestry individuals, 2 East Asian ancestry individuals, 2 individuals	32126890	GCA-4
rs10420817	7e-06	SEMA6B - AC011498.5	19p13.3	Metabolite levels	2,076 European ancestry individuals	23823483	GCA-4
rs10229062 x rs1865084	6e-08	HDAC9 x SEMA6B - AC011498.5	7p21.1 x 19p13.3	Neurofibrillary tangles (SNP x SNP interaction)	1,316 individuals	32450446	GCA-4
rs34807503	5e-07	SLC4A8 - SCN8A	12q13.13	Response to antidepressants and depression	7,795 European ancestry responder cases, 191,173 European ancestry healthy controls	27622933	GCA-4
rs4761974	9e-07	SLC4A8	12q13.13	White matter lesion progression	1,085 European ancestry elderly cases, 6,688 European ancestry elderly controls	26451028	GCA-4
rs4761974	3e-06	SLC4A8	12q13.13	White matter lesion progression (adjusted for white matter lesion burden at baseline)	1,085 European ancestry elderly cases, 6,688 European ancestry elderly controls	26451028	GCA-4
rs78546080	2e-08	SLC4A8	12q13.13	Fruit consumption	335,576 European ancestry individuals	32066663	GCA-4
rs147845115	3e-07	SLC4A8	12q13.13	Alzheimer's disease (cognitive decline)	303 European ancestry cases	23535033	GCA-4
rs12296477	4e-08	SLC4A8	12q13.13	Problematic alcohol use	435,563 European ancestry individuals	32451486	GCA-4
rs2135831	1e-11	SLC4A8	12q13.13	Alcohol consumption (drinks per week) (MTAG)	972,915 European ancestry individuals	32451486	GCA-4
rs10783446	6e-12	SLC4A8	12q13.13	Problematic alcohol use (MTAG)	972,915 European ancestry individuals	32451486	GCA-4
rs12425096	5e-08	SLC4A8 - SCN8A	12q13.13	Alcohol use disorder (consumption score)	200,680 European American individuals, 56,495 African American individuals, 14,112 Latino American individuals, 1,366 East Asian American individuals, 189 South Asian American individuals	30940813	GCA-4
rs10876188	5e-08	SLC4A8	12q13.13	Alcohol consumption (drinks per week)	up to 941,280 European ancestry individuals	30643251	GCA-4
rs7954659	3e-10	SLC4A8	12q13.13	Smoking initiation (ever regular vs never regular) (MTAG)	up to 1,359,002 European ancestry individuals	30643251	GCA-4
rs7956306	2e-10	SLC4A8	12q13.13	Alcohol consumption (drinks per week) (MTAG)	up to 1,039,210 European ancestry individuals	30643251	GCA-4
rs17077369	3e-06	AL353688.1 - SLITRK1	13q31.1	Survival in pancreatic cancer	868 European ancestry cases	28470677	GCA-4
rs9593831	7e-06	AL353688.1 - SLITRK1	13q31.1	Survival in pancreatic cancer	868 European ancestry cases	28470677	GCA-4
rs80208670	2e-07	AL353688.1 - SLITRK1	13q31.1	Clozapine-induced agranulocytosis/granulocytopenia in treatment-resistant schizophrenia	48 European ancestry cases, 18 European ancestry extreme cases, 5,583 European ancestry controls	27400856	GCA-4
rs116885980	2e-06	AL353688.1 - SLITRK1	13q31.1	Hepcidin/transferrin saturation ratio	1495 European ancestry individuals without iron deficiency or clinical inflammation, 324 European ancestry individuals, 1206 Val Borbera (founder/genetic isolated) individuals without iron deficiency or clinical inflammation, 274 Val Borbera (founder/genetic isolated) individuals, 2,695 European ancestry individuals without iron deficiency or clinical inflammation, 207 individuals	27846281	GCA-4
rs7492237	7e-07	AL353688.1 - SLITRK1	13q31.1	Carotid intima media thickness x smoking interaction	465 West African ancestry male smokers, 1,311 West African ancestry male non-smokers	32117412	GCA-4
rs9602270	3e-07	AL353688.1 - SLITRK1	13q31.1	Squamous cell lung carcinoma	7,426 European ancestry cases, 55,627 European ancestry controls	28604730	GCA-4
rs9531483	4e-06	AL353688.1 - SLITRK1	13q31.1	Cerebral amyloid deposition (PET imaging)	983 European ancestry individuals	30361487	GCA-4
rs4776342	2e-06	SMAD3	15q22.33	Triglycerides	76,627 European ancestry individuals, 7,795 Hispanic individuals, 6,855 East Asian ancestry individuals, 2,958 African American individuals, 439 South Asian ancestry individuals	29507422	GCA-4
rs4776342	5e-08	SMAD3	15q22.33	Triglycerides	76,627 European ancestry individuals, 7,795 Hispanic individuals, 6,855 East Asian ancestry individuals, 2,958 African American individuals, 439 South Asian ancestry individuals	29507422	GCA-4
rs56324967	1e-13	SMAD3	15q22.33	Colorectal cancer or advanced adenoma	55,105 European ancestry cases, 3,026 East Asian ancestry cases, 65,079 European ancestry controls, 2,268 East Asian ancestry controls	30510241	GCA-4
rs7166081	2e-16	SMAD3 - AAGAB	15q22.33	Waist-hip ratio	316,772 European ancestry male individuals	30239722	GCA-4
rs11071939	3e-10	SMAD3	15q22.33	Estimated glomerular filtration rate	567,460 European ancestry individuals	31152163	GCA-4
rs12912045	6e-17	SMAD3	15q22.33	Intraocular pressure	56,819 European ancestry individuals, 5,748 Hispanic/Latino individuals, 5,119 East Asian ancestry individuals, 2,070 African American individuals	29235454	GCA-4
rs72743461	6e-17	SMAD3	15q22.33	Coronary artery disease	up to 122,733 cases, up to 424,528 controls	29212778	GCA-4
rs2033784	7e-15	SMAD3	15q22.33	Asthma	19,954 European ancestry cases, 107,715 European ancestry controls, 2,149 African ancestry cases, 6,055 African ancestry controls, 1,239 Japanese ancestry cases, 3,976 Japanese ancestry controls, 606 Latino cases, 792 Latino controls	29273806	GCA-4
rs17293632	9e-16	SMAD3	15q22.33	Asthma	19,954 European ancestry cases, 107,715 European ancestry controls	29273806	GCA-4
rs72743461	5e-12	SMAD3	15q22.33	Coronary artery disease (myocardial infarction, percutaneous transluminal coronary angioplasty, coronary artery bypass grafting, angina or chromic ischemic heart disease)	18,467 European and unknown ancestry cases, 45,264 European and unknown ancestry controls	28714975	GCA-4
rs35874463	9e-07	SMAD3	15q22.33	Height	1,249 whole genome sequenced European ancestry individuals, 3,541 whole genome sequenced individuals, 46,910 European ancestry individuals, 471 Carlantino (founder/genetic isolate) individuals, 1,197 Friuli Venezia Giulia (founder/genetic isolate) individuals, 1,043 Mylopotamos (founder/genetic isolate) individuals, 933 Pomak (founder/genetic isolate) individuals, 1,785 Val Borbera (founder/genetic isolate) individuals	28552196	GCA-4
rs17293443	6e-11	SMAD3, AC012568.1	15q22.33	Spontaneous dizygotic twinning	1,980 European ancestry mothers of spontaneous dizygotic twins, 12,953 European ancestry controls	27132594	GCA-4
rs28617673	5e-13	SMAD3	15q22.33	Asthma	46,802 European ancestry cases, 347,481 European ancestry controls	31619474	GCA-4
rs72743461	4e-45	SMAD3	15q22.33	Asthma	46,802 European ancestry cases, 347,481 European ancestry controls	31619474	GCA-4
rs10152595	1e-19	SMAD3	15q22.33	Asthma	46,802 European ancestry cases, 347,481 European ancestry controls	31619474	GCA-4
rs1498507	4e-09	SMAD3	15q22.33	Male-pattern baldness	205,327 European ancestry males	30573740	GCA-4
rs4776879	2e-10	SMAD3	15q22.33	Height	159,095 Japanese ancestry individuals	31562340	GCA-4
rs10152593	1e-12	SMAD3	15q22.33	Male-pattern baldness	205,327 European ancestry males	30573740	GCA-4
rs7174445	1e-10	SMAD3	15q22.33	Eosinophil percentage of white cells	172,378 European ancestry individuals	27863252	GCA-4
rs7174445	4e-10	SMAD3	15q22.33	Eosinophil percentage of granulocytes	170,536 European ancestry individuals	27863252	GCA-4
rs17294280	3e-07	SMAD3	15q22.33	Lung function (FEV1/FVC)	48,943 European ancestry individuals	28166213	GCA-4
rs56375023	2e-21	SMAD3	15q22.33	Asthma	28,399 European ancestry cases, 128,843 European ancestry controls	27182965	GCA-4
rs17294280	4e-08	SMAD3	15q22.33	Allergy	66,973 European ancestry cases, 113,768 European ancestry controls	27182965	GCA-4
rs2033784	5e-11	SMAD3	15q22.33	Eosinophil counts	172,275 European ancestry individuals	27863252	GCA-4
rs17293632	1e-16	SMAD3	15q22.33	Chronic inflammatory diseases (ankylosing spondylitis, Crohn's disease, psoriasis, primary sclerosing cholangitis, ulcerative colitis) (pleiotropy)	8,726 European ancestry ankylosing spondylitis cases, 19,085 European ancestry Crohn‚Äö√Ñ√¥s disease cases, 6,530 European ancestry psoriasis cases, 3,408 European ancestry primary sclerosing cholangitis cases, 14,513 European ancestry ulcerative colitis cases, 34,213 European ancestry controls	26974007	GCA-4
rs35874463	1e-11	SMAD3	15q22.33	Chronic inflammatory diseases (ankylosing spondylitis, Crohn's disease, psoriasis, primary sclerosing cholangitis, ulcerative colitis) (pleiotropy)	8,726 European ancestry ankylosing spondylitis cases, 19,085 European ancestry Crohn‚Äö√Ñ√¥s disease cases, 6,530 European ancestry psoriasis cases, 3,408 European ancestry primary sclerosing cholangitis cases, 14,513 European ancestry ulcerative colitis cases, 34,213 European ancestry controls	26974007	GCA-4
rs11638064	2e-08	SMAD3	15q22.33	Pulse pressure	295,529 European ancestry individuals, 8,231 Latino individuals, 3,058 African American individuals, 2,029 African British individuals, 7,701 East Asian ancestry individuals, 2,735 South Asian ancestry individuals, 1,979 mixed and unknown ancestry individuals	27841878	GCA-4
rs17293632	1e-07	SMAD3	15q22.33	Ulcerative colitis	6,968 European ancestry cases, 20,464 European ancestry controls	26192919	GCA-4
rs17293632	4e-20	SMAD3	15q22.33	Crohn's disease	5,956 European ancestry cases, 14,927 European ancestry controls	26192919	GCA-4
rs17293632	3e-20	SMAD3	15q22.33	Inflammatory bowel disease	12,882 European ancestry cases, 21,770 European ancestry controls	26192919	GCA-4
rs56062135	5e-09	SMAD3	15q22.33	Coronary artery disease	42,096 European ancestry cases, 361 African American cases, 758 Hispanic American cases, 12,658 South Asian ancestry cases, 1,802 Lebanese ancestry cases, 3,614 East Asian ancestry cases, 99,121 European ancestry controls, 2,778 African American controls, 3,337 Hispanic American controls, 12,899 South Asian ancestry controls, 466 Lebanese ancestry controls, 7,709 East Asian ancestry controls	26343387	GCA-4
rs72743461	1e-07	SMAD3	15q22.33	Myocardial infarction	27,509 European ancestry cases, 130 African American cases, 278 Hispanic American cases, 10,257 South Asian ancestry cases, 288 Lebanese ancestry cases, 1,687 East Asian ancestry cases, 99,121 European ancestry controls, 2,778 African American controls, 3,337 Hispanic American controls, 12,899 South Asian ancestry controls, 466 Lebanese ancestry controls, 7,709 East Asian ancestry controls	26343387	GCA-4
rs72743477	8e-11	SMAD3	15q22.33	Pediatric autoimmune diseases	97 European ancestry thyroiditis cases, 107 European ancestry ankylosing spondylitis cases, 100 European ancestry psoriasis cases, 173 European ancestry celiac disease cases, 254 European ancestry systemic lupus erythematosus cases, 308 European ancestry common variable inmunodeficiency cases, 865 European ancestry ulcerative colitis cases, 1,086 European ancestry Type 1 diabetes cases, 1,123 European ancestry juvenile idiopathic arthritis cases, 1,922 European ancestry Crohn's disease cases, 10,718 European ancestry controls	26301688	GCA-4
rs2033784	6e-10	SMAD3	15q22.33	Sum eosinophil basophil counts	171,771 European ancestry individuals	27863252	GCA-4
rs2289261	3e-09	SMAD3	15q22.33	Thyroid cancer	2,637 European ancestry cases, 364 non-array typed, familial imputed Icelandic ancestry cases, 134,811 European ancestry controls, 152,739 non-array typed, familial imputed Icelandic ancestry controls.	28195142	GCA-4
rs56062135	5e-09	SMAD3	15q22.33	Thyroid cancer	2,637 European ancestry cases, 364 non-array typed, familial imputed Icelandic ancestry cases, 134,811 European ancestry controls, 152,739 non-array typed, familial imputed Icelandic ancestry controls.	28195142	GCA-4
rs17293632	2e-19	SMAD3	15q22.33	Crohn's disease	12,194 European and unknown ancestry cases, 28,072 European and unknown ancestry controls	28067908	GCA-4
rs17293632	2e-08	SMAD3	15q22.33	Ulcerative colitis	12,366 European and unknown ancestry cases, 33,609 European and unknown ancestry controls	28067908	GCA-4
rs17293632	3e-21	SMAD3	15q22.33	Inflammatory bowel disease	25,042 European and unknown ancestry cases, 34,915 European and unknown ancestry controls	28067908	GCA-4
rs11639295	3e-06	SMAD3	15q22.33	Corneal astigmatism	Up to 86,335 European ancestry individuals	30306274	GCA-4
rs11639295	9e-07	SMAD3	15q22.33	Corneal astigmatism	69,140 European ancestry cases, 17,195 European ancestry controls	30306274	GCA-4
rs35874463	6e-16	SMAD3	15q22.33	Body fat distribution (leg fat ratio)	55,006 British ancestry males, 61,132 British ancestry females	30664634	GCA-4
rs35874463	3e-21	SMAD3	15q22.33	Body fat distribution (trunk fat ratio)	55,006 British ancestry males, 61,132 British ancestry females	30664634	GCA-4
rs35874463	2e-18	SMAD3	15q22.33	Body fat distribution (trunk fat ratio)	55,006 British ancestry males, 61,132 British ancestry females	30664634	GCA-4
rs10152595	3e-12	SMAD3	15q22.33	Nonatopic asthma	28,862 European ancestry cases, 422,048 European ancestry controls	31669095	GCA-4
rs72743461	7e-31	SMAD3	15q22.33	Nonatopic asthma	28,862 European ancestry cases, 422,048 European ancestry controls	31669095	GCA-4
rs12913547	2e-09	SMAD3	15q22.33	Nonatopic asthma	28,862 European ancestry cases, 422,048 European ancestry controls	31669095	GCA-4
rs148586558	8e-09	SMAD3	15q22.33	Nonatopic asthma	28,862 European ancestry cases, 422,048 European ancestry controls	31669095	GCA-4
rs12901372	7e-11	SMAD3	15q22.33	Appendicular lean mass	181,862 European ancestry elderly individuals	31761296	GCA-4
rs35874463	1e-15	SMAD3	15q22.33	Body fat distribution (leg fat ratio)	55,006 British ancestry males, 61,132 British ancestry females	30664634	GCA-4
rs10152593	8e-12	SMAD3	15q22.33	Asthma (childhood onset)	13,435 European ancestry cases, 393,186 European ancestry controls	31669095	GCA-4
rs56336520	5e-09	SMAD3	15q22.33	Asthma (childhood onset)	13,435 European ancestry cases, 393,186 European ancestry controls	31669095	GCA-4
rs56062135	3e-33	SMAD3	15q22.33	Asthma (childhood onset)	13,435 European ancestry cases, 393,186 European ancestry controls	31669095	GCA-4
rs12912010	2e-12	SMAD3	15q22.33	Asthma (childhood onset)	13,435 European ancestry cases, 393,186 European ancestry controls	31669095	GCA-4
rs28617673	2e-09	SMAD3	15q22.33	Asthma (childhood onset)	13,435 European ancestry cases, 393,186 European ancestry controls	31669095	GCA-4
rs12917612	8e-07	SMAD3 - AAGAB	15q22.33	FEV1	321,047 European ancestry individuals	30804560	GCA-4
rs12917612	6e-07	SMAD3 - AAGAB	15q22.33	Lung function (FEV1/FVC)	321,047 European ancestry individuals	30804560	GCA-4
rs17294280	6e-12	SMAD3	15q22.33	Allergic rhinitis	59,762 European and unknown ancestry cases, 152,358 European and unknown ancestry controls	30013184	GCA-4
rs12912010	2e-12	SMAD3	15q22.33	Central corneal thickness	17,803 European ancestry individuals, 8,107 Asian ancestry individuals	29760442	GCA-4
rs1498507	5e-15	SMAD3	15q22.33	Heel bone mineral density	426,824 British ancestry individuals	30598549	GCA-4
rs1545161	3e-43	SMAD3	15q22.33	Heel bone mineral density	426,824 British ancestry individuals	30598549	GCA-4
rs10152595	9e-14	SMAD3	15q22.33	Atopic asthma	23,982 European ancestry cases, 393,169 European ancestry controls	31669095	GCA-4
rs17293632	4e-27	SMAD3	15q22.33	Atopic asthma	23,982 European ancestry cases, 393,169 European ancestry controls	31669095	GCA-4
rs12912010	2e-14	SMAD3	15q22.33	Atopic asthma	23,982 European ancestry cases, 393,169 European ancestry controls	31669095	GCA-4
rs28617673	3e-11	SMAD3	15q22.33	Atopic asthma	23,982 European ancestry cases, 393,169 European ancestry controls	31669095	GCA-4
rs12912010	1e-07	SMAD3	15q22.33	Central corneal thickness	16,204 European ancestry individuals	31798171	GCA-4
rs12912010	9e-08	SMAD3	15q22.33	Intraocular pressure	31,269 European ancestry individuals	31798171	GCA-4
rs12912010	1e-10	SMAD3	15q22.33	Intraocular pressure and central corneal thickness (multi-trait analysis)	up to 31,269 European ancestry individuals	31798171	GCA-4
rs17293632	6e-25	SMAD3	15q22.33	Hay fever and/or eczema	84,034 European ancestry cases, 239,773 European ancestry controls	31361310	GCA-4
rs72743461	7e-45	SMAD3	15q22.33	Asthma	41,926 European ancestry cases, 239,773 European ancestry controls	31361310	GCA-4
rs17293632	9e-37	SMAD3	15q22.33	Eosinophil counts	474,237 European ancestry individuals	32888493	GCA-4
rs17293632	9e-16	SMAD3	15q22.33	Allergic rhinitis	18,915 European ancestry cases, 239,773 European ancestry controls	31361310	GCA-4
rs72743461	5e-37	SMAD3	15q22.33	Allergic disease (asthma, hay fever or eczema)	106,772 European ancestry cases, 239,773 European ancestry controls	31361310	GCA-4
rs12592283	5e-09	SMAD3	15q22.33	Asthma	41,926 European ancestry cases, 239,773 European ancestry controls	31361310	GCA-4
rs10152595	4e-13	SMAD3	15q22.33	Asthma	41,926 European ancestry cases, 239,773 European ancestry controls	31361310	GCA-4
rs17293632	1e-33	SMAD3	15q22.33	Eosinophil counts	583,850 African American or Afro-Caribbean, African ancestry, European ancestry, East Asian ancestry, Hispanic or Latin American and South Asian ancestry individuals	32888493	GCA-4
rs12917612	2e-16	SMAD3 - AAGAB	15q22.33	Lung function (FVC)	321,047 European ancestry individuals	30804560	GCA-4
rs17293632	3e-70	SMAD3	15q22.33	Asthma	84,492 European ancestry cases, 2,149 African American cases, 606 Hispanic cases, 1,239 Japanese ancestry cases, 437,036 European ancestry controls, 6,055 African American controls, 792 Hispanic controls, 3,976 Japanese ancestry controls	32296059	GCA-4
rs56375023	5e-57	SMAD3	15q22.33	Asthma	64,538 European ancestry cases, 239,321 European ancestry controls	32296059	GCA-4
rs10152595	2e-11	SMAD3	15q22.33	Waist-to-hip ratio adjusted for BMI	457,690 European ancestry individuals	31669095	GCA-4
rs12912010	2e-19	SMAD3	15q22.33	Central corneal thickness	32,292 European ancestry individuals, 9,623 East Asian ancestry individuals, 1,367 Hispanic/Latino individuals, 757 African American individuals	32528159	GCA-4
rs10152595	4e-11	SMAD3	15q22.33	Waist-to-hip ratio adjusted for BMI	315,284 European ancestry male individuals	30239722	GCA-4
rs11071939	8e-11	SMAD3	15q22.33	Estimated glomerular filtration rate	567,460 European ancestry individuals, 165,726 East Asian ancestry individuals, 13,842 African American individuals, 13,359 South Asian ancestry individuals, 4,961 Hispanic individuals	31152163	GCA-4
rs56062135	3e-23	SMAD3	15q22.33	Asthma	14,085 European ancestry cases, 76,768 European ancestry controls	29785011	GCA-4
rs56062135	6e-13	SMAD3	15q22.33	Allergic disease (asthma, hay fever or eczema)	25,685 European ancestry allergic diseases cases, 76,768 European ancestry controls	29785011	GCA-4
rs56062135	2e-22	SMAD3	15q22.33	Asthma or allergic disease (pleiotropy)	14,085 European asthma cases, 25,685 European ancestry allergic diseases cases, 76,768 European ancestry controls	29785011	GCA-4
rs12901372	6e-11	SMAD3	15q22.33	Osteoarthritis (hip)	17,151 European ancestry cases, 596,639 European ancestry controls	30374069	GCA-4
rs12901071	3e-08	SMAD3	15q22.33	Osteoarthritis (hip)	17,151 European ancestry cases, 596,639 European ancestry controls	30374069	GCA-4
rs28587205	2e-08	SMAD3	15q22.33	Heel bone mineral density	76,067 European ancestry women, 66,420 European ancestry men	28869591	GCA-4
rs28587205	3e-10	SMAD3	15q22.33	Heel bone mineral density	76,067 European ancestry women, 66,420 European ancestry men	28869591	GCA-4
rs17228058	4e-17	SMAD3	15q22.33	Coronary artery disease	34,541 cases, 261,984 controls	29212778	GCA-4
rs56062135	4e-17	SMAD3	15q22.33	Coronary artery disease	88,192 cases, 162,544 controls	29212778	GCA-4
rs17293632	3e-19	SMAD3	15q22.33	Crohn's disease	6,333 European ancestry cases, 15,056 European ancestry controls	21102463	GCA-4
rs744910	4e-09	SMAD3	15q22.33	Asthma	10,365 cases, 16,110 controls	20860503	GCA-4
rs12913547	5e-10	SMAD3	15q22.33	Corneal structure	13,057 European ancestry individuals, 2,538 Indian ancestry individuals, 2,542 Malay ancestry individuals, 1,883 Chinese ancestry individuals	23291589	GCA-4
rs17228212	2e-07	SMAD3	15q22.33	Coronary heart disease	1,926 European ancestry cases, 2,938 European ancestry controls	17634449	GCA-4
rs8025774	9e-13	SMAD3	15q22.33	Lung function (FVC)	60,552 European ancestry individuals, 8,429 African individuals, 9,959 Korean ancestry individuals, 11,775 Hispanic individuals	30061609	GCA-4
rs8025774	2e-06	SMAD3	15q22.33	Lung function (FVC)	60,552 European ancestry individuals, 8,429 African individuals, 9,959 Korean ancestry individuals, 11,775 Hispanic individuals	30061609	GCA-4
rs2118611	2e-08	SMAD3	15q22.33	Offspring birth weight	210,267 European ancestry individuals, 19,802 individuals	31043758	GCA-4
rs10152595	3e-20	SMAD3	15q22.33	Waist circumference adjusted for body mass index	457,690 European ancestry individuals	31669095	GCA-4
rs79545745	4e-08	SMAD3	15q22.33	Waist circumference adjusted for body mass index	457,690 European ancestry individuals	31669095	GCA-4
rs12901372	3e-11	SMAD3	15q22.33	Osteoarthritis (hip)	15,704 European ancestry cases, 378,169 European ancestry controls	30664745	GCA-4
rs12901071	2e-06	SMAD3	15q22.33	Osteoarthritis of the hip or knee	39,427 European ancestry cases, 378,169 European ancestry controls	30664745	GCA-4
rs11634793	5e-06	SMAD3	15q22.33	Diverticular disease	27,444 British ancestry cases, 382,284 British ancestry controls	30177863	GCA-4
rs35874463	1e-30	SMAD3	15q22.33	Waist circumference adjusted for body mass index	457,690 European ancestry individuals	31669095	GCA-4
rs17291497	7e-14	SMAD3	15q22.33	Waist circumference adjusted for body mass index	457,690 European ancestry individuals	31669095	GCA-4
rs12912010	8e-11	SMAD3	15q22.33	Waist circumference adjusted for body mass index	457,690 European ancestry individuals	31669095	GCA-4
rs17294280	4e-09	SMAD3	15q22.33	Asthma and hay fever	6,685 European ancestry cases, 14,091 European ancestry controls	24388013	GCA-4
rs7166081	1e-08	SMAD3 - AAGAB	15q22.33	Waist circumference adjusted for body mass index	up to 56,910 European ancestry men, up to 86,570 European ancestry women	25673412	GCA-4
rs7166081	2e-09	SMAD3 - AAGAB	15q22.33	Waist circumference adjusted for body mass index	up to 56,910 European ancestry men, up to 86,570 European ancestry women	25673412	GCA-4
rs56062135	5e-13	SMAD3	15q22.33	Coronary artery disease	15,302 Japanese ancestry cases, 76,014 European and East Asian ancestry cases, 36,140 Japanese ancestry controls, 264,785 European and East Asian ancestry controls	32469254	GCA-4
rs17228058	1e-19	SMAD3	15q22.33	Coronary artery disease	25,892 Japanese ancestry cases, 95,342 European ancestry cases, 142,336 Japanese ancestry controls, 385,488 European ancestry controls	33020668	GCA-4
rs17293632	6e-16	SMAD3	15q22.33	Inflammatory bowel disease	12,924 European ancestry cases, 21,442 European ancestry controls	23128233	GCA-4
rs17228058	1e-08	SMAD3	15q22.33	Self-reported allergy	53,862 European ancestry individuals	23817569	GCA-4
rs11631380	2e-08	SMAD3	15q22.33	Femoral neck bone mineral density	up to 4,692 European ancestry individuals, up to 1,539 Han Chinese ancestry individuals, up to 849 African American individuals, up to 446 Hispanic individuals, 2,882 European ancestry whole-genome sequenced individuals, 3,549 European ancestry whole-exome sequenced individuals, 26,534 European ancestry non-array genotype imputed individuals	29499414	GCA-4
rs11631380	1e-06	SMAD3	15q22.33	Lumbar spine bone mineral density	up to 4,692 European ancestry individuals, up to 1,539 Han Chinese ancestry individuals, up to 849 African American individuals, up to 446 Hispanic individuals, 2,882 European ancestry whole-genome sequenced individuals, 3,549 European ancestry whole-exome sequenced individuals, 26,534 European ancestry non-array genotype imputed individuals	29499414	GCA-4
rs17258848 x rs11637659	2e-08	AC097528.1 x SMAD3	4q28.1 x 15q22.33	Nasopharyngeal carcinoma (SNP x SNP interaction)	277 Han Chinese ancestry cases, 285 Han Chinese ancestry controls	24376627	GCA-4
rs56375023	8e-32	SMAD3	15q22.33	Allergic disease (asthma, hay fever or eczema)	180,129 European ancestry cases, 180,709 European ancestry controls	29083406	GCA-4
rs7166081	3e-07	SMAD3 - AAGAB	15q22.33	Waist circumference adjusted for BMI in non-smokers	77,113 European ancestry women, 47,319 European ancestry men, 4,856 European ancestry individuals, 8,799 African American/Afro-Caribbean ancestry women, 1,803 African American/Afro-Caribbean ancestry men, 1,020 Indian Asian ancestry women, 6,691 Indian Asian ancestry men, 1,526 Filipino ancestry women, 2,469 Hispanic/Latino ancestry women, 1,318 Hispanic/Latino ancestry men	28443625	GCA-4
rs7166081	4e-06	SMAD3 - AAGAB	15q22.33	Waist circumference adjusted for BMI in non-smokers	77,113 European ancestry women, 47,319 European ancestry men, 4,856 European ancestry individuals, 8,799 African American/Afro-Caribbean ancestry women, 1,803 African American/Afro-Caribbean ancestry men, 1,020 Indian Asian ancestry women, 6,691 Indian Asian ancestry men, 1,526 Filipino ancestry women, 2,469 Hispanic/Latino ancestry women, 1,318 Hispanic/Latino ancestry men	28443625	GCA-4
rs7166081	2e-10	SMAD3 - AAGAB	15q22.33	Waist circumference adjusted for BMI (adjusted for smoking behaviour)	97,400 European ancestry women, 63,892 European ancestry men, 5,829 European ancestry individuals, 10,500 African American/Afro-Caribbean ancestry women, 2,706 African American/Afro-Caribbean ancestry men, 1,030 Indian Asian ancestry women, 7,648 Indian Asian ancestry men, 1,793 Filipino ancestry women, 2,944 Hispanic/Latino ancestry women, 1,764 Hispanic/Latino ancestry men	28443625	GCA-4
rs7166081	8e-10	SMAD3 - AAGAB	15q22.33	Waist circumference adjusted for BMI (joint analysis main effects and smoking interaction)	97,400 European ancestry women, 63,892 European ancestry men, 5,829 European ancestry individuals, 10,500 African American/Afro-Caribbean ancestry women, 2,706 African American/Afro-Caribbean ancestry men, 1,030 Indian Asian ancestry women, 7,648 Indian Asian ancestry men, 1,793 Filipino ancestry women, 2,944 Hispanic/Latino ancestry women, 1,764 Hispanic/Latino ancestry men	28443625	GCA-4
rs7166081	8e-09	SMAD3 - AAGAB	15q22.33	Waist circumference adjusted for BMI (joint analysis main effects and smoking interaction)	97,400 European ancestry women, 63,892 European ancestry men, 5,829 European ancestry individuals, 10,500 African American/Afro-Caribbean ancestry women, 2,706 African American/Afro-Caribbean ancestry men, 1,030 Indian Asian ancestry women, 7,648 Indian Asian ancestry men, 1,793 Filipino ancestry women, 2,944 Hispanic/Latino ancestry women, 1,764 Hispanic/Latino ancestry men	28443625	GCA-4
rs7166081	1e-09	SMAD3 - AAGAB	15q22.33	Waist circumference adjusted for BMI (adjusted for smoking behaviour)	97,400 European ancestry women, 63,892 European ancestry men, 5,829 European ancestry individuals, 10,500 African American/Afro-Caribbean ancestry women, 2,706 African American/Afro-Caribbean ancestry men, 1,030 Indian Asian ancestry women, 7,648 Indian Asian ancestry men, 1,793 Filipino ancestry women, 2,944 Hispanic/Latino ancestry women, 1,764 Hispanic/Latino ancestry men	28443625	GCA-4
rs151090251	2e-06	SMAD3	15q22.33	Breast cancer	76,192 European ancestry cases, 63,082 European ancestry controls	29059683	GCA-4
rs35251008	1e-11	SMAD3	15q22.33	Intraocular pressure	115,486 European ancestry individuals	29617998	GCA-4
rs12913547	4e-14	SMAD3	15q22.33	Intraocular pressure	115,486 European ancestry individuals	29617998	GCA-4
rs10152595	3e-20	SMAD3	15q22.33	Adult onset asthma and/or waist-to-hip ratio adjusted for BMI	33,418 European ancestry cases, 393,186 European ancestry controls, 31,086 European ancestry individuals	31669095	GCA-4
rs10152595	1e-20	SMAD3	15q22.33	Nonatopic asthma and/or waist-to-hip ratio adjusted for BMI	28,862 European ancestry cases, 422,048 European ancestry controls, 6,780 European ancestry individuals	31669095	GCA-4
rs10152595	1e-11	SMAD3	15q22.33	Asthma (adult onset)	33,418 European ancestry cases, 393,186 European ancestry controls	31669095	GCA-4
rs72743461	3e-21	SMAD3	15q22.33	Asthma (adult onset)	33,418 European ancestry cases, 393,186 European ancestry controls	31669095	GCA-4
rs28617673	1e-10	SMAD3	15q22.33	Asthma (adult onset)	33,418 European ancestry cases, 393,186 European ancestry controls	31669095	GCA-4
rs12912010	1e-09	SMAD3	15q22.33	Asthma (adult onset)	33,418 European ancestry cases, 393,186 European ancestry controls	31669095	GCA-4
rs72743461	6e-63	SMAD3	15q22.33	Asthma (childhood onset)	13,962 European ancestry cases, 300,671 European ancestry controls	30929738	GCA-4
rs34445740	8e-20	SMAD3	15q22.33	Asthma (childhood onset)	13,962 European ancestry cases, 300,671 European ancestry controls	30929738	GCA-4
rs117683492	2e-06	SMAD3	15q22.33	Asthma (childhood onset)	13,962 European ancestry cases, 300,671 European ancestry controls	30929738	GCA-4
rs72743461	3e-09	SMAD3	15q22.33	Asthma onset (childhood vs adult)	13,962 European ancestry childhood onset cases, 14,873 European ancestry adult onset cases	30929738	GCA-4
rs2289791	2e-09	SMAD3	15q22.33	Smoking initiation (ever regular vs never regular)	up to 1,232,091 European ancestry individuals	30643251	GCA-4
rs117683492	1e-08	SMAD3	15q22.33	Asthma	40,544 European ancestry cases, 300,671 European ancestry controls	30929738	GCA-4
rs72743461	3e-46	SMAD3	15q22.33	Asthma	40,544 European ancestry cases, 300,671 European ancestry controls	30929738	GCA-4
rs34445740	5e-19	SMAD3	15q22.33	Asthma	40,544 European ancestry cases, 300,671 European ancestry controls	30929738	GCA-4
rs28587205	3e-41	SMAD3	15q22.33	Heel bone mineral density	394,929 European ancestry individuals	30048462	GCA-4
rs72743461	5e-14	SMAD3	15q22.33	Medication use (glucocorticoids)	17,352 European ancestry cases, 188,348 European ancestry controls	31015401	GCA-4
rs2289790	9e-11	SMAD3	15q22.33	Medication use (adrenergics, inhalants)	28,880 European ancestry cases, 147,565 European ancestry controls	31015401	GCA-4
rs72743461	2e-25	SMAD3	15q22.33	Medication use (adrenergics, inhalants)	28,880 European ancestry cases, 147,565 European ancestry controls	31015401	GCA-4
rs56062135	6e-12	SMAD3	15q22.33	Asthma (adult onset)	21,564 British ancestry cases, 318,237 British ancestry controls	31036433	GCA-4
rs56062135	3e-26	SMAD3	15q22.33	Asthma (childhood onset)	9,433 British ancestry cases, 318,237 British ancestry controls	31036433	GCA-4
rs72743461	1e-24	SMAD3	15q22.33	Asthma (adult onset)	26,582 European ancestry cases, 300,671 European ancestry controls	30929738	GCA-4
rs72743461	5e-14	SMAD3	15q22.33	Asthma (moderate or severe)	5,135 European ancestry cases, 25,675 European ancestry controls	30552067	GCA-4
rs34728056	7e-42	SMAD3	15q22.33	Heel bone mineral density	394,929 European ancestry individuals	30048462	GCA-4
rs35874463	3e-12	SMAD3	15q22.33	Appendicular lean mass	450,243 European ancestry individuals	33097823	GCA-4
rs10152595	5e-19	SMAD3	15q22.33	Asthma	16,247 European ancestry cases, 346,486 European ancestry controls, 52,942 cases, 355,713 controls	31959851	GCA-4
rs1465841	6e-09	SMAD3	15q22.33	Asthma	16,247 European ancestry cases, 346,486 European ancestry controls, 52,942 cases, 355,713 controls	31959851	GCA-4
rs117683492	4e-07	SMAD3	15q22.33	Asthma	16,247 European ancestry cases, 346,486 European ancestry controls, 52,942 cases, 355,713 controls	31959851	GCA-4
rs72743461	1e-45	SMAD3	15q22.33	Asthma	16,247 European ancestry cases, 346,486 European ancestry controls, 52,942 cases, 355,713 controls	31959851	GCA-4
rs35874463	9e-06	SMAD3	15q22.33	Appendicular lean mass	205,513 European ancestry men	33097823	GCA-4
rs35874463	7e-08	SMAD3	15q22.33	Appendicular lean mass	244,730 European ancestry women	33097823	GCA-4
rs56375023	6e-32	SMAD3	15q22.33	Eczema	approximately 459,000 European ancestry individuals	30595370	GCA-4
rs72743461	2e-46	SMAD3	15q22.33	Respiratory diseases	approximately 459,000 European ancestry individuals	30595370	GCA-4
rs3825977	2e-08	SMAD3	15q22.33	Electrocardiogram morphology (amplitude at temporal datapoints)	63,706 European and unknown ancestry individuals	32916098	GCA-4
rs3825977	4e-08	SMAD3	15q22.33	Electrocardiogram morphology (amplitude at temporal datapoints)	63,706 European and unknown ancestry individuals	32916098	GCA-4
rs3825977	4e-08	SMAD3	15q22.33	Electrocardiogram morphology (amplitude at temporal datapoints)	63,706 European and unknown ancestry individuals	32916098	GCA-4
rs10152593	9e-09	SMAD3	15q22.33	Balding type 1	approximately 208,000 European ancestry individuals	30595370	GCA-4
rs35874463	4e-117	SMAD3	15q22.33	Height	approximately 458,000 European ancestry individuals	30595370	GCA-4
rs4776341	4e-43	SMAD3	15q22.33	Heel bone mineral density	approximately 446,000 European ancestry individuals	30595370	GCA-4
rs72743481	7e-08	SMAD3	15q22.33	Red blood cell count	approximately 445,000 European ancestry individuals	30595370	GCA-4
rs17293632	3e-38	SMAD3	15q22.33	Eosinophil counts	approximately 440,000 European ancestry individuals	30595370	GCA-4
rs7166081	2e-19	SMAD3 - AAGAB	15q22.33	Eosinophil counts	approximately 440,000 European ancestry individuals	30595370	GCA-4
rs10152595	2e-12	SMAD3	15q22.33	Waist-hip ratio	approximately 458,000 European ancestry individuals	30595370	GCA-4
rs10438355	4e-17	SMAD3 - AAGAB	15q22.33	Lung function (FVC)	approximately 372,000 European ancestry individuals	30595370	GCA-4
rs72743477	1e-14	SMAD3	15q22.33	Lung function (FEV1/FVC)	approximately 370,000 European ancestry individuals	30595370	GCA-4
rs1290898	2e-08	AC073896.4, SMARCC2	12q13.2	C-reactive protein levels	418,642 British ancestry individuals	31900758	GCA-4
rs7074761; rs10786213	2e-18	SORBS1; SORBS1	10q24.1	Core binding factor acute myeloid leukemia	175 European ancestry cases, 218 European ancestry controls	27903959	GCA-4
rs7074761; rs10786213	6e-21	SORBS1; SORBS1	10q24.1	Core binding factor acute myeloid leukemia	175 European ancestry cases, 218 European ancestry controls	27903959	GCA-4
rs4918947	2e-06	SORBS1	10q24.1	Staphylococcus aureus nasal carriage (persistent)	141 Mexican American persistent carrier individuals, 620 Mexican American non-carrier individuals	26569114	GCA-4
rs189712177	4e-06	SORBS1	10q24.1	Adipose morphology	894 individuals	32349335	GCA-4
rs7100779	8e-12	SORBS1	10q24.1	Hematocrit	562,259 European ancestry individuals	32888493	GCA-4
rs7100779	1e-10	SORBS1	10q24.1	Hematocrit	737,823 African American or Afro-Caribbean, African ancestry, European ancestry, East Asian ancestry, Hispanic or Latin American and South Asian ancestry individuals	32888493	GCA-4
rs4918943	2e-12	SORBS1	10q24.1	Estimated glomerular filtration rate	567,460 European ancestry individuals, 165,726 East Asian ancestry individuals, 13,842 African American individuals, 13,359 South Asian ancestry individuals, 4,961 Hispanic individuals	31152163	GCA-4
rs4918918	3e-06	SORBS1	10q24.1	Suicide risk	3,117 European ancestry Bipolar disorder cases, 1,273 European ancestry Major depressive disorder cases	21041247	GCA-4
rs11188352	3e-06	SORBS1	10q24.1	IgG glycosylation	2,247 European ancestry individuals	23382691	GCA-4
rs12772243	5e-06	SORBS1	10q24.1	IgG glycosylation	2,247 European ancestry individuals	23382691	GCA-4
rs11188352	5e-06	SORBS1	10q24.1	IgG glycosylation	2,247 European ancestry individuals	23382691	GCA-4
rs11188352	6e-06	SORBS1	10q24.1	IgG glycosylation	2,247 European ancestry individuals	23382691	GCA-4
rs579342	4e-06	SORBS1	10q24.1	Obesity-related traits	815 Hispanic children from 263 families	23251661	GCA-4
rs1328599	1e-36	PDLIM1 - SORBS1	10q23.33	Mean platelet volume	484,042 African American or Afro-Caribbean, African ancestry, European ancestry, East Asian ancestry, Hispanic or Latin American and South Asian ancestry individuals	32888493	GCA-4
rs12790184 x rs4146489	3e-10	LINC02757 - AP001189.3 x SORBS1	11q13.5 x 10q24.1	Total PHF-tau (SNP x SNP interaction)	1,285 individuals	32450446	GCA-4
rs1328599	7e-37	PDLIM1 - SORBS1	10q23.33	Mean platelet volume	460,935 European ancestry individuals	32888493	GCA-4
rs7077966	3e-10	SORBS1	10q24.1	Hemoglobin concentration	746,431 African American or Afro-Caribbean, African ancestry, European ancestry, East Asian ancestry, Hispanic or Latin American and South Asian ancestry individuals	32888493	GCA-4
rs11188360	3e-06	SORBS1	10q24.1	Autism spectrum disorder	4,535 European ancestry cases, 37 African ancestry cases, 83 East Asian ancestry cases, 1,567 cases, 4,535 European ancestry controls, 37 African ancestry controls, 83 East Asian ancestry controls, 1,567 controls	32747698	GCA-4
rs2274491	7e-06	SORBS1	10q24.1	Migraine - clinic-based	5,175 European ancestry clinic-based cases, 13,972 European ancestry clinic-based controls	23793025	GCA-4
rs564370	2e-06	SORBS1	10q24.1	Metabolite levels	2,076 European ancestry individuals	23823483	GCA-4
rs1326934	6e-07	SORBS1	10q24.1	Diabetic nephropathy in type 1 diabetes	683 European ancestry cases, 779 European ancestry controls	25476525	GCA-4
rs1328599	3e-14	PDLIM1 - SORBS1	10q23.33	Mean platelet volume	164,454 European ancestry individuals	27863252	GCA-4
rs943344	2e-12	SORBS1	10q24.1	Red blood cell count	545,203 European ancestry individuals	32888493	GCA-4
rs943346	9e-09	SORBS1	10q24.1	Body mass index	457,822 European ancestry individuals	31669095	GCA-4
rs943344	1e-12	SORBS1	10q24.1	Red blood cell count	727,624 African American or Afro-Caribbean, African ancestry, European ancestry, East Asian ancestry, Hispanic or Latin American and South Asian ancestry individuals	32888493	GCA-4
rs943346	6e-08	SORBS1	10q24.1	Cardiovascular disease	approximately 459,000 European ancestry individuals	30595370	GCA-4
rs943346	6e-09	SORBS1	10q24.1	Body mass index	approximately 458,000 European ancestry individuals	30595370	GCA-4
rs7089306	4e-10	SORBS1	10q24.1	Red blood cell count	approximately 445,000 European ancestry individuals	30595370	GCA-4
rs12221125	9e-09	SORBS1	10q24.1	Systolic blood pressure	approximately 422,000 European ancestry individuals	30595370	GCA-4
rs2460882	3e-15	SP1	12q13.13	Mean corpuscular volume	108,256 Japanese ancestry individuals	29403010	GCA-4
rs10735851	2e-15	SP7 - SP1	12q13.13	Total body bone mineral density	56,284 European ancestry individuals, up to 1,333 African American individuals, up to 9,328 admixed individuals	29304378	GCA-4
rs10735851	6e-18	SP7 - SP1	12q13.13	Total body bone mineral density	56,284 European ancestry individuals, up to 1,333 African American individuals, up to 9,328 admixed individuals	29304378	GCA-4
rs11170516	3e-15	SP7 - SP1	12q13.13	Mean corpuscular hemoglobin	108,054 Japanese ancestry individuals	29403010	GCA-4
rs11170538	3e-09	SP1	12q13.13	High density lipoprotein cholesterol levels	265,204 European ancestry individuals, 7,795 Hispanic individuals, 6,855 East Asian ancestry individuals, 2,958 African American individuals, 439 South Asian ancestry individuals	29507422	GCA-4
rs12582170	1e-21	SP7 - SP1	12q13.13	Mean corpuscular volume	172,433 European ancestry individuals	27863252	GCA-4
rs138488218	5e-10	SP7 - SP1	12q13.13	Sum neutrophil eosinophil counts	170,384 European ancestry individuals	27863252	GCA-4
rs138488218	8e-10	SP7 - SP1	12q13.13	Granulocyte count	169,822 European ancestry individuals	27863252	GCA-4
rs9739640	2e-10	SP1	12q13.13	Reticulocyte count	170,641 European ancestry individuals	27863252	GCA-4
rs138488218	9e-11	SP7 - SP1	12q13.13	Sum basophil neutrophil counts	170,143 European ancestry individuals	27863252	GCA-4
rs138488218	8e-11	SP7 - SP1	12q13.13	Neutrophil count	170,702 European ancestry individuals	27863252	GCA-4
rs58123204	3e-15	SP7 - SP1	12q13.13	Mean corpuscular hemoglobin	172,332 European ancestry individuals	27863252	GCA-4
rs11170517	5e-13	SP7 - SP1	12q13.13	Apolipoprotein A1 levels	393,193 European ancestry individuals	32203549	GCA-4
rs11170516	2e-12	SP7 - SP1	12q13.13	HDL cholesterol levels	403,943 European ancestry individuals	32203549	GCA-4
rs10876450	1e-08	SP1 - AMHR2	12q13.13	Apolipoprotein B levels	439,214 European ancestry individuals	32203549	GCA-4
rs34656641	8e-06	SP1	12q13.13	Parkinsonism in frontotemporal lobe dementia	184 European ancestry cases, 198 European ancestry controls	29724592	GCA-4
rs144737537	3e-08	SP7 - SP1	12q13.13	Waist-to-hip ratio adjusted for BMI	457,690 European ancestry individuals	31669095	GCA-4
rs7134628	3e-09	SP1	12q13.13	Body mass index	806,834 European ancestry individuals	30239722	GCA-4
rs12818938	1e-08	SP1	12q13.13	Sex hormone-binding globulin levels adjusted for BMI	180,094 European ancestry men	32042192	GCA-4
rs12582170	1e-67	SP7 - SP1	12q13.13	Mean corpuscular volume	696,882 African American or Afro-Caribbean, African ancestry, European ancestry, East Asian ancestry, Hispanic or Latin American and South Asian ancestry individuals	32888493	GCA-4
rs11170516	4e-09	SP7 - SP1	12q13.13	Hypospadias (moderate to severe)	197 Han Chinese ancestry cases, 933 Han Chinese ancestry controls	31856834	GCA-4
rs11170530	2e-16	SP1	12q13.13	Mean corpuscular volume	121,047 East Asian ancestry individuals	32888493	GCA-4
rs12818938	1e-08	SP1	12q13.13	Sex hormone-binding globulin levels	180,726 European ancestry men	32042192	GCA-4
rs12818938	4e-14	SP1	12q13.13	Sex hormone-binding globulin levels adjusted for BMI	368,929 European ancestry individuals	32042192	GCA-4
rs2460882	6e-07	SP1	12q13.13	Percentage gas trapping	3,243 European ancestry chronic obstructive pulmonary disease cases, 901 African American chronic obstructive pulmonary disease cases, 3,062 European ancestry controls, 2,132 African American controls	26030696	GCA-4
rs12582170	7e-37	SP7 - SP1	12q13.13	Mean corpuscular hemoglobin	486,823 European ancestry individuals	32888493	GCA-4
rs58123204	4e-48	SP7 - SP1	12q13.13	Mean corpuscular hemoglobin	630,125 African American or Afro-Caribbean, African ancestry, European ancestry, East Asian ancestry, Hispanic or Latin American and South Asian ancestry individuals	32888493	GCA-4
rs10876448	2e-16	SP1	12q13.13	Mean corpuscular hemoglobin	119,629 East Asian ancestry individuals	32888493	GCA-4
rs138952514	3e-10	SP1	12q13.13	Neutrophil percentage of white cells	171,542 European ancestry individuals	27863252	GCA-4
rs2446066	1e-10	SP1	12q13.13	Red blood cell count	172,952 European ancestry individuals	27863252	GCA-4
rs11170538	6e-07	SP1	12q13.13	High density lipoprotein cholesterol levels	76,627 European ancestry individuals, 7,795 Hispanic individuals, 6,855 East Asian ancestry individuals, 2,958 African American individuals, 439 South Asian ancestry individuals	29507422	GCA-4
rs11170538	1e-06	SP1	12q13.13	High density lipoprotein cholesterol levels	76,627 European ancestry individuals, 7,795 Hispanic individuals, 6,855 East Asian ancestry individuals, 2,958 African American individuals, 439 South Asian ancestry individuals	29507422	GCA-4
rs3741651	7e-45	SP1	12q13.13	Red blood cell count	727,624 African American or Afro-Caribbean, African ancestry, European ancestry, East Asian ancestry, Hispanic or Latin American and South Asian ancestry individuals	32888493	GCA-4
rs12818938	1e-16	SP1	12q13.13	Sex hormone-binding globulin levels	370,125 European ancestry individuals	32042192	GCA-4
rs147124286	4e-07	SP1	12q13.13	Progressive supranuclear palsy	1,646 European ancestry cases, 10,662 European ancestry controls	30089514	GCA-4
rs147124286	4e-07	SP1	12q13.13	Progressive supranuclear palsy	1,646 European ancestry cases, 10,662 European ancestry controls	30089514	GCA-4
rs3741651	8e-42	SP1	12q13.13	Red blood cell count	545,203 European ancestry individuals	32888493	GCA-4
rs58123204	2e-37	SP7 - SP1	12q13.13	Mean corpuscular hemoglobin	approximately 443,000 European ancestry individuals	30595370	GCA-4
rs191643352	4e-12	SP7 - SP1	12q13.13	Height	approximately 458,000 European ancestry individuals	30595370	GCA-4
rs7131938	7e-08	SP7 - SP1	12q13.13	Red cell distribution width	approximately 445,000 European ancestry individuals	30595370	GCA-4
rs3741651	4e-41	SP1	12q13.13	Red blood cell count	approximately 445,000 European ancestry individuals	30595370	GCA-4
rs10173522	7e-10	SP3	2q31.1	Waist circumference adjusted for body mass index	457,690 European ancestry individuals	31669095	GCA-4
rs78098692	1e-08	SP3	2q31.1	Waist circumference adjusted for body mass index	457,690 European ancestry individuals	31669095	GCA-4
rs938291	6e-10	RPL5P7 - SP3	2q31.1	QT interval	Up to 70,389 European ancestry individuals, up to 672 Orcadian individuals	24952745	GCA-4
rs1567854	2e-10	SP3	2q31.1	Red cell distribution width	531,774 European ancestry individuals	32888493	GCA-4
rs4325816	7e-09	SP3	2q31.1	Multiple myeloma	8,197 European ancestry cases, 241,468 European ancestry controls	30213928	GCA-4
rs4325816	3e-17	SP3	2q31.1	Appendicular lean mass	450,243 European ancestry individuals	33097823	GCA-4
rs6433457	7e-25	SP3	2q31.1	Height	approximately 458,000 European ancestry individuals	30595370	GCA-4
rs2057884	4e-15	SRPK2	7q22.3	Waist-hip ratio	316,772 European ancestry male individuals	30239722	GCA-4
rs2057884	2e-12	SRPK2	7q22.3	Schizophrenia	7,699 Chinese ancestry cases, 35,476 European ancestry cases, 18,327 Chinese ancestry controls, 46,839 European ancestry controls	28991256	GCA-4
rs78785751	4e-06	SRPK2	7q22.3	Bipolar disorder	20,352 European ancestry cases, 31,358 European ancestry controls	31043756	GCA-4
rs73188321	1e-09	SRPK2 - PUS7	7q22.3	Bipolar disorder	20,352 European ancestry cases, 31,358 European ancestry controls	31043756	GCA-4
rs73186011	9e-06	SRPK2	7q22.3	Subjective well-being	298,420 Korculan (founder/genetic isolate), Split (founder/genetic isolate), Vis (founder/genetic isolate), Erasmus Rucphen (founder/genetic isolate) and other European ancestry individuals	27089181	GCA-4
rs1142	1e-09	SRPK2	7q22.3	Advanced age-related macular degeneration	16,144 European ancestry cases, 17,832 European ancestry controls	26691988	GCA-4
rs2057884	1e-11	SRPK2	7q22.3	Schizophrenia	22,778 East Asian ancestry cases, 35,362 East Asian ancestry controls, 33,640 European ancestry cases, 43,456 European ancestry controls	31740837	GCA-4
rs4730073	6e-13	SRPK2	7q22.3	Waist-to-hip ratio adjusted for BMI	457,690 European ancestry individuals	31669095	GCA-4
rs12535854	7e-10	SRPK2 - PUS7	7q22.3	Intelligence	269,867 European ancestry individuals	29942086	GCA-4
rs6466055	2e-06	SRPK2	7q22.3	Autism and schizophrenia (MTAG)	18,381 European ancestry autism cases, 27,969 European ancestry controls, 34,129 schizophrenia cases, 45,512 controls	30804558	GCA-4
rs10257135	5e-15	SRPK2	7q22.3	Waist-to-hip ratio adjusted for BMI	315,284 European ancestry male individuals	30239722	GCA-4
rs1142	2e-17	SRPK2	7q22.3	Waist-hip ratio	697,734 European ancestry individuals	30239722	GCA-4
rs6466055	1e-09	SRPK2	7q22.3	Schizophrenia	816 Indian ancestry cases, 900 Indian ancestry controls, 505 Indian ancestry cases and 871 Indian ancestry controls from 405 families, up to 36,989 European and unknown ancestry cases, up to 113,075 European and unknown ancestry controls	31268507	GCA-4
rs1144	2e-15	SRPK2	7q22.3	Waist-to-hip ratio adjusted for BMI	660,648 European ancestry individuals	30575882	GCA-4
rs1144	5e-08	SRPK2	7q22.3	Waist-hip ratio	663,598 European ancestry individuals	30575882	GCA-4
rs6968355	2e-07	SRPK2	7q22.3	Myopia (pathological)	187 European ancestry cases, 1064 European ancestry controls	23049088	GCA-4
rs1144	3e-08	SRPK2	7q22.3	Waist circumference adjusted for body mass index	up to 56,910 European ancestry men, up to 86,570 European ancestry women	25673412	GCA-4
rs6466055	1e-09	SRPK2	7q22.3	Schizophrenia	592 Ashkenazi Jewish ancestry cases, 505 Ashkenazi Jewish ancestry controls, 36,989 cases, 113,075 controls	26198764	GCA-4
rs4730073	4e-14	SRPK2	7q22.3	Waist circumference adjusted for body mass index	457,690 European ancestry individuals	31669095	GCA-4
rs1144	2e-09	SRPK2	7q22.3	General cognitive ability	up to 300,486 European ancestry individuals	29844566	GCA-4
rs55658584	7e-09	SRPK2	7q22.3	General cognitive ability	up to 300,486 European ancestry individuals	29844566	GCA-4
rs68004394	8e-08	SRPK2	7q22.3	Melanoma	6,777 European ancestry cases, 410,350 European ancestry controls	32887889	GCA-4
rs6466055	1e-09	SRPK2	7q22.3	Schizophrenia	32,405 European ancestry cases, 42,221 European ancestry controls, 1,235 European ancestry cases and 1,235 European ancestry controls from 1235 parent-offspring trios, 1,836 East Asian ancestry cases, 3,383 East Asian ancestry controls	25056061	GCA-4
rs1144	5e-06	SRPK2	7q22.3	Waist circumference adjusted for BMI (adjusted for smoking behaviour)	97,400 European ancestry women, 63,892 European ancestry men, 5,829 European ancestry individuals, 10,500 African American/Afro-Caribbean ancestry women, 2,706 African American/Afro-Caribbean ancestry men, 1,030 Indian Asian ancestry women, 7,648 Indian Asian ancestry men, 1,793 Filipino ancestry women, 2,944 Hispanic/Latino ancestry women, 1,764 Hispanic/Latino ancestry men	28443625	GCA-4
rs4580973	3e-10	SRPK2	7q22.3	Autism spectrum disorder or schizophrenia	schizophrenia cases and controls (see Ripke, 2014), up to 6,197 European ancestry ASD cases, up to 7,377 European ancestry controls, up to 1,190 ASD cases, up to 1,190 controls	28540026	GCA-4
rs41563	5e-11	SRPK2	7q22.3	Autism spectrum disorder or schizophrenia	schizophrenia cases and controls (see Ripke, 2014), up to 6,197 European ancestry ASD cases, up to 7,377 European ancestry controls, up to 1,190 ASD cases, up to 1,190 controls	28540026	GCA-4
rs1006365	1e-08	SRPK2	7q22.3	Smoking cessation (MTAG)	up to 820,192 European ancestry individuals	30643251	GCA-4
rs62484733	4e-07	SRPK2 - PUS7	7q22.3	Uterine fibroid size (maximum dimension)	1,301 African American or European ancestry female individuals	30196971	GCA-4
rs2057884	3e-12	SRPK2	7q22.3	Schizophrenia	14,023 East Asian ancestry cases, 33,640 European ancestry cases, 31,505 East Asian ancestry controls, 43,456 European ancestry controls	30285260	GCA-4
rs2057884	2e-09	SRPK2	7q22.3	Schizophrenia	14,023 East Asian ancestry cases, 33,640 European ancestry cases, 31,505 East Asian ancestry controls, 43,456 European ancestry controls	30285260	GCA-4
rs12535854	4e-09	SRPK2 - PUS7	7q22.3	Cognitive performance	257,841 European ancestry individuals	30038396	GCA-4
rs12535854	6e-10	SRPK2 - PUS7	7q22.3	Cognitive performance (MTAG)	402,382 European ancestry individuals	30038396	GCA-4
rs7789569	7e-11	SRPK2	7q22.3	Schizophrenia	40,675 European ancestry cases, 64,643 European ancestry controls	29483656	GCA-4
rs2057884	4e-10	SRPK2	7q22.3	anorexia nervosa, attention-deficit/hyperactivity disorder, autism spectrum disorder, bipolar disorder, major depression, obsessive-compulsive disorder, schizophrenia, or Tourette syndrome (pleiotropy)	19,009 European ancestry ADHD cases, 3,495 European ancestry anorexia cases, 18,381 European ancestry autism cases, 20,352 European ancestry bipolar disorder cases, 130,664 European ancestry major depression cases, 2,688 European ancestry OCD cases, 33,640 European ancestry schizophrenia cases, 4,645 European ancestry Tourette's cases, 494,162 European ancestry controls	31835028	GCA-4
rs4730073	3e-14	SRPK2	7q22.3	Waist-hip ratio	approximately 458,000 European ancestry individuals	30595370	GCA-4
rs7787448	1e-07	SRPK2	7q22.3	White blood cell count	approximately 444,000 European ancestry individuals	30595370	GCA-4
rs1142	4e-09	SRPK2	7q22.3	Height	approximately 458,000 European ancestry individuals	30595370	GCA-4
rs7794036	2e-11	SRPK2	7q22.3	Sunburns	approximately 344,000 European ancestry individuals	30595370	GCA-4
rs72545460	1e-06	STK35	20p13	Early spontaneous preterm birth	172 Finnish ancestry infant cases, 419 Finnish ancestry infant controls	31194736	GCA-4
rs35354551	1e-07	STK35	20p13	Longitudinal brain connectivity change (characteristic path length)	57 European ancestry individuals	31996736	GCA-4
rs11087326	1e-12	STK35	20p13	Refractive error	542,934 European ancestry individuals	32231278	GCA-4
rs6112821	3e-07	RPL7P2 - STK35	20p13	Immune response to measles-mumps-rubella vaccine	883 European ancestry individuals	24811271	GCA-4
rs6137042	2e-08	STK35	20p13	Type 2 diabetes	148,726 European ancestry cases, 24,646 African American cases, 8,616 Hispanic cases, 46,511 Asian ancestry cases, 965,732 European ancestry controls, 31,446 African American controls, 11,829 Hispanic controls, 169,776 Asian ancestry controls	32541925	GCA-4
rs6047164	4e-06	STK35	20p13	Metabolite levels	2,076 European ancestry individuals	23823483	GCA-4
rs1418032	4e-06	RPL7P2 - STK35	20p13	Metabolite levels	2,076 European ancestry individuals	23823483	GCA-4
rs6113006	3e-06	STK35	20p13	Metabolite levels	2,076 European ancestry individuals	23823483	GCA-4
rs1418032	8e-06	RPL7P2 - STK35	20p13	Metabolite levels	2,076 European ancestry individuals	23823483	GCA-4
rs927156	3e-07	STK35	20p13	Metabolite levels	2,076 European ancestry individuals	23823483	GCA-4
rs6047046	6e-08	STK35	20p13	Body mass index	approximately 458,000 European ancestry individuals	30595370	GCA-4
rs1918202	2e-11	SYT1	12q21.2	Intelligence (MTAG)	120,934 British ancestry individuals, 127,548 individuals	29326435	GCA-4
rs6539284	2e-10	SYT1	12q21.2	Pulse pressure	365,998 European ancestry individuals, 63,490 African ancestry individuals, 22,802 Hispanic individuals, 4,792 Asian ancestry individuals, 2,695 Native American ancestry individuals	30578418	GCA-4
rs17206242	6e-06	AC090709.1, SYT1	12q21.2	Lung function	up to 4,291 Korean ancestry individuals	31902109	GCA-4
rs6539284	6e-12	SYT1	12q21.2	Intelligence	269,867 European ancestry individuals	29942086	GCA-4
rs7963801	1e-14	SYT1	12q21.2	General cognitive ability	up to 300,486 European ancestry individuals	29844566	GCA-4
rs10746056	3e-06	SYT1	12q21.2	General cognitive ability	up to 300,486 European ancestry individuals	29844566	GCA-4
rs10861798	1e-10	SYT1	12q21.2	Hand grip strength	142,035 European ancestry individuals	29313844	GCA-4
rs11114027	3e-06	SYT1, AC027288.3	12q21.2	Obesity-related traits	815 Hispanic children from 263 families	23251661	GCA-4
rs7310309	9e-06	SYT1, AC027288.3	12q21.2	Classic bladder exstrophy	208 European ancestry cases, 1,703 European ancestry controls	25763902	GCA-4
rs113641325	6e-06	SYT1	12q21.2	Classic bladder exstrophy	208 European ancestry cases, 1,703 European ancestry controls	25763902	GCA-4
rs1732664	4e-08	SYT1, AC027288.3	12q21.2	General cognitive ability	up to 300,486 European ancestry individuals	29844566	GCA-4
rs7341174 x rs1918191	8e-12	LINC02208, LINC02147 x SYT1	5q23.1 x 12q21.2	Tuberculosis (SNP x SNP interaction)	242 South African admixed female cases, 168 South African admixed male cases, 223 South African admixed female controls, 182 South African admixed male controls	30713548	GCA-4
rs190948096	4e-08	AC027288.3, SYT1	12q21.2	Estimated glomerular filtration rate	8,261 African American individuals, 18,548 Hispanic/Latino individuals, 150 Asian ancestry individuals, 602 Native American ancestry individuals, 339 individuals	31217584	GCA-4
rs1245829	5e-16	SYT1	12q21.2	Educational attainment (MTAG)	1,311,438 European ancestry individuals	30038396	GCA-4
rs17005500	2e-07	AC027288.3, SYT1	12q21.2	Systemic lupus erythematosus	6,748 European ancestry cases, 11,516 European ancestry controls, 2,970 African American cases, 2,452 African American controls, 1,872 Hispanic cases, 2,016 Hispanic controls	28714469	GCA-4
rs1245829	3e-12	SYT1	12q21.2	Educational attainment (years of education)	up to 1,131,881 European ancestry individuals	30038396	GCA-4
rs7963801	4e-19	SYT1	12q21.2	Cognitive performance (MTAG)	402,382 European ancestry individuals	30038396	GCA-4
rs7963801	3e-15	SYT1	12q21.2	Cognitive performance	257,841 European ancestry individuals	30038396	GCA-4
rs7963801	2e-15	SYT1	12q21.2	Systolic blood pressure	757,601 European ancestry individuals	30224653	GCA-4
rs4842438	4e-08	SYT1	12q21.2	QRS duration	15,124 Hispanic or Latin American individuals	31251759	GCA-4
rs7963801	8e-10	SYT1	12q21.2	Self-reported math ability (MTAG)	670,471 European ancestry individuals	30038396	GCA-4
rs6539284	2e-13	SYT1	12q21.2	Highest math class taken (MTAG)	811,539 European ancestry individuals	30038396	GCA-4
rs6539344	1e-12	SYT1	12q21.2	Systolic blood pressure	approximately 422,000 European ancestry individuals	30595370	GCA-4
rs6954	2e-08	SZT2	1p34.2	Systolic blood pressure	365,998 European ancestry individuals, 63,490 African ancestry individuals, 22,802 Hispanic individuals, 4,792 Asian ancestry individuals, 2,695 Native American ancestry individuals	30578418	GCA-4
rs839761	5e-09	SZT2	1p34.2	Brain region volumes	19,629 British ancestry individuals	31676860	GCA-4
rs2782643	2e-11	SZT2	1p34.2	Hemoglobin levels	684,122 European ancestry individuals	32327693	GCA-4
rs839758	4e-08	SZT2	1p34.2	Brain region volumes	19,629 British ancestry individuals	31676860	GCA-4
rs182798940	7e-07	SZT2, HYI	1p34.2	Alzheimer disease and age of onset	2,478 European ancestry cases, 979 ancestry controls both from the same 1,070 families	26830138	GCA-4
rs839755	1e-19	SZT2	1p34.2	Systolic blood pressure	757,601 European ancestry individuals	30224653	GCA-4
rs576674585	1e-28	SZT2	1p34.2	Platelet count	542,827 European ancestry individuals	32888493	GCA-4
rs2494997	4e-11	SZT2	1p34.2	Cognitive performance (MTAG)	402,382 European ancestry individuals	30038396	GCA-4
rs118172483	9e-14	TLK2	17q23.2	Heel bone mineral density	426,824 British ancestry individuals	30598549	GCA-4
rs7217523	5e-10	TLK2	17q23.2	Heel bone mineral density	426,824 British ancestry individuals	30598549	GCA-4
rs146385050	7e-07	TLK2	17q23.2	Waist-to-hip ratio adjusted for BMI	379,501 European ancestry female individuals	30239722	GCA-4
rs146385050	2e-19	TLK2	17q23.2	Blood protein levels	3,301 European ancestry individuals	29875488	GCA-4
rs146385050	1e-11	TLK2	17q23.2	Blood protein levels	3,301 European ancestry individuals	29875488	GCA-4
rs12949468	5e-20	TLK2, AC008026.1	17q23.2	Lifespan	679 female individuals	25918517	GCA-4
rs11079480	2e-09	TLK2	17q23.2	Heel bone mineral density	394,929 European ancestry individuals	30048462	GCA-4
rs2430926	3e-09	TLK2	17q23.2	Cognitive performance (MTAG)	402,382 European ancestry individuals	30038396	GCA-4
rs737037	2e-14	TLK2	17q23.2	Self-reported math ability	564,698 European ancestry individuals	30038396	GCA-4
rs35127411	1e-16	TLK2	17q23.2	Self-reported math ability (MTAG)	670,471 European ancestry individuals	30038396	GCA-4
rs139355991	4e-08	TLK2	17q23.2	Heel bone mineral density	approximately 446,000 European ancestry individuals	30595370	GCA-4
rs35127411	2e-10	TLK2	17q23.2	Highest math class taken (MTAG)	811,539 European ancestry individuals	30038396	GCA-4
rs11657101	3e-28	TLK2	17q23.2	Height	approximately 458,000 European ancestry individuals	30595370	GCA-4
rs749204609	8e-06	TMEM108	3q22.1	Waist circumference	1,254 whole genome sequenced European ancestry individuals, 3,072 whole genome sequenced individuals, 41,450 European ancestry individuals, 397 Carlantino (founder/genetic isolate) individuals, 791 Friuli Venezia Giulia (founder/genetic isolate) individuals, 1,060 Mylopotamos (founder/genetic isolate) individuals, 887 Pomak (founder/genetic isolate) individuals, 1,754 Val Borbera (founder/genetic isolate) individuals	28552196	GCA-4
rs4854572	2e-11	TMEM108	3q22.1	Systolic blood pressure	365,998 European ancestry individuals, 63,490 African ancestry individuals, 22,802 Hispanic individuals, 4,792 Asian ancestry individuals, 2,695 Native American ancestry individuals	30578418	GCA-4
rs181558074	8e-06	TMEM108	3q22.1	Vascular endothelial growth factor levels	7,118 Finnish ancestry individuals	27989323	GCA-4
rs181558074	7e-06	TMEM108	3q22.1	Interleukin-9 levels	3,634 Finnish ancestry individuals	27989323	GCA-4
rs147939991	3e-06	TMEM108	3q22.1	Interleukin-13 levels	3,557 Finnish ancestry individuals	27989323	GCA-4
rs192622883	1e-08	TMEM108	3q22.1	Iron status biomarkers (total iron binding capacity)	12,586 Hispanic/Latino individuals	28334935	GCA-4
rs183511413	4e-08	TMEM108	3q22.1	Iron status biomarkers (total iron binding capacity)	12,586 Hispanic/Latino individuals	28334935	GCA-4
rs2699869	5e-09	TMEM108	3q22.1	Morningness	434,835 European ancestry individuals	30804565	GCA-4
rs1402452 x rs6789330	2e-09	TMEM108 x ZDHHC23	3q22.1 x 3q13.31	Total PHF-tau (SNP x SNP interaction)	1,285 individuals	32450446	GCA-4
rs1402452 x rs17215554	9e-12	TMEM108 x HSPD1P15 - CDH18	3q22.1 x 5p14.3	Total PHF-tau (SNP x SNP interaction)	1,285 individuals	32450446	GCA-4
rs749204609	8e-06	TMEM108	3q22.1	Waist circumference	1,254 whole genome sequenced European ancestry individuals, 3,072 whole genome sequenced individuals, 41,450 European ancestry individuals, 397 Carlantino (founder/genetic isolate) individuals, 791 Friuli Venezia Giulia (founder/genetic isolate) individuals, 1,060 Mylopotamos (founder/genetic isolate) individuals, 887 Pomak (founder/genetic isolate) individuals, 1,754 Val Borbera (founder/genetic isolate) individuals	28552196	GCA-4
rs9875380	2e-11	TMEM108	3q22.1	Systolic blood pressure	757,601 European ancestry individuals	30224653	GCA-4
rs13065394	4e-11	TMEM108, TMEM108-AS1	3q22.1	Chronotype	449,734 European ancestry individuals	30696823	GCA-4
rs13065394	7e-09	TMEM108, TMEM108-AS1	3q22.1	Morning person	approximately 410,000 European ancestry individuals	30595370	GCA-4
rs12764388	6e-12	TRIM8	10q24.32	Smoking status (ever vs never smokers)	518,633 European ancestry individuals	30643258	GCA-4
rs11191359	4e-15	SUFU - TRIM8	10q24.32	Pulse pressure	365,998 European ancestry individuals, 63,490 African ancestry individuals, 22,802 Hispanic individuals, 4,792 Asian ancestry individuals, 2,695 Native American ancestry individuals	30578418	GCA-4
rs3850699	6e-16	TRIM8	10q24.32	Prostate cancer	79,148 European ancestry cases, 61,106 European ancestry controls	29892016	GCA-4
rs28408682	1e-09	TRIM8, AL391121.1	10q24.32	Waist-to-hip ratio adjusted for BMI	457,690 European ancestry individuals	31669095	GCA-4
rs7914158	8e-10	TRIM8 - ARL3	10q24.32	Cortical surface area	33,992 European ancestry individuals	32193296	GCA-4
rs10883762	8e-11	TRIM8 - ARL3	10q24.32	Waist circumference adjusted for body mass index	457,690 European ancestry individuals	31669095	GCA-4
rs3850699	5e-10	TRIM8	10q24.32	Prostate cancer	11,085 European ancestry cases, 11,463 European ancestry controls	23535732	GCA-4
rs4146429	2e-07	SUFU - TRIM8	10q24.32	Body mass index	2,518 African American women, 86,278 European ancestry women, 1,773 Filipino ancestry women, 1,030 Indian ancestry women, 1,457 African American men, 55,137 European ancestry men, 7,648 Indian ancestry men, 5,527 European ancestry individuals	28448500	GCA-4
rs4146429	4e-06	SUFU - TRIM8	10q24.32	Body mass index in physically active individuals	1,957 African American women, 1,773 Filipino ancestry women, 305 Indian ancestry women, 67,609 European ancestry women, 1,206 African American men, 2,029 Indian ancestry men, 43,399 European ancestry men, at least 4,819 European ancestry individuals	28448500	GCA-4
rs4146429	4e-08	SUFU - TRIM8	10q24.32	Body mass index (joint analysis main effects and physical activity interaction)	2,518 African American women, 86,278 European ancestry women, 1,773 Filipino ancestry women, 1,030 Indian ancestry women, 1,457 African American men, 55,137 European ancestry men, 7,648 Indian ancestry men, 5,527 European ancestry individuals	28448500	GCA-4
rs7907645	9e-10	TRIM8 - ARL3	10q24.32	Autism spectrum disorder or schizophrenia	schizophrenia cases and controls (see Ripke, 2014), up to 6,197 European ancestry ASD cases, up to 7,377 European ancestry controls, up to 1,190 ASD cases, up to 1,190 controls	28540026	GCA-4
rs28408682	2e-14	TRIM8, AL391121.1	10q24.32	Smoking initiation (ever regular vs never regular) (MTAG)	up to 1,359,002 European ancestry individuals	30643251	GCA-4
rs28408682	1e-10	TRIM8, AL391121.1	10q24.32	Smoking initiation (ever regular vs never regular)	up to 1,232,091 European ancestry individuals	30643251	GCA-4
rs7907645	2e-11	TRIM8 - ARL3	10q24.32	Schizophrenia	14,023 East Asian ancestry cases, 33,640 European ancestry cases, 31,505 East Asian ancestry controls, 43,456 European ancestry controls	30285260	GCA-4
rs4244354	2e-09	TRIM8 - ARL3	10q24.32	anorexia nervosa, attention-deficit/hyperactivity disorder, autism spectrum disorder, bipolar disorder, major depression, obsessive-compulsive disorder, schizophrenia, or Tourette syndrome (pleiotropy)	19,009 European ancestry ADHD cases, 3,495 European ancestry anorexia cases, 18,381 European ancestry autism cases, 20,352 European ancestry bipolar disorder cases, 130,664 European ancestry major depression cases, 2,688 European ancestry OCD cases, 33,640 European ancestry schizophrenia cases, 4,645 European ancestry Tourette's cases, 494,162 European ancestry controls	31835028	GCA-4
rs28408682	3e-09	TRIM8, AL391121.1	10q24.32	Waist-hip ratio	approximately 458,000 European ancestry individuals	30595370	GCA-4
rs10883756	7e-12	SUFU - TRIM8	10q24.32	White blood cell count	approximately 444,000 European ancestry individuals	30595370	GCA-4
rs16896398	9e-13	TTBK1 - SLC22A7	6p21.1	Systolic blood pressure	136,597 Japanese ancestry individuals	29403010	GCA-4
rs16896398	3e-08	TTBK1 - SLC22A7	6p21.1	Diastolic blood pressure	136,615 Japanese ancestry individuals	29403010	GCA-4
rs16896398	1e-11	TTBK1 - SLC22A7	6p21.1	Mean arterial pressure	136,482 Japanese ancestry individuals	29403010	GCA-4
rs75591122	3e-08	DNPH1 - TTBK1	6p21.1	Automobile speeding propensity	404,291 European ancestry individuals	30643258	GCA-4
rs16896398	4e-06	TTBK1 - SLC22A7	6p21.1	Cardioembolic stroke (CCSc classification)	3,000 European and African ancestry cases, 28,026 European and unknown ancestry controls	32047268	GCA-4
rs2651205	2e-08	TTBK1	6p21.1	Waist-to-hip ratio adjusted for BMI	457,690 European ancestry individuals	31669095	GCA-4
rs16896398	9e-06	TTBK1 - SLC22A7	6p21.1	Stroke	40,585 European ancestry cases, 406,111 European ancestry controls	29531354	GCA-4
rs16896398	1e-08	TTBK1 - SLC22A7	6p21.1	Stroke	40,585 European ancestry cases, 406,111 European ancestry controls, 17,369 East Asian ancestry cases, 28,195 East Asian ancestry controls, 2,437 South Asian ancestry cases, 6,707 South Asian ancestry controls, 5,541 African American cases, 15,154 African American controls, 365 Asian ancestry cases, 333 Asian ancestry controls, 865 Latin American cases, 692 Latin American controls	29531354	GCA-4
rs16896398	2e-06	TTBK1 - SLC22A7	6p21.1	Ischemic stroke	34,217 European ancestry cases, 406,111 European ancestry controls, 17,369 East Asian ancestry cases, 28,195 East Asian ancestry controls, 2,437 South Asian ancestry cases, 6,707 South Asian ancestry controls, 5,541 African American cases, 15,146 African American controls, 222 Asian ancestry cases, 333 Asian ancestry controls, 555 Latin American cases, 692 Latin American controls	29531354	GCA-4
rs66689022	2e-08	TTBK1 - SLC22A7	6p21.1	Estimated glomerular filtration rate in non-diabetics	152,624 European ancestry individuals, 36,369 African American individuals	31451708	GCA-4
rs16896398	1e-10	TTBK1 - SLC22A7	6p21.1	Systolic blood pressure	130,777 Japanese ancestry individuals	30487518	GCA-4
rs16896398	4e-06	TTBK1 - SLC22A7	6p21.1	Pulse pressure	130,777 Japanese ancestry individuals	30487518	GCA-4
rs16896398	3e-07	TTBK1 - SLC22A7	6p21.1	Diastolic blood pressure	130,777 Japanese ancestry individuals	30487518	GCA-4
rs16896398	1e-09	TTBK1 - SLC22A7	6p21.1	Mean arterial pressure	130,777 Japanese ancestry individuals	30487518	GCA-4
rs16896398	1e-07	TTBK1 - SLC22A7	6p21.1	Hypertension	22,566 Japanese ancestry cases, 28,226 Japanese ancestry controls	30487518	GCA-4
rs111342015	3e-08	TTBK1	6p21.1	General cognitive ability	up to 300,486 European ancestry individuals	29844566	GCA-4
rs111342015	9e-08	TTBK1	6p21.1	Breast cancer	76,192 European ancestry cases, 63,082 European ancestry controls	29059683	GCA-4
rs62415384	3e-08	TTBK1 - SLC22A7	6p21.1	Total testosterone levels	194,453 European ancestry men	32042192	GCA-4
rs76187039	6e-13	TTBK1	6p21.1	Red blood cell count	approximately 445,000 European ancestry individuals	30595370	GCA-4
rs2251666; rs11861717; rs6500650; rs12444795; rs3852764; rs9940799; rs2908689; rs1029966; rs11640939; rs1395602; rs4038782; rs7191632; rs9635542; rs8064029; rs11864122; rs8064024; rs2908668; rs1468734; rs7546; rs9935441; rs717344; rs11641901; rs1558562; rs6500637; rs12596115	3e-07	UBN1; PPL; SEC14L5; AC020663.3; GLYR1; PPL; SEC14L5; SEC14L5; PPL; SEC14L5; UBN1; PPL; SEC14L5; PPL; UBN1; SEC14L5; GLYR1; NAGPA-AS1; PPL; AC020663.5; ROGDI; SEC14L5; SEC14L5; SEC14L5; SEC14L5; NAGPA-AS1; UBN1; SEC14L5	16p13.3	Cancer	3,555 Swedish ancestry cases, 15,581 Swedish ancestry controls	29299148	GCA-4
rs8060576	1e-09	UBN1	16p13.3	Waist-hip ratio	697,734 European ancestry individuals	30239722	GCA-4
rs1876359	3e-14	UBN1	16p13.3	Body mass index	806,834 European ancestry individuals	30239722	GCA-4
rs10500326	1e-08	UBN1	16p13.3	Sex hormone-binding globulin levels adjusted for BMI	368,929 European ancestry individuals	32042192	GCA-4
rs12446456	2e-07	UBN1	16p13.3	General cognitive ability	up to 300,486 European ancestry individuals	29844566	GCA-4
rs10500326	3e-10	UBN1	16p13.3	Cardiovascular disease	approximately 459,000 European ancestry individuals	30595370	GCA-4
rs6905288	2e-78	VEGFA - AL157371.2	6p21.1	Waist-hip ratio	381,152 European female individuals	30239722	GCA-4
rs6905288	2e-09	VEGFA - AL157371.2	6p21.1	Body mass index	806,834 European ancestry individuals	30239722	GCA-4
rs1358980	3e-09	VEGFA - AL157371.2	6p21.1	High density lipoprotein cholesterol levels	70,657 Japanese ancestry individuals	29403010	GCA-4
rs2146324	1e-10	VEGFA - AL157371.2	6p21.1	Triglyceride levels	105,597 Japanese ancestry individuals	29403010	GCA-4
rs833058	1e-08	AL136131.2 - VEGFA	6p21.1	Red blood cell count	108,794 Japanese ancestry individuals	29403010	GCA-4
rs998584	4e-27	VEGFA - AL157371.2	6p21.1	Metabolic syndrome	291,107 European ancestry individuals	31589552	GCA-4
rs11967262	6e-34	VEGFA - AL157371.2	6p21.1	Triglyceride levels x alcohol consumption (drinkers vs non-drinkers) interaction (2df)	56,505 European ancestry current drinkers, 9,870 African American current drinkers, 2,491 Asian ancestry current drinkers, 2,528 Hispanic current drinkers, 33,388 European ancestry non-drinkers, 11,119 African American non-drinkers, 9,959 Asian ancestry non-drinkers, 1,466 Hispanic non-drinkers	30698716	GCA-4
rs11967262	3e-32	VEGFA - AL157371.2	6p21.1	Triglyceride levels x alcohol consumption (regular vs non-regular drinkers) interaction (2df)	44,831 European ancestry regular drinkers, 3,976 African American regular drinkers, 1,288 Asian ancestry regular drinkers, 827 Hispanic regular drinkers, 11,674 European ancestry non-regular drinkers, 5,894 African American non-regular drinkers, 1,203 Asian ancestry non-regular drinkers, 1,701 Hispanic non-regular drinkers	30698716	GCA-4
rs11967262	1e-11	VEGFA - AL157371.2	6p21.1	Predicted visceral adipose tissue	161,168 British ancestry women	31501611	GCA-4
rs11967262	6e-21	VEGFA - AL157371.2	6p21.1	Triglyceride levels x alcohol consumption (regular vs non-regular drinkers) interaction (2df)	44,831 European ancestry regular drinkers, 3,976 African American regular drinkers, 1,288 Asian ancestry regular drinkers, 827 Hispanic regular drinkers, 11,674 European ancestry non-regular drinkers, 5,894 African American non-regular drinkers, 1,203 Asian ancestry non-regular drinkers, 1,701 Hispanic non-regular drinkers	30698716	GCA-4
rs11967262	2e-22	VEGFA - AL157371.2	6p21.1	HDL cholesterol levels x alcohol consumption (regular vs non-regular drinkers) interaction (2df)	44,831 European ancestry regular drinkers, 3,976 African American regular drinkers, 1,288 Asian ancestry regular drinkers, 827 Hispanic regular drinkers, 11,674 European ancestry non-regular drinkers, 5,894 African American non-regular drinkers, 1,203 Asian ancestry non-regular drinkers, 1,701 Hispanic non-regular drinkers	30698716	GCA-4
rs11967262	4e-22	VEGFA - AL157371.2	6p21.1	Triglyceride levels x alcohol consumption (drinkers vs non-drinkers) interaction (2df)	56,505 European ancestry current drinkers, 9,870 African American current drinkers, 2,491 Asian ancestry current drinkers, 2,528 Hispanic current drinkers, 33,388 European ancestry non-drinkers, 11,119 African American non-drinkers, 9,959 Asian ancestry non-drinkers, 1,466 Hispanic non-drinkers	30698716	GCA-4
rs11967262	1e-08	VEGFA - AL157371.2	6p21.1	Triglyceride levels x alcohol consumption (drinkers vs non-drinkers) interaction (2df)	56,505 European ancestry current drinkers, 9,870 African American current drinkers, 2,491 Asian ancestry current drinkers, 2,528 Hispanic current drinkers, 33,388 European ancestry non-drinkers, 11,119 African American non-drinkers, 9,959 Asian ancestry non-drinkers, 1,466 Hispanic non-drinkers	30698716	GCA-4
rs11967262	1e-13	VEGFA - AL157371.2	6p21.1	HDL cholesterol levels x alcohol consumption (regular vs non-regular drinkers) interaction (2df)	44,831 European ancestry regular drinkers, 3,976 African American regular drinkers, 1,288 Asian ancestry regular drinkers, 827 Hispanic regular drinkers, 11,674 European ancestry non-regular drinkers, 5,894 African American non-regular drinkers, 1,203 Asian ancestry non-regular drinkers, 1,701 Hispanic non-regular drinkers	30698716	GCA-4
rs11967262	1e-08	VEGFA - AL157371.2	6p21.1	Triglyceride levels x alcohol consumption (regular vs non-regular drinkers) interaction (2df)	44,831 European ancestry regular drinkers, 3,976 African American regular drinkers, 1,288 Asian ancestry regular drinkers, 827 Hispanic regular drinkers, 11,674 European ancestry non-regular drinkers, 5,894 African American non-regular drinkers, 1,203 Asian ancestry non-regular drinkers, 1,701 Hispanic non-regular drinkers	30698716	GCA-4
rs998584	3e-08	VEGFA - AL157371.2	6p21.1	HDL cholesterol levels	up to 23,761 African ancestry individuals, 13,171 Asian ancestry individuals, up to 90,272 European ancestry individuals, 6,620 Hispanic individuals	30926973	GCA-4
rs998584	3e-09	VEGFA - AL157371.2	6p21.1	Triglyceride levels	up to 23,508 African ancestry individuals, 4,649 Asian ancestry individuals, up to 77,047 European ancestry individuals, 6,705 Hispanic individuals	30926973	GCA-4
rs998584	5e-89	VEGFA - AL157371.2	6p21.1	Triglyceride levels	441,016 European ancestry individuals	32203549	GCA-4
rs4711750	7e-12	VEGFA - AL157371.2	6p21.1	Heel bone mineral density	426,824 British ancestry individuals	30598549	GCA-4
rs11967262	2e-10	VEGFA - AL157371.2	6p21.1	Triglyceride levels	89,893 European ancestry individuals, 20,989 African American individuals, 12,450 Asian ancestry individuals, 3,994 HIspanic individuals	30698716	GCA-4
rs11967262	9e-10	VEGFA - AL157371.2	6p21.1	Type 2 diabetes	74,124 European ancestry cases, 824,006 European ancestry controls	30297969	GCA-4
rs78003500	1e-16	AL136131.2 - VEGFA	6p21.1	Hematocrit	173,039 European ancestry individuals	27863252	GCA-4
rs833070	3e-22	VEGFA	6p21.1	Hematocrit	173,039 European ancestry individuals	27863252	GCA-4
rs6905288	6e-16	VEGFA - AL157371.2	6p21.1	Triglyceride levels	28,183 East Asian ancestry individuals, 177,861 European ancestry individuals	28334899	GCA-4
rs11967262	5e-13	VEGFA - AL157371.2	6p21.1	High light scatter reticulocyte count	170,761 European ancestry individuals	27863252	GCA-4
rs78003500	3e-19	AL136131.2 - VEGFA	6p21.1	Hemoglobin concentration	172,925 European ancestry individuals	27863252	GCA-4
rs833070	1e-20	VEGFA	6p21.1	Hemoglobin concentration	172,925 European ancestry individuals	27863252	GCA-4
rs6905288	1e-11	VEGFA - AL157371.2	6p21.1	HDL cholesterol levels	25,169 East Asian ancestry individuals	28334899	GCA-4
rs998584	7e-09	VEGFA - AL157371.2	6p21.1	White blood cell count	172,435 European ancestry individuals	27863252	GCA-4
rs6905288	2e-12	VEGFA - AL157371.2	6p21.1	HDL cholesterol levels	34,930 East Asian ancestry individuals, 187,167 European ancestry individuals	28334899	GCA-4
rs4711750	5e-11	VEGFA - AL157371.2	6p21.1	High light scatter reticulocyte percentage of red cells	170,763 European ancestry individuals	27863252	GCA-4
rs6920449	6e-12	AL136131.2 - VEGFA	6p21.1	Prostate-specific antigen levels	28,503 European ancestry individuals	28139693	GCA-4
rs998584	9e-07	VEGFA - AL157371.2	6p21.1	Body mass index	up to 104,666 European ancestry male individuals, up to 132,115 European ancestry female individuals, 370 African American male individuals, 517 African American female individuals, 512 Hispanic male individuals, 764 Hispanic female individuals	25673413	GCA-4
rs6905288	6e-08	VEGFA - AL157371.2	6p21.1	Waist-to-hip ratio adjusted for body mass index	up to 39,869 East Asian individuals	26785701	GCA-4
rs998584	3e-06	VEGFA - AL157371.2	6p21.1	Body mass index	up to 104,666 European ancestry male individuals, up to 132,115 European ancestry female individuals, 370 African American male individuals, 517 African American female individuals, 512 Hispanic male individuals, 764 Hispanic female individuals	25673413	GCA-4
rs4711750	7e-11	VEGFA - AL157371.2	6p21.1	Reticulocyte fraction of red cells	170,690 European ancestry individuals	27863252	GCA-4
rs998584	3e-13	VEGFA - AL157371.2	6p21.1	Reticulocyte count	170,641 European ancestry individuals	27863252	GCA-4
rs3025021	1e-06	VEGFA	6p21.1	Interleukin-10 levels	7,681 Finnish ancestry individuals	27989323	GCA-4
rs4711750	7e-09	VEGFA - AL157371.2	6p21.1	Myeloid white cell count	169,219 European ancestry individuals	27863252	GCA-4
rs11967262	4e-25	VEGFA - AL157371.2	6p21.1	Triglycerides x physical activity interaction (2df test)	7,294 African American inactive individuals, 12,832 African American active individuals, 1,352 Asian ancestry inactive individuals, 3,049 Asian ancestry active individuals, 20,622 European ancestry inactive individuals, 51,480 European ancestry active individuals, 2,166 Hispanic or Latin American inactive individuals, 3,486 Hispanic or Latin American active individuals	30670697	GCA-4
rs6458349	2e-15	VEGFA - AL157371.2	6p21.1	High density lipoprotein cholesterol levels	291,107 British ancestry individuals	31928498	GCA-4
rs6458349	9e-26	VEGFA - AL157371.2	6p21.1	Triglyceride levels	291,107 British ancestry individuals	31928498	GCA-4
rs998584	7e-56	VEGFA - AL157371.2	6p21.1	Triglyceride levels	324,694 British ancestry individuals	32154731	GCA-4
rs6905288	3e-11	VEGFA - AL157371.2	6p21.1	HDL cholesterol levels x short total sleep time interaction (2df test)	3,007 African American short sleepers, 369 Chinese ancestry short sleepers, 114 Asian ancestry short sleepers, at least 8,474 European ancestry short sleepers, 1,082 Hispanic/Latino short sleepers, up to 11,901 African American controls, 1,444 Chinese ancestry controls, 452 Asian ancestry controls, at least 31,567 European ancestry controls, 4,047 Hispanic/Latino controls	31719535	GCA-4
rs12204488	3e-09	VEGFA - AL157371.2	6p21.1	Apolipoprotein A1 levels	393,193 European ancestry individuals	32203549	GCA-4
rs1358980	7e-13	VEGFA - AL157371.2	6p21.1	Apolipoprotein B levels	439,214 European ancestry individuals	32203549	GCA-4
rs998584	3e-71	VEGFA - AL157371.2	6p21.1	HDL cholesterol levels	403,943 European ancestry individuals	32203549	GCA-4
rs6905288	4e-11	VEGFA - AL157371.2	6p21.1	Triglyceride levels x long total sleep time interaction (2df test)	at least 2,926 African American long sleepers, 364 Chinese ancestry long sleepers, 112 Asian ancestry long sleepers, at least 7,664 European ancestry long sleepers, 1,038 Hispanic/Latino long sleepers, up to 11,906 African American controls, 1,449 Chinese ancestry controls, 454 Asian ancestry controls, at least 31,986 European ancestry controls, 4,091 Hispanic/Latino controls	31719535	GCA-4
rs833070	1e-50	VEGFA	6p21.1	Hemoglobin levels	684,122 European ancestry individuals	32327693	GCA-4
rs998584	2e-10	VEGFA - AL157371.2	6p21.1	Low density lipoprotein cholesterol levels	324,708 British ancestry individuals	32154731	GCA-4
rs9472127	4e-15	VEGFA - AL157371.2	6p21.1	Waist-to-hip ratio adjusted for BMI	457,690 European ancestry individuals	31669095	GCA-4
rs12204413	7e-14	AL136131.2 - VEGFA	6p21.1	Waist-to-hip ratio adjusted for BMI	457,690 European ancestry individuals	31669095	GCA-4
rs114142949	2e-13	VEGFA - AL157371.2	6p21.1	Waist-to-hip ratio adjusted for BMI	457,690 European ancestry individuals	31669095	GCA-4
rs9381248	5e-13	AL136131.2 - VEGFA	6p21.1	Waist-to-hip ratio adjusted for BMI	457,690 European ancestry individuals	31669095	GCA-4
rs540398642	2e-10	VEGFA - AL157371.2	6p21.1	Waist-to-hip ratio adjusted for BMI	457,690 European ancestry individuals	31669095	GCA-4
rs186369938	2e-09	VEGFA	6p21.1	Waist-to-hip ratio adjusted for BMI	457,690 European ancestry individuals	31669095	GCA-4
rs3025020	3e-19	VEGFA	6p21.1	Waist-to-hip ratio adjusted for BMI	457,690 European ancestry individuals	31669095	GCA-4
rs3025053	9e-15	VEGFA	6p21.1	Waist-to-hip ratio adjusted for BMI	457,690 European ancestry individuals	31669095	GCA-4
rs143145866	2e-08	VEGFA	6p21.1	Waist-to-hip ratio adjusted for BMI	457,690 European ancestry individuals	31669095	GCA-4
rs3025047	3e-08	VEGFA	6p21.1	Waist-to-hip ratio adjusted for BMI	457,690 European ancestry individuals	31669095	GCA-4
rs6905288	1e-123	VEGFA - AL157371.2	6p21.1	Waist-to-hip ratio adjusted for BMI	457,690 European ancestry individuals	31669095	GCA-4
rs9472125	5e-83	VEGFA - AL157371.2	6p21.1	Waist-to-hip ratio adjusted for BMI	457,690 European ancestry individuals	31669095	GCA-4
rs833061	1e-12	AL136131.2 - VEGFA	6p21.1	Hemoglobin concentration	149,861 East Asian ancestry individuals	32888493	GCA-4
rs6905288	2e-78	VEGFA - AL157371.2	6p21.1	Waist-hip ratio	697,734 European ancestry individuals	30239722	GCA-4
rs6905288	9e-140	VEGFA - AL157371.2	6p21.1	Waist-to-hip ratio adjusted for BMI	379,501 European ancestry female individuals	30239722	GCA-4
rs6905288	9e-140	VEGFA - AL157371.2	6p21.1	Waist-to-hip ratio adjusted for BMI	315,284 European ancestry male individuals	30239722	GCA-4
rs6905288	2e-12	VEGFA - AL157371.2	6p21.1	Coronary artery disease	34,541 cases, 261,984 controls	29212778	GCA-4
rs6905288	2e-12	VEGFA - AL157371.2	6p21.1	Coronary artery disease	88,192 cases, 162,544 controls	29212778	GCA-4
rs6905288	4e-12	VEGFA - AL157371.2	6p21.1	Coronary artery disease	up to 122,733 cases, up to 424,528 controls	29212778	GCA-4
rs11967262	6e-11	VEGFA - AL157371.2	6p21.1	HDL cholesterol levels in current drinkers	56,505 European ancestry individuals, 9,870 African American individuals, 2,491 Asian ancestry individuals, 2,528 Hispanic individuals	30698716	GCA-4
rs11967262	3e-06	VEGFA - AL157371.2	6p21.1	HDL cholesterol levels	89,893 European ancestry individuals, 20,989 African American individuals, 12,450 Asian ancestry individuals, 3,994 HIspanic individuals	30698716	GCA-4
rs11967262	3e-07	VEGFA - AL157371.2	6p21.1	HDL cholesterol levels in current drinkers	56,505 European ancestry individuals, 9,870 African American individuals, 2,491 Asian ancestry individuals, 2,528 Hispanic individuals	30698716	GCA-4
rs11967262	9e-10	VEGFA - AL157371.2	6p21.1	Triglyceride levels in current drinkers	56,505 European ancestry individuals, 9,870 African American individuals, 2,491 Asian ancestry individuals, 2,528 Hispanic individuals	30698716	GCA-4
rs11967262	3e-16	VEGFA - AL157371.2	6p21.1	Triglyceride levels in current drinkers	56,505 European ancestry individuals, 9,870 African American individuals, 2,491 Asian ancestry individuals, 2,528 Hispanic individuals	30698716	GCA-4
rs998584	3e-168	VEGFA - AL157371.2	6p21.1	Waist-to-hip ratio adjusted for BMI	660,648 European ancestry individuals	30575882	GCA-4
rs11967262	2e-16	VEGFA - AL157371.2	6p21.1	HDL cholesterol levels x alcohol consumption (drinkers vs non-drinkers) interaction (2df)	56,505 European ancestry current drinkers, 9,870 African American current drinkers, 2,491 Asian ancestry current drinkers, 2,528 Hispanic current drinkers, 33,388 European ancestry non-drinkers, 11,119 African American non-drinkers, 9,959 Asian ancestry non-drinkers, 1,466 Hispanic non-drinkers	30698716	GCA-4
rs11967262	1e-06	VEGFA - AL157371.2	6p21.1	HDL cholesterol levels x alcohol consumption (drinkers vs non-drinkers) interaction (2df)	56,505 European ancestry current drinkers, 9,870 African American current drinkers, 2,491 Asian ancestry current drinkers, 2,528 Hispanic current drinkers, 33,388 European ancestry non-drinkers, 11,119 African American non-drinkers, 9,959 Asian ancestry non-drinkers, 1,466 Hispanic non-drinkers	30698716	GCA-4
rs998584	5e-08	VEGFA - AL157371.2	6p21.1	Waist-hip ratio	663,598 European ancestry individuals	30575882	GCA-4
rs11967262	7e-26	VEGFA - AL157371.2	6p21.1	HDL cholesterol levels x alcohol consumption (drinkers vs non-drinkers) interaction (2df)	56,505 European ancestry current drinkers, 9,870 African American current drinkers, 2,491 Asian ancestry current drinkers, 2,528 Hispanic current drinkers, 33,388 European ancestry non-drinkers, 11,119 African American non-drinkers, 9,959 Asian ancestry non-drinkers, 1,466 Hispanic non-drinkers	30698716	GCA-4
rs6905288	6e-25	VEGFA - AL157371.2	6p21.1	Waist-hip ratio	Up to 77,167 European ancestry individuals	20935629	GCA-4
rs998584	3e-08	VEGFA - AL157371.2	6p21.1	Adiponectin levels	29,347 European ancestry individuals	22479202	GCA-4
rs998584	3e-06	VEGFA - AL157371.2	6p21.1	Triglyceride levels	9,980 African American individuals, 17,856 Hispanic/Latino individuals, 2,381 Asian ancestry individuals, 1,915 Native Hawaiian ancestry individuals, 604 Native American ancestry individuals, 360 individuals	31217584	GCA-4
rs1358980	1e-06	VEGFA - AL157371.2	6p21.1	Waist-hip ratio	9,140 African American females, 11,555 Hispanic/Latino females, 1,843 Asian ancestry females, 1,715 Native Hawaiian ancestry females, 585 Native American ancestry females	31217584	GCA-4
rs998584	2e-06	VEGFA - AL157371.2	6p21.1	Waist-hip ratio	9,140 African American females, 11,555 Hispanic/Latino females, 1,843 Asian ancestry females, 1,715 Native Hawaiian ancestry females, 585 Native American ancestry females	31217584	GCA-4
rs1358980	9e-07	VEGFA - AL157371.2	6p21.1	Waist-hip ratio	1,146 African American males, 4,917 Hispanic/Latino males, 1,657 Asian ancestry males, 1,346 Native Hawaiian ancestry males	31217584	GCA-4
rs998584	2e-06	VEGFA - AL157371.2	6p21.1	Waist-hip ratio	1,146 African American males, 4,917 Hispanic/Latino males, 1,657 Asian ancestry males, 1,346 Native Hawaiian ancestry males	31217584	GCA-4
rs1358980	2e-10	VEGFA - AL157371.2	6p21.1	Waist-hip ratio	10,286 African American individuals, 16,472 Hispanic/Latino individuals, 3,500 Asian ancestry individuals, 3,061 Native Hawaiian ancestry individuals, 585 Native American ancestry individuals	31217584	GCA-4
rs6905288	2e-06	VEGFA - AL157371.2	6p21.1	Waist-hip ratio	10,286 African American individuals, 16,472 Hispanic/Latino individuals, 3,500 Asian ancestry individuals, 3,061 Native Hawaiian ancestry individuals, 585 Native American ancestry individuals	31217584	GCA-4
rs998584	3e-10	VEGFA - AL157371.2	6p21.1	Waist-hip ratio	10,286 African American individuals, 16,472 Hispanic/Latino individuals, 3,500 Asian ancestry individuals, 3,061 Native Hawaiian ancestry individuals, 585 Native American ancestry individuals	31217584	GCA-4
rs10807290	8e-07	AL136131.2 - VEGFA	6p21.1	Prostate cancer	10,792 European ancestry cases, 410,350 European ancestry controls	32887889	GCA-4
rs11967262	2e-15	VEGFA - AL157371.2	6p21.1	Type 2 diabetes	148,726 European ancestry cases, 965,732 European ancestry controls	32541925	GCA-4
rs11967262	1e-20	VEGFA - AL157371.2	6p21.1	Sex hormone-binding globulin levels adjusted for BMI	188,908 European ancestry women	32042192	GCA-4
rs11967262	4e-12	VEGFA - AL157371.2	6p21.1	Sex hormone-binding globulin levels	189,473 European ancestry women	32042192	GCA-4
rs1570360	3e-10	AL136131.2 - VEGFA	6p21.1	Sex hormone-binding globulin levels adjusted for BMI	368,929 European ancestry individuals	32042192	GCA-4
rs6905891	3e-15	VEGFA - AL157371.2	6p21.1	Neutrophil count	519,288 European ancestry individuals	32888493	GCA-4
rs998584	2e-31	VEGFA - AL157371.2	6p21.1	Sex hormone-binding globulin levels adjusted for BMI	368,929 European ancestry individuals	32042192	GCA-4
rs998584	6e-15	VEGFA - AL157371.2	6p21.1	Waist circumference adjusted for body mass index	up to 56,910 European ancestry men, up to 86,570 European ancestry women	25673412	GCA-4
rs998584	4e-30	VEGFA - AL157371.2	6p21.1	Waist circumference adjusted for body mass index	up to 56,910 European ancestry men, up to 86,570 European ancestry women	25673412	GCA-4
rs1358980	2e-24	VEGFA - AL157371.2	6p21.1	Waist-hip ratio	up to 56,910 European ancestry men, up to 86,570 European ancestry women	25673412	GCA-4
rs1358980	2e-14	VEGFA - AL157371.2	6p21.1	Waist-hip ratio	up to 56,910 European ancestry men, up to 86,570 European ancestry women	25673412	GCA-4
rs1358980	4e-09	VEGFA - AL157371.2	6p21.1	Triglycerides	up to 62,166 European ancestry individuals	25961943	GCA-4
rs9472127	9e-09	VEGFA - AL157371.2	6p21.1	Waist circumference adjusted for body mass index	457,690 European ancestry individuals	31669095	GCA-4
rs12204413	2e-08	AL136131.2 - VEGFA	6p21.1	Waist circumference adjusted for body mass index	457,690 European ancestry individuals	31669095	GCA-4
rs998584	2e-14	VEGFA - AL157371.2	6p21.1	Coronary artery disease	25,892 Japanese ancestry cases, 95,342 European ancestry cases, 142,336 Japanese ancestry controls, 385,488 European ancestry controls	33020668	GCA-4
rs3025020	3e-15	VEGFA	6p21.1	Waist circumference adjusted for body mass index	457,690 European ancestry individuals	31669095	GCA-4
rs3025053	2e-10	VEGFA	6p21.1	Waist circumference adjusted for body mass index	457,690 European ancestry individuals	31669095	GCA-4
rs6905288	1e-75	VEGFA - AL157371.2	6p21.1	Waist circumference adjusted for body mass index	457,690 European ancestry individuals	31669095	GCA-4
rs9472125	1e-51	VEGFA - AL157371.2	6p21.1	Waist circumference adjusted for body mass index	457,690 European ancestry individuals	31669095	GCA-4
rs6905288	7e-08	VEGFA - AL157371.2	6p21.1	Coronary heart disease	7,123 European ancestry cases, 6,826 European ancestry controls	22319020	GCA-4
rs1358980	2e-11	VEGFA - AL157371.2	6p21.1	Sexual dimorphism in anthropometric traits	up to 60,586 European ancestry males, up to 73,137 European ancestry females	23754948	GCA-4
rs998584	3e-15	VEGFA - AL157371.2	6p21.1	Triglycerides	94,595 European ancestry individuals	24097068	GCA-4
rs998584	2e-11	VEGFA - AL157371.2	6p21.1	HDL cholesterol	94,595 European ancestry individuals	24097068	GCA-4
rs998584	3e-14	VEGFA - AL157371.2	6p21.1	Waist circumference adjusted for body mass index	2,518 African American women, 85,730 European ancestry women, 1,773 Filipino ancestry women, 1,030 Indian ancestry women, 1,457 African American men, 54,792 European ancestry men, 7,648 Indian ancestry men, 5,527 European ancestry individuals	28448500	GCA-4
rs998584	2e-14	VEGFA - AL157371.2	6p21.1	Waist-to-hip ratio adjusted for BMI (age <50)	up to 43,776 European ancestry men, up to 50,526 European ancestry women	26426971	GCA-4
rs998584	2e-19	VEGFA - AL157371.2	6p21.1	Waist-to-hip ratio adjusted for BMI (age >50)	up to 69,944 European ancestry men, up to 88,129 European ancestry women	26426971	GCA-4
rs998584	5e-10	VEGFA - AL157371.2	6p21.1	Waist-to-hip ratio adjusted for BMI x sex interaction	up to 113,720 European ancestry men, up to 138,655 European ancestry women	26426971	GCA-4
rs998584	5e-21	VEGFA - AL157371.2	6p21.1	Waist-to-hip ratio adjusted for BMI (joint analysis for main effect and physical activity interaction)	2,518 African American women, 83,707 European ancestry women, 1,773 Filipino ancestry women, 1,030 Indian ancestry women, 1,457 African American men, 52,993 European ancestry men, 7,648 Indian ancestry men, 5,527 European ancestry individuals	28448500	GCA-4
rs1358980	7e-10	VEGFA - AL157371.2	6p21.1	Waist-to-hip ratio adjusted for BMI x sex interaction	up to 113,720 European ancestry men, up to 138,655 European ancestry women	26426971	GCA-4
rs998584	3e-31	VEGFA - AL157371.2	6p21.1	Waist-to-hip ratio adjusted for BMI x sex x age interaction (4df test)	up to 43,776 European ancestry men aged <50, up to 50,526 European ancestry women aged <50, up to 69,944 European ancestry men aged >50, up to 88,129 European ancestry women aged >50	26426971	GCA-4
rs1358980	1e-20	VEGFA - AL157371.2	6p21.1	Waist-to-hip ratio adjusted for BMI (joint analysis for main effect and physical activity interaction)	2,518 African American women, 83,707 European ancestry women, 1,773 Filipino ancestry women, 1,030 Indian ancestry women, 1,457 African American men, 52,993 European ancestry men, 7,648 Indian ancestry men, 5,527 European ancestry individuals	28448500	GCA-4
rs998584	1e-18	VEGFA - AL157371.2	6p21.1	Waist-to-hip ratio adjusted for BMI (joint analysis for main effect and physical activity interaction)	2,518 African American women, 83,707 European ancestry women, 1,773 Filipino ancestry women, 1,030 Indian ancestry women, 1,457 African American men, 52,993 European ancestry men, 7,648 Indian ancestry men, 5,527 European ancestry individuals	28448500	GCA-4
rs998584	7e-26	VEGFA - AL157371.2	6p21.1	Waist-to-hip ratio adjusted for BMI	up to 113,720 European ancestry men, up to 138,655 European ancestry women	26426971	GCA-4
rs998584	5e-21	VEGFA - AL157371.2	6p21.1	Waist-to-hip ratio adjusted for BMI (joint analysis for main effect and physical activity interaction)	2,518 African American women, 83,707 European ancestry women, 1,773 Filipino ancestry women, 1,030 Indian ancestry women, 1,457 African American men, 52,993 European ancestry men, 7,648 Indian ancestry men, 5,527 European ancestry individuals	28448500	GCA-4
rs1358980	4e-34	VEGFA - AL157371.2	6p21.1	Waist-to-hip ratio adjusted for body mass index	up to 56,910 European ancestry men, up to 86,570 European ancestry women	25673412	GCA-4
rs1358980	3e-27	VEGFA - AL157371.2	6p21.1	Waist-to-hip ratio adjusted for body mass index	up to 56,910 European ancestry men, up to 86,570 European ancestry women	25673412	GCA-4
rs1358980	2e-33	VEGFA - AL157371.2	6p21.1	Waist-to-hip ratio adjusted for body mass index	up to 56,910 European ancestry men, up to 86,570 European ancestry women	25673412	GCA-4
rs1358980	1e-26	VEGFA - AL157371.2	6p21.1	Waist-to-hip ratio adjusted for body mass index	up to 56,910 European ancestry men, up to 86,570 European ancestry women	25673412	GCA-4
rs998584	7e-34	VEGFA - AL157371.2	6p21.1	Waist-to-hip ratio adjusted for body mass index	up to 56,910 European ancestry men, up to 86,570 European ancestry women	25673412	GCA-4
rs998584	1e-29	VEGFA - AL157371.2	6p21.1	Waist-to-hip ratio adjusted for body mass index	up to 56,910 European ancestry men, up to 86,570 European ancestry women	25673412	GCA-4
rs998584	8e-33	VEGFA - AL157371.2	6p21.1	Waist-to-hip ratio adjusted for body mass index	up to 56,910 European ancestry men, up to 86,570 European ancestry women	25673412	GCA-4
rs998584	1e-28	VEGFA - AL157371.2	6p21.1	Waist-to-hip ratio adjusted for body mass index	up to 56,910 European ancestry men, up to 86,570 European ancestry women	25673412	GCA-4
rs998584	8e-24	VEGFA - AL157371.2	6p21.1	Waist circumference adjusted for body mass index	2,518 African American women, 85,730 European ancestry women, 1,773 Filipino ancestry women, 1,030 Indian ancestry women, 1,457 African American men, 54,792 European ancestry men, 7,648 Indian ancestry men, 5,527 European ancestry individuals	28448500	GCA-4
rs998584	5e-25	VEGFA - AL157371.2	6p21.1	Waist circumference adjusted for BMI (adjusted for smoking behaviour)	97,400 European ancestry women, 63,892 European ancestry men, 5,829 European ancestry individuals, 10,500 African American/Afro-Caribbean ancestry women, 2,706 African American/Afro-Caribbean ancestry men, 1,030 Indian Asian ancestry women, 7,648 Indian Asian ancestry men, 1,793 Filipino ancestry women, 2,944 Hispanic/Latino ancestry women, 1,764 Hispanic/Latino ancestry men	28443625	GCA-4
rs998584	3e-25	VEGFA - AL157371.2	6p21.1	Waist circumference adjusted for BMI (joint analysis main effects and physical activity interaction)	2,518 African American women, 85,730 European ancestry women, 1,773 Filipino ancestry women, 1,030 Indian ancestry women, 1,457 African American men, 54,792 European ancestry men, 7,648 Indian ancestry men, 5,527 European ancestry individuals	28448500	GCA-4
rs998584	4e-19	VEGFA - AL157371.2	6p21.1	Waist circumference adjusted for BMI in active individuals	1,957 African American women, 1,773 Filipino ancestry women, 305 Indian ancestry women, 67,139 European ancestry women, 1,206 African American men, 2,029 Indian ancestry men, 43,100 European ancestry men, at least 4,819 European ancestry individuals	28448500	GCA-4
rs1358980	3e-11	VEGFA - AL157371.2	6p21.1	Waist circumference adjusted for BMI in active individuals	1,957 African American women, 1,773 Filipino ancestry women, 305 Indian ancestry women, 67,139 European ancestry women, 1,206 African American men, 2,029 Indian ancestry men, 43,100 European ancestry men, at least 4,819 European ancestry individuals	28448500	GCA-4
rs998584	2e-10	VEGFA - AL157371.2	6p21.1	Waist circumference adjusted for BMI in active individuals	1,957 African American women, 1,773 Filipino ancestry women, 305 Indian ancestry women, 67,139 European ancestry women, 1,206 African American men, 2,029 Indian ancestry men, 43,100 European ancestry men, at least 4,819 European ancestry individuals	28448500	GCA-4
rs1358980	1e-18	VEGFA - AL157371.2	6p21.1	Waist-to-hip ratio adjusted for BMI in active individuals	1,957 African American women, 1,421 Filipino ancestry women, 305 Indian ancestry women, 65,539 European ancestry women, 1,206 African American men, 2,029 Indian ancestry men, 41,673 European ancestry men, 4,819 European ancestry individuals	28448500	GCA-4
rs1358980	1e-07	VEGFA - AL157371.2	6p21.1	Waist-to-hip ratio adjusted for BMI in non-smokers	75,379 European ancestry women, 45,811 European ancestry men, 4,856 European ancestry individuals, 8,799 African American/Afro-Caribbean ancestry women, 1,803 African American/Afro-Caribbean ancestry men, 1,020 Indian Asian ancestry women, 6,691 Indian Asian ancestry men, 1,526 Filipino ancestry women, 2,469 Hispanic/Latino ancestry women, 1,318 Hispanic/Latino ancestry men	28443625	GCA-4
rs1358980	2e-08	VEGFA - AL157371.2	6p21.1	Waist-to-hip ratio adjusted for BMI in non-smokers	75,379 European ancestry women, 45,811 European ancestry men, 4,856 European ancestry individuals, 8,799 African American/Afro-Caribbean ancestry women, 1,803 African American/Afro-Caribbean ancestry men, 1,020 Indian Asian ancestry women, 6,691 Indian Asian ancestry men, 1,526 Filipino ancestry women, 2,469 Hispanic/Latino ancestry women, 1,318 Hispanic/Latino ancestry men	28443625	GCA-4
rs998584	4e-11	VEGFA - AL157371.2	6p21.1	Waist circumference adjusted for BMI in non-smokers	77,113 European ancestry women, 47,319 European ancestry men, 4,856 European ancestry individuals, 8,799 African American/Afro-Caribbean ancestry women, 1,803 African American/Afro-Caribbean ancestry men, 1,020 Indian Asian ancestry women, 6,691 Indian Asian ancestry men, 1,526 Filipino ancestry women, 2,469 Hispanic/Latino ancestry women, 1,318 Hispanic/Latino ancestry men	28443625	GCA-4
rs998584	4e-22	VEGFA - AL157371.2	6p21.1	Waist circumference adjusted for BMI in non-smokers	77,113 European ancestry women, 47,319 European ancestry men, 4,856 European ancestry individuals, 8,799 African American/Afro-Caribbean ancestry women, 1,803 African American/Afro-Caribbean ancestry men, 1,020 Indian Asian ancestry women, 6,691 Indian Asian ancestry men, 1,526 Filipino ancestry women, 2,469 Hispanic/Latino ancestry women, 1,318 Hispanic/Latino ancestry men	28443625	GCA-4
rs998584	4e-18	VEGFA - AL157371.2	6p21.1	Waist-to-hip ratio adjusted for BMI in active individuals	1,957 African American women, 1,421 Filipino ancestry women, 305 Indian ancestry women, 65,539 European ancestry women, 1,206 African American men, 2,029 Indian ancestry men, 41,673 European ancestry men, 4,819 European ancestry individuals	28448500	GCA-4
rs1358980	4e-10	VEGFA - AL157371.2	6p21.1	Waist circumference adjusted for BMI in inactive individuals	561 African American women, 352 Filipino ancestry women, 725 Indian ancestry women, 19,288 European ancestry women, 251 African American men, 4,654 Indian ancestry men, 11,681 European ancestry men, 959 European ancestry individuals	28448500	GCA-4
rs1358980	1e-07	VEGFA - AL157371.2	6p21.1	Waist circumference adjusted for BMI in inactive individuals	561 African American women, 352 Filipino ancestry women, 725 Indian ancestry women, 19,288 European ancestry women, 251 African American men, 4,654 Indian ancestry men, 11,681 European ancestry men, 959 European ancestry individuals	28448500	GCA-4
rs998584	1e-06	VEGFA - AL157371.2	6p21.1	Waist circumference adjusted for BMI in inactive individuals	561 African American women, 352 Filipino ancestry women, 725 Indian ancestry women, 19,288 European ancestry women, 251 African American men, 4,654 Indian ancestry men, 11,681 European ancestry men, 959 European ancestry individuals	28448500	GCA-4
rs998584	6e-17	VEGFA - AL157371.2	6p21.1	Waist-to-hip ratio adjusted for BMI in active individuals	1,957 African American women, 1,421 Filipino ancestry women, 305 Indian ancestry women, 65,539 European ancestry women, 1,206 African American men, 2,029 Indian ancestry men, 41,673 European ancestry men, 4,819 European ancestry individuals	28448500	GCA-4
rs998584	4e-18	VEGFA - AL157371.2	6p21.1	Waist-to-hip ratio adjusted for BMI in active individuals	1,957 African American women, 1,421 Filipino ancestry women, 305 Indian ancestry women, 65,539 European ancestry women, 1,206 African American men, 2,029 Indian ancestry men, 41,673 European ancestry men, 4,819 European ancestry individuals	28448500	GCA-4
rs998584	3e-06	VEGFA - AL157371.2	6p21.1	Waist circumference adjusted for BMI (adjusted for smoking behaviour)	97,400 European ancestry women, 63,892 European ancestry men, 5,829 European ancestry individuals, 10,500 African American/Afro-Caribbean ancestry women, 2,706 African American/Afro-Caribbean ancestry men, 1,030 Indian Asian ancestry women, 7,648 Indian Asian ancestry men, 1,793 Filipino ancestry women, 2,944 Hispanic/Latino ancestry women, 1,764 Hispanic/Latino ancestry men	28443625	GCA-4
rs1358980	5e-07	VEGFA - AL157371.2	6p21.1	Waist-to-hip ratio adjusted for BMI (joint analysis main effects and smoking interaction)	95,362 European ancestry women, 62,085 European ancestry men, 5,829 European ancestry individuals, 10,500 African American/Afro-Caribbean ancestry women, 2,706 African American/Afro-Caribbean ancestry men, 1,030 Indian Asian ancestry women, 7,648 Indian Asian ancestry men, 1,793 Filipino ancestry women, 2,944 Hispanic/Latino ancestry women, 1,764 Hispanic/Latino ancestry men	28443625	GCA-4
rs1358980	3e-08	VEGFA - AL157371.2	6p21.1	Waist-to-hip ratio adjusted for BMI (joint analysis main effects and smoking interaction)	95,362 European ancestry women, 62,085 European ancestry men, 5,829 European ancestry individuals, 10,500 African American/Afro-Caribbean ancestry women, 2,706 African American/Afro-Caribbean ancestry men, 1,030 Indian Asian ancestry women, 7,648 Indian Asian ancestry men, 1,793 Filipino ancestry women, 2,944 Hispanic/Latino ancestry women, 1,764 Hispanic/Latino ancestry men	28443625	GCA-4
rs1358980	7e-16	VEGFA - AL157371.2	6p21.1	Waist circumference adjusted for body mass index	2,518 African American women, 85,730 European ancestry women, 1,773 Filipino ancestry women, 1,030 Indian ancestry women, 1,457 African American men, 54,792 European ancestry men, 7,648 Indian ancestry men, 5,527 European ancestry individuals	28448500	GCA-4
rs1358980	2e-16	VEGFA - AL157371.2	6p21.1	Waist circumference adjusted for BMI (joint analysis main effects and physical activity interaction)	2,518 African American women, 85,730 European ancestry women, 1,773 Filipino ancestry women, 1,030 Indian ancestry women, 1,457 African American men, 54,792 European ancestry men, 7,648 Indian ancestry men, 5,527 European ancestry individuals	28448500	GCA-4
rs1358980	2e-22	VEGFA - AL157371.2	6p21.1	Waist-to-hip ratio adjusted for BMI (adjusted for smoking behaviour)	95,362 European ancestry women, 62,085 European ancestry men, 5,829 European ancestry individuals, 10,500 African American/Afro-Caribbean ancestry women, 2,706 African American/Afro-Caribbean ancestry men, 1,030 Indian Asian ancestry women, 7,648 Indian Asian ancestry men, 1,793 Filipino ancestry women, 2,944 Hispanic/Latino ancestry women, 1,764 Hispanic/Latino ancestry men	28443625	GCA-4
rs1358980	2e-26	VEGFA - AL157371.2	6p21.1	Waist-to-hip ratio adjusted for BMI (adjusted for smoking behaviour)	95,362 European ancestry women, 62,085 European ancestry men, 5,829 European ancestry individuals, 10,500 African American/Afro-Caribbean ancestry women, 2,706 African American/Afro-Caribbean ancestry men, 1,030 Indian Asian ancestry women, 7,648 Indian Asian ancestry men, 1,793 Filipino ancestry women, 2,944 Hispanic/Latino ancestry women, 1,764 Hispanic/Latino ancestry men	28443625	GCA-4
rs998584	2e-24	VEGFA - AL157371.2	6p21.1	Waist circumference adjusted for BMI (joint analysis main effects and smoking interaction)	97,400 European ancestry women, 63,892 European ancestry men, 5,829 European ancestry individuals, 10,500 African American/Afro-Caribbean ancestry women, 2,706 African American/Afro-Caribbean ancestry men, 1,030 Indian Asian ancestry women, 7,648 Indian Asian ancestry men, 1,793 Filipino ancestry women, 2,944 Hispanic/Latino ancestry women, 1,764 Hispanic/Latino ancestry men	28443625	GCA-4
rs998584	1e-13	VEGFA - AL157371.2	6p21.1	Waist circumference adjusted for BMI (joint analysis main effects and smoking interaction)	97,400 European ancestry women, 63,892 European ancestry men, 5,829 European ancestry individuals, 10,500 African American/Afro-Caribbean ancestry women, 2,706 African American/Afro-Caribbean ancestry men, 1,030 Indian Asian ancestry women, 7,648 Indian Asian ancestry men, 1,793 Filipino ancestry women, 2,944 Hispanic/Latino ancestry women, 1,764 Hispanic/Latino ancestry men	28443625	GCA-4
rs998584	1e-14	VEGFA - AL157371.2	6p21.1	Waist circumference adjusted for BMI (joint analysis main effects and physical activity interaction)	2,518 African American women, 85,730 European ancestry women, 1,773 Filipino ancestry women, 1,030 Indian ancestry women, 1,457 African American men, 54,792 European ancestry men, 7,648 Indian ancestry men, 5,527 European ancestry individuals	28448500	GCA-4
rs833070	3e-16	VEGFA	6p21.1	Red blood cell count	172,952 European ancestry individuals	27863252	GCA-4
rs1358980	1e-20	VEGFA - AL157371.2	6p21.1	Waist-to-hip ratio adjusted for body mass index	2,518 African American women, 83,707 European ancestry women, 1,773 Filipino ancestry women, 1,030 Indian ancestry women, 1,457 African American men, 52,993 European ancestry men, 7,648 Indian ancestry men, 5,527 European ancestry individuals	28448500	GCA-4
rs998584	1e-19	VEGFA - AL157371.2	6p21.1	Waist-to-hip ratio adjusted for body mass index	2,518 African American women, 83,707 European ancestry women, 1,773 Filipino ancestry women, 1,030 Indian ancestry women, 1,457 African American men, 52,993 European ancestry men, 7,648 Indian ancestry men, 5,527 European ancestry individuals	28448500	GCA-4
rs998584	3e-21	VEGFA - AL157371.2	6p21.1	Waist-to-hip ratio adjusted for body mass index	2,518 African American women, 83,707 European ancestry women, 1,773 Filipino ancestry women, 1,030 Indian ancestry women, 1,457 African American men, 52,993 European ancestry men, 7,648 Indian ancestry men, 5,527 European ancestry individuals	28448500	GCA-4
rs1358980	4e-21	VEGFA - AL157371.2	6p21.1	Waist-to-hip ratio adjusted for body mass index	2,518 African American women, 83,707 European ancestry women, 1,773 Filipino ancestry women, 1,030 Indian ancestry women, 1,457 African American men, 52,993 European ancestry men, 7,648 Indian ancestry men, 5,527 European ancestry individuals	28448500	GCA-4
rs138551969	2e-16	VEGFA	6p21.1	Hyperuricemia	847 Japanese ancestry cases, 4,640 Japanese ancestry controls	29124443	GCA-4
rs11862167 x rs833070	3e-08	WWOX x VEGFA	16q23.1 x 6p21.1	Total PHF-tau (SNP x SNP interaction)	1,285 individuals	32450446	GCA-4
rs998584	7e-16	VEGFA - AL157371.2	6p21.1	Sex hormone-binding globulin levels	370,125 European ancestry individuals	32042192	GCA-4
rs6905891	2e-13	VEGFA - AL157371.2	6p21.1	Neutrophil count	627,215 African American or Afro-Caribbean, African ancestry, European ancestry, East Asian ancestry, Hispanic or Latin American and South Asian ancestry individuals	32888493	GCA-4
rs1570360	2e-09	AL136131.2 - VEGFA	6p21.1	Sex hormone-binding globulin levels	370,125 European ancestry individuals	32042192	GCA-4
rs998584	2e-54	VEGFA - AL157371.2	6p21.1	Triglycerides	215,551 European ancestry individuals, 57,332 African American individuals, 24,743 Hispanic individuals	30275531	GCA-4
rs998584	5e-40	VEGFA - AL157371.2	6p21.1	HDL cholesterol	215,551 European ancestry individuals, 57,332 African American individuals, 24,743 Hispanic individuals	30275531	GCA-4
rs998584	8e-15	VEGFA - AL157371.2	6p21.1	Heel bone mineral density	394,929 European ancestry individuals	30048462	GCA-4
rs998584	6e-12	VEGFA - AL157371.2	6p21.1	Medication use (HMG CoA reductase inhibitors)	73,475 European ancestry cases, 216,910 European ancestry controls	31015401	GCA-4
rs998584	5e-10	VEGFA - AL157371.2	6p21.1	Medication use (calcium channel blockers)	31,904 European ancestry cases, 172,474 European ancestry controls	31015401	GCA-4
rs998584	9e-17	VEGFA - AL157371.2	6p21.1	White blood cell count	562,243 European ancestry individuals	32888493	GCA-4
rs1358980	4e-17	VEGFA - AL157371.2	6p21.1	White blood cell count	746,667 African American or Afro-Caribbean, African ancestry, European ancestry, East Asian ancestry, Hispanic or Latin American and South Asian ancestry individuals	32888493	GCA-4
rs138551969	2e-16	VEGFA	6p21.1	Estimated glomerular filtration rate	5,636 Japanese ancestry individuals	29124443	GCA-4
rs138551969	2e-16	VEGFA	6p21.1	Serum uric acid levels	5,847 Japanese ancestry individuals	29124443	GCA-4
rs138551969	2e-16	VEGFA	6p21.1	Creatinine levels	5,636 Japanese ancestry individuals	29124443	GCA-4
rs6905288	1e-12	VEGFA - AL157371.2	6p21.1	Cardiovascular disease	approximately 459,000 European ancestry individuals	30595370	GCA-4
rs998584	3e-145	VEGFA - AL157371.2	6p21.1	Waist-hip ratio	approximately 458,000 European ancestry individuals	30595370	GCA-4
rs998584	5e-10	VEGFA - AL157371.2	6p21.1	Body mass index	approximately 458,000 European ancestry individuals	30595370	GCA-4
rs998584	4e-14	VEGFA - AL157371.2	6p21.1	Heel bone mineral density	approximately 446,000 European ancestry individuals	30595370	GCA-4
rs6905288	9e-10	VEGFA - AL157371.2	6p21.1	Systolic blood pressure	approximately 422,000 European ancestry individuals	30595370	GCA-4
rs10274968	1e-08	VPS41	7p14.1	Depression	688,809 European ancestry individuals	29942085	GCA-4
rs10274968	9e-09	VPS41	7p14.1	Neuroticism	449,484 European ancestry individuals	29942085	GCA-4
rs4316071	3e-06	FAM183BP - VPS41	7p14.1	General cognitive ability	up to 300,486 European ancestry individuals	29844566	GCA-4
rs6970541	5e-09	VPS41	7p14.1	Neurociticism	380,506 European ancestry individuals	29500382	GCA-4
rs11984145	6e-06	VPS41	7p14.1	Cognitive performance	Up to 1,295 individuals	19734545	GCA-4
rs6943746	2e-11	VPS41	7p14.1	Positive affect	410,603 European ancestry individuals	30643256	GCA-4
rs6943746	9e-11	VPS41	7p14.1	Life satisfaction	80,852 European ancestry individuals	30643256	GCA-4
rs6943746	2e-11	VPS41	7p14.1	Neuroticism	523,783 European ancestry individuals	30643256	GCA-4
rs6943746	2e-11	VPS41	7p14.1	Depressive symptoms	1,067,913 European ancestry individuals	30643256	GCA-4
rs6943746	1e-11	VPS41	7p14.1	Well-being spectrum (multivariate analysis)	2,083,151 European ancestry individuals	30643256	GCA-4
rs10274968	3e-08	VPS41	7p14.1	Depressive symptoms (MTAG)	955,012 individuals	32606422	GCA-4
rs10274968	1e-08	VPS41	7p14.1	Depressive symptoms	688,809 individuals	32606422	GCA-4
rs35995292	3e-08	VPS41	7p14.1	Subjective well-being (MTAG)	388,538 European ancestry individuals	29292387	GCA-4
rs1468348	5e-06	VPS41	7p14.1	Breast cancer and/or colorectal cancer	589 European ancestry colorectal cancer with a family history of breast cancer cases, 378 European ancestry breast cancer cases with a family history of colorectal cancer cases, 18 European ancestry breast and colorectal cancer cases, 1,769 European ancestry controls	29698419	GCA-4
rs7794030	1e-06	FAM183BP - VPS41	7p14.1	Breast cancer and/or colorectal cancer	589 European ancestry colorectal cancer with a family history of breast cancer cases, 378 European ancestry breast cancer cases with a family history of colorectal cancer cases, 18 European ancestry breast and colorectal cancer cases, 1,769 European ancestry controls	29698419	GCA-4
rs78999781	1e-09	RAPH1, ABI2	2q33.2	Urinary albumin-to-creatinine ratio	547,361 European ancestry individuals, 6,795 African American individuals, 6,324 East Asian ancestry individuals, 2,335 South Asian ancestry individuals, 1,442 Hispanic individuals	31511532	GCA-5
rs2246849	2e-06	ABI2, RAPH1	2q33.2	Longevity	up to 482,000 European ancestry individuals	31484785	GCA-5
rs12474416	3e-08	ABI2	2q33.2	White matter microstructure (radial diusivities)	17,706 European ancestry individuals	31666681	GCA-5
rs35071165	2e-08	ABI2	2q33.2	White matter microstructure (mode of anisotropy)	17,706 European ancestry individuals	31666681	GCA-5
rs17194468	1e-08	ABI2	2q33.2	Feeling fed-up	374,971 European ancestry individuals	29500382	GCA-5
rs77589546	7e-06	RAPH1, ABI2	2q33.2	Alanine aminotransferase (ALT) levels after remission induction therapy in actute lymphoblastic leukemia (ALL)	up to 488 European ancestry cases, up to 111 African American cases, up to 60 Hispanic cases, up to 56 other ancestry cases	28090653	GCA-5
rs1376877	4e-07	RAPH1, ABI2	2q33.2	Subclinical atherosclerosis traits (other)	Up to 984 individuals	17903303	GCA-5
rs11675251	4e-18	ABI2	2q33.2	Butyrylcholinesterase levels	6,879 European ancestry adult individuals	21862451	GCA-5
rs181311498	8e-06	MRPL50P2 - ABI2	2q33.2	Trunk fat mass	3,399 whole genome sequenced individuals, 12,838 European ancestry individuals	28552196	GCA-5
rs2264901	4e-15	ABI2, RAPH1	2q33.2	Heel bone mineral density	approximately 446,000 European ancestry individuals	30595370	GCA-5
rs6979	1e-11	ACD	16q22.1	Hemoglobin levels	684,122 European ancestry individuals	32327693	GCA-5
rs7204371	4e-06	ACD	16q22.1	Obesity-related traits	815 Hispanic children from 263 families	23251661	GCA-5
rs2070615	1e-06	CACNB3	12q13.12	Bipolar disorder	7,481 European ancestry cases, 9,250 European ancestry controls	21926972	GCA-5
rs117167357	8e-09	CDH8	16q21	Adventurousness	557,923 European ancestry individuals	30643258	GCA-5
rs7201179	6e-10	CDH8	16q21	Automobile speeding propensity	404,291 European ancestry individuals	30643258	GCA-5
rs200312707	1e-06	CDH8	16q21	Response to antidepressants and depression	7,795 European ancestry responder cases, 191,173 European ancestry healthy controls	27622933	GCA-5
rs16942585	2e-32	CDH8	16q21	Adolescent idiopathic scoliosis	196 cases, 303 controls	30019117	GCA-5
rs12446238	5e-09	CDH8 - RNU6-21P	16q21	Intelligence	269,867 European ancestry individuals	29942086	GCA-5
rs12446623	3e-06	CDH8	16q21	General cognitive ability	up to 300,486 European ancestry individuals	29844566	GCA-5
rs8048207	8e-06	CDH8	16q21	Non-small cell lung cancer	348 Korean ancestry cases	23144319	GCA-5
rs8050940	1e-26	CDH8 - RNU6-21P	16q21	Myopia (pathological)	187 European ancestry cases, 1064 European ancestry controls	23049088	GCA-5
rs78423589	4e-06	CDH8	16q21	Bitter alcoholic beverage consumption	336,448 European ancestry individuals	31046077	GCA-5
rs7202829	6e-11	CDH8 - RNU6-21P	16q21	Educational attainment (years of education)	up to 1,131,881 European ancestry individuals	30038396	GCA-5
rs72798770	1e-10	CDH8	16q21	Smoking initiation (ever regular vs never regular) (MTAG)	up to 1,359,002 European ancestry individuals	30643251	GCA-5
rs62049757	5e-09	CDH8 - RNU6-21P	16q21	DNA methylation variation (age effect)	Up to 954 individuals	30348214	GCA-5
rs143812851	9e-11	CDH8	16q21	Educational attainment (MTAG)	1,311,438 European ancestry individuals	30038396	GCA-5
rs7202829	7e-14	CDH8 - RNU6-21P	16q21	Educational attainment (MTAG)	1,311,438 European ancestry individuals	30038396	GCA-5
rs143812851	1e-09	CDH8	16q21	Educational attainment (years of education)	up to 1,131,881 European ancestry individuals	30038396	GCA-5
rs9929556	2e-12	CDH8 - RNU6-21P	16q21	Educational attainment (years of education)	up to 1,131,881 European ancestry individuals	30038396	GCA-5
rs12446238	3e-10	CDH8 - RNU6-21P	16q21	Cognitive performance	257,841 European ancestry individuals	30038396	GCA-5
rs140663152	4e-08	CDH8	16q21	Cognitive performance (MTAG)	402,382 European ancestry individuals	30038396	GCA-5
rs12325429	3e-14	CDH8	16q21	Cognitive performance (MTAG)	402,382 European ancestry individuals	30038396	GCA-5
rs968627	4e-08	CDH8	16q21	Self-reported math ability	564,698 European ancestry individuals	30038396	GCA-5
rs74710412	6e-09	CDH8 - RNU6-21P	16q21	Educational attainment (years of education)	approximately 455,000 European ancestry individuals	30595370	GCA-5
rs78513878	6e-10	CDH8	16q21	Highest math class taken (MTAG)	811,539 European ancestry individuals	30038396	GCA-5
rs12162090	5e-13	CDH8 - RNU6-21P	16q21	Highest math class taken (MTAG)	811,539 European ancestry individuals	30038396	GCA-5
rs968627	3e-11	CDH8	16q21	Self-reported math ability (MTAG)	670,471 European ancestry individuals	30038396	GCA-5
rs10908557	6e-10	CRTC2	1q21.3	Age at first birth	189,656 European ancestry women, 48,408 European ancestry men	27798627	GCA-5
rs10908557	3e-07	CRTC2	1q21.3	Age at first birth	48,408 European ancestry men	27798627	GCA-5
rs10908557	5e-06	CRTC2	1q21.3	Age at first birth	189,656 European ancestry women	27798627	GCA-5
rs3841064	4e-09	DENND4B - CRTC2	1q21.3	Fish- and plant-related diet	154,123 European ancestry men, 181,453 European ancestry women	32066663	GCA-5
rs11264680	3e-07	CRTC2	1q21.3	General cognitive ability	up to 300,486 European ancestry individuals	29844566	GCA-5
rs118187571	8e-07	CTCF	16q22.1	Emotional recognition	2,382 European ancestry boys	32366958	GCA-5
rs80190634	8e-10	CTCF	16q22.1	Mean corpuscular hemoglobin concentration	642,173 African American or Afro-Caribbean, African ancestry, European ancestry, East Asian ancestry, Hispanic or Latin American and South Asian ancestry individuals	32888493	GCA-5
rs4893897	4e-06	CWC22 - AC012669.1	2q31.3	Middle temporal gyrus volume	87 European ancestry Schizophrenia cases, 85 African American Schizophrenia cases, 15 Schizophrenia cases, 67 European ancestry Schizoaffective disorder cases, 53 African American Schizoaffective disorder cases, 7 Schizoaffective disorder cases, 130 European ancestry Bipolar disorders cases, 33 African American Bipolar disorders cases, 6 Bipolar disorders cases, 199 European ancestry controls, 79 African American controls, 16 controls	31530798	GCA-5
rs3845702	6e-08	CWC22	2q31.3	Schizophrenia	7,699 Chinese ancestry cases, 35,476 European ancestry cases, 18,327 Chinese ancestry controls, 46,839 European ancestry controls	28991256	GCA-5
rs12693217	7e-06	CWC22	2q31.3	Schizophrenia	592 Ashkenazi Jewish ancestry cases, 505 Ashkenazi Jewish ancestry controls, 36,989 cases, 113,075 controls	26198764	GCA-5
rs62181012	2e-09	CWC22 - AC012669.1	2q31.3	Intelligence	269,867 European ancestry individuals	29942086	GCA-5
rs141030318	1e-06	CWC22	2q31.3	Gut microbiota (bacterial taxa, hurdle binary method)	2,223 European ancestry individuals	32572223	GCA-5
rs16867225 x rs1859962	3e-06	CWC22 - AC012669.1 x CASC17	2q31.3 x 17q24.3	Prostate cancer (SNP x SNP interaction)	4,723 European ancestry cases, 4,792 European ancestry controls	22219177	GCA-5
rs13418455	1e-06	CWC22 - AC012669.1	2q31.3	Autism spectrum disorder, attention deficit-hyperactivity disorder, bipolar disorder, major depressive disorder, and schizophrenia (combined)	6,990 European ancestry Bipolar disorder cases, 9,227 European ancestry Major depressive disorder cases, 9,379 European ancestry Schizophrenia cases, 161 European ancestry Autism spectrum disorder cases, 4,788 European ancestry Autism spectrum disorder trio cases, 840 European ancestry Attention deficit-hyperactivity disorder cases, 1,947 European ancestry Attention defcit-hyperactivity disorder trio cases, 27,888 European ancestry controls	23453885	GCA-5
rs150489241	1e-10	CWC22 - AC012669.1	2q31.3	Mean platelet volume	460,935 European ancestry individuals	32888493	GCA-5
rs114783541	7e-06	CWC22 - AC012669.1	2q31.3	Deep white matter hyperintensities	16,832 European ancestry individuals, 736 African American individuals, 658 Hispanic individuals	32517579	GCA-5
rs6750081	6e-11	CWC22 - AC012669.1	2q31.3	Educational attainment (years of education)	up to 1,131,881 European ancestry individuals	30038396	GCA-5
rs13288097 x rs13393322	3e-09	NPAP1P4 - MTCO1P51 x CWC22 - AC012669.1	9q21.31 x 2q31.3	Neurofibrillary tangles (SNP x SNP interaction)	1,316 individuals	32450446	GCA-5
rs12613500	5e-12	CWC22 - AC012669.1	2q31.3	Educational attainment (years of education)	up to 1,131,881 European ancestry individuals	30038396	GCA-5
rs11694904	7e-13	CWC22 - AC012669.1	2q31.3	Educational attainment (MTAG)	1,311,438 European ancestry individuals	30038396	GCA-5
rs3845702	1e-06	CWC22	2q31.3	Schizophrenia	14,023 East Asian ancestry cases, 33,640 European ancestry cases, 31,505 East Asian ancestry controls, 43,456 European ancestry controls	30285260	GCA-5
rs6433847	3e-10	CWC22 - AC012669.1	2q31.3	Body mass index	457,822 European ancestry individuals	31669095	GCA-5
rs62180970	5e-09	CWC22 - AC012669.1	2q31.3	Cognitive performance (MTAG)	402,382 European ancestry individuals	30038396	GCA-5
rs1189136 x rs262265	1e-07	LINC02284 x CWC22 - AC012669.1	14q22.3 x 2q31.3	Total amyloid (SNP x SNP interaction)	1,276 individuals	32450446	GCA-5
rs59262126	2e-09	CWC22 - AC012669.1	2q31.3	Self-reported math ability (MTAG)	670,471 European ancestry individuals	30038396	GCA-5
rs195810	2e-10	CWC22 - AC012669.1	2q31.3	Highest math class taken (MTAG)	811,539 European ancestry individuals	30038396	GCA-5
rs1126930	4e-10	PRKAG1, DDN-AS1	12q13.12	Systolic blood pressure	up to 165,276 European ancestry individuals, up to 27,487 South Asian ancestry individuals	27618447	GCA-5
rs1126930	3e-08	PRKAG1, DDN-AS1	12q13.12	Pulse pressure	up to 165,276 European ancestry individuals, up to 27,487 South Asian ancestry individuals	27618447	GCA-5
rs1054442	3e-15	DDN, AC011603.4	12q13.12	Intelligence (MTAG)	120,934 British ancestry individuals, 127,548 individuals	29326435	GCA-5
rs118115924	6e-10	WNT1 - DDN	12q13.12	Total body bone mineral density (age 45-60)	18,805 European individuals	29304378	GCA-5
rs118115924	8e-18	WNT1 - DDN	12q13.12	Total body bone mineral density	56,284 European ancestry individuals, up to 1,333 African American individuals, up to 9,328 admixed individuals	29304378	GCA-5
rs118115924	7e-21	WNT1 - DDN	12q13.12	Total body bone mineral density	56,284 European ancestry individuals, up to 1,333 African American individuals, up to 9,328 admixed individuals	29304378	GCA-5
rs1126930	3e-12	PRKAG1, DDN-AS1	12q13.12	Systolic blood pressure	365,998 European ancestry individuals, 63,490 African ancestry individuals, 22,802 Hispanic individuals, 4,792 Asian ancestry individuals, 2,695 Native American ancestry individuals	30578418	GCA-5
rs1054442	1e-08	DDN, AC011603.4	12q13.12	Bipolar disorder	7,647 European ancestry cases, 27,303 European ancestry controls	27329760	GCA-5
rs10875906	3e-70	WNT1 - DDN	12q13.12	Heel bone mineral density	426,824 British ancestry individuals	30598549	GCA-5
rs78150433	7e-17	WNT1 - DDN	12q13.12	Heel bone mineral density	426,824 British ancestry individuals	30598549	GCA-5
rs118115924	8e-144	WNT1 - DDN	12q13.12	Heel bone mineral density	426,824 British ancestry individuals	30598549	GCA-5
rs1054442	3e-14	DDN, AC011603.4	12q13.12	Intelligence	269,867 European ancestry individuals	29942086	GCA-5
rs1054442	2e-12	DDN, AC011603.4	12q13.12	Reaction time	330,069 European ancestry individuals	29844566	GCA-5
rs146865992	8e-09	WNT1 - DDN	12q13.12	Intelligence	269,867 European ancestry individuals	29942086	GCA-5
rs118115924	2e-18	WNT1 - DDN	12q13.12	Heel bone mineral density	76,067 European ancestry women, 66,420 European ancestry men	28869591	GCA-5
rs10875906	2e-11	WNT1 - DDN	12q13.12	Heel bone mineral density	76,067 European ancestry women, 66,420 European ancestry men	28869591	GCA-5
rs1054442	9e-10	DDN, AC011603.4	12q13.12	Cognitive ability (MTAG)	436,124 European ancestry individuals	29186694	GCA-5
rs118115924	3e-18	WNT1 - DDN	12q13.12	Heel bone mineral density	76,067 European ancestry women, 66,420 European ancestry men	28869591	GCA-5
rs1054442	3e-08	DDN, AC011603.4	12q13.12	Cognitive ability	107,207 European ancestry individuals	29186694	GCA-5
rs2117029	1e-13	PRKAG1, DDN-AS1	12q13.12	Intelligence (MTAG)	120,934 British ancestry individuals, 127,548 individuals	29326435	GCA-5
rs118115924	3e-36	WNT1 - DDN	12q13.12	Heel bone mineral density	76,067 European ancestry women, 66,420 European ancestry men	28869591	GCA-5
rs10875906	6e-16	WNT1 - DDN	12q13.12	Heel bone mineral density	76,067 European ancestry women, 66,420 European ancestry men	28869591	GCA-5
rs1126930	3e-10	PRKAG1, DDN-AS1	12q13.12	Waist circumference adjusted for body mass index	457,690 European ancestry individuals	31669095	GCA-5
rs1054442	4e-08	DDN, AC011603.4	12q13.12	Cognitive ability, years of educational attainment or schizophrenia (pleiotropy)	328,917 individuals with educational attainment measurements, 107,207 individuals with cognitive ability measurements, 77,096 European ancestry schizophrenia cases, 43,456 European ancestry controls	31374203	GCA-5
rs1126930	9e-13	PRKAG1, DDN-AS1	12q13.12	Red cell distribution width	531,774 European ancestry individuals	32888493	GCA-5
rs1126930	5e-10	PRKAG1, DDN-AS1	12q13.12	Red cell distribution width	563,352 African American or Afro-Caribbean, African ancestry, European ancestry, East Asian ancestry, Hispanic or Latin American and South Asian ancestry individuals	32888493	GCA-5
rs1054442	3e-22	DDN, AC011603.4	12q13.12	Educational attainment (MTAG)	1,311,438 European ancestry individuals	30038396	GCA-5
rs1126930	3e-11	PRKAG1, DDN-AS1	12q13.12	HDL cholesterol	215,551 European ancestry individuals, 57,332 African American individuals, 24,743 Hispanic individuals	30275531	GCA-5
rs1054442	7e-22	DDN, AC011603.4	12q13.12	Cognitive performance (MTAG)	402,382 European ancestry individuals	30038396	GCA-5
rs1126930	4e-12	PRKAG1, DDN-AS1	12q13.12	Body mass index	up to 449,889 European ancestry individuals, up to 29,398 South Asian ancestry individuals, up to 27,610 African American individuals, up to 8,839 East Asian individuals, up to 10,772 Hispanic ancestry individuals	29273807	GCA-5
rs1126930	4e-10	PRKAG1, DDN-AS1	12q13.12	Body mass index	457,822 European ancestry individuals	31669095	GCA-5
rs78150433	2e-10	WNT1 - DDN	12q13.12	Heel bone mineral density	394,929 European ancestry individuals	30048462	GCA-5
rs118115924	3e-111	WNT1 - DDN	12q13.12	Heel bone mineral density	394,929 European ancestry individuals	30048462	GCA-5
rs10875906	1e-39	WNT1 - DDN	12q13.12	Heel bone mineral density	394,929 European ancestry individuals	30048462	GCA-5
rs1054442	1e-20	DDN, AC011603.4	12q13.12	Educational attainment (years of education)	up to 1,131,881 European ancestry individuals	30038396	GCA-5
rs80257979	3e-10	PRKAG1, DDN-AS1	12q13.12	Educational attainment (years of education)	up to 1,131,881 European ancestry individuals	30038396	GCA-5
rs1054442	3e-15	DDN, AC011603.4	12q13.12	Menarche (age at onset)	approximately 242,000 European ancestry individuals	30595370	GCA-5
rs118115924	8e-117	WNT1 - DDN	12q13.12	Heel bone mineral density	approximately 446,000 European ancestry individuals	30595370	GCA-5
rs1054442	2e-08	DDN, AC011603.4	12q13.12	Educational attainment (years of education)	approximately 455,000 European ancestry individuals	30595370	GCA-5
rs118115924	1e-15	WNT1 - DDN	12q13.12	Height	approximately 458,000 European ancestry individuals	30595370	GCA-5
rs1126930	1e-11	PRKAG1, DDN-AS1	12q13.12	Red cell distribution width	approximately 445,000 European ancestry individuals	30595370	GCA-5
rs10783299	5e-11	DDN	12q13.12	Self-reported math ability (MTAG)	670,471 European ancestry individuals	30038396	GCA-5
rs2293445	9e-15	PRKAG1, DDN-AS1	12q13.12	Highest math class taken (MTAG)	811,539 European ancestry individuals	30038396	GCA-5
rs1126930	8e-12	PRKAG1, DDN-AS1	12q13.12	Systolic blood pressure	approximately 422,000 European ancestry individuals	30595370	GCA-5
rs11264567	3e-07	GATAD2B, GATAD2B	1q21.3	Empathy quotient	22,318 European ancestry males, 24,543 European ancestry females	29527006	GCA-5
rs147355776	5e-14	GATAD2B, GATAD2B	1q21.3	Height	159,095 Japanese ancestry individuals	31562340	GCA-5
rs7537691	2e-11	GATAD2B, GATAD2B	1q21.3	Male-pattern baldness	205,327 European ancestry males	30573740	GCA-5
rs67881926	9e-06	GATAD2B, GATAD2B	1q21.3	Subjective well-being	298,420 Korculan (founder/genetic isolate), Split (founder/genetic isolate), Vis (founder/genetic isolate), Erasmus Rucphen (founder/genetic isolate) and other European ancestry individuals	27089181	GCA-5
rs7554469	3e-09	GATAD2B, GATAD2B	1q21.3	Life satisfaction	166,205 European ancestry individuals	27089181	GCA-5
rs4434872	8e-06	GATAD2B, GATAD2B, AL513523.4	1q21.3	Conduct disorder (symptom count)	872 European, African American and other ancestry substance dependence cases, 3,091 European, African American and other ancestry controls	20585324	GCA-5
rs111237020	2e-16	GATAD2B, GATAD2B	1q21.3	C-reactive protein levels	418,642 British ancestry individuals	31900758	GCA-5
rs6690619	3e-08	GATAD2B, GATAD2B	1q21.3	Fruit consumption	335,576 European ancestry individuals	32066663	GCA-5
rs6690619	6e-14	GATAD2B, GATAD2B	1q21.3	Fish- and plant-related diet	154,123 European ancestry men, 181,453 European ancestry women	32066663	GCA-5
rs112780312	4e-09	GATAD2B, GATAD2B	1q21.3	Intelligence	269,867 European ancestry individuals	29942086	GCA-5
rs9426935	5e-06	GATAD2B, GATAD2B, AL513523.4	1q21.3	Lentiform nucleus volume	162 European ancestry Alzheimer's disease cases, 346 European ancestry mild cognitive impairment cases, 198 European ancestry controls, 639 European ancestry individuals from 364 families	22903471	GCA-5
rs7414227	3e-06	GATAD2B, GATAD2B	1q21.3	Lentiform nucleus volume	162 European ancestry Alzheimer's disease cases, 346 European ancestry mild cognitive impairment cases, 198 European ancestry controls, 639 European ancestry individuals from 364 families	22903471	GCA-5
rs4391701	2e-15	GATAD2B, GATAD2B	1q21.3	Brain morphology (MOSTest)	26,502 European ancestry individuals	32665545	GCA-5
rs112780312	1e-08	GATAD2B, GATAD2B	1q21.3	General cognitive ability	up to 300,486 European ancestry individuals	29844566	GCA-5
rs113422987	1e-10	GATAD2B, GATAD2B	1q21.3	Subcortical volume (MOSTest)	26,502 European ancestry individuals	32665545	GCA-5
rs12033835	2e-12	GATAD2B, GATAD2B	1q21.3	Educational attainment (MTAG)	1,311,438 European ancestry individuals	30038396	GCA-5
rs112780312	4e-11	GATAD2B, GATAD2B	1q21.3	Cognitive performance	257,841 European ancestry individuals	30038396	GCA-5
rs112780312	5e-16	GATAD2B, GATAD2B	1q21.3	Cognitive performance (MTAG)	402,382 European ancestry individuals	30038396	GCA-5
rs4595397	1e-11	GATAD2B, GATAD2B	1q21.3	Self-reported math ability	564,698 European ancestry individuals	30038396	GCA-5
rs4391701	8e-18	GATAD2B, GATAD2B	1q21.3	Highest math class taken (MTAG)	811,539 European ancestry individuals	30038396	GCA-5
rs112780312	5e-09	GATAD2B, GATAD2B	1q21.3	Balding type 1	approximately 208,000 European ancestry individuals	30595370	GCA-5
rs4612664	1e-16	GATAD2B, GATAD2B	1q21.3	Self-reported math ability (MTAG)	670,471 European ancestry individuals	30038396	GCA-5
rs78053957	9e-10	GATAD2B, GATAD2B	1q21.3	Mean corpuscular hemoglobin	approximately 443,000 European ancestry individuals	30595370	GCA-5
rs4612664	2e-10	GATAD2B, GATAD2B	1q21.3	Highest math class taken	430,445 European ancestry individuals	30038396	GCA-5
rs10875914	5e-14	KMT2D	12q13.12	Intelligence (MTAG)	120,934 British ancestry individuals, 127,548 individuals	29326435	GCA-5
rs10875914	6e-08	KMT2D	12q13.12	Bipolar disorder	2,964 Japanese ancestry case, 61,887 Japanese ancestry controls, 7,481 European ancestry cases, 9,250 European ancestry controls	28115744	GCA-5
rs7975791	3e-10	KMT2D	12q13.12	Heel bone mineral density	426,824 British ancestry individuals	30598549	GCA-5
rs11168839	9e-09	KMT2D - RHEBL1	12q13.12	Reaction time	330,069 European ancestry individuals	29844566	GCA-5
rs10875915	1e-11	KMT2D	12q13.12	Intelligence	269,867 European ancestry individuals	29942086	GCA-5
rs10875914	4e-11	KMT2D	12q13.12	General cognitive ability	up to 300,486 European ancestry individuals	29844566	GCA-5
rs10875912	8e-08	KMT2D	12q13.12	Percentage gas trapping	3,243 European ancestry chronic obstructive pulmonary disease cases, 901 African American chronic obstructive pulmonary disease cases, 3,062 European ancestry controls, 2,132 African American controls	26030696	GCA-5
rs7975791	5e-09	KMT2D	12q13.12	Chronotype	449,734 European ancestry individuals	30696823	GCA-5
rs10875914	3e-16	KMT2D	12q13.12	Cognitive performance	257,841 European ancestry individuals	30038396	GCA-5
rs10875912	6e-17	KMT2D	12q13.12	Hair color	approximately 452,000 European ancestry individuals	30595370	GCA-5
rs13906	2e-09	MCRS1	12q13.12	Smoking initiation (ever regular vs never regular)	up to 1,232,091 European ancestry individuals	30643251	GCA-5
rs7965658	7e-06	FAM186B, POLR2KP1, PRPF40B	12q13.12	Parental longevity (mother's age at death or mother's attained age)	up to 699,000 individuals	31484785	GCA-5
rs74086911	2e-08	PRPF40B	12q13.12	Lifetime smoking index	462,690 European ancestry individuals	31689377	GCA-5
rs7977389	4e-08	FAM186B, PRPF40B	12q13.12	Pulse pressure	80,792 European ancestry individuals, 8,231 Latino individuals, 3,058 African American individuals, 7,243 East Asian ancestry individuals, 461 South Asian ancestry individuals	27841878	GCA-5
rs7977389	2e-06	FAM186B, PRPF40B	12q13.12	Pulse pressure	80,792 European ancestry individuals, 8,231 Latino individuals, 3,058 African American individuals, 7,243 East Asian ancestry individuals, 461 South Asian ancestry individuals	27841878	GCA-5
rs7977389	3e-10	FAM186B, PRPF40B	12q13.12	Systolic blood pressure	295,529 European ancestry individuals, 8,231 Latino individuals, 3,058 African American individuals, 2,029 African British individuals, 7,701 East Asian ancestry individuals, 2,735 South Asian ancestry individuals, 1,979 mixed and unknown ancestry individuals	27841878	GCA-5
rs7977389	1e-11	FAM186B, PRPF40B	12q13.12	Pulse pressure	295,529 European ancestry individuals, 8,231 Latino individuals, 3,058 African American individuals, 2,029 African British individuals, 7,701 East Asian ancestry individuals, 2,735 South Asian ancestry individuals, 1,979 mixed and unknown ancestry individuals	27841878	GCA-5
rs117124817	9e-09	PRPF40B	12q13.12	Cognitive ability, years of educational attainment or schizophrenia (pleiotropy)	328,917 individuals with educational attainment measurements, 107,207 individuals with cognitive ability measurements, 77,096 European ancestry schizophrenia cases, 43,456 European ancestry controls	31374203	GCA-5
rs3736840	4e-06	REC8, REC8	14q12	Metabolite levels	2,076 European ancestry individuals	23823483	GCA-5
rs2442825	8e-06	SETD5	3p25.3	Cerebrospinal fluid clusterin levels	300 Alzheimer's disease cases, 373 controls	26545630	GCA-5
rs3774063	1e-11	SETD5	3p25.3	C-reactive protein levels	418,642 British ancestry individuals	31900758	GCA-5
rs117354149	3e-06	SETD5	3p25.3	Attention deficit hyperactivity disorder (inattention symptoms)	71 Korean ancestry ADHD child cases, 64 Korean ancestry child controls	32595297	GCA-5
rs59302296	9e-12	SETD5	3p25.3	Body mass index	806,834 European ancestry individuals	30239722	GCA-5
rs17747739	5e-06	SETD5	3p25.3	Bitter alcoholic beverage consumption	336,448 European ancestry individuals	31046077	GCA-5
rs3872707	1e-11	SETD5	3p25.3	Type 2 diabetes	148,726 European ancestry cases, 24,646 African American cases, 8,616 Hispanic cases, 46,511 Asian ancestry cases, 965,732 European ancestry controls, 31,446 African American controls, 11,829 Hispanic controls, 169,776 Asian ancestry controls	32541925	GCA-5
rs3872707	3e-11	SETD5	3p25.3	Type 2 diabetes	148,726 European ancestry cases, 965,732 European ancestry controls	32541925	GCA-5
rs2279440	3e-06	SETD5	3p25.3	Glucose homeostasis traits	up to 4,176 Mexican American individuals	25524916	GCA-5
rs62246311	7e-13	SETD5	3p25.3	Body mass index	457,822 European ancestry individuals	31669095	GCA-5
rs62246311	4e-13	SETD5	3p25.3	Body mass index	approximately 458,000 European ancestry individuals	30595370	GCA-5
rs62246320	4e-09	SETD5	3p25.3	White blood cell count	approximately 444,000 European ancestry individuals	30595370	GCA-5
rs6755690	7e-11	SUMO1	2q33.1	Heel bone mineral density	approximately 446,000 European ancestry individuals	30595370	GCA-5
rs9808302	9e-10	AGAP1	2q37.2	Body mass index	806,834 European ancestry individuals	30239722	GCA-6
rs987071	8e-10	AGAP1	2q37.2	Body mass index	806,834 European ancestry individuals	30239722	GCA-6
rs9789377	5e-09	AC114814.3 - AGAP1	2q37.2	Mean corpuscular volume	108,256 Japanese ancestry individuals	29403010	GCA-6
rs9789377	3e-08	AC114814.3 - AGAP1	2q37.2	Mean corpuscular hemoglobin	108,054 Japanese ancestry individuals	29403010	GCA-6
rs75965524	4e-06	AGAP1	2q37.2	Venlafaxine response in generalised anxiety disorder (responders vs non-responders after 24 weeks)	98 European ancestry cases and controls	28437668	GCA-6
rs11687170	1e-09	AGAP1 - AC079135.1	2q37.2	Educational attainment (years of education)	405,072 European ancestry individuals	27225129	GCA-6
rs3768939	9e-07	AGAP1	2q37.2	Cardiovascular disease in hypertension (calcium channel blocker interaction)	Up to 3,527 European ancestry individuals with cardiovascular disease, up to 11,848 European ancestry individuals without cardiovascular disease	26516778	GCA-6
rs202189921	2e-06	AGAP1	2q37.2	Diabetic retinopathy (all NPDR and PDR)	1,079 European ancestry cases, 1,970 European ancestry controls, 911 African American cases, 941 African American controls	30487263	GCA-6
rs1530938	9e-10	AGAP1	2q37.2	Insomnia	651,923 European ancestry males, 679,087 European ancestry females	30804565	GCA-6
rs56221553	3e-10	AGAP1 - AC079135.1	2q37.2	Household income (MTAG)	505,541 British and unknown ancestry individuals	31844048	GCA-6
rs560405754	8e-06	AGAP1	2q37.2	Stimulated adipocyte lipolysis	874 European ancestry individuals	32180562	GCA-6
rs10929159	7e-08	AGAP1	2q37.2	Parkinson's disease	20,184 European ancestry cases, 397,324 European ancestry controls	28892059	GCA-6
rs10211205	2e-06	AGAP1	2q37.2	Coronary artery calcified atherosclerotic plaque (130 HU threshold) in type 2 diabetes	345 African American cases, 346 African American controls	29221444	GCA-6
rs13025591	8e-08	AGAP1	2q37.2	Schizophrenia	2,111 European ancestry cases, 2,535 European ancestry controls	22688191	GCA-6
rs11687170	3e-08	AGAP1 - AC079135.1	2q37.2	Educational attainment (years of education)	up to 126,559 European ancestry individuals	23722424	GCA-6
rs6431393	4e-06	AGAP1	2q37.2	Menarche (age at onset)	15,495 Japanese ancestry females	23667675	GCA-6
rs1991705	7e-06	AC114814.3 - AGAP1	2q37.2	Obesity-related traits	815 Hispanic children from 263 families	23251661	GCA-6
rs6730275 x rs4892071	2e-08	AC114814.3 - AGAP1 x AC091138.1 - LINC02864	2q37.2 x 18q22.3	Total PHF-tau (SNP x SNP interaction)	1,285 individuals	32450446	GCA-6
rs10929113 x rs2828908	9e-12	AC114814.3 - AGAP1 x AP000470.1 - LINC01689	2q37.2 x 21q21.2	Total PHF-tau (SNP x SNP interaction)	1,285 individuals	32450446	GCA-6
rs56236451	7e-11	AGAP1 - AC079135.1	2q37.2	Cognitive ability, years of educational attainment or schizophrenia (pleiotropy)	328,917 individuals with educational attainment measurements, 107,207 individuals with cognitive ability measurements, 77,096 European ancestry schizophrenia cases, 43,456 European ancestry controls	31374203	GCA-6
rs1356334	9e-31	AC114814.3 - AGAP1	2q37.2	Mean corpuscular hemoglobin	630,125 African American or Afro-Caribbean, African ancestry, European ancestry, East Asian ancestry, Hispanic or Latin American and South Asian ancestry individuals	32888493	GCA-6
rs1356334	1e-27	AC114814.3 - AGAP1	2q37.2	Mean corpuscular hemoglobin	486,823 European ancestry individuals	32888493	GCA-6
rs10229062 x rs3768953	2e-10	HDAC9 x AGAP1	7p21.1 x 2q37.2	Total PHF-tau (SNP x SNP interaction)	1,285 individuals	32450446	GCA-6
rs1356334	2e-36	AC114814.3 - AGAP1	2q37.2	Mean corpuscular volume	696,882 African American or Afro-Caribbean, African ancestry, European ancestry, East Asian ancestry, Hispanic or Latin American and South Asian ancestry individuals	32888493	GCA-6
rs10929113 x rs6005542	1e-09	AC114814.3 - AGAP1 x AL133456.1 - AL121885.2	2q37.2 x 22q12.1	Total PHF-tau (SNP x SNP interaction)	1,285 individuals	32450446	GCA-6
rs2138497	5e-06	AGAP1	2q37.2	Aspartate aminotransferase levels in non-alcoholic fatty liver disease	1,075 European ancestry individuals	31311600	GCA-6
rs1356334	2e-29	AC114814.3 - AGAP1	2q37.2	Mean corpuscular volume	544,127 European ancestry individuals	32888493	GCA-6
rs6730275 x rs12633396	7e-10	AC114814.3 - AGAP1 x USP13	2q37.2 x 3q26.33	Total PHF-tau (SNP x SNP interaction)	1,285 individuals	32450446	GCA-6
rs13025591	6e-06	AGAP1	2q37.2	Schizophrenia	9,394 European ancestry cases, 12,462 European ancestry controls	21926974	GCA-6
rs116039626	2e-06	AC114814.3 - AGAP1	2q37.2	Post bronchodilator FEV1/FVC ratio in COPD	5,439 European ancestry current and former smoker cases, 821 African American current and former smoker cases	26634245	GCA-6
rs3754648	5e-13	AGAP1	2q37.2	Craniofacial microsomia	330 Chinese ancestry left-side-affected cases, 609 Chinese ancestry right-side-affected cases, 2,012 Chinese ancestry controls	26853712	GCA-6
rs34095839	2e-06	AC114814.3 - AGAP1	2q37.2	Facial morphology (factor 23)	2,187 European ancestry individuals	28441456	GCA-6
rs6730275 x rs17460344	2e-09	AC114814.3 - AGAP1 x KCNIP4, AC110296.1	2q37.2 x 4p15.2	Neurofibrillary tangles (SNP x SNP interaction)	1,316 individuals	32450446	GCA-6
rs1517006	1e-30	AC114814.3 - AGAP1	2q37.2	Red cell distribution width	531,774 European ancestry individuals	32888493	GCA-6
rs10190094	1e-06	AGAP1	2q37.2	Osteoarthritis of the knee (hospital diagnosed)	4,462 European ancestry cases, 17,885 European ancestry controls	29559693	GCA-6
rs1356334	8e-29	AC114814.3 - AGAP1	2q37.2	Red cell distribution width	563,352 African American or Afro-Caribbean, African ancestry, European ancestry, East Asian ancestry, Hispanic or Latin American and South Asian ancestry individuals	32888493	GCA-6
rs62190914	1e-09	AGAP1	2q37.2	Educational attainment (years of education)	up to 1,131,881 European ancestry individuals	30038396	GCA-6
rs72482130	5e-13	AGAP1 - AC079135.1	2q37.2	Educational attainment (years of education)	up to 1,131,881 European ancestry individuals	30038396	GCA-6
rs4663617	4e-10	AGAP1	2q37.2	Educational attainment (years of education)	up to 1,131,881 European ancestry individuals	30038396	GCA-6
rs1356334	1e-14	AC114814.3 - AGAP1	2q37.2	Red blood cell count	727,624 African American or Afro-Caribbean, African ancestry, European ancestry, East Asian ancestry, Hispanic or Latin American and South Asian ancestry individuals	32888493	GCA-6
rs7568228	3e-11	AGAP1	2q37.2	Body mass index	457,822 European ancestry individuals	31669095	GCA-6
rs908443	2e-10	AGAP1	2q37.2	Body mass index	457,822 European ancestry individuals	31669095	GCA-6
rs4625852	4e-10	AGAP1	2q37.2	Body mass index	457,822 European ancestry individuals	31669095	GCA-6
rs13034294	6e-10	AGAP1	2q37.2	Educational attainment (MTAG)	1,311,438 European ancestry individuals	30038396	GCA-6
rs62190914	1e-11	AGAP1	2q37.2	Educational attainment (MTAG)	1,311,438 European ancestry individuals	30038396	GCA-6
rs72482130	7e-15	AGAP1 - AC079135.1	2q37.2	Educational attainment (MTAG)	1,311,438 European ancestry individuals	30038396	GCA-6
rs1356334	3e-12	AC114814.3 - AGAP1	2q37.2	Red blood cell count	545,203 European ancestry individuals	32888493	GCA-6
rs12471554	1e-09	AGAP1	2q37.2	Cognitive performance (MTAG)	402,382 European ancestry individuals	30038396	GCA-6
rs908443	5e-11	AGAP1	2q37.2	Body mass index	approximately 458,000 European ancestry individuals	30595370	GCA-6
rs10208807	2e-09	AGAP1	2q37.2	Body mass index	approximately 458,000 European ancestry individuals	30595370	GCA-6
rs4663199	1e-12	AC114814.3 - AGAP1	2q37.2	Red blood cell count	approximately 445,000 European ancestry individuals	30595370	GCA-6
rs11676226	9e-12	AGAP1	2q37.2	Height	approximately 458,000 European ancestry individuals	30595370	GCA-6
rs4663199	7e-26	AC114814.3 - AGAP1	2q37.2	Mean corpuscular hemoglobin	approximately 443,000 European ancestry individuals	30595370	GCA-6
rs1356334	1e-32	AC114814.3 - AGAP1	2q37.2	Red cell distribution width	approximately 445,000 European ancestry individuals	30595370	GCA-6
rs12471554	2e-10	AGAP1	2q37.2	Highest math class taken (MTAG)	811,539 European ancestry individuals	30038396	GCA-6
rs55823170	5e-10	AGAP1	2q37.2	Lung function (FVC)	approximately 372,000 European ancestry individuals	30595370	GCA-6
rs3735025	4e-12	DGKI	7q33	Schizophrenia	7,699 Chinese ancestry cases, 35,476 European ancestry cases, 18,327 Chinese ancestry controls, 46,839 European ancestry controls	28991256	GCA-6
rs12534625	7e-14	DGKI	7q33	Adventurousness	557,923 European ancestry individuals	30643258	GCA-6
rs1669025	1e-13	DGKI	7q33	General risk tolerance (MTAG)	975,353 European ancestry individuals	30643258	GCA-6
rs28670044	8e-06	DGKI	7q33	Presence of epithelioid cells in uveal melanoma	285 European ancestry cases, 286 European ancestry controls	31626034	GCA-6
rs320700	4e-09	AC078842.2 - DGKI	7q33	Educational attainment (years of education)	405,072 European ancestry individuals	27225129	GCA-6
rs10234581	2e-06	DGKI	7q33	Body mass index	40 Korean ancestry low BMI individuals, 37 Korean ancestry high BMI individuals	26865924	GCA-6
rs3735025	2e-09	DGKI	7q33	Schizophrenia	592 Ashkenazi Jewish ancestry cases, 505 Ashkenazi Jewish ancestry controls, 36,989 cases, 113,075 controls	26198764	GCA-6
rs6978230	6e-06	DGKI	7q33	Cognitive decline (age-related)	5,765 European ancestry individuals, 890 African American individuals	24468470	GCA-6
rs7785663	4e-15	DGKI	7q33	Schizophrenia	22,778 East Asian ancestry cases, 35,362 East Asian ancestry controls, 33,640 European ancestry cases, 43,456 European ancestry controls	31740837	GCA-6
rs320696	3e-09	AC078842.2 - DGKI	7q33	Schizophrenia	22,778 East Asian ancestry cases, 35,362 East Asian ancestry controls	31740837	GCA-6
rs1731951	4e-08	DGKI	7q33	Insomnia	651,923 European ancestry males, 679,087 European ancestry females	30804565	GCA-6
rs1731951	1e-08	DGKI	7q33	Insomnia	651,923 European ancestry males, 679,087 European ancestry females	30804565	GCA-6
rs1376609	2e-06	DGKI	7q33	Reaction time	330,069 European ancestry individuals	29844566	GCA-6
rs144684241	6e-06	DGKI	7q33	Reaction time	330,069 European ancestry individuals	29844566	GCA-6
rs28491578	8e-07	DGKI	7q33	Rate of cognitive decline in Alzheimer's disease	3,946 European ancestry cases	32573913	GCA-6
rs1731951	6e-09	DGKI	7q33	Neurociticism	380,506 European ancestry individuals	29500382	GCA-6
rs706560	6e-06	DGKI	7q33	Testosterone levels in polycystic ovary syndrome	957 European ancestry cases	26284813	GCA-6
rs7802342	6e-11	DGKI	7q33	Body mass index	806,834 European ancestry individuals	30239722	GCA-6
rs3735025	1e-08	DGKI	7q33	Schizophrenia	816 Indian ancestry cases, 900 Indian ancestry controls, 505 Indian ancestry cases and 871 Indian ancestry controls from 405 families, up to 36,989 European and unknown ancestry cases, up to 113,075 European and unknown ancestry controls	31268507	GCA-6
rs6467710	6e-07	DGKI	7q33	AIDS progression	755 European ancestry seroconverter cases	21502085	GCA-6
rs10233569	6e-10	DGKI	7q33	Brain morphology (MOSTest)	26,502 European ancestry individuals	32665545	GCA-6
rs320700	1e-17	AC078842.2 - DGKI	7q33	Cognitive ability, years of educational attainment or schizophrenia (pleiotropy)	328,917 individuals with educational attainment measurements, 107,207 individuals with cognitive ability measurements, 77,096 European ancestry schizophrenia cases, 43,456 European ancestry controls	31374203	GCA-6
rs7785663	2e-08	DGKI	7q33	Schizophrenia (MTAG)	67,764 individuals	32606422	GCA-6
rs3735025	3e-09	DGKI	7q33	Schizophrenia	32,405 European ancestry cases, 42,221 European ancestry controls, 1,235 European ancestry cases and 1,235 European ancestry controls from 1235 parent-offspring trios, 1,836 East Asian ancestry cases, 3,383 East Asian ancestry controls	25056061	GCA-6
rs3735025	6e-10	DGKI	7q33	Autism spectrum disorder or schizophrenia	schizophrenia cases and controls (see Ripke, 2014), up to 6,197 European ancestry ASD cases, up to 7,377 European ancestry controls, up to 1,190 ASD cases, up to 1,190 controls	28540026	GCA-6
rs182144552	5e-06	DGKI	7q33	Lean body mass	3,399 whole genome sequenced individuals, 11,801 European ancestry individuals	28552196	GCA-6
rs7802342	1e-09	DGKI	7q33	Body mass index	457,822 European ancestry individuals	31669095	GCA-6
rs3735025	1e-09	DGKI	7q33	Schizophrenia	14,023 East Asian ancestry cases, 33,640 European ancestry cases, 31,505 East Asian ancestry controls, 43,456 European ancestry controls	30285260	GCA-6
rs10233569	1e-11	DGKI	7q33	Cortical surface area (MOSTest)	26,502 European ancestry individuals	32665545	GCA-6
rs2241443	7e-16	DGKI	7q33	Educational attainment (MTAG)	1,311,438 European ancestry individuals	30038396	GCA-6
rs3735025	3e-08	DGKI	7q33	Schizophrenia	14,023 East Asian ancestry cases, 33,640 European ancestry cases, 31,505 East Asian ancestry controls, 43,456 European ancestry controls	30285260	GCA-6
rs3735025	7e-11	DGKI	7q33	Schizophrenia	40,675 European ancestry cases, 64,643 European ancestry controls	29483656	GCA-6
rs728054	2e-18	DGKI	7q33	Educational attainment (years of education)	up to 1,131,881 European ancestry individuals	30038396	GCA-6
rs7785663	3e-08	DGKI	7q33	anorexia nervosa, attention-deficit/hyperactivity disorder, autism spectrum disorder, bipolar disorder, major depression, obsessive-compulsive disorder, schizophrenia, or Tourette syndrome (pleiotropy)	19,009 European ancestry ADHD cases, 3,495 European ancestry anorexia cases, 18,381 European ancestry autism cases, 20,352 European ancestry bipolar disorder cases, 130,664 European ancestry major depression cases, 2,688 European ancestry OCD cases, 33,640 European ancestry schizophrenia cases, 4,645 European ancestry Tourette's cases, 494,162 European ancestry controls	31835028	GCA-6
rs34025316	4e-09	DGKI	7q33	Body mass index	approximately 458,000 European ancestry individuals	30595370	GCA-6
rs10155855	2e-08	IMMP2L - DOCK4	7q31.1	Migraine	59,674 European ancestry cases, 316,078 European ancestry controls	27322543	GCA-6
rs73430835	2e-06	DOCK4	7q31.1	Refractive astigmatism	70,505 European ancestry cases, 17,500 European ancestry controls	30306274	GCA-6
rs4727760	7e-06	DOCK4	7q31.1	Total intracranial volume	87 European ancestry Schizophrenia cases, 85 African American Schizophrenia cases, 15 Schizophrenia cases, 67 European ancestry Schizoaffective disorder cases, 53 African American Schizoaffective disorder cases, 7 Schizoaffective disorder cases, 130 European ancestry Bipolar disorders cases, 33 African American Bipolar disorders cases, 6 Bipolar disorders cases, 199 European ancestry controls, 79 African American controls, 16 controls	31530798	GCA-6
rs10428959	1e-07	DOCK4	7q31.1	Response to fenofibrate	817 European ancestry individuals	22890011	GCA-6
rs61159171	6e-06	DOCK4	7q31.1	Breast size	16,175 European ancestry female individuals	22747683	GCA-6
rs10255299	7e-11	DOCK4	7q31.1	C-reactive protein and white blood cell count	8,722 individuals	22788528	GCA-6
rs149092986	2e-08	DOCK4	7q31.1	Sex hormone-binding globulin levels adjusted for BMI	368,929 European ancestry individuals	32042192	GCA-6
rs2074114	3e-06	DOCK4, DOCK4-AS1	7q31.1	PR interval in Tripanosoma cruzi seropositivity	580 Brazilian ancestry individuals	24324551	GCA-6
rs17158930	3e-07	DOCK4	7q31.1	Pharmacokinetics of antidepressant drugs in severe mental disorder (concentration dose ratio)	Up to 320 European ancestry cases	25944848	GCA-6
rs634010	5e-06	DOCK4	7q31.1	Body mass index (change over time)	917 European ancestry individuals, 677 African American individuals, 209 Hispanic individuals, 73 Asian ancestry individuals, 8 Native American ancestry individuals, 2 individuals	25378290	GCA-6
rs11971191 x rs17075303	2e-09	DOCK4 x POMGNT2 - SNRK	7q31.1 x 3p22.1	Neurofibrillary tangles (SNP x SNP interaction)	1,316 individuals	32450446	GCA-6
rs11971191 x rs3131018	3e-09	DOCK4 x PSORS1C3, POU5F1	7q31.1 x 6p21.33	Neurofibrillary tangles (SNP x SNP interaction)	1,316 individuals	32450446	GCA-6
rs149092986	4e-08	DOCK4	7q31.1	Sex hormone-binding globulin levels	370,125 European ancestry individuals	32042192	GCA-6
rs6951280	8e-08	DOCK4	7q31.1	Type 2 diabetes	approximately 459,000 European ancestry individuals	30595370	GCA-6
rs76672197	3e-08	IMMP2L - DOCK4	7q31.1	Body mass index	approximately 458,000 European ancestry individuals	30595370	GCA-6
rs9814480	3e-13	CACNA1D	3p21.1	Systolic blood pressure	136,597 Japanese ancestry individuals	29403010	GCA-8
rs3774427	1e-12	CACNA1D	3p21.1	Diastolic blood pressure	136,615 Japanese ancestry individuals	29403010	GCA-8
rs3774427	3e-15	CACNA1D	3p21.1	Mean arterial pressure	136,482 Japanese ancestry individuals	29403010	GCA-8
rs2358740	7e-08	CACNA1D	3p21.1	Schizophrenia	7,699 Chinese ancestry cases, 35,476 European ancestry cases, 18,327 Chinese ancestry controls, 46,839 European ancestry controls	28991256	GCA-8
rs36078442	7e-06	CACNA1D	3p21.1	Height	1,249 whole genome sequenced European ancestry individuals, 3,541 whole genome sequenced individuals, 46,910 European ancestry individuals, 471 Carlantino (founder/genetic isolate) individuals, 1,197 Friuli Venezia Giulia (founder/genetic isolate) individuals, 1,043 Mylopotamos (founder/genetic isolate) individuals, 933 Pomak (founder/genetic isolate) individuals, 1,785 Val Borbera (founder/genetic isolate) individuals	28552196	GCA-8
rs2930176	6e-07	CACNA1D	3p21.1	Visceral adipose tissue/subcutaneous adipose tissue ratio	1,152 European ancestry males, 1,361 European ancestry females	26480920	GCA-8
rs188274086	3e-08	CACNA1D	3p21.1	Gut microbiota (beta diversity)	858 Metropolitan French ancestry individuals	31519223	GCA-8
rs3821843	9e-19	CACNA1D	3p21.1	Systolic blood pressure	365,998 European ancestry individuals, 63,490 African ancestry individuals, 22,802 Hispanic individuals, 4,792 Asian ancestry individuals, 2,695 Native American ancestry individuals	30578418	GCA-8
rs9821489	1e-13	CACNA1D	3p21.1	Diastolic blood pressure	365,998 European ancestry individuals, 63,490 African ancestry individuals, 22,802 Hispanic individuals, 4,792 Asian ancestry individuals, 2,695 Native American ancestry individuals	30578418	GCA-8
rs2633725	4e-08	CACNA1D	3p21.1	Smoking status (ever vs never smokers)	518,633 European ancestry individuals	30643258	GCA-8
rs2577326	4e-09	CACNA1D	3p21.1	General risk tolerance (MTAG)	975,353 European ancestry individuals	30643258	GCA-8
rs369306257	4e-20	CACNA1D	3p21.1	Pulse pressure	225,112 European ancestry individuals, 63,490 African ancestry individuals, 22,802 Hispanic individuals, 4,792 Asian ancestry individuals, 2,695 Native American ancestry individuals	30578418	GCA-8
rs3821843	2e-08	CACNA1D	3p21.1	Systolic blood pressure	80,792 European ancestry individuals, 8,231 Latino individuals, 3,058 African American individuals, 7,243 East Asian ancestry individuals, 461 South Asian ancestry individuals	27841878	GCA-8
rs3821843	5e-06	CACNA1D	3p21.1	Pulse pressure	80,792 European ancestry individuals, 8,231 Latino individuals, 3,058 African American individuals, 7,243 East Asian ancestry individuals, 461 South Asian ancestry individuals	27841878	GCA-8
rs2358740	4e-09	CACNA1D	3p21.1	Resting heart rate	127,919 European ancestry individuals, 2,478 Asian ancestry individuals, 1,734 Black individuals, 684 Mixed ancestry individuals, 1,436 individuals	27798624	GCA-8
rs76798021	2e-06	CACNA1D	3p21.1	Lung function (FEV1/FVC)	48,943 European ancestry individuals	28166213	GCA-8
rs3821843	3e-12	CACNA1D	3p21.1	Systolic blood pressure	295,529 European ancestry individuals, 8,231 Latino individuals, 3,058 African American individuals, 2,029 African British individuals, 7,701 East Asian ancestry individuals, 2,735 South Asian ancestry individuals, 1,979 mixed and unknown ancestry individuals	27841878	GCA-8
rs3821843	5e-08	CACNA1D	3p21.1	Pulse pressure	295,529 European ancestry individuals, 8,231 Latino individuals, 3,058 African American individuals, 2,029 African British individuals, 7,701 East Asian ancestry individuals, 2,735 South Asian ancestry individuals, 1,979 mixed and unknown ancestry individuals	27841878	GCA-8
rs3821843	6e-08	CACNA1D	3p21.1	Diastolic blood pressure	295,529 European ancestry individuals, 8,231 Latino individuals, 3,058 African American individuals, 2,029 African British individuals, 7,701 East Asian ancestry individuals, 2,735 South Asian ancestry individuals, 1,979 mixed and unknown ancestry individuals	27841878	GCA-8
rs2612012	2e-06	CACNA1D	3p21.1	Body mass index	up to 104,666 European ancestry male individuals, up to 132,115 European ancestry female individuals, 370 African American male individuals, 517 African American female individuals, 512 Hispanic male individuals, 764 Hispanic female individuals	25673413	GCA-8
rs2358740	5e-07	CACNA1D	3p21.1	Schizophrenia	592 Ashkenazi Jewish ancestry cases, 505 Ashkenazi Jewish ancestry controls, 36,989 cases, 113,075 controls	26198764	GCA-8
rs9810888	5e-08	CACNA1D	3p21.1	Systolic blood pressure	11,816 Han Chinese ancestry individuals	25249183	GCA-8
rs9810888	4e-12	CACNA1D	3p21.1	Diastolic blood pressure	11,816 Han Chinese ancestry individuals	25249183	GCA-8
rs9810888	4e-06	CACNA1D	3p21.1	Hypertension	5,065 Han Chinese ancestry cases, 4,404 Han Chinese ancestry controls	25249183	GCA-8
rs2358740	4e-08	CACNA1D	3p21.1	Schizophrenia	22,778 East Asian ancestry cases, 35,362 East Asian ancestry controls, 33,640 European ancestry cases, 43,456 European ancestry controls	31740837	GCA-8
rs14165	9e-24	CACNA1D, CHDH	3p21.1	Refractive error	542,934 European ancestry individuals	32231278	GCA-8
rs893363	4e-09	CACNA1D, CHDH	3p21.1	Spherical equivalent	95,827 European ancestry individuals	32352494	GCA-8
rs35593046	2e-08	CACNA1D	3p21.1	Waist-to-hip ratio adjusted for BMI	457,690 European ancestry individuals	31669095	GCA-8
rs552345	1e-06	CACNA1D	3p21.1	General cognitive ability	up to 300,486 European ancestry individuals	29844566	GCA-8
rs116511141	2e-08	CACNA1D	3p21.1	Waist-to-hip ratio adjusted for BMI	457,690 European ancestry individuals	31669095	GCA-8
rs185334926	5e-07	CACNA1D	3p21.1	Insomnia	2,297 European American cases, 334 African American cases, 606 Latino American cases, 9,176 European American controls, 2,345 African American controls, 2,893 Latino American controls	29520036	GCA-8
rs4687586	6e-11	CACNA1D	3p21.1	Spherical equivalent or myopia (age of diagnosis)	145,366 European ancestry individuals, 2,610 Erasmus Rucphen (founder/genetic isolate) individuals, 509 Talana (founder/genetic isolate) individuals, 15,044 East Asian ancestry individuals, 2,275 Malay ancestry individuals, 2,110 Indian ancestry individuals, 2,506 Asian ancestry individuals	29808027	GCA-8
rs9311507	2e-06	CACNA1D	3p21.1	General cognitive ability	up to 300,486 European ancestry individuals	29844566	GCA-8
rs35536048	1e-06	CACNA1D	3p21.1	Maximum habitual alcohol consumption	126,936 European ancestry individuals, 17,029 African American individuals	31151762	GCA-8
rs34337122	9e-09	CACNA1D	3p21.1	Age at first sexual intercourse	59,357 British ancestry males, 66,310 British ancestry females	27089180	GCA-8
rs9814480	6e-13	CACNA1D	3p21.1	Diastolic blood pressure	130,777 Japanese ancestry individuals	30487518	GCA-8
rs3774442	8e-14	CACNA1D	3p21.1	Systolic blood pressure	130,777 Japanese ancestry individuals	30487518	GCA-8
rs3774427	2e-14	CACNA1D	3p21.1	Systolic blood pressure	130,777 Japanese ancestry individuals	30487518	GCA-8
rs3774447	3e-15	CACNA1D	3p21.1	Diastolic blood pressure	130,777 Japanese ancestry individuals	30487518	GCA-8
rs3774427	7e-14	CACNA1D	3p21.1	Diastolic blood pressure	130,777 Japanese ancestry individuals	30487518	GCA-8
rs9814480	8e-06	CACNA1D	3p21.1	Pulse pressure	130,777 Japanese ancestry individuals	30487518	GCA-8
rs9810888	5e-08	CACNA1D	3p21.1	Diastolic blood pressure	130,777 Japanese ancestry individuals	30487518	GCA-8
rs9814480	2e-14	CACNA1D	3p21.1	Systolic blood pressure	130,777 Japanese ancestry individuals	30487518	GCA-8
rs9810888	1e-07	CACNA1D	3p21.1	Systolic blood pressure	130,777 Japanese ancestry individuals	30487518	GCA-8
rs9810888	8e-09	CACNA1D	3p21.1	Mean arterial pressure	130,777 Japanese ancestry individuals	30487518	GCA-8
rs3774447	1e-15	CACNA1D	3p21.1	Mean arterial pressure	130,777 Japanese ancestry individuals	30487518	GCA-8
rs9814480	2e-13	CACNA1D	3p21.1	Hypertension	22,566 Japanese ancestry cases, 28,226 Japanese ancestry controls	30487518	GCA-8
rs12715461	3e-14	CACNA1D	3p21.1	Hypertension	22,566 Japanese ancestry cases, 28,226 Japanese ancestry controls	30487518	GCA-8
rs9814480	1e-15	CACNA1D	3p21.1	Mean arterial pressure	130,777 Japanese ancestry individuals	30487518	GCA-8
rs3774427	1e-13	CACNA1D	3p21.1	Hypertension	22,566 Japanese ancestry cases, 28,226 Japanese ancestry controls	30487518	GCA-8
rs3774573	3e-14	CACNA1D	3p21.1	Body mass index	806,834 European ancestry individuals	30239722	GCA-8
rs3774573	3e-14	CACNA1D	3p21.1	Body mass index	434,794 European ancestry female individuals	30239722	GCA-8
rs2029213	7e-06	CACNA1D, DCP1A	3p21.1	Heart rate	85,787 European ancestry individuals, 6,568 Indian Asian ancestry indiviudals	23583979	GCA-8
rs893363	8e-06	CACNA1D, CHDH	3p21.1	Axial length	12,531 European ancestry individuals	24144296	GCA-8
rs14165	2e-08	CACNA1D, CHDH	3p21.1	Refractive error	37,382 European ancestry individuals, 3,995 Chinese ancestry individuals, 2,273 Malay ancestry individuals, 2,108 Indian ancestry individuals	23396134	GCA-8
rs4501345 x rs17053363	1e-08	ADAMTS12 x CACNA1D	5p13.3 x 3p21.1	Total PHF-tau (SNP x SNP interaction)	1,285 individuals	32450446	GCA-8
rs10452033	4e-07	CACNA1D	3p21.1	Electrocardiographic traits	2,994 Japanese ancestry individuals	25055868	GCA-8
rs1020821	5e-06	CACNA1D	3p21.1	Trans fatty acid levels	8,013 European ancestry individuals	25646338	GCA-8
rs2612012	5e-06	CACNA1D	3p21.1	Body mass index	up to 104,666 European ancestry male individuals, up to 132,115 European ancestry female individuals, 370 African American male individuals, 517 African American female individuals, 512 Hispanic male individuals, 764 Hispanic female individuals	25673413	GCA-8
rs7649275	4e-06	CACNA1D	3p21.1	Trans fatty acid levels	8,013 European ancestry individuals	25646338	GCA-8
rs2633727	4e-06	CACNA1D	3p21.1	Trans fatty acid levels	8,013 European ancestry individuals	25646338	GCA-8
rs2612034	4e-06	CACNA1D	3p21.1	Trans fatty acid levels	8,013 European ancestry individuals	25646338	GCA-8
rs1020820	4e-06	CACNA1D	3p21.1	Trans fatty acid levels	8,013 European ancestry individuals	25646338	GCA-8
rs2680664	4e-06	CACNA1D	3p21.1	Trans fatty acid levels	8,013 European ancestry individuals	25646338	GCA-8
rs2169143	5e-06	CACNA1D	3p21.1	Trans fatty acid levels	8,013 European ancestry individuals	25646338	GCA-8
rs6800641	3e-08	CACNA1D	3p21.1	PR interval	271,570 European ancestry individuals, 8,173 African American individuals, 12,823 Hispanic/Latino individuals	32439900	GCA-8
rs11707420	3e-08	CACNA1D	3p21.1	Bioavailable testosterone levels	382,988 European ancestry individuals	32042192	GCA-8
rs3821866	4e-14	CACNA1D	3p21.1	Bioavailable testosterone levels	178,782 European ancestry men	32042192	GCA-8
rs1401492	5e-06	CACNA1D	3p21.1	Insulin resistance/response	1,040 African American individuals	21901158	GCA-8
rs1401492	3e-06	CACNA1D	3p21.1	Insulin resistance/response	1,040 African American individuals	21901158	GCA-8
rs4453827	6e-11	CACNA1D	3p21.1	Blood protein levels	997 European ancestry individuals	28240269	GCA-8
rs13076366	5e-11	CACNA1D	3p21.1	Body mass index	up to 309,889 European ancestry individuals	26426971	GCA-8
rs17053026	5e-06	CACNA1D	3p21.1	Spontaneous preterm birth (preterm delivery)	935 pre-term delivery mothers, 946 term delivery mothers	25599974	GCA-8
rs3774534	8e-06	CACNA1D	3p21.1	Pursuit maintenance gain	114 African ancestry schizophrenia cases, 69 African schizo-affective cases, 41 African ancestry bipolar disorder cases, 76 African ancestry controls, 116 European ancestry schizophrenia cases, 86 European ancestry schizo-affective cases, 165 European ancestry bipolar disorder cases, 182 European ancestry controls	29064472	GCA-8
rs6763768	5e-06	CACNA1D	3p21.1	Bacterial meningitis	842 European ancestry cases, 82,778 European ancestry controls	28928442	GCA-8
rs3774605	1e-09	CACNA1D	3p21.1	Educational attainment (years of education)	up to 1,131,881 European ancestry individuals	30038396	GCA-8
rs877483	5e-10	CACNA1D, CHDH	3p21.1	Smoking initiation (ever regular vs never regular) (MTAG)	up to 1,359,002 European ancestry individuals	30643251	GCA-8
rs62252819	1e-08	CACNA1D	3p21.1	Educational attainment (years of education)	up to 1,131,881 European ancestry individuals	30038396	GCA-8
rs4687735	2e-09	CACNA1D	3p21.1	Educational attainment (years of education)	up to 1,131,881 European ancestry individuals	30038396	GCA-8
rs11130380	4e-10	CACNA1D	3p21.1	Educational attainment (years of education)	up to 1,131,881 European ancestry individuals	30038396	GCA-8
rs6763768 x rs7756755	4e-09	CACNA1D x AL357052.1	3p21.1 x 6p22.3	Neurofibrillary tangles (SNP x SNP interaction)	1,316 individuals	32450446	GCA-8
rs3774573	4e-11	CACNA1D	3p21.1	Body mass index	457,822 European ancestry individuals	31669095	GCA-8
rs143955190	2e-08	CACNA1D	3p21.1	Body mass index	457,822 European ancestry individuals	31669095	GCA-8
rs13076366	2e-08	CACNA1D	3p21.1	Body mass index	315,347 European ancestry individuals, 8,322 Hispanic/Latino individuals, 7,290 East Asian ancestry individuals, 3,069 African American individuals, 459 South Asian ancestry individuals	30108127	GCA-8
rs2358740	1e-06	CACNA1D	3p21.1	Schizophrenia	14,023 East Asian ancestry cases, 33,640 European ancestry cases, 31,505 East Asian ancestry controls, 43,456 European ancestry controls	30285260	GCA-8
rs2358740	3e-07	CACNA1D	3p21.1	Schizophrenia	14,023 East Asian ancestry cases, 33,640 European ancestry cases, 31,505 East Asian ancestry controls, 43,456 European ancestry controls	30285260	GCA-8
rs62252819	2e-09	CACNA1D	3p21.1	Educational attainment (MTAG)	1,311,438 European ancestry individuals	30038396	GCA-8
rs2306866	2e-11	CACNA1D	3p21.1	Educational attainment (MTAG)	1,311,438 European ancestry individuals	30038396	GCA-8
rs35593046	5e-09	CACNA1D	3p21.1	Medication use (calcium channel blockers)	31,904 European ancestry cases, 172,474 European ancestry controls	31015401	GCA-8
rs9841978	2e-13	CACNA1D	3p21.1	Medication use (calcium channel blockers)	31,904 European ancestry cases, 172,474 European ancestry controls	31015401	GCA-8
rs35593046	4e-11	CACNA1D	3p21.1	Medication use (agents acting on the renin-angiotensin system)	62,752 European ancestry cases, 174,778 European ancestry controls	31015401	GCA-8
rs6445597	1e-10	CACNA1D	3p21.1	Medication use (agents acting on the renin-angiotensin system)	62,752 European ancestry cases, 174,778 European ancestry controls	31015401	GCA-8
rs2306866	2e-10	CACNA1D	3p21.1	Smoking initiation (ever regular vs never regular)	up to 1,232,091 European ancestry individuals	30643251	GCA-8
rs3821843	3e-16	CACNA1D	3p21.1	Systolic blood pressure	approximately 422,000 European ancestry individuals	30595370	GCA-8
rs7340705	3e-12	CACNA1D	3p21.1	Systolic blood pressure	approximately 422,000 European ancestry individuals	30595370	GCA-8
rs9311507	3e-10	CACNA1D	3p21.1	Cognitive performance (MTAG)	402,382 European ancestry individuals	30038396	GCA-8
rs793202	5e-14	CACNA1D	3p21.1	Height	approximately 458,000 European ancestry individuals	30595370	GCA-8
rs17237537	2e-08	CACNA1D	3p21.1	Height	approximately 458,000 European ancestry individuals	30595370	GCA-8
rs3774589	4e-11	CACNA1D	3p21.1	Heel bone mineral density	approximately 446,000 European ancestry individuals	30595370	GCA-8
rs3821843	7e-13	CACNA1D	3p21.1	Cardiovascular disease	approximately 459,000 European ancestry individuals	30595370	GCA-8
rs6445597	2e-10	CACNA1D	3p21.1	Cardiovascular disease	approximately 459,000 European ancestry individuals	30595370	GCA-8
rs2306866	1e-11	CACNA1D	3p21.1	Highest math class taken (MTAG)	811,539 European ancestry individuals	30038396	GCA-8
rs719260	3e-11	CACNA1D	3p21.1	Body mass index	approximately 458,000 European ancestry individuals	30595370	GCA-8
rs6809164	6e-19	CACNA1D	3p21.1	Lung function (FEV1/FVC)	approximately 370,000 European ancestry individuals	30595370	GCA-8
rs7412010	2e-29	CDC42 - WNT4	1p36.12	Uterine fibroids	20,406 European ancestry cases, 223,918 European ancestry controls	31649266	GCA-8
rs10917123	1e-08	AL590556.3, CDC42-AS1, CDC42, LINC00339	1p36.12	Height	159,095 Japanese ancestry individuals	31562340	GCA-8
rs2473317	3e-06	MPHOSPH6P1, CDC42	1p36.12	Daytime sleep phenotypes	874 European ancestry individuals	27126917	GCA-8
rs7412010	4e-10	CDC42 - WNT4	1p36.12	Gynecologic disease	7,315 Japanese ancestry cases, 39,556 Japanese ancestry controls	31488892	GCA-8
rs10917151	5e-12	CDC42	1p36.12	Uterine fibroids	5,236 Japanese ancestry cases, 39,556 Japanese ancestry controls	31488892	GCA-8
rs7412010	5e-08	CDC42 - WNT4	1p36.12	Uterine fibroids (MTAG)	5,236 Japanese ancestry cases, 39,556 Japanese ancestry controls	31488892	GCA-8
rs10917151	3e-07	CDC42	1p36.12	Uterine fibroids (MTAG)	5,236 Japanese ancestry cases, 39,556 Japanese ancestry controls	31488892	GCA-8
rs7412010	1e-12	CDC42 - WNT4	1p36.12	Uterine fibroids	5,236 Japanese ancestry cases, 39,556 Japanese ancestry controls	31488892	GCA-8
rs7412010	5e-11	CDC42 - WNT4	1p36.12	Gynecologic disease	7,975 Japanese ancestry cases, 39,556 Japanese ancestry controls	31488892	GCA-8
rs7412010	7e-11	CDC42 - WNT4	1p36.12	Gynecologic disease (multivariate analysis)	up to 7,975 Japanese ancestry cases, 39,556 Japanese ancestry controls	31488892	GCA-8
rs10917152	2e-09	CDC42	1p36.12	Intelligence	269,867 European ancestry individuals	29942086	GCA-8
rs10917151; rs4654783; rs2235529	7e-09	CDC42; CDC42 - WNT4; WNT4	1p36.12	Endometriosis	1,514 European ancestry cases, 12,660 European ancestry controls	23472165	GCA-8
rs10917151; rs4654783; rs2235529	6e-06	CDC42; CDC42 - WNT4; WNT4	1p36.12	Endometriosis	1,514 European ancestry cases, 12,660 European ancestry controls	23472165	GCA-8
rs10917151; rs7521902; rs4654783; rs2235529; rs16826658	8e-07	CDC42; AL445253.1 - MIR4418; CDC42 - WNT4; WNT4; AL445253.1 - MIR4418	1p36.12	Endometriosis	1,514 European ancestry cases, 12,660 European ancestry controls	23472165	GCA-8
rs10917151	5e-14	CDC42	1p36.12	Uterine fibroids	16,595 European ancestry cases, 523,330 European ancestry controls	30194396	GCA-8
rs2143103	3e-09	CDC42 - WNT4	1p36.12	Cognitive ability, years of educational attainment or schizophrenia (pleiotropy)	328,917 individuals with educational attainment measurements, 107,207 individuals with cognitive ability measurements, 77,096 European ancestry schizophrenia cases, 43,456 European ancestry controls	31374203	GCA-8
rs541507329	5e-08	CDC42 - WNT4	1p36.12	General cognitive ability	up to 300,486 European ancestry individuals	29844566	GCA-8
rs2473290	3e-07	CDC42, CDC42-AS1	1p36.12	Cancer (pleiotropy)	64,962 European ancestry cases, 410,350 European ancestry controls	32887889	GCA-8
rs2268177	5e-06	CDC42	1p36.12	Metabolite levels	2,076 European ancestry individuals	23823483	GCA-8
rs2501276	2e-07	CDC42-AS1, CDC42	1p36.12	Immune response to smallpox vaccine (IL-6)	Up to 512 European ancestry individuals, 199 African American individuals	22610502	GCA-8
rs5772984	2e-22	CDC42	1p36.12	Heel bone mineral density	394,929 European ancestry individuals	30048462	GCA-8
rs2143103	1e-08	CDC42 - WNT4	1p36.12	Cognitive performance	257,841 European ancestry individuals	30038396	GCA-8
rs10917151	2e-24	CDC42	1p36.12	Uterine fibroids	8,168 European ancestry cases, 65,134 European ancestry controls, 1,278 African ancestry cases, 1,914 African ancestry controls	31249589	GCA-8
rs2501285	4e-09	CDC42-AS1, CDC42	1p36.12	Heel bone mineral density	approximately 446,000 European ancestry individuals	30595370	GCA-8
rs2473290	1e-21	CDC42, CDC42-AS1	1p36.12	Height	approximately 458,000 European ancestry individuals	30595370	GCA-8
rs17681615	3e-09	DCC	18q21.2	Feeling miserable	376,097 European ancestry individuals	29500382	GCA-8
rs11659803	5e-08	DCC	18q21.2	Feeling miserable	376,097 European ancestry individuals	29500382	GCA-8
rs17501820	2e-08	DCC	18q21.2	Feeling miserable	376,097 European ancestry individuals	29500382	GCA-8
rs8097041	3e-08	DCC	18q21.2	Feeling miserable	376,097 European ancestry individuals	29500382	GCA-8
rs11660938	4e-12	DCC	18q21.2	Putamen volume	12,596 European ancestry individuals	29147026	GCA-8
rs4632195	2e-06	DCC	18q21.2	Schizophrenia	7,699 Chinese ancestry cases, 35,476 European ancestry cases, 18,327 Chinese ancestry controls, 46,839 European ancestry controls	28991256	GCA-8
rs141670172	7e-06	DCC	18q21.2	Mosquito bite size	84,724 European ancestry individuals	28199695	GCA-8
rs62098013	4e-09	DCC	18q21.2	Lifetime smoking index	462,690 European ancestry individuals	31689377	GCA-8
rs17669415	1e-10	DCC	18q21.2	Smoking status (ever vs never smokers)	518,633 European ancestry individuals	30643258	GCA-8
rs1221976	3e-11	DCC	18q21.2	Smoking status (ever vs never smokers)	518,633 European ancestry individuals	30643258	GCA-8
rs1145247	2e-08	DCC	18q21.2	Number of sexual partners	370,711 European ancestry individuals	30643258	GCA-8
rs55986545	2e-08	DCC	18q21.2	Risk-taking tendency (4-domain principal component model)	315,894 European ancestry individuals	30643258	GCA-8
rs8084351	9e-06	DCC	18q21.2	Longevity	up to 482,000 European ancestry individuals	31484785	GCA-8
rs1372626	3e-06	DCC	18q21.2	Smoking behaviour (cigarettes smoked per day)	up to 4737 African American individuals	27393504	GCA-8
rs67163261	1e-06	DCC	18q21.2	Parental longevity (combined parental age at death)	45,627 middle-aged British individuals	27015805	GCA-8
rs4632195	5e-07	DCC	18q21.2	Neuroticism	170,911 European ancestry individuals	27089181	GCA-8
rs62100776	1e-08	DCC	18q21.2	Depression	105,739 European ancestry individuals, 16,471 European ancestry major depressive disorder cases, 58,835 European ancestry controls	27089181	GCA-8
rs17748074	9e-06	DCC	18q21.2	Bortezomib-induced peripheral neuropathy in multiple myeloma	102 European ancestry cases and 544 European ancestry controls.	28317148	GCA-8
rs62100765	1e-10	DCC	18q21.2	Educational attainment (years of education)	405,072 European ancestry individuals	27225129	GCA-8
rs4632195	4e-06	DCC	18q21.2	Schizophrenia	592 Ashkenazi Jewish ancestry cases, 505 Ashkenazi Jewish ancestry controls, 36,989 cases, 113,075 controls	26198764	GCA-8
rs9956738	4e-07	DCC	18q21.2	Eosinophilic esophagitis	657 European ancestry cases, 9,296 European ancestry controls	25017104	GCA-8
rs4643406	3e-15	DCC	18q21.2	Brain region volumes	19,629 British ancestry individuals	31676860	GCA-8
rs4940255	6e-15	DCC	18q21.2	Brain region volumes	19,629 British ancestry individuals	31676860	GCA-8
rs6508230	4e-18	DCC	18q21.2	Brain region volumes	19,629 British ancestry individuals	31676860	GCA-8
rs7241743	1e-14	DCC	18q21.2	Brain region volumes	19,629 British ancestry individuals	31676860	GCA-8
rs11663393	2e-10	DCC	18q21.2	Bipolar disorder or major depressive disorder	164,933 European ancestry major depressive disorder cases, 20,352 European ancestry bipolar disorder cases, 439,741 European ancestry controls	31926635	GCA-8
rs62098013	8e-20	DCC	18q21.2	Putamen volume	37,571 European ancestry individuals	31636452	GCA-8
rs9807529	3e-15	DCC	18q21.2	Brain region volumes	19,629 British ancestry individuals	31676860	GCA-8
rs11372185	2e-14	DCC	18q21.2	Brain region volumes	19,629 British ancestry individuals	31676860	GCA-8
rs11663217	6e-09	DCC	18q21.2	Brain region volumes	19,629 British ancestry individuals	31676860	GCA-8
rs11663596	8e-09	DCC	18q21.2	Brain region volumes	19,629 British ancestry individuals	31676860	GCA-8
rs11665364	1e-15	DCC	18q21.2	Brain region volumes	19,629 British ancestry individuals	31676860	GCA-8
rs12457812	2e-08	DCC	18q21.2	Brain region volumes	19,629 British ancestry individuals	31676860	GCA-8
rs17488316	6e-12	DCC	18q21.2	Brain region volumes	19,629 British ancestry individuals	31676860	GCA-8
rs8090945	2e-13	DCC	18q21.2	Brain region volumes	19,629 British ancestry individuals	31676860	GCA-8
rs8099145	6e-14	DCC	18q21.2	Brain region volumes	19,629 British ancestry individuals	31676860	GCA-8
rs905761	7e-16	DCC	18q21.2	Brain region volumes	19,629 British ancestry individuals	31676860	GCA-8
rs4940227	4e-06	DCC	18q21.2	Reaction time	330,069 European ancestry individuals	29844566	GCA-8
rs12607758	2e-08	LINC01917, DCC	18q21.2	Lung function (FVC)	321,047 European ancestry individuals	30804560	GCA-8
rs10502966	9e-11	DCC	18q21.2	Insomnia	651,923 European ancestry males, 679,087 European ancestry females	30804565	GCA-8
rs7245004	4e-10	DCC	18q21.2	Intelligence	269,867 European ancestry individuals	29942086	GCA-8
rs62100775	1e-08	DCC	18q21.2	Intelligence	269,867 European ancestry individuals	29942086	GCA-8
rs8089865	3e-12	DCC	18q21.2	Intelligence	269,867 European ancestry individuals	29942086	GCA-8
rs8089865	3e-11	DCC	18q21.2	Depression	688,809 European ancestry individuals	29942085	GCA-8
rs8099160	2e-14	DCC	18q21.2	Depression	688,809 European ancestry individuals	29942085	GCA-8
rs62097899	8e-10	DCC	18q21.2	Depression	688,809 European ancestry individuals	29942085	GCA-8
rs7505145	2e-08	DCC	18q21.2	Depression	688,809 European ancestry individuals	29942085	GCA-8
rs11665364	1e-14	DCC	18q21.2	Brain region volumes	19,629 British ancestry individuals	31676860	GCA-8
rs12953529	3e-15	DCC	18q21.2	Brain region volumes	19,629 British ancestry individuals	31676860	GCA-8
rs17488316	4e-11	DCC	18q21.2	Brain region volumes	19,629 British ancestry individuals	31676860	GCA-8
rs35362746	1e-11	DCC	18q21.2	Brain region volumes	19,629 British ancestry individuals	31676860	GCA-8
rs4643406	9e-16	DCC	18q21.2	Brain region volumes	19,629 British ancestry individuals	31676860	GCA-8
rs4940255	1e-14	DCC	18q21.2	Brain region volumes	19,629 British ancestry individuals	31676860	GCA-8
rs6508230	9e-18	DCC	18q21.2	Brain region volumes	19,629 British ancestry individuals	31676860	GCA-8
rs11372185	4e-14	DCC	18q21.2	Brain region volumes	19,629 British ancestry individuals	31676860	GCA-8
rs11663217	3e-08	DCC	18q21.2	Brain region volumes	19,629 British ancestry individuals	31676860	GCA-8
rs12968428	2e-12	DCC	18q21.2	Depression	688,809 European ancestry individuals	29942085	GCA-8
rs4277413	1e-11	DCC	18q21.2	Depression	688,809 European ancestry individuals	29942085	GCA-8
rs1431181	3e-12	DCC	18q21.2	Depression	688,809 European ancestry individuals	29942085	GCA-8
rs149735550	3e-08	DCC	18q21.2	Depression	688,809 European ancestry individuals	29942085	GCA-8
rs8091068	1e-08	DCC	18q21.2	Neuroticism	449,484 European ancestry individuals	29942085	GCA-8
rs1346972	1e-22	DCC	18q21.2	Adolescent idiopathic scoliosis	196 cases, 303 controls	30019117	GCA-8
rs11663393	7e-09	DCC	18q21.2	Depressed affect	357,957 European ancestry individuals	29942085	GCA-8
rs11664123	2e-08	DCC	18q21.2	Depressed affect	357,957 European ancestry individuals	29942085	GCA-8
rs1875560	3e-11	DCC	18q21.2	Depressed affect	357,957 European ancestry individuals	29942085	GCA-8
rs17487484	2e-12	DCC	18q21.2	Depressed affect	357,957 European ancestry individuals	29942085	GCA-8
rs1948783	1e-08	DCC	18q21.2	Neuroticism	449,484 European ancestry individuals	29942085	GCA-8
rs7241743	1e-14	DCC	18q21.2	Brain region volumes	19,629 British ancestry individuals	31676860	GCA-8
rs7506909	5e-12	DCC	18q21.2	Brain region volumes	19,629 British ancestry individuals	31676860	GCA-8
rs8090945	4e-13	DCC	18q21.2	Brain region volumes	19,629 British ancestry individuals	31676860	GCA-8
rs8099145	5e-13	DCC	18q21.2	Brain region volumes	19,629 British ancestry individuals	31676860	GCA-8
rs905761	2e-16	DCC	18q21.2	Brain region volumes	19,629 British ancestry individuals	31676860	GCA-8
rs4632195	5e-12	DCC	18q21.2	Neuroticism	449,484 European ancestry individuals	29942085	GCA-8
rs4939722	3e-08	DCC	18q21.2	Neuroticism	449,484 European ancestry individuals	29942085	GCA-8
rs8089865	6e-09	DCC	18q21.2	Depressed affect	357,957 European ancestry individuals	29942085	GCA-8
rs8097041	2e-11	DCC	18q21.2	Depressed affect	357,957 European ancestry individuals	29942085	GCA-8
rs4453579	1e-08	LINC01917, DCC	18q21.2	Neuroticism	449,484 European ancestry individuals	29942085	GCA-8
rs16955886	3e-08	DCC	18q21.2	Adolescent idiopathic scoliosis	196 cases, 303 controls	30019117	GCA-8
rs12969597	3e-09	DCC	18q21.2	Household income (MTAG)	505,541 British and unknown ancestry individuals	31844048	GCA-8
rs60658082	4e-09	DCC	18q21.2	Household income (MTAG)	505,541 British and unknown ancestry individuals	31844048	GCA-8
rs6508220	1e-16	DCC	18q21.2	Intelligence	269,867 European ancestry individuals	29942086	GCA-8
rs62100765	8e-14	DCC	18q21.2	Household income (MTAG)	505,541 British and unknown ancestry individuals	31844048	GCA-8
rs71367283	2e-10	DCC	18q21.2	Intelligence	269,867 European ancestry individuals	29942086	GCA-8
rs1972044	7e-11	DCC	18q21.2	Household income (MTAG)	505,541 British and unknown ancestry individuals	31844048	GCA-8
rs10853627	7e-10	DCC	18q21.2	Intelligence	269,867 European ancestry individuals	29942086	GCA-8
rs1078459	8e-13	DCC	18q21.2	Intelligence	269,867 European ancestry individuals	29942086	GCA-8
rs11663156	1e-10	DCC	18q21.2	Intelligence	269,867 European ancestry individuals	29942086	GCA-8
rs13381096	2e-11	DCC	18q21.2	Intelligence	269,867 European ancestry individuals	29942086	GCA-8
rs56796226	2e-09	DCC	18q21.2	Insomnia	651,923 European ancestry males, 679,087 European ancestry females	30804565	GCA-8
rs11662271	3e-12	DCC	18q21.2	General cognitive ability	up to 300,486 European ancestry individuals	29844566	GCA-8
rs9949444	4e-12	DCC	18q21.2	General cognitive ability	up to 300,486 European ancestry individuals	29844566	GCA-8
rs7231178	4e-06	DCC	18q21.2	Trauma exposure	35,269 European ancestry cases, 63,451 European ancestry controls	31969693	GCA-8
rs7229097	5e-06	DCC	18q21.2	Deliberate self-harm	6,711 European ancestry cases, 146,849 European ancestry controls	32473944	GCA-8
rs12959099	2e-06	DCC	18q21.2	Deliberate self-harm	6,711 European ancestry cases, 146,849 European ancestry controls	32473944	GCA-8
rs17487277	2e-06	DCC	18q21.2	Deliberate self-harm	6,711 European ancestry cases, 146,849 European ancestry controls	32473944	GCA-8
rs4296324	5e-06	DCC	18q21.2	Deliberate self-harm	6,711 European ancestry cases, 146,849 European ancestry controls	32473944	GCA-8
rs766498304	6e-10	DCC	18q21.2	Mood instability	157,039 European ancestry cases, 206,666 European ancestry controls	31168069	GCA-8
rs17487484	1e-09	DCC	18q21.2	Experiencing mood swings	373,733 European ancestry individuals	29500382	GCA-8
rs11877496	1e-09	DCC	18q21.2	Experiencing mood swings	373,733 European ancestry individuals	29500382	GCA-8
rs34160346	3e-09	DCC	18q21.2	Experiencing mood swings	373,733 European ancestry individuals	29500382	GCA-8
rs4632195	3e-09	DCC	18q21.2	Feeling fed-up	374,971 European ancestry individuals	29500382	GCA-8
rs1875560	5e-10	DCC	18q21.2	Feeling fed-up	374,971 European ancestry individuals	29500382	GCA-8
rs4129322	3e-10	DCC	18q21.2	Age at first sexual intercourse	59,357 British ancestry males, 66,310 British ancestry females	27089180	GCA-8
rs12955791	2e-08	DCC, LINC01917	18q21.2	Neurociticism	380,506 European ancestry individuals	29500382	GCA-8
rs17487484	5e-10	DCC	18q21.2	Neurociticism	380,506 European ancestry individuals	29500382	GCA-8
rs74681568	2e-07	DCC	18q21.2	Coenzyme Q10 levels	up to 1,300 European ancestry individuals	27149984	GCA-8
rs1431196	6e-11	DCC	18q21.2	Cognitive ability (MTAG)	436,124 European ancestry individuals	29186694	GCA-8
rs4129322	4e-08	DCC	18q21.2	Body mass index	up to 72,390 Japanese ancestry women, up to 85,894 Japanese ancestry men	28892062	GCA-8
rs1431196	4e-07	DCC	18q21.2	Cognitive ability	107,207 European ancestry individuals	29186694	GCA-8
rs10221412	4e-11	DCC	18q21.2	Intelligence (MTAG)	120,934 British ancestry individuals, 127,548 individuals	29326435	GCA-8
rs1078459	3e-11	DCC	18q21.2	Intelligence (MTAG)	120,934 British ancestry individuals, 127,548 individuals	29326435	GCA-8
rs1367633	2e-08	DCC	18q21.2	Intelligence (MTAG)	120,934 British ancestry individuals, 127,548 individuals	29326435	GCA-8
rs17417046	3e-13	DCC	18q21.2	Intelligence (MTAG)	120,934 British ancestry individuals, 127,548 individuals	29326435	GCA-8
rs4277413	5e-13	DCC	18q21.2	Intelligence (MTAG)	120,934 British ancestry individuals, 127,548 individuals	29326435	GCA-8
rs7245004	7e-14	DCC	18q21.2	Intelligence (MTAG)	120,934 British ancestry individuals, 127,548 individuals	29326435	GCA-8
rs8083850	6e-13	DCC	18q21.2	Intelligence (MTAG)	120,934 British ancestry individuals, 127,548 individuals	29326435	GCA-8
rs11663156	1e-08	DCC	18q21.2	Intelligence (MTAG)	120,934 British ancestry individuals, 127,548 individuals	29326435	GCA-8
rs11665242	9e-16	DCC	18q21.2	Intelligence (MTAG)	120,934 British ancestry individuals, 127,548 individuals	29326435	GCA-8
rs12607356	2e-09	DCC	18q21.2	Intelligence (MTAG)	120,934 British ancestry individuals, 127,548 individuals	29326435	GCA-8
rs12960505	2e-15	DCC	18q21.2	Intelligence (MTAG)	120,934 British ancestry individuals, 127,548 individuals	29326435	GCA-8
rs10502966	1e-11	DCC	18q21.2	Intelligence (MTAG)	120,934 British ancestry individuals, 127,548 individuals	29326435	GCA-8
rs1972044	7e-14	DCC	18q21.2	Intelligence (MTAG)	120,934 British ancestry individuals, 127,548 individuals	29326435	GCA-8
rs6508220	5e-15	DCC	18q21.2	Intelligence (MTAG)	120,934 British ancestry individuals, 127,548 individuals	29326435	GCA-8
rs7506451	3e-10	DCC	18q21.2	Intelligence (MTAG)	120,934 British ancestry individuals, 127,548 individuals	29326435	GCA-8
rs8084280	3e-09	DCC	18q21.2	Mood instability	53,525 European ancestry cases, 60,443 European ancestry controls	29187730	GCA-8
rs8084280	1e-07	DCC	18q21.2	Mood instability	43,660 European ancestry cases without a psychiatric disorder diagnosis, 60,443 European ancestry controls	29187730	GCA-8
rs768048	8e-06	DCC	18q21.2	Alcoholism (alcohol use disorder factor score)	2,062 European ancestry alcohol dependence cases, 6,692 European ancestry controls	21529783	GCA-8
rs7504990	7e-08	DCC	18q21.2	Gallbladder cancer	41 Japanese ancestry cases, 866 Japanese ancestry controls	22318345	GCA-8
rs4940203	5e-07	DCC	18q21.2	Obesity-related traits	815 Hispanic children from 263 families	23251661	GCA-8
rs17417046	2e-12	DCC	18q21.2	Life satisfaction	80,852 European ancestry individuals	30643256	GCA-8
rs7232516	1e-11	DCC	18q21.2	Neuroticism	523,783 European ancestry individuals	30643256	GCA-8
rs8084280	3e-16	DCC	18q21.2	Life satisfaction	80,852 European ancestry individuals	30643256	GCA-8
rs7232516	7e-11	DCC	18q21.2	Life satisfaction	80,852 European ancestry individuals	30643256	GCA-8
rs11874299 x rs17074600	4e-09	DCC x AC084768.1 - AC084768.2	18q21.2 x 8p23.2	Total PHF-tau (SNP x SNP interaction)	1,285 individuals	32450446	GCA-8
rs78324365	5e-09	DCC	18q21.2	Well-being spectrum (multivariate analysis)	2,083,151 European ancestry individuals	30643256	GCA-8
rs8084280	3e-19	DCC	18q21.2	Well-being spectrum (multivariate analysis)	2,083,151 European ancestry individuals	30643256	GCA-8
rs8089865	7e-10	DCC	18q21.2	Lung function (FVC)	60,552 European ancestry individuals, 8,429 African individuals, 9,959 Korean ancestry individuals, 11,775 Hispanic individuals	30061609	GCA-8
rs8089865	2e-10	DCC	18q21.2	Lung function (FVC)	60,552 European ancestry individuals, 8,429 African individuals, 9,959 Korean ancestry individuals, 11,775 Hispanic individuals	30061609	GCA-8
rs4384683	2e-10	DCC	18q21.2	Chronic back pain	29,531 European ancestry cases, 128,494 European ancestry controls	30261039	GCA-8
rs7227069	2e-28	DCC	18q21.2	Depression	118,811 European ancestry cases, 327,427 European ancestry controls, 127,552 cases, 233,763 controls	30718901	GCA-8
rs4453579	6e-08	LINC01917, DCC	18q21.2	General cognitive ability	up to 300,486 European ancestry individuals	29844566	GCA-8
rs11082964 x rs6774124	3e-09	DCC x TOP2B	18q21.2 x 3p24.2	Total PHF-tau (SNP x SNP interaction)	1,285 individuals	32450446	GCA-8
rs7232516	6e-11	DCC	18q21.2	Positive affect	410,603 European ancestry individuals	30643256	GCA-8
rs8084280	8e-17	DCC	18q21.2	Positive affect	410,603 European ancestry individuals	30643256	GCA-8
rs17417046	4e-13	DCC	18q21.2	Positive affect	410,603 European ancestry individuals	30643256	GCA-8
rs8084280	3e-19	DCC	18q21.2	Neuroticism	523,783 European ancestry individuals	30643256	GCA-8
rs17417046	2e-13	DCC	18q21.2	Neuroticism	523,783 European ancestry individuals	30643256	GCA-8
rs7232516	2e-11	DCC	18q21.2	Depressive symptoms	1,067,913 European ancestry individuals	30643256	GCA-8
rs8084280	3e-19	DCC	18q21.2	Depressive symptoms	1,067,913 European ancestry individuals	30643256	GCA-8
rs17417046	2e-13	DCC	18q21.2	Depressive symptoms	1,067,913 European ancestry individuals	30643256	GCA-8
rs10853620 x rs17242692	6e-09	DCC x SETP1 - RNASE9	18q21.2 x 14q11.2	Total PHF-tau (SNP x SNP interaction)	1,285 individuals	32450446	GCA-8
rs8089865	2e-06	DCC	18q21.2	Lung function (FEV1)	60,552 European ancestry individuals, 8,429 African individuals, 9,959 Korean ancestry individuals, 11,775 Hispanic individuals	30061609	GCA-8
rs17410557	8e-07	DCC	18q21.2	Depression (broad)	113,769 British ancestry cases, 208,811 British ancestry controls	29662059	GCA-8
rs9954838	4e-16	DCC	18q21.2	Brain morphology (MOSTest)	26,502 European ancestry individuals	32665545	GCA-8
rs62097986	1e-13	DCC	18q21.2	Subcortical brain region volumes	up to 13,171 European ancestry individuals	25607358	GCA-8
rs8094822	3e-06	DCC	18q21.2	Short-term memory (digit-span task)	2,591 European ancestry individuals	30741946	GCA-8
rs1431196	6e-11	DCC	18q21.2	Cognitive ability, years of educational attainment or schizophrenia (pleiotropy)	328,917 individuals with educational attainment measurements, 107,207 individuals with cognitive ability measurements, 77,096 European ancestry schizophrenia cases, 43,456 European ancestry controls	31374203	GCA-8
rs9966005	4e-08	DCC	18q21.2	General cognitive ability	up to 300,486 European ancestry individuals	29844566	GCA-8
rs10502971	3e-06	DCC	18q21.2	Gut microbiota relative abundance (unclassified genus belonging to family Clostridiaceae)	1,068 Japanese ancestry individuals	33208821	GCA-8
rs62098013	4e-11	DCC	18q21.2	Multisite chronic pain	387,649 British ancestry individuals	31194737	GCA-8
rs8097041	3e-09	DCC	18q21.2	Neuroticism	274,107 British ancestry individuals	32231276	GCA-8
rs11176397 x rs11874663	4e-11	GRIP1 x DCC	12q14.3 x 18q21.2	Total PHF-tau (SNP x SNP interaction)	1,285 individuals	32450446	GCA-8
rs10853627	1e-08	DCC	18q21.2	General cognitive ability	up to 300,486 European ancestry individuals	29844566	GCA-8
rs4343352	4e-06	DCC	18q21.2	Deliberate self-harm	6,711 European ancestry cases, 146,849 European ancestry controls	32473944	GCA-8
rs4291980	2e-06	DCC	18q21.2	Deliberate self-harm	6,711 European ancestry cases, 146,849 European ancestry controls	32473944	GCA-8
rs4321259	2e-06	DCC	18q21.2	Deliberate self-harm	6,711 European ancestry cases, 146,849 European ancestry controls	32473944	GCA-8
rs4372758	3e-06	DCC	18q21.2	Deliberate self-harm	6,711 European ancestry cases, 146,849 European ancestry controls	32473944	GCA-8
rs62099230	2e-06	DCC	18q21.2	Deliberate self-harm	6,711 European ancestry cases, 146,849 European ancestry controls	32473944	GCA-8
rs17408393	2e-06	DCC	18q21.2	Deliberate self-harm	6,711 European ancestry cases, 146,849 European ancestry controls	32473944	GCA-8
rs1502233	2e-09	DCC	18q21.2	General cognitive ability	up to 300,486 European ancestry individuals	29844566	GCA-8
rs11082964 x rs2253753	6e-23	DCC x AC004485.1	18q21.2 x 7p15.3	Total PHF-tau (SNP x SNP interaction)	1,285 individuals	32450446	GCA-8
rs8084351	4e-09	DCC	18q21.2	Attention deficit hyperactivity disorder (MTAG)	61,421 individuals	32606422	GCA-8
rs6508210	3e-08	DCC	18q21.2	Autism spectrum disorder (MTAG)	60,817 individuals	32606422	GCA-8
rs6508210	5e-17	DCC	18q21.2	Depressive symptoms (MTAG)	955,012 individuals	32606422	GCA-8
rs1221983	2e-08	DCC	18q21.2	Smoking status (ever vs never smokers)	336,066 British ancestry individuals	32231276	GCA-8
rs17411061	4e-09	DCC	18q21.2	General cognitive ability	up to 300,486 European ancestry individuals	29844566	GCA-8
rs8099160	2e-14	DCC	18q21.2	Depressive symptoms	688,809 individuals	32606422	GCA-8
rs4632195	5e-09	DCC	18q21.2	Schizophrenia (MTAG)	67,764 individuals	32606422	GCA-8
rs11876941	5e-06	DCC	18q21.2	Body mass index (ever vs never smoking interaction)	8,203 African American females, 3,484 Hispanic females	23192594	GCA-8
rs1460196	9e-06	DCC	18q21.2	Response to mTOR inhibitor (everolimus)	87 European ancestry individuals, 91 African American individuals, 94 Han Chinese ancestry individuals	24009623	GCA-8
rs2339345	8e-06	DCC	18q21.2	Glucose homeostasis traits	up to 4,176 Mexican American individuals	25524916	GCA-8
rs11663393	6e-09	DCC	18q21.2	Depressive symptoms	354,862 European ancestry individuals	29292387	GCA-8
rs8084351	4e-12	DCC	18q21.2	Subjective well-being (MTAG)	388,538 European ancestry individuals	29292387	GCA-8
rs8084351	1e-13	DCC	18q21.2	Neuroticism (MTAG)	168,105 European ancestry individuals	29292387	GCA-8
rs8084351	2e-12	DCC	18q21.2	Depressive symptoms (MTAG)	354,862 European ancestry individuals	29292387	GCA-8
rs8083764	8e-09	DCC	18q21.2	Smoking initiation (ever regular vs never regular)	up to 1,232,091 European ancestry individuals	30643251	GCA-8
rs1373178	4e-15	DCC	18q21.2	Smoking initiation (ever regular vs never regular)	up to 1,232,091 European ancestry individuals	30643251	GCA-8
rs62098013	2e-11	DCC	18q21.2	Smoking initiation (ever regular vs never regular)	up to 1,232,091 European ancestry individuals	30643251	GCA-8
rs1373178	4e-13	DCC	18q21.2	Age of smoking initiation (MTAG)	up to 931,815 European ancestry individuals	30643251	GCA-8
rs62098013	2e-14	DCC	18q21.2	Age of smoking initiation (MTAG)	up to 931,815 European ancestry individuals	30643251	GCA-8
rs12956821 x rs17046472	7e-09	DCC x GRM7	18q21.2 x 3p26.1	Neurofibrillary tangles (SNP x SNP interaction)	1,316 individuals	32450446	GCA-8
rs1373178	2e-22	DCC	18q21.2	Smoking initiation (ever regular vs never regular) (MTAG)	up to 1,359,002 European ancestry individuals	30643251	GCA-8
rs62098013	6e-16	DCC	18q21.2	Smoking initiation (ever regular vs never regular) (MTAG)	up to 1,359,002 European ancestry individuals	30643251	GCA-8
rs34481890	9e-10	DCC	18q21.2	Educational attainment (years of education)	up to 1,131,881 European ancestry individuals	30038396	GCA-8
rs12959099	2e-20	DCC	18q21.2	Educational attainment (years of education)	up to 1,131,881 European ancestry individuals	30038396	GCA-8
rs151120610	3e-08	DCC	18q21.2	DNA methylation variation (age effect)	Up to 954 individuals	30348214	GCA-8
rs11663694	2e-10	DCC	18q21.2	Smoking cessation (MTAG)	up to 820,192 European ancestry individuals	30643251	GCA-8
rs17046472 x rs1573410	5e-09	GRM7 x DCC	3p26.1 x 18q21.2	Neurofibrillary tangles (SNP x SNP interaction)	1,316 individuals	32450446	GCA-8
rs77162730	4e-29	DCC	18q21.2	Subcortical volume (MOSTest)	26,502 European ancestry individuals	32665545	GCA-8
rs4405620	2e-16	DCC	18q21.2	Brain morphology (min-P)	26,502 European ancestry individuals	32665545	GCA-8
rs4405620	1e-16	DCC	18q21.2	Subcortical volume (min-P)	26,502 European ancestry individuals	32665545	GCA-8
rs803446 x rs7505465	3e-08	MTHFD1L x DCC	6q25.1 x 18q21.2	Total PHF-tau (SNP x SNP interaction)	1,285 individuals	32450446	GCA-8
rs4632195	7e-07	DCC	18q21.2	Schizophrenia	14,023 East Asian ancestry cases, 33,640 European ancestry cases, 31,505 East Asian ancestry controls, 43,456 European ancestry controls	30285260	GCA-8
rs4632195	9e-06	DCC	18q21.2	Schizophrenia	14,023 East Asian ancestry cases, 33,640 European ancestry cases, 31,505 East Asian ancestry controls, 43,456 European ancestry controls	30285260	GCA-8
rs11874299 x rs17779442	6e-08	DCC x GABBR2	18q21.2 x 9q22.33	Total PHF-tau (SNP x SNP interaction)	1,285 individuals	32450446	GCA-8
rs1671269	7e-10	DCC	18q21.2	Educational attainment (years of education)	up to 1,131,881 European ancestry individuals	30038396	GCA-8
rs141586924	4e-09	DCC	18q21.2	Educational attainment (years of education)	up to 1,131,881 European ancestry individuals	30038396	GCA-8
rs2043187	6e-13	DCC	18q21.2	Educational attainment (years of education)	up to 1,131,881 European ancestry individuals	30038396	GCA-8
rs17411339	5e-23	DCC	18q21.2	Educational attainment (years of education)	up to 1,131,881 European ancestry individuals	30038396	GCA-8
rs11662271	4e-16	DCC	18q21.2	Cognitive performance	257,841 European ancestry individuals	30038396	GCA-8
rs4401134	3e-09	DCC	18q21.2	Cognitive performance (MTAG)	402,382 European ancestry individuals	30038396	GCA-8
rs11662271	3e-24	DCC	18q21.2	Cognitive performance (MTAG)	402,382 European ancestry individuals	30038396	GCA-8
rs8097041	2e-09	DCC	18q21.2	General factor of neuroticism	270,059 British ancestry individuals	30867560	GCA-8
rs4632195	3e-09	DCC	18q21.2	General factor of neuroticism	270,059 British ancestry individuals	30867560	GCA-8
rs77867423	6e-09	DCC	18q21.2	General factor of neuroticism	270,059 British ancestry individuals	30867560	GCA-8
rs9807529	4e-08	DCC	18q21.2	General factor of neuroticism	270,059 British ancestry individuals	30867560	GCA-8
rs11663393	2e-08	DCC	18q21.2	Depression	135,458 European ancestry cases, 344,901 European ancestry controls	29700475	GCA-8
rs8084351	4e-12	DCC	18q21.2	anorexia nervosa, attention-deficit/hyperactivity disorder, autism spectrum disorder, bipolar disorder, major depression, obsessive-compulsive disorder, schizophrenia, or Tourette syndrome (pleiotropy)	19,009 European ancestry ADHD cases, 3,495 European ancestry anorexia cases, 18,381 European ancestry autism cases, 20,352 European ancestry bipolar disorder cases, 130,664 European ancestry major depression cases, 2,688 European ancestry OCD cases, 33,640 European ancestry schizophrenia cases, 4,645 European ancestry Tourette's cases, 494,162 European ancestry controls	31835028	GCA-8
rs1143768	2e-09	DCC	18q21.2	Educational attainment (MTAG)	1,311,438 European ancestry individuals	30038396	GCA-8
rs2298656	5e-14	DCC	18q21.2	Educational attainment (MTAG)	1,311,438 European ancestry individuals	30038396	GCA-8
rs11665242	1e-29	DCC	18q21.2	Educational attainment (MTAG)	1,311,438 European ancestry individuals	30038396	GCA-8
rs12968428	1e-10	DCC	18q21.2	Self-reported math ability	564,698 European ancestry individuals	30038396	GCA-8
rs11872713	5e-09	DCC	18q21.2	Self-reported math ability (MTAG)	670,471 European ancestry individuals	30038396	GCA-8
rs62098054	4e-17	DCC	18q21.2	Self-reported math ability (MTAG)	670,471 European ancestry individuals	30038396	GCA-8
rs11661305	8e-11	DCC	18q21.2	Educational attainment (years of education)	approximately 455,000 European ancestry individuals	30595370	GCA-8
rs2298656	1e-08	DCC	18q21.2	Highest math class taken	430,445 European ancestry individuals	30038396	GCA-8
rs4245255	2e-14	DCC	18q21.2	Highest math class taken	430,445 European ancestry individuals	30038396	GCA-8
rs2298656	4e-14	DCC	18q21.2	Highest math class taken (MTAG)	811,539 European ancestry individuals	30038396	GCA-8
rs4245255	6e-25	DCC	18q21.2	Highest math class taken (MTAG)	811,539 European ancestry individuals	30038396	GCA-8
rs11082953	1e-11	DCC	18q21.2	Height	approximately 458,000 European ancestry individuals	30595370	GCA-8
rs9956644	3e-08	DCC	18q21.2	Body mass index	approximately 458,000 European ancestry individuals	30595370	GCA-8
rs28698732	3e-08	DCC	18q21.2	Neuroticism	approximately 372,000 European ancestry individuals	30595370	GCA-8
rs8084280	2e-10	DCC	18q21.2	Neuroticism	approximately 372,000 European ancestry individuals	30595370	GCA-8
rs3794916	2e-08	DCC	18q21.2	Lung function (FEV1/FVC)	approximately 370,000 European ancestry individuals	30595370	GCA-8
rs10853628	1e-13	DCC	18q21.2	Lung function (FVC)	approximately 372,000 European ancestry individuals	30595370	GCA-8
rs12970816	8e-10	DCC	18q21.2	Smoking status	approximately 458,000 European ancestry individuals	30595370	GCA-8
rs4245154	6e-10	DRD2 - TMPRSS5	11q23.2	Feeling miserable	376,097 European ancestry individuals	29500382	GCA-8
rs79092434	3e-06	DRD2	11q23.2	Inferior temporal gyrus volume	87 European ancestry Schizophrenia cases, 85 African American Schizophrenia cases, 15 Schizophrenia cases, 67 European ancestry Schizoaffective disorder cases, 53 African American Schizoaffective disorder cases, 7 Schizoaffective disorder cases, 130 European ancestry Bipolar disorders cases, 33 African American Bipolar disorders cases, 6 Bipolar disorders cases, 199 European ancestry controls, 79 African American controls, 16 controls	31530798	GCA-8
rs2514218	5e-11	DRD2 - TMPRSS5	11q23.2	Schizophrenia	7,699 Chinese ancestry cases, 35,476 European ancestry cases, 18,327 Chinese ancestry controls, 46,839 European ancestry controls	28991256	GCA-8
rs17601612	2e-13	DRD2	11q23.2	Alcohol consumption (drinks per week)	414,343 European ancestry individuals	30643258	GCA-8
rs17601612	5e-07	DRD2	11q23.2	Sleep duration	111,975 European ancestry individuals	27992416	GCA-8
rs4938021	4e-10	DRD2 - TMPRSS5	11q23.2	Neuroticism	170,911 European ancestry individuals	27089181	GCA-8
rs61904987	2e-11	DRD2 - TMPRSS5	11q23.2	Chronic lymphocytic leukemia	4,478 European ancestry cases and 13,213 European ancestry controls.	28165464	GCA-8
rs2514218	2e-10	DRD2 - TMPRSS5	11q23.2	Schizophrenia	592 Ashkenazi Jewish ancestry cases, 505 Ashkenazi Jewish ancestry controls, 36,989 cases, 113,075 controls	26198764	GCA-8
rs3934007	3e-06	DRD2 - TMPRSS5	11q23.2	Interferon alpha levels in systemic lupus erythematosus	88 European ancestry high interferon alpha cases, 322 European ancestry low interferon alpha cases	25338677	GCA-8
rs11214609	4e-09	DRD2	11q23.2	Alcohol consumption (heavy vs. light/non-drinkers)	21,967 British ancestry cases, 103,282 British ancestry controls	31998841	GCA-8
rs2514218	2e-11	DRD2 - TMPRSS5	11q23.2	Schizophrenia	22,778 East Asian ancestry cases, 35,362 East Asian ancestry controls, 33,640 European ancestry cases, 43,456 European ancestry controls	31740837	GCA-8
rs2514218	3e-10	DRD2 - TMPRSS5	11q23.2	Bipolar disorder or major depressive disorder	164,933 European ancestry major depressive disorder cases, 20,352 European ancestry bipolar disorder cases, 439,741 European ancestry controls	31926635	GCA-8
rs11214629	3e-11	DRD2 - TMPRSS5	11q23.2	Neuroticism	449,484 European ancestry individuals	29942085	GCA-8
rs7937477	1e-08	DRD2 - TMPRSS5	11q23.2	Neuroticism	449,484 European ancestry individuals	29942085	GCA-8
rs61687445	2e-13	DRD2 - TMPRSS5	11q23.2	Neuroticism	449,484 European ancestry individuals	29942085	GCA-8
rs7111031	3e-17	DRD2 - TMPRSS5	11q23.2	Neuroticism	449,484 European ancestry individuals	29942085	GCA-8
rs10891564	2e-09	DRD2 - TMPRSS5	11q23.2	Depressed affect	357,957 European ancestry individuals	29942085	GCA-8
rs11214607	2e-09	DRD2	11q23.2	Depressed affect	357,957 European ancestry individuals	29942085	GCA-8
rs12420205	7e-11	DRD2 - TMPRSS5	11q23.2	Depressed affect	357,957 European ancestry individuals	29942085	GCA-8
rs35738585	2e-13	DRD2 - TMPRSS5	11q23.2	Depressed affect	357,957 European ancestry individuals	29942085	GCA-8
rs4373974	2e-08	DRD2 - TMPRSS5	11q23.2	Depressed affect	357,957 European ancestry individuals	29942085	GCA-8
rs61687445	4e-10	DRD2 - TMPRSS5	11q23.2	Depressed affect	357,957 European ancestry individuals	29942085	GCA-8
rs7927693	9e-09	DRD2 - TMPRSS5	11q23.2	Depressed affect	357,957 European ancestry individuals	29942085	GCA-8
rs10736469	2e-10	DRD2 - TMPRSS5	11q23.2	Neuroticism	449,484 European ancestry individuals	29942085	GCA-8
rs7952106	1e-08	DRD2 - TMPRSS5	11q23.2	Neuroticism	449,484 European ancestry individuals	29942085	GCA-8
rs4373974	3e-10	DRD2 - TMPRSS5	11q23.2	Neuroticism	449,484 European ancestry individuals	29942085	GCA-8
rs7937477	1e-08	DRD2 - TMPRSS5	11q23.2	Depressed affect	357,957 European ancestry individuals	29942085	GCA-8
rs4245150	1e-09	DRD2 - TMPRSS5	11q23.2	Worry	348,219 European ancestry individuals	29942085	GCA-8
rs4587762	6e-16	DRD2	11q23.2	Neuroticism	449,484 European ancestry individuals	29942085	GCA-8
rs11214607	3e-11	DRD2	11q23.2	Neuroticism	449,484 European ancestry individuals	29942085	GCA-8
rs4309187	1e-11	DRD2 - TMPRSS5	11q23.2	Alcohol consumption (drinks per week)	up to 357,854 European ancestry individuals	30679032	GCA-8
rs4309187	6e-14	DRD2 - TMPRSS5	11q23.2	Mood instability	157,039 European ancestry cases, 206,666 European ancestry controls	31168069	GCA-8
rs2734837	1e-09	DRD2	11q23.2	Worry too long after an embarrassing experience	367,725 European ancestry individuals	29500382	GCA-8
rs12420205	5e-11	DRD2 - TMPRSS5	11q23.2	Experiencing mood swings	373,733 European ancestry individuals	29500382	GCA-8
rs12420205	2e-09	DRD2 - TMPRSS5	11q23.2	Feeling guilty	373,380 European ancestry individuals	29500382	GCA-8
rs4245154	4e-09	DRD2 - TMPRSS5	11q23.2	Worry too long after an embarrassing experience	367,725 European ancestry individuals	29500382	GCA-8
rs4245154	4e-17	DRD2 - TMPRSS5	11q23.2	Neurociticism	380,506 European ancestry individuals	29500382	GCA-8
rs7111031	2e-18	DRD2 - TMPRSS5	11q23.2	Neuroticism	329,821 European ancestry individuals	29255261	GCA-8
rs4938021	1e-14	DRD2 - TMPRSS5	11q23.2	Neuroticism	329,821 European ancestry individuals	29255261	GCA-8
rs2514218	9e-10	DRD2 - TMPRSS5	11q23.2	Schizophrenia	816 Indian ancestry cases, 900 Indian ancestry controls, 505 Indian ancestry cases and 871 Indian ancestry controls from 405 families, up to 36,989 European and unknown ancestry cases, up to 113,075 European and unknown ancestry controls	31268507	GCA-8
rs11214606	5e-07	DRD2	11q23.2	Response to antipsychotic treatment in schizophrenia (working memory)	738 European ancestry, African American, and other ancestry cases	21107309	GCA-8
rs1079596	3e-06	DRD2	11q23.2	Select biomarker traits	1,012 European ancestry individuals	17903293	GCA-8
rs2514226	2e-10	DRD2 - TMPRSS5	11q23.2	Life satisfaction	80,852 European ancestry individuals	30643256	GCA-8
rs12791990	2e-08	DRD2 - TMPRSS5	11q23.2	Life satisfaction	80,852 European ancestry individuals	30643256	GCA-8
rs61905363	2e-08	DRD2	11q23.2	Life satisfaction	80,852 European ancestry individuals	30643256	GCA-8
rs61905363	1e-09	DRD2	11q23.2	Neuroticism	523,783 European ancestry individuals	30643256	GCA-8
rs6589377	4e-26	DRD2 - TMPRSS5	11q23.2	Neuroticism	523,783 European ancestry individuals	30643256	GCA-8
rs77648771	5e-10	DRD2 - TMPRSS5	11q23.2	Neuroticism	523,783 European ancestry individuals	30643256	GCA-8
rs4936277	9e-10	DRD2 - TMPRSS5	11q23.2	Neuroticism	523,783 European ancestry individuals	30643256	GCA-8
rs77414181	1e-08	DRD2 - TMPRSS5	11q23.2	Neuroticism	523,783 European ancestry individuals	30643256	GCA-8
rs61905363	1e-09	DRD2	11q23.2	Depressive symptoms	1,067,913 European ancestry individuals	30643256	GCA-8
rs6589377	5e-26	DRD2 - TMPRSS5	11q23.2	Depressive symptoms	1,067,913 European ancestry individuals	30643256	GCA-8
rs77648771	6e-10	DRD2 - TMPRSS5	11q23.2	Depressive symptoms	1,067,913 European ancestry individuals	30643256	GCA-8
rs4936277	2e-09	DRD2 - TMPRSS5	11q23.2	Depressive symptoms	1,067,913 European ancestry individuals	30643256	GCA-8
rs77414181	2e-08	DRD2 - TMPRSS5	11q23.2	Depressive symptoms	1,067,913 European ancestry individuals	30643256	GCA-8
rs61902811	4e-39	DRD2 - TMPRSS5	11q23.2	Depression	118,811 European ancestry cases, 327,427 European ancestry controls, 127,552 cases, 233,763 controls	30718901	GCA-8
rs7949802	6e-15	DRD2 - TMPRSS5	11q23.2	Life satisfaction	80,852 European ancestry individuals	30643256	GCA-8
rs61905363	2e-09	DRD2	11q23.2	Positive affect	410,603 European ancestry individuals	30643256	GCA-8
rs77648771	8e-10	DRD2 - TMPRSS5	11q23.2	Positive affect	410,603 European ancestry individuals	30643256	GCA-8
rs7111031	3e-24	DRD2 - TMPRSS5	11q23.2	Positive affect	410,603 European ancestry individuals	30643256	GCA-8
rs12791990	7e-09	DRD2 - TMPRSS5	11q23.2	Positive affect	410,603 European ancestry individuals	30643256	GCA-8
rs61905363	1e-09	DRD2	11q23.2	Well-being spectrum (multivariate analysis)	2,083,151 European ancestry individuals	30643256	GCA-8
rs77648771	5e-10	DRD2 - TMPRSS5	11q23.2	Well-being spectrum (multivariate analysis)	2,083,151 European ancestry individuals	30643256	GCA-8
rs4938021	3e-26	DRD2 - TMPRSS5	11q23.2	Well-being spectrum (multivariate analysis)	2,083,151 European ancestry individuals	30643256	GCA-8
rs61687445	2e-13	DRD2 - TMPRSS5	11q23.2	Well-being spectrum (multivariate analysis)	2,083,151 European ancestry individuals	30643256	GCA-8
rs77414181	2e-08	DRD2 - TMPRSS5	11q23.2	Well-being spectrum (multivariate analysis)	2,083,151 European ancestry individuals	30643256	GCA-8
rs4936275	1e-07	DRD2 - TMPRSS5	11q23.2	Depression (broad)	113,769 British ancestry cases, 208,811 British ancestry controls	29662059	GCA-8
rs7121986	6e-14	DRD2 - TMPRSS5	11q23.2	Alcohol consumption	480,842 European ancestry individuals	31358974	GCA-8
rs35738585	4e-16	DRD2 - TMPRSS5	11q23.2	Neuroticism	274,107 British ancestry individuals	32231276	GCA-8
rs2514218	2e-09	DRD2 - TMPRSS5	11q23.2	Cognitive ability, years of educational attainment or schizophrenia (pleiotropy)	328,917 individuals with educational attainment measurements, 107,207 individuals with cognitive ability measurements, 77,096 European ancestry schizophrenia cases, 43,456 European ancestry controls	31374203	GCA-8
rs138084129	5e-15	DRD2 - TMPRSS5	11q23.2	Problematic alcohol use	435,563 European ancestry individuals	32451486	GCA-8
rs2514218	7e-11	DRD2 - TMPRSS5	11q23.2	Schizophrenia (MTAG)	67,764 individuals	32606422	GCA-8
rs6589386	7e-12	DRD2 - TMPRSS5	11q23.2	Alcohol use disorder	57,564 European ancestry cases, 256,395 European ancestry controls	32451486	GCA-8
rs17602038	3e-19	DRD2 - TMPRSS5	11q23.2	Alcohol consumption (drinks per week) (MTAG)	972,915 European ancestry individuals	32451486	GCA-8
rs2514218	5e-09	DRD2 - TMPRSS5	11q23.2	Bipolar disorder (MTAG)	65,682 individuals	32606422	GCA-8
rs7111031	2e-09	DRD2 - TMPRSS5	11q23.2	Depressive symptoms (MTAG)	955,012 individuals	32606422	GCA-8
rs6443696 x rs4581480	8e-08	RALBP1P1 - LINC02053 x DRD2	3q26.33 x 11q23.2	Diffuse plaques (SNP x SNP interaction)	1,316 individuals	32450446	GCA-8
rs17602038	9e-21	DRD2 - TMPRSS5	11q23.2	Problematic alcohol use (MTAG)	972,915 European ancestry individuals	32451486	GCA-8
rs6589386	3e-18	DRD2 - TMPRSS5	11q23.2	Problematic alcohol use (MTAG)	972,915 European ancestry individuals	32451486	GCA-8
rs58257470	9e-11	DRD2 - TMPRSS5	11q23.2	Problematic alcohol use (MTAG)	972,915 European ancestry individuals	32451486	GCA-8
rs2514218	3e-08	DRD2 - TMPRSS5	11q23.2	Schizophrenia (MTAG)	65,967 individuals	32606422	GCA-8
rs6489190 x rs11214684	1e-09	AC026333.4 - AC026333.3 x DRD2 - TMPRSS5	12q24.31 x 11q23.2	Total PHF-tau (SNP x SNP interaction)	1,285 individuals	32450446	GCA-8
rs7952106	9e-07	DRD2 - TMPRSS5	11q23.2	Systolic blood pressure in sickle cell anemia	1617 African American cases	24058526	GCA-8
rs2514218	3e-11	DRD2 - TMPRSS5	11q23.2	Schizophrenia	32,405 European ancestry cases, 42,221 European ancestry controls, 1,235 European ancestry cases and 1,235 European ancestry controls from 1235 parent-offspring trios, 1,836 East Asian ancestry cases, 3,383 East Asian ancestry controls	25056061	GCA-8
rs2734839	9e-07	DRD2	11q23.2	Information processing speed	Up to 30,807 European ancestry individuals, up to 1,267 Erasmus Rucphen (founder/genetic isolated) individuals, up to 535 Korculan (founder/genetic isolated) individuals, up to 417 Orcadian (founder/genetic isolated) individuals, up to 311 Vis (founder/genetic isolated) individuals	25869804	GCA-8
rs4309187	5e-09	DRD2 - TMPRSS5	11q23.2	Autism spectrum disorder or schizophrenia	schizophrenia cases and controls (see Ripke, 2014), up to 6,197 European ancestry ASD cases, up to 7,377 European ancestry controls, up to 1,190 ASD cases, up to 1,190 controls	28540026	GCA-8
rs4938021	5e-10	DRD2 - TMPRSS5	11q23.2	Neuroticism	168,105 European ancestry individuals	29292387	GCA-8
rs7111031	3e-09	DRD2 - TMPRSS5	11q23.2	Subjective well-being (MTAG)	388,538 European ancestry individuals	29292387	GCA-8
rs4938021	8e-13	DRD2 - TMPRSS5	11q23.2	Neuroticism (MTAG)	168,105 European ancestry individuals	29292387	GCA-8
rs7111031	5e-11	DRD2 - TMPRSS5	11q23.2	Depressive symptoms (MTAG)	354,862 European ancestry individuals	29292387	GCA-8
rs4936277	3e-11	DRD2 - TMPRSS5	11q23.2	Alcohol use disorder	34,658 European American cases, 167,346 European American controls, 17,267 African American cases, 39,381 African American controls, 3,449 Latino American cases, 10,726 Latino American controls, 164 East Asian American cases, 1,210 East Asian American controls, 46 South Asian American cases, 144 South Asian American controls	30940813	GCA-8
rs4936277	1e-13	DRD2 - TMPRSS5	11q23.2	Alcohol use disorder	34,658 European American cases, 167,346 European American controls, 17,267 African American cases, 39,381 African American controls, 3,449 Latino American cases, 10,726 Latino American controls, 164 East Asian American cases, 1,210 East Asian American controls, 46 South Asian American cases, 144 South Asian American controls	30940813	GCA-8
rs61902812	2e-08	DRD2 - TMPRSS5	11q23.2	Alcohol use disorder	34,658 European American cases, 167,346 European American controls, 17,267 African American cases, 39,381 African American controls, 3,449 Latino American cases, 10,726 Latino American controls, 164 East Asian American cases, 1,210 East Asian American controls, 46 South Asian American cases, 144 South Asian American controls	30940813	GCA-8
rs10750025	5e-11	DRD2 - TMPRSS5	11q23.2	Alcohol consumption (drinks per week)	up to 941,280 European ancestry individuals	30643251	GCA-8
rs2734838	1e-09	DRD2	11q23.2	Cigarettes smoked per day (MTAG)	up to 403,928 European ancestry individuals	30643251	GCA-8
rs7125588	1e-12	DRD2 - TMPRSS5	11q23.2	Cigarettes smoked per day (MTAG)	up to 403,928 European ancestry individuals	30643251	GCA-8
rs2734838	3e-11	DRD2	11q23.2	Smoking cessation (MTAG)	up to 820,192 European ancestry individuals	30643251	GCA-8
rs2514218	5e-10	DRD2 - TMPRSS5	11q23.2	Schizophrenia	14,023 East Asian ancestry cases, 33,640 European ancestry cases, 31,505 East Asian ancestry controls, 43,456 European ancestry controls	30285260	GCA-8
rs2514218	1e-10	DRD2 - TMPRSS5	11q23.2	Schizophrenia	14,023 East Asian ancestry cases, 33,640 European ancestry cases, 31,505 East Asian ancestry controls, 43,456 European ancestry controls	30285260	GCA-8
rs1079596	2e-08	DRD2	11q23.2	Triglycerides	215,551 European ancestry individuals, 57,332 African American individuals, 24,743 Hispanic individuals	30275531	GCA-8
rs192035988	3e-06	DRD2 - TMPRSS5	11q23.2	Iris color (a* coordinate)	329 South Asian ancestry individuals	30895295	GCA-8
rs2514214	2e-09	DRD2 - TMPRSS5	11q23.2	Chronotype	449,734 European ancestry individuals	30696823	GCA-8
rs1107162	1e-09	DRD2	11q23.2	Educational attainment (MTAG)	1,311,438 European ancestry individuals	30038396	GCA-8
rs4936277	7e-12	DRD2 - TMPRSS5	11q23.2	Educational attainment (MTAG)	1,311,438 European ancestry individuals	30038396	GCA-8
rs4534613	7e-14	DRD2 - TMPRSS5	11q23.2	General factor of neuroticism	270,059 British ancestry individuals	30867560	GCA-8
rs4936277	3e-12	DRD2 - TMPRSS5	11q23.2	General factor of neuroticism	270,059 British ancestry individuals	30867560	GCA-8
rs4309187	4e-12	DRD2 - TMPRSS5	11q23.2	General factor of neuroticism	270,059 British ancestry individuals	30867560	GCA-8
rs7937477	3e-10	DRD2 - TMPRSS5	11q23.2	General factor of neuroticism	270,059 British ancestry individuals	30867560	GCA-8
rs7927693	3e-09	DRD2 - TMPRSS5	11q23.2	General factor of neuroticism	270,059 British ancestry individuals	30867560	GCA-8
rs11214629	3e-09	DRD2 - TMPRSS5	11q23.2	General factor of neuroticism	270,059 British ancestry individuals	30867560	GCA-8
rs4373974	2e-08	DRD2 - TMPRSS5	11q23.2	General factor of neuroticism	270,059 British ancestry individuals	30867560	GCA-8
rs7125588	7e-12	DRD2 - TMPRSS5	11q23.2	Smoking behaviour (cigarettes smoked per day)	up to 377,334 European ancestry individuals	30643251	GCA-8
rs4309187	2e-08	DRD2 - TMPRSS5	11q23.2	DNA methylation variation (age effect)	Up to 954 individuals	30348214	GCA-8
rs6589379	6e-11	DRD2 - TMPRSS5	11q23.2	Alcohol consumption (drinks per week) (MTAG)	up to 1,039,210 European ancestry individuals	30643251	GCA-8
rs35738585	5e-16	DRD2 - TMPRSS5	11q23.2	Sensitivity to environmental stress and adversity	351,827 European ancestry individuals	31972866	GCA-8
rs2514218	2e-12	DRD2 - TMPRSS5	11q23.2	Schizophrenia	40,675 European ancestry cases, 64,643 European ancestry controls	29483656	GCA-8
rs7928017	1e-11	DRD2 - TMPRSS5	11q23.2	Educational attainment (years of education)	up to 1,131,881 European ancestry individuals	30038396	GCA-8
rs2514218	2e-11	DRD2 - TMPRSS5	11q23.2	anorexia nervosa, attention-deficit/hyperactivity disorder, autism spectrum disorder, bipolar disorder, major depression, obsessive-compulsive disorder, schizophrenia, or Tourette syndrome (pleiotropy)	19,009 European ancestry ADHD cases, 3,495 European ancestry anorexia cases, 18,381 European ancestry autism cases, 20,352 European ancestry bipolar disorder cases, 130,664 European ancestry major depression cases, 2,688 European ancestry OCD cases, 33,640 European ancestry schizophrenia cases, 4,645 European ancestry Tourette's cases, 494,162 European ancestry controls	31835028	GCA-8
rs7131440	5e-09	DRD2	11q23.2	Self-reported math ability (MTAG)	670,471 European ancestry individuals	30038396	GCA-8
rs7131627	9e-12	DRD2	11q23.2	Highest math class taken (MTAG)	811,539 European ancestry individuals	30038396	GCA-8
rs4245150	3e-19	DRD2 - TMPRSS5	11q23.2	Neuroticism	approximately 372,000 European ancestry individuals	30595370	GCA-8
rs11911974	2e-08	ITSN1, AP000311.1	21q22.11	Height	159,095 Japanese ancestry individuals	31562340	GCA-8
rs71326967	1e-26	ITSN1, AP000311.1	21q22.11	Mean corpuscular volume	172,433 European ancestry individuals	27863252	GCA-8
rs200746495	4e-09	ITSN1, AP000311.1	21q22.11	Tonsillectomy	60,098 European ancestry cases, 113,323 European ancestry controls	27182965	GCA-8
rs2834288	2e-08	ITSN1, AP000311.1	21q22.11	Gut microbiota (bacterial taxa)	984 European ancestry individuals	27694959	GCA-8
rs2834288	2e-08	ITSN1, AP000311.1	21q22.11	Gut microbiota (bacterial taxa)	984 European ancestry individuals	27694959	GCA-8
rs2834256	7e-26	ITSN1, AP000311.1	21q22.11	Red cell distribution width	171,529 European ancestry individuals	27863252	GCA-8
rs2834259	2e-19	ITSN1, AP000311.1	21q22.11	Red cell distribution width	116,666 British ancestry individuals	28957414	GCA-8
rs2298679	7e-07	ITSN1, AP000311.1	21q22.11	QT interval	15,997 Hispanic/Latino individuals	29213071	GCA-8
rs2834257	7e-102	ITSN1, AP000311.1	21q22.11	Mean corpuscular hemoglobin	630,125 African American or Afro-Caribbean, African ancestry, European ancestry, East Asian ancestry, Hispanic or Latin American and South Asian ancestry individuals	32888493	GCA-8
rs2834253	2e-10	ITSN1, AP000311.1	21q22.11	Mean corpuscular hemoglobin concentration	642,173 African American or Afro-Caribbean, African ancestry, European ancestry, East Asian ancestry, Hispanic or Latin American and South Asian ancestry individuals	32888493	GCA-8
rs2834255	5e-07	ITSN1, AP000311.1	21q22.11	Bitter non-alcoholic beverage consumption	85,852 European ancestry individuals	31046077	GCA-8
rs2834257	6e-12	ITSN1, AP000311.1	21q22.11	Mean corpuscular hemoglobin concentration	491,553 European ancestry individuals	32888493	GCA-8
rs2834257	8e-95	ITSN1, AP000311.1	21q22.11	Mean corpuscular volume	544,127 European ancestry individuals	32888493	GCA-8
rs1892700	3e-06	CRYZL1, ITSN1, AP000311.1	21q22.11	Educational attainment	106,736 European ancestry individuals	25201988	GCA-8
rs2834257	2e-96	ITSN1, AP000311.1	21q22.11	Mean corpuscular hemoglobin	486,823 European ancestry individuals	32888493	GCA-8
rs7280640	6e-11	ITSN1, AP000311.1	21q22.11	Mean corpuscular hemoglobin	119,629 East Asian ancestry individuals	32888493	GCA-8
rs7280640	1e-99	ITSN1, AP000311.1	21q22.11	Mean corpuscular volume	696,882 African American or Afro-Caribbean, African ancestry, European ancestry, East Asian ancestry, Hispanic or Latin American and South Asian ancestry individuals	32888493	GCA-8
rs11702148	8e-29	ITSN1, AP000311.1	21q22.11	Mean corpuscular hemoglobin	172,332 European ancestry individuals	27863252	GCA-8
rs200746495	4e-09	ITSN1, AP000311.1	21q22.11	Tonsillectomy	60,098 European ancestry cases, 113,323 European ancestry controls	28928442	GCA-8
rs2834257	5e-75	ITSN1, AP000311.1	21q22.11	Red cell distribution width	563,352 African American or Afro-Caribbean, African ancestry, European ancestry, East Asian ancestry, Hispanic or Latin American and South Asian ancestry individuals	32888493	GCA-8
rs2834257	1e-78	ITSN1, AP000311.1	21q22.11	Red cell distribution width	531,774 European ancestry individuals	32888493	GCA-8
rs9978563	1e-09	AP000311.1, ITSN1	21q22.11	Educational attainment (years of education)	up to 1,131,881 European ancestry individuals	30038396	GCA-8
rs2834257	3e-23	ITSN1, AP000311.1	21q22.11	Red blood cell count	545,203 European ancestry individuals	32888493	GCA-8
rs743316	2e-10	AP000311.1, ITSN1	21q22.11	Educational attainment (MTAG)	1,311,438 European ancestry individuals	30038396	GCA-8
rs743316	8e-11	AP000311.1, ITSN1	21q22.11	Educational attainment (years of education)	up to 1,131,881 European ancestry individuals	30038396	GCA-8
rs2834253	1e-23	ITSN1, AP000311.1	21q22.11	Red blood cell count	727,624 African American or Afro-Caribbean, African ancestry, European ancestry, East Asian ancestry, Hispanic or Latin American and South Asian ancestry individuals	32888493	GCA-8
rs3827181	2e-70	ITSN1, AP000311.1	21q22.11	Red cell distribution width	approximately 445,000 European ancestry individuals	30595370	GCA-8
rs2834257	4e-20	ITSN1, AP000311.1	21q22.11	Red blood cell count	approximately 445,000 European ancestry individuals	30595370	GCA-8
rs2834259	2e-91	ITSN1, AP000311.1	21q22.11	Mean corpuscular hemoglobin	approximately 443,000 European ancestry individuals	30595370	GCA-8
rs2834253	5e-09	ITSN1, AP000311.1	21q22.11	Systolic blood pressure	approximately 422,000 European ancestry individuals	30595370	GCA-8
rs1838472	2e-07	KALRN	3q21.2	Schizophrenia	7,699 Chinese ancestry cases, 35,476 European ancestry cases, 18,327 Chinese ancestry controls, 46,839 European ancestry controls	28991256	GCA-8
rs529967	4e-08	KALRN	3q21.2	Acute graft versus host disease in bone marrow transplantation (donor effect)	315 European ancestry donors (recipients with acute graft versus host disease), 341 European ancestry donors (recipients without graft versus host disease)	27595289	GCA-8
rs146064236	3e-06	KALRN	3q21.2	Aspartate aminotransferase levels in low alcohol consumption	8,716 individuals	30589442	GCA-8
rs893830	7e-07	KALRN	3q21.2	Intraocular pressure	133,492 European ancestry individuals	31959993	GCA-8
rs75292075	4e-06	KALRN	3q21.2	Moderate-to-late spontaneous preterm birth	75 Finnish ancestry infant cases, 419 Finnish ancestry infant controls	31194736	GCA-8
rs619460	2e-10	KALRN	3q21.2	Platelet count	166,066 European ancestry individuals	27863252	GCA-8
rs143410069	4e-07	KALRN	3q21.2	Post bronchodilator FEV1/FVC ratio	10,094 European ancestry current and former smoker individuals, 3,260 African American current and former smoker individuals, 178 current and former smoker individuals	26634245	GCA-8
rs151058966	5e-07	KALRN	3q21.2	Post bronchodilator FEV1/FVC ratio	10,094 European ancestry current and former smoker individuals, 3,260 African American current and former smoker individuals, 178 current and former smoker individuals	26634245	GCA-8
rs192210795	1e-06	KALRN	3q21.2	Post bronchodilator FEV1/FVC ratio	10,094 European ancestry current and former smoker individuals, 3,260 African American current and former smoker individuals, 178 current and former smoker individuals	26634245	GCA-8
rs2165252	3e-32	KALRN	3q21.2	Platelet distribution width	164,433 European ancestry individuals	27863252	GCA-8
rs821367	3e-12	KALRN	3q21.2	Platelet distribution width	164,433 European ancestry individuals	27863252	GCA-8
rs606552	4e-36	KALRN	3q21.2	Platelet distribution width	164,433 European ancestry individuals	27863252	GCA-8
rs332507	1e-11	KALRN	3q21.2	Plateletcrit	164,339 European ancestry individuals	27863252	GCA-8
rs3772760	2e-06	KALRN	3q21.2	Amyotrophic lateral sclerosis	94 Taiwanese Han ancestry cases, 376 Taiwanese Han ancestry controls	26580837	GCA-8
rs504918	2e-06	KALRN	3q21.2	Schizophrenia	592 Ashkenazi Jewish ancestry cases, 505 Ashkenazi Jewish ancestry controls, 36,989 cases, 113,075 controls	26198764	GCA-8
rs67889059	5e-09	KALRN	3q21.2	Intraocular pressure	139,555 European ancestry individuals	29785010	GCA-8
rs880000	9e-07	KALRN	3q21.2	Systolic blood pressure x dichotomous lifestyle risk score interaction (1df test)	1,924 European ancestry unexposed individuals, 4,330 European ancestry exposed individuals	32227373	GCA-8
rs1444768	4e-06	KALRN	3q21.2	Systolic blood pressure x dichotomous lifestyle risk score interaction (2df test)	1,924 European ancestry unexposed individuals, 4,330 European ancestry exposed individuals	32227373	GCA-8
rs2332719	1e-10	ROPN1 - KALRN	3q21.1	Household income	286,301 British ancestry individuals	31844048	GCA-8
rs2333024	1e-11	KALRN	3q21.2	Hematocrit	562,259 European ancestry individuals	32888493	GCA-8
rs2332719	1e-10	ROPN1 - KALRN	3q21.1	Household income (MTAG)	505,541 British and unknown ancestry individuals	31844048	GCA-8
rs1561578	2e-06	KALRN	3q21.2	Benign childhood epilepsy with centro-temporal spikes	1,738 Han Chinese ancestry cases, 6,592 Han Chinese ancestry controls	32580138	GCA-8
rs2713650	4e-13	KALRN	3q21.2	Hematocrit	737,823 African American or Afro-Caribbean, African ancestry, European ancestry, East Asian ancestry, Hispanic or Latin American and South Asian ancestry individuals	32888493	GCA-8
rs3830412	8e-07	KALRN	3q21.2	Longevity (age >99th survival percentile)	3,484 European ancestry cases, 2,178 East Asian ancestry cases, 25,483 European ancestry controls, 2,299 East Asian ancestry controls	31413261	GCA-8
rs530462	3e-06	KALRN	3q21.2	Childhood steroid-sensitive nephrotic syndrome	422 European ancestry cases, 5,642 European ancestry controls	31263063	GCA-8
rs1444766	1e-08	KALRN	3q21.2	Diffuse large B-cell lymphoma or systemic lupus erythematosus	3,617 European ancestry diffuse large B-cell lymphoma cases, 7,219 European ancestry systemic lupus erythematosus cases, 23,428 European ancestry controls	31407831	GCA-8
rs1444766	2e-08	KALRN	3q21.2	Marginal zone lymphoma or systemic lupus erythematosus	741 European ancestry marginal zone lymphoma cases, 7,219 European ancestry systemic lupus erythematosus cases, 21,982 European ancestry controls	31407831	GCA-8
rs10934680	5e-11	KALRN	3q21.2	Monocyte count	639,696 African American or Afro-Caribbean, African ancestry, European ancestry, East Asian ancestry, Hispanic or Latin American and South Asian ancestry individuals	32888493	GCA-8
rs56106611	1e-214	KALRN	3q21.2	Mean platelet volume	460,935 European ancestry individuals	32888493	GCA-8
rs6776396	5e-08	KALRN	3q21.2	Sex hormone-binding globulin levels adjusted for BMI	368,929 European ancestry individuals	32042192	GCA-8
rs10934680	1e-12	KALRN	3q21.2	Monocyte count	521,594 European ancestry individuals	32888493	GCA-8
rs56106611	1e-211	KALRN	3q21.2	Mean platelet volume	484,042 African American or Afro-Caribbean, African ancestry, European ancestry, East Asian ancestry, Hispanic or Latin American and South Asian ancestry individuals	32888493	GCA-8
rs2010099	3e-08	KALRN	3q21.2	Thyroid peroxidase antibody levels	12,353 European ancestry individuals	24586183	GCA-8
rs9856289	4e-08	KALRN	3q21.2	General cognitive ability	up to 300,486 European ancestry individuals	29844566	GCA-8
rs6790058	4e-10	KALRN	3q21.2	Urine pH measurement	149,899 Icelandic ancestry individuals (includes non-array genotyped, whole-genome imputed individuals)	30476138	GCA-8
rs6790058	7e-06	KALRN	3q21.2	Low urine pH	35,897 Icelandic ancestry cases, 112,302 Icelandic ancestry controls (includes non-array genotyped, whole-genome imputed individuals)	30476138	GCA-8
rs332507	3e-11	KALRN	3q21.2	Lymphocyte counts	524,923 European ancestry individuals	32888493	GCA-8
rs570684	4e-07	KALRN	3q21.2	Childhood ALL/LBL (acute lymphoblastic leukemia/lymphoblastic lymphoma) treatment-related venous thromboembolism	92 European ancestry cases, 1,481 European ancestry controls	32438682	GCA-8
rs11720789	5e-11	KALRN	3q21.2	Mean corpuscular hemoglobin concentration	491,553 European ancestry individuals	32888493	GCA-8
rs10512627	5e-10	KALRN	3q21.2	Mean platelet volume	13,106 European ancestry individuals, 1,652 Val Borbera (founder/genetic isolate) individuals, 593 Carlantino (founder/genetic isolate) individuals, 1,146 Friuli Venezia Giulia (founder/genetic isolate) individuals, 1,213 South Tyrolean (founder/genetic isolate) individuals, 890 Sorbian (founder/genetic isolate) individuals	22139419	GCA-8
rs13067260	2e-06	KALRN	3q21.2	PR interval in Tripanosoma cruzi seropositivity	580 Brazilian ancestry individuals	24324551	GCA-8
rs11920280	6e-53	KALRN	3q21.2	Mean platelet volume	164,454 European ancestry individuals	27863252	GCA-8
rs56106611	2e-54	KALRN	3q21.2	Mean platelet volume	164,454 European ancestry individuals	27863252	GCA-8
rs333332	2e-06	KALRN	3q21.2	Heschl's gyrus morphology	1,778 European ancestry individuals, 1,276 individuals	25130324	GCA-8
rs1920610	2e-10	KALRN	3q21.2	Educational attainment (years of education)	up to 1,131,881 European ancestry individuals	30038396	GCA-8
rs986912	3e-09	KALRN	3q21.2	Intraocular pressure	115,486 European ancestry individuals	29617998	GCA-8
rs6776396	2e-09	KALRN	3q21.2	Intraocular pressure	115,486 European ancestry individuals	29617998	GCA-8
rs7630133	3e-08	KALRN	3q21.2	Educational attainment (years of education)	up to 1,131,881 European ancestry individuals	30038396	GCA-8
rs2175740	1e-10	KALRN	3q21.2	Red blood cell count	545,203 European ancestry individuals	32888493	GCA-8
rs6790058	3e-12	KALRN	3q21.2	Red blood cell count	727,624 African American or Afro-Caribbean, African ancestry, European ancestry, East Asian ancestry, Hispanic or Latin American and South Asian ancestry individuals	32888493	GCA-8
rs1838472	4e-07	KALRN	3q21.2	Schizophrenia	14,023 East Asian ancestry cases, 33,640 European ancestry cases, 31,505 East Asian ancestry controls, 43,456 European ancestry controls	30285260	GCA-8
rs6776396	7e-06	KALRN	3q21.2	Sex hormone-binding globulin levels	370,125 European ancestry individuals	32042192	GCA-8
rs1444768	2e-09	KALRN	3q21.2	Educational attainment (MTAG)	1,311,438 European ancestry individuals	30038396	GCA-8
rs4678090	2e-11	KALRN	3q21.2	Cognitive performance (MTAG)	402,382 European ancestry individuals	30038396	GCA-8
rs332507	5e-09	KALRN	3q21.2	Red cell distribution width	approximately 445,000 European ancestry individuals	30595370	GCA-8
rs6799337	6e-10	ROPN1 - KALRN	3q21.1	Highest math class taken (MTAG)	811,539 European ancestry individuals	30038396	GCA-8
rs112073242	8e-06	ASPDH - LRRC4B	19q13.33	Coronary artery calcified atherosclerotic plaque (130 HU threshold) in type 2 diabetes	345 African American cases, 346 African American controls	29221444	GCA-8
rs191904180	5e-08	LRRC4B	19q13.33	Electrocardiogram morphology (amplitude at temporal datapoints)	63,706 European and unknown ancestry individuals	32916098	GCA-8
rs4791746	2e-07	MYH10 - CCDC42	17p13.1	Heroin dependence	370 Han Chinese ancestry cases, 134 Han Chinese ancestry controls	27936112	GCA-8
rs560436873	6e-17	MYH10 - CCDC42	17p13.1	Sex hormone-binding globulin levels adjusted for BMI	188,908 European ancestry women	32042192	GCA-8
rs560436873	9e-10	MYH10 - CCDC42	17p13.1	Sex hormone-binding globulin levels	189,473 European ancestry women	32042192	GCA-8
rs4791735	1e-06	MYH10 - CCDC42	17p13.1	Alcohol consumption over the past year	20,328 European ancestry individuals	29058377	GCA-8
rs7213402	6e-07	MYH10 - CCDC42	17p13.1	Type 2 diabetes	45 Maya ancestry cases, 47 Maya ancestry controls	30130595	GCA-8
rs4424705	1e-09	NCAM1	11q23.2	Feeling miserable	376,097 European ancestry individuals	29500382	GCA-8
rs1273044	3e-14	NCAM1	11q23.2	Blood protein levels	3,301 European ancestry individuals	29875488	GCA-8
rs9919670	8e-27	NCAM1	11q23.2	Lifetime smoking index	462,690 European ancestry individuals	31689377	GCA-8
rs7938812	7e-48	NCAM1	11q23.2	Smoking status (ever vs never smokers)	518,633 European ancestry individuals	30643258	GCA-8
rs2155290	5e-11	NCAM1	11q23.2	Number of sexual partners	370,711 European ancestry individuals	30643258	GCA-8
rs61902492	3e-09	NCAM1	11q23.2	Smoking status (ever vs never smokers)	518,633 European ancestry individuals	30643258	GCA-8
rs2155290	4e-24	NCAM1	11q23.2	Risk-taking tendency (4-domain principal component model)	315,894 European ancestry individuals	30643258	GCA-8
rs605843	8e-06	NCAM1	11q23.2	Sense of smell	6,252 European ancestry individuals	26632684	GCA-8
rs5794844	4e-08	NCAM1	11q23.2	Systolic blood pressure	295,529 European ancestry individuals, 8,231 Latino individuals, 3,058 African American individuals, 2,029 African British individuals, 7,701 East Asian ancestry individuals, 2,735 South Asian ancestry individuals, 1,979 mixed and unknown ancestry individuals	27841878	GCA-8
rs5794844	3e-09	NCAM1	11q23.2	Pulse pressure	295,529 European ancestry individuals, 8,231 Latino individuals, 3,058 African American individuals, 2,029 African British individuals, 7,701 East Asian ancestry individuals, 2,735 South Asian ancestry individuals, 1,979 mixed and unknown ancestry individuals	27841878	GCA-8
rs1816537	1e-07	NCAM1	11q23.2	Body mass index	up to 104,666 European ancestry male individuals, up to 132,115 European ancestry female individuals, 370 African American male individuals, 517 African American female individuals, 512 Hispanic male individuals, 764 Hispanic female individuals	25673413	GCA-8
rs12279261	9e-06	NCAM1	11q23.2	Entorhinal cortical thickness	424 European ancestry mild cognitive impairment cases, 236 European ancestry Alzheimer's disease cases, 279 European ancestry controls	21116278	GCA-8
rs4471463	9e-07	NCAM1	11q23.2	Cannabis use	32,330 European ancestry individuals	27023175	GCA-8
rs3781878	2e-06	NCAM1	11q23.2	Suicide attempts in depression or bipolar disorder	426 European ancestry cases, 2,844 European ancestry controls	24964207	GCA-8
rs17510563	1e-23	NCAM1	11q23.2	Heel bone mineral density	426,824 British ancestry individuals	30598549	GCA-8
rs17115088	2e-42	NCAM1	11q23.2	Heel bone mineral density	426,824 British ancestry individuals	30598549	GCA-8
rs4466874	3e-12	NCAM1	11q23.2	Smoking status (heavy vs never)	24,457 European ancestry heavy smokers, 24,474 European ancestry never smokers	26423011	GCA-8
rs11214475	1e-06	NCAM1	11q23.2	General cognitive ability	up to 300,486 European ancestry individuals	29844566	GCA-8
rs2288158	1e-10	NCAM1	11q23.2	Blood protein levels	3,200 European ancestry individuals	30072576	GCA-8
rs11214447	2e-08	NCAM1	11q23.2	Neuroticism	449,484 European ancestry individuals	29942085	GCA-8
rs1940728	1e-08	NCAM1	11q23.2	Depressed affect	357,957 European ancestry individuals	29942085	GCA-8
rs72995548	5e-08	NCAM1-AS1, NCAM1	11q23.2	Depressed affect	357,957 European ancestry individuals	29942085	GCA-8
rs1940709	3e-09	NCAM1	11q23.2	Depressed affect	357,957 European ancestry individuals	29942085	GCA-8
rs1940709	2e-12	NCAM1	11q23.2	Neuroticism	449,484 European ancestry individuals	29942085	GCA-8
rs10891496	3e-09	NCAM1	11q23.2	Neuroticism	449,484 European ancestry individuals	29942085	GCA-8
rs78599561	3e-14	NCAM1	11q23.2	Blood protein levels	3,301 European ancestry individuals	29875488	GCA-8
rs59867819	6e-09	NCAM1, AP000802.1	11q23.2	Waist-to-hip ratio adjusted for BMI	457,690 European ancestry individuals	31669095	GCA-8
rs2885208	5e-08	NCAM1	11q23.2	Intelligence	269,867 European ancestry individuals	29942086	GCA-8
rs72995548	3e-09	NCAM1-AS1, NCAM1	11q23.2	Mood instability	157,039 European ancestry cases, 206,666 European ancestry controls	31168069	GCA-8
rs7948789	6e-27	NCAM1	11q23.2	Smoking initiation (ever regular vs never regular)	up to 433,216 European ancestry individuals	30679032	GCA-8
rs72995548	9e-09	NCAM1-AS1, NCAM1	11q23.2	Experiencing mood swings	373,733 European ancestry individuals	29500382	GCA-8
rs66821824	2e-09	NCAM1	11q23.2	Age at first sexual intercourse	59,357 British ancestry males, 66,310 British ancestry females	27089180	GCA-8
rs1245101	5e-09	NCAM1	11q23.2	Neurociticism	380,506 European ancestry individuals	29500382	GCA-8
rs4144892	7e-25	NCAM1	11q23.2	Smoking initiation	324,851 European ancestry individuals, 21,962 South Asian ancestry individuals	30617275	GCA-8
rs17595156	2e-06	NCAM1	11q23.2	Heel bone mineral density	76,067 European ancestry women, 66,420 European ancestry men	28869591	GCA-8
rs2155645	8e-10	NCAM1	11q23.2	Body mass index	806,834 European ancestry individuals	30239722	GCA-8
rs2298527	3e-11	NCAM1	11q23.2	Neuroticism	329,821 European ancestry individuals	29255261	GCA-8
rs17595156	9e-11	NCAM1	11q23.2	Heel bone mineral density	76,067 European ancestry women, 66,420 European ancestry men	28869591	GCA-8
rs10891483	5e-09	NCAM1	11q23.2	Waist-to-hip ratio adjusted for BMI	660,648 European ancestry individuals	30575882	GCA-8
rs10891483	5e-08	NCAM1	11q23.2	Waist-hip ratio	663,598 European ancestry individuals	30575882	GCA-8
rs1436109	3e-07	NCAM1	11q23.2	Cardiac muscle measurement	1,258 Black individuals	21212386	GCA-8
rs1436109	9e-07	NCAM1	11q23.2	Cardiac muscle measurement	1,258 Black individuals	21212386	GCA-8
rs1436109	4e-09	NCAM1	11q23.2	Cardiac muscle measurement	1,258 Black individuals	21212386	GCA-8
rs11214441	1e-14	NCAM1	11q23.2	Positive affect	410,603 European ancestry individuals	30643256	GCA-8
rs11214441	8e-15	NCAM1	11q23.2	Neuroticism	523,783 European ancestry individuals	30643256	GCA-8
rs11214441	9e-14	NCAM1	11q23.2	Life satisfaction	80,852 European ancestry individuals	30643256	GCA-8
rs11214441	1e-14	NCAM1	11q23.2	Depressive symptoms	1,067,913 European ancestry individuals	30643256	GCA-8
rs7947502	6e-07	NCAM1	11q23.2	Coffee consumption	335,909 European ancestry individuals	31046077	GCA-8
rs11214441	4e-15	NCAM1	11q23.2	Well-being spectrum (multivariate analysis)	2,083,151 European ancestry individuals	30643256	GCA-8
rs1816537	2e-07	NCAM1	11q23.2	Body mass index	up to 104,666 European ancestry male individuals, up to 132,115 European ancestry female individuals, 370 African American male individuals, 517 African American female individuals, 512 Hispanic male individuals, 764 Hispanic female individuals	25673413	GCA-8
rs10789931	3e-09	NCAM1	11q23.2	Waist circumference adjusted for body mass index	457,690 European ancestry individuals	31669095	GCA-8
rs12574893	1e-10	NCAM1	11q23.2	Cognitive ability, years of educational attainment or schizophrenia (pleiotropy)	328,917 individuals with educational attainment measurements, 107,207 individuals with cognitive ability measurements, 77,096 European ancestry schizophrenia cases, 43,456 European ancestry controls	31374203	GCA-8
rs2155290	9e-36	NCAM1	11q23.2	Smoking status (ever vs never smokers)	336,066 British ancestry individuals	32231276	GCA-8
rs61902539	5e-06	NCAM1	11q23.2	QRS duration in Tripanosoma cruzi seropositivity	580 Brazilian ancestry individuals	24324551	GCA-8
rs17115279	6e-06	NCAM1	11q23.2	Metabolite levels	2,076 European ancestry individuals	23823483	GCA-8
rs1816537	3e-10	NCAM1	11q23.2	Body mass index	up to 309,889 European ancestry individuals	26426971	GCA-8
rs2186709	2e-24	NCAM1	11q23.2	Age of smoking initiation (MTAG)	up to 931,815 European ancestry individuals	30643251	GCA-8
rs2155646	9e-48	NCAM1	11q23.2	Smoking initiation (ever regular vs never regular)	up to 1,232,091 European ancestry individuals	30643251	GCA-8
rs78239456	9e-12	NCAM1	11q23.2	Smoking initiation (ever regular vs never regular)	up to 1,232,091 European ancestry individuals	30643251	GCA-8
rs2155646	3e-61	NCAM1	11q23.2	Smoking initiation (ever regular vs never regular) (MTAG)	up to 1,359,002 European ancestry individuals	30643251	GCA-8
rs7110863	3e-11	NCAM1	11q23.2	Smoking cessation (MTAG)	up to 820,192 European ancestry individuals	30643251	GCA-8
rs1816537	4e-10	NCAM1	11q23.2	Body mass index	315,347 European ancestry individuals, 8,322 Hispanic/Latino individuals, 7,290 East Asian ancestry individuals, 3,069 African American individuals, 459 South Asian ancestry individuals	30108127	GCA-8
rs11214489	3e-54	NCAM1	11q23.2	Blood protein levels	6861 European ancestry individuals	30111768	GCA-8
rs9919557	1e-10	NCAM1	11q23.2	Cannabis use	184,765 European ancestry individuals	30150663	GCA-8
rs10789934	8e-10	NCAM1	11q23.2	Educational attainment (MTAG)	1,311,438 European ancestry individuals	30038396	GCA-8
rs72995548	6e-09	NCAM1-AS1, NCAM1	11q23.2	General factor of neuroticism	270,059 British ancestry individuals	30867560	GCA-8
rs2155281	2e-08	NCAM1	11q23.2	General factor of neuroticism	270,059 British ancestry individuals	30867560	GCA-8
rs17595156	5e-22	NCAM1	11q23.2	Heel bone mineral density	394,929 European ancestry individuals	30048462	GCA-8
rs184731128	1e-06	NCAM1	11q23.2	Breast cancer specific mortality in estrogen receptor negative breast cancer	2,125 European ancestry cases, 14,047 European ancestry controls	30787463	GCA-8
rs1940728	3e-14	NCAM1	11q23.2	Alcohol consumption (drinks per week) (MTAG)	up to 1,039,210 European ancestry individuals	30643251	GCA-8
rs17510563	4e-22	NCAM1	11q23.2	Heel bone mineral density	394,929 European ancestry individuals	30048462	GCA-8
rs143265819	4e-43	NCAM1	11q23.2	Heel bone mineral density	394,929 European ancestry individuals	30048462	GCA-8
rs3802849	4e-08	NCAM1	11q23.2	Macular thickness	59,814 European ancestry individuals	30535121	GCA-8
rs7111153	4e-18	AP000802.1, NCAM1	11q23.2	Self-reported math ability	564,698 European ancestry individuals	30038396	GCA-8
rs3802850	3e-11	NCAM1	11q23.2	Highest math class taken	430,445 European ancestry individuals	30038396	GCA-8
rs11214440	4e-12	NCAM1	11q23.2	Heel bone mineral density	approximately 446,000 European ancestry individuals	30595370	GCA-8
rs1261876	6e-41	NCAM1	11q23.2	Heel bone mineral density	approximately 446,000 European ancestry individuals	30595370	GCA-8
rs11214468	9e-10	NCAM1	11q23.2	Educational attainment (years of education)	approximately 455,000 European ancestry individuals	30595370	GCA-8
rs7111153	1e-20	AP000802.1, NCAM1	11q23.2	Self-reported math ability (MTAG)	670,471 European ancestry individuals	30038396	GCA-8
rs2155292	9e-17	NCAM1	11q23.2	Highest math class taken (MTAG)	811,539 European ancestry individuals	30038396	GCA-8
rs4533068	1e-08	NCAM1, AP000802.1	11q23.2	Waist-hip ratio	approximately 458,000 European ancestry individuals	30595370	GCA-8
rs7128648	7e-15	NCAM1	11q23.2	Neuroticism	approximately 372,000 European ancestry individuals	30595370	GCA-8
rs10891499	6e-11	NCAM1	11q23.2	Systolic blood pressure	approximately 422,000 European ancestry individuals	30595370	GCA-8
rs2155646	2e-43	NCAM1	11q23.2	Smoking status	approximately 458,000 European ancestry individuals	30595370	GCA-8
rs72700531	4e-07	AL136366.1, NFIB	9p22.3	Adverse response to drug	16,226 European ancestry individuals	30420678	GCA-8
rs13286037	5e-08	NFIB	9p22.3	Ankle injury	1,421 European ancestry cases, 154 Hispanic/Latino cases, 121 East Asian ancestry cases, 81,843 European ancestry controls, 8,406 Hispanic/Latino controls, 7,397 East Asian ancestry controls	28957384	GCA-8
rs4741343	2e-08	ATP5PDP3 - NFIB	9p23	Educational attainment (years of education)	405,072 European ancestry individuals	27225129	GCA-8
rs4741351	3e-10	NFIB	9p22.3	Educational attainment (years of education)	405,072 European ancestry individuals	27225129	GCA-8
rs7034162	1e-09	NFIB	9p23	Metastasis at diagnosis in osteosarcoma	122 European ancestry cases with metastasis, 419 European ancestry cases without metastasis	26084801	GCA-8
rs7034162	3e-08	NFIB	9p23	Metastasis at diagnosis in osteosarcoma	122 European ancestry cases with metastasis, 419 European ancestry cases without metastasis	26084801	GCA-8
rs10733277	7e-07	NFIB	9p22.3	HDL cholesterol levels x thiazide or thiazide-like diuretics use interaction	6,878 European ancestry exposed individuals, 30,715 European ancestry unexposed individuals, 3,923 African American and African ancestry exposed individuals, 5,218 African American and African ancestry unexposed individuals	31806883	GCA-8
rs10121140	4e-06	NFIB	9p22.3	Coronary artery disease	34,541 cases, 261,984 controls	29212778	GCA-8
rs73642097	2e-09	NFIB	9p23	Type 2 diabetes	148,726 European ancestry cases, 24,646 African American cases, 8,616 Hispanic cases, 46,511 Asian ancestry cases, 965,732 European ancestry controls, 31,446 African American controls, 11,829 Hispanic controls, 169,776 Asian ancestry controls	32541925	GCA-8
rs10810118	8e-06	NFIB	9p22.3	General cognitive ability	up to 300,486 European ancestry individuals	29844566	GCA-8
rs10961430	1e-10	NFIB	9p22.3	Cognitive ability, years of educational attainment or schizophrenia (pleiotropy)	328,917 individuals with educational attainment measurements, 107,207 individuals with cognitive ability measurements, 77,096 European ancestry schizophrenia cases, 43,456 European ancestry controls	31374203	GCA-8
rs723968	7e-18	NFIB	9p23	Educational attainment (years of education)	up to 1,131,881 European ancestry individuals	30038396	GCA-8
rs10810099	3e-23	NFIB	9p23	Educational attainment (MTAG)	1,311,438 European ancestry individuals	30038396	GCA-8
rs10961468	4e-08	NFIB	9p22.3	Educational attainment (MTAG)	1,311,438 European ancestry individuals	30038396	GCA-8
rs10810099	9e-10	NFIB	9p23	Cognitive performance (MTAG)	402,382 European ancestry individuals	30038396	GCA-8
rs2581178 x rs10756541	4e-08	LINC01980 x NFIB	3p24.1 x 9p22.3	Total amyloid (SNP x SNP interaction)	1,276 individuals	32450446	GCA-8
rs73648455	2e-12	ATP5PDP3 - NFIB	9p23	Educational attainment (years of education)	up to 1,131,881 European ancestry individuals	30038396	GCA-8
rs10810099	2e-20	NFIB	9p23	Educational attainment (years of education)	up to 1,131,881 European ancestry individuals	30038396	GCA-8
rs12238011	5e-08	NFIB	9p22.3	Educational attainment (years of education)	up to 1,131,881 European ancestry individuals	30038396	GCA-8
rs10810098	2e-09	NFIB	9p23	White blood cell count	approximately 444,000 European ancestry individuals	30595370	GCA-8
rs10810107	6e-10	NFIB	9p23	Highest math class taken	430,445 European ancestry individuals	30038396	GCA-8
rs4237133	3e-16	NFIB	9p23	Highest math class taken (MTAG)	811,539 European ancestry individuals	30038396	GCA-8
rs7030475	3e-11	NFIB	9p23	Educational attainment (years of education)	approximately 455,000 European ancestry individuals	30595370	GCA-8
rs1322985	3e-08	NFIB	9p22.3	Red blood cell count	approximately 445,000 European ancestry individuals	30595370	GCA-8
rs74315358	6e-06	PINK1-AS, PINK1	1p36.12	Itch intensity from mosquito bite adjusted by bite size	41,355 European ancestry men and 43,369 European ancestry women	28199695	GCA-8
rs17414302	3e-09	PINK1-AS, PINK1	1p36.12	Household income (MTAG)	505,541 British and unknown ancestry individuals	31844048	GCA-8
rs71653623	3e-08	PINK1-AS, PINK1	1p36.12	Household income (MTAG)	505,541 British and unknown ancestry individuals	31844048	GCA-8
rs17414302	7e-10	PINK1-AS, PINK1	1p36.12	Intelligence (MTAG)	120,934 British ancestry individuals, 127,548 individuals	29326435	GCA-8
rs1614627	6e-07	CDA - PINK1	1p36.12	Paclitaxel disposition in epithelial ovarian cancer	66 European ancestry cases, 14 Asian ancestry cases	29367611	GCA-8
rs9821630	8e-06	PLCL2, PLCL2	3p24.3	Multiple sclerosis and HDL levels (pleiotropy)	215,725 individuals	26920376	GCA-8
rs73139274	3e-10	PLCL2, PLCL2	3p24.3	Intelligence (MTAG)	120,934 British ancestry individuals, 127,548 individuals	29326435	GCA-8
rs144614991	4e-14	PLCL2, PLCL2	3p24.3	Red blood cell count	108,794 Japanese ancestry individuals	29403010	GCA-8
rs79638618	5e-26	PLCL2, PLCL2	3p24.3	Mean corpuscular volume	108,256 Japanese ancestry individuals	29403010	GCA-8
rs115792481	2e-23	PLCL2, PLCL2	3p24.3	Mean corpuscular hemoglobin	108,054 Japanese ancestry individuals	29403010	GCA-8
rs6779302	5e-08	PLCL2, PLCL2	3p24.3	Intelligence	up to 58,799 European ancestry adults, up to 19,509 European ancestry children	28530673	GCA-8
rs6779302	5e-08	PLCL2, PLCL2	3p24.3	Intelligence	up to 58,799 European ancestry adults, up to 19,509 European ancestry children	28530673	GCA-8
rs6779302	1e-09	PLCL2, PLCL2	3p24.3	Lifetime smoking index	462,690 European ancestry individuals	31689377	GCA-8
rs73146904	5e-19	PLCL2, PLCL2	3p24.3	Mean corpuscular volume	172,433 European ancestry individuals	27863252	GCA-8
rs9821630	1e-15	PLCL2, PLCL2	3p24.3	Mean corpuscular volume	172,433 European ancestry individuals	27863252	GCA-8
rs200726463	2e-11	PLCL2, PLCL2	3p24.3	Mean corpuscular volume	172,433 European ancestry individuals	27863252	GCA-8
rs9821630	5e-08	PLCL2, PLCL2	3p24.3	Mean corpuscular volume	up to 29,946 European ancestry individuals, up to 6150 African American individuals, 15,074 East Asian individuals.	28017375	GCA-8
rs2060597	9e-11	PLCL2, PLCL2	3p24.3	Mean corpuscular hemoglobin	up to 21,020 European ancestry individuals, up to 3,621 African American individuals, up to 15,062 East Asian individuals.	28017375	GCA-8
rs2060597	1e-06	PLCL2, PLCL2	3p24.3	Mean corpuscular hemoglobin	up to 21,020 European ancestry individuals, up to 3,621 African American individuals, up to 15,062 East Asian individuals.	28017375	GCA-8
rs9881798	7e-06	PLCL2, PLCL2	3p24.3	Schizophrenia	592 Ashkenazi Jewish ancestry cases, 505 Ashkenazi Jewish ancestry controls, 36,989 cases, 113,075 controls	26198764	GCA-8
rs1372072	4e-08	PLCL2, PLCL2	3p24.3	Primary biliary cholangitis	2,764 European ancestry cases, 10,475 European ancestry controls	26394269	GCA-8
rs7613595	3e-10	PLCL2, PLCL2	3p24.3	Sum eosinophil basophil counts	171,771 European ancestry individuals	27863252	GCA-8
rs73146904	4e-17	PLCL2, PLCL2	3p24.3	Mean corpuscular hemoglobin	172,332 European ancestry individuals	27863252	GCA-8
rs9821630	6e-14	PLCL2, PLCL2	3p24.3	Mean corpuscular hemoglobin	172,332 European ancestry individuals	27863252	GCA-8
rs7613595	2e-19	PLCL2, PLCL2	3p24.3	Eosinophil counts	583,850 African American or Afro-Caribbean, African ancestry, European ancestry, East Asian ancestry, Hispanic or Latin American and South Asian ancestry individuals	32888493	GCA-8
rs1992382	2e-11	PLCL2, PLCL2	3p24.3	Hematocrit	562,259 European ancestry individuals	32888493	GCA-8
rs9858071	3e-10	PLCL2, PLCL2	3p24.3	Depressed affect	357,957 European ancestry individuals	29942085	GCA-8
rs2278609	5e-09	PLCL2, PLCL2	3p24.3	Neuroticism	449,484 European ancestry individuals	29942085	GCA-8
rs9867227	5e-10	PLCL2, PLCL2	3p24.3	Neuroticism	449,484 European ancestry individuals	29942085	GCA-8
rs2278609	9e-09	PLCL2, PLCL2	3p24.3	Depressed affect	357,957 European ancestry individuals	29942085	GCA-8
rs6779928	5e-10	AC091493.1 - PLCL2	3p24.3	Depressed affect	357,957 European ancestry individuals	29942085	GCA-8
rs6804663	3e-08	PLCL2, PLCL2	3p24.3	Depressed affect	357,957 European ancestry individuals	29942085	GCA-8
rs9881798	9e-10	PLCL2, PLCL2	3p24.3	Neuroticism	449,484 European ancestry individuals	29942085	GCA-8
rs7613595	3e-22	PLCL2, PLCL2	3p24.3	Eosinophil counts	474,237 European ancestry individuals	32888493	GCA-8
rs7613595	2e-48	PLCL2, PLCL2	3p24.3	Basophil count	474,001 European ancestry individuals	32888493	GCA-8
rs7613595	2e-45	PLCL2, PLCL2	3p24.3	Basophil count	577,663 African American or Afro-Caribbean, African ancestry, European ancestry, East Asian ancestry, Hispanic or Latin American and South Asian ancestry individuals	32888493	GCA-8
rs73139272	9e-10	PLCL2, PLCL2	3p24.3	Intelligence	269,867 European ancestry individuals	29942086	GCA-8
rs7653834	1e-09	PLCL2, PLCL2	3p24.3	Adolescent idiopathic scoliosis	196 cases, 303 controls	30019117	GCA-8
rs2014490	9e-10	PLCL2, PLCL2	3p24.3	Asthma	64,538 European ancestry cases, 239,321 European ancestry controls	32296059	GCA-8
rs77533969	4e-14	PLCL2, PLCL2	3p24.3	Hematocrit	737,823 African American or Afro-Caribbean, African ancestry, European ancestry, East Asian ancestry, Hispanic or Latin American and South Asian ancestry individuals	32888493	GCA-8
rs2014490	8e-10	PLCL2, PLCL2	3p24.3	Asthma	84,492 European ancestry cases, 2,149 African American cases, 606 Hispanic cases, 1,239 Japanese ancestry cases, 437,036 European ancestry controls, 6,055 African American controls, 792 Hispanic controls, 3,976 Japanese ancestry controls	32296059	GCA-8
rs77533969	6e-11	PLCL2, PLCL2	3p24.3	Hemoglobin concentration	746,431 African American or Afro-Caribbean, African ancestry, European ancestry, East Asian ancestry, Hispanic or Latin American and South Asian ancestry individuals	32888493	GCA-8
rs9857592	1e-08	PLCL2, PLCL2	3p24.3	Mood instability	157,039 European ancestry cases, 206,666 European ancestry controls	31168069	GCA-8
rs9867227	5e-08	PLCL2, PLCL2	3p24.3	Feeling fed-up	374,971 European ancestry individuals	29500382	GCA-8
rs6773869	4e-12	PLCL2, PLCL2	3p24.3	Neurociticism	380,506 European ancestry individuals	29500382	GCA-8
rs748832	6e-11	PLCL2, PLCL2	3p24.3	Cognitive ability (MTAG)	436,124 European ancestry individuals	29186694	GCA-8
rs748832	1e-07	PLCL2, PLCL2	3p24.3	Cognitive ability	107,207 European ancestry individuals	29186694	GCA-8
rs748832	2e-10	PLCL2, PLCL2	3p24.3	Intelligence (MTAG)	120,934 British ancestry individuals, 127,548 individuals	29326435	GCA-8
rs4452313	3e-10	PLCL2, PLCL2	3p24.3	Rheumatoid arthritis	916 African American cases, 1,392 African American controls,	30423114	GCA-8
rs4452313	8e-10	PLCL2, PLCL2	3p24.3	Rheumatoid arthritis	916 African American cases, 1,392 African American controls,	30423114	GCA-8
rs9857592	4e-11	PLCL2, PLCL2	3p24.3	Neuroticism	329,821 European ancestry individuals	29255261	GCA-8
rs1372072	2e-08	PLCL2, PLCL2	3p24.3	Primary biliary cholangitis	1,840 European ancestry cases, 5,163 European ancestry controls and (Liu et al)	21399635	GCA-8
rs9821630	4e-06	PLCL2, PLCL2	3p24.3	Multiple sclerosis	9,772 European ancestry cases, 16,849 European ancestry controls	21833088	GCA-8
rs9857592	6e-10	PLCL2, PLCL2	3p24.3	Neuroticism	523,783 European ancestry individuals	30643256	GCA-8
rs6442647	4e-08	PLCL2, PLCL2	3p24.3	Depressive symptoms	1,067,913 European ancestry individuals	30643256	GCA-8
rs6442647	5e-08	PLCL2, PLCL2	3p24.3	Positive affect	410,603 European ancestry individuals	30643256	GCA-8
rs73139272	5e-08	PLCL2, PLCL2	3p24.3	General cognitive ability	up to 300,486 European ancestry individuals	29844566	GCA-8
rs79843017	6e-30	PLCL2, PLCL2	3p24.3	Mean corpuscular volume	121,047 East Asian ancestry individuals	32888493	GCA-8
rs9833158	1e-06	AC091493.1 - PLCL2	3p24.3	Carbamazepine- or oxcarbazepine-induced hyponatremia in epilepsy	448 European ancestry cases, 804 European ancestry controls	30868120	GCA-8
rs9833158	1e-06	AC091493.1 - PLCL2	3p24.3	Carbamazepine-induced hyponatremia in epilepsy	331 European ancestry cases, 700 European ancestry controls	30868120	GCA-8
rs6773869	2e-09	PLCL2, PLCL2	3p24.3	Well-being spectrum (multivariate analysis)	2,083,151 European ancestry individuals	30643256	GCA-8
rs4452313	2e-10	PLCL2, PLCL2	3p24.3	Rheumatoid arthritis	up to 14,361 European ancestry cases, up to 42,923 European ancestry controls, up to 4,873 East Asian ancestry cases, up to 17,642 East Asian ancestry controls	24390342	GCA-8
rs4452313	5e-11	PLCL2, PLCL2	3p24.3	Rheumatoid arthritis	up to 14,361 European ancestry cases, up to 42,923 European ancestry controls, up to 4,873 East Asian ancestry cases, up to 17,642 East Asian ancestry controls	24390342	GCA-8
rs4618210	3e-09	PLCL2, PLCL2	3p24.3	Myocardial infarction	1,666 Japanese ancestry cases, 3,198 Japanese ancestry controls	24916648	GCA-8
rs4685408	2e-07	PLCL2, PLCL2	3p24.3	Psoriasis vulgaris	4,007 European ancestry cases, 4,934 European ancestry controls	26626624	GCA-8
rs115910097	1e-25	PLCL2, PLCL2	3p24.3	Mean corpuscular hemoglobin	119,629 East Asian ancestry individuals	32888493	GCA-8
rs2278609	6e-10	PLCL2, PLCL2	3p24.3	Neuroticism	274,107 British ancestry individuals	32231276	GCA-8
rs148153072	8e-63	PLCL2, PLCL2	3p24.3	Mean corpuscular hemoglobin	630,125 African American or Afro-Caribbean, African ancestry, European ancestry, East Asian ancestry, Hispanic or Latin American and South Asian ancestry individuals	32888493	GCA-8
rs9846711	4e-12	PLCL2, PLCL2	3p24.3	Cognitive ability, years of educational attainment or schizophrenia (pleiotropy)	328,917 individuals with educational attainment measurements, 107,207 individuals with cognitive ability measurements, 77,096 European ancestry schizophrenia cases, 43,456 European ancestry controls	31374203	GCA-8
rs9821630	5e-44	PLCL2, PLCL2	3p24.3	Mean corpuscular hemoglobin	486,823 European ancestry individuals	32888493	GCA-8
rs1459132 x rs2014490	3e-13	AL163932.1 - RN7SL714P x PLCL2	14q32.2 x 3p24.3	Total PHF-tau (SNP x SNP interaction)	1,285 individuals	32450446	GCA-8
rs1375631	7e-09	AC091493.1 - PLCL2	3p24.3	Breast cancer	133,384 European ancestry cases, 113,789 European ancestry controls	32424353	GCA-8
rs148153072	3e-81	PLCL2, PLCL2	3p24.3	Mean corpuscular volume	696,882 African American or Afro-Caribbean, African ancestry, European ancestry, East Asian ancestry, Hispanic or Latin American and South Asian ancestry individuals	32888493	GCA-8
rs1992383	7e-57	PLCL2, PLCL2	3p24.3	Mean corpuscular volume	544,127 European ancestry individuals	32888493	GCA-8
rs4684303	1e-06	AC091493.1 - PLCL2	3p24.3	Metabolite levels	2,076 European ancestry individuals	23823483	GCA-8
rs983545	2e-12	PLCL2, PLCL2	3p24.3	Blood protein levels	997 European ancestry individuals	28240269	GCA-8
rs4685408	7e-14	PLCL2, PLCL2	3p24.3	Psoriasis	3,994 European ancestry cases, 7,699 European ancestry controls	25939698	GCA-8
rs1375631	2e-07	AC091493.1 - PLCL2	3p24.3	Breast cancer	76,192 European ancestry cases, 63,082 European ancestry controls	29059683	GCA-8
rs73146904	1e-12	PLCL2, PLCL2	3p24.3	Red blood cell count	172,952 European ancestry individuals	27863252	GCA-8
rs6773869	5e-17	PLCL2, PLCL2	3p24.3	Educational attainment (years of education)	up to 1,131,881 European ancestry individuals	30038396	GCA-8
rs115792481	5e-25	PLCL2, PLCL2	3p24.3	Red blood cell count	150,708 East Asian ancestry individuals	32888493	GCA-8
rs2119478 x rs42286	1e-07	PLCL2 x AC026736.1 - AC010266.2	3p24.3 x 5p15.32	Neurofibrillary tangles (SNP x SNP interaction)	1,316 individuals	32450446	GCA-8
rs114766804	4e-15	PLCL2, PLCL2	3p24.3	Red cell distribution width	531,774 European ancestry individuals	32888493	GCA-8
rs748832	2e-15	PLCL2, PLCL2	3p24.3	Smoking initiation (ever regular vs never regular) (MTAG)	up to 1,359,002 European ancestry individuals	30643251	GCA-8
rs114893614	5e-13	PLCL2, PLCL2	3p24.3	Red cell distribution width	563,352 African American or Afro-Caribbean, African ancestry, European ancestry, East Asian ancestry, Hispanic or Latin American and South Asian ancestry individuals	32888493	GCA-8
rs9882532	2e-17	PLCL2, PLCL2	3p24.3	Educational attainment (years of education)	up to 1,131,881 European ancestry individuals	30038396	GCA-8
rs4685405	9e-10	PLCL2, PLCL2	3p24.3	Educational attainment (years of education)	up to 1,131,881 European ancestry individuals	30038396	GCA-8
rs73039077	2e-08	PLCL2, PLCL2	3p24.3	Educational attainment (years of education)	up to 1,131,881 European ancestry individuals	30038396	GCA-8
rs1992382	5e-49	PLCL2, PLCL2	3p24.3	Red blood cell count	545,203 European ancestry individuals	32888493	GCA-8
rs1992382	1e-69	PLCL2, PLCL2	3p24.3	Red blood cell count	727,624 African American or Afro-Caribbean, African ancestry, European ancestry, East Asian ancestry, Hispanic or Latin American and South Asian ancestry individuals	32888493	GCA-8
rs2084533	5e-13	PLCL2, PLCL2	3p24.3	Cigarettes smoked per day (MTAG)	up to 403,928 European ancestry individuals	30643251	GCA-8
rs9882532	6e-21	PLCL2, PLCL2	3p24.3	Educational attainment (MTAG)	1,311,438 European ancestry individuals	30038396	GCA-8
rs6776032	5e-11	PLCL2, PLCL2	3p24.3	Educational attainment (MTAG)	1,311,438 European ancestry individuals	30038396	GCA-8
rs75885714	9e-21	PLCL2, PLCL2	3p24.3	Neonatal cytokine/chemokine levels (fetal genetic effect)	764 Hispanic, European, Asian, South Asian or African American individuals	30134952	GCA-8
rs75885714	3e-20	PLCL2, PLCL2	3p24.3	Neonatal cytokine/chemokine levels (fetal genetic effect)	764 Hispanic, European, Asian, South Asian or African American individuals	30134952	GCA-8
rs75885714	3e-19	PLCL2, PLCL2	3p24.3	Neonatal cytokine/chemokine levels (fetal genetic effect)	764 Hispanic, European, Asian, South Asian or African American individuals	30134952	GCA-8
rs75885714	8e-13	PLCL2, PLCL2	3p24.3	Neonatal cytokine/chemokine levels (fetal genetic effect)	764 Hispanic, European, Asian, South Asian or African American individuals	30134952	GCA-8
rs75885714	5e-12	PLCL2, PLCL2	3p24.3	Neonatal cytokine/chemokine levels (fetal genetic effect)	764 Hispanic, European, Asian, South Asian or African American individuals	30134952	GCA-8
rs75885714	2e-12	PLCL2, PLCL2	3p24.3	Neonatal cytokine/chemokine levels (fetal genetic effect)	764 Hispanic, European, Asian, South Asian or African American individuals	30134952	GCA-8
rs75885714	2e-11	PLCL2, PLCL2	3p24.3	Neonatal cytokine/chemokine levels (fetal genetic effect)	764 Hispanic, European, Asian, South Asian or African American individuals	30134952	GCA-8
rs75885714	2e-11	PLCL2, PLCL2	3p24.3	Neonatal cytokine/chemokine levels (fetal genetic effect)	764 Hispanic, European, Asian, South Asian or African American individuals	30134952	GCA-8
rs75885714	4e-10	PLCL2, PLCL2	3p24.3	Neonatal cytokine/chemokine levels (fetal genetic effect)	764 Hispanic, European, Asian, South Asian or African American individuals	30134952	GCA-8
rs75885714	9e-10	PLCL2, PLCL2	3p24.3	Neonatal cytokine/chemokine levels (fetal genetic effect)	764 Hispanic, European, Asian, South Asian or African American individuals	30134952	GCA-8
rs75885714	2e-08	PLCL2, PLCL2	3p24.3	Neonatal cytokine/chemokine levels (fetal genetic effect)	764 Hispanic, European, Asian, South Asian or African American individuals	30134952	GCA-8
rs6773869	3e-09	PLCL2, PLCL2	3p24.3	General factor of neuroticism	270,059 British ancestry individuals	30867560	GCA-8
rs2278609	2e-08	PLCL2, PLCL2	3p24.3	General factor of neuroticism	270,059 British ancestry individuals	30867560	GCA-8
rs2084533	7e-10	PLCL2, PLCL2	3p24.3	Smoking behaviour (cigarettes smoked per day)	up to 377,334 European ancestry individuals	30643251	GCA-8
rs748832	4e-08	PLCL2, PLCL2	3p24.3	Age of smoking initiation (MTAG)	up to 931,815 European ancestry individuals	30643251	GCA-8
rs748832	7e-11	PLCL2, PLCL2	3p24.3	Smoking initiation (ever regular vs never regular)	up to 1,232,091 European ancestry individuals	30643251	GCA-8
rs7625399	9e-10	PLCL2, PLCL2	3p24.3	Smoking cessation (MTAG)	up to 820,192 European ancestry individuals	30643251	GCA-8
rs9813513	9e-13	PLCL2, PLCL2	3p24.3	Cognitive performance (MTAG)	402,382 European ancestry individuals	30038396	GCA-8
rs1992381	7e-42	PLCL2, PLCL2	3p24.3	Red blood cell count	approximately 445,000 European ancestry individuals	30595370	GCA-8
rs116577908	3e-23	PLCL2, PLCL2	3p24.3	Red blood cell count	approximately 445,000 European ancestry individuals	30595370	GCA-8
rs9813513	2e-08	PLCL2, PLCL2	3p24.3	Highest math class taken	430,445 European ancestry individuals	30038396	GCA-8
rs143759545	2e-47	PLCL2, PLCL2	3p24.3	Mean corpuscular hemoglobin	approximately 443,000 European ancestry individuals	30595370	GCA-8
rs116577908	6e-26	PLCL2, PLCL2	3p24.3	Mean corpuscular hemoglobin	approximately 443,000 European ancestry individuals	30595370	GCA-8
rs9852648	2e-25	PLCL2, PLCL2	3p24.3	Eosinophil counts	approximately 440,000 European ancestry individuals	30595370	GCA-8
rs73139274	3e-08	PLCL2, PLCL2	3p24.3	Educational attainment (years of education)	approximately 455,000 European ancestry individuals	30595370	GCA-8
rs114893614	9e-16	PLCL2, PLCL2	3p24.3	Red cell distribution width	approximately 445,000 European ancestry individuals	30595370	GCA-8
rs116577908	5e-09	PLCL2, PLCL2	3p24.3	Red cell distribution width	approximately 445,000 European ancestry individuals	30595370	GCA-8
rs9813513	1e-14	PLCL2, PLCL2	3p24.3	Highest math class taken (MTAG)	811,539 European ancestry individuals	30038396	GCA-8
rs2278609	2e-10	PLCL2, PLCL2	3p24.3	Neuroticism	approximately 372,000 European ancestry individuals	30595370	GCA-8
rs6779302	6e-08	PLCL2, PLCL2	3p24.3	Smoking status	approximately 458,000 European ancestry individuals	30595370	GCA-8
rs73001430	4e-06	RAB3A	19p13.11	Emphysema annual change measurement in smokers (percent low attenuation area)	4,427 European ancestry individuals, 1,158 African American individuals	31324189	GCA-8
rs540781594	6e-49	SHANK1	19q13.33	Blood protein levels	3,301 European ancestry individuals	29875488	GCA-8
rs12460584	9e-06	SHANK1	19q13.33	Clozapine-induced cytotoxicity	90 European ancestry lymphoblast cell lines	25656473	GCA-8
rs11644362	7e-06	AC092324.2 - SHISA9	16p13.12	Subjective well-being	298,420 Korculan (founder/genetic isolate), Split (founder/genetic isolate), Vis (founder/genetic isolate), Erasmus Rucphen (founder/genetic isolate) and other European ancestry individuals	27089181	GCA-8
rs11644362	7e-06	AC092324.2 - SHISA9	16p13.12	Positive affect	180,281 Korculan (founder/genetic isolate), Split (founder/genetic isolate), Vis (founder/genetic isolate), Erasmus Rucphen (founder/genetic isolate) and other European ancestry individuals	27089181	GCA-8
rs77221366	8e-07	SHISA9	16p13.12	Schizophrenia	592 Ashkenazi Jewish ancestry cases, 505 Ashkenazi Jewish ancestry controls, 36,989 cases, 113,075 controls	26198764	GCA-8
rs9938751	1e-06	SHISA9	16p13.12	Sj‚àö‚àÇgren's syndrome	585 European ancestry cases, up to 51 African ancestry cases, up to 164 Hispanic/Native american cases, up to 570 Asian ancestry cases, up to 59 cases, 3,546 European ancestry controls, 495 African ancestry controls, 237 Hispanic/Native American controls, 306 Asian ancestry controls, 148 controls.	28076899	GCA-8
rs12935276	5e-10	SHISA9	16p13.12	Bipolar disorder or major depressive disorder	164,933 European ancestry major depressive disorder cases, 20,352 European ancestry bipolar disorder cases, 439,741 European ancestry controls	31926635	GCA-8
rs275401	2e-08	SHISA9	16p13.12	Neuroticism	449,484 European ancestry individuals	29942085	GCA-8
rs12926477	5e-09	SHISA9	16p13.12	Neuroticism	449,484 European ancestry individuals	29942085	GCA-8
rs11644362	3e-08	AC092324.2 - SHISA9	16p13.12	Neuroticism	449,484 European ancestry individuals	29942085	GCA-8
rs62029752	5e-10	SHISA9	16p13.12	Intelligence	269,867 European ancestry individuals	29942086	GCA-8
rs276626	5e-08	SHISA9	16p13.12	Intelligence	269,867 European ancestry individuals	29942086	GCA-8
rs7192086	6e-06	SHISA9	16p13.12	Schizophrenia	479 European ancestry cases, 2,937 European ancestry controls	18677311	GCA-8
rs153091	2e-06	SHISA9	16p13.12	Response to antipsychotic treatment	421 European ancestry, 214 African American, and 103 cases	20195266	GCA-8
rs4465599	4e-07	SHISA9	16p13.12	Palmitoleic acid (16:1n-7) levels	8,961 European ancestry individuals	23362303	GCA-8
rs4781349	4e-11	AC092324.2 - SHISA9	16p13.12	Neuroticism	523,783 European ancestry individuals	30643256	GCA-8
rs7200826	4e-09	SHISA9	16p13.12	Neuroticism	523,783 European ancestry individuals	30643256	GCA-8
rs4781349	5e-11	AC092324.2 - SHISA9	16p13.12	Depressive symptoms	1,067,913 European ancestry individuals	30643256	GCA-8
rs7200826	4e-09	SHISA9	16p13.12	Depressive symptoms	1,067,913 European ancestry individuals	30643256	GCA-8
rs11644362	9e-12	AC092324.2 - SHISA9	16p13.12	Well-being spectrum (multivariate analysis)	2,083,151 European ancestry individuals	30643256	GCA-8
rs7200826	3e-09	SHISA9	16p13.12	Well-being spectrum (multivariate analysis)	2,083,151 European ancestry individuals	30643256	GCA-8
rs7200826	3e-28	SHISA9	16p13.12	Depression	118,811 European ancestry cases, 327,427 European ancestry controls, 127,552 cases, 233,763 controls	30718901	GCA-8
rs12930743	6e-09	AC092324.2 - SHISA9	16p13.12	Life satisfaction	80,852 European ancestry individuals	30643256	GCA-8
rs12930743	6e-10	AC092324.2 - SHISA9	16p13.12	Positive affect	410,603 European ancestry individuals	30643256	GCA-8
rs11864332	3e-09	AC092324.2 - SHISA9	16p13.12	3-hydroxypropylmercapturic acid levels in smokers	362 African American current smoker individuals, 329 Native Hawaiian ancestry current smoker individuals, 438 European ancestry current smoker individuals, 449 Latino current smoker individuals, 704 Japanese ancestry current smoker individuals	26053186	GCA-8
rs7195991 x rs13264997	2e-11	SHISA9 x COL22A1	16p13.12 x 8q24.23	Total PHF-tau (SNP x SNP interaction)	1,285 individuals	32450446	GCA-8
rs555785137	5e-08	SHISA9	16p13.12	Self-rated health	111,749 British ancestry individuals	27864402	GCA-8
rs1006587 x rs12446157	1e-10	AP001831.1, ME3 x SHISA9	11q14.2 x 16p13.12	Diffuse plaques (SNP x SNP interaction)	1,316 individuals	32450446	GCA-8
rs4781415	8e-06	SHISA9	16p13.12	QRS duration in Tripanosoma cruzi seropositivity	580 Brazilian ancestry individuals	24324551	GCA-8
rs150063	9e-06	SHISA9	16p13.12	Lung function (FEV1/FVC)	1,015 European ancestry individuals, 541 African American individuals	24023788	GCA-8
rs11644362	4e-08	AC092324.2 - SHISA9	16p13.12	Social science traits (pleiotropy) (HIPO component 1)	up to 630,791 European ancestry individuals	30289880	GCA-8
rs276626	5e-08	SHISA9	16p13.12	Cognitive performance	257,841 European ancestry individuals	30038396	GCA-8
rs7200826	2e-08	SHISA9	16p13.12	Depression	135,458 European ancestry cases, 344,901 European ancestry controls	29700475	GCA-8
rs7200826	1e-08	SHISA9	16p13.12	anorexia nervosa, attention-deficit/hyperactivity disorder, autism spectrum disorder, bipolar disorder, major depression, obsessive-compulsive disorder, schizophrenia, or Tourette syndrome (pleiotropy)	19,009 European ancestry ADHD cases, 3,495 European ancestry anorexia cases, 18,381 European ancestry autism cases, 20,352 European ancestry bipolar disorder cases, 130,664 European ancestry major depression cases, 2,688 European ancestry OCD cases, 33,640 European ancestry schizophrenia cases, 4,645 European ancestry Tourette's cases, 494,162 European ancestry controls	31835028	GCA-8
rs145435498	2e-08	SHISA9	16p13.12	Highest math class taken (MTAG)	811,539 European ancestry individuals	30038396	GCA-8
rs1392953	3e-08	SHISA9	16p13.12	Self-reported math ability (MTAG)	670,471 European ancestry individuals	30038396	GCA-8
rs12926477	7e-08	SHISA9	16p13.12	Neuroticism	approximately 372,000 European ancestry individuals	30595370	GCA-8
rs4664048	2e-11	SLC4A10	2q24.2	Sodium levels	127,304 Japanese ancestry individuals	29403010	GCA-8
rs4664442	5e-17	SLC4A10	2q24.2	Intelligence (MTAG)	120,934 British ancestry individuals, 127,548 individuals	29326435	GCA-8
rs144049836	8e-06	SLC4A10	2q24.2	Height	1,249 whole genome sequenced European ancestry individuals, 3,541 whole genome sequenced individuals, 46,910 European ancestry individuals, 471 Carlantino (founder/genetic isolate) individuals, 1,197 Friuli Venezia Giulia (founder/genetic isolate) individuals, 1,043 Mylopotamos (founder/genetic isolate) individuals, 933 Pomak (founder/genetic isolate) individuals, 1,785 Val Borbera (founder/genetic isolate) individuals	28552196	GCA-8
rs4664442	2e-15	SLC4A10	2q24.2	Smoking status (ever vs never smokers)	518,633 European ancestry individuals	30643258	GCA-8
rs6432686	3e-09	SLC4A10	2q24.2	Smoking status (ever vs never smokers)	518,633 European ancestry individuals	30643258	GCA-8
rs12468729	4e-06	SLC4A10	2q24.2	Bipolar disorder	20,352 European ancestry cases, 31,358 European ancestry controls	31043756	GCA-8
rs79996792	3e-06	SLC4A10, AC062022.2	2q24.2	Neuroticism	170,911 European ancestry individuals	27089181	GCA-8
rs56037433	9e-07	SLC4A10	2q24.2	Bipolar disorder or attention deficit hyperactivity disorder	9,650 European ancestry bipolar disorder cases, 2,950 European ancestry ADHD cases, 1,659 European and unknown ancestry ADHD cases, 16,325 European ancestry controls, 2,942 European and unknown ancestry controls, 2,096 controls	27890468	GCA-8
rs4500960	3e-10	SLC4A10	2q24.2	Educational attainment (years of education)	405,072 European ancestry individuals	27225129	GCA-8
rs2909457	6e-08	SLC4A10 - DPP4	2q24.2	Schizophrenia	592 Ashkenazi Jewish ancestry cases, 505 Ashkenazi Jewish ancestry controls, 36,989 cases, 113,075 controls	26198764	GCA-8
rs1913808	4e-10	SLC4A10	2q24.2	Leisure sedentary behaviour (television watching)	408,815 European ancestry individuals	32317632	GCA-8
rs13021985	1e-10	SLC4A10	2q24.2	Cortical surface area	33,992 European ancestry individuals	32193296	GCA-8
rs4500960	3e-11	SLC4A10	2q24.2	General cognitive ability	up to 300,486 European ancestry individuals	29844566	GCA-8
rs13022438	1e-11	SLC4A10	2q24.2	Smoking initiation	324,851 European ancestry individuals, 21,962 South Asian ancestry individuals	30617275	GCA-8
rs13432654	8e-06	SLC4A10	2q24.2	Response to cognitive-behavioural therapy in anxiety disorder	Up to 902 European ancestry cases, up to 78 cases	26989097	GCA-8
rs2909457	1e-07	SLC4A10 - DPP4	2q24.2	Schizophrenia	816 Indian ancestry cases, 900 Indian ancestry controls, 505 Indian ancestry cases and 871 Indian ancestry controls from 405 families, up to 36,989 European and unknown ancestry cases, up to 113,075 European and unknown ancestry controls	31268507	GCA-8
rs12472555	2e-08	SLC4A10	2q24.2	Regular attendance at a pub or social club	124,047 European ancestry cases, 328,255 European ancestry controls	29970889	GCA-8
rs13430823	5e-22	SLC4A10	2q24.2	Brain morphology (MOSTest)	26,502 European ancestry individuals	32665545	GCA-8
rs4664442	1e-13	SLC4A10	2q24.2	Cognitive ability, years of educational attainment or schizophrenia (pleiotropy)	328,917 individuals with educational attainment measurements, 107,207 individuals with cognitive ability measurements, 77,096 European ancestry schizophrenia cases, 43,456 European ancestry controls	31374203	GCA-8
rs2909457	5e-08	SLC4A10 - DPP4	2q24.2	Schizophrenia	32,405 European ancestry cases, 42,221 European ancestry controls, 1,235 European ancestry cases and 1,235 European ancestry controls from 1235 parent-offspring trios, 1,836 East Asian ancestry cases, 3,383 East Asian ancestry controls	25056061	GCA-8
rs4295021	7e-06	SLC4A10	2q24.2	Number of children	1,686 Bangladeshi women	25742292	GCA-8
rs4295021	3e-06	SLC4A10	2q24.2	Number of pregnancies	1,686 Bangladeshi women	25742292	GCA-8
rs16846053	7e-08	SLC4A10	2q24.2	Blood osmolality (transformed sodium)	45,889 European ancestry individuals, up to 8,765 Asian Indian ancestry individuals, up to 7,215 African ancestry individuals	28360221	GCA-8
rs12474587	3e-29	SLC4A10	2q24.2	Smoking initiation (ever regular vs never regular) (MTAG)	up to 1,359,002 European ancestry individuals	30643251	GCA-8
rs12474587	5e-21	SLC4A10	2q24.2	Smoking initiation (ever regular vs never regular)	up to 1,232,091 European ancestry individuals	30643251	GCA-8
rs10221808	3e-10	SLC4A10	2q24.2	Educational attainment (years of education)	up to 1,131,881 European ancestry individuals	30038396	GCA-8
rs2909457	1e-21	SLC4A10 - DPP4	2q24.2	Subcortical volume (MOSTest)	26,502 European ancestry individuals	32665545	GCA-8
rs13421039	2e-10	SLC4A10	2q24.2	Cortical thickness (MOSTest)	26,502 European ancestry individuals	32665545	GCA-8
rs1861979	5e-13	SLC4A10 - DPP4	2q24.2	Total hippocampal volume	21,297 European ancestry individuals	30279459	GCA-8
rs1861979	2e-10	SLC4A10 - DPP4	2q24.2	Dentate gyrus molecular layer volume	21,297 European ancestry individuals	30279459	GCA-8
rs1861979	9e-22	SLC4A10 - DPP4	2q24.2	Hippocampal tail volume	21,297 European ancestry individuals	30279459	GCA-8
rs2909455	6e-11	SLC4A10 - DPP4	2q24.2	Subiculum volume	21,297 European ancestry individuals	30279459	GCA-8
rs2909443	3e-13	SLC4A10 - DPP4	2q24.2	Hippocampal tail volume (corrected for total hippocampal volume)	21,297 European ancestry individuals	30279459	GCA-8
rs13430823	5e-10	SLC4A10	2q24.2	Cortical surface area (MOSTest)	26,502 European ancestry individuals	32665545	GCA-8
rs4500960	1e-20	SLC4A10	2q24.2	Educational attainment (years of education)	up to 1,131,881 European ancestry individuals	30038396	GCA-8
rs2098526	2e-08	SLC4A10 - DPP4	2q24.2	Educational attainment (years of education)	up to 1,131,881 European ancestry individuals	30038396	GCA-8
rs4500960	3e-30	SLC4A10	2q24.2	Educational attainment (MTAG)	1,311,438 European ancestry individuals	30038396	GCA-8
rs1449631	2e-08	SLC4A10	2q24.2	Body mass index	457,822 European ancestry individuals	31669095	GCA-8
rs11693702	9e-13	SLC4A10	2q24.2	Cognitive performance	257,841 European ancestry individuals	30038396	GCA-8
rs4500960	7e-26	SLC4A10	2q24.2	Cognitive performance (MTAG)	402,382 European ancestry individuals	30038396	GCA-8
rs12466127	2e-11	SLC4A10	2q24.2	Alcohol consumption (drinks per week) (MTAG)	up to 1,039,210 European ancestry individuals	30643251	GCA-8
rs12474587	4e-14	SLC4A10	2q24.2	Age of smoking initiation (MTAG)	up to 931,815 European ancestry individuals	30643251	GCA-8
rs34685708	4e-07	SLC4A10	2q24.2	Schizophrenia	40,675 European ancestry cases, 64,643 European ancestry controls	29483656	GCA-8
rs1449630	2e-08	SLC4A10	2q24.2	Body mass index	approximately 458,000 European ancestry individuals	30595370	GCA-8
rs4500960	2e-20	SLC4A10	2q24.2	Highest math class taken	430,445 European ancestry individuals	30038396	GCA-8
rs10221808	7e-08	SLC4A10	2q24.2	Educational attainment (years of education)	approximately 455,000 European ancestry individuals	30595370	GCA-8
rs4500960	2e-37	SLC4A10	2q24.2	Highest math class taken (MTAG)	811,539 European ancestry individuals	30038396	GCA-8
rs11693702	1e-11	SLC4A10	2q24.2	Smoking status	approximately 458,000 European ancestry individuals	30595370	GCA-8
rs353547	5e-12	TWF2	3p21.2	Worry	348,219 European ancestry individuals	29942085	GCA-8
rs353547	2e-09	TWF2	3p21.2	Feeling nervous	373,121 European ancestry individuals	29500382	GCA-8
rs353547	2e-09	TWF2	3p21.2	Feeling worry	372,869 European ancestry individuals	29500382	GCA-8
rs353547	4e-08	TWF2	3p21.2	Autism spectrum disorder or schizophrenia	schizophrenia cases and controls (see Ripke, 2014), up to 6,197 European ancestry ASD cases, up to 7,377 European ancestry controls, up to 1,190 ASD cases, up to 1,190 controls	28540026	GCA-8
rs353547	1e-12	TWF2	3p21.2	Body mass index	457,822 European ancestry individuals	31669095	GCA-8
rs12944041	7e-09	VAMP2 - TMEM107	17p13.1	Urinary potassium excretion	446,230 European ancestry individuals	31409800	GCA-8
rs1061032	2e-23	AC129492.3, VAMP2	17p13.1	Morning person	252,287 European ancestry cases, 150,908 European ancestry controls	30696823	GCA-8
rs1061032	2e-23	AC129492.3, VAMP2	17p13.1	Chronotype	449,734 European ancestry individuals	30696823	GCA-8
rs7911117	2e-08	ABI1 - FAM238C	10p12.1	Ulcerative colitis	12,366 European and unknown ancestry cases, 33,609 European and unknown ancestry controls	28067908	NCS-1
rs7216092	2e-06	ABR	17p13.3	Height	1,249 whole genome sequenced European ancestry individuals, 3,541 whole genome sequenced individuals, 46,910 European ancestry individuals, 471 Carlantino (founder/genetic isolate) individuals, 1,197 Friuli Venezia Giulia (founder/genetic isolate) individuals, 1,043 Mylopotamos (founder/genetic isolate) individuals, 933 Pomak (founder/genetic isolate) individuals, 1,785 Val Borbera (founder/genetic isolate) individuals	28552196	NCS-1
rs200668351	2e-06	ABR	17p13.3	Age-related cognitive decline (memory) (slope of z-scores)	1,145 European ancestry individuals	30954325	NCS-1
rs2376600	4e-53	ABR	17p13.3	Heel bone mineral density	426,824 British ancestry individuals	30598549	NCS-1
rs188411703	1e-10	ABR	17p13.3	Basophil count	2,969 Hispanic or Latin American individuals	32888493	NCS-1
rs116911572	2e-07	ABR	17p13.3	Waist-to-hip ratio adjusted for BMI	379,501 European ancestry female individuals	30239722	NCS-1
rs2376600	2e-07	ABR	17p13.3	Heel bone mineral density	76,067 European ancestry women, 66,420 European ancestry men	28869591	NCS-1
rs2376600	1e-08	ABR	17p13.3	Heel bone mineral density	76,067 European ancestry women, 66,420 European ancestry men	28869591	NCS-1
rs2376600	2e-15	ABR	17p13.3	Heel bone mineral density	76,067 European ancestry women, 66,420 European ancestry men	28869591	NCS-1
rs3263	4e-06	ABR	17p13.3	Total cholesterol levels	139 Chinese ancestry dizygotic twin pairs	30498476	NCS-1
rs62069674	6e-06	ABR	17p13.3	Cognitive empathy	45,465 European ancestry females, 44,088 European ancestry males	28584286	NCS-1
rs2376600	4e-51	ABR	17p13.3	Heel bone mineral density	394,929 European ancestry individuals	30048462	NCS-1
rs760060673	3e-17	ABR	17p13.3	Heel bone mineral density	394,929 European ancestry individuals	30048462	NCS-1
rs2376600	2e-51	ABR	17p13.3	Heel bone mineral density	approximately 446,000 European ancestry individuals	30595370	NCS-1
rs2663339	4e-15	ABR	17p13.3	Height	approximately 458,000 European ancestry individuals	30595370	NCS-1
rs116883886	2e-08	ABR - AC144836.1	17p13.3	Lung function (FEV1/FVC)	approximately 370,000 European ancestry individuals	30595370	NCS-1
rs3784138	2e-11	ACTN1	14q24.1	Platelet count	108,208 Japanese ancestry individuals	29403010	NCS-1
rs17835769	4e-06	ACTN1	14q24.1	Mosquito bite size	84,724 European ancestry individuals	28199695	NCS-1
rs10220411	2e-15	ACTN1-AS1	14q24.1	Platelet count	166,066 European ancestry individuals	27863252	NCS-1
rs191021045	3e-21	ACTN1-AS1 - RPS29P1	14q24.1	Platelet count	166,066 European ancestry individuals	27863252	NCS-1
rs117672662	1e-16	ACTN1	14q24.1	Platelet distribution width	164,433 European ancestry individuals	27863252	NCS-1
rs76745467	2e-06	ACTN1	14q24.1	Cognitive decline rate in late mild cognitive impairment	472 European ancestry cases, 47 cases	26252872	NCS-1
rs76745467	9e-07	ACTN1	14q24.1	Cognitive decline rate in late mild cognitive impairment	472 European ancestry cases, 47 cases	26252872	NCS-1
rs117672662	1e-28	ACTN1	14q24.1	Platelet count	12,491 Hispanic/Latin American individuals	26805783	NCS-1
rs761898	3e-08	ACTN1-AS1 - RPS29P1	14q24.1	Feeling hurt	372,047 European ancestry individuals	29500382	NCS-1
rs2268983	7e-06	ACTN1	14q24.1	Smoking behavior	2,617 European ancestry smokers, 1,725 European ancestry controls	19247474	NCS-1
rs12050161	4e-06	ACTN1	14q24.1	Periodontitis (Mean PAL)	up to 4,032 European ancestry individuals	24024966	NCS-1
rs117672662	3e-10	ACTN1	14q24.1	Mean platelet volume	2,810 Hispanic or Latin American individuals	32888493	NCS-1
rs242105	4e-11	ACTN1-AS1 - RPS29P1	14q24.1	Type 2 diabetes	148,726 European ancestry cases, 24,646 African American cases, 8,616 Hispanic cases, 46,511 Asian ancestry cases, 965,732 European ancestry controls, 31,446 African American controls, 11,829 Hispanic controls, 169,776 Asian ancestry controls	32541925	NCS-1
rs117585062	7e-07	ACTN1	14q24.1	Lack of perseverance	22,861 European ancestry individuals	30718321	NCS-1
rs117672662	4e-42	ACTN1	14q24.1	Platelet count	8,850 African American individuals, 18,949 Hispanic/Latino individuals, 541 Asian ancestry individuals, 603 Native American ancestry individuals, 385 individuals	31217584	NCS-1
rs2073307	1e-28	ACTN1	14q24.1	Mean platelet volume	164,454 European ancestry individuals	27863252	NCS-1
rs117672662	2e-27	ACTN1	14q24.1	Mean platelet volume	164,454 European ancestry individuals	27863252	NCS-1
rs10220411	1e-22	ACTN1-AS1	14q24.1	Mean platelet volume	164,454 European ancestry individuals	27863252	NCS-1
rs2268967	1e-08	ACTN1	14q24.1	Medication use (drugs used in diabetes)	15,272 European ancestry cases, 29,0641 European ancestry controls	31015401	NCS-1
rs440712	6e-10	ACTN1-AS1 - RPS29P1	14q24.1	Smoking cessation (MTAG)	up to 820,192 European ancestry individuals	30643251	NCS-1
rs117672662	1e-18	ACTN1	14q24.1	Platelet count	9,367 Hispanic or Latin American individuals	32888493	NCS-1
rs761898	2e-08	ACTN1-AS1 - RPS29P1	14q24.1	Sensitivity to environmental stress and adversity	351,827 European ancestry individuals	31972866	NCS-1
rs4902681	1e-08	ACTN1	14q24.1	Educational attainment (MTAG)	1,311,438 European ancestry individuals	30038396	NCS-1
rs73202341	3e-08	ADAM22	7q21.12	Height	up to 248,507 non-Hispanic white individuals, up to 68,155 non-Hispanic black individuals, up to 25,847 Hispanic individuals, up to 3,054 Asian ancestry individuals	31564439	NCS-1
rs73202341	2e-06	ADAM22	7q21.12	Height	up to 248,507 non-Hispanic white individuals, up to 68,155 non-Hispanic black individuals, up to 25,847 Hispanic individuals, up to 3,054 Asian ancestry individuals	31564439	NCS-1
rs12019361	7e-06	ADAM22	7q21.12	Drug-induced Stevens-Johnson syndrome or toxic epidermal necrolysis (SJS/TEN)	up to 72 European ancestry cases, up to 4,251 European ancestry controls	21221126	NCS-1
rs1201841	4e-06	ADAM22	7q21.12	Metabolite levels	2,076 European ancestry individuals	23823483	NCS-1
rs6966264	4e-06	DBF4 - ADAM22	7q21.12	PR interval in Tripanosoma cruzi seropositivity	580 Brazilian ancestry individuals	24324551	NCS-1
rs624833	7e-10	ADD1	4p16.3	Lifetime smoking index	462,690 European ancestry individuals	31689377	NCS-1
rs12647647	1e-08	ADD1	4p16.3	Household income	286,301 British ancestry individuals	31844048	NCS-1
rs1263412	9e-10	ADD1	4p16.3	Household income (MTAG)	505,541 British and unknown ancestry individuals	31844048	NCS-1
rs114643193	3e-06	ADD1	4p16.3	Huntington's disease progression	1,989 European and unknown ancestry mutation carriers	28642124	NCS-1
rs1877723	3e-10	ADD1	4p16.3	Coffee consumption (cups per day)	227,666 British ancestry individuals	31837886	NCS-1
rs6824567	9e-17	ADD1	4p16.3	Educational attainment (years of education)	up to 1,131,881 European ancestry individuals	30038396	NCS-1
rs6824567	3e-17	ADD1	4p16.3	Educational attainment (MTAG)	1,311,438 European ancestry individuals	30038396	NCS-1
rs624833	2e-09	ADD1	4p16.3	Age of smoking initiation	up to 341,427 European ancestry individuals	30643251	NCS-1
rs624833	7e-13	ADD1	4p16.3	Age of smoking initiation (MTAG)	up to 931,815 European ancestry individuals	30643251	NCS-1
rs35780153	3e-12	SH3BP2 - ADD1	4p16.3	Smoking initiation (ever regular vs never regular) (MTAG)	up to 1,359,002 European ancestry individuals	30643251	NCS-1
rs2501571	2e-14	ADD3	10q25.1	Refractive error	542,934 European ancestry individuals	32231278	NCS-1
rs11194997	3e-06	ADD3	10q25.2	Cutaneous malignant melanoma	36,760 European ancestry cases, 375,188 European ancestry controls	32341527	NCS-1
rs11194997	3e-11	ADD3	10q25.2	Cutaneous melanoma or hair colour	36,760 European ancestry cutaneous melanoma cases, 375,188 European ancestry controls, 352,662 European ancestry individuals	32341527	NCS-1
rs2419313	5e-13	ADD3-AS1	10q25.1	Eosinophil counts	474,237 European ancestry individuals	32888493	NCS-1
rs2419313	6e-12	ADD3-AS1	10q25.1	Eosinophil counts	583,850 African American or Afro-Caribbean, African ancestry, European ancestry, East Asian ancestry, Hispanic or Latin American and South Asian ancestry individuals	32888493	NCS-1
rs17095355	7e-09	ADD3-AS1	10q25.1	Biliary atresia	281 Chinese ancestry cases, 481 Chinese ancestry controls	20460270	NCS-1
rs72828247	8e-12	ADD3-AS1	10q25.1	Monocyte count	521,594 European ancestry individuals	32888493	NCS-1
rs3862005	3e-11	ADD3-AS1	10q25.1	Monocyte count	639,696 African American or Afro-Caribbean, African ancestry, European ancestry, East Asian ancestry, Hispanic or Latin American and South Asian ancestry individuals	32888493	NCS-1
rs2501574	5e-29	ADD3	10q25.1	Adolescent idiopathic scoliosis	196 cases, 303 controls	30019117	NCS-1
rs9787456	4e-13	ADD3-AS1	10q25.1	Mean corpuscular hemoglobin concentration	642,173 African American or Afro-Caribbean, African ancestry, European ancestry, East Asian ancestry, Hispanic or Latin American and South Asian ancestry individuals	32888493	NCS-1
rs10884920	3e-08	ADD3	10q25.1	Bipolar disorder	13,903 European ancestry cases, 19,279 European ancestry controls.	28072414	NCS-1
rs72828283	8e-10	ADD3	10q25.1	Educational attainment (years of education)	up to 1,131,881 European ancestry individuals	30038396	NCS-1
rs2501571	1e-09	ADD3	10q25.1	Smoking initiation (ever regular vs never regular) (MTAG)	up to 1,359,002 European ancestry individuals	30643251	NCS-1
rs12571549	9e-14	ADD3	10q25.1	Educational attainment (MTAG)	1,311,438 European ancestry individuals	30038396	NCS-1
rs12571549	1e-13	ADD3	10q25.1	Educational attainment (years of education)	up to 1,131,881 European ancestry individuals	30038396	NCS-1
rs72828224	5e-10	ADD3-AS1	10q25.1	Highest math class taken (MTAG)	811,539 European ancestry individuals	30038396	NCS-1
rs12572168	2e-13	ADD3, ADD3-AS1	10q25.1	Eosinophil counts	approximately 440,000 European ancestry individuals	30595370	NCS-1
rs12261598	3e-08	ADD3	10q25.2	Hair color	approximately 452,000 European ancestry individuals	30595370	NCS-1
rs2060675	7e-10	ADD3	10q25.1	Lung function (FEV1/FVC)	approximately 370,000 European ancestry individuals	30595370	NCS-1
rs903361	1e-11	AC105940.2, ADORA1	1q32.1	Asthma	46,802 European ancestry cases, 347,481 European ancestry controls	31619474	NCS-1
rs6683383	1e-08	ADORA1	1q32.1	Asthma	28,399 European ancestry cases, 128,843 European ancestry controls	27182965	NCS-1
rs12023876	7e-12	ADORA1, AC105940.2	1q32.1	Asthma (childhood onset)	13,435 European ancestry cases, 393,186 European ancestry controls	31669095	NCS-1
rs1874142	1e-09	ADORA1, AC105940.2	1q32.1	Waist-to-hip ratio adjusted for BMI	457,690 European ancestry individuals	31669095	NCS-1
rs903361	4e-12	AC105940.2, ADORA1	1q32.1	Asthma	41,926 European ancestry cases, 239,773 European ancestry controls	31361310	NCS-1
rs7555556	7e-16	ADORA1, AC105940.2	1q32.1	Asthma	84,492 European ancestry cases, 2,149 African American cases, 606 Hispanic cases, 1,239 Japanese ancestry cases, 437,036 European ancestry controls, 6,055 African American controls, 792 Hispanic controls, 3,976 Japanese ancestry controls	32296059	NCS-1
rs7538512	1e-11	AC105940.2, ADORA1	1q32.1	Asthma	64,538 European ancestry cases, 239,321 European ancestry controls	32296059	NCS-1
rs12023876	5e-21	ADORA1, AC105940.2	1q32.1	Asthma (childhood onset)	13,962 European ancestry cases, 300,671 European ancestry controls	30929738	NCS-1
rs12023876	9e-11	ADORA1, AC105940.2	1q32.1	Asthma	40,544 European ancestry cases, 300,671 European ancestry controls	30929738	NCS-1
rs33996239	2e-10	ADORA1	1q32.1	Systolic blood pressure	757,601 European ancestry individuals	30224653	NCS-1
rs12023876	1e-09	ADORA1, AC105940.2	1q32.1	Asthma (childhood onset)	9,433 British ancestry cases, 318,237 British ancestry controls	31036433	NCS-1
rs2228079	8e-12	ADORA1	1q32.1	Asthma	16,247 European ancestry cases, 346,486 European ancestry controls, 52,942 cases, 355,713 controls	31959851	NCS-1
rs903361	5e-10	AC105940.2, ADORA1	1q32.1	Respiratory diseases	approximately 459,000 European ancestry individuals	30595370	NCS-1
rs1874142	9e-09	ADORA1, AC105940.2	1q32.1	Waist-hip ratio	approximately 458,000 European ancestry individuals	30595370	NCS-1
rs6964587	5e-07	AKAP9	7q21.2	Breast cancer	15,748 European ancestry cases, 18,084 European ancestry controls	25751625	NCS-1
rs6964587	1e-06	AKAP9	7q21.2	Breast cancer	46,785 European ancestry cases, 42,892 European ancestry controls	25751625	NCS-1
rs149454736	2e-07	AKAP9	7q21.2	Hippocampal volume in Alzheimer's disease dementia	190 European ancestry Alzheimer's disease dementia cases	29274321	NCS-1
rs6964587	9e-11	AKAP9	7q21.2	Breast cancer	76,192 European ancestry cases, 63,082 European ancestry controls	29059683	NCS-1
rs10644111	3e-11	AKAP9	7q21.2	Breast cancer	76,192 European ancestry cases, 63,082 European ancestry controls	29059683	NCS-1
rs76775274	2e-06	AKAP9	7q21.2	Disrupted circadian rhythm (low relative amplitude of rest-activity cycles)	at least 2,700 European ancestry cases, at least 68,300 European ancestry controls	30120083	NCS-1
rs757040	4e-08	AC003086.1 - AKAP9	7q21.2	Eosinophil counts	approximately 440,000 European ancestry individuals	30595370	NCS-1
rs2192762	6e-06	ALS2	2q33.1	Perceived intensity of neohesperidin dihydrochalcone	1,757 European ancestry twins	31005972	NCS-1
rs2192762	6e-06	ALS2	2q33.1	Perceived intensity of sweet substances	1,757 European ancestry twins	31005972	NCS-1
rs29356	1e-06	ANK2	4q26	Diastolic blood pressure	815 African ancestry early adolescents	31469255	NCS-1
rs570984510	1e-52	ANK2	4q25	Pulse pressure	225,112 European ancestry individuals, 63,490 African ancestry individuals, 22,802 Hispanic individuals, 4,792 Asian ancestry individuals, 2,695 Native American ancestry individuals	30578418	NCS-1
rs11929834	8e-06	ANK2	4q25	Parental longevity (combined parental age at death)	45,627 middle-aged British individuals	27015805	NCS-1
rs12500579	5e-13	ANK2	4q25	Fractional exhaled nitric oxide (childhood)	5,131 European ancestry individuals, 1,155 Hispanic individuals, 2,572 individuals	24315451	NCS-1
rs12500579	8e-08	ANK2	4q25	Fractional exhaled nitric oxide (childhood)	5,131 European ancestry individuals, 1,155 Hispanic individuals, 2,572 individuals	24315451	NCS-1
rs17676256	1e-07	ANK2	4q25	Response to levetiracetam in genetic generalized epilepsy	82 European ancestry responders, 127 European ancestry non-responders	32308125	NCS-1
rs41496644	2e-07	ANK2	4q25	Venous thromboembolism	29,435 European ancestry cases, 157,769 European ancestry controls	31420334	NCS-1
rs17045918	2e-07	ANK2	4q26	Adolescent idiopathic scoliosis	196 cases, 303 controls	30019117	NCS-1
rs34311906	4e-07	AC017007.5 - ANK2	4q25	Stroke	40,585 European ancestry cases, 406,111 European ancestry controls	29531354	NCS-1
rs34311906	1e-06	AC017007.5 - ANK2	4q25	Stroke	40,585 European ancestry cases, 406,111 European ancestry controls, 17,369 East Asian ancestry cases, 28,195 East Asian ancestry controls, 2,437 South Asian ancestry cases, 6,707 South Asian ancestry controls, 5,541 African American cases, 15,154 African American controls, 365 Asian ancestry cases, 333 Asian ancestry controls, 865 Latin American cases, 692 Latin American controls	29531354	NCS-1
rs34311906	1e-08	AC017007.5 - ANK2	4q25	Ischemic stroke	34,217 European ancestry cases, 406,111 European ancestry controls	29531354	NCS-1
rs34311906	1e-07	AC017007.5 - ANK2	4q25	Ischemic stroke	34,217 European ancestry cases, 406,111 European ancestry controls, 17,369 East Asian ancestry cases, 28,195 East Asian ancestry controls, 2,437 South Asian ancestry cases, 6,707 South Asian ancestry controls, 5,541 African American cases, 15,146 African American controls, 222 Asian ancestry cases, 333 Asian ancestry controls, 555 Latin American cases, 692 Latin American controls	29531354	NCS-1
rs10014072	1e-06	ANK2-AS1, ANK2	4q25	Blood trace element (Cu levels)	2,603 European ancestry individuals	23720494	NCS-1
rs7694725 x rs10086908	2e-06	ANK2 x PCAT1	4q25 x 8q24.21	Prostate cancer (SNP x SNP interaction)	4,723 European ancestry cases, 4,792 European ancestry controls	22219177	NCS-1
rs1448221	9e-07	ANK2	4q25	Gut microbiota relative abundance (unclassified genus belonging to the order Clostridiales)	1,068 Japanese ancestry individuals	33208821	NCS-1
rs1448221	9e-06	ANK2	4q25	Gut microbiota relative abundance (Coprococcus)	1,068 Japanese ancestry individuals	33208821	NCS-1
rs10029516	2e-06	ANK2	4q25	Periventricular white matter hyperintensities	16,832 European ancestry individuals, 736 African American individuals, 658 Hispanic individuals	32517579	NCS-1
rs11737216 x rs7535639	1e-07	ANK2-AS1, ANK2 x PKN2-AS1	4q25 x 1p22.2	Diffuse plaques (SNP x SNP interaction)	1,316 individuals	32450446	NCS-1
rs2044480 x rs10433900	7e-15	CCDC141 - SESTD1 x ANK2-AS1, ANK2	2q31.2 x 4q25	Total PHF-tau (SNP x SNP interaction)	1,285 individuals	32450446	NCS-1
rs11723518; rs17044925; rs5022543; rs7684808; rs7685179; rs4364265; rs4626206; rs10011263; rs6829775; rs6855396; rs11728431; rs6828678; rs17607420; rs7695659; rs17044897	4e-25	AC017007.1 - RPL7AP30; AC017007.1 - RPL7AP30; AC017007.1 - RPL7AP30; AC017007.5 - ANK2; AC017007.5 - ANK2; AC017007.5 - ANK2; AC017007.5 - ANK2; AC017007.5 - ANK2; AC017007.5; AC017007.4 - AC017007.1; ANK2; AC017007.5; AC017007.1 - RPL7AP30; RPL7AP30 - AC017007.5; AC017007.4 - AC017007.1	4q25	Core binding factor acute myeloid leukemia	175 European ancestry cases, 218 European ancestry controls	27903959	NCS-1
rs11723518; rs17044925; rs5022543; rs7684808; rs7685179; rs4364265; rs4626206; rs10011263; rs6829775; rs6855396; rs11728431; rs6828678; rs17607420; rs7695659; rs17044897	9e-18	AC017007.1 - RPL7AP30; AC017007.1 - RPL7AP30; AC017007.1 - RPL7AP30; AC017007.5 - ANK2; AC017007.5 - ANK2; AC017007.5 - ANK2; AC017007.5 - ANK2; AC017007.5 - ANK2; AC017007.5; AC017007.4 - AC017007.1; ANK2; AC017007.5; AC017007.1 - RPL7AP30; RPL7AP30 - AC017007.5; AC017007.4 - AC017007.1	4q25	Core binding factor acute myeloid leukemia	175 European ancestry cases, 218 European ancestry controls	27903959	NCS-1
rs11098185; rs17045462	8e-13	ANK2-AS1; ANK2; ANK2-AS1; ANK2	4q25	Core binding factor acute myeloid leukemia	175 European ancestry cases, 218 European ancestry controls	27903959	NCS-1
rs11098185; rs17045462	2e-07	ANK2-AS1; ANK2; ANK2-AS1; ANK2	4q25	Core binding factor acute myeloid leukemia	175 European ancestry cases, 218 European ancestry controls	27903959	NCS-1
rs4834311	1e-08	ANK2, ANK2-AS1	4q25	Chronotype	449,734 European ancestry individuals	30696823	NCS-1
rs62314881	2e-10	ANK2-AS1, ANK2	4q25	Total testosterone levels	425,097 European ancestry individuals	32042192	NCS-1
rs749512116	7e-20	ANK2-AS1, ANK2	4q25	Total testosterone levels	230,454 European ancestry women	32042192	NCS-1
rs7924180	2e-06	ANK3	10q21.2	Third ventricle volume	87 European ancestry Schizophrenia cases, 85 African American Schizophrenia cases, 15 Schizophrenia cases, 67 European ancestry Schizoaffective disorder cases, 53 African American Schizoaffective disorder cases, 7 Schizoaffective disorder cases, 130 European ancestry Bipolar disorders cases, 33 African American Bipolar disorders cases, 6 Bipolar disorders cases, 199 European ancestry controls, 79 African American controls, 16 controls	31530798	NCS-1
rs3793859; rs7077937; rs9651301	1e-22	ANK3; ANK3; ANK3	10q21.2	Core binding factor acute myeloid leukemia	175 European ancestry cases, 218 European ancestry controls	27903959	NCS-1
rs3793859; rs7077937; rs9651301	1e-18	ANK3; ANK3; ANK3	10q21.2	Core binding factor acute myeloid leukemia	175 European ancestry cases, 218 European ancestry controls	27903959	NCS-1
rs12776510	4e-11	ANK3	10q21.2	Height	159,095 Japanese ancestry individuals	31562340	NCS-1
rs10761514	6e-08	ANK3	10q21.2	Voxel-wise structural brain imaging measurements in Alzheimer‚Äö√Ñ√¥s disease	708 European ancestry individuals	30584014	NCS-1
rs2068043	3e-07	ANK3	10q21.2	Voxel-wise structural brain imaging measurements in Alzheimer‚Äö√Ñ√¥s disease	708 European ancestry individuals	30584014	NCS-1
rs10994318	2e-08	ANK3	10q21.2	Bipolar I disorder	14,879 European ancestry cases, 31,358 European ancestry controls	31043756	NCS-1
rs10994318	7e-09	ANK3	10q21.2	Bipolar disorder	20,352 European ancestry cases, 31,358 European ancestry controls	31043756	NCS-1
rs11815438	7e-08	ANK3-DT - CDK1	10q21.2	Voxel-wise structural brain imaging measurements in Alzheimer‚Äö√Ñ√¥s disease	708 European ancestry individuals	31095298	NCS-1
rs137898089	4e-06	ANK3	10q21.2	Venous thromboembolism adjusted for sickle cell variant rs77121243-T	393 African American cases, 4,941 African American controls.	28203683	NCS-1
rs12761450	1e-06	ANK3	10q21.2	Plasma amyloid beta peptide concentrations (ABx-42)	3,528 European ancestry individuals	24535457	NCS-1
rs10994415	7e-11	ANK3	10q21.2	Bipolar disorder	9,747 European ancestry cases, 14,278 European ancestry controls	24618891	NCS-1
rs7069191	3e-07	ANK3	10q21.2	Pediatric bone mineral density (spine)	488 European ancestry female children, 445 European ancestry male children	28181694	NCS-1
rs55915659	8e-06	ANK3	10q21.2	Macrophage inflammatory protein 1b levels	8,243 Finnish ancestry individuals	27989323	NCS-1
rs3808942	2e-08	ANK3	10q21.2	Spherical equivalent	95,827 European ancestry individuals	32352494	NCS-1
rs1904398	2e-16	ANK3 - ANK3-DT	10q21.2	Heel bone mineral density	426,824 British ancestry individuals	30598549	NCS-1
rs1599166	3e-18	ANK3	10q21.2	Refractive error	542,934 European ancestry individuals	32231278	NCS-1
rs3793861	3e-06	ANK3	10q21.2	Cleft lip with or without cleft palate x maternal periconceptional smoking interaction (parent of origin effect)	825 European ancestry case-parent duos or trios, 1,024 Asian ancestry case-parent duos or trios, 59 case-parent duos or trios	31372216	NCS-1
rs7070670	4e-10	ANK3	10q21.2	Waist-hip ratio	697,734 European ancestry individuals	30239722	NCS-1
rs10994278	3e-08	ANK3	10q21.2	Psychotic experience	6,123 European ancestry cases, 121,379 European ancestry controls	31553412	NCS-1
rs7070670	7e-10	ANK3	10q21.2	Body mass index	806,834 European ancestry individuals	30239722	NCS-1
rs10821808	3e-09	ANK3	10q21.2	Systolic blood pressure	130,777 Japanese ancestry individuals	30487518	NCS-1
rs10740039	3e-06	ANK3	10q21.2	Coronary artery calcified atherosclerotic plaque (130 HU threshold) in type 2 diabetes	345 African American cases, 346 African American controls	29221444	NCS-1
rs10761482	8e-06	ANK3	10q21.2	Schizophrenia	201 European ancestry cases, 305 European ancestry controls	20185149	NCS-1
rs4948418	4e-10	ANK3	10q21.2	Bipolar disorder	5,568 European ancestry cases, 7,187 European ancestry controls, 1,000 Taiwanese ancestry cases, 1,000 Taiwanese ancestry controls	22182935	NCS-1
rs10994338	5e-07	ANK3	10q21.2	Bipolar disorder or major depressive disorder	4,387 European and unknown ancestry bipolar disorder cases, 1,695 major depressive disorder cases, 7,970 European and unknown ancestry controls	20351715	NCS-1
rs10994336	9e-09	ANK3	10q21.2	Bipolar disorder	4,387 European and unknown ancestry cases, 6,209 European and unknown ancestry controls	20351715	NCS-1
rs1938526	1e-08	ANK3	10q21.2	Bipolar disorder	4,387 European and unknown ancestry cases, 6,209 European and unknown ancestry controls	20351715	NCS-1
rs16915157	7e-07	ANK3	10q21.2	Schizophrenia	2,111 European ancestry cases, 2,535 European ancestry controls	22688191	NCS-1
rs10994336	9e-09	ANK3	10q21.2	Bipolar disorder	4,387 European ancestry cases, 6,209 European ancestry controls	18711365	NCS-1
rs10994359	3e-09	ANK3	10q21.2	Autism spectrum disorder, attention deficit-hyperactivity disorder, bipolar disorder, major depressive disorder, and schizophrenia (combined)	6,990 European ancestry Bipolar disorder cases, 9,227 European ancestry Major depressive disorder cases, 9,379 European ancestry Schizophrenia cases, 161 European ancestry Autism spectrum disorder cases, 4,788 European ancestry Autism spectrum disorder trio cases, 840 European ancestry Attention deficit-hyperactivity disorder cases, 1,947 European ancestry Attention defcit-hyperactivity disorder trio cases, 27,888 European ancestry controls	23453885	NCS-1
rs10994397	7e-09	ANK3	10q21.2	Autism spectrum disorder, attention deficit-hyperactivity disorder, bipolar disorder, major depressive disorder, and schizophrenia (combined)	6,990 European ancestry Bipolar disorder cases, 9,227 European ancestry Major depressive disorder cases, 9,379 European ancestry Schizophrenia cases, 161 European ancestry Autism spectrum disorder cases, 4,788 European ancestry Autism spectrum disorder trio cases, 840 European ancestry Attention deficit-hyperactivity disorder cases, 1,947 European ancestry Attention defcit-hyperactivity disorder trio cases, 27,888 European ancestry controls	23453885	NCS-1
rs12782308 x rs10761422	8e-08	AC010997.4 x LINC01553 - ANK3	10q22.2 x 10q21.2	Neuritic plaques (SNP x SNP interaction)	1,316 individuals	32450446	NCS-1
rs16915102	2e-32	ANK3	10q21.2	Adolescent idiopathic scoliosis	196 cases, 303 controls	30019117	NCS-1
rs10994397	3e-07	ANK3	10q21.2	Bipolar disorder	7,481 European ancestry cases, 9,250 European ancestry controls	21926972	NCS-1
rs16915157	5e-06	ANK3	10q21.2	Schizophrenia	9,394 European ancestry cases, 12,462 European ancestry controls	21926974	NCS-1
rs2450454	1e-06	LINC01553 - ANK3	10q21.2	Metabolite levels	2,076 European ancestry individuals	23823483	NCS-1
rs1904406	5e-06	ANK3-DT - CDK1	10q21.2	Metabolite levels	2,076 European ancestry individuals	23823483	NCS-1
rs1002442	3e-07	ANK3	10q21.2	Amyotrophic lateral sclerosis (sporadic)	250 Han Chinese ancestry cases, 250 Han Chinese ancestry controls	24529757	NCS-1
rs10509125	1e-06	ANK3	10q21.2	Behavioral disturbance or psychiatric symptoms and prion disease	Up to 170 cases, 5,200 controls	25897833	NCS-1
rs10994299	1e-09	ANK3	10q21.2	Bipolar disorder	13,903 European ancestry cases, 19,279 European ancestry controls.	28072414	NCS-1
rs181120640	2e-06	ANK3	10q21.2	Bacterial meningitis	842 European ancestry cases, 82,778 European ancestry controls	28928442	NCS-1
rs1991249 x rs12781371	6e-10	ZDHHC13 - CSRP3 x ANK3	11p15.1 x 10q21.2	Neurofibrillary tangles (SNP x SNP interaction)	1,316 individuals	32450446	NCS-1
rs7070670	1e-08	ANK3	10q21.2	Body mass index	457,822 European ancestry individuals	31669095	NCS-1
rs1340653	4e-08	ANK3	10q21.2	Brain morphology (MOSTest)	26,502 European ancestry individuals	32665545	NCS-1
rs11597421	2e-08	ANK3	10q21.2	Chronotype	449,734 European ancestry individuals	30696823	NCS-1
rs10761530	1e-11	ANK3	10q21.2	Diastolic blood pressure	757,601 European ancestry individuals	30224653	NCS-1
rs1904398	7e-16	ANK3 - ANK3-DT	10q21.2	Heel bone mineral density	394,929 European ancestry individuals	30048462	NCS-1
rs7070670	2e-08	ANK3	10q21.2	Body mass index	approximately 458,000 European ancestry individuals	30595370	NCS-1
rs7084953	3e-18	LINC01553 - ANK3	10q21.2	Height	approximately 458,000 European ancestry individuals	30595370	NCS-1
rs10821746	6e-18	ANK3	10q21.2	Height	approximately 458,000 European ancestry individuals	30595370	NCS-1
rs1904398	5e-15	ANK3 - ANK3-DT	10q21.2	Heel bone mineral density	approximately 446,000 European ancestry individuals	30595370	NCS-1
rs2373119; rs4337135; rs11110088; rs2115571; rs7967691; rs11110086; rs1488737; rs10161504	7e-06	ANKS1B; ANKS1B; ANKS1B; ANKS1B; ANKS1B; ANKS1B; ANKS1B; ANKS1B	12q23.1	Core binding factor acute myeloid leukemia	175 European ancestry cases, 218 European ancestry controls	27903959	NCS-1
rs651548	2e-16	ANKS1B	12q23.1	Body mass index	806,834 European ancestry individuals	30239722	NCS-1
rs2133896	4e-09	ANKS1B	12q23.1	Alcohol dependence or heroin dependence or methamphetamine dependence	521 Han Chinese ancestry alcohol dependence cases, 1,026 Han Chinese ancestry heroin dependence cases, 1,749 Han Chinese ancestry methamphetamine dependence cases, 2,859 Han Chinese ancestry controls	31462767	NCS-1
rs10860416	2e-06	ANKS1B	12q23.1	Bipolar disorder	20,352 European ancestry cases, 31,358 European ancestry controls	31043756	NCS-1
rs10745843	5e-07	ANKS1B, AC117377.1	12q23.1	Bipolar I disorder	14,879 European ancestry cases, 31,358 European ancestry controls	31043756	NCS-1
rs10745843	2e-07	ANKS1B, AC117377.1	12q23.1	Bipolar disorder	20,352 European ancestry cases, 31,358 European ancestry controls	31043756	NCS-1
rs10745841	1e-06	ANKS1B, AC117377.1	12q23.1	Schizophrenia	592 Ashkenazi Jewish ancestry cases, 505 Ashkenazi Jewish ancestry controls, 36,989 cases, 113,075 controls	26198764	NCS-1
rs11110094	6e-06	ANKS1B	12q23.1	Interleukin-6 levels	8,189 Finnish ancestry individuals	27989323	NCS-1
rs11110094	8e-07	ANKS1B	12q23.1	Interleukin-17 levels	7,760 Finnish ancestry individuals	27989323	NCS-1
rs11110094	2e-07	ANKS1B	12q23.1	Stromal-cell-derived factor 1 alpha levels	5,998 Finnish ancestry individuals	27989323	NCS-1
rs146024394	5e-07	ANKS1B	12q23.1	Stem cell growth factor beta levels	3,682 Finnish ancestry individuals	27989323	NCS-1
rs150896237	3e-06	ANKS1B	12q23.1	Stem cell growth factor beta levels	3,682 Finnish ancestry individuals	27989323	NCS-1
rs116928965	3e-08	APAF1, ANKS1B	12q23.1	Body fat percentage	828 Mexican-Mestizo ancestry children	31752434	NCS-1
rs9805016	9e-06	ANKS1B	12q23.1	Serum polyunsaturated fatty acid concentration x sex interaction in metabolic syndrome	239 Mediterranean women, 187 Mediterranean men	31991592	NCS-1
rs74940569	3e-06	ANKS1B	12q23.1	Trauma exposure in major depressive disorder-negative individuals	10,701 European ancestry cases, 39,677 European ancestry controls	31969693	NCS-1
rs61940242	2e-06	ANKS1B	12q23.1	General cognitive ability	up to 300,486 European ancestry individuals	29844566	NCS-1
rs7960581	3e-07	ANKS1B	12q23.1	Angiotensin-converting enzyme inhibitor intolerance	972 European ancestry intolerant individuals, 4,189 European ancestry tolerant individuals	28030426	NCS-1
rs923724	2e-15	ANKS1B	12q23.1	Body mass index	434,794 European ancestry female individuals	30239722	NCS-1
rs7968606	3e-07	ANKS1B	12q23.1	Response to antipsychotic treatment	494 European ancestry cases, 244 African American and other ancestry cases	19721433	NCS-1
rs11110077	4e-07	ANKS1B	12q23.1	Response to antipsychotic treatment in schizophrenia (working memory)	738 European ancestry, African American, and other ancestry cases	21107309	NCS-1
rs1961649	3e-06	ANKS1B	12q23.1	Metabolite levels (HVA/5-HIAA ratio)	up to 398 European ancestry individuals	23319000	NCS-1
rs2036225	8e-06	ANKS1B	12q23.1	Amyotrophic lateral sclerosis (age of onset)	4,243 European ancestry cases	22959728	NCS-1
rs2373011	2e-06	ANKS1B	12q23.1	Waist circumference	1,779 Filipino ancestry females	20966902	NCS-1
rs2373011	9e-06	ANKS1B	12q23.1	Body mass index	1,780 Filipino ancestry females	20966902	NCS-1
rs483610	7e-06	ANKS1B, AC069437.1	12q23.1	Obesity-related traits	815 Hispanic children from 263 families	23251661	NCS-1
rs10860392	2e-06	AC117377.1, ANKS1B	12q23.1	Autism spectrum disorder, attention deficit-hyperactivity disorder, bipolar disorder, major depressive disorder, and schizophrenia (combined)	6,990 European ancestry Bipolar disorder cases, 9,227 European ancestry Major depressive disorder cases, 9,379 European ancestry Schizophrenia cases, 161 European ancestry Autism spectrum disorder cases, 4,788 European ancestry Autism spectrum disorder trio cases, 840 European ancestry Attention deficit-hyperactivity disorder cases, 1,947 European ancestry Attention defcit-hyperactivity disorder trio cases, 27,888 European ancestry controls	23453885	NCS-1
rs191591035	1e-13	ANKS1B	12q23.1	Sex hormone-binding globulin levels	189,473 European ancestry women	32042192	NCS-1
rs191591035	1e-12	ANKS1B	12q23.1	Sex hormone-binding globulin levels adjusted for BMI	180,094 European ancestry men	32042192	NCS-1
rs191591035	7e-14	ANKS1B	12q23.1	Sex hormone-binding globulin levels adjusted for BMI	188,908 European ancestry women	32042192	NCS-1
rs191591035	7e-14	ANKS1B	12q23.1	Sex hormone-binding globulin levels	180,726 European ancestry men	32042192	NCS-1
rs10735362	5e-09	ANKS1B, AC117377.1	12q23.1	Schizophrenia (MTAG)	67,764 individuals	32606422	NCS-1
rs4762559	6e-09	ANKS1B, AC117377.1	12q23.1	Bipolar disorder (MTAG)	65,682 individuals	32606422	NCS-1
rs12045854 x rs10459194	4e-08	MIR4418 - PPIAP34 x ANKS1B	1p36.12 x 12q23.1	Diffuse plaques (SNP x SNP interaction)	1,316 individuals	32450446	NCS-1
rs201412	1e-07	ANKS1B	12q23.1	Electrodermal activity	Up to 4,424 European ancestry twins and their parents	25387706	NCS-1
rs660884	2e-06	ANKS1B	12q23.1	Yeast infection	52,218 European ancestry cases, 10,235 European ancestry controls	28928442	NCS-1
rs12227147	1e-06	ANKS1B	12q23.1	Body mass index and waist-hip ratio (pleiotropy)	139 Han Chinese ancestry dizygotic twin pairs	29868124	NCS-1
rs77436242	1e-07	ANKS1B	12q23.1	Smoking initiation (ever regular vs never regular) (MTAG)	up to 1,359,002 European ancestry individuals	30643251	NCS-1
rs10128864	4e-07	ANKS1B	12q23.1	Smoking initiation (ever regular vs never regular) (MTAG)	up to 1,359,002 European ancestry individuals	30643251	NCS-1
rs2131167	6e-09	ANKS1B	12q23.1	Educational attainment (MTAG)	1,311,438 European ancestry individuals	30038396	NCS-1
rs2131167	2e-08	ANKS1B	12q23.1	Educational attainment (years of education)	up to 1,131,881 European ancestry individuals	30038396	NCS-1
rs191591035	9e-25	ANKS1B	12q23.1	Sex hormone-binding globulin levels adjusted for BMI	368,929 European ancestry individuals	32042192	NCS-1
rs191591035	5e-24	ANKS1B	12q23.1	Sex hormone-binding globulin levels	370,125 European ancestry individuals	32042192	NCS-1
rs2372716	3e-15	ANKS1B	12q23.1	Body mass index	315,347 European ancestry individuals, 8,322 Hispanic/Latino individuals, 7,290 East Asian ancestry individuals, 3,069 African American individuals, 459 South Asian ancestry individuals	30108127	NCS-1
rs191591035	3e-10	ANKS1B	12q23.1	Total testosterone levels	194,453 European ancestry men	32042192	NCS-1
rs142161979	9e-09	ANKS1B	12q23.1	Peak cortisol response to low dose short synacthen test in corticosteroid treated asthma	407 European ancestry child cases	29551627	NCS-1
rs660879	1e-12	ANKS1B	12q23.1	Body mass index	457,822 European ancestry individuals	31669095	NCS-1
rs11110004	3e-07	ANKS1B	12q23.1	Heart rate in heart failure with reduced ejection fraction	523 European ancestry individuals, 520 African American individuals	31113495	NCS-1
rs11110004	4e-07	ANKS1B	12q23.1	Heart rate in heart failure with reduced ejection fraction	523 European ancestry individuals, 520 African American individuals	31113495	NCS-1
rs10745841	1e-08	ANKS1B, AC117377.1	12q23.1	anorexia nervosa, attention-deficit/hyperactivity disorder, autism spectrum disorder, bipolar disorder, major depression, obsessive-compulsive disorder, schizophrenia, or Tourette syndrome (pleiotropy)	19,009 European ancestry ADHD cases, 3,495 European ancestry anorexia cases, 18,381 European ancestry autism cases, 20,352 European ancestry bipolar disorder cases, 130,664 European ancestry major depression cases, 2,688 European ancestry OCD cases, 33,640 European ancestry schizophrenia cases, 4,645 European ancestry Tourette's cases, 494,162 European ancestry controls	31835028	NCS-1
rs7132513	2e-11	ANKS1B	12q23.1	Left-handedness	1,766,671 European ancestry individuals	32989287	NCS-1
rs660879	7e-13	ANKS1B	12q23.1	Body mass index	approximately 458,000 European ancestry individuals	30595370	NCS-1
rs7977812	3e-08	ANKS1B	12q23.1	Smoking status	approximately 458,000 European ancestry individuals	30595370	NCS-1
rs429358	1e-20	APOE	19q13.32	Mortality	138,536 British ancestry mothers, 133,545 British ancestry fathers	27029810	NCS-1
rs7412	2e-27	APOE	19q13.32	Blood protein levels	3,200 European ancestry individuals	30072576	NCS-1
rs7412	2e-25	APOE	19q13.32	Blood protein levels	3,200 European ancestry individuals	30072576	NCS-1
rs429358	2e-14	APOE	19q13.32	Cognitive decline (age-related)	3,964 African American ancestry individuals.	28078323	NCS-1
rs429358	5e-20	APOE	19q13.32	Neuritic plaque	2,701 European ancestry men, 3,275 European ancestry women	31497858	NCS-1
rs429358	5e-23	APOE	19q13.32	Neurofibrillary tangles	3,275 European ancestry women	31497858	NCS-1
rs429358	3e-31	APOE	19q13.32	Neurofibrillary tangles	2,701 European ancestry men	31497858	NCS-1
rs429358	9e-25	APOE	19q13.32	Neuritic plaque	2,701 European ancestry men	31497858	NCS-1
rs429358	2e-303	APOE	19q13.32	Alzheimer's disease	4,120 Spanish ancestry cases, 11,999 cases, 3,289 Spanish ancestry controls, 9,236 controls	31473137	NCS-1
rs429358	1e-62	APOE	19q13.32	Alzheimer's disease	4,120 European ancestry cases, 3,289 European ancestry controls	31473137	NCS-1
rs429358	6e-14	APOE	19q13.32	Alzheimer‚Äö√Ñ√¥s disease and/or vascular dementia (clinical subgroup VaD+)	1,168 Spanish ancestry cases, 3,289 Spanish ancestry controls	31473137	NCS-1
rs429358	1e-64	APOE	19q13.32	Alzheimer‚Äö√Ñ√¥s disease (clinical subgroup AD+)	3,797 Spanish ancestry cases, 3,289 Spanish ancestry controls	31473137	NCS-1
rs429358	1e-76	APOE	19q13.32	Alzheimer‚Äö√Ñ√¥s disease (clinical subgroup AD++)	2,611 Spanish ancestry cases, 3,289 Spanish ancestry controls	31473137	NCS-1
rs429358	1e-75	APOE	19q13.32	Alzheimer‚Äö√Ñ√¥s disease (clinical subgroup AD+++)	1,854 Spanish ancestry cases, 3,289 Spanish ancestry controls	31473137	NCS-1
rs429358	4e-37	APOE	19q13.32	Waist-hip ratio	316,772 European ancestry male individuals	30239722	NCS-1
rs769446	3E-322	TOMM40 - APOE	19q13.32	Low density lipoprotein cholesterol levels	72,866 Japanese ancestry individuals	29403010	NCS-1
rs429358	2e-24	APOE	19q13.32	High density lipoprotein cholesterol levels	70,657 Japanese ancestry individuals	29403010	NCS-1
rs429358	4e-71	APOE	19q13.32	Low density lipoprotein cholesterol levels	72,866 Japanese ancestry individuals	29403010	NCS-1
rs429358	7e-36	APOE	19q13.32	C-reactive protein levels	75,391 Japanese ancestry individuals	29403010	NCS-1
rs7412	3e-105	APOE	19q13.32	Alzheimer's disease (late onset)	up to 16,097 European ancestry cases, up to 18,077 European ancestry controls	28714976	NCS-1
rs7412	2e-35	APOE	19q13.32	Coronary artery disease	up to 122,733 cases, up to 424,528 controls	29212778	NCS-1
rs7412	3e-39	APOE	19q13.32	Coronary artery disease	88,192 cases, 162,544 controls	29212778	NCS-1
rs7412	2e-19	APOE	19q13.32	Coronary artery disease (myocardial infarction, percutaneous transluminal coronary angioplasty, coronary artery bypass grafting, angina or chromic ischemic heart disease)	18,467 European and unknown ancestry cases, 45,264 European and unknown ancestry controls	28714975	NCS-1
rs449647	2e-58	TOMM40 - APOE	19q13.32	Family history of Alzheimer's disease	up to 42,034 British ancestry individuals with parental history of Alzheimer's disease, at least 272,244 European ancestry individuals with no parental history of Alzheimer's disease	29777097	NCS-1
rs7412	9e-62	APOE	19q13.32	Family history of Alzheimer's disease	up to 42,034 British ancestry individuals with parental history of Alzheimer's disease, at least 272,244 European ancestry individuals with no parental history of Alzheimer's disease	29777097	NCS-1
rs769446	5e-08	TOMM40 - APOE	19q13.32	Alzheimer's disease or family history of Alzheimer's disease	up to 42,034 British ancestry individuals with parental history of Alzheimer's disease, at least 272,244 British ancestry individuals with no parental history of Alzheimer's disease, 25,580 Alzheimer's disease cases, 48,466 controls	29777097	NCS-1
rs769446	6e-187	TOMM40 - APOE	19q13.32	Total cholesterol levels	128,305 Japanese ancestry individuals	29403010	NCS-1
rs429358	2e-57	APOE	19q13.32	Total cholesterol levels	128,305 Japanese ancestry individuals	29403010	NCS-1
rs449647	2e-58	TOMM40 - APOE	19q13.32	Alzheimer's disease or family history of Alzheimer's disease	up to 42,034 British ancestry individuals with parental history of Alzheimer's disease, at least 272,244 British ancestry individuals with no parental history of Alzheimer's disease, 25,580 Alzheimer's disease cases, 48,466 controls	29777097	NCS-1
rs7412	2e-76	APOE	19q13.32	Alzheimer's disease or family history of Alzheimer's disease	up to 42,034 British ancestry individuals with parental history of Alzheimer's disease, at least 272,244 British ancestry individuals with no parental history of Alzheimer's disease, 25,580 Alzheimer's disease cases, 48,466 controls	29777097	NCS-1
rs769449	5e-23	APOE	19q13.32	Triglycerides	76,627 European ancestry individuals, 7,795 Hispanic individuals, 6,855 East Asian ancestry individuals, 2,958 African American individuals, 439 South Asian ancestry individuals	29507422	NCS-1
rs769449	8e-29	APOE	19q13.32	Triglycerides	76,627 European ancestry individuals, 7,795 Hispanic individuals, 6,855 East Asian ancestry individuals, 2,958 African American individuals, 439 South Asian ancestry individuals	29507422	NCS-1
rs115299243	9e-09	APOE	19q13.32	Triglycerides	76,627 European ancestry individuals, 7,795 Hispanic individuals, 6,855 East Asian ancestry individuals, 2,958 African American individuals, 439 South Asian ancestry individuals	29507422	NCS-1
rs115299243	7e-10	APOE	19q13.32	Triglycerides	76,627 European ancestry individuals, 7,795 Hispanic individuals, 6,855 East Asian ancestry individuals, 2,958 African American individuals, 439 South Asian ancestry individuals	29507422	NCS-1
rs429358	9e-34	APOE	19q13.32	Triglycerides	76,627 European ancestry individuals, 7,795 Hispanic individuals, 6,855 East Asian ancestry individuals, 2,958 African American individuals, 439 South Asian ancestry individuals	29507422	NCS-1
rs429358	1e-06	APOE	19q13.32	Triglycerides	76,627 European ancestry individuals, 7,795 Hispanic individuals, 6,855 East Asian ancestry individuals, 2,958 African American individuals, 439 South Asian ancestry individuals	29507422	NCS-1
rs429358	2e-07	APOE	19q13.32	Low density lipoprotein cholesterol levels	76,627 European ancestry individuals, 7,795 Hispanic individuals, 6,855 East Asian ancestry individuals, 2,958 African American individuals, 439 South Asian ancestry individuals	29507422	NCS-1
rs429358	2e-06	APOE	19q13.32	Low density lipoprotein cholesterol levels	76,627 European ancestry individuals, 7,795 Hispanic individuals, 6,855 East Asian ancestry individuals, 2,958 African American individuals, 439 South Asian ancestry individuals	29507422	NCS-1
rs429358	3e-187	APOE	19q13.32	Low density lipoprotein cholesterol levels	76,627 European ancestry individuals, 7,795 Hispanic individuals, 6,855 East Asian ancestry individuals, 2,958 African American individuals, 439 South Asian ancestry individuals	29507422	NCS-1
rs7412	1e-300	APOE	19q13.32	Low density lipoprotein cholesterol levels	76,627 European ancestry individuals, 7,795 Hispanic individuals, 6,855 East Asian ancestry individuals, 2,958 African American individuals, 439 South Asian ancestry individuals	29507422	NCS-1
rs7412	9e-59	APOE	19q13.32	Low density lipoprotein cholesterol levels	76,627 European ancestry individuals, 7,795 Hispanic individuals, 6,855 East Asian ancestry individuals, 2,958 African American individuals, 439 South Asian ancestry individuals	29507422	NCS-1
rs7412	2e-36	APOE	19q13.32	Low density lipoprotein cholesterol levels	76,627 European ancestry individuals, 7,795 Hispanic individuals, 6,855 East Asian ancestry individuals, 2,958 African American individuals, 439 South Asian ancestry individuals	29507422	NCS-1
rs7412	1e-300	APOE	19q13.32	Low density lipoprotein cholesterol levels	76,627 European ancestry individuals, 7,795 Hispanic individuals, 6,855 East Asian ancestry individuals, 2,958 African American individuals, 439 South Asian ancestry individuals	29507422	NCS-1
rs769449	5e-136	APOE	19q13.32	Low density lipoprotein cholesterol levels	76,627 European ancestry individuals, 7,795 Hispanic individuals, 6,855 East Asian ancestry individuals, 2,958 African American individuals, 439 South Asian ancestry individuals	29507422	NCS-1
rs769449	5e-14	APOE	19q13.32	Low density lipoprotein cholesterol levels	76,627 European ancestry individuals, 7,795 Hispanic individuals, 6,855 East Asian ancestry individuals, 2,958 African American individuals, 439 South Asian ancestry individuals	29507422	NCS-1
rs769449	7e-09	APOE	19q13.32	Low density lipoprotein cholesterol levels	76,627 European ancestry individuals, 7,795 Hispanic individuals, 6,855 East Asian ancestry individuals, 2,958 African American individuals, 439 South Asian ancestry individuals	29507422	NCS-1
rs769449	3e-157	APOE	19q13.32	Low density lipoprotein cholesterol levels	76,627 European ancestry individuals, 7,795 Hispanic individuals, 6,855 East Asian ancestry individuals, 2,958 African American individuals, 439 South Asian ancestry individuals	29507422	NCS-1
rs429358	2e-164	APOE	19q13.32	Low density lipoprotein cholesterol levels	76,627 European ancestry individuals, 7,795 Hispanic individuals, 6,855 East Asian ancestry individuals, 2,958 African American individuals, 439 South Asian ancestry individuals	29507422	NCS-1
rs429358	5e-15	APOE	19q13.32	Low density lipoprotein cholesterol levels	76,627 European ancestry individuals, 7,795 Hispanic individuals, 6,855 East Asian ancestry individuals, 2,958 African American individuals, 439 South Asian ancestry individuals	29507422	NCS-1
rs429358	1e-39	APOE	19q13.32	Triglycerides	76,627 European ancestry individuals, 7,795 Hispanic individuals, 6,855 East Asian ancestry individuals, 2,958 African American individuals, 439 South Asian ancestry individuals	29507422	NCS-1
rs769455	1e-09	APOE	19q13.32	Triglycerides	76,627 European ancestry individuals, 7,795 Hispanic individuals, 6,855 East Asian ancestry individuals, 2,958 African American individuals, 439 South Asian ancestry individuals	29507422	NCS-1
rs769455	2e-09	APOE	19q13.32	Triglycerides	76,627 European ancestry individuals, 7,795 Hispanic individuals, 6,855 East Asian ancestry individuals, 2,958 African American individuals, 439 South Asian ancestry individuals	29507422	NCS-1
rs7412	5e-31	APOE	19q13.32	Triglycerides	76,627 European ancestry individuals, 7,795 Hispanic individuals, 6,855 East Asian ancestry individuals, 2,958 African American individuals, 439 South Asian ancestry individuals	29507422	NCS-1
rs7412	2e-32	APOE	19q13.32	Triglycerides	76,627 European ancestry individuals, 7,795 Hispanic individuals, 6,855 East Asian ancestry individuals, 2,958 African American individuals, 439 South Asian ancestry individuals	29507422	NCS-1
rs7412	3e-20	APOE	19q13.32	Total cholesterol levels	76,627 European ancestry individuals, 7,795 Hispanic individuals, 6,855 East Asian ancestry individuals, 2,958 African American individuals, 439 South Asian ancestry individuals	29507422	NCS-1
rs7412	1e-300	APOE	19q13.32	Total cholesterol levels	76,627 European ancestry individuals, 7,795 Hispanic individuals, 6,855 East Asian ancestry individuals, 2,958 African American individuals, 439 South Asian ancestry individuals	29507422	NCS-1
rs769449	5e-95	APOE	19q13.32	Total cholesterol levels	76,627 European ancestry individuals, 7,795 Hispanic individuals, 6,855 East Asian ancestry individuals, 2,958 African American individuals, 439 South Asian ancestry individuals	29507422	NCS-1
rs769449	7e-12	APOE	19q13.32	Total cholesterol levels	76,627 European ancestry individuals, 7,795 Hispanic individuals, 6,855 East Asian ancestry individuals, 2,958 African American individuals, 439 South Asian ancestry individuals	29507422	NCS-1
rs769449	3e-09	APOE	19q13.32	Total cholesterol levels	76,627 European ancestry individuals, 7,795 Hispanic individuals, 6,855 East Asian ancestry individuals, 2,958 African American individuals, 439 South Asian ancestry individuals	29507422	NCS-1
rs769449	2e-114	APOE	19q13.32	Total cholesterol levels	76,627 European ancestry individuals, 7,795 Hispanic individuals, 6,855 East Asian ancestry individuals, 2,958 African American individuals, 439 South Asian ancestry individuals	29507422	NCS-1
rs429358	1e-123	APOE	19q13.32	Total cholesterol levels	76,627 European ancestry individuals, 7,795 Hispanic individuals, 6,855 East Asian ancestry individuals, 2,958 African American individuals, 439 South Asian ancestry individuals	29507422	NCS-1
rs429358	3e-14	APOE	19q13.32	Total cholesterol levels	76,627 European ancestry individuals, 7,795 Hispanic individuals, 6,855 East Asian ancestry individuals, 2,958 African American individuals, 439 South Asian ancestry individuals	29507422	NCS-1
rs429358	3e-08	APOE	19q13.32	Total cholesterol levels	76,627 European ancestry individuals, 7,795 Hispanic individuals, 6,855 East Asian ancestry individuals, 2,958 African American individuals, 439 South Asian ancestry individuals	29507422	NCS-1
rs429358	1e-145	APOE	19q13.32	Total cholesterol levels	76,627 European ancestry individuals, 7,795 Hispanic individuals, 6,855 East Asian ancestry individuals, 2,958 African American individuals, 439 South Asian ancestry individuals	29507422	NCS-1
rs7412	1e-300	APOE	19q13.32	Total cholesterol levels	76,627 European ancestry individuals, 7,795 Hispanic individuals, 6,855 East Asian ancestry individuals, 2,958 African American individuals, 439 South Asian ancestry individuals	29507422	NCS-1
rs7412	3e-31	APOE	19q13.32	Total cholesterol levels	76,627 European ancestry individuals, 7,795 Hispanic individuals, 6,855 East Asian ancestry individuals, 2,958 African American individuals, 439 South Asian ancestry individuals	29507422	NCS-1
rs7412	1e-302	APOE	19q13.32	Blood protein levels	3,200 European ancestry individuals	30072576	NCS-1
rs429358	4e-57	APOE	19q13.32	Parental longevity (mother's age at death or mother's attained age)	up to 699,000 individuals	31484785	NCS-1
rs769449	2e-20	APOE	19q13.32	Parental longevity (father's age at death or father's attained age)	up to 699,000 European ancestry individuals	31484785	NCS-1
rs7412	2e-07	APOE	19q13.32	Lipid traits	1,225 Mylopotamos (founder/genetic isolate) individuals	30576415	NCS-1
rs7412	4e-16	APOE	19q13.32	Blood protein levels	3,200 European ancestry individuals	30072576	NCS-1
rs7412	3e-14	APOE	19q13.32	Blood protein levels	3,200 European ancestry individuals	30072576	NCS-1
rs7412	8e-14	APOE	19q13.32	Blood protein levels	3,200 European ancestry individuals	30072576	NCS-1
rs7412	4e-24	APOE	19q13.32	Pulse pressure	365,998 European ancestry individuals, 63,490 African ancestry individuals, 22,802 Hispanic individuals, 4,792 Asian ancestry individuals, 2,695 Native American ancestry individuals	30578418	NCS-1
rs7412	4e-210	APOE	19q13.32	Blood protein levels	3,200 European ancestry individuals	30072576	NCS-1
rs429358	7e-06	APOE	19q13.32	Age-related cognitive decline (memory) (slope of z-scores)	1,145 European ancestry individuals	30954325	NCS-1
rs7412	2e-11	APOE	19q13.32	Systolic blood pressure	365,998 European ancestry individuals, 63,490 African ancestry individuals, 22,802 Hispanic individuals, 4,792 Asian ancestry individuals, 2,695 Native American ancestry individuals	30578418	NCS-1
rs429358	3e-11	APOE	19q13.32	Relative sugar intake	175,253 European ancestry individuals	32393786	NCS-1
rs429358	1e-07	APOE	19q13.32	Hyperopia	361 European ancestry cases, 1,700 European ancestry controls	30098192	NCS-1
rs769449	6e-74	APOE	19q13.32	Longevity	up to 482,000 European ancestry individuals	31484785	NCS-1
rs429358	3e-18	APOE	19q13.32	Type 2 diabetes	74,124 European ancestry cases, 824,006 European ancestry controls	30297969	NCS-1
rs7412	9e-16	APOE	19q13.32	Ideal cardiovascular health (clinical and behavioural)	883 European ancestry individuals with clinical and behavioral ideal cardiovascular health, 10,825 European ancestry individuals without clinical and behavioral ideal cardiovascular health	27179730	NCS-1
rs769449	5e-94	APOE	19q13.32	Cerebrospinal fluid AB1-42 levels	3,146 individuals	28247064	NCS-1
rs769449	4e-29	APOE	19q13.32	Cerebrospinal T-tau levels	3,146 individuals	28247064	NCS-1
rs769449	5e-33	APOE	19q13.32	Cerebrospinal P-tau181p levels	3,146 individuals	28247064	NCS-1
rs429358	3e-09	APOE	19q13.32	Platelet count	166,066 European ancestry individuals	27863252	NCS-1
rs769449	2e-07	APOE	19q13.32	Parental longevity (combined parental age at death)	45,627 middle-aged British individuals	27015805	NCS-1
rs7412	2e-120	APOE	19q13.32	Metabolite levels (lipoprotein measures)	2,118 Erasmus Rucphen (founder/genetic isolate), 22,807 European ancestry individuals	27005778	NCS-1
rs7412	2e-286	APOE	19q13.32	LDL cholesterol levels	32,285 East Asian ancestry individuals, 173,082 European ancestry individuals	28334899	NCS-1
rs7412	1e-35	APOE	19q13.32	High light scatter reticulocyte count	170,761 European ancestry individuals	27863252	NCS-1
rs7412	3e-38	APOE	19q13.32	High light scatter reticulocyte percentage of red cells	170,763 European ancestry individuals	27863252	NCS-1
rs7412	4e-20	APOE	19q13.32	Reticulocyte fraction of red cells	170,690 European ancestry individuals	27863252	NCS-1
rs7412	8E-315	APOE	19q13.32	Total cholesterol levels	32,576 East Asian ancestry individuals, 187,365 European ancestry individuals	28334899	NCS-1
rs7412	6e-14	APOE	19q13.32	HDL cholesterol	19,223 British ancestry individuals from 6863 families.	28270201	NCS-1
rs7412	5e-94	APOE	19q13.32	Cholesterol, total	19,259 British ancestry individuals from 6863 families.	28270201	NCS-1
rs7412	4e-10	APOE	19q13.32	Pulse pressure	140,886 European ancestry individuals	28135244	NCS-1
rs429358	2e-42	APOE	19q13.32	Advanced age-related macular degeneration	16,144 European ancestry cases, 17,832 European ancestry controls	26691988	NCS-1
rs429358	8e-32	APOE	19q13.32	Cerebral amyloid deposition (PET imaging)	up to 883 European and other ancestry individuals	26252872	NCS-1
rs429358	5e-20	APOE	19q13.32	Cerebral amyloid deposition positivity (PET imaging)	up to 350 European and other ancestry positive individuals, up to 296 European and other ancestry negative individuals	26252872	NCS-1
rs769449	5e-17	APOE	19q13.32	Cingulate cortical amyloid beta load	215 European ancestry early mild cognitive impairment cases, 152 European ancestry late mild cognitive impairment cases, 45 European ancestry Alzheimer disease cases, 190 European ancestry controls	26421299	NCS-1
rs769449	5e-19	APOE	19q13.32	Cognitive decline (age-related)	5,765 European ancestry individuals, 890 African American individuals	24468470	NCS-1
rs429358	8e-26	APOE	19q13.32	Red cell distribution width	171,529 European ancestry individuals	27863252	NCS-1
rs7412	2e-44	APOE	19q13.32	Red cell distribution width	171,529 European ancestry individuals	27863252	NCS-1
rs7412	9e-18	APOE	19q13.32	Reticulocyte count	170,641 European ancestry individuals	27863252	NCS-1
rs7412	7e-15	APOE	19q13.32	LDL cholesterol levels	862 Han Chinese ancestry cases, 880 Han Chinese ancestry controls	28371326	NCS-1
rs7412	4e-38	APOE	19q13.32	Immature fraction of reticulocytes	170,548 European ancestry individuals	27863252	NCS-1
rs7412	1e-24	APOE	19q13.32	Blood protein levels	3,301 European ancestry individuals	29875488	NCS-1
rs7412	7e-16	APOE	19q13.32	Blood protein levels	3,301 European ancestry individuals	29875488	NCS-1
rs7412	4e-81	APOE	19q13.32	Blood protein levels	3,301 European ancestry individuals	29875488	NCS-1
rs7412	1e-12	APOE	19q13.32	Blood protein levels	3,301 European ancestry individuals	29875488	NCS-1
rs7412	4e-137	APOE	19q13.32	Blood protein levels	3,301 European ancestry individuals	29875488	NCS-1
rs7412	2e-28	APOE	19q13.32	Blood protein levels	3,301 European ancestry individuals	29875488	NCS-1
rs7412	2e-58	APOE	19q13.32	Blood protein levels	3,301 European ancestry individuals	29875488	NCS-1
rs7412	7e-39	APOE	19q13.32	Blood protein levels	3,301 European ancestry individuals	29875488	NCS-1
rs7412	2e-36	APOE	19q13.32	Blood protein levels	3,301 European ancestry individuals	29875488	NCS-1
rs7412	2e-14	APOE	19q13.32	Blood protein levels	3,301 European ancestry individuals	29875488	NCS-1
rs7412	2e-120	APOE	19q13.32	Blood protein levels	3,301 European ancestry individuals	29875488	NCS-1
rs7412	4e-25	APOE	19q13.32	Blood protein levels	3,301 European ancestry individuals	29875488	NCS-1
rs7412	3E-484	APOE	19q13.32	Blood protein levels	3,301 European ancestry individuals	29875488	NCS-1
rs7412	1e-36	APOE	19q13.32	Response to statins (LDL cholesterol percent change)	28,616 European ancestry individuals, 1,205 African ancestry individuals, 2,350 East Asian ancestry individuals, 2,703 Hispanic/Latino individuals	31969989	NCS-1
rs7412	2e-118	APOE	19q13.32	Low density lipoprotein cholesterol levels	28,616 European ancestry individuals, 1,205 African ancestry individuals, 2,350 East Asian ancestry individuals, 2,703 Hispanic/Latino individuals	31969989	NCS-1
rs7412	1e-89	APOE	19q13.32	Low density lipoprotein cholesterol levels (on statin treatment)	28,616 European ancestry individuals, 1,205 African ancestry individuals, 2,350 East Asian ancestry individuals, 2,703 Hispanic/Latino individuals	31969989	NCS-1
rs7412	1e-78	APOE	19q13.32	Response to statins (LDL cholesterol change)	28,616 European ancestry individuals, 1,205 African ancestry individuals, 2,350 East Asian ancestry individuals, 2,703 Hispanic/Latino individuals	31969989	NCS-1
rs429358	4e-08	APOE	19q13.32	Spherical equivalent	95,827 European ancestry individuals	32352494	NCS-1
rs7412	2e-147	APOE	19q13.32	Blood protein levels	3,200 European ancestry individuals	30072576	NCS-1
rs405509	3e-12	TOMM40 - APOE	19q13.32	HDL cholesterol levels x short total sleep time interaction (2df test)	3,007 African American short sleepers, 369 Chinese ancestry short sleepers, 114 Asian ancestry short sleepers, at least 8,474 European ancestry short sleepers, 1,082 Hispanic/Latino short sleepers, up to 11,901 African American controls, 1,444 Chinese ancestry controls, 452 Asian ancestry controls, at least 31,567 European ancestry controls, 4,047 Hispanic/Latino controls	31719535	NCS-1
rs429358	4e-37	APOE	19q13.32	HDL cholesterol levels x short total sleep time interaction (2df test)	3,007 African American short sleepers, 369 Chinese ancestry short sleepers, 114 Asian ancestry short sleepers, at least 8,474 European ancestry short sleepers, 1,082 Hispanic/Latino short sleepers, up to 11,901 African American controls, 1,444 Chinese ancestry controls, 452 Asian ancestry controls, at least 31,567 European ancestry controls, 4,047 Hispanic/Latino controls	31719535	NCS-1
rs429358	8E-311	APOE	19q13.32	Apolipoprotein A1 levels	393,193 European ancestry individuals	32203549	NCS-1
rs429358	5e-25	APOE	19q13.32	Cerebral amyloid angiopathy	404 European ancestry mild cases, 209 European ancestry moderate cases, 113 European ancestry severe cases, 183 European ancestry controls	28322283	NCS-1
rs429358	3e-33	APOE	19q13.32	Neuropathologic traits (pleiotropy)	909 European ancestry individuals	28322283	NCS-1
rs7412	1e-13	APOE	19q13.32	Blood protein levels	3,200 European ancestry individuals	30072576	NCS-1
rs7412	1e-13	APOE	19q13.32	Blood protein levels	3,200 European ancestry individuals	30072576	NCS-1
rs7412	2e-13	APOE	19q13.32	Blood protein levels	3,200 European ancestry individuals	30072576	NCS-1
rs429358	3e-17	APOE	19q13.32	Refractive error	542,934 European ancestry individuals	32231278	NCS-1
rs769449	3e-11	APOE	19q13.32	Serum metabolite levels (CMS)	6,263 Finnish ancestry men	31636271	NCS-1
rs405509	4e-12	TOMM40 - APOE	19q13.32	Serum metabolite levels (CMS)	6,263 Finnish ancestry men	31636271	NCS-1
rs429358	1e-09	APOE	19q13.32	White matter hyperintensities	39,011 European ancestry individuals, 2,099 African ancestry individuals, 795 Hispanic individuals, 3,299 Asian ancestry individuals	32358547	NCS-1
rs769449	1e-97	APOE	19q13.32	LDL cholesterol levels x short total sleep time interaction (2df test)	2,974 African American short sleepers, 365 Chinese ancestry short sleepers, 110 Asian ancestry short sleepers, at least 8,230 European ancestry short sleepers, 1,079 Hispanic/Latino short sleepers, 11,801 African American controls, 1,425 Chinese ancestry controls, 444 Asian ancestry controls, at least 31,097 European ancestry controls, 4,023 Hispanic/Latino controls	31719535	NCS-1
rs429358	7e-180	APOE	19q13.32	HDL cholesterol levels	403,943 European ancestry individuals	32203549	NCS-1
rs429358	4e-20	APOE	19q13.32	Neurofibrillary tangles	909 European ancestry individuals	28322283	NCS-1
rs429358	1e-20	APOE	19q13.32	Diffuse plaques	909 European ancestry individuals	28322283	NCS-1
rs429358	3e-24	APOE	19q13.32	Neuritic plaque	909 European ancestry individuals	28322283	NCS-1
rs429358	5e-13	APOE	19q13.32	Meat-related diet	154,123 European ancestry men, 181,453 European ancestry women	32066663	NCS-1
rs7412	4e-84	APOE	19q13.32	Total cholesterol levels	14,126 African ancestry individuals	31675503	NCS-1
rs7412	1e-189	APOE	19q13.32	LDL cholesterol levels	14,126 African ancestry individuals	31675503	NCS-1
rs7412	5e-19	APOE	19q13.32	HDL cholesterol levels	14,126 African ancestry individuals	31675503	NCS-1
rs429358	1e-08	APOE	19q13.32	Meat-related diet	154,123 European ancestry men, 181,453 European ancestry women	32066663	NCS-1
rs429358	5e-12	APOE	19q13.32	Lamb consumption	335,576 European ancestry individuals	32066663	NCS-1
rs7412	5e-11	APOE	19q13.32	Blood protein levels	3,200 European ancestry individuals	30072576	NCS-1
rs429358	2e-08	APOE	19q13.32	Insomnia	651,923 European ancestry males, 679,087 European ancestry females	30804565	NCS-1
rs429358	2E-1953	APOE	19q13.32	C-reactive protein levels	418,642 British ancestry individuals	31900758	NCS-1
rs7412	2e-92	APOE	19q13.32	Blood protein levels	3,200 European ancestry individuals	30072576	NCS-1
rs7412	3e-87	APOE	19q13.32	Blood protein levels	3,200 European ancestry individuals	30072576	NCS-1
rs7412	2e-80	APOE	19q13.32	Blood protein levels	3,200 European ancestry individuals	30072576	NCS-1
rs7412	7e-70	APOE	19q13.32	Blood protein levels	3,200 European ancestry individuals	30072576	NCS-1
rs7412	3e-33	APOE	19q13.32	Alzheimer's disease (onset between ages 58 and 79)	7,316 European ancestry cases, 7,579 European ancestry controls	30979435	NCS-1
rs440446	9e-59	APOE	19q13.32	Alzheimer's disease (onset between ages 58 and 79)	7,316 European ancestry cases, 7,579 European ancestry controls	30979435	NCS-1
rs449647	9e-22	TOMM40 - APOE	19q13.32	Alzheimer's disease (onset between ages 58 and 79)	7,316 European ancestry cases, 7,579 European ancestry controls	30979435	NCS-1
rs429358	4e-43	APOE	19q13.32	Alzheimer's disease (onset at age over 80)	2,399 European ancestry cases, 4,160 European ancestry controls	30979435	NCS-1
rs7412	6e-12	APOE	19q13.32	Alzheimer's disease (onset at age over 80)	2,399 European ancestry cases, 4,160 European ancestry controls	30979435	NCS-1
rs429358	2e-96	APOE	19q13.32	Blood protein levels	3,301 European ancestry individuals	29875488	NCS-1
rs429358	5E-646	APOE	19q13.32	Blood protein levels	3,301 European ancestry individuals	29875488	NCS-1
rs429358	7e-21	APOE	19q13.32	Blood protein levels	3,301 European ancestry individuals	29875488	NCS-1
rs429358	1e-19	APOE	19q13.32	Blood protein levels	3,301 European ancestry individuals	29875488	NCS-1
rs429358	3e-34	APOE	19q13.32	Blood protein levels	3,301 European ancestry individuals	29875488	NCS-1
rs429358	3e-26	APOE	19q13.32	Blood protein levels	3,301 European ancestry individuals	29875488	NCS-1
rs429358	1e-14	APOE	19q13.32	Blood protein levels	3,301 European ancestry individuals	29875488	NCS-1
rs429358	4e-148	APOE	19q13.32	Blood protein levels	3,301 European ancestry individuals	29875488	NCS-1
rs429358	7e-30	APOE	19q13.32	Blood protein levels	3,301 European ancestry individuals	29875488	NCS-1
rs429358	1e-20	APOE	19q13.32	Blood protein levels	3,301 European ancestry individuals	29875488	NCS-1
rs429358	3E-418	APOE	19q13.32	Blood protein levels	3,301 European ancestry individuals	29875488	NCS-1
rs429358	4e-159	APOE	19q13.32	Blood protein levels	3,301 European ancestry individuals	29875488	NCS-1
rs429358	8e-26	APOE	19q13.32	Blood protein levels	3,301 European ancestry individuals	29875488	NCS-1
rs429358	6e-35	APOE	19q13.32	Blood protein levels	3,301 European ancestry individuals	29875488	NCS-1
rs429358	1e-25	APOE	19q13.32	Blood protein levels	3,301 European ancestry individuals	29875488	NCS-1
rs429358	1e-24	APOE	19q13.32	Blood protein levels	3,301 European ancestry individuals	29875488	NCS-1
rs429358	8e-12	APOE	19q13.32	Blood protein levels	3,301 European ancestry individuals	29875488	NCS-1
rs429358	5e-286	APOE	19q13.32	Alzheimer's disease (onset between ages 58 and 79)	7,316 European ancestry cases, 7,579 European ancestry controls	30979435	NCS-1
rs7412	2e-62	APOE	19q13.32	Blood protein levels	3,200 European ancestry individuals	30072576	NCS-1
rs429358	3e-19	APOE	19q13.32	Waist-to-hip ratio adjusted for BMI	457,690 European ancestry individuals	31669095	NCS-1
rs769449	4e-10	APOE	19q13.32	HDL cholesterol levels	12,685 Chinese ancestry individuals	26690388	NCS-1
rs7412	3e-56	APOE	19q13.32	Blood protein levels	3,200 European ancestry individuals	30072576	NCS-1
rs429358	4e-37	APOE	19q13.32	Waist-hip ratio	697,734 European ancestry individuals	30239722	NCS-1
rs7412	1e-19	APOE	19q13.32	Blood protein levels	3,200 European ancestry individuals	30072576	NCS-1
rs7412	1e-17	APOE	19q13.32	Low density lipoprotein cholesterol levels	2,045 European ancestry individuals	31551469	NCS-1
rs7412	6e-06	APOE	19q13.32	Total cholesterol levels	2,045 European ancestry individuals	31551469	NCS-1
rs7412	1e-20	APOE	19q13.32	Blood protein levels	3,200 European ancestry individuals	30072576	NCS-1
rs7412	1e-20	APOE	19q13.32	Blood protein levels	3,200 European ancestry individuals	30072576	NCS-1
rs7412	2e-20	APOE	19q13.32	Blood protein levels	3,200 European ancestry individuals	30072576	NCS-1
rs429358	2e-30	APOE	19q13.32	Alzheimer's disease in hypertension-negative individuals	796 European ancestry cases, 4,010 European ancestry controls	31055733	NCS-1
rs429358	6e-43	APOE	19q13.32	Alzheimer's disease in hypertension	1,262 European ancestry cases, 9,608 European ancestry controls	31055733	NCS-1
rs7412	2e-23	APOE	19q13.32	Blood protein levels	3,200 European ancestry individuals	30072576	NCS-1
rs429358	6e-13	APOE	19q13.32	Moderate to vigorous physical activity levels	377,234 European ancestry individuals	29899525	NCS-1
rs429358	5e-07	APOE	19q13.32	Vigorous physical activity	98,060 European ancestry active cases, 162,995 European ancestry inactive controls	29899525	NCS-1
rs769449	2e-09	APOE	19q13.32	Cerebrospinal fluid biomarker levels	133 Japanese ancestry individuals.	28031287	NCS-1
rs7412	1e-99	APOE	19q13.32	Alzheimer's disease or family history of Alzheimer's disease	24,087 European ancestry late-onset Alzheimer's disease cases, 47,793 European ancestry individuals with family history of Alzheimer's disease, 383,378 European ancestry controls	30617256	NCS-1
rs769452	2e-08	APOE	19q13.32	Alzheimer's disease or family history of Alzheimer's disease	24,087 European ancestry late-onset Alzheimer's disease cases, 47,793 European ancestry individuals with family history of Alzheimer's disease, 383,378 European ancestry controls	30617256	NCS-1
rs7412	4e-24	APOE	19q13.32	Blood protein levels	3,200 European ancestry individuals	30072576	NCS-1
rs429358	6e-27	APOE	19q13.32	Cerebrospinal AB1-42 levels in mild cognitive impairment	581 European ancestry MCI dementia cases	29274321	NCS-1
rs429358	1e-13	APOE	19q13.32	Cerebrospinal fluid t-tau levels in mild cognitive impairment	581 European ancestry cases	29274321	NCS-1
rs429358	2e-11	APOE	19q13.32	Cerebrospinal fluid p-tau levels in mild cognitive impairment	581 European ancestry mild cognitive impairment cases	29274321	NCS-1
rs7412	8e-18	APOE	19q13.32	Blood protein levels	3,200 European ancestry individuals	30072576	NCS-1
rs429358	9e-11	APOE	19q13.32	Cerebrospinal AB1-42 levels in normal cognition	305 European ancestry cognitively normal individuals	29274321	NCS-1
rs429358	1e-51	APOE	19q13.32	Cerebrospinal fluid AB1-42 levels	305 European ancestry cognitively normal individuals, 581 European ancestry mild cognitive impairment cases, 190 European ancestry Alzheimer's disease dementia cases	29274321	NCS-1
rs429358	1e-20	APOE	19q13.32	Cerebrospinal fluid t-tau levels	305 European ancestry cognitively normal individuals, 581 European ancestry mild cognitive impairment cases, 190 European ancestry Alzheimer's disease dementia cases	29274321	NCS-1
rs429358	3e-18	APOE	19q13.32	Cerebrospinal fluid p-tau levels	305 European ancestry cognitively normal individuals, 581 European ancestry mild cognitive impairment cases, 190 European ancestry Alzheimer's disease dementia cases	29274321	NCS-1
rs429358	2e-19	APOE	19q13.32	Hippocampal volume	305 European ancestry cognitively normal individuals, 581 European ancestry mild cognitive impairment cases, 190 European ancestry Alzheimer's disease dementia cases	29274321	NCS-1
rs429358	2e-13	APOE	19q13.32	Logical memory (immediate recall)	305 European ancestry cognitively normal individuals, 581 European ancestry mild cognitive impairment cases, 190 European ancestry Alzheimer's disease dementia cases	29274321	NCS-1
rs429358	2e-18	APOE	19q13.32	Logical memory (delayed recall)	305 European ancestry cognitively normal individuals, 581 European ancestry mild cognitive impairment cases, 190 European ancestry Alzheimer's disease dementia cases	29274321	NCS-1
rs429358	1e-74	APOE	19q13.32	Parental longevity (combined parental attained age, Martingale residuals)	389,166 British ancestry individuals	29227965	NCS-1
rs429358	1e-68	APOE	19q13.32	Parental longevity (mother's attained age)	412,937 British ancestry individuals	29227965	NCS-1
rs429358	9e-13	APOE	19q13.32	Parental longevity (father's age at death)	317,652 British ancestry individuals	29227965	NCS-1
rs429358	2e-28	APOE	19q13.32	Parental longevity (father's attained age)	415,311 British ancestry individuals	29227965	NCS-1
rs429358	7e-46	APOE	19q13.32	Parental longevity (both parents in top 10%)	7,182 cases, 79,767 controls	29227965	NCS-1
rs429358	7e-19	APOE	19q13.32	Parental longevity (mother's age at death)	246,941 British ancestry individuals	29227965	NCS-1
rs429358	5e-22	APOE	19q13.32	Parental longevity (combined parental age at death)	208,118 British ancestry individuals	29227965	NCS-1
rs429358	3e-64	APOE	19q13.32	Dementia with Lewy bodies	1,216 European ancestry cases, 3,791 European ancestry controls	29263008	NCS-1
rs7412	3e-39	APOE	19q13.32	Coronary artery disease	34,541 cases, 261,984 controls	29212778	NCS-1
rs429358	1e-27	APOE	19q13.32	Parental lifespan	up to 586,626 European ancestry individuals, up to 19,433 African ancestry individuals	29030599	NCS-1
rs429358	5e-19	APOE	19q13.32	Mental health study participation (completed survey)	122,647 British ancestry cases, 248,781 British ancestry controls	31263887	NCS-1
rs429358	1e-56	APOE	19q13.32	Longevity (age >90th survival percentile)	11,262 European ancestry cases, 25,483 European ancestry controls	31413261	NCS-1
rs7412	2e-11	APOE	19q13.32	Longevity (age >90th survival percentile)	11,262 European ancestry cases, 25,483 European ancestry controls	31413261	NCS-1
rs429358	1e-36	APOE	19q13.32	Longevity (age >99th survival percentile)	3,484 European ancestry cases, 2,178 East Asian ancestry cases, 25,483 European ancestry controls, 2,299 East Asian ancestry controls	31413261	NCS-1
rs7412	2e-12	APOE	19q13.32	Longevity (age >99th survival percentile)	3,484 European ancestry cases, 2,178 East Asian ancestry cases, 25,483 European ancestry controls, 2,299 East Asian ancestry controls	31413261	NCS-1
rs429358	1e-61	APOE	19q13.32	Longevity (age >90th survival percentile)	11,262 European ancestry cases, 2,178 East Asian ancestry cases, 177 African American cases, 25,483 European ancestry controls, 2,299 East Asian ancestry controls, 211 African American controls.	31413261	NCS-1
rs7412	2e-12	APOE	19q13.32	Longevity (age >90th survival percentile)	11,262 European ancestry cases, 2,178 East Asian ancestry cases, 177 African American cases, 25,483 European ancestry controls, 2,299 East Asian ancestry controls, 211 African American controls.	31413261	NCS-1
rs7412	3e-12	APOE	19q13.32	Longevity (age >99th survival percentile)	3,484 European ancestry cases, 25,483 European ancestry controls	31413261	NCS-1
rs429358	4e-34	APOE	19q13.32	Longevity (age >99th survival percentile)	3,484 European ancestry cases, 25,483 European ancestry controls	31413261	NCS-1
rs429358	1e-06	APOE	19q13.32	Alzheimer's disease biomarkers	96 European ancestry Alzheimer disease cases, 176 European ancestry individuals with mild cognitive impairment, 102 European ancestry controls	21123754	NCS-1
APOE	2e-33			Hippocampal atrophy	1149 European ancestry Alzheimer disease cases, 336 European ancestry individuals with mild cognitive impairment, 188 European ancestry controls	22745009	NCS-1
APOE	1e-07			Hippocampal atrophy	1149 European ancestry Alzheimer disease cases, 336 European ancestry individuals with mild cognitive impairment, 188 European ancestry controls	22745009	NCS-1
rs7412	3e-58	APOE	19q13.32	Lipid metabolism phenotypes	8,330 European ancestry individuals	22286219	NCS-1
rs769449	2e-16	APOE	19q13.32	Alzheimer's disease biomarkers	591 European ancestry cases, 687 European ancestry controls	23562540	NCS-1
rs769449	2e-18	APOE	19q13.32	Alzheimer's disease biomarkers	591 European ancestry cases, 687 European ancestry controls	23562540	NCS-1
rs429358	1e-07	APOE	19q13.32	Brain imaging	175 European ancestry Alzheimer cases, 354 European ancestry amnestic mild cognitive impairment cases, 204 European ancestry controls	20100581	NCS-1
rs429358	1e-09	APOE	19q13.32	Brain imaging	175 European ancestry Alzheimer cases, 354 European ancestry amnestic mild cognitive impairment cases, 204 European ancestry controls	20100581	NCS-1
rs7412	9e-19	APOE	19q13.32	Cardiovascular risk factors	525 European ancestry individuals	20838585	NCS-1
rs7412	2e-34	APOE	19q13.32	Blood protein levels	3,200 European ancestry individuals	30072576	NCS-1
rs769449	6e-08	APOE	19q13.32	Triglyceride levels	9,980 African American individuals, 17,856 Hispanic/Latino individuals, 2,381 Asian ancestry individuals, 1,915 Native Hawaiian ancestry individuals, 604 Native American ancestry individuals, 360 individuals	31217584	NCS-1
rs769455	9e-15	APOE	19q13.32	Triglyceride levels	9,980 African American individuals, 17,856 Hispanic/Latino individuals, 2,381 Asian ancestry individuals, 1,915 Native Hawaiian ancestry individuals, 604 Native American ancestry individuals, 360 individuals	31217584	NCS-1
rs769449	2e-14	APOE	19q13.32	Cognitive impairment test score	235 early mild cognitive impairment cases, 249 late mild cognitive impairment cases, 47 Alzheimer's disease cases, 281 controls.	30319691	NCS-1
rs769449	1e-18	APOE	19q13.32	Cerebrospinal fluid AB1-42 levels	235 early mild cognitive impairment cases, 249 late mild cognitive impairment cases, 47 Alzheimer's disease cases, 281 controls.	30319691	NCS-1
rs769449	6e-24	APOE	19q13.32	Cerebrospinal fluid p-Tau181p:AB1-42 ratio	235 early mild cognitive impairment cases, 249 late mild cognitive impairment cases, 47 Alzheimer's disease cases, 281 controls.	30319691	NCS-1
rs769449	4e-26	APOE	19q13.32	Cerebrospinal fluid t-tau:AB1-42 ratio	235 early mild cognitive impairment cases, 249 late mild cognitive impairment cases, 47 Alzheimer's disease cases, 281 controls.	30319691	NCS-1
rs7412	3e-37	APOE	19q13.32	Blood protein levels	3,200 European ancestry individuals	30072576	NCS-1
rs769449	3e-52	APOE	19q13.32	C-reactive protein levels	8,349 African American individuals, 15,912 Hispanic/Latino individuals, 1,811 Asian ancestry individuals, 1,777 Native Hawaiian ancestry individuals, 574 Native American ancestry individuals, 97 individuals	31217584	NCS-1
rs7412	3e-09	APOE	19q13.32	Blood protein levels	3,200 European ancestry individuals	30072576	NCS-1
rs7412	9e-09	APOE	19q13.32	Blood protein levels	3,200 European ancestry individuals	30072576	NCS-1
rs429358	4e-17	APOE	19q13.32	Cerebrospinal AB1-42 levels in Alzheimer's disease dementia	363 European ancestry individuals	25027320	NCS-1
rs429358	5e-12	APOE	19q13.32	Lewy body disease	up to 3,526 individuals	25188341	NCS-1
rs429358	3e-11	APOE	19q13.32	Lewy body disease	up to 3,526 individuals	25188341	NCS-1
rs429358	1e-12	APOE	19q13.32	Lewy body disease	up to 3,526 individuals	25188341	NCS-1
rs429358	1e-14	APOE	19q13.32	HDL cholesterol	up to 62,166 European ancestry individuals	25961943	NCS-1
rs7412	8e-239	APOE	19q13.32	Cholesterol, total	up to 62,166 European ancestry individuals	25961943	NCS-1
rs1992269	1e-06	AP005262.1	18p11.32	Alzheimer's disease (late onset)	489 Japanese ancestry APOE-≈í¬µ4 noncarrier cases, 6,463 Japanese ancestry APOE-≈í¬µ4 noncarrier controls, 323 Japanese ancestry APOE-≈í¬µ4 carrier cases, 1,484 Japanese ancestry APOE-≈í¬µ4 carrier controls, 4 Japanese ancestry cases, 45 Japanese ancestry controls	26049409	NCS-1
rs802571	1e-06	CNTNAP2	7q35	Alzheimer's disease (late onset)	489 Japanese ancestry APOE-≈í¬µ4 noncarrier cases, 6,463 Japanese ancestry APOE-≈í¬µ4 noncarrier controls, 323 Japanese ancestry APOE-≈í¬µ4 carrier cases, 1,484 Japanese ancestry APOE-≈í¬µ4 carrier controls, 4 Japanese ancestry cases, 45 Japanese ancestry controls	26049409	NCS-1
rs11613092	7e-06	AC026367.2 - LINC02460	12q24.23	Alzheimer's disease (late onset)	489 Japanese ancestry APOE-≈í¬µ4 noncarrier cases, 6,463 Japanese ancestry APOE-≈í¬µ4 noncarrier controls, 323 Japanese ancestry APOE-≈í¬µ4 carrier cases, 1,484 Japanese ancestry APOE-≈í¬µ4 carrier controls, 4 Japanese ancestry cases, 45 Japanese ancestry controls	26049409	NCS-1
rs769446	2e-09	TOMM40 - APOE	19q13.32	Coronary artery disease	15,302 Japanese ancestry cases, 36,140 Japanese ancestry controls	32469254	NCS-1
rs7412	3e-10	APOE	19q13.32	Blood protein levels	3,200 European ancestry individuals	30072576	NCS-1
rs7412	6e-10	APOE	19q13.32	Blood protein levels	3,200 European ancestry individuals	30072576	NCS-1
rs7412	7e-10	APOE	19q13.32	Blood protein levels	3,200 European ancestry individuals	30072576	NCS-1
rs7412	1e-46	APOE	19q13.32	Blood protein levels	3,200 European ancestry individuals	30072576	NCS-1
rs429358	3e-83	APOE	19q13.32	Parental lifespan	at least 500,193 European ancestry offspring	30642433	NCS-1
rs7412	3e-48	APOE	19q13.32	Blood protein levels	3,200 European ancestry individuals	30072576	NCS-1
rs429358	2e-26	APOE	19q13.32	Type 2 diabetes	148,726 European ancestry cases, 24,646 African American cases, 8,616 Hispanic cases, 46,511 Asian ancestry cases, 965,732 European ancestry controls, 31,446 African American controls, 11,829 Hispanic controls, 169,776 Asian ancestry controls	32541925	NCS-1
rs429358	6e-11	APOE	19q13.32	Liver fat content (MRI proton density fat fraction measure)	14,440 European ancestry individuals	32247823	NCS-1
rs7412	2e-41	APOE	19q13.32	Blood protein levels	3,200 European ancestry individuals	30072576	NCS-1
rs7412	4e-24	APOE	19q13.32	High density lipoprotein cholesterol levels	10,085 African American individuals, 17,751 Hispanic/Latino individuals, 2,378 Asian ancestry individuals, 1,912 Native Hawaiian ancestry individuals, 604 Native American ancestry individuals, 333 individuals	31217584	NCS-1
rs769449	1e-06	APOE	19q13.32	High density lipoprotein cholesterol levels	10,085 African American individuals, 17,751 Hispanic/Latino individuals, 2,378 Asian ancestry individuals, 1,912 Native Hawaiian ancestry individuals, 604 Native American ancestry individuals, 333 individuals	31217584	NCS-1
rs115299243	3e-06	APOE	19q13.32	Low density lipoprotein cholesterol levels	9,720 African American individuals, 17,373 Hispanic/Latino individuals, 2,316 Asian ancestry individuals, 1,900 Native Hawaiian ancestry individuals, 591 Native American ancestry individuals, 321 individuals	31217584	NCS-1
