## Supplementary Tables for "Dissecting Biological Pathways of Psychopathology using Cognitive Genomics": Supplementary_Table16.xlsx (part 3 of 3)

### Sheet: Table16b (continued)
Supplementary Table 16b. GWAS Catalogue Annotations Accessed Jan 14 2021. GWAS catalogue annotations used for annotating local genetic correlation results for each meta-loci. Where appropriate we indicated the meta-locus with which a particular gene had been implicated.
rs7412	2e-113	APOE	19q13.32	Total cholesterol levels	10,137 African American individuals, 17,802 Hispanic/Latino individuals, 2,387 Asian ancestry individuals, 1,915 Native Hawaiian ancestry individuals, 604 Native American ancestry individuals, 340 individuals	31217584	NCS-1
rs769449	5e-19	APOE	19q13.32	Total cholesterol levels	10,137 African American individuals, 17,802 Hispanic/Latino individuals, 2,387 Asian ancestry individuals, 1,915 Native Hawaiian ancestry individuals, 604 Native American ancestry individuals, 340 individuals	31217584	NCS-1
rs7412	3e-43	APOE	19q13.32	Blood protein levels	3,200 European ancestry individuals	30072576	NCS-1
rs429358	4e-28	APOE	19q13.32	Type 2 diabetes	148,726 European ancestry cases, 965,732 European ancestry controls	32541925	NCS-1
rs7412	1e-209	APOE	19q13.32	Low density lipoprotein cholesterol levels	9,720 African American individuals, 17,373 Hispanic/Latino individuals, 2,316 Asian ancestry individuals, 1,900 Native Hawaiian ancestry individuals, 591 Native American ancestry individuals, 321 individuals	31217584	NCS-1
rs769449	3e-22	APOE	19q13.32	Low density lipoprotein cholesterol levels	9,720 African American individuals, 17,373 Hispanic/Latino individuals, 2,316 Asian ancestry individuals, 1,900 Native Hawaiian ancestry individuals, 591 Native American ancestry individuals, 321 individuals	31217584	NCS-1
rs769455	5e-06	APOE	19q13.32	Low density lipoprotein cholesterol levels	9,720 African American individuals, 17,373 Hispanic/Latino individuals, 2,316 Asian ancestry individuals, 1,900 Native Hawaiian ancestry individuals, 591 Native American ancestry individuals, 321 individuals	31217584	NCS-1
rs115299243	1e-14	APOE	19q13.32	Triglyceride levels	9,980 African American individuals, 17,856 Hispanic/Latino individuals, 2,381 Asian ancestry individuals, 1,915 Native Hawaiian ancestry individuals, 604 Native American ancestry individuals, 360 individuals	31217584	NCS-1
rs429358	5e-14	APOE	19q13.32	Alzheimer's disease biomarkers	555 European ancestry individuals	23419831	NCS-1
APOE-E3	4e-09			Alzheimer's disease	367 European ancestry individuals with mild cognitive impairment, 181 European ancestry individuals with mild early-stage LOAD, 209 European ancestry controls	22245343	NCS-1
APOE-E4	7e-16			Alzheimer's disease	367 European ancestry individuals with mild cognitive impairment, 181 European ancestry individuals with mild early-stage LOAD, 209 European ancestry controls	22245343	NCS-1
rs7412	2e-47	APOE	19q13.32	Response to statins (LDL cholesterol change)	6,989 European ancestry individuals	22331829	NCS-1
rs7412	3e-53	APOE	19q13.32	Lipid traits	1,782 Filipino ancestry mothers	24023260	NCS-1
rs7412	2e-30	APOE	19q13.32	Lipid traits	1,782 Filipino ancestry mothers	24023260	NCS-1
rs769449	9e-21	APOE	19q13.32	C-reactive protein	6,345 European ancestry female individuals	18439548	NCS-1
rs429358	2e-12	APOE	19q13.32	Blood protein levels	997 European ancestry individuals	28240269	NCS-1
rs429358	3e-47	APOE	19q13.32	Neuritic plaques or neurofibrillary tangles (pleiotropy)	3,135 European ancestry Alzheimer's disease cases, 463 European ancestry controls	29458411	NCS-1
rs429358	5e-40	APOE	19q13.32	Neuritic plaques or cerebral amyloid angiopathy (pleiotropy)	3,135 European ancestry Alzheimer's disease cases, 463 European ancestry controls	29458411	NCS-1
rs429358	6e-35	APOE	19q13.32	Neurofibrillary tangles or cerebral amyloid angiopathy (pleiotropy)	3,135 European ancestry Alzheimer's diseases cases, 463 European ancestry controls	29458411	NCS-1
rs7412	3e-19	APOE	19q13.32	Low density lipoprotein cholesterol levels	up to 1,476 Mylopotamos (founder/genetic isolate) individuals, up to 1,737 Pomak (founder/genetic isolate) individuals	28548082	NCS-1
rs7412	1e-08	APOE	19q13.32	Total cholesterol levels	up to 1,476 Mylopotamos (founder/genetic isolate) individuals, up to 1,737 Pomak (founder/genetic isolate) individuals	28548082	NCS-1
rs59043219	9e-06	IRF6	1q32.2	Alzheimer's disease (APOE e4 interaction)	10,352 APOE e4+ cases, 9,207 APOE e4+ controls, 7,184 APOE e4- cases, 26,968 APOE e4- controls	25778476	NCS-1
rs1936246	2e-13	AL445250.1	6p11.2	Alzheimer's disease (APOE e4 interaction)	10,352 APOE e4+ cases, 9,207 APOE e4+ controls, 7,184 APOE e4- cases, 26,968 APOE e4- controls	25778476	NCS-1
rs116139393	3e-08	PMS2CL	7p22.1	Alzheimer's disease (APOE e4 interaction)	10,352 APOE e4+ cases, 9,207 APOE e4+ controls, 7,184 APOE e4- cases, 26,968 APOE e4- controls	25778476	NCS-1
rs1595014	4e-06	THSD7A - TMEM106B	7p21.3	Alzheimer's disease (APOE e4 interaction)	10,352 APOE e4+ cases, 9,207 APOE e4+ controls, 7,184 APOE e4- cases, 26,968 APOE e4- controls	25778476	NCS-1
rs10792832	4e-06	RNU6-560P - LINC02695	11q14.2	Alzheimer's disease in APOE e4+ carriers	10,352 cases, 9,207 controls	25778476	NCS-1
rs679515	4e-09	CR1, AL137789.1	1q32.2	Alzheimer's disease in APOE e4+ carriers	10,352 cases, 9,207 controls	25778476	NCS-1
rs6733839	1e-09	BIN1 - AC110926.2	2q14.3	Alzheimer's disease in APOE e4+ carriers	10,352 cases, 9,207 controls	25778476	NCS-1
rs1125355	4e-06	DAPL1	2q24.1	Alzheimer's disease in APOE e4+ carriers	10,352 cases, 9,207 controls	25778476	NCS-1
rs17366218	2e-06	PDE1A	2q32.1	Alzheimer's disease in APOE e4+ carriers	10,352 cases, 9,207 controls	25778476	NCS-1
rs178585	4e-06	AC012491.1 - AC013404.1	2q34	Alzheimer's disease in APOE e4+ carriers	10,352 cases, 9,207 controls	25778476	NCS-1
rs71316816	9e-06	CADM2	3p12.1	Alzheimer's disease in APOE e4+ carriers	10,352 cases, 9,207 controls	25778476	NCS-1
rs9869689	3e-06	FBXO40	3q13.33	Alzheimer's disease in APOE e4+ carriers	10,352 cases, 9,207 controls	25778476	NCS-1
rs10018288	4e-06	LINC00290 - AC019235.1	4q34.3	Alzheimer's disease in APOE e4+ carriers	10,352 cases, 9,207 controls	25778476	NCS-1
rs2876189	6e-06	OFCC1	6p24.3	Alzheimer's disease in APOE e4+ carriers	10,352 cases, 9,207 controls	25778476	NCS-1
rs1129187	7e-06	PEX6	6p21.1	Alzheimer's disease in APOE e4+ carriers	10,352 cases, 9,207 controls	25778476	NCS-1
rs59406683	6e-06	AC073114.1	7q31.1	Alzheimer's disease in APOE e4+ carriers	10,352 cases, 9,207 controls	25778476	NCS-1
rs9331896	3e-09	CLU	8p21.1	Alzheimer's disease in APOE e4+ carriers	10,352 cases, 9,207 controls	25778476	NCS-1
rs639012	1e-07	PICALM	11q14.2	Alzheimer's disease in APOE e4+ carriers	10,352 cases, 9,207 controls	25778476	NCS-1
rs471470	3e-08	PICALM - RNU6-560P	11q14.2	Alzheimer's disease in APOE e4+ carriers	10,352 cases, 9,207 controls	25778476	NCS-1
rs2854437	2e-06	SORD	15q21.1	Alzheimer's disease in APOE e4+ carriers	10,352 cases, 9,207 controls	25778476	NCS-1
rs721146	4e-06	LINC01684	21q21.2	Alzheimer's disease in APOE e4+ carriers	10,352 cases, 9,207 controls	25778476	NCS-1
rs2271920	8e-06	PTK2B	8p21.2	Alzheimer's disease in APOE e4- carriers	7,184 cases, 26,968 controls	25778476	NCS-1
rs11218343	9e-06	SORL1	11q24.1	Alzheimer's disease in APOE e4- carriers	7,184 cases, 26,968 controls	25778476	NCS-1
rs16830122	2e-06	KCNN3	1q21.3	Alzheimer's disease in APOE e4- carriers	7,184 cases, 26,968 controls	25778476	NCS-1
rs4663105	2e-12	BIN1 - AC110926.2	2q14.3	Alzheimer's disease in APOE e4- carriers	7,184 cases, 26,968 controls	25778476	NCS-1
rs16847609	5e-07	HSPA8P9 - CLDN18	3q22.3	Alzheimer's disease in APOE e4- carriers	7,184 cases, 26,968 controls	25778476	NCS-1
rs13146780	3e-06	AC080132.1	4p13	Alzheimer's disease in APOE e4- carriers	7,184 cases, 26,968 controls	25778476	NCS-1
rs78538083	8e-06	IL21-AS1	4q27	Alzheimer's disease in APOE e4- carriers	7,184 cases, 26,968 controls	25778476	NCS-1
rs71636213	9e-06	SERINC5 - KRT18P45	5q14.1	Alzheimer's disease in APOE e4- carriers	7,184 cases, 26,968 controls	25778476	NCS-1
rs382216	2e-07	CDC42SE2	5q31.1	Alzheimer's disease in APOE e4- carriers	7,184 cases, 26,968 controls	25778476	NCS-1
rs6890695	6e-07	RAPGEF6, AC008695.1	5q31.1	Alzheimer's disease in APOE e4- carriers	7,184 cases, 26,968 controls	25778476	NCS-1
rs758324	4e-07	AC008695.1, FNIP1	5q31.1	Alzheimer's disease in APOE e4- carriers	7,184 cases, 26,968 controls	25778476	NCS-1
rs142958719	3e-07	MEIKIN, AC034228.3	5q31.1	Alzheimer's disease in APOE e4- carriers	7,184 cases, 26,968 controls	25778476	NCS-1
rs476428	2e-07	AC034228.2, ACSL6, AC034228.3	5q31.1	Alzheimer's disease in APOE e4- carriers	7,184 cases, 26,968 controls	25778476	NCS-1
rs11168036	3e-07	PFDN1 - HBEGF	5q31.3	Alzheimer's disease in APOE e4- carriers	7,184 cases, 26,968 controls	25778476	NCS-1
rs11761441	2e-06	AC093627.1	7p22.3	Alzheimer's disease in APOE e4- carriers	7,184 cases, 26,968 controls	25778476	NCS-1
rs10807828	7e-06	AC005100.2 - AC091705.1	7p15.2	Alzheimer's disease in APOE e4- carriers	7,184 cases, 26,968 controls	25778476	NCS-1
rs75045569	8e-06	EPHA1-AS1, EPHA1-AS1	7q35	Alzheimer's disease in APOE e4- carriers	7,184 cases, 26,968 controls	25778476	NCS-1
rs2279590	2e-06	CLU	8p21.1	Alzheimer's disease in APOE e4- carriers	7,184 cases, 26,968 controls	25778476	NCS-1
rs7920721	3e-06	AL512631.2 - AL512631.1	10p14	Alzheimer's disease in APOE e4- carriers	7,184 cases, 26,968 controls	25778476	NCS-1
rs59616746	1e-06	SH2D4B	10q23.1	Alzheimer's disease in APOE e4- carriers	7,184 cases, 26,968 controls	25778476	NCS-1
rs61310603	8e-06	AL390763.1 - LINC02667	10q26.2	Alzheimer's disease in APOE e4- carriers	7,184 cases, 26,968 controls	25778476	NCS-1
rs1582763	2e-09	MS4A4A	11q12.2	Alzheimer's disease in APOE e4- carriers	7,184 cases, 26,968 controls	25778476	NCS-1
rs3851179	2e-06	RNU6-560P - LINC02695	11q14.2	Alzheimer's disease in APOE e4- carriers	7,184 cases, 26,968 controls	25778476	NCS-1
rs10498633	4e-07	SLC24A4	14q32.12	Alzheimer's disease in APOE e4- carriers	7,184 cases, 26,968 controls	25778476	NCS-1
rs7207400	5e-06	LINC02210-CRHR1, LINC02210-CRHR1	17q21.31	Alzheimer's disease in APOE e4- carriers	7,184 cases, 26,968 controls	25778476	NCS-1
rs2732703	6e-09	ARL17B	17q21.31	Alzheimer's disease in APOE e4- carriers	7,184 cases, 26,968 controls	25778476	NCS-1
rs199499	6e-06	WNT3	17q21.31	Alzheimer's disease in APOE e4- carriers	7,184 cases, 26,968 controls	25778476	NCS-1
rs71380849	9e-07	HID1-AS1 - CDR2L	17q25.1	Alzheimer's disease in APOE e4- carriers	7,184 cases, 26,968 controls	25778476	NCS-1
rs6110969	3e-06	AL161941.1	20p12.1	Alzheimer's disease in APOE e4- carriers	7,184 cases, 26,968 controls	25778476	NCS-1
rs7412	2e-09	APOE	19q13.32	LDL cholesterol	1,249 African American individuals	23067351	NCS-1
rs769449	8e-11	APOE	19q13.32	Cerebrospinal fluid t-tau levels	113 European ancestry Alzheimer's disease cases, 207 European ancestry individuals with late mild cognitive impairment, 239 European ancestry individuals with early mild cognitive impairment, 85 European ancestry individuals with significant memory concern, 199 European ancestry controls.	28641921	NCS-1
rs769449	2e-30	APOE	19q13.32	Cerebrospinal fluid AB1-42 levels	113 European ancestry Alzheimer's disease cases, 207 European ancestry individuals with late mild cognitive impairment, 239 European ancestry individuals with early mild cognitive impairment, 85 European ancestry individuals with significant memory concern, 199 European ancestry controls.	28641921	NCS-1
rs769449	6e-22	APOE	19q13.32	Cerebrospinal fluid t-tau:AB1-42 ratio	113 European ancestry Alzheimer's disease cases, 207 European ancestry individuals with late mild cognitive impairment, 239 European ancestry individuals with early mild cognitive impairment, 85 European ancestry individuals with significant memory concern, 199 European ancestry controls.	28641921	NCS-1
rs7412	3e-09	APOE	19q13.32	Lipoprotein(a) levels adjusted for apolipoprotein(a) isoforms	13,781 European ancestry individuals	28512139	NCS-1
rs7412	3e-10	APOE	19q13.32	Lipoprotein (a) levels	13,781 European ancestry individuals	28512139	NCS-1
rs769449	3e-12	APOE	19q13.32	Verbal memory performance (residualized delayed recall level)	7,486 European ancestry individuals aged 50 years or older	28800603	NCS-1
APOE	1e-49			Late-onset Alzheimer's disease	966 Quebec (founder/genetic isolate) ancestry cases, 977 Quebec (founder/genetic isolate) controls	29360470	NCS-1
rs7412	2e-27	APOE	19q13.32	Lipoprotein-associated phospholipase A2 activity change in response to darapladib treatment in cardiovascular disease	10,874 European, Asian, African, Arabic, Native American, Pacific Islander and other ancestry	28753643	NCS-1
rs7412	8e-78	APOE	19q13.32	Lipoprotein phospholipase A2 activity in cardiovascular disease	22,156 European, Asian, African, Arabic, Native American, Pacific Islander and other ancestry	28753643	NCS-1
rs9749589	2e-08	NFIC	19p13.3	Alzheimer's disease (APOE e4 interaction)	8,271 European ancestry APOE e4+ cases, 3,480 European ancestry APOE e4+ controls, 4,829 European ancestry APOE e4- cases, 9,740 European ancestry APOE e4- controls, 865 African American APOE e4+ cases, 1,241 African American APOE e4+ control, 607 African American APOE 4e- cases, 2,270 African American APOE 4e- controls, 535 Japanese ancestry APOE 4e+ cases, 151 Japanese ancestry APOE 4+ controls, 416 Japanese ancestry APOE 4- cases, 743 Japanese ancestry APOE 4- controls, 51 Arab-Israeli ancestry APOE e4- cases, 64 Arab-Israeli ancestry e4- controls	28183528	NCS-1
rs11168036	1e-06	PFDN1 - HBEGF	5q31.3	Alzheimer's disease in APOE e4- carriers	4,829 European ancestry cases, 9,740 European ancestry controls, 607 African American cases, 2,270 African American controls, 416 Japanese ancestry cases, 743 Japanese ancestry controls, 51 Israeli-Arab ancestry cases, 64 Israeli-Arab ancestry controls	28183528	NCS-1
rs11257238	5e-09	AL512631.2 - AL512631.1	10p14	Alzheimer's disease in APOE e4- carriers	4,829 European ancestry cases, 9,740 European ancestry controls, 607 African American cases, 2,270 African American controls, 416 Japanese ancestry cases, 743 Japanese ancestry controls, 51 Israeli-Arab ancestry cases, 64 Israeli-Arab ancestry controls	28183528	NCS-1
rs2632516	4e-06	TSPOAP1-AS1, AC004687.1	17q22	Alzheimer's disease in APOE e4- carriers	4,829 European ancestry cases, 9,740 European ancestry controls, 607 African American cases, 2,270 African American controls, 416 Japanese ancestry cases, 743 Japanese ancestry controls, 51 Israeli-Arab ancestry cases, 64 Israeli-Arab ancestry controls	28183528	NCS-1
rs769449	1e-47	APOE	19q13.32	High density lipoprotein cholesterol levels	76,627 European ancestry individuals, 7,795 Hispanic individuals, 6,855 East Asian ancestry individuals, 2,958 African American individuals, 439 South Asian ancestry individuals	29507422	NCS-1
rs769449	4e-52	APOE	19q13.32	High density lipoprotein cholesterol levels	76,627 European ancestry individuals, 7,795 Hispanic individuals, 6,855 East Asian ancestry individuals, 2,958 African American individuals, 439 South Asian ancestry individuals	29507422	NCS-1
rs429358	6e-47	APOE	19q13.32	High density lipoprotein cholesterol levels	76,627 European ancestry individuals, 7,795 Hispanic individuals, 6,855 East Asian ancestry individuals, 2,958 African American individuals, 439 South Asian ancestry individuals	29507422	NCS-1
rs429358	3e-50	APOE	19q13.32	High density lipoprotein cholesterol levels	76,627 European ancestry individuals, 7,795 Hispanic individuals, 6,855 East Asian ancestry individuals, 2,958 African American individuals, 439 South Asian ancestry individuals	29507422	NCS-1
rs7412	5e-29	APOE	19q13.32	High density lipoprotein cholesterol levels	76,627 European ancestry individuals, 7,795 Hispanic individuals, 6,855 East Asian ancestry individuals, 2,958 African American individuals, 439 South Asian ancestry individuals	29507422	NCS-1
rs7412	2e-07	APOE	19q13.32	High density lipoprotein cholesterol levels	76,627 European ancestry individuals, 7,795 Hispanic individuals, 6,855 East Asian ancestry individuals, 2,958 African American individuals, 439 South Asian ancestry individuals	29507422	NCS-1
rs7412	2e-36	APOE	19q13.32	High density lipoprotein cholesterol levels	76,627 European ancestry individuals, 7,795 Hispanic individuals, 6,855 East Asian ancestry individuals, 2,958 African American individuals, 439 South Asian ancestry individuals	29507422	NCS-1
rs7412	5e-31	APOE	19q13.32	Pulse pressure	757,601 European ancestry individuals	30224653	NCS-1
rs7412	2e-157	APOE	19q13.32	Red cell distribution width	531,774 European ancestry individuals	32888493	NCS-1
rs429358	9e-30	APOE	19q13.32	Cerebral amyloid deposition (PET imaging)	983 European ancestry individuals	30361487	NCS-1
rs769449	6e-20	APOE	19q13.32	Cerebral amyloid deposition (PET imaging)	983 European ancestry individuals	30361487	NCS-1
rs7412	7e-155	APOE	19q13.32	Red cell distribution width	563,352 African American or Afro-Caribbean, African ancestry, European ancestry, East Asian ancestry, Hispanic or Latin American and South Asian ancestry individuals	32888493	NCS-1
rs405509	2e-08	TOMM40 - APOE	19q13.32	Educational attainment (years of education)	up to 1,131,881 European ancestry individuals	30038396	NCS-1
rs429358	1e-10	APOE	19q13.32	Hippocampal volume	926 European ancestry individuals	29860282	NCS-1
rs429358	3e-50	APOE	19q13.32	Cortical amyloid beta load	936 European ancestry individuals	29860282	NCS-1
rs429358	4e-33	APOE	19q13.32	Alzheimer's disease progression score	944 European ancestry individuals	29860282	NCS-1
rs429358	6E-363	APOE	19q13.32	C-reactive protein levels	148,164 European ancestry individuals	30388399	NCS-1
rs429358	4E-328	APOE	19q13.32	C-reactive protein levels	148,164 European ancestry individuals	30388399	NCS-1
rs7412	3e-17	APOE	19q13.32	Medication use (antithrombotic agents)	67,653 European ancestry cases, 85,986 European ancestry controls	31015401	NCS-1
rs429358	2e-10	APOE	19q13.32	Adult onset asthma or type 2 diabetes	33,418 European ancestry asthma cases, 393,186 European ancestry asthma controls, 159,208 European ancestry diabetes cases and controls	31669095	NCS-1
rs7412	9e-30	APOE	19q13.32	Blood protein levels	3,200 European ancestry individuals	30072576	NCS-1
rs7412	4e-20	APOE	19q13.32	Serum 25-Hydroxyvitamin D levels	417,580 European ancestry individuals	32242144	NCS-1
rs429358	1e-15	APOE	19q13.32	Serum 25-Hydroxyvitamin D levels	496,946 European ancestry individuals	32242144	NCS-1
rs7412	6e-17	APOE	19q13.32	Serum 25-Hydroxyvitamin D levels	496,946 European ancestry individuals	32242144	NCS-1
rs7412	7e-17	APOE	19q13.32	Coronary artery disease	31,355 European ancestry cases, 377,103 European ancestry controls	30104761	NCS-1
rs429358	1e-142	APOE	19q13.32	HDL cholesterol	215,551 European ancestry individuals, 57,332 African American individuals, 24,743 Hispanic individuals	30275531	NCS-1
rs7412	1e-52	APOE	19q13.32	Blood protein levels	6861 European ancestry individuals	30111768	NCS-1
rs429358	2e-91	APOE	19q13.32	Alzheimer's disease	952 European ancestry male cases, 1,789 European ancestry female cases, 6,337 European ancestry male controls, 8,402 European ancestry female controls	30636644	NCS-1
rs429358	1e-53	APOE	19q13.32	Alzheimer's disease	952 European ancestry male cases, 1,789 European ancestry female cases, 6,337 European ancestry male controls, 8,402 European ancestry female controls	30636644	NCS-1
rs769449	7e-30	APOE	19q13.32	Alzheimer's disease	952 European ancestry male cases, 1,789 European ancestry female cases, 6,337 European ancestry male controls, 8,402 European ancestry female controls	30636644	NCS-1
rs769449	2e-83	APOE	19q13.32	Alzheimer's disease	952 European ancestry male cases, 1,789 European ancestry female cases, 6,337 European ancestry male controls, 8,402 European ancestry female controls	30636644	NCS-1
rs429358	3e-31	APOE	19q13.32	Alzheimer's disease	952 European ancestry male cases, 1,789 European ancestry female cases, 6,337 European ancestry male controls, 8,402 European ancestry female controls	30636644	NCS-1
rs769449	6e-47	APOE	19q13.32	Alzheimer's disease	952 European ancestry male cases, 1,789 European ancestry female cases, 6,337 European ancestry male controls, 8,402 European ancestry female controls	30636644	NCS-1
rs7259620	6e-16	TOMM40 - APOE	19q13.32	Alzheimer's disease	952 European ancestry male cases, 1,789 European ancestry female cases, 6,337 European ancestry male controls, 8,402 European ancestry female controls	30636644	NCS-1
rs405509	4e-14	TOMM40 - APOE	19q13.32	Alzheimer's disease	952 European ancestry male cases, 1,789 European ancestry female cases, 6,337 European ancestry male controls, 8,402 European ancestry female controls	30636644	NCS-1
rs769450	3e-13	APOE	19q13.32	Alzheimer's disease	952 European ancestry male cases, 1,789 European ancestry female cases, 6,337 European ancestry male controls, 8,402 European ancestry female controls	30636644	NCS-1
rs7412	1e-07	APOE	19q13.32	Alzheimer's disease	952 European ancestry male cases, 1,789 European ancestry female cases, 6,337 European ancestry male controls, 8,402 European ancestry female controls	30636644	NCS-1
rs405509	1e-08	TOMM40 - APOE	19q13.32	Alzheimer's disease	952 European ancestry male cases, 1,789 European ancestry female cases, 6,337 European ancestry male controls, 8,402 European ancestry female controls	30636644	NCS-1
rs7259620	2e-09	TOMM40 - APOE	19q13.32	Alzheimer's disease	952 European ancestry male cases, 1,789 European ancestry female cases, 6,337 European ancestry male controls, 8,402 European ancestry female controls	30636644	NCS-1
rs769450	2e-07	APOE	19q13.32	Alzheimer's disease	952 European ancestry male cases, 1,789 European ancestry female cases, 6,337 European ancestry male controls, 8,402 European ancestry female controls	30636644	NCS-1
rs769450	6e-19	APOE	19q13.32	Alzheimer's disease	952 European ancestry male cases, 1,789 European ancestry female cases, 6,337 European ancestry male controls, 8,402 European ancestry female controls	30636644	NCS-1
rs405509	2e-21	TOMM40 - APOE	19q13.32	Alzheimer's disease	952 European ancestry male cases, 1,789 European ancestry female cases, 6,337 European ancestry male controls, 8,402 European ancestry female controls	30636644	NCS-1
rs7259620	2e-23	TOMM40 - APOE	19q13.32	Alzheimer's disease	952 European ancestry male cases, 1,789 European ancestry female cases, 6,337 European ancestry male controls, 8,402 European ancestry female controls	30636644	NCS-1
rs7412	4e-13	APOE	19q13.32	Alzheimer's disease	952 European ancestry male cases, 1,789 European ancestry female cases, 6,337 European ancestry male controls, 8,402 European ancestry female controls	30636644	NCS-1
rs7412	4e-10	APOE	19q13.32	Medication use (calcium channel blockers)	31,904 European ancestry cases, 172,474 European ancestry controls	31015401	NCS-1
rs769455	4e-12	APOE	19q13.32	LDL cholesterol	up to 42,208 European ancestry individuals, up to 14,330 African ancestry individuals	24507774	NCS-1
rs769455	2e-18	APOE	19q13.32	Triglycerides	up to 42,208 European ancestry individuals, up to 14,330 African ancestry individuals	24507774	NCS-1
rs7412	5e-14	APOE	19q13.32	Medication use (salicylic acid and derivatives)	61,583 European ancestry cases, 50,427 European ancestry controls	31015401	NCS-1
rs7412	9e-21	APOE	19q13.32	Medication use (agents acting on the renin-angiotensin system)	62,752 European ancestry cases, 174,778 European ancestry controls	31015401	NCS-1
rs7412	4e-197	APOE	19q13.32	Medication use (HMG CoA reductase inhibitors)	73,475 European ancestry cases, 216,910 European ancestry controls	31015401	NCS-1
rs429358	6e-08	APOE	19q13.32	Parkinson's disease (age of onset)	17,996 cases	30957308	NCS-1
rs7412	1e-14	APOE	19q13.32	Carotid intima media thickness	Up to 71,128 European ancestry individuals	30510157	NCS-1
rs429358	6e-17	APOE	19q13.32	Dementia with Lewy bodies	720 European ancestry cases, 6,490 European ancestry controls	31065058	NCS-1
rs7412	2e-35	APOE	19q13.32	Forns index in high alcohol intake	33,437 British ancestry individuals	32561361	NCS-1
rs7412	1e-169	APOE	19q13.32	Red cell distribution width	approximately 445,000 European ancestry individuals	30595370	NCS-1
rs7412	1e-09	APOE	19q13.32	Red blood cell count	approximately 445,000 European ancestry individuals	30595370	NCS-1
rs440446	3e-12	APOE	19q13.32	Eosinophil counts	approximately 440,000 European ancestry individuals	30595370	NCS-1
rs429358	4e-18	APOE	19q13.32	Waist-hip ratio	approximately 458,000 European ancestry individuals	30595370	NCS-1
rs7412	3e-63	APOE	19q13.32	Cardiovascular disease	approximately 459,000 European ancestry individuals	30595370	NCS-1
rs7412	2e-12	APOE	19q13.32	Mean corpuscular hemoglobin	approximately 443,000 European ancestry individuals	30595370	NCS-1
rs7412	4e-21	APOE	19q13.32	Systolic blood pressure	approximately 422,000 European ancestry individuals	30595370	NCS-1
rs1997850	1e-07	AL133342.1 - ARFGEF2	20q13.13	Longevity	up to 482,000 European ancestry individuals	31484785	NCS-1
rs2024595	7e-07	AL133342.1 - ARFGEF2	20q13.13	Life satisfaction	166,205 European ancestry individuals	27089181	NCS-1
rs4810896	4e-09	AL133342.1 - ARFGEF2	20q13.13	Depression	105,739 European ancestry individuals, 16,471 European ancestry major depressive disorder cases, 58,835 European ancestry controls	27089181	NCS-1
rs6012564	7e-06	ARFGEF2	20q13.13	Anger	8,747 European ancestry individuals	24489884	NCS-1
rs111235329	3e-08	AL133342.1 - ARFGEF2	20q13.13	Appendicular lean mass	181,862 European ancestry elderly individuals	31761296	NCS-1
rs17445665	3e-08	AL133342.1 - ARFGEF2	20q13.13	Infant head circumference (MTAG)	up to 182,902 European ancestry individuals	31681408	NCS-1
rs6012558	2e-10	AL133342.1 - ARFGEF2	20q13.13	Driving (hours per day)	408,815 European ancestry individuals	32317632	NCS-1
rs2145839	4e-09	AL133342.1 - ARFGEF2	20q13.13	Intelligence	269,867 European ancestry individuals	29942086	NCS-1
rs2145839	5e-08	AL133342.1 - ARFGEF2	20q13.13	Adolescent idiopathic scoliosis	196 cases, 303 controls	30019117	NCS-1
rs6019535	3e-17	ARFGEF2	20q13.13	Intelligence	269,867 European ancestry individuals	29942086	NCS-1
rs6012558	2e-13	AL133342.1 - ARFGEF2	20q13.13	Intelligence	269,867 European ancestry individuals	29942086	NCS-1
rs6019537	4e-17	ARFGEF2	20q13.13	Intelligence	269,867 European ancestry individuals	29942086	NCS-1
rs1115535	4e-11	ARFGEF2	20q13.13	Intelligence	269,867 European ancestry individuals	29942086	NCS-1
rs3092566	3e-11	AL133342.1 - ARFGEF2	20q13.13	General cognitive ability	up to 300,486 European ancestry individuals	29844566	NCS-1
rs6125486	2e-08	AL133342.1 - ARFGEF2	20q13.13	Intelligence (MTAG)	120,934 British ancestry individuals, 127,548 individuals	29326435	NCS-1
rs2145839	2e-11	AL133342.1 - ARFGEF2	20q13.13	Intelligence (MTAG)	120,934 British ancestry individuals, 127,548 individuals	29326435	NCS-1
rs2024595	4e-11	AL133342.1 - ARFGEF2	20q13.13	Intelligence (MTAG)	120,934 British ancestry individuals, 127,548 individuals	29326435	NCS-1
rs13044144	1e-13	AL133342.1 - ARFGEF2	20q13.13	Intelligence (MTAG)	120,934 British ancestry individuals, 127,548 individuals	29326435	NCS-1
rs6019512	6e-15	AL133342.1 - ARFGEF2	20q13.13	Intelligence (MTAG)	120,934 British ancestry individuals, 127,548 individuals	29326435	NCS-1
rs3092566	4e-12	AL133342.1 - ARFGEF2	20q13.13	Intelligence (MTAG)	120,934 British ancestry individuals, 127,548 individuals	29326435	NCS-1
rs6012542	8e-12	AL133342.1 - ARFGEF2	20q13.13	Intelligence (MTAG)	120,934 British ancestry individuals, 127,548 individuals	29326435	NCS-1
rs6090919	3e-10	AL133342.1 - ARFGEF2	20q13.13	Intelligence (MTAG)	120,934 British ancestry individuals, 127,548 individuals	29326435	NCS-1
rs6095360	7e-16	AL133342.1 - ARFGEF2	20q13.13	Intelligence (MTAG)	120,934 British ancestry individuals, 127,548 individuals	29326435	NCS-1
rs1022688	3e-08	ARFGEF2	20q13.13	Loneliness	80,134 European ancestry cases, 364,890 European ancestry controls	29970889	NCS-1
rs1022688	3e-09	ARFGEF2	20q13.13	Loneliness (MTAG)	487,647 European ancestry individuals	29970889	NCS-1
rs6019483	4e-14	AL133342.1 - ARFGEF2	20q13.13	Body mass index	806,834 European ancestry individuals	30239722	NCS-1
rs201764793	7e-13	AL133342.1 - ARFGEF2	20q13.13	Sex hormone-binding globulin levels	180,726 European ancestry men	32042192	NCS-1
rs201764793	4e-09	AL133342.1 - ARFGEF2	20q13.13	Sex hormone-binding globulin levels adjusted for BMI	180,094 European ancestry men	32042192	NCS-1
rs201764793	2e-10	AL133342.1 - ARFGEF2	20q13.13	Sex hormone-binding globulin levels adjusted for BMI	368,929 European ancestry individuals	32042192	NCS-1
rs4809731	3e-08	AL133342.1 - ARFGEF2	20q13.13	Offspring birth weight	210,267 European ancestry individuals, 19,802 individuals	31043758	NCS-1
rs6095360	9e-07	AL133342.1 - ARFGEF2	20q13.13	Eudaimonic well-being	108,154 British ancestry individuals	30279531	NCS-1
rs4809731	2e-08	AL133342.1 - ARFGEF2	20q13.13	Birth weight	298,142 European ancestry individuals, 6,635 African American individuals, 1,449 Filipino individuals, 420 Turkish individuals, 365 Moroccan individuals, 395 Surinamese individuals, 1,052 Afro-Caribbean individuals, 612 Hispanic individuals, 1,180 Thai individuals, 840 Chinese ancestry individuals, 10,133 individuals	31043758	NCS-1
rs6095357	7e-06	AL133342.1 - ARFGEF2	20q13.13	Schizophrenia	592 Ashkenazi Jewish ancestry cases, 505 Ashkenazi Jewish ancestry controls, 36,989 cases, 113,075 controls	26198764	NCS-1
rs4810883	1e-08	AL133342.1 - ARFGEF2	20q13.13	General cognitive ability	up to 300,486 European ancestry individuals	29844566	NCS-1
rs6012558	3e-06	AL133342.1 - ARFGEF2	20q13.13	Waist circumference adjusted for BMI in non-smokers	77,113 European ancestry women, 47,319 European ancestry men, 4,856 European ancestry individuals, 8,799 African American/Afro-Caribbean ancestry women, 1,803 African American/Afro-Caribbean ancestry men, 1,020 Indian Asian ancestry women, 6,691 Indian Asian ancestry men, 1,526 Filipino ancestry women, 2,469 Hispanic/Latino ancestry women, 1,318 Hispanic/Latino ancestry men	28443625	NCS-1
rs6012558	2e-09	AL133342.1 - ARFGEF2	20q13.13	Waist circumference adjusted for BMI (adjusted for smoking behaviour)	97,400 European ancestry women, 63,892 European ancestry men, 5,829 European ancestry individuals, 10,500 African American/Afro-Caribbean ancestry women, 2,706 African American/Afro-Caribbean ancestry men, 1,030 Indian Asian ancestry women, 7,648 Indian Asian ancestry men, 1,793 Filipino ancestry women, 2,944 Hispanic/Latino ancestry women, 1,764 Hispanic/Latino ancestry men	28443625	NCS-1
rs6012558	3e-09	AL133342.1 - ARFGEF2	20q13.13	Waist circumference adjusted for BMI (joint analysis main effects and smoking interaction)	97,400 European ancestry women, 63,892 European ancestry men, 5,829 European ancestry individuals, 10,500 African American/Afro-Caribbean ancestry women, 2,706 African American/Afro-Caribbean ancestry men, 1,030 Indian Asian ancestry women, 7,648 Indian Asian ancestry men, 1,793 Filipino ancestry women, 2,944 Hispanic/Latino ancestry women, 1,764 Hispanic/Latino ancestry men	28443625	NCS-1
rs151282715	5e-06	AL133342.1 - ARFGEF2	20q13.13	Hepatitis B	1,425 European ancestry cases, 218,180 European ancestry controls	28928442	NCS-1
rs7348804	1e-07	AL133342.1 - ARFGEF2	20q13.13	Height	1,249 whole genome sequenced European ancestry individuals, 3,541 whole genome sequenced individuals, 46,910 European ancestry individuals, 471 Carlantino (founder/genetic isolate) individuals, 1,197 Friuli Venezia Giulia (founder/genetic isolate) individuals, 1,043 Mylopotamos (founder/genetic isolate) individuals, 933 Pomak (founder/genetic isolate) individuals, 1,785 Val Borbera (founder/genetic isolate) individuals	28552196	NCS-1
rs4810883	3e-13	AL133342.1 - ARFGEF2	20q13.13	Red blood cell count	545,203 European ancestry individuals	32888493	NCS-1
rs6122735	1e-08	AL133342.1 - ARFGEF2	20q13.13	Educational attainment (years of education)	up to 1,131,881 European ancestry individuals	30038396	NCS-1
rs6095360	7e-10	AL133342.1 - ARFGEF2	20q13.13	Extremely high intelligence	1,247 European ancestry cases, 86,493 European ancestry controls	29520040	NCS-1
rs4810894	3e-06	AL133342.1 - ARFGEF2	20q13.13	Response to selective serotonin reuptake inhibitors in depression	257 Taiwanese ancestry responders, 164 Taiwanese ancestry non-responders	30034349	NCS-1
rs201764793	2e-14	AL133342.1 - ARFGEF2	20q13.13	Sex hormone-binding globulin levels	370,125 European ancestry individuals	32042192	NCS-1
rs3092395	4e-06	AL133342.1 - ARFGEF2	20q13.13	Nicotine dependence and major depression (severity of comorbidity)	3,724 African American individuals	30287806	NCS-1
rs67021138	9e-10	AL133342.1 - ARFGEF2	20q13.13	Educational attainment (MTAG)	1,311,438 European ancestry individuals	30038396	NCS-1
rs4810894	4e-09	AL133342.1 - ARFGEF2	20q13.13	Educational attainment (years of education)	up to 1,131,881 European ancestry individuals	30038396	NCS-1
rs4810883	1e-11	AL133342.1 - ARFGEF2	20q13.13	Red blood cell count	727,624 African American or Afro-Caribbean, African ancestry, European ancestry, East Asian ancestry, Hispanic or Latin American and South Asian ancestry individuals	32888493	NCS-1
rs112852122	2e-14	AL133342.1 - ARFGEF2	20q13.13	Body mass index	457,822 European ancestry individuals	31669095	NCS-1
rs34116853	1e-09	AL133342.1 - ARFGEF2	20q13.13	Self-reported math ability	564,698 European ancestry individuals	30038396	NCS-1
rs34116853	9e-14	AL133342.1 - ARFGEF2	20q13.13	Self-reported math ability (MTAG)	670,471 European ancestry individuals	30038396	NCS-1
rs34116853	1e-12	AL133342.1 - ARFGEF2	20q13.13	Highest math class taken (MTAG)	811,539 European ancestry individuals	30038396	NCS-1
rs143458892	2e-08	AL133342.1 - ARFGEF2	20q13.13	Height	approximately 458,000 European ancestry individuals	30595370	NCS-1
rs6012558	1e-08	AL133342.1 - ARFGEF2	20q13.13	Red blood cell count	approximately 445,000 European ancestry individuals	30595370	NCS-1
rs112852122	2e-15	AL133342.1 - ARFGEF2	20q13.13	Body mass index	approximately 458,000 European ancestry individuals	30595370	NCS-1
rs35475784	8e-06	ZDHHC24, BBS1, AP002748.5	11q13.2	Height	1,249 whole genome sequenced European ancestry individuals, 3,541 whole genome sequenced individuals, 46,910 European ancestry individuals, 471 Carlantino (founder/genetic isolate) individuals, 1,197 Friuli Venezia Giulia (founder/genetic isolate) individuals, 1,043 Mylopotamos (founder/genetic isolate) individuals, 933 Pomak (founder/genetic isolate) individuals, 1,785 Val Borbera (founder/genetic isolate) individuals	28552196	NCS-1
rs74869459	3e-12	ZDHHC24, AP002748.5, BBS1	11q13.2	LDL cholesterol levels	440,546 European ancestry individuals	32203549	NCS-1
rs10896125	3e-12	ZDHHC24, AP002748.5, BBS1	11q13.2	Apolipoprotein B levels	439,214 European ancestry individuals	32203549	NCS-1
rs8432	7e-17	AP002748.5, BBS1, ZDHHC24	11q13.2	Mean corpuscular hemoglobin	approximately 443,000 European ancestry individuals	30595370	NCS-1
rs8095193	7e-06	PHLPP1 - BCL2	18q21.33	Nonobstructive coronary artery disease	332 European ancestry female cases, 1,003 European ancestry female controls	26534935	NCS-1
rs12454712	1e-14	BCL2	18q21.33	Body mass index	806,834 European ancestry individuals	30239722	NCS-1
rs12454712	4e-08	BCL2	18q21.33	Type 2 diabetes	6,353 South Asian ancestry cases, 7,179 South Asian ancestry controls, 3,871 European ancestry cases, 16,427 European ancestry controls, 34,840 cases, 114,981 controls	28869590	NCS-1
rs4940572	9e-30	BCL2	18q21.33	Non-albumin protein levels	98,538 Japanese ancestry individuals	29403010	NCS-1
rs4940572	1e-26	BCL2	18q21.33	Albumin-globulin ratio	98,626 Japanese ancestry individuals	29403010	NCS-1
rs8094630	2e-14	BCL2	18q21.33	Serum total protein level	113,509 Japanese ancestry individuals	29403010	NCS-1
rs12454712	3e-08	BCL2	18q21.33	Modified Stumvoll Insulin Sensitivity Index (BMI interaction)	16,753 European ancestry individuals	27416945	NCS-1
rs12454712	2e-08	BCL2	18q21.33	Modified Stumvoll Insulin Sensitivity Index (model adjusted for BMI)	16,753 European ancestry individuals	27416945	NCS-1
rs59532114	2e-08	BCL2	18q21.33	Response to adalimumab in hidradenitis suppurativa (abscess and inflammatory nodule count increase)	307 European ancestry individuals	31465739	NCS-1
rs12454712	1e-14	BCL2	18q21.33	Body mass index	374,756 European ancestry male individuals	30239722	NCS-1
rs17758695	1e-33	BCL2	18q21.33	Mosaic loss of chromosome Y (Y chromosome dosage)	205,011 men	31624269	NCS-1
rs117997962	2e-10	BCL2	18q21.33	Male-pattern baldness	205,327 European ancestry males	30573740	NCS-1
rs12457893	3e-29	BCL2	18q21.33	Male-pattern baldness	205,327 European ancestry males	30573740	NCS-1
rs17758695	1e-33	BCL2	18q21.33	Mosaic loss of chromosome Y (Y chromosome dosage)	67,034 European ancestry men	28346444	NCS-1
rs12454712	7e-10	BCL2	18q21.33	Systolic blood pressure	365,998 European ancestry individuals, 63,490 African ancestry individuals, 22,802 Hispanic individuals, 4,792 Asian ancestry individuals, 2,695 Native American ancestry individuals	30578418	NCS-1
rs10469140	7e-06	PHLPP1 - BCL2	18q21.33	Type 2 diabetes	74,124 European ancestry cases, 824,006 European ancestry controls	30297969	NCS-1
rs12454712	5e-13	BCL2	18q21.33	Type 2 diabetes	74,124 European ancestry cases, 824,006 European ancestry controls	30297969	NCS-1
rs4987719	1e-07	BCL2	18q21.33	Snoring	151,836 British ancestry cases, 255,230 British ancestry controls	32060260	NCS-1
rs4987719	9e-07	BCL2	18q21.33	Snoring	61,792 British ancestry female cases, 156,554 British ancestry female controls	32060260	NCS-1
rs4987719	4e-08	BCL2	18q21.33	Snoring	152,302 British ancestry cases, 256,015 British ancestry controls	32060260	NCS-1
rs17758695	2e-20	BCL2	18q21.33	Eosinophil percentage of white cells	172,378 European ancestry individuals	27863252	NCS-1
rs17758695	8e-21	BCL2	18q21.33	Mean corpuscular volume	172,433 European ancestry individuals	27863252	NCS-1
rs17758695	1e-10	BCL2	18q21.33	Platelet count	166,066 European ancestry individuals	27863252	NCS-1
rs77551289	2e-11	PHLPP1 - BCL2	18q21.33	Chronic lymphocytic leukemia	4,478 European ancestry cases and 13,213 European ancestry controls.	28165464	NCS-1
rs17758695	1e-18	BCL2	18q21.33	Eosinophil percentage of granulocytes	170,536 European ancestry individuals	27863252	NCS-1
rs17758695	7e-13	BCL2	18q21.33	Monocyte percentage of white cells	170,494 European ancestry individuals	27863252	NCS-1
rs12454712	5e-10	BCL2	18q21.33	High light scatter reticulocyte count	170,761 European ancestry individuals	27863252	NCS-1
rs17758695	1e-51	BCL2	18q21.33	White blood cell count (basophil)	171,846 European ancestry individuals	27863252	NCS-1
rs17758695	7e-25	BCL2	18q21.33	Eosinophil counts	172,275 European ancestry individuals	27863252	NCS-1
rs17758695	9e-31	BCL2	18q21.33	Plateletcrit	164,339 European ancestry individuals	27863252	NCS-1
rs12454712	6e-06	BCL2	18q21.33	Body mass index	up to 104,666 European ancestry male individuals, up to 132,115 European ancestry female individuals, 370 African American male individuals, 517 African American female individuals, 512 Hispanic male individuals, 764 Hispanic female individuals	25673413	NCS-1
rs4940576	2e-12	BCL2	18q21.33	Adolescent idiopathic scoliosis	960 Han Chinese ancestry cases, 1,499 Han Chinese ancestry controls	26394188	NCS-1
rs4987852	8e-11	BCL2	18q21.33	Chronic lymphocytic leukemia	2,179 European ancestry cases, 6,221 European ancestry controls	23770605	NCS-1
rs4987855	3e-12	BCL2	18q21.33	Chronic lymphocytic leukemia	2,179 European ancestry cases, 6,221 European ancestry controls	23770605	NCS-1
rs17758695	4e-27	BCL2	18q21.33	Neutrophil percentage of granulocytes	170,672 European ancestry individuals	27863252	NCS-1
rs12454712	5e-11	BCL2	18q21.33	Reticulocyte count	170,641 European ancestry individuals	27863252	NCS-1
rs17758695	3e-37	BCL2	18q21.33	Sum eosinophil basophil counts	171,771 European ancestry individuals	27863252	NCS-1
rs17758695	3e-20	BCL2	18q21.33	Monocyte count	170,721 European ancestry individuals	27863252	NCS-1
rs187971642	2e-10	BCL2	18q21.33	Lymphocyte counts	171,643 European ancestry individuals	27863252	NCS-1
rs4940576	2e-09	BCL2	18q21.33	Adolescent idiopathic scoliosis	up to 1,456 Han Chinese ancestry cases, up to 2,104 Han Chinese ancestry controls	28334814	NCS-1
rs2551402	6e-06	BCL2 - KDSR	18q21.33	Serum omega-6 polyunsaturated fatty acid concentration in metabolic syndrome	426 Mediterranean individuals	31991592	NCS-1
rs56087288	5e-12	BCL2	18q21.33	Heel bone mineral density	426,824 British ancestry individuals	30598549	NCS-1
rs7236090	4e-14	BCL2	18q21.33	Heel bone mineral density	426,824 British ancestry individuals	30598549	NCS-1
rs12454712	2e-09	BCL2	18q21.33	Triglyceride levels	441,016 European ancestry individuals	32203549	NCS-1
rs17758695	1e-93	BCL2	18q21.33	Eosinophil counts	474,237 European ancestry individuals	32888493	NCS-1
rs17758695	9e-91	BCL2	18q21.33	Eosinophil counts	583,850 African American or Afro-Caribbean, African ancestry, European ancestry, East Asian ancestry, Hispanic or Latin American and South Asian ancestry individuals	32888493	NCS-1
rs8089784	9e-06	BCL2	18q21.33	Endometriosis or migraine	17,054 European and Japanese ancestry endometriosis cases, 29,208 European ancestry migraine cases, 191,858 European and Japanese ancestry controls, 172,931 European ancestry controls	32121467	NCS-1
rs533722308	1e-08	BCL2	18q21.33	Prostate cancer	79,148 European ancestry cases, 61,106 European ancestry controls	29892016	NCS-1
rs7226979	7e-11	BCL2	18q21.33	Excessive hairiness	3,830 Japanese ancestry female cases, 7,414 Japanese ancestry female controls	29895819	NCS-1
rs2187163	4e-07	BCL2	18q21.33	Multiple sclerosis	14,802 European and unknown ancestry cases, 26,703 European and unknown ancestry controls	31604244	NCS-1
rs17758695	1e-88	BCL2	18q21.33	Basophil count	577,663 African American or Afro-Caribbean, African ancestry, European ancestry, East Asian ancestry, Hispanic or Latin American and South Asian ancestry individuals	32888493	NCS-1
rs17758695	1e-91	BCL2	18q21.33	Basophil count	474,001 European ancestry individuals	32888493	NCS-1
rs12454712	3e-18	BCL2	18q21.33	Waist-to-hip ratio adjusted for BMI	457,690 European ancestry individuals	31669095	NCS-1
rs9955190	3e-08	BCL2	18q21.33	Waist-to-hip ratio adjusted for BMI	457,690 European ancestry individuals	31669095	NCS-1
rs4987719	4e-08	BCL2	18q21.33	Snoring	359,916 European ancestry individuals	30804565	NCS-1
rs12454712	1e-15	BCL2	18q21.33	Type 2 diabetes	77,418 East Asian cases, 356,122 East Asian controls	32499647	NCS-1
rs12454712	1e-20	BCL2	18q21.33	Waist-to-hip ratio adjusted for BMI	379,501 European ancestry female individuals	30239722	NCS-1
rs8086644	6e-06	PHLPP1 - BCL2	18q21.33	Waist-to-hip ratio adjusted for BMI	379,501 European ancestry female individuals	30239722	NCS-1
rs12454712	3e-11	BCL2	18q21.33	Body mass index	up to 72,390 Japanese ancestry women, up to 85,894 Japanese ancestry men	28892062	NCS-1
rs1031670	1e-10	PHLPP1 - BCL2	18q21.33	Body mass index	806,834 European ancestry individuals	30239722	NCS-1
rs12454712	3e-18	BCL2	18q21.33	Sex hormone-binding globulin levels adjusted for BMI	188,908 European ancestry women	32042192	NCS-1
rs34385891	5e-13	BCL2	18q21.33	Sex hormone-binding globulin levels adjusted for BMI	188,908 European ancestry women	32042192	NCS-1
rs17758695	2e-70	BCL2	18q21.33	Mean corpuscular volume	696,882 African American or Afro-Caribbean, African ancestry, European ancestry, East Asian ancestry, Hispanic or Latin American and South Asian ancestry individuals	32888493	NCS-1
rs17758695	4e-80	BCL2	18q21.33	Monocyte count	521,594 European ancestry individuals	32888493	NCS-1
rs12454712	8e-09	BCL2	18q21.33	Sex hormone-binding globulin levels	189,473 European ancestry women	32042192	NCS-1
rs34385891	1e-08	BCL2	18q21.33	Sex hormone-binding globulin levels	189,473 European ancestry women	32042192	NCS-1
rs12454712	1e-13	BCL2	18q21.33	Sex hormone-binding globulin levels adjusted for BMI	180,094 European ancestry men	32042192	NCS-1
rs17758695	2e-40	BCL2	18q21.33	Mean platelet volume	484,042 African American or Afro-Caribbean, African ancestry, European ancestry, East Asian ancestry, Hispanic or Latin American and South Asian ancestry individuals	32888493	NCS-1
rs17758695	1e-70	BCL2	18q21.33	Mean corpuscular hemoglobin	630,125 African American or Afro-Caribbean, African ancestry, European ancestry, East Asian ancestry, Hispanic or Latin American and South Asian ancestry individuals	32888493	NCS-1
rs17758695	1e-74	BCL2	18q21.33	Mean corpuscular volume	544,127 European ancestry individuals	32888493	NCS-1
rs17758695	1e-76	BCL2	18q21.33	Monocyte count	639,696 African American or Afro-Caribbean, African ancestry, European ancestry, East Asian ancestry, Hispanic or Latin American and South Asian ancestry individuals	32888493	NCS-1
rs12454712	8e-08	BCL2	18q21.33	Sex hormone-binding globulin levels	180,726 European ancestry men	32042192	NCS-1
rs17758695	5e-44	BCL2	18q21.33	Mean platelet volume	460,935 European ancestry individuals	32888493	NCS-1
rs4987855	1e-11	BCL2	18q21.33	Sex hormone-binding globulin levels adjusted for BMI	368,929 European ancestry individuals	32042192	NCS-1
rs12454712	1e-32	BCL2	18q21.33	Sex hormone-binding globulin levels adjusted for BMI	368,929 European ancestry individuals	32042192	NCS-1
rs4987856	4e-11	BCL2	18q21.33	Chronic lymphocytic leukemia	3,100 European ancestry cases, 7,667 European ancestry controls	26956414	NCS-1
rs139419907	3e-06	BCL2 - KDSR	18q21.33	3-hydroxy-1-methylpropylmercapturic acid levels in smokers	361 African American current smoker individuals, 329 Native Hawaiian ancestry current smoker individuals, 440 European ancestry current smoker individuals, 452 Latino current smoker individuals, 702 Japanese ancestry current smoker individuals	26053186	NCS-1
rs7226979	3e-09	BCL2	18q21.33	Male-pattern baldness	52,874 British ancestry males	28196072	NCS-1
rs187971642	1e-21	BCL2	18q21.33	Lymphocyte counts	524,923 European ancestry individuals	32888493	NCS-1
rs17758695	4e-75	BCL2	18q21.33	Mean corpuscular hemoglobin	486,823 European ancestry individuals	32888493	NCS-1
rs12454712	2e-27	BCL2	18q21.33	Type 2 diabetes	148,726 European ancestry cases, 24,646 African American cases, 8,616 Hispanic cases, 46,511 Asian ancestry cases, 965,732 European ancestry controls, 31,446 African American controls, 11,829 Hispanic controls, 169,776 Asian ancestry controls	32541925	NCS-1
rs187971642	8e-19	BCL2	18q21.33	Lymphocyte counts	643,370 African American or Afro-Caribbean, African ancestry, European ancestry, East Asian ancestry, Hispanic or Latin American and South Asian ancestry individuals	32888493	NCS-1
rs12454712	3e-12	BCL2	18q21.33	Type 2 diabetes	36,614 Japanese ancestry cases, 155,150 Japanese ancestry controls	30718926	NCS-1
rs12454712	8e-18	BCL2	18q21.33	Type 2 diabetes	148,726 European ancestry cases, 965,732 European ancestry controls	32541925	NCS-1
rs12454712	3e-12	BCL2	18q21.33	Type 2 diabetes	46,511 Asian ancestry cases, 169,776 Asian ancestry controls	32541925	NCS-1
rs17758695	9e-25	BCL2	18q21.33	Mean corpuscular hemoglobin	172,332 European ancestry individuals	27863252	NCS-1
rs17758695	1e-46	BCL2	18q21.33	Basophil percentage of white cells	171,996 European ancestry individuals	27863252	NCS-1
rs17758695	2e-40	BCL2	18q21.33	Basophil percentage of granulocytes	170,223 European ancestry individuals	27863252	NCS-1
rs12454712	4e-07	BCL2	18q21.33	Waist-to-hip ratio adjusted for BMI x sex x age interaction (4df test)	up to 43,776 European ancestry men aged <50, up to 50,526 European ancestry women aged <50, up to 69,944 European ancestry men aged >50, up to 88,129 European ancestry women aged >50	26426971	NCS-1
rs17758695	8e-14	BCL2	18q21.33	Mean platelet volume	164,454 European ancestry individuals	27863252	NCS-1
rs899967	7e-06	BCL2	18q21.33	Cardiac Troponin-T levels	9,491 European ancestry individuals, up to 2,053 African American individuals	23247143	NCS-1
rs17749561	8e-10	PHLPP1 - BCL2	18q21.33	Follicular lymphoma	2,728 European ancestry cases, 7,758 European ancestry controls	25279986	NCS-1
rs12454712	1e-09	BCL2	18q21.33	Waist-to-hip ratio adjusted for body mass index	up to 56,910 European ancestry men, up to 86,570 European ancestry women	25673412	NCS-1
rs12454712	3e-09	BCL2	18q21.33	Waist-to-hip ratio adjusted for body mass index	up to 56,910 European ancestry men, up to 86,570 European ancestry women	25673412	NCS-1
rs12454712	7e-06	BCL2	18q21.33	Waist-to-hip ratio adjusted for BMI (adjusted for smoking behaviour)	95,362 European ancestry women, 62,085 European ancestry men, 5,829 European ancestry individuals, 10,500 African American/Afro-Caribbean ancestry women, 2,706 African American/Afro-Caribbean ancestry men, 1,030 Indian Asian ancestry women, 7,648 Indian Asian ancestry men, 1,793 Filipino ancestry women, 2,944 Hispanic/Latino ancestry women, 1,764 Hispanic/Latino ancestry men	28443625	NCS-1
rs17758695	1e-18	BCL2	18q21.33	Red blood cell count	172,952 European ancestry individuals	27863252	NCS-1
rs4940575	4e-06	BCL2	18q21.33	Breast cancer	76,192 European ancestry cases, 63,082 European ancestry controls	29059683	NCS-1
rs17758695	4e-51	BCL2	18q21.33	Red blood cell count	545,203 European ancestry individuals	32888493	NCS-1
rs67443441	4e-08	BCL2	18q21.33	DNA methylation variation (age effect)	Up to 954 individuals	30348214	NCS-1
rs12454712	1e-15	BCL2	18q21.33	Sex hormone-binding globulin levels	370,125 European ancestry individuals	32042192	NCS-1
rs17758695	4e-10	BCL2	18q21.33	Neutrophil count	519,288 European ancestry individuals	32888493	NCS-1
rs34385891	3e-17	BCL2	18q21.33	Sex hormone-binding globulin levels adjusted for BMI	368,929 European ancestry individuals	32042192	NCS-1
rs34385891	9e-13	BCL2	18q21.33	Sex hormone-binding globulin levels	370,125 European ancestry individuals	32042192	NCS-1
rs17756073	1e-11	BCL2	18q21.33	Heel bone mineral density	394,929 European ancestry individuals	30048462	NCS-1
rs779566246	1e-19	BCL2	18q21.33	Heel bone mineral density	394,929 European ancestry individuals	30048462	NCS-1
rs12454712	2e-08	BCL2	18q21.33	Triglycerides	215,551 European ancestry individuals, 57,332 African American individuals, 24,743 Hispanic individuals	30275531	NCS-1
rs12454712	4e-07	BCL2	18q21.33	Body mass index	315,347 European ancestry individuals, 8,322 Hispanic/Latino individuals, 7,290 East Asian ancestry individuals, 3,069 African American individuals, 459 South Asian ancestry individuals	30108127	NCS-1
rs4987855	4e-06	BCL2	18q21.33	Sex hormone-binding globulin levels	370,125 European ancestry individuals	32042192	NCS-1
rs17758695	1e-28	BCL2	18q21.33	Platelet count	542,827 European ancestry individuals	32888493	NCS-1
rs17758695	4e-27	BCL2	18q21.33	Platelet count	721,201 African American or Afro-Caribbean, African ancestry, European ancestry, East Asian ancestry, Hispanic or Latin American and South Asian ancestry individuals	32888493	NCS-1
rs17758695	2e-22	BCL2	18q21.33	White blood cell count	562,243 European ancestry individuals	32888493	NCS-1
rs17758695	9e-20	BCL2	18q21.33	White blood cell count	746,667 African American or Afro-Caribbean, African ancestry, European ancestry, East Asian ancestry, Hispanic or Latin American and South Asian ancestry individuals	32888493	NCS-1
rs12454712	4e-15	BCL2	18q21.33	Systolic blood pressure	757,601 European ancestry individuals	30224653	NCS-1
rs17758695	4e-47	BCL2	18q21.33	Red blood cell count	727,624 African American or Afro-Caribbean, African ancestry, European ancestry, East Asian ancestry, Hispanic or Latin American and South Asian ancestry individuals	32888493	NCS-1
rs9675998	2e-08	PHLPP1 - BCL2	18q21.33	Body mass index	457,822 European ancestry individuals	31669095	NCS-1
rs12454712	1e-11	BCL2	18q21.33	Body mass index	457,822 European ancestry individuals	31669095	NCS-1
rs9955190	1e-08	BCL2	18q21.33	Body mass index	457,822 European ancestry individuals	31669095	NCS-1
rs12457893	2e-17	BCL2	18q21.33	Balding type 1	approximately 208,000 European ancestry individuals	30595370	NCS-1
rs17758695	3e-70	BCL2	18q21.33	Mean corpuscular hemoglobin	approximately 443,000 European ancestry individuals	30595370	NCS-1
rs56087288	2e-12	BCL2	18q21.33	Heel bone mineral density	approximately 446,000 European ancestry individuals	30595370	NCS-1
rs7236090	7e-12	BCL2	18q21.33	Heel bone mineral density	approximately 446,000 European ancestry individuals	30595370	NCS-1
rs17758695	1e-39	BCL2	18q21.33	Red blood cell count	approximately 445,000 European ancestry individuals	30595370	NCS-1
rs17758695	4e-80	BCL2	18q21.33	Eosinophil counts	approximately 440,000 European ancestry individuals	30595370	NCS-1
rs9951893	1e-08	PHLPP1 - BCL2	18q21.33	Body mass index	approximately 458,000 European ancestry individuals	30595370	NCS-1
rs12454712	2e-12	BCL2	18q21.33	Body mass index	approximately 458,000 European ancestry individuals	30595370	NCS-1
rs12454712	2e-16	BCL2	18q21.33	Waist-hip ratio	approximately 458,000 European ancestry individuals	30595370	NCS-1
rs17758695	2e-18	BCL2	18q21.33	White blood cell count	approximately 444,000 European ancestry individuals	30595370	NCS-1
rs2107118	3e-10	CACNG3	16p12.1	Body mass index	806,834 European ancestry individuals	30239722	NCS-1
rs74013184	7e-06	CACNG3	16p12.1	Diisocyanate-induced asthma	74 European ancestry cases, 824 European ancestry controls	25918132	NCS-1
rs144898246	7e-06	AC004594.1, CADPS2	7q31.32	Waist circumference	1,254 whole genome sequenced European ancestry individuals, 3,072 whole genome sequenced individuals, 41,450 European ancestry individuals, 397 Carlantino (founder/genetic isolate) individuals, 791 Friuli Venezia Giulia (founder/genetic isolate) individuals, 1,060 Mylopotamos (founder/genetic isolate) individuals, 887 Pomak (founder/genetic isolate) individuals, 1,754 Val Borbera (founder/genetic isolate) individuals	28552196	NCS-1
rs17684427	9e-10	CADPS2	7q31.32	Serum sulfate level	917 Old Order Amish (founder/genetic isolate) individuals	27412988	NCS-1
rs10252114	3e-08	FEZF1 - CADPS2	7q31.32	Smoking status (ever vs never smokers)	518,633 European ancestry individuals	30643258	NCS-1
rs1443750	3e-08	CADPS2	7q31.32	Number of sexual partners	370,711 European ancestry individuals	30643258	NCS-1
rs1822518	4e-11	CADPS2, AC004594.1	7q31.32	General risk tolerance (MTAG)	975,353 European ancestry individuals	30643258	NCS-1
rs77462788	7e-06	AC004594.1, CADPS2	7q31.32	Skin pigmentation	285 Puerto Rican individuals	28300201	NCS-1
rs12706411	8e-07	CADPS2, AC004594.1	7q31.32	Alzheimer disease and age of onset	2,478 European ancestry cases, 979 ancestry controls both from the same 1,070 families	26830138	NCS-1
rs7779018	1e-07	FEZF1 - CADPS2	7q31.32	Schizophrenia	592 Ashkenazi Jewish ancestry cases, 505 Ashkenazi Jewish ancestry controls, 36,989 cases, 113,075 controls	26198764	NCS-1
rs3958046	2e-08	FEZF1 - CADPS2	7q31.32	Attention deficit hyperactivity disorder	17,149 European ancestry cases, 32,411 European ancestry controls	32279069	NCS-1
rs28452470	3e-06	FEZF1 - CADPS2	7q31.32	Attention deficit hyperactivity disorder	19,099 European ancestry cases, 72 non-European ancestry cases, 1,012 Han Chinese ancestry cases, 34,194 European ancestry controls, 72 non-European ancestry controls, 925 Han Chinese ancestry controls	30478444	NCS-1
rs1899689	4e-13	CADPS2	7q31.32	Body mass index	806,834 European ancestry individuals	30239722	NCS-1
rs2429582	6e-07	CADPS2	7q31.32	Brain structure	740 European ancestry individuals	20171287	NCS-1
rs80261602	1e-06	CADPS2	7q31.32	3-hydroxypropylmercapturic acid levels in smokers	362 African American current smoker individuals, 329 Native Hawaiian ancestry current smoker individuals, 438 European ancestry current smoker individuals, 449 Latino current smoker individuals, 704 Japanese ancestry current smoker individuals	26053186	NCS-1
rs6466832	1e-06	CADPS2	7q31.32	Ejection fraction in Tripanosoma cruzi seropositivity	580 Brazilian ancestry individuals	24324551	NCS-1
rs11767400	4e-11	CADPS2	7q31.32	Menarche (age at onset)	Up to 182,413 European ancestry females	25231870	NCS-1
rs144898246	7e-06	AC004594.1, CADPS2	7q31.32	Waist circumference	1,254 whole genome sequenced European ancestry individuals, 3,072 whole genome sequenced individuals, 41,450 European ancestry individuals, 397 Carlantino (founder/genetic isolate) individuals, 791 Friuli Venezia Giulia (founder/genetic isolate) individuals, 1,060 Mylopotamos (founder/genetic isolate) individuals, 887 Pomak (founder/genetic isolate) individuals, 1,754 Val Borbera (founder/genetic isolate) individuals	28552196	NCS-1
rs1899689	9e-10	CADPS2	7q31.32	Body mass index	457,822 European ancestry individuals	31669095	NCS-1
rs10953957	4e-08	FEZF1 - CADPS2	7q31.32	Smoking initiation (ever regular vs never regular)	up to 1,232,091 European ancestry individuals	30643251	NCS-1
rs10953957	9e-10	FEZF1 - CADPS2	7q31.32	Smoking initiation (ever regular vs never regular) (MTAG)	up to 1,359,002 European ancestry individuals	30643251	NCS-1
rs6466819	4e-10	CADPS2	7q31.32	Educational attainment (MTAG)	1,311,438 European ancestry individuals	30038396	NCS-1
rs7785662	1e-10	CADPS2	7q31.32	Educational attainment (years of education)	up to 1,131,881 European ancestry individuals	30038396	NCS-1
rs17144467	9e-11	CADPS2	7q31.32	Educational attainment (years of education)	up to 1,131,881 European ancestry individuals	30038396	NCS-1
rs1899692	3e-09	AC004594.1, CADPS2	7q31.32	Menarche (age at onset)	approximately 242,000 European ancestry individuals	30595370	NCS-1
rs6466819	4e-08	CADPS2	7q31.32	Highest math class taken (MTAG)	811,539 European ancestry individuals	30038396	NCS-1
rs10248298	1e-09	CADPS2	7q31.32	Body mass index	approximately 458,000 European ancestry individuals	30595370	NCS-1
rs983521	7e-08	AC004594.1, CADPS2	7q31.32	Cardiovascular disease	approximately 459,000 European ancestry individuals	30595370	NCS-1
rs1443749	3e-20	CADPS2	7q31.32	Height	approximately 458,000 European ancestry individuals	30595370	NCS-1
rs11764665	3e-08	CADPS2	7q31.32	Height	approximately 458,000 European ancestry individuals	30595370	NCS-1
rs7735176	1e-08	CDH10 - AC091893.2	5p14.1	Polycystic ovary syndrome (reproductive subtype)	123 European ancestry cases, 2,964 European ancestry controls	32574161	NCS-1
rs10473688	2e-06	CDH10	5p14.2	Adolescent idiopathic scoliosis	196 cases, 303 controls	30019117	NCS-1
rs9293140 x rs1396919	2e-09	AC091885.2, CDH10 x DPP10	5p14.1 x 2q14.1	Total PHF-tau (SNP x SNP interaction)	1,285 individuals	32450446	NCS-1
rs9293140 x rs287849	1e-10	AC091885.2, CDH10 x TPBG - UBE3D	5p14.1 x 6q14.1	Total PHF-tau (SNP x SNP interaction)	1,285 individuals	32450446	NCS-1
rs7719252 x rs10854117	2e-09	AC091885.2, CDH10 x MUC16	5p14.1 x 19p13.2	Neurofibrillary tangles (SNP x SNP interaction)	1,316 individuals	32450446	NCS-1
rs2660745 x rs7719252	3e-09	PPATP1 x AC091885.2, CDH10	3p12.1 x 5p14.1	Neurofibrillary tangles (SNP x SNP interaction)	1,316 individuals	32450446	NCS-1
rs9293140 x rs11075634	1e-11	AC091885.2, CDH10 x BEAN1	5p14.1 x 16q21	Neurofibrillary tangles (SNP x SNP interaction)	1,316 individuals	32450446	NCS-1
rs28709752 x rs1002462	1e-08	XYLT1 x CDH10	16p12.3 x 5p14.2	Neurofibrillary tangles (SNP x SNP interaction)	1,316 individuals	32450446	NCS-1
rs74984957	6e-13	CDH11	16q21	Intraocular pressure	133,492 European ancestry individuals	31959993	NCS-1
rs78095436	7e-06	CDH11	16q21	Venous thromboembolism adjusted for sickle cell variant rs77121243-T	393 African American cases, 4,941 African American controls.	28203683	NCS-1
rs12445232	7e-06	CDH11	16q21	Vascular endothelial growth factor levels	7,118 Finnish ancestry individuals	27989323	NCS-1
rs4967882	2e-09	CDH11	16q21	Intraocular pressure	101,939 European ancestry cases	32352494	NCS-1
rs59614634	3e-101	CDH11	16q21	Blood protein levels	3,200 European ancestry individuals	30072576	NCS-1
rs1874458	3e-15	CDH11	16q21	Intraocular pressure	139,555 European ancestry individuals	29785010	NCS-1
rs40115	3e-08	CDH11	16q21	Cortical surface area	33,992 European ancestry individuals	32193296	NCS-1
rs12925656	3e-06	CDH11	16q21	Suicide attempts in bipolar disorder or schizophrenia	3,264 European ancestry attempters with bipolar disorder, 5,500 European ancestry nonattempters with bipolar disorder, 1,683 European ancestry attempters with schizophrenia, 2,946 European ancestry nonattempters with schizophrenia	31164008	NCS-1
rs7197708 x rs8026461	8e-09	CDH11 - LINC02126 x AC026583.1 - AC048383.1	16q21 x 15q23	Total PHF-tau (SNP x SNP interaction)	1,285 individuals	32450446	NCS-1
rs9478311 x rs462318	2e-08	ULBP1 x AC009101.1 - CDH11	6q25.1 x 16q21	Total PHF-tau (SNP x SNP interaction)	1,285 individuals	32450446	NCS-1
rs140953973	7e-06	CDH11	16q21	Deep white matter hyperintensities	16,832 European ancestry individuals, 736 African American individuals, 658 Hispanic individuals	32517579	NCS-1
rs1895518	4e-06	AC009101.1 - CDH11	16q21	Very long-chain saturated fatty acid levels (fatty acid 20:0)	10,129 European ancestry individuals	25378659	NCS-1
rs17431820	2e-12	CDH11	16q21	Chronic obstructive pulmonary disease or resting heart rate (pleiotropy)	12,550 European and unknown ancestry chronic obstructive pulmonary disease cases, 46,368 European and unknown ancestry controls, 458,969 European ancestry individuals	30940143	NCS-1
rs62044525	1e-10	AC009101.1 - CDH11	16q21	Alcohol consumption (drinks per week)	up to 941,280 European ancestry individuals	30643251	NCS-1
rs564626594	2e-15	CDH11	16q21	Intraocular pressure	115,486 European ancestry individuals	29617998	NCS-1
rs35195	7e-15	CDH11	16q21	Intraocular pressure	115,486 European ancestry individuals	29617998	NCS-1
rs141490781	4e-08	CDH11	16q21	DNA methylation variation (age effect)	Up to 954 individuals	30348214	NCS-1
rs1874458	1e-13	CDH11	16q21	Intraocular pressure	133,492 European ancestry individuals	30054594	NCS-1
rs1874458	2e-06	CDH11	16q21	Glaucoma	11,018 European ancestry cases, 126,068 European ancestry controls	30054594	NCS-1
rs1540412	4e-06	AC009101.1 - CDH11	16q21	3-month functional outcome in ischaemic stroke (modified Rankin score)	1,832 European and unknown ancestry modified Rankin score 0-1 cases, 2,620 European and unknown ancestry modified Rankin score 2-6 cases	30796134	NCS-1
rs112500154	5e-10	AC009101.1 - CDH11	16q21	Alcohol consumption (drinks per week) (MTAG)	up to 1,039,210 European ancestry individuals	30643251	NCS-1
rs35181	3e-08	CDH11	16q21	Heel bone mineral density	approximately 446,000 European ancestry individuals	30595370	NCS-1
rs1532418	8e-08	CDH11	16q21	Height	approximately 458,000 European ancestry individuals	30595370	NCS-1
rs11699802	2e-11	CEBPB - SMIM25	20q13.13	Type 2 diabetes	74,124 European ancestry cases, 824,006 European ancestry controls	30297969	NCS-1
rs2094716	5e-07	CEBPB - SMIM25	20q13.13	Meconium ileus in cystic fibrosis	1,115 European ancestry cases, 5,655 European ancestry controls	30807572	NCS-1
rs13040225	2e-14	CEBPB - SMIM25	20q13.13	Type 2 diabetes	77,418 East Asian cases, 356,122 East Asian controls	32499647	NCS-1
rs13040225	1e-17	CEBPB - SMIM25	20q13.13	Type 2 diabetes	148,726 European ancestry cases, 24,646 African American cases, 8,616 Hispanic cases, 46,511 Asian ancestry cases, 965,732 European ancestry controls, 31,446 African American controls, 11,829 Hispanic controls, 169,776 Asian ancestry controls	32541925	NCS-1
rs867489	2e-11	CEBPB - SMIM25	20q13.13	Type 2 diabetes	148,726 European ancestry cases, 965,732 European ancestry controls	32541925	NCS-1
rs11699802	4e-06	CEBPB - SMIM25	20q13.13	Type 2 diabetes	36,614 Japanese ancestry cases, 155,150 Japanese ancestry controls	30718926	NCS-1
rs6020391	1e-07	CEBPB - SMIM25	20q13.13	Red blood cell count	approximately 445,000 European ancestry individuals	30595370	NCS-1
rs17789520	4e-08	CEBPB - SMIM25	20q13.13	Waist-hip ratio	approximately 458,000 European ancestry individuals	30595370	NCS-1
rs79145239	4e-06	CHRNA2	8p21.2	Family history of Alzheimer's disease	up to 42,034 British ancestry individuals with parental history of Alzheimer's disease, at least 272,244 European ancestry individuals with no parental history of Alzheimer's disease	29777097	NCS-1
rs2741342	5e-08	CHRNA2	8p21.2	Alzheimer's disease or family history of Alzheimer's disease	up to 42,034 British ancestry individuals with parental history of Alzheimer's disease, at least 272,244 British ancestry individuals with no parental history of Alzheimer's disease, 25,580 Alzheimer's disease cases, 48,466 controls	29777097	NCS-1
rs79145239	1e-10	CHRNA2	8p21.2	Alzheimer's disease or family history of Alzheimer's disease	up to 42,034 British ancestry individuals with parental history of Alzheimer's disease, at least 272,244 British ancestry individuals with no parental history of Alzheimer's disease, 25,580 Alzheimer's disease cases, 48,466 controls	29777097	NCS-1
rs2565065	2e-07	CHRNA2	8p21.2	Schizophrenia	592 Ashkenazi Jewish ancestry cases, 505 Ashkenazi Jewish ancestry controls, 36,989 cases, 113,075 controls	26198764	NCS-1
rs34181358	3e-09	CHRNA2	8p21.2	Alzheimer's disease or family history of Alzheimer's disease	24,087 European ancestry late-onset Alzheimer's disease cases, 47,793 European ancestry individuals with family history of Alzheimer's disease, 383,378 European ancestry controls	30617256	NCS-1
rs2741335	8e-06	CHRNA2 - EPHX2	8p21.2	Response to zileuton treatment in asthma (FEV1 change interaction)	160 European and other ancestry zileuton-treated cases, 144 European and other ancestry placebo-controlled cases	26031901	NCS-1
rs11780471	2e-08	CHRNA2 - EPHX2	8p21.2	Lung cancer	29,266 European ancestry cases, 56,450 European ancestry controls	28604730	NCS-1
rs11780471	2e-13	CHRNA2 - EPHX2	8p21.2	Smoking initiation (ever regular vs never regular)	up to 1,232,091 European ancestry individuals	30643251	NCS-1
rs2565059	2e-29	CHRNA2	8p21.2	Smoking initiation (ever regular vs never regular) (MTAG)	up to 1,359,002 European ancestry individuals	30643251	NCS-1
rs71519637	9e-09	CHRNA2	8p21.2	Cigarettes smoked per day (MTAG)	up to 403,928 European ancestry individuals	30643251	NCS-1
rs2565059	4e-21	CHRNA2	8p21.2	Age of smoking initiation (MTAG)	up to 931,815 European ancestry individuals	30643251	NCS-1
rs36081056	1e-10	CHRNA2 - EPHX2	8p21.2	Smoking cessation (MTAG)	up to 820,192 European ancestry individuals	30643251	NCS-1
rs11780471	9e-11	CHRNA2 - EPHX2	8p21.2	Age of smoking initiation	up to 341,427 European ancestry individuals	30643251	NCS-1
rs8040868	4e-13	CHRNA3	15q25.1	Familial lung cancer	1,993 European ancestry cases, 33,960 European ancestry controls	29924316	NCS-1
rs3825845	2e-10	CHRNA3	15q25.1	Schizophrenia	7,699 Chinese ancestry cases, 35,476 European ancestry cases, 18,327 Chinese ancestry controls, 46,839 European ancestry controls	28991256	NCS-1
rs10851907	1e-09	CHRNA3 - CHRNB4	15q25.1	Number of decayed, missing and filled tooth surfaces or use of dentures	14,976 European ancestry individuals with decayed, missing or filled tooth surface measurement, 11,816 Hispanic/Latino individuals with decayed, missing or filled tooth surface measurement, 77,714 European ancestry dentures cases, 383,317 European ancestry controls	31235808	NCS-1
rs10851907	1e-09	CHRNA3 - CHRNB4	15q25.1	Dentures	77,714 European ancestry cases, 383,317 European ancestry controls	31235808	NCS-1
rs56077333	2e-06	CHRNA3	15q25.1	Lung function (FEV1/FVC)	316,614 European ancestry individuals	31453325	NCS-1
rs56077333	1e-14	CHRNA3	15q25.1	Lung function (FEV1/FVC) variance	316,614 European ancestry individuals	31453325	NCS-1
rs13329271	3e-16	CHRNA3 - CHRNB4	15q25.1	Smoking behaviour (cigarettes smoked per day)	72,655 Japanese ancestry individuals	31089300	NCS-1
rs13329271	2e-13	CHRNA3 - CHRNB4	15q25.1	Smoking behaviour (cigarettes smoked per day)	58,784 Japanese ancestry males	31089300	NCS-1
rs10851907	1e-13	CHRNA3 - CHRNB4	15q25.1	Peripheral artery disease	24,009 European ancestry cases, 150,983 European ancestry controls, 5,373 African ancestry cases, 42,485 African ancestry controls, 1,925 Hispanic cases, 18,285 Hispanic controls	31285632	NCS-1
rs56077333	5e-18	CHRNA3	15q25.1	Post bronchodilator FEV1	10,094 European ancestry current and former smoker individuals, 3,260 African American current and former smoker individuals, 178 current and former smoker individuals	26634245	NCS-1
rs147144681	6e-17	CHRNA3	15q25.1	Post bronchodilator FEV1	10,094 European ancestry current and former smoker individuals, 3,260 African American current and former smoker individuals, 178 current and former smoker individuals	26634245	NCS-1
rs147499554	5e-16	CHRNA3	15q25.1	Post bronchodilator FEV1	10,094 European ancestry current and former smoker individuals, 3,260 African American current and former smoker individuals, 178 current and former smoker individuals	26634245	NCS-1
rs114205691	1e-17	CHRNA3	15q25.1	Post bronchodilator FEV1	10,094 European ancestry current and former smoker individuals, 3,260 African American current and former smoker individuals, 178 current and former smoker individuals	26634245	NCS-1
rs4887067	5e-15	CHRNA3, CHRNA5	15q25.1	Post bronchodilator FEV1	10,094 European ancestry current and former smoker individuals, 3,260 African American current and former smoker individuals, 178 current and former smoker individuals	26634245	NCS-1
rs12914385	1e-17	CHRNA3	15q25.1	Post bronchodilator FEV1	10,094 European ancestry current and former smoker individuals, 3,260 African American current and former smoker individuals, 178 current and former smoker individuals	26634245	NCS-1
rs56077333	6e-06	CHRNA3	15q25.1	Post bronchodilator FEV1/FVC ratio	10,094 European ancestry current and former smoker individuals, 3,260 African American current and former smoker individuals, 178 current and former smoker individuals	26634245	NCS-1
rs4243084	8e-14	CHRNA3	15q25.1	Post bronchodilator FEV1	10,094 European ancestry current and former smoker individuals, 3,260 African American current and former smoker individuals, 178 current and former smoker individuals	26634245	NCS-1
rs13329271	4e-09	CHRNA3 - CHRNB4	15q25.1	Post bronchodilator FEV1	10,094 European ancestry current and former smoker individuals, 3,260 African American current and former smoker individuals, 178 current and former smoker individuals	26634245	NCS-1
rs8039449	2e-11	CHRNA3 - CHRNB4	15q25.1	Post bronchodilator FEV1	10,094 European ancestry current and former smoker individuals, 3,260 African American current and former smoker individuals, 178 current and former smoker individuals	26634245	NCS-1
rs55958997	6e-13	CHRNA3 - CHRNB4	15q25.1	Post bronchodilator FEV1	10,094 European ancestry current and former smoker individuals, 3,260 African American current and former smoker individuals, 178 current and former smoker individuals	26634245	NCS-1
rs11637630	4e-10	CHRNA3	15q25.1	Post bronchodilator FEV1	10,094 European ancestry current and former smoker individuals, 3,260 African American current and former smoker individuals, 178 current and former smoker individuals	26634245	NCS-1
rs938682	5e-10	CHRNA3	15q25.1	Post bronchodilator FEV1	10,094 European ancestry current and former smoker individuals, 3,260 African American current and former smoker individuals, 178 current and former smoker individuals	26634245	NCS-1
rs10851907	3e-13	CHRNA3 - CHRNB4	15q25.1	Post bronchodilator FEV1	10,094 European ancestry current and former smoker individuals, 3,260 African American current and former smoker individuals, 178 current and former smoker individuals	26634245	NCS-1
rs7359276	4e-07	CHRNA3	15q25.1	Post bronchodilator FEV1	10,094 European ancestry current and former smoker individuals, 3,260 African American current and former smoker individuals, 178 current and former smoker individuals	26634245	NCS-1
rs8192482	6e-15	CHRNA5, CHRNA3	15q25.1	Post bronchodilator FEV1	10,094 European ancestry current and former smoker individuals, 3,260 African American current and former smoker individuals, 178 current and former smoker individuals	26634245	NCS-1
rs1051730	2e-15	CHRNA3	15q25.1	Post bronchodilator FEV1	10,094 European ancestry current and former smoker individuals, 3,260 African American current and former smoker individuals, 178 current and former smoker individuals	26634245	NCS-1
rs12910984	9e-08	CHRNA3	15q25.1	Post bronchodilator FEV1	10,094 European ancestry current and former smoker individuals, 3,260 African American current and former smoker individuals, 178 current and former smoker individuals	26634245	NCS-1
rs8042374	1e-07	CHRNA3	15q25.1	Post bronchodilator FEV1	10,094 European ancestry current and former smoker individuals, 3,260 African American current and former smoker individuals, 178 current and former smoker individuals	26634245	NCS-1
rs8042059	1e-07	CHRNA3	15q25.1	Post bronchodilator FEV1	10,094 European ancestry current and former smoker individuals, 3,260 African American current and former smoker individuals, 178 current and former smoker individuals	26634245	NCS-1
rs7177514	1e-07	CHRNA3	15q25.1	Post bronchodilator FEV1	10,094 European ancestry current and former smoker individuals, 3,260 African American current and former smoker individuals, 178 current and former smoker individuals	26634245	NCS-1
rs6495308	1e-07	CHRNA3	15q25.1	Post bronchodilator FEV1	10,094 European ancestry current and former smoker individuals, 3,260 African American current and former smoker individuals, 178 current and former smoker individuals	26634245	NCS-1
rs4887069	2e-07	CHRNA3	15q25.1	Post bronchodilator FEV1	10,094 European ancestry current and former smoker individuals, 3,260 African American current and former smoker individuals, 178 current and former smoker individuals	26634245	NCS-1
rs8192478	2e-07	CHRNA3	15q25.1	Post bronchodilator FEV1	10,094 European ancestry current and former smoker individuals, 3,260 African American current and former smoker individuals, 178 current and former smoker individuals	26634245	NCS-1
rs8043009	6e-08	CHRNA3	15q25.1	Post bronchodilator FEV1	10,094 European ancestry current and former smoker individuals, 3,260 African American current and former smoker individuals, 178 current and former smoker individuals	26634245	NCS-1
rs8042494	7e-08	CHRNA3	15q25.1	Post bronchodilator FEV1	10,094 European ancestry current and former smoker individuals, 3,260 African American current and former smoker individuals, 178 current and former smoker individuals	26634245	NCS-1
rs189218934	6e-10	CHRNA3	15q25.1	Post bronchodilator FEV1	10,094 European ancestry current and former smoker individuals, 3,260 African American current and former smoker individuals, 178 current and former smoker individuals	26634245	NCS-1
rs7170068	9e-10	CHRNA3	15q25.1	Post bronchodilator FEV1	10,094 European ancestry current and former smoker individuals, 3,260 African American current and former smoker individuals, 178 current and former smoker individuals	26634245	NCS-1
rs1317286	3e-14	CHRNA3	15q25.1	Post bronchodilator FEV1	10,094 European ancestry current and former smoker individuals, 3,260 African American current and former smoker individuals, 178 current and former smoker individuals	26634245	NCS-1
rs146009840	2e-15	CHRNA3	15q25.1	Post bronchodilator FEV1	10,094 European ancestry current and former smoker individuals, 3,260 African American current and former smoker individuals, 178 current and former smoker individuals	26634245	NCS-1
rs55676755	2e-17	CHRNA3	15q25.1	Post bronchodilator FEV1	10,094 European ancestry current and former smoker individuals, 3,260 African American current and former smoker individuals, 178 current and former smoker individuals	26634245	NCS-1
rs141518190	5e-16	CHRNA3	15q25.1	Post bronchodilator FEV1	10,094 European ancestry current and former smoker individuals, 3,260 African American current and former smoker individuals, 178 current and former smoker individuals	26634245	NCS-1
rs138544659	1e-14	CHRNA3	15q25.1	Emphysema distribution in smoking	7,039 European ancestry individuals, 2,955 African American individuals, 1538 individuals	27669027	NCS-1
rs12914385	2e-17	CHRNA3	15q25.1	Emphysema distribution in smoking	7,039 European ancestry individuals, 2,955 African American individuals, 1538 individuals	27669027	NCS-1
rs6495309	5e-09	CHRNA3 - CHRNB4	15q25.1	Post bronchodilator FEV1	10,094 European ancestry current and former smoker individuals, 3,260 African American current and former smoker individuals, 178 current and former smoker individuals	26634245	NCS-1
rs8040868	1e-13	CHRNA3	15q25.1	Post bronchodilator FEV1	10,094 European ancestry current and former smoker individuals, 3,260 African American current and former smoker individuals, 178 current and former smoker individuals	26634245	NCS-1
rs28681284	2e-07	CHRNA3	15q25.1	Post bronchodilator FEV1	10,094 European ancestry current and former smoker individuals, 3,260 African American current and former smoker individuals, 178 current and former smoker individuals	26634245	NCS-1
rs7183604	4e-10	CHRNA3	15q25.1	Post bronchodilator FEV1	10,094 European ancestry current and former smoker individuals, 3,260 African American current and former smoker individuals, 178 current and former smoker individuals	26634245	NCS-1
rs3825845	5e-10	CHRNA3	15q25.1	Post bronchodilator FEV1	10,094 European ancestry current and former smoker individuals, 3,260 African American current and former smoker individuals, 178 current and former smoker individuals	26634245	NCS-1
rs28669908	5e-08	CHRNA3	15q25.1	Post bronchodilator FEV1	10,094 European ancestry current and former smoker individuals, 3,260 African American current and former smoker individuals, 178 current and former smoker individuals	26634245	NCS-1
rs7171869	7e-07	CHRNA3	15q25.1	Post bronchodilator FEV1	10,094 European ancestry current and former smoker individuals, 3,260 African American current and former smoker individuals, 178 current and former smoker individuals	26634245	NCS-1
rs8192477	2e-07	CHRNA3	15q25.1	Post bronchodilator FEV1	10,094 European ancestry current and former smoker individuals, 3,260 African American current and former smoker individuals, 178 current and former smoker individuals	26634245	NCS-1
rs3743078	3e-06	CHRNA3	15q25.1	Post bronchodilator FEV1	10,094 European ancestry current and former smoker individuals, 3,260 African American current and former smoker individuals, 178 current and former smoker individuals	26634245	NCS-1
rs8039449	2e-12	CHRNA3 - CHRNB4	15q25.1	Post bronchodilator FEV1/FVC ratio	10,094 European ancestry current and former smoker individuals, 3,260 African American current and former smoker individuals, 178 current and former smoker individuals	26634245	NCS-1
rs8043009	3e-07	CHRNA3	15q25.1	Post bronchodilator FEV1/FVC ratio	10,094 European ancestry current and former smoker individuals, 3,260 African American current and former smoker individuals, 178 current and former smoker individuals	26634245	NCS-1
rs8042494	8e-07	CHRNA3	15q25.1	Post bronchodilator FEV1/FVC ratio	10,094 European ancestry current and former smoker individuals, 3,260 African American current and former smoker individuals, 178 current and former smoker individuals	26634245	NCS-1
rs189218934	1e-07	CHRNA3	15q25.1	Post bronchodilator FEV1/FVC ratio	10,094 European ancestry current and former smoker individuals, 3,260 African American current and former smoker individuals, 178 current and former smoker individuals	26634245	NCS-1
rs8040868	9e-12	CHRNA3	15q25.1	Post bronchodilator FEV1/FVC ratio	10,094 European ancestry current and former smoker individuals, 3,260 African American current and former smoker individuals, 178 current and former smoker individuals	26634245	NCS-1
rs7183604	2e-08	CHRNA3	15q25.1	Post bronchodilator FEV1/FVC ratio	10,094 European ancestry current and former smoker individuals, 3,260 African American current and former smoker individuals, 178 current and former smoker individuals	26634245	NCS-1
rs6495309	5e-08	CHRNA3 - CHRNB4	15q25.1	Post bronchodilator FEV1/FVC ratio	10,094 European ancestry current and former smoker individuals, 3,260 African American current and former smoker individuals, 178 current and former smoker individuals	26634245	NCS-1
rs8192477	1e-07	CHRNA3	15q25.1	Post bronchodilator FEV1/FVC ratio	10,094 European ancestry current and former smoker individuals, 3,260 African American current and former smoker individuals, 178 current and former smoker individuals	26634245	NCS-1
rs28681284	1e-06	CHRNA3	15q25.1	Post bronchodilator FEV1/FVC ratio	10,094 European ancestry current and former smoker individuals, 3,260 African American current and former smoker individuals, 178 current and former smoker individuals	26634245	NCS-1
rs28669908	2e-06	CHRNA3	15q25.1	Post bronchodilator FEV1/FVC ratio	10,094 European ancestry current and former smoker individuals, 3,260 African American current and former smoker individuals, 178 current and former smoker individuals	26634245	NCS-1
rs8042374	1e-12	CHRNA3	15q25.1	Schizophrenia	592 Ashkenazi Jewish ancestry cases, 505 Ashkenazi Jewish ancestry controls, 36,989 cases, 113,075 controls	26198764	NCS-1
rs13329271	6e-08	CHRNA3 - CHRNB4	15q25.1	Post bronchodilator FEV1/FVC ratio	10,094 European ancestry current and former smoker individuals, 3,260 African American current and former smoker individuals, 178 current and former smoker individuals	26634245	NCS-1
rs10851907	2e-12	CHRNA3 - CHRNB4	15q25.1	Post bronchodilator FEV1/FVC ratio	10,094 European ancestry current and former smoker individuals, 3,260 African American current and former smoker individuals, 178 current and former smoker individuals	26634245	NCS-1
rs938682	2e-08	CHRNA3	15q25.1	Post bronchodilator FEV1/FVC ratio	10,094 European ancestry current and former smoker individuals, 3,260 African American current and former smoker individuals, 178 current and former smoker individuals	26634245	NCS-1
rs11637630	2e-08	CHRNA3	15q25.1	Post bronchodilator FEV1/FVC ratio	10,094 European ancestry current and former smoker individuals, 3,260 African American current and former smoker individuals, 178 current and former smoker individuals	26634245	NCS-1
rs8042059	1e-06	CHRNA3	15q25.1	Post bronchodilator FEV1/FVC ratio	10,094 European ancestry current and former smoker individuals, 3,260 African American current and former smoker individuals, 178 current and former smoker individuals	26634245	NCS-1
rs8042374	1e-06	CHRNA3	15q25.1	Post bronchodilator FEV1/FVC ratio	10,094 European ancestry current and former smoker individuals, 3,260 African American current and former smoker individuals, 178 current and former smoker individuals	26634245	NCS-1
rs6495308	1e-06	CHRNA3	15q25.1	Post bronchodilator FEV1/FVC ratio	10,094 European ancestry current and former smoker individuals, 3,260 African American current and former smoker individuals, 178 current and former smoker individuals	26634245	NCS-1
rs4887069	2e-06	CHRNA3	15q25.1	Post bronchodilator FEV1/FVC ratio	10,094 European ancestry current and former smoker individuals, 3,260 African American current and former smoker individuals, 178 current and former smoker individuals	26634245	NCS-1
rs3825845	5e-09	CHRNA3	15q25.1	Post bronchodilator FEV1/FVC ratio	10,094 European ancestry current and former smoker individuals, 3,260 African American current and former smoker individuals, 178 current and former smoker individuals	26634245	NCS-1
rs7170068	9e-09	CHRNA3	15q25.1	Post bronchodilator FEV1/FVC ratio	10,094 European ancestry current and former smoker individuals, 3,260 African American current and former smoker individuals, 178 current and former smoker individuals	26634245	NCS-1
rs146009840	2e-16	CHRNA3	15q25.1	Post bronchodilator FEV1/FVC ratio	10,094 European ancestry current and former smoker individuals, 3,260 African American current and former smoker individuals, 178 current and former smoker individuals	26634245	NCS-1
rs141518190	6e-17	CHRNA3	15q25.1	Post bronchodilator FEV1/FVC ratio	10,094 European ancestry current and former smoker individuals, 3,260 African American current and former smoker individuals, 178 current and former smoker individuals	26634245	NCS-1
rs138544659	8e-17	CHRNA3	15q25.1	Post bronchodilator FEV1/FVC ratio	10,094 European ancestry current and former smoker individuals, 3,260 African American current and former smoker individuals, 178 current and former smoker individuals	26634245	NCS-1
rs4243084	2e-14	CHRNA3	15q25.1	Post bronchodilator FEV1/FVC ratio	10,094 European ancestry current and former smoker individuals, 3,260 African American current and former smoker individuals, 178 current and former smoker individuals	26634245	NCS-1
rs55958997	1e-13	CHRNA3 - CHRNB4	15q25.1	Post bronchodilator FEV1/FVC ratio	10,094 European ancestry current and former smoker individuals, 3,260 African American current and former smoker individuals, 178 current and former smoker individuals	26634245	NCS-1
rs55676755	2e-19	CHRNA3	15q25.1	Post bronchodilator FEV1/FVC ratio	10,094 European ancestry current and former smoker individuals, 3,260 African American current and former smoker individuals, 178 current and former smoker individuals	26634245	NCS-1
rs8192478	1e-07	CHRNA3	15q25.1	Post bronchodilator FEV1/FVC ratio	10,094 European ancestry current and former smoker individuals, 3,260 African American current and former smoker individuals, 178 current and former smoker individuals	26634245	NCS-1
rs7177514	1e-06	CHRNA3	15q25.1	Post bronchodilator FEV1/FVC ratio	10,094 European ancestry current and former smoker individuals, 3,260 African American current and former smoker individuals, 178 current and former smoker individuals	26634245	NCS-1
rs7359276	4e-06	CHRNA3	15q25.1	Post bronchodilator FEV1/FVC ratio	10,094 European ancestry current and former smoker individuals, 3,260 African American current and former smoker individuals, 178 current and former smoker individuals	26634245	NCS-1
rs1317286	3e-14	CHRNA3	15q25.1	Post bronchodilator FEV1/FVC ratio	10,094 European ancestry current and former smoker individuals, 3,260 African American current and former smoker individuals, 178 current and former smoker individuals	26634245	NCS-1
rs12914385	6e-07	CHRNA3	15q25.1	Chronic obstructive pulmonary disease	3,281 European ancestry cases, 494 African American cases, 2,712 European ancestry smoker controls, 1,749 African American smoker controls	25101718	NCS-1
rs12914385	6e-14	CHRNA3	15q25.1	Chronic obstructive pulmonary disease (moderate to severe)	5,812 European ancestry cases, 3,955 European ancestry controls, 821 African American cases, 1,749 African American controls	24621683	NCS-1
rs12914385	3e-16	CHRNA3	15q25.1	Chronic obstructive pulmonary disease (severe)	3,145 European ancestry cases, 3,955 European ancestry controls, 352 African American cases, 1,749 African American controls	24621683	NCS-1
rs138544659	3e-16	CHRNA3	15q25.1	Post bronchodilator FEV1	10,094 European ancestry current and former smoker individuals, 3,260 African American current and former smoker individuals, 178 current and former smoker individuals	26634245	NCS-1
rs28681284	3e-12	CHRNA3	15q25.1	Schizophrenia	22,778 East Asian ancestry cases, 35,362 East Asian ancestry controls, 33,640 European ancestry cases, 43,456 European ancestry controls	31740837	NCS-1
rs55676755	3e-26	CHRNA3	15q25.1	Chronic obstructive pulmonary disease	35,735 cases, 222,076 controls	30804561	NCS-1
rs8040868	3e-11	CHRNA3	15q25.1	Airflow obstruction in ever smokers	2,534 European ancestry unaffected individuals, 607 European ancestry stage 1 individuals, 1,424 European ancestry stage 2 individuals, 909 European ancestry stage 3 individuals, 487 European ancestry stage 4 individuals	31879980	NCS-1
rs8192482	2e-15	CHRNA5, CHRNA3	15q25.1	Current cigarettes per day in chronic obstructive pulmonary disease	2,812 European ancestry cases, 3,846 European ancestry controls, 821 African American cases, 2,459 African American controls	29767774	NCS-1
rs1051730	6e-121	CHRNA3	15q25.1	Smoking behaviour (cigarettes smoked per day)	128,746 European and South Asian ancestry individuals	30617275	NCS-1
rs938682	2e-69	CHRNA3	15q25.1	Smoking behaviour (cigarettes smoked per day)	128,746 European and South Asian ancestry individuals	30617275	NCS-1
rs1317286	1e-26	CHRNA3	15q25.1	Parental longevity (combined parental attained age, Martingale residuals)	389,166 British ancestry individuals	29227965	NCS-1
rs1317286	2e-07	CHRNA3	15q25.1	Parental longevity (mother's attained age)	412,937 British ancestry individuals	29227965	NCS-1
rs1317286	2e-31	CHRNA3	15q25.1	Parental longevity (father's attained age)	415,311 British ancestry individuals	29227965	NCS-1
rs8043009	3e-12	CHRNA3	15q25.1	Schizophrenia	816 Indian ancestry cases, 900 Indian ancestry controls, 505 Indian ancestry cases and 871 Indian ancestry controls from 405 families, up to 36,989 European and unknown ancestry cases, up to 113,075 European and unknown ancestry controls	31268507	NCS-1
rs1051730	2e-51	CHRNA3	15q25.1	Lung adenocarcinoma	5,739 European ancestry cases, 5,848 European ancestry controls	19836008	NCS-1
rs1051730	6e-20	CHRNA3	15q25.1	Nicotine dependence	10,995 European ancestry individuals	18385739	NCS-1
rs12914385	5e-07	CHRNA3	15q25.1	Pulmonary function	48,201 European ancestry individuals	21946350	NCS-1
rs1051730	1e-15	CHRNA3	15q25.1	Lung cancer	2,971 European ancestry cases, 3,746 European ancestry controls	18978790	NCS-1
rs1051730	2e-69	CHRNA3	15q25.1	Smoking behavior	31,266 European ancestry individuals	20418888	NCS-1
rs1051730	3e-73	CHRNA3	15q25.1	Smoking behavior	Up to 74,035 European ancestry individuals	20418890	NCS-1
rs1051730	2e-66	CHRNA3	15q25.1	Smoking behavior	41,150 European ancestry individuals	20418889	NCS-1
rs8040868	7e-07	CHRNA3	15q25.1	Pulmonary function (smoking interaction)	50,047 European ancestry individuals	23284291	NCS-1
rs8040868	9e-08	CHRNA3	15q25.1	Pulmonary function (smoking interaction)	50,047 European ancestry individuals	23284291	NCS-1
rs8040868	6e-08	CHRNA3	15q25.1	Obesity-related traits	815 Hispanic children from 263 families	23251661	NCS-1
rs12914385	2e-08	CHRNA3	15q25.1	Exhaled carbon monoxide levels in smokers with chronic obstructive pulmonary disease	2,706 European ancestry individuals	29631575	NCS-1
rs12914385	3e-06	CHRNA3	15q25.1	Chronic bronchitis and chronic obstructive pulmonary disease	up to 1,662 European ancestry cases, up to 3,520 European ancestry smoker controls, 182 African American cases, 1,749 African American smoker controls	25241909	NCS-1
rs12914385	2e-08	CHRNA3	15q25.1	Chronic bronchitis and chronic obstructive pulmonary disease	up to 1,662 European ancestry cases, up to 3,520 European ancestry smoker controls, 182 African American cases, 1,749 African American smoker controls	25241909	NCS-1
rs56077333	1e-19	CHRNA3	15q25.1	Post bronchodilator FEV1/FVC ratio	10,094 European ancestry current and former smoker individuals, 3,260 African American current and former smoker individuals, 178 current and former smoker individuals	26634245	NCS-1
rs147144681	3e-18	CHRNA3	15q25.1	Post bronchodilator FEV1/FVC ratio	10,094 European ancestry current and former smoker individuals, 3,260 African American current and former smoker individuals, 178 current and former smoker individuals	26634245	NCS-1
rs147499554	6e-17	CHRNA3	15q25.1	Post bronchodilator FEV1/FVC ratio	10,094 European ancestry current and former smoker individuals, 3,260 African American current and former smoker individuals, 178 current and former smoker individuals	26634245	NCS-1
rs114205691	6e-19	CHRNA3	15q25.1	Post bronchodilator FEV1/FVC ratio	10,094 European ancestry current and former smoker individuals, 3,260 African American current and former smoker individuals, 178 current and former smoker individuals	26634245	NCS-1
rs4887067	3e-15	CHRNA3, CHRNA5	15q25.1	Post bronchodilator FEV1/FVC ratio	10,094 European ancestry current and former smoker individuals, 3,260 African American current and former smoker individuals, 178 current and former smoker individuals	26634245	NCS-1
rs8192482	3e-15	CHRNA5, CHRNA3	15q25.1	Post bronchodilator FEV1/FVC ratio	10,094 European ancestry current and former smoker individuals, 3,260 African American current and former smoker individuals, 178 current and former smoker individuals	26634245	NCS-1
rs12914385	6e-18	CHRNA3	15q25.1	Post bronchodilator FEV1/FVC ratio	10,094 European ancestry current and former smoker individuals, 3,260 African American current and former smoker individuals, 178 current and former smoker individuals	26634245	NCS-1
rs1051730	1e-16	CHRNA3	15q25.1	Post bronchodilator FEV1/FVC ratio	10,094 European ancestry current and former smoker individuals, 3,260 African American current and former smoker individuals, 178 current and former smoker individuals	26634245	NCS-1
rs55676755	2e-09	CHRNA3	15q25.1	Emphysema imaging phenotypes	5,385 European ancestry chronic obstructive pulmonary disease cases, 901 African American chronic obstructive pulmonary disease cases, 3,613 European ancestry controls, 2,132 African American controls	26030696	NCS-1
rs4243084	5e-06	CHRNA3	15q25.1	Post bronchodilator FEV1 in COPD	5,439 European ancestry current and former smoker cases, 821 African American current and former smoker cases	26634245	NCS-1
rs55676755	5e-06	CHRNA3	15q25.1	Post bronchodilator FEV1 in COPD	5,439 European ancestry current and former smoker cases, 821 African American current and former smoker cases	26634245	NCS-1
rs28669908	5e-12	CHRNA3	15q25.1	Cognitive ability, years of educational attainment or schizophrenia (pleiotropy)	328,917 individuals with educational attainment measurements, 107,207 individuals with cognitive ability measurements, 77,096 European ancestry schizophrenia cases, 43,456 European ancestry controls	31374203	NCS-1
rs3743078	1e-12	CHRNA3	15q25.1	Schizophrenia (MTAG)	67,764 individuals	32606422	NCS-1
rs28681284	3e-08	CHRNA3	15q25.1	Bipolar disorder (MTAG)	65,682 individuals	32606422	NCS-1
rs3743078	1e-12	CHRNA3	15q25.1	Schizophrenia (MTAG)	65,967 individuals	32606422	NCS-1
rs8042374	8e-12	CHRNA3	15q25.1	Lung cancer	5,095 European ancestry cases, 5,200 European ancestry controls	18978787	NCS-1
rs114205691	3e-13	CHRNA3	15q25.1	Local histogram emphysema pattern	3,732 European ancestry smoker individuals, 2,724 European ancestry chronic obstructive pulmonary disease smoker cases, 2,372 African American smoker individuals, 786 African American chronic obstructive pulmonary disease smoker cases	25006744	NCS-1
rs114205691	9e-11	CHRNA3	15q25.1	Local histogram emphysema pattern	3,732 European ancestry smoker individuals, 2,724 European ancestry chronic obstructive pulmonary disease smoker cases, 2,372 African American smoker individuals, 786 African American chronic obstructive pulmonary disease smoker cases	25006744	NCS-1
rs4243084	3e-07	CHRNA3	15q25.1	Post bronchodilator FEV1/FVC ratio in COPD	5,439 European ancestry current and former smoker cases, 821 African American current and former smoker cases	26634245	NCS-1
rs4887067	4e-07	CHRNA3, CHRNA5	15q25.1	Post bronchodilator FEV1/FVC ratio in COPD	5,439 European ancestry current and former smoker cases, 821 African American current and former smoker cases	26634245	NCS-1
rs8192482	5e-07	CHRNA5, CHRNA3	15q25.1	Post bronchodilator FEV1/FVC ratio in COPD	5,439 European ancestry current and former smoker cases, 821 African American current and former smoker cases	26634245	NCS-1
rs55958997	7e-07	CHRNA3 - CHRNB4	15q25.1	Post bronchodilator FEV1/FVC ratio in COPD	5,439 European ancestry current and former smoker cases, 821 African American current and former smoker cases	26634245	NCS-1
rs12914385	8e-07	CHRNA3	15q25.1	Post bronchodilator FEV1/FVC ratio in COPD	5,439 European ancestry current and former smoker cases, 821 African American current and former smoker cases	26634245	NCS-1
rs8039449	1e-06	CHRNA3 - CHRNB4	15q25.1	Post bronchodilator FEV1/FVC ratio in COPD	5,439 European ancestry current and former smoker cases, 821 African American current and former smoker cases	26634245	NCS-1
rs8042374	2e-13	CHRNA3	15q25.1	Schizophrenia	32,405 European ancestry cases, 42,221 European ancestry controls, 1,235 European ancestry cases and 1,235 European ancestry controls from 1235 parent-offspring trios, 1,836 East Asian ancestry cases, 3,383 East Asian ancestry controls	25056061	NCS-1
rs55958997	2e-09	CHRNA3 - CHRNB4	15q25.1	Exhaled carbon monoxide levels	1,521 European ancestry smoker individuals, 247 African American smoker individuals	25072098	NCS-1
rs12914385	6e-07	CHRNA3	15q25.1	Serum albumin level	Up to 53,190 European ancestry individuals, 9,380 Japanese ancestry individuals	23022100	NCS-1
rs56077333	1e-07	CHRNA3	15q25.1	Post bronchodilator FEV1/FVC ratio in COPD	5,439 European ancestry current and former smoker cases, 821 African American current and former smoker cases	26634245	NCS-1
rs147144681	2e-07	CHRNA3	15q25.1	Post bronchodilator FEV1/FVC ratio in COPD	5,439 European ancestry current and former smoker cases, 821 African American current and former smoker cases	26634245	NCS-1
rs147499554	4e-07	CHRNA3	15q25.1	Post bronchodilator FEV1/FVC ratio in COPD	5,439 European ancestry current and former smoker cases, 821 African American current and former smoker cases	26634245	NCS-1
rs1051730	2e-07	CHRNA3	15q25.1	Post bronchodilator FEV1/FVC ratio in COPD	5,439 European ancestry current and former smoker cases, 821 African American current and former smoker cases	26634245	NCS-1
rs114205691	3e-07	CHRNA3	15q25.1	Post bronchodilator FEV1/FVC ratio in COPD	5,439 European ancestry current and former smoker cases, 821 African American current and former smoker cases	26634245	NCS-1
rs10851907	3e-06	CHRNA3 - CHRNB4	15q25.1	Post bronchodilator FEV1/FVC ratio in COPD	5,439 European ancestry current and former smoker cases, 821 African American current and former smoker cases	26634245	NCS-1
rs1051730	2e-08	CHRNA3	15q25.1	Smoking status (heavy vs light)	1,929 Hispanic heavy smoker cases, 3,156 Hispanic light smoker controls	28520984	NCS-1
rs1317286	4e-07	CHRNA3	15q25.1	Post bronchodilator FEV1/FVC ratio in COPD	5,439 European ancestry current and former smoker cases, 821 African American current and former smoker cases	26634245	NCS-1
rs8040868	3e-06	CHRNA3	15q25.1	Post bronchodilator FEV1/FVC ratio in COPD	5,439 European ancestry current and former smoker cases, 821 African American current and former smoker cases	26634245	NCS-1
rs8040868	4e-11	CHRNA3	15q25.1	Pre bronchodilator FEV1	6,659 European ancestry current and former smoker individuals	26634245	NCS-1
rs12914385	2e-10	CHRNA3	15q25.1	Pre bronchodilator FEV1	6,659 European ancestry current and former smoker individuals	26634245	NCS-1
rs1051730	2e-09	CHRNA3	15q25.1	Pre bronchodilator FEV1	6,659 European ancestry current and former smoker individuals	26634245	NCS-1
rs8040868	2e-11	CHRNA3	15q25.1	Pre bronchodilator FEV1/FVC ratio	6,659 European ancestry current and former smoker individuals	26634245	NCS-1
rs12914385	1e-11	CHRNA3	15q25.1	Pre bronchodilator FEV1/FVC ratio	6,659 European ancestry current and former smoker individuals	26634245	NCS-1
rs1051730	9e-11	CHRNA3	15q25.1	Pre bronchodilator FEV1/FVC ratio	6,659 European ancestry current and former smoker individuals	26634245	NCS-1
rs146009840	3e-07	CHRNA3	15q25.1	Post bronchodilator FEV1/FVC ratio in COPD	5,439 European ancestry current and former smoker cases, 821 African American current and former smoker cases	26634245	NCS-1
rs141518190	4e-07	CHRNA3	15q25.1	Post bronchodilator FEV1/FVC ratio in COPD	5,439 European ancestry current and former smoker cases, 821 African American current and former smoker cases	26634245	NCS-1
rs138544659	5e-07	CHRNA3	15q25.1	Post bronchodilator FEV1/FVC ratio in COPD	5,439 European ancestry current and former smoker cases, 821 African American current and former smoker cases	26634245	NCS-1
rs55676755	2e-07	CHRNA3	15q25.1	Post bronchodilator FEV1/FVC ratio in COPD	5,439 European ancestry current and former smoker cases, 821 African American current and former smoker cases	26634245	NCS-1
rs12443170	2e-08	CHRNA3	15q25.1	Autism spectrum disorder or schizophrenia	schizophrenia cases and controls (see Ripke, 2014), up to 6,197 European ancestry ASD cases, up to 7,377 European ancestry controls, up to 1,190 ASD cases, up to 1,190 controls	28540026	NCS-1
rs8040868	3e-41	CHRNA3	15q25.1	Squamous cell lung carcinoma	7,426 European ancestry cases, 55,627 European ancestry controls	28604730	NCS-1
rs8042374	5e-10	CHRNA3	15q25.1	Autism spectrum disorder or schizophrenia	schizophrenia cases and controls (see Ripke, 2014), up to 6,197 European ancestry ASD cases, up to 7,377 European ancestry controls, up to 1,190 ASD cases, up to 1,190 controls	28540026	NCS-1
rs112878080	3e-10	CHRNA3	15q25.1	Diffusing capacity of carbon monoxide	2,584 European ancestry individuals with chronic obstructive pulmonary disease, 3,002 European ancestry healthy individuals, 343 African American individuals with chronic obstructive pulmonary disease, 1,006 African American healthy individuals	30694715	NCS-1
rs938682	1e-41	CHRNA3	15q25.1	Smoking cessation (MTAG)	up to 820,192 European ancestry individuals	30643251	NCS-1
rs1051730	3e-49	CHRNA3	15q25.1	Lung cancer	4,918 European ancestry cases, 5,555 European ancestry controls	30104567	NCS-1
rs1051730	3e-52	CHRNA3	15q25.1	Lung cancer in ever smokers	4,628 European ancestry cases, 4,041 European ancestry controls	30104567	NCS-1
rs6495309 x rs159367	3e-06	CHRNA3 - CHRNB4 x LINC02057, SMIM15-AS1	15q25.1 x 5q12.1	Lung cancer (SNP x SNP interaction)	4,918 European ancestry cases, 5,555 European ancestry controls	30104567	NCS-1
rs6495309 x rs973174	7e-06	CHRNA3 - CHRNB4 x AC126121.3	15q25.1 x 3p14.2	Lung cancer (SNP x SNP interaction)	4,918 European ancestry cases, 5,555 European ancestry controls	30104567	NCS-1
rs1051730 x rs6023181	7e-06	CHRNA3 x AL133335.1 - DOK5	15q25.1 x 20q13.2	Lung cancer (SNP x SNP interaction)	4,918 European ancestry cases, 5,555 European ancestry controls	30104567	NCS-1
rs1051730 x rs4410152	9e-06	CHRNA3 x RPL17P45 - AC068688.1	15q25.1 x 18q12.3	Lung cancer (SNP x SNP interaction)	4,918 European ancestry cases, 5,555 European ancestry controls	30104567	NCS-1
rs3825845	4e-10	CHRNA3	15q25.1	Schizophrenia	14,023 East Asian ancestry cases, 33,640 European ancestry cases, 31,505 East Asian ancestry controls, 43,456 European ancestry controls	30285260	NCS-1
rs28681284	6e-13	CHRNA3	15q25.1	Schizophrenia	14,023 East Asian ancestry cases, 33,640 European ancestry cases, 31,505 East Asian ancestry controls, 43,456 European ancestry controls	30285260	NCS-1
rs146009840	2e-17	CHRNA3	15q25.1	Smoking behaviour (cigarettes smoked per day)	up to 377,334 European ancestry individuals	30643251	NCS-1
rs28681284	2e-58	CHRNA3	15q25.1	Smoking behaviour (cigarettes smoked per day)	up to 377,334 European ancestry individuals	30643251	NCS-1
rs8040868	2e-10	CHRNA3	15q25.1	Smoking behaviour (cigarettes smoked per day)	up to 377,334 European ancestry individuals	30643251	NCS-1
rs11637630	4e-167	CHRNA3	15q25.1	Cigarettes smoked per day (MTAG)	up to 403,928 European ancestry individuals	30643251	NCS-1
rs2869546	1e-06	CHRNA3	15q25.1	Velopharyngeal dysfunction	54 Hispanic or Latin American and unknown ancestry cases, 922 Hispanic or Latin American and unknown ancestry controls	29855589	NCS-1
rs3743078	3e-12	CHRNA3	15q25.1	Schizophrenia	40,675 European ancestry cases, 64,643 European ancestry controls	29483656	NCS-1
rs28681284	6e-12	CHRNA3	15q25.1	anorexia nervosa, attention-deficit/hyperactivity disorder, autism spectrum disorder, bipolar disorder, major depression, obsessive-compulsive disorder, schizophrenia, or Tourette syndrome (pleiotropy)	19,009 European ancestry ADHD cases, 3,495 European ancestry anorexia cases, 18,381 European ancestry autism cases, 20,352 European ancestry bipolar disorder cases, 130,664 European ancestry major depression cases, 2,688 European ancestry OCD cases, 33,640 European ancestry schizophrenia cases, 4,645 European ancestry Tourette's cases, 494,162 European ancestry controls	31835028	NCS-1
rs4243084	1e-07	CHRNA3	15q25.1	Menarche (age at onset)	approximately 242,000 European ancestry individuals	30595370	NCS-1
rs8040868	3e-11	CHRNA3	15q25.1	Lung function (FEV1/FVC)	approximately 370,000 European ancestry individuals	30595370	NCS-1
rs6011779	2e-27	CHRNA4	20q13.33	Lifetime smoking index	462,690 European ancestry individuals	31689377	NCS-1
rs2273500	8e-09	CHRNA4	20q13.33	Nicotine dependence	9,137 European ancestry mild cases, 4,881 European ancestry moderate cases, 3,056 European ancestry severe cases	26440539	NCS-1
rs11697662	1e-07	AL121827.1, CHRNA4	20q13.33	Smoking status (heavy vs never)	24,457 European ancestry heavy smokers, 24,474 European ancestry never smokers	26423011	NCS-1
rs6011779	7e-10	CHRNA4	20q13.33	Smoking behaviour (cigarettes smoked per day)	up to 153,918 European ancestry individuals	30679032	NCS-1
rs45497800	2e-16	AL121827.1, CHRNA4	20q13.33	Smoking behaviour (cigarette pack-years)	up to 150,993 European ancestry individuals	30679032	NCS-1
rs2273506	9e-07	CHRNA4	20q13.33	Smoking behaviour (cigarettes smoked per day)	128,746 European and South Asian ancestry individuals	30617275	NCS-1
rs2273500	4e-07	CHRNA4	20q13.33	Parental longevity (combined parental attained age, Martingale residuals)	389,166 British ancestry individuals	29227965	NCS-1
rs2273500	2e-08	CHRNA4	20q13.33	Parental longevity (father's attained age)	415,311 British ancestry individuals	29227965	NCS-1
rs6062901	8e-07	CHRNA4	20q13.33	Nicotine dependence	28,677 European ancestry individuals, 9,925 African American individuals	28972577	NCS-1
rs6062901	3e-07	CHRNA4	20q13.33	Nicotine dependence	28,677 European ancestry individuals, 9,925 African American individuals	28972577	NCS-1
rs2273500	2e-06	CHRNA4	20q13.33	Nicotine dependence	28,677 European ancestry individuals, 9,925 African American individuals	28972577	NCS-1
rs183345681	5e-07	CHRNA4, AL121827.1	20q13.33	Emphysema imaging phenotypes	5,385 European ancestry chronic obstructive pulmonary disease cases, 901 African American chronic obstructive pulmonary disease cases, 3,613 European ancestry controls, 2,132 African American controls	26030696	NCS-1
rs183345681	2e-07	CHRNA4, AL121827.1	20q13.33	Emphysema imaging phenotypes	5,385 European ancestry chronic obstructive pulmonary disease cases, 901 African American chronic obstructive pulmonary disease cases, 3,613 European ancestry controls, 2,132 African American controls	26030696	NCS-1
rs372248726	3e-06	CHRNA4, AL121827.1	20q13.33	Facial morphology (factor 17, height of vermillion upper lip)	2,187 European ancestry individuals	28441456	NCS-1
rs6011779	3e-09	CHRNA4	20q13.33	Smoking initiation (ever regular vs never regular)	up to 1,232,091 European ancestry individuals	30643251	NCS-1
rs6011779	8e-15	CHRNA4	20q13.33	Age of smoking initiation (MTAG)	up to 931,815 European ancestry individuals	30643251	NCS-1
rs6011779	1e-39	CHRNA4	20q13.33	Smoking cessation (MTAG)	up to 820,192 European ancestry individuals	30643251	NCS-1
rs6089904	4e-16	CHRNA4 - KCNQ2	20q13.33	Smoking cessation (MTAG)	up to 820,192 European ancestry individuals	30643251	NCS-1
rs2273500	3e-26	CHRNA4	20q13.33	Smoking behaviour (cigarettes smoked per day)	up to 377,334 European ancestry individuals	30643251	NCS-1
rs6011779	1e-23	CHRNA4	20q13.33	Smoking cessation	up to 547,219 European ancestry individuals	30643251	NCS-1
rs4809543	2e-09	CHRNA4	20q13.33	Smoking cessation	up to 547,219 European ancestry individuals	30643251	NCS-1
rs6089904	4e-12	CHRNA4 - KCNQ2	20q13.33	Smoking cessation	up to 547,219 European ancestry individuals	30643251	NCS-1
rs6011779	3e-18	CHRNA4	20q13.33	Smoking initiation (ever regular vs never regular) (MTAG)	up to 1,359,002 European ancestry individuals	30643251	NCS-1
rs2273500	2e-39	CHRNA4	20q13.33	Cigarettes smoked per day (MTAG)	up to 403,928 European ancestry individuals	30643251	NCS-1
rs62207961	9e-07	CHRNA4	20q13.33	Cigarettes smoked per day (MTAG)	up to 403,928 European ancestry individuals	30643251	NCS-1
rs55781567	8e-44	CHRNA5	15q25.1	Non-small cell lung cancer	13,327 Chinese ancestry cases, 13,793 European ancestry cases, 13,328 Chinese ancestry controls, 14,027 European ancestry controls	31326317	NCS-1
rs16969968	4e-28	AC027228.2, CHRNA5	15q25.1	Fagerstr‚Äù√üm test for nicotine dependence	19,431 European ancestry individuals	31294817	NCS-1
rs16969968	1e-17	AC027228.2, CHRNA5	15q25.1	Time to smoke first cigarette in the morning	18,567 European ancestry individuals	31294817	NCS-1
rs190065944	4e-12	CHRNA5	15q25.1	Post bronchodilator FEV1	10,094 European ancestry current and former smoker individuals, 3,260 African American current and former smoker individuals, 178 current and former smoker individuals	26634245	NCS-1
rs4887067	5e-15	CHRNA3, CHRNA5	15q25.1	Post bronchodilator FEV1	10,094 European ancestry current and former smoker individuals, 3,260 African American current and former smoker individuals, 178 current and former smoker individuals	26634245	NCS-1
rs140330585	1e-15	CHRNA5	15q25.1	Post bronchodilator FEV1	10,094 European ancestry current and former smoker individuals, 3,260 African American current and former smoker individuals, 178 current and former smoker individuals	26634245	NCS-1
rs951266	1e-15	CHRNA5	15q25.1	Post bronchodilator FEV1	10,094 European ancestry current and former smoker individuals, 3,260 African American current and former smoker individuals, 178 current and former smoker individuals	26634245	NCS-1
rs7172118	2e-15	CHRNA5	15q25.1	Post bronchodilator FEV1	10,094 European ancestry current and former smoker individuals, 3,260 African American current and former smoker individuals, 178 current and former smoker individuals	26634245	NCS-1
rs56390833	2e-15	CHRNA5	15q25.1	Post bronchodilator FEV1	10,094 European ancestry current and former smoker individuals, 3,260 African American current and former smoker individuals, 178 current and former smoker individuals	26634245	NCS-1
rs518425	2e-06	CHRNA5	15q25.1	Post bronchodilator FEV1	10,094 European ancestry current and former smoker individuals, 3,260 African American current and former smoker individuals, 178 current and former smoker individuals	26634245	NCS-1
rs72740955	1e-14	PSMA4 - CHRNA5	15q25.1	Post bronchodilator FEV1	10,094 European ancestry current and former smoker individuals, 3,260 African American current and former smoker individuals, 178 current and former smoker individuals	26634245	NCS-1
rs2036527	9e-15	PSMA4 - CHRNA5	15q25.1	Post bronchodilator FEV1	10,094 European ancestry current and former smoker individuals, 3,260 African American current and former smoker individuals, 178 current and former smoker individuals	26634245	NCS-1
rs905739	7e-11	PSMA4 - CHRNA5	15q25.1	Post bronchodilator FEV1	10,094 European ancestry current and former smoker individuals, 3,260 African American current and former smoker individuals, 178 current and former smoker individuals	26634245	NCS-1
rs55781567	1e-09	CHRNA5	15q25.1	Lung cancer	1,737 African American cases, 3,602 African American controls	27393504	NCS-1
rs684513	2e-08	CHRNA5	15q25.1	Post bronchodilator FEV1	10,094 European ancestry current and former smoker individuals, 3,260 African American current and former smoker individuals, 178 current and former smoker individuals	26634245	NCS-1
rs8192482	6e-15	CHRNA5, CHRNA3	15q25.1	Post bronchodilator FEV1	10,094 European ancestry current and former smoker individuals, 3,260 African American current and former smoker individuals, 178 current and former smoker individuals	26634245	NCS-1
rs16969968	6e-15	AC027228.2, CHRNA5	15q25.1	Post bronchodilator FEV1	10,094 European ancestry current and former smoker individuals, 3,260 African American current and former smoker individuals, 178 current and former smoker individuals	26634245	NCS-1
rs72740964	8e-15	CHRNA5	15q25.1	Post bronchodilator FEV1	10,094 European ancestry current and former smoker individuals, 3,260 African American current and former smoker individuals, 178 current and former smoker individuals	26634245	NCS-1
rs11633958	3e-14	CHRNA5	15q25.1	Post bronchodilator FEV1	10,094 European ancestry current and former smoker individuals, 3,260 African American current and former smoker individuals, 178 current and former smoker individuals	26634245	NCS-1
rs667282	9e-10	CHRNA5	15q25.1	Post bronchodilator FEV1	10,094 European ancestry current and former smoker individuals, 3,260 African American current and former smoker individuals, 178 current and former smoker individuals	26634245	NCS-1
rs1700006	9e-08	CHRNA5	15q25.1	Post bronchodilator FEV1	10,094 European ancestry current and former smoker individuals, 3,260 African American current and former smoker individuals, 178 current and former smoker individuals	26634245	NCS-1
rs58365910	7e-15	PSMA4 - CHRNA5	15q25.1	Post bronchodilator FEV1	10,094 European ancestry current and former smoker individuals, 3,260 African American current and former smoker individuals, 178 current and former smoker individuals	26634245	NCS-1
rs7173514	1e-10	PSMA4 - CHRNA5	15q25.1	Post bronchodilator FEV1	10,094 European ancestry current and former smoker individuals, 3,260 African American current and former smoker individuals, 178 current and former smoker individuals	26634245	NCS-1
rs503464	1e-10	CHRNA5	15q25.1	Post bronchodilator FEV1	10,094 European ancestry current and former smoker individuals, 3,260 African American current and former smoker individuals, 178 current and former smoker individuals	26634245	NCS-1
rs664172	2e-09	CHRNA5	15q25.1	Post bronchodilator FEV1	10,094 European ancestry current and former smoker individuals, 3,260 African American current and former smoker individuals, 178 current and former smoker individuals	26634245	NCS-1
rs55781567	7e-15	CHRNA5	15q25.1	Post bronchodilator FEV1	10,094 European ancestry current and former smoker individuals, 3,260 African American current and former smoker individuals, 178 current and former smoker individuals	26634245	NCS-1
rs55853698	7e-14	CHRNA5	15q25.1	Post bronchodilator FEV1	10,094 European ancestry current and former smoker individuals, 3,260 African American current and former smoker individuals, 178 current and former smoker individuals	26634245	NCS-1
rs17486195	2e-15	CHRNA5	15q25.1	Post bronchodilator FEV1	10,094 European ancestry current and former smoker individuals, 3,260 African American current and former smoker individuals, 178 current and former smoker individuals	26634245	NCS-1
rs7180002	1e-15	CHRNA5	15q25.1	Post bronchodilator FEV1	10,094 European ancestry current and former smoker individuals, 3,260 African American current and former smoker individuals, 178 current and former smoker individuals	26634245	NCS-1
rs17486278	3e-18	CHRNA5	15q25.1	Post bronchodilator FEV1	10,094 European ancestry current and former smoker individuals, 3,260 African American current and former smoker individuals, 178 current and former smoker individuals	26634245	NCS-1
rs2456020	2e-09	CHRNA5	15q25.1	Post bronchodilator FEV1	10,094 European ancestry current and former smoker individuals, 3,260 African American current and former smoker individuals, 178 current and former smoker individuals	26634245	NCS-1
rs569207	1e-09	CHRNA5	15q25.1	Post bronchodilator FEV1	10,094 European ancestry current and former smoker individuals, 3,260 African American current and former smoker individuals, 178 current and former smoker individuals	26634245	NCS-1
rs637137	1e-09	CHRNA5	15q25.1	Post bronchodilator FEV1	10,094 European ancestry current and former smoker individuals, 3,260 African American current and former smoker individuals, 178 current and former smoker individuals	26634245	NCS-1
rs576982	2e-09	CHRNA5	15q25.1	Post bronchodilator FEV1	10,094 European ancestry current and former smoker individuals, 3,260 African American current and former smoker individuals, 178 current and former smoker individuals	26634245	NCS-1
rs17486278	2e-28	CHRNA5	15q25.1	Chronic obstructive pulmonary disease	11,157 European ancestry cases, 36,699 European ancestry controls, 1,142 African American cases, 2,380 African American controls, 199 Korean ancestry cases, 6,741 Korean ancestry controls, 52 Hispanic cases, 548 Hispanic controls.	28166215	NCS-1
rs1711731	3e-08	CHRNA5	15q25.1	Post bronchodilator FEV1	10,094 European ancestry current and former smoker individuals, 3,260 African American current and former smoker individuals, 178 current and former smoker individuals	26634245	NCS-1
rs28395178	1e-08	PSMA4 - CHRNA5	15q25.1	Post bronchodilator FEV1	10,094 European ancestry current and former smoker individuals, 3,260 African American current and former smoker individuals, 178 current and former smoker individuals	26634245	NCS-1
rs28395178	9e-07	PSMA4 - CHRNA5	15q25.1	Post bronchodilator FEV1/FVC ratio	10,094 European ancestry current and former smoker individuals, 3,260 African American current and former smoker individuals, 178 current and former smoker individuals	26634245	NCS-1
rs7173514	1e-08	PSMA4 - CHRNA5	15q25.1	Post bronchodilator FEV1/FVC ratio	10,094 European ancestry current and former smoker individuals, 3,260 African American current and former smoker individuals, 178 current and former smoker individuals	26634245	NCS-1
rs637137	6e-08	CHRNA5	15q25.1	Post bronchodilator FEV1/FVC ratio	10,094 European ancestry current and former smoker individuals, 3,260 African American current and former smoker individuals, 178 current and former smoker individuals	26634245	NCS-1
rs576982	1e-07	CHRNA5	15q25.1	Post bronchodilator FEV1/FVC ratio	10,094 European ancestry current and former smoker individuals, 3,260 African American current and former smoker individuals, 178 current and former smoker individuals	26634245	NCS-1
rs1711731	2e-06	CHRNA5	15q25.1	Post bronchodilator FEV1/FVC ratio	10,094 European ancestry current and former smoker individuals, 3,260 African American current and former smoker individuals, 178 current and former smoker individuals	26634245	NCS-1
rs2456020	1e-08	CHRNA5	15q25.1	Post bronchodilator FEV1/FVC ratio	10,094 European ancestry current and former smoker individuals, 3,260 African American current and former smoker individuals, 178 current and former smoker individuals	26634245	NCS-1
rs569207	5e-08	CHRNA5	15q25.1	Post bronchodilator FEV1/FVC ratio	10,094 European ancestry current and former smoker individuals, 3,260 African American current and former smoker individuals, 178 current and former smoker individuals	26634245	NCS-1
rs667282	3e-08	CHRNA5	15q25.1	Post bronchodilator FEV1/FVC ratio	10,094 European ancestry current and former smoker individuals, 3,260 African American current and former smoker individuals, 178 current and former smoker individuals	26634245	NCS-1
rs905739	3e-08	PSMA4 - CHRNA5	15q25.1	Post bronchodilator FEV1/FVC ratio	10,094 European ancestry current and former smoker individuals, 3,260 African American current and former smoker individuals, 178 current and former smoker individuals	26634245	NCS-1
rs503464	6e-09	CHRNA5	15q25.1	Post bronchodilator FEV1/FVC ratio	10,094 European ancestry current and former smoker individuals, 3,260 African American current and former smoker individuals, 178 current and former smoker individuals	26634245	NCS-1
rs664172	5e-08	CHRNA5	15q25.1	Post bronchodilator FEV1/FVC ratio	10,094 European ancestry current and former smoker individuals, 3,260 African American current and former smoker individuals, 178 current and former smoker individuals	26634245	NCS-1
rs2036527	7e-16	PSMA4 - CHRNA5	15q25.1	Post bronchodilator FEV1/FVC ratio	10,094 European ancestry current and former smoker individuals, 3,260 African American current and former smoker individuals, 178 current and former smoker individuals	26634245	NCS-1
rs17486278	4e-20	CHRNA5	15q25.1	Post bronchodilator FEV1/FVC ratio	10,094 European ancestry current and former smoker individuals, 3,260 African American current and former smoker individuals, 178 current and former smoker individuals	26634245	NCS-1
rs58365910	1e-15	PSMA4 - CHRNA5	15q25.1	Post bronchodilator FEV1/FVC ratio	10,094 European ancestry current and former smoker individuals, 3,260 African American current and former smoker individuals, 178 current and former smoker individuals	26634245	NCS-1
rs55781567	6e-15	CHRNA5	15q25.1	Post bronchodilator FEV1/FVC ratio	10,094 European ancestry current and former smoker individuals, 3,260 African American current and former smoker individuals, 178 current and former smoker individuals	26634245	NCS-1
rs7180002	1e-16	CHRNA5	15q25.1	Post bronchodilator FEV1/FVC ratio	10,094 European ancestry current and former smoker individuals, 3,260 African American current and former smoker individuals, 178 current and former smoker individuals	26634245	NCS-1
rs17486195	1e-16	CHRNA5	15q25.1	Post bronchodilator FEV1/FVC ratio	10,094 European ancestry current and former smoker individuals, 3,260 African American current and former smoker individuals, 178 current and former smoker individuals	26634245	NCS-1
rs55853698	1e-14	CHRNA5	15q25.1	Post bronchodilator FEV1/FVC ratio	10,094 European ancestry current and former smoker individuals, 3,260 African American current and former smoker individuals, 178 current and former smoker individuals	26634245	NCS-1
rs684513	1e-06	CHRNA5	15q25.1	Post bronchodilator FEV1/FVC ratio	10,094 European ancestry current and former smoker individuals, 3,260 African American current and former smoker individuals, 178 current and former smoker individuals	26634245	NCS-1
rs17486278	7e-10	CHRNA5	15q25.1	Pulmonary artery enlargement and chronic obstructive pulmonary disease	1,006 European ancestry cases, 260 African American cases, 2,712 European ancestry smoker controls, 1,749 African American smoker controls	25101718	NCS-1
rs2036527	3e-28	PSMA4 - CHRNA5	15q25.1	Cotinine and 3'-hydroxycotinine levels in current smokers	5,185 European ancestry individuals	32157176	NCS-1
rs72740955	7e-12	PSMA4 - CHRNA5	15q25.1	Smoking behaviour (cigarettes smoked per day)	4,772 European ancestry individuals	32157176	NCS-1
rs72740955	8e-10	PSMA4 - CHRNA5	15q25.1	Smoking behaviour (cigarette pack-years)	4,676 European ancestry individuals	32157176	NCS-1
rs2036527	5e-27	PSMA4 - CHRNA5	15q25.1	Cotinine levels in current smokers	5,185 European ancestry individuals	32157176	NCS-1
rs11633958	7e-07	CHRNA5	15q25.1	Nicotine dependence symptom count	3,529 African American individuals, 4,117 European American individuals	25555482	NCS-1
rs8192482	2e-15	CHRNA5, CHRNA3	15q25.1	Current cigarettes per day in chronic obstructive pulmonary disease	2,812 European ancestry cases, 3,846 European ancestry controls, 821 African American cases, 2,459 African American controls	29767774	NCS-1
rs16969968	3e-139	AC027228.2, CHRNA5	15q25.1	Smoking behaviour (cigarettes smoked per day)	up to 153,918 European ancestry individuals	30679032	NCS-1
rs951266	6e-14	CHRNA5	15q25.1	Parental longevity (father's age at death)	317,652 British ancestry individuals	29227965	NCS-1
rs951266	1e-09	CHRNA5	15q25.1	Parental longevity (both parents in top 10%)	7,182 cases, 79,767 controls	29227965	NCS-1
rs951266	1e-11	CHRNA5	15q25.1	Parental longevity (combined parental age at death)	208,118 British ancestry individuals	29227965	NCS-1
rs2036527	7e-07	PSMA4 - CHRNA5	15q25.1	Pulmonary function	48,201 European ancestry individuals	21946350	NCS-1
rs17486278	2e-07	CHRNA5	15q25.1	Airflow obstruction	up to 3,368 European ancestry cases, up to 29,507 European ancestry controls	22837378	NCS-1
rs2036527	2e-08	PSMA4 - CHRNA5	15q25.1	Smoking behavior	Up to 32,389 African American individuals	22832964	NCS-1
rs667282	2e-07	CHRNA5	15q25.1	Smoking behavior	Up to 32,389 African American individuals	22832964	NCS-1
rs140330585	5e-17	CHRNA5	15q25.1	Post bronchodilator FEV1/FVC ratio	10,094 European ancestry current and former smoker individuals, 3,260 African American current and former smoker individuals, 178 current and former smoker individuals	26634245	NCS-1
rs7172118	6e-17	CHRNA5	15q25.1	Post bronchodilator FEV1/FVC ratio	10,094 European ancestry current and former smoker individuals, 3,260 African American current and former smoker individuals, 178 current and former smoker individuals	26634245	NCS-1
rs16969968	1e-15	AC027228.2, CHRNA5	15q25.1	Post bronchodilator FEV1/FVC ratio	10,094 European ancestry current and former smoker individuals, 3,260 African American current and former smoker individuals, 178 current and former smoker individuals	26634245	NCS-1
rs4887067	3e-15	CHRNA3, CHRNA5	15q25.1	Post bronchodilator FEV1/FVC ratio	10,094 European ancestry current and former smoker individuals, 3,260 African American current and former smoker individuals, 178 current and former smoker individuals	26634245	NCS-1
rs8192482	3e-15	CHRNA5, CHRNA3	15q25.1	Post bronchodilator FEV1/FVC ratio	10,094 European ancestry current and former smoker individuals, 3,260 African American current and former smoker individuals, 178 current and former smoker individuals	26634245	NCS-1
rs951266	2e-16	CHRNA5	15q25.1	Post bronchodilator FEV1/FVC ratio	10,094 European ancestry current and former smoker individuals, 3,260 African American current and former smoker individuals, 178 current and former smoker individuals	26634245	NCS-1
rs72740964	7e-16	CHRNA5	15q25.1	Post bronchodilator FEV1/FVC ratio	10,094 European ancestry current and former smoker individuals, 3,260 African American current and former smoker individuals, 178 current and former smoker individuals	26634245	NCS-1
rs56390833	7e-16	CHRNA5	15q25.1	Post bronchodilator FEV1/FVC ratio	10,094 European ancestry current and former smoker individuals, 3,260 African American current and former smoker individuals, 178 current and former smoker individuals	26634245	NCS-1
rs72740955	7e-16	PSMA4 - CHRNA5	15q25.1	Post bronchodilator FEV1/FVC ratio	10,094 European ancestry current and former smoker individuals, 3,260 African American current and former smoker individuals, 178 current and former smoker individuals	26634245	NCS-1
rs503464	3e-07	CHRNA5	15q25.1	Emphysema imaging phenotypes	5,385 European ancestry chronic obstructive pulmonary disease cases, 901 African American chronic obstructive pulmonary disease cases, 3,613 European ancestry controls, 2,132 African American controls	26030696	NCS-1
rs17486278	2e-06	CHRNA5	15q25.1	Post bronchodilator FEV1 in COPD	5,439 European ancestry current and former smoker cases, 821 African American current and former smoker cases	26634245	NCS-1
rs55781567	3e-06	CHRNA5	15q25.1	Post bronchodilator FEV1 in COPD	5,439 European ancestry current and former smoker cases, 821 African American current and former smoker cases	26634245	NCS-1
rs190065944	1e-14	CHRNA5	15q25.1	Post bronchodilator FEV1/FVC ratio	10,094 European ancestry current and former smoker individuals, 3,260 African American current and former smoker individuals, 178 current and former smoker individuals	26634245	NCS-1
rs17486278	3e-06	CHRNA5	15q25.1	Post bronchodilator FEV1/FVC ratio	10,094 European ancestry current and former smoker individuals, 3,260 African American current and former smoker individuals, 178 current and former smoker individuals	26634245	NCS-1
rs11633958	1e-14	CHRNA5	15q25.1	Post bronchodilator FEV1/FVC ratio	10,094 European ancestry current and former smoker individuals, 3,260 African American current and former smoker individuals, 178 current and former smoker individuals	26634245	NCS-1
rs17486278	8e-13	CHRNA5	15q25.1	Local histogram emphysema pattern	3,732 European ancestry smoker individuals, 2,724 European ancestry chronic obstructive pulmonary disease smoker cases, 2,372 African American smoker individuals, 786 African American chronic obstructive pulmonary disease smoker cases	25006744	NCS-1
rs17486278	5e-10	CHRNA5	15q25.1	Local histogram emphysema pattern	3,732 European ancestry smoker individuals, 2,724 European ancestry chronic obstructive pulmonary disease smoker cases, 2,372 African American smoker individuals, 786 African American chronic obstructive pulmonary disease smoker cases	25006744	NCS-1
rs951266	4e-07	CHRNA5	15q25.1	Post bronchodilator FEV1/FVC ratio in COPD	5,439 European ancestry current and former smoker cases, 821 African American current and former smoker cases	26634245	NCS-1
rs16969968	4e-07	AC027228.2, CHRNA5	15q25.1	Post bronchodilator FEV1/FVC ratio in COPD	5,439 European ancestry current and former smoker cases, 821 African American current and former smoker cases	26634245	NCS-1
rs4887067	4e-07	CHRNA3, CHRNA5	15q25.1	Post bronchodilator FEV1/FVC ratio in COPD	5,439 European ancestry current and former smoker cases, 821 African American current and former smoker cases	26634245	NCS-1
rs8192482	5e-07	CHRNA5, CHRNA3	15q25.1	Post bronchodilator FEV1/FVC ratio in COPD	5,439 European ancestry current and former smoker cases, 821 African American current and former smoker cases	26634245	NCS-1
rs56390833	5e-07	CHRNA5	15q25.1	Post bronchodilator FEV1/FVC ratio in COPD	5,439 European ancestry current and former smoker cases, 821 African American current and former smoker cases	26634245	NCS-1
rs72740964	6e-07	CHRNA5	15q25.1	Post bronchodilator FEV1/FVC ratio in COPD	5,439 European ancestry current and former smoker cases, 821 African American current and former smoker cases	26634245	NCS-1
rs7172118	6e-07	CHRNA5	15q25.1	Post bronchodilator FEV1/FVC ratio in COPD	5,439 European ancestry current and former smoker cases, 821 African American current and former smoker cases	26634245	NCS-1
rs140330585	7e-07	CHRNA5	15q25.1	Post bronchodilator FEV1/FVC ratio in COPD	5,439 European ancestry current and former smoker cases, 821 African American current and former smoker cases	26634245	NCS-1
rs2036527	7e-07	PSMA4 - CHRNA5	15q25.1	Post bronchodilator FEV1/FVC ratio in COPD	5,439 European ancestry current and former smoker cases, 821 African American current and former smoker cases	26634245	NCS-1
rs72740955	7e-07	PSMA4 - CHRNA5	15q25.1	Post bronchodilator FEV1/FVC ratio in COPD	5,439 European ancestry current and former smoker cases, 821 African American current and former smoker cases	26634245	NCS-1
rs11633958	7e-07	CHRNA5	15q25.1	Post bronchodilator FEV1/FVC ratio in COPD	5,439 European ancestry current and former smoker cases, 821 African American current and former smoker cases	26634245	NCS-1
rs190065944	1e-06	CHRNA5	15q25.1	Post bronchodilator FEV1/FVC ratio in COPD	5,439 European ancestry current and former smoker cases, 821 African American current and former smoker cases	26634245	NCS-1
rs7180002	6e-07	CHRNA5	15q25.1	Post bronchodilator FEV1/FVC ratio in COPD	5,439 European ancestry current and former smoker cases, 821 African American current and former smoker cases	26634245	NCS-1
rs17486195	6e-07	CHRNA5	15q25.1	Post bronchodilator FEV1/FVC ratio in COPD	5,439 European ancestry current and former smoker cases, 821 African American current and former smoker cases	26634245	NCS-1
rs17486278	7e-07	CHRNA5	15q25.1	Post bronchodilator FEV1/FVC ratio in COPD	5,439 European ancestry current and former smoker cases, 821 African American current and former smoker cases	26634245	NCS-1
rs55781567	8e-07	CHRNA5	15q25.1	Post bronchodilator FEV1/FVC ratio in COPD	5,439 European ancestry current and former smoker cases, 821 African American current and former smoker cases	26634245	NCS-1
rs58365910	8e-07	PSMA4 - CHRNA5	15q25.1	Post bronchodilator FEV1/FVC ratio in COPD	5,439 European ancestry current and former smoker cases, 821 African American current and former smoker cases	26634245	NCS-1
rs55853698	8e-07	CHRNA5	15q25.1	Post bronchodilator FEV1/FVC ratio in COPD	5,439 European ancestry current and former smoker cases, 821 African American current and former smoker cases	26634245	NCS-1
rs2036527	2e-09	PSMA4 - CHRNA5	15q25.1	Pre bronchodilator FEV1	6,659 European ancestry current and former smoker individuals	26634245	NCS-1
rs16969968	2e-09	AC027228.2, CHRNA5	15q25.1	Pre bronchodilator FEV1	6,659 European ancestry current and former smoker individuals	26634245	NCS-1
rs951266	2e-09	CHRNA5	15q25.1	Pre bronchodilator FEV1	6,659 European ancestry current and former smoker individuals	26634245	NCS-1
rs16969968	2e-10	AC027228.2, CHRNA5	15q25.1	Pre bronchodilator FEV1/FVC ratio	6,659 European ancestry current and former smoker individuals	26634245	NCS-1
rs951266	2e-10	CHRNA5	15q25.1	Pre bronchodilator FEV1/FVC ratio	6,659 European ancestry current and former smoker individuals	26634245	NCS-1
rs2036527	4e-10	PSMA4 - CHRNA5	15q25.1	Pre bronchodilator FEV1/FVC ratio	6,659 European ancestry current and former smoker individuals	26634245	NCS-1
rs190065944	5e-08	CHRNA5	15q25.1	Autism spectrum disorder or schizophrenia	schizophrenia cases and controls (see Ripke, 2014), up to 6,197 European ancestry ASD cases, up to 7,377 European ancestry controls, up to 1,190 ASD cases, up to 1,190 controls	28540026	NCS-1
rs55853698	5e-21	CHRNA5	15q25.1	Small cell lung carcinoma	2,664 European ancestry cases, 21,444 European ancestry controls	28604730	NCS-1
rs55781567	2e-78	CHRNA5	15q25.1	Lung cancer in ever smokers	23,223 European ancestry cases, 16,964 European ancestry controls	28604730	NCS-1
rs55781567	3e-103	CHRNA5	15q25.1	Lung cancer	29,266 European ancestry cases, 56,450 European ancestry controls	28604730	NCS-1
rs55781567	3e-48	CHRNA5	15q25.1	Lung adenocarcinoma	11,273 European ancestry cases, 55,483 European ancestry controls	28604730	NCS-1
rs17486278	9e-10	CHRNA5	15q25.1	Diffusing capacity of carbon monoxide	2,584 European ancestry individuals with chronic obstructive pulmonary disease, 3,002 European ancestry healthy individuals, 343 African American individuals with chronic obstructive pulmonary disease, 1,006 African American healthy individuals	30694715	NCS-1
rs72740955	5e-48	PSMA4 - CHRNA5	15q25.1	Smoking cessation (MTAG)	up to 820,192 European ancestry individuals	30643251	NCS-1
rs72740955	2e-34	PSMA4 - CHRNA5	15q25.1	Smoking behaviour (cigarettes smoked per day)	up to 377,334 European ancestry individuals	30643251	NCS-1
rs518425	2e-12	CHRNA5	15q25.1	Smoking cessation	up to 547,219 European ancestry individuals	30643251	NCS-1
rs55781567	1e-08	CHRNA5	15q25.1	Urate levels	288,649 European ancestry individuals	31578528	NCS-1
rs2229961	2e-24	CHRNA5	15q25.1	Cigarettes smoked per day (MTAG)	up to 403,928 European ancestry individuals	30643251	NCS-1
rs150466968	1e-06	CHRNB1, CHRNB1	17p13.1	Emotional recognition	523 European ancestry schizophrenia cases, 100 Latino schizophrenia cases, 827 European ancestry controls, 83 Latino controls	31596458	NCS-1
rs12600861	1e-08	CHRNB1, CHRNB1	17p13.1	Parkinson's disease or first degree relation to individual with Parkinson's disease	15,056 European ancestry cases, 18,618 European ancestry proxy cases, 449,056 European ancestry controls	31701892	NCS-1
rs17732878	4e-08	CHRNB1 - ZBTB4	17p13.1	Educational attainment (years of education)	up to 1,131,881 European ancestry individuals	30038396	NCS-1
rs4292956	4e-06	CHRNB2	1q21.3	Vaginal discharge (itching)	676 Japanese ancestry female cases, 5,058 Japanese ancestry female controls	29855537	NCS-1
rs2072659	4e-08	CHRNB2	1q21.3	Smoking behaviour (cigarettes smoked per day)	up to 153,918 European ancestry individuals	30679032	NCS-1
rs2072659	7e-16	CHRNB2	1q21.3	Cigarettes smoked per day (MTAG)	up to 403,928 European ancestry individuals	30643251	NCS-1
rs2072659	3e-13	CHRNB2	1q21.3	Smoking behaviour (cigarettes smoked per day)	up to 377,334 European ancestry individuals	30643251	NCS-1
rs10851907	1e-09	CHRNA3 - CHRNB4	15q25.1	Number of decayed, missing and filled tooth surfaces or use of dentures	14,976 European ancestry individuals with decayed, missing or filled tooth surface measurement, 11,816 Hispanic/Latino individuals with decayed, missing or filled tooth surface measurement, 77,714 European ancestry dentures cases, 383,317 European ancestry controls	31235808	NCS-1
rs10851907	1e-09	CHRNA3 - CHRNB4	15q25.1	Dentures	77,714 European ancestry cases, 383,317 European ancestry controls	31235808	NCS-1
rs4887072	2e-09	CHRNB4	15q25.1	Parental longevity (mother's age at death or mother's attained age)	up to 699,000 individuals	31484785	NCS-1
rs11633223	4e-08	CHRNB4	15q25.1	Parental longevity (father's age at death or father's attained age)	up to 699,000 European ancestry individuals	31484785	NCS-1
rs13329271	3e-16	CHRNA3 - CHRNB4	15q25.1	Smoking behaviour (cigarettes smoked per day)	72,655 Japanese ancestry individuals	31089300	NCS-1
rs13329271	2e-13	CHRNA3 - CHRNB4	15q25.1	Smoking behaviour (cigarettes smoked per day)	58,784 Japanese ancestry males	31089300	NCS-1
rs10851907	1e-13	CHRNA3 - CHRNB4	15q25.1	Peripheral artery disease	24,009 European ancestry cases, 150,983 European ancestry controls, 5,373 African ancestry cases, 42,485 African ancestry controls, 1,925 Hispanic cases, 18,285 Hispanic controls	31285632	NCS-1
rs2869548	4e-13	CHRNB4	15q25.1	Post bronchodilator FEV1	10,094 European ancestry current and former smoker individuals, 3,260 African American current and former smoker individuals, 178 current and former smoker individuals	26634245	NCS-1
rs12440014	3e-10	CHRNB4	15q25.1	Post bronchodilator FEV1	10,094 European ancestry current and former smoker individuals, 3,260 African American current and former smoker individuals, 178 current and former smoker individuals	26634245	NCS-1
rs13329271	4e-09	CHRNA3 - CHRNB4	15q25.1	Post bronchodilator FEV1	10,094 European ancestry current and former smoker individuals, 3,260 African American current and former smoker individuals, 178 current and former smoker individuals	26634245	NCS-1
rs8039449	2e-11	CHRNA3 - CHRNB4	15q25.1	Post bronchodilator FEV1	10,094 European ancestry current and former smoker individuals, 3,260 African American current and former smoker individuals, 178 current and former smoker individuals	26634245	NCS-1
rs55958997	6e-13	CHRNA3 - CHRNB4	15q25.1	Post bronchodilator FEV1	10,094 European ancestry current and former smoker individuals, 3,260 African American current and former smoker individuals, 178 current and former smoker individuals	26634245	NCS-1
rs28534575	5e-09	CHRNB4	15q25.1	Post bronchodilator FEV1	10,094 European ancestry current and former smoker individuals, 3,260 African American current and former smoker individuals, 178 current and former smoker individuals	26634245	NCS-1
rs10851907	3e-13	CHRNA3 - CHRNB4	15q25.1	Post bronchodilator FEV1	10,094 European ancestry current and former smoker individuals, 3,260 African American current and former smoker individuals, 178 current and former smoker individuals	26634245	NCS-1
rs11634543	8e-08	AC022748.2, CHRNB4	15q25.1	Post bronchodilator FEV1	10,094 European ancestry current and former smoker individuals, 3,260 African American current and former smoker individuals, 178 current and former smoker individuals	26634245	NCS-1
rs11638490	1e-07	AC022748.2, CHRNB4	15q25.1	Post bronchodilator FEV1	10,094 European ancestry current and former smoker individuals, 3,260 African American current and former smoker individuals, 178 current and former smoker individuals	26634245	NCS-1
rs34275594	4e-07	AC022748.2, CHRNB4	15q25.1	Post bronchodilator FEV1	10,094 European ancestry current and former smoker individuals, 3,260 African American current and former smoker individuals, 178 current and former smoker individuals	26634245	NCS-1
rs17487223	2e-14	CHRNB4	15q25.1	Post bronchodilator FEV1	10,094 European ancestry current and former smoker individuals, 3,260 African American current and former smoker individuals, 178 current and former smoker individuals	26634245	NCS-1
rs4887072	2e-08	CHRNB4	15q25.1	Post bronchodilator FEV1	10,094 European ancestry current and former smoker individuals, 3,260 African American current and former smoker individuals, 178 current and former smoker individuals	26634245	NCS-1
rs12441088	3e-09	CHRNB4	15q25.1	Post bronchodilator FEV1	10,094 European ancestry current and former smoker individuals, 3,260 African American current and former smoker individuals, 178 current and former smoker individuals	26634245	NCS-1
rs3813567	1e-07	CHRNB4	15q25.1	Post bronchodilator FEV1	10,094 European ancestry current and former smoker individuals, 3,260 African American current and former smoker individuals, 178 current and former smoker individuals	26634245	NCS-1
rs12901913	2e-08	CHRNB4, AC022748.2	15q25.1	Post bronchodilator FEV1	10,094 European ancestry current and former smoker individuals, 3,260 African American current and former smoker individuals, 178 current and former smoker individuals	26634245	NCS-1
rs11639372	5e-09	CHRNB4, AC022748.2	15q25.1	Post bronchodilator FEV1	10,094 European ancestry current and former smoker individuals, 3,260 African American current and former smoker individuals, 178 current and former smoker individuals	26634245	NCS-1
rs2170311	8e-09	CHRNB4	15q25.1	Post bronchodilator FEV1	10,094 European ancestry current and former smoker individuals, 3,260 African American current and former smoker individuals, 178 current and former smoker individuals	26634245	NCS-1
rs4887077	2e-08	CHRNB4, AC022748.2	15q25.1	Post bronchodilator FEV1	10,094 European ancestry current and former smoker individuals, 3,260 African American current and former smoker individuals, 178 current and former smoker individuals	26634245	NCS-1
rs11072791	2e-08	CHRNB4, AC022748.2	15q25.1	Post bronchodilator FEV1	10,094 European ancestry current and former smoker individuals, 3,260 African American current and former smoker individuals, 178 current and former smoker individuals	26634245	NCS-1
rs922692	2e-08	CHRNB4, AC022748.2	15q25.1	Post bronchodilator FEV1	10,094 European ancestry current and former smoker individuals, 3,260 African American current and former smoker individuals, 178 current and former smoker individuals	26634245	NCS-1
rs12910627	3e-08	CHRNB4, AC022748.2	15q25.1	Post bronchodilator FEV1	10,094 European ancestry current and former smoker individuals, 3,260 African American current and former smoker individuals, 178 current and former smoker individuals	26634245	NCS-1
rs4886579	3e-08	AC022748.2, CHRNB4	15q25.1	Post bronchodilator FEV1	10,094 European ancestry current and former smoker individuals, 3,260 African American current and former smoker individuals, 178 current and former smoker individuals	26634245	NCS-1
rs11072790	3e-08	CHRNB4, AC022748.2	15q25.1	Post bronchodilator FEV1	10,094 European ancestry current and former smoker individuals, 3,260 African American current and former smoker individuals, 178 current and former smoker individuals	26634245	NCS-1
rs11072785	3e-08	AC022748.2, CHRNB4	15q25.1	Post bronchodilator FEV1	10,094 European ancestry current and former smoker individuals, 3,260 African American current and former smoker individuals, 178 current and former smoker individuals	26634245	NCS-1
rs1021071	5e-08	AC022748.2, CHRNB4	15q25.1	Post bronchodilator FEV1	10,094 European ancestry current and former smoker individuals, 3,260 African American current and former smoker individuals, 178 current and former smoker individuals	26634245	NCS-1
rs11634351	6e-08	CHRNB4	15q25.1	Post bronchodilator FEV1	10,094 European ancestry current and former smoker individuals, 3,260 African American current and former smoker individuals, 178 current and former smoker individuals	26634245	NCS-1
rs11638372	8e-08	CHRNB4, AC022748.2	15q25.1	Post bronchodilator FEV1	10,094 European ancestry current and former smoker individuals, 3,260 African American current and former smoker individuals, 178 current and former smoker individuals	26634245	NCS-1
rs4420500	1e-07	AC022748.2, CHRNB4	15q25.1	Post bronchodilator FEV1	10,094 European ancestry current and former smoker individuals, 3,260 African American current and former smoker individuals, 178 current and former smoker individuals	26634245	NCS-1
rs67175876	2e-07	CHRNB4	15q25.1	Post bronchodilator FEV1	10,094 European ancestry current and former smoker individuals, 3,260 African American current and former smoker individuals, 178 current and former smoker individuals	26634245	NCS-1
rs11638830	7e-08	CHRNB4	15q25.1	Post bronchodilator FEV1	10,094 European ancestry current and former smoker individuals, 3,260 African American current and former smoker individuals, 178 current and former smoker individuals	26634245	NCS-1
rs3813565	1e-06	AC022748.2, CHRNB4	15q25.1	Post bronchodilator FEV1	10,094 European ancestry current and former smoker individuals, 3,260 African American current and former smoker individuals, 178 current and former smoker individuals	26634245	NCS-1
rs12905273	4e-06	CHRNB4, AC022748.2	15q25.1	Post bronchodilator FEV1	10,094 European ancestry current and former smoker individuals, 3,260 African American current and former smoker individuals, 178 current and former smoker individuals	26634245	NCS-1
rs113134286	4e-07	AC022748.2, CHRNB4	15q25.1	Post bronchodilator FEV1	10,094 European ancestry current and former smoker individuals, 3,260 African American current and former smoker individuals, 178 current and former smoker individuals	26634245	NCS-1
rs3829786	4e-07	CHRNB4, AC022748.2	15q25.1	Post bronchodilator FEV1	10,094 European ancestry current and former smoker individuals, 3,260 African American current and former smoker individuals, 178 current and former smoker individuals	26634245	NCS-1
rs11629637	5e-07	CHRNB4, AC022748.2	15q25.1	Post bronchodilator FEV1	10,094 European ancestry current and former smoker individuals, 3,260 African American current and former smoker individuals, 178 current and former smoker individuals	26634245	NCS-1
rs7169223	2e-06	AC022748.2, CHRNB4	15q25.1	Post bronchodilator FEV1	10,094 European ancestry current and former smoker individuals, 3,260 African American current and former smoker individuals, 178 current and former smoker individuals	26634245	NCS-1
rs11633178	7e-09	CHRNB4	15q25.1	Post bronchodilator FEV1	10,094 European ancestry current and former smoker individuals, 3,260 African American current and former smoker individuals, 178 current and former smoker individuals	26634245	NCS-1
rs72743158	3e-13	CHRNB4	15q25.1	Post bronchodilator FEV1	10,094 European ancestry current and former smoker individuals, 3,260 African American current and former smoker individuals, 178 current and former smoker individuals	26634245	NCS-1
rs12593950	4e-09	CHRNB4	15q25.1	Post bronchodilator FEV1	10,094 European ancestry current and former smoker individuals, 3,260 African American current and former smoker individuals, 178 current and former smoker individuals	26634245	NCS-1
rs6495309	5e-09	CHRNA3 - CHRNB4	15q25.1	Post bronchodilator FEV1	10,094 European ancestry current and former smoker individuals, 3,260 African American current and former smoker individuals, 178 current and former smoker individuals	26634245	NCS-1
rs9920506	7e-07	CHRNB4	15q25.1	Post bronchodilator FEV1	10,094 European ancestry current and former smoker individuals, 3,260 African American current and former smoker individuals, 178 current and former smoker individuals	26634245	NCS-1
rs55988292	2e-11	CHRNB4	15q25.1	Post bronchodilator FEV1	10,094 European ancestry current and former smoker individuals, 3,260 African American current and former smoker individuals, 178 current and former smoker individuals	26634245	NCS-1
rs67426328	1e-10	CHRNB4	15q25.1	Post bronchodilator FEV1	10,094 European ancestry current and former smoker individuals, 3,260 African American current and former smoker individuals, 178 current and former smoker individuals	26634245	NCS-1
rs1996371	1e-07	CHRNB4, AC022748.2	15q25.1	Post bronchodilator FEV1	10,094 European ancestry current and former smoker individuals, 3,260 African American current and former smoker individuals, 178 current and former smoker individuals	26634245	NCS-1
rs11072792	2e-07	AC022748.2, CHRNB4	15q25.1	Post bronchodilator FEV1	10,094 European ancestry current and former smoker individuals, 3,260 African American current and former smoker individuals, 178 current and former smoker individuals	26634245	NCS-1
rs4886580	2e-07	CHRNB4, AC022748.2	15q25.1	Post bronchodilator FEV1	10,094 European ancestry current and former smoker individuals, 3,260 African American current and former smoker individuals, 178 current and former smoker individuals	26634245	NCS-1
rs12324870	7e-07	CHRNB4, AC022748.2	15q25.1	Post bronchodilator FEV1	10,094 European ancestry current and former smoker individuals, 3,260 African American current and former smoker individuals, 178 current and former smoker individuals	26634245	NCS-1
rs8038543	3e-07	AC022748.2, CHRNB4	15q25.1	Post bronchodilator FEV1	10,094 European ancestry current and former smoker individuals, 3,260 African American current and former smoker individuals, 178 current and former smoker individuals	26634245	NCS-1
rs76919723	5e-07	AC022748.2, CHRNB4	15q25.1	Post bronchodilator FEV1	10,094 European ancestry current and former smoker individuals, 3,260 African American current and former smoker individuals, 178 current and former smoker individuals	26634245	NCS-1
rs12902602	5e-08	AC022748.2, CHRNB4	15q25.1	Post bronchodilator FEV1	10,094 European ancestry current and former smoker individuals, 3,260 African American current and former smoker individuals, 178 current and former smoker individuals	26634245	NCS-1
rs72743199	2e-08	AC022748.2, CHRNB4	15q25.1	Post bronchodilator FEV1	10,094 European ancestry current and former smoker individuals, 3,260 African American current and former smoker individuals, 178 current and former smoker individuals	26634245	NCS-1
rs12899135	4e-08	CHRNB4, AC022748.2	15q25.1	Post bronchodilator FEV1	10,094 European ancestry current and former smoker individuals, 3,260 African American current and former smoker individuals, 178 current and former smoker individuals	26634245	NCS-1
rs8039449	2e-12	CHRNA3 - CHRNB4	15q25.1	Post bronchodilator FEV1/FVC ratio	10,094 European ancestry current and former smoker individuals, 3,260 African American current and former smoker individuals, 178 current and former smoker individuals	26634245	NCS-1
rs12440014	2e-08	CHRNB4	15q25.1	Post bronchodilator FEV1/FVC ratio	10,094 European ancestry current and former smoker individuals, 3,260 African American current and former smoker individuals, 178 current and former smoker individuals	26634245	NCS-1
rs8038543	5e-07	AC022748.2, CHRNB4	15q25.1	Post bronchodilator FEV1/FVC ratio	10,094 European ancestry current and former smoker individuals, 3,260 African American current and former smoker individuals, 178 current and former smoker individuals	26634245	NCS-1
rs76919723	6e-07	AC022748.2, CHRNB4	15q25.1	Post bronchodilator FEV1/FVC ratio	10,094 European ancestry current and former smoker individuals, 3,260 African American current and former smoker individuals, 178 current and former smoker individuals	26634245	NCS-1
rs12593950	1e-07	CHRNB4	15q25.1	Post bronchodilator FEV1/FVC ratio	10,094 European ancestry current and former smoker individuals, 3,260 African American current and former smoker individuals, 178 current and former smoker individuals	26634245	NCS-1
rs11633178	2e-09	CHRNB4	15q25.1	Post bronchodilator FEV1/FVC ratio	10,094 European ancestry current and former smoker individuals, 3,260 African American current and former smoker individuals, 178 current and former smoker individuals	26634245	NCS-1
rs72743199	8e-09	AC022748.2, CHRNB4	15q25.1	Post bronchodilator FEV1/FVC ratio	10,094 European ancestry current and former smoker individuals, 3,260 African American current and former smoker individuals, 178 current and former smoker individuals	26634245	NCS-1
rs12899135	1e-08	CHRNB4, AC022748.2	15q25.1	Post bronchodilator FEV1/FVC ratio	10,094 European ancestry current and former smoker individuals, 3,260 African American current and former smoker individuals, 178 current and former smoker individuals	26634245	NCS-1
rs6495309	5e-08	CHRNA3 - CHRNB4	15q25.1	Post bronchodilator FEV1/FVC ratio	10,094 European ancestry current and former smoker individuals, 3,260 African American current and former smoker individuals, 178 current and former smoker individuals	26634245	NCS-1
rs12914008	6e-06	CHRNB4	15q25.1	Attention function in attention deficit hyperactive disorder	479 European ancestry adult cases	26174813	NCS-1
rs11072792	1e-07	AC022748.2, CHRNB4	15q25.1	Post bronchodilator FEV1/FVC ratio	10,094 European ancestry current and former smoker individuals, 3,260 African American current and former smoker individuals, 178 current and former smoker individuals	26634245	NCS-1
rs12902602	2e-08	AC022748.2, CHRNB4	15q25.1	Post bronchodilator FEV1/FVC ratio	10,094 European ancestry current and former smoker individuals, 3,260 African American current and former smoker individuals, 178 current and former smoker individuals	26634245	NCS-1
rs1996371	4e-08	CHRNB4, AC022748.2	15q25.1	Post bronchodilator FEV1/FVC ratio	10,094 European ancestry current and former smoker individuals, 3,260 African American current and former smoker individuals, 178 current and former smoker individuals	26634245	NCS-1
rs13329271	6e-08	CHRNA3 - CHRNB4	15q25.1	Post bronchodilator FEV1/FVC ratio	10,094 European ancestry current and former smoker individuals, 3,260 African American current and former smoker individuals, 178 current and former smoker individuals	26634245	NCS-1
rs28534575	9e-08	CHRNB4	15q25.1	Post bronchodilator FEV1/FVC ratio	10,094 European ancestry current and former smoker individuals, 3,260 African American current and former smoker individuals, 178 current and former smoker individuals	26634245	NCS-1
rs4887072	2e-07	CHRNB4	15q25.1	Post bronchodilator FEV1/FVC ratio	10,094 European ancestry current and former smoker individuals, 3,260 African American current and former smoker individuals, 178 current and former smoker individuals	26634245	NCS-1
rs10851907	2e-12	CHRNA3 - CHRNB4	15q25.1	Post bronchodilator FEV1/FVC ratio	10,094 European ancestry current and former smoker individuals, 3,260 African American current and former smoker individuals, 178 current and former smoker individuals	26634245	NCS-1
rs2170311	3e-09	CHRNB4	15q25.1	Post bronchodilator FEV1/FVC ratio	10,094 European ancestry current and former smoker individuals, 3,260 African American current and former smoker individuals, 178 current and former smoker individuals	26634245	NCS-1
rs4887077	6e-09	CHRNB4, AC022748.2	15q25.1	Post bronchodilator FEV1/FVC ratio	10,094 European ancestry current and former smoker individuals, 3,260 African American current and former smoker individuals, 178 current and former smoker individuals	26634245	NCS-1
rs11639372	9e-09	CHRNB4, AC022748.2	15q25.1	Post bronchodilator FEV1/FVC ratio	10,094 European ancestry current and former smoker individuals, 3,260 African American current and former smoker individuals, 178 current and former smoker individuals	26634245	NCS-1
rs11072791	1e-08	CHRNB4, AC022748.2	15q25.1	Post bronchodilator FEV1/FVC ratio	10,094 European ancestry current and former smoker individuals, 3,260 African American current and former smoker individuals, 178 current and former smoker individuals	26634245	NCS-1
rs1021071	1e-08	AC022748.2, CHRNB4	15q25.1	Post bronchodilator FEV1/FVC ratio	10,094 European ancestry current and former smoker individuals, 3,260 African American current and former smoker individuals, 178 current and former smoker individuals	26634245	NCS-1
rs12901913	1e-08	CHRNB4, AC022748.2	15q25.1	Post bronchodilator FEV1/FVC ratio	10,094 European ancestry current and former smoker individuals, 3,260 African American current and former smoker individuals, 178 current and former smoker individuals	26634245	NCS-1
rs922692	1e-08	CHRNB4, AC022748.2	15q25.1	Post bronchodilator FEV1/FVC ratio	10,094 European ancestry current and former smoker individuals, 3,260 African American current and former smoker individuals, 178 current and former smoker individuals	26634245	NCS-1
rs11072790	2e-08	CHRNB4, AC022748.2	15q25.1	Post bronchodilator FEV1/FVC ratio	10,094 European ancestry current and former smoker individuals, 3,260 African American current and former smoker individuals, 178 current and former smoker individuals	26634245	NCS-1
rs12910627	2e-08	CHRNB4, AC022748.2	15q25.1	Post bronchodilator FEV1/FVC ratio	10,094 European ancestry current and former smoker individuals, 3,260 African American current and former smoker individuals, 178 current and former smoker individuals	26634245	NCS-1
rs11638372	2e-08	CHRNB4, AC022748.2	15q25.1	Post bronchodilator FEV1/FVC ratio	10,094 European ancestry current and former smoker individuals, 3,260 African American current and former smoker individuals, 178 current and former smoker individuals	26634245	NCS-1
rs11638830	2e-08	CHRNB4	15q25.1	Post bronchodilator FEV1/FVC ratio	10,094 European ancestry current and former smoker individuals, 3,260 African American current and former smoker individuals, 178 current and former smoker individuals	26634245	NCS-1
rs11072785	3e-08	AC022748.2, CHRNB4	15q25.1	Post bronchodilator FEV1/FVC ratio	10,094 European ancestry current and former smoker individuals, 3,260 African American current and former smoker individuals, 178 current and former smoker individuals	26634245	NCS-1
rs4886579	3e-08	AC022748.2, CHRNB4	15q25.1	Post bronchodilator FEV1/FVC ratio	10,094 European ancestry current and former smoker individuals, 3,260 African American current and former smoker individuals, 178 current and former smoker individuals	26634245	NCS-1
rs55988292	2e-11	CHRNB4	15q25.1	Post bronchodilator FEV1/FVC ratio	10,094 European ancestry current and former smoker individuals, 3,260 African American current and former smoker individuals, 178 current and former smoker individuals	26634245	NCS-1
rs55958997	1e-13	CHRNA3 - CHRNB4	15q25.1	Post bronchodilator FEV1/FVC ratio	10,094 European ancestry current and former smoker individuals, 3,260 African American current and former smoker individuals, 178 current and former smoker individuals	26634245	NCS-1
rs11638490	1e-07	AC022748.2, CHRNB4	15q25.1	Post bronchodilator FEV1/FVC ratio	10,094 European ancestry current and former smoker individuals, 3,260 African American current and former smoker individuals, 178 current and former smoker individuals	26634245	NCS-1
rs11634543	1e-07	AC022748.2, CHRNB4	15q25.1	Post bronchodilator FEV1/FVC ratio	10,094 European ancestry current and former smoker individuals, 3,260 African American current and former smoker individuals, 178 current and former smoker individuals	26634245	NCS-1
rs3813567	3e-06	CHRNB4	15q25.1	Post bronchodilator FEV1/FVC ratio	10,094 European ancestry current and former smoker individuals, 3,260 African American current and former smoker individuals, 178 current and former smoker individuals	26634245	NCS-1
rs72743158	8e-14	CHRNB4	15q25.1	Post bronchodilator FEV1/FVC ratio	10,094 European ancestry current and former smoker individuals, 3,260 African American current and former smoker individuals, 178 current and former smoker individuals	26634245	NCS-1
rs11634351	3e-08	CHRNB4	15q25.1	Post bronchodilator FEV1/FVC ratio	10,094 European ancestry current and former smoker individuals, 3,260 African American current and former smoker individuals, 178 current and former smoker individuals	26634245	NCS-1
rs4420500	5e-08	AC022748.2, CHRNB4	15q25.1	Post bronchodilator FEV1/FVC ratio	10,094 European ancestry current and former smoker individuals, 3,260 African American current and former smoker individuals, 178 current and former smoker individuals	26634245	NCS-1
rs11629637	5e-07	CHRNB4, AC022748.2	15q25.1	Post bronchodilator FEV1/FVC ratio	10,094 European ancestry current and former smoker individuals, 3,260 African American current and former smoker individuals, 178 current and former smoker individuals	26634245	NCS-1
rs113134286	6e-07	AC022748.2, CHRNB4	15q25.1	Post bronchodilator FEV1/FVC ratio	10,094 European ancestry current and former smoker individuals, 3,260 African American current and former smoker individuals, 178 current and former smoker individuals	26634245	NCS-1
rs3829786	6e-07	CHRNB4, AC022748.2	15q25.1	Post bronchodilator FEV1/FVC ratio	10,094 European ancestry current and former smoker individuals, 3,260 African American current and former smoker individuals, 178 current and former smoker individuals	26634245	NCS-1
rs12441088	7e-07	CHRNB4	15q25.1	Post bronchodilator FEV1/FVC ratio	10,094 European ancestry current and former smoker individuals, 3,260 African American current and former smoker individuals, 178 current and former smoker individuals	26634245	NCS-1
rs34275594	8e-07	AC022748.2, CHRNB4	15q25.1	Post bronchodilator FEV1/FVC ratio	10,094 European ancestry current and former smoker individuals, 3,260 African American current and former smoker individuals, 178 current and former smoker individuals	26634245	NCS-1
rs7169223	3e-06	AC022748.2, CHRNB4	15q25.1	Post bronchodilator FEV1/FVC ratio	10,094 European ancestry current and former smoker individuals, 3,260 African American current and former smoker individuals, 178 current and former smoker individuals	26634245	NCS-1
rs3813565	2e-06	AC022748.2, CHRNB4	15q25.1	Post bronchodilator FEV1/FVC ratio	10,094 European ancestry current and former smoker individuals, 3,260 African American current and former smoker individuals, 178 current and former smoker individuals	26634245	NCS-1
rs4886580	2e-08	CHRNB4, AC022748.2	15q25.1	Post bronchodilator FEV1/FVC ratio	10,094 European ancestry current and former smoker individuals, 3,260 African American current and former smoker individuals, 178 current and former smoker individuals	26634245	NCS-1
rs11857532	5e-06	CHRNB4, AC022748.2	15q25.1	Post bronchodilator FEV1/FVC ratio	10,094 European ancestry current and former smoker individuals, 3,260 African American current and former smoker individuals, 178 current and former smoker individuals	26634245	NCS-1
rs6495314	1e-06	AC022748.2, CHRNB4	15q25.1	Post bronchodilator FEV1/FVC ratio	10,094 European ancestry current and former smoker individuals, 3,260 African American current and former smoker individuals, 178 current and former smoker individuals	26634245	NCS-1
rs67426328	2e-11	CHRNB4	15q25.1	Post bronchodilator FEV1/FVC ratio	10,094 European ancestry current and former smoker individuals, 3,260 African American current and former smoker individuals, 178 current and former smoker individuals	26634245	NCS-1
rs28534575	5e-16	CHRNB4	15q25.1	Chronic obstructive pulmonary disease	35,735 cases, 222,076 controls	30804561	NCS-1
rs1948	2e-06	CHRNB4	15q25.1	Benign childhood epilepsy with centro-temporal spikes	1,738 Han Chinese ancestry cases, 6,592 Han Chinese ancestry controls	32580138	NCS-1
rs950776	4e-07	CHRNB4	15q25.1	Sudden cardiac arrest	88 European ancestry cases, 517 European ancestry controls	21658281	NCS-1
rs17487223	3e-15	CHRNB4	15q25.1	Post bronchodilator FEV1/FVC ratio	10,094 European ancestry current and former smoker individuals, 3,260 African American current and former smoker individuals, 178 current and former smoker individuals	26634245	NCS-1
rs2869548	6e-14	CHRNB4	15q25.1	Post bronchodilator FEV1/FVC ratio	10,094 European ancestry current and former smoker individuals, 3,260 African American current and former smoker individuals, 178 current and former smoker individuals	26634245	NCS-1
rs62010554	3e-12	CHRNB4, AC022748.2	15q25.1	Coronary artery disease	15,302 Japanese ancestry cases, 76,014 European and East Asian ancestry cases, 36,140 Japanese ancestry controls, 264,785 European and East Asian ancestry controls	32469254	NCS-1
rs6495314	4e-06	AC022748.2, CHRNB4	15q25.1	Gut microbiota relative abundance (Parabacteroides)	1,068 Japanese ancestry individuals	33208821	NCS-1
rs899997	2e-08	AC022748.2, CHRNB4	15q25.1	Coronary artery disease or large artery stroke	2,167 Large artery stroke cases, 22,233 Coronary artery disease cases, ~ 75,921 controls	24262325	NCS-1
rs17487223	4e-07	CHRNB4	15q25.1	Post bronchodilator FEV1/FVC ratio in COPD	5,439 European ancestry current and former smoker cases, 821 African American current and former smoker cases	26634245	NCS-1
rs55958997	7e-07	CHRNA3 - CHRNB4	15q25.1	Post bronchodilator FEV1/FVC ratio in COPD	5,439 European ancestry current and former smoker cases, 821 African American current and former smoker cases	26634245	NCS-1
rs8039449	1e-06	CHRNA3 - CHRNB4	15q25.1	Post bronchodilator FEV1/FVC ratio in COPD	5,439 European ancestry current and former smoker cases, 821 African American current and former smoker cases	26634245	NCS-1
rs55958997	2e-09	CHRNA3 - CHRNB4	15q25.1	Exhaled carbon monoxide levels	1,521 European ancestry smoker individuals, 247 African American smoker individuals	25072098	NCS-1
rs2869548	3e-07	CHRNB4	15q25.1	Post bronchodilator FEV1/FVC ratio in COPD	5,439 European ancestry current and former smoker cases, 821 African American current and former smoker cases	26634245	NCS-1
rs10851907	3e-06	CHRNA3 - CHRNB4	15q25.1	Post bronchodilator FEV1/FVC ratio in COPD	5,439 European ancestry current and former smoker cases, 821 African American current and former smoker cases	26634245	NCS-1
rs12902602	6e-13	AC022748.2, CHRNB4	15q25.1	BMI (smoking interaction)	98,173 European ancestry women, 64,373 European ancestry men, 5,829 European ancestry individuals, 10,500 African American/Afro-Caribbean ancestry women, 2,706 African American/Afro-Caribbean ancestry men, 1,030 Indian Asian ancestry women, 7,648 Indian Asian ancestry men, 1,793 Filipino ancestry women, 2,944 Hispanic/Latino ancestry women, 1,764 Hispanic/Latino ancestry men	28443625	NCS-1
rs12902602	7e-13	AC022748.2, CHRNB4	15q25.1	BMI in smokers	19,883 European ancestry women, up to 16,928 European ancestry men, up to 973 European ancestry individuals, 1,701 African American/Afro-Caribbean ancestry women, 903 African American/Afro-Caribbean ancestry men, 10 Indian Asian ancestry women, 957 Indian Asian ancestry men, 267 Filipino ancestry women, 475 Hispanic/Latino ancestry women, 446 Hispanic/Latino ancestry men	28443625	NCS-1
rs12902602	2e-12	AC022748.2, CHRNB4	15q25.1	Body mass index (joint analysis main effects and smoking interaction)	98,173 European ancestry women, 64,373 European ancestry men, 5,829 European ancestry individuals, 10,500 African American/Afro-Caribbean ancestry women, 2,706 African American/Afro-Caribbean ancestry men, 1,030 Indian Asian ancestry women, 7,648 Indian Asian ancestry men, 1,793 Filipino ancestry women, 2,944 Hispanic/Latino ancestry women, 1,764 Hispanic/Latino ancestry men	28443625	NCS-1
rs72743158	9e-07	CHRNB4	15q25.1	Post bronchodilator FEV1/FVC ratio in COPD	5,439 European ancestry current and former smoker cases, 821 African American current and former smoker cases	26634245	NCS-1
rs3813565	1e-09	AC022748.2, CHRNB4	15q25.1	Small cell lung carcinoma	2,664 European ancestry cases, 21,444 European ancestry controls	28604730	NCS-1
rs3813565	3e-19	AC022748.2, CHRNB4	15q25.1	Squamous cell lung carcinoma	7,426 European ancestry cases, 55,627 European ancestry controls	28604730	NCS-1
rs11639372	5e-37	CHRNB4, AC022748.2	15q25.1	Lung cancer in ever smokers	23,223 European ancestry cases, 16,964 European ancestry controls	28604730	NCS-1
rs11639372	3e-52	CHRNB4, AC022748.2	15q25.1	Lung cancer	29,266 European ancestry cases, 56,450 European ancestry controls	28604730	NCS-1
rs11639372	6e-26	CHRNB4, AC022748.2	15q25.1	Lung adenocarcinoma	11,273 European ancestry cases, 55,483 European ancestry controls	28604730	NCS-1
rs1996371 x rs9375980	1e-06	AC022748.2, CHRNB4 x TARID	15q25.1 x 6q23.2	Lung cancer (SNP x SNP interaction)	4,918 European ancestry cases, 5,555 European ancestry controls	30104567	NCS-1
rs6495314 x rs9375980	2e-06	AC022748.2, CHRNB4 x TARID	15q25.1 x 6q23.2	Lung cancer (SNP x SNP interaction)	4,918 European ancestry cases, 5,555 European ancestry controls	30104567	NCS-1
rs4887077 x rs9375980	3e-06	AC022748.2, CHRNB4 x TARID	15q25.1 x 6q23.2	Lung cancer (SNP x SNP interaction)	4,918 European ancestry cases, 5,555 European ancestry controls	30104567	NCS-1
rs6495309 x rs159367	3e-06	CHRNA3 - CHRNB4 x LINC02057, SMIM15-AS1	15q25.1 x 5q12.1	Lung cancer (SNP x SNP interaction)	4,918 European ancestry cases, 5,555 European ancestry controls	30104567	NCS-1
rs11638372 x rs9375980	4e-06	AC022748.2, CHRNB4 x TARID	15q25.1 x 6q23.2	Lung cancer (SNP x SNP interaction)	4,918 European ancestry cases, 5,555 European ancestry controls	30104567	NCS-1
rs4887077 x rs10956198	6e-06	AC022748.2, CHRNB4 x MTSS1	15q25.1 x 8q24.13	Lung cancer (SNP x SNP interaction)	4,918 European ancestry cases, 5,555 European ancestry controls	30104567	NCS-1
rs11638372 x rs187783	6e-06	AC022748.2, CHRNB4 x RGS7	15q25.1 x 1q43	Lung cancer (SNP x SNP interaction)	4,918 European ancestry cases, 5,555 European ancestry controls	30104567	NCS-1
rs4887077 x rs1921627	7e-06	AC022748.2, CHRNB4 x LRRTM4	15q25.1 x 2p12	Lung cancer (SNP x SNP interaction)	4,918 European ancestry cases, 5,555 European ancestry controls	30104567	NCS-1
rs4887077 x rs187783	7e-06	AC022748.2, CHRNB4 x RGS7	15q25.1 x 1q43	Lung cancer (SNP x SNP interaction)	4,918 European ancestry cases, 5,555 European ancestry controls	30104567	NCS-1
rs4887077 x rs1359172	7e-06	AC022748.2, CHRNB4 x ZNF618	15q25.1 x 9q32	Lung cancer (SNP x SNP interaction)	4,918 European ancestry cases, 5,555 European ancestry controls	30104567	NCS-1
rs6495309 x rs973174	7e-06	CHRNA3 - CHRNB4 x AC126121.3	15q25.1 x 3p14.2	Lung cancer (SNP x SNP interaction)	4,918 European ancestry cases, 5,555 European ancestry controls	30104567	NCS-1
rs11638372 x rs1359172	7e-06	AC022748.2, CHRNB4 x ZNF618	15q25.1 x 9q32	Lung cancer (SNP x SNP interaction)	4,918 European ancestry cases, 5,555 European ancestry controls	30104567	NCS-1
rs11638372 x rs1921627	8e-06	AC022748.2, CHRNB4 x LRRTM4	15q25.1 x 2p12	Lung cancer (SNP x SNP interaction)	4,918 European ancestry cases, 5,555 European ancestry controls	30104567	NCS-1
rs11638372 x rs11125487	9e-06	AC022748.2, CHRNB4 x AC010967.1 - AC069157.2	15q25.1 x 2p16.2	Lung cancer (SNP x SNP interaction)	4,918 European ancestry cases, 5,555 European ancestry controls	30104567	NCS-1
rs4887077 x rs11125487	9e-06	AC022748.2, CHRNB4 x AC010967.1 - AC069157.2	15q25.1 x 2p16.2	Lung cancer (SNP x SNP interaction)	4,918 European ancestry cases, 5,555 European ancestry controls	30104567	NCS-1
rs628246	4e-08	CNTN5	11q22.1	Feeling miserable	376,097 European ancestry individuals	29500382	NCS-1
rs11224294; rs11224289; rs650297; rs11606531; rs11224295; rs635541; rs11224293	4e-15	CNTN5 - RN7SL222P; CNTN5 - RN7SL222P; CNTN5 - RN7SL222P; CNTN5 - RN7SL222P; CNTN5 - RN7SL222P; CNTN5 - RN7SL222P; CNTN5 - RN7SL222P	11q22.1	Core binding factor acute myeloid leukemia	175 European ancestry cases, 218 European ancestry controls	27903959	NCS-1
rs11224294; rs11224289; rs650297; rs11606531; rs11224295; rs635541; rs11224293	3e-12	CNTN5 - RN7SL222P; CNTN5 - RN7SL222P; CNTN5 - RN7SL222P; CNTN5 - RN7SL222P; CNTN5 - RN7SL222P; CNTN5 - RN7SL222P; CNTN5 - RN7SL222P	11q22.1	Core binding factor acute myeloid leukemia	175 European ancestry cases, 218 European ancestry controls	27903959	NCS-1
rs7927466	5e-09	CNTN5	11q22.1	Gout vs. Hyperuricemia	945 Japanese ancestry cases, 1,003 Japanese ancestry controls	31289104	NCS-1
rs79705697	6e-06	CNTN5	11q22.1	Spatial memory	523 European ancestry schizophrenia cases, 100 Latino schizophrenia cases, 827 European ancestry controls, 83 Latino controls	31596458	NCS-1
rs10893420	7e-06	CNTN5	11q22.1	Loneliness (multivariate analysis)	8,490 European ancestry individuals, 1,228 African American individuals, 867 Hispanic American individuals, 175 individuals	27629369	NCS-1
rs1690818	6e-08	CNTN5	11q22.1	Depression	105,739 European ancestry individuals, 16,471 European ancestry major depressive disorder cases, 58,835 European ancestry controls	27089181	NCS-1
rs2458167	2e-07	CNTN5	11q22.1	Neuroticism	170,911 European ancestry individuals	27089181	NCS-1
rs1111890	2e-13	CNTN5 - RN7SL222P	11q22.1	Plateletcrit	164,339 European ancestry individuals	27863252	NCS-1
rs10893396	4e-07	CNTN5	11q22.1	Bone mineral density (femoral neck)	1,042 Northern European ancestry individuals	26911590	NCS-1
rs117557854	2e-06	CNTN5	11q22.1	Alcohol dependence	1,374 European ancestry cases and 6,468 European ancestry controls from 7,694 twin pairs	26365420	NCS-1
rs72996113	2e-17	CNTN5 - RN7SL222P	11q22.1	Reticulocyte fraction of red cells	170,690 European ancestry individuals	27863252	NCS-1
rs717662	4e-12	CNTN5 - RN7SL222P	11q22.1	Red cell distribution width	171,529 European ancestry individuals	27863252	NCS-1
rs72996113	1e-17	CNTN5 - RN7SL222P	11q22.1	Reticulocyte count	170,641 European ancestry individuals	27863252	NCS-1
rs73001149	9e-06	CNTN5 - RN7SL222P	11q22.1	Interleukin-2 receptor antagonist levels	3,677 Finnish ancestry individuals	27989323	NCS-1
rs7939778	2e-10	CNTN5 - RN7SL222P	11q22.1	Lymphocyte counts	171,643 European ancestry individuals	27863252	NCS-1
rs1504721	2e-08	CNTN5	11q22.1	Bipolar disorder or major depressive disorder	164,933 European ancestry major depressive disorder cases, 20,352 European ancestry bipolar disorder cases, 439,741 European ancestry controls	31926635	NCS-1
rs1461674	1e-11	CNTN5	11q22.1	Protein levels in obesity	494 European ancestry individuals	29234017	NCS-1
rs72991567	3e-06	CNTN5	11q22.1	Adipose morphology	894 individuals	32349335	NCS-1
rs7112253	4e-06	CNTN5	11q22.1	Gastrointestinal infection	7,197 Danish ancestry cases, 37,062 Danish ancestry controls	32152699	NCS-1
rs1939309	3e-06	CNTN5 - RN7SL222P	11q22.1	Carotid intima media thickness x smoking interaction	465 West African ancestry male smokers, 1,311 West African ancestry male non-smokers	32117412	NCS-1
rs6589988	5e-09	CNTN5	11q22.1	Insomnia	651,923 European ancestry males, 679,087 European ancestry females	30804565	NCS-1
rs2614546	2e-10	CNTN5	11q22.1	Blood protein levels	3,200 European ancestry individuals	30072576	NCS-1
rs586533	2e-09	CNTN5	11q22.1	Depression	688,809 European ancestry individuals	29942085	NCS-1
rs10790767	4e-08	CNTN5	11q22.1	Neuroticism	449,484 European ancestry individuals	29942085	NCS-1
rs11218881	5e-07	CNTN5	11q22.1	Reaction time	330,069 European ancestry individuals	29844566	NCS-1
rs4316475	3e-16	CNTN5	11q22.1	Blood protein levels	3,301 European ancestry individuals	29875488	NCS-1
rs2406916	2e-09	CNTN5	11q22.1	Insomnia	651,923 European ancestry males, 679,087 European ancestry females	30804565	NCS-1
rs1504721	4e-06	CNTN5	11q22.1	Major depressive disorder	29,475 European ancestry cases, 63,482 European ancestry controls	31969693	NCS-1
rs1504722	9e-06	CNTN5	11q22.1	Major depressive disorder in trauma-unexposed individuals	9,487 European ancestry cases, 39,677 European ancestry controls	31969693	NCS-1
rs598046	1e-08	CNTN5	11q22.1	Suicidality	122,808 British ancestry individuals	30745170	NCS-1
rs717662	2e-16	CNTN5 - RN7SL222P	11q22.1	Red cell distribution width	116,666 British ancestry individuals	28957414	NCS-1
rs11224302	5e-07	CNTN5 - RN7SL222P	11q22.1	Glycated hemoglobin levels	88,355 European ancestry individuals	28898252	NCS-1
rs113262272	4e-06	CNTN5	11q22.1	Objective response to lithium treatment in bipolar disorder	323 European ancestry responder cases, 853 European ancestry non-responder cases	26503763	NCS-1
rs61475845	1e-06	CNTN5	11q22.1	Plasma kynurenine levels in major depressive disorder	290 European ancestry individuals	29317604	NCS-1
rs952700	6e-06	CNTN5	11q22.1	Volumetric brain MRI	705 European ancestry individuals	17903297	NCS-1
rs10501920	9e-06	CNTN5	11q22.1	Atrial fibrillation	151 cases and 1,190 controls from 310 families	17903304	NCS-1
rs12800752	3e-06	CNTN5 - RN7SL222P	11q22.1	Menarche (age at onset)	15,495 Japanese ancestry females	23667675	NCS-1
rs11600132	2e-25	CNTN5 - RN7SL222P	11q22.1	Mean corpuscular volume	696,882 African American or Afro-Caribbean, African ancestry, European ancestry, East Asian ancestry, Hispanic or Latin American and South Asian ancestry individuals	32888493	NCS-1
rs2458167	2e-14	CNTN5	11q22.1	Neuroticism	523,783 European ancestry individuals	30643256	NCS-1
rs2458167	8e-14	CNTN5	11q22.1	Life satisfaction	80,852 European ancestry individuals	30643256	NCS-1
rs2458167	2e-14	CNTN5	11q22.1	Depressive symptoms	1,067,913 European ancestry individuals	30643256	NCS-1
rs11224314	1e-25	CNTN5 - RN7SL222P	11q22.1	Mean corpuscular volume	544,127 European ancestry individuals	32888493	NCS-1
rs72996113	7e-36	CNTN5 - RN7SL222P	11q22.1	Mean corpuscular hemoglobin concentration	491,553 European ancestry individuals	32888493	NCS-1
rs2458167	3e-14	CNTN5	11q22.1	Positive affect	410,603 European ancestry individuals	30643256	NCS-1
rs2458167	2e-14	CNTN5	11q22.1	Well-being spectrum (multivariate analysis)	2,083,151 European ancestry individuals	30643256	NCS-1
rs12803066	4e-06	CNTN5	11q22.1	Myopia (pathological)	187 European ancestry cases, 1064 European ancestry controls	23049088	NCS-1
rs7952067	1e-06	CNTN5 - RN7SL222P	11q22.1	Trans fatty acid levels	8,013 European ancestry individuals	25646338	NCS-1
rs1394461	4e-08	CNTN5	11q22.1	Waist-hip ratio	up to 56,910 European ancestry men, up to 86,570 European ancestry women	25673412	NCS-1
rs1553515	2e-06	CNTN5	11q22.1	Factor VII activity	20,014 European ancestry individuals, 3,420 African American individuals	30642921	NCS-1
rs17095079	2e-15	CNTN5 - RN7SL222P	11q22.1	Adolescent idiopathic scoliosis	196 cases, 303 controls	30019117	NCS-1
rs11224302	2e-40	CNTN5 - RN7SL222P	11q22.1	Lymphocyte counts	643,370 African American or Afro-Caribbean, African ancestry, European ancestry, East Asian ancestry, Hispanic or Latin American and South Asian ancestry individuals	32888493	NCS-1
rs11224302	2e-33	CNTN5 - RN7SL222P	11q22.1	Lymphocyte counts	524,923 European ancestry individuals	32888493	NCS-1
rs680022	3e-09	CNTN5	11q22.1	Depressive symptoms (MTAG)	955,012 individuals	32606422	NCS-1
rs17134658	5e-06	CNTN5	11q22.1	Childhood ALL/LBL (acute lymphoblastic leukemia/lymphoblastic lymphoma) treatment-related venous thromboembolism	92 European ancestry cases, 1,481 European ancestry controls	32438682	NCS-1
rs586533	2e-09	CNTN5	11q22.1	Depressive symptoms	688,809 individuals	32606422	NCS-1
rs7109051 x rs381983	2e-13	CNTN5 - RN7SL222P x ZNF155	11q22.1 x 19q13.31	Total PHF-tau (SNP x SNP interaction)	1,285 individuals	32450446	NCS-1
rs1461677	1e-12	CNTN5	11q22.1	Neurological blood protein biomarker levels	750 European ancestry individuals	31320639	NCS-1
rs72996113	9e-36	CNTN5 - RN7SL222P	11q22.1	Mean corpuscular hemoglobin concentration	642,173 African American or Afro-Caribbean, African ancestry, European ancestry, East Asian ancestry, Hispanic or Latin American and South Asian ancestry individuals	32888493	NCS-1
rs11223581	9e-09	CNTN5	11q22.1	Immune reponse to smallpox (secreted IL-2)	Up to 512 European ancestry individuals, up to 199 African American individuals	22610502	NCS-1
rs1942108	5e-06	CNTN5 - RN7SL222P	11q22.1	Post bronchodilator FEV1/FVC ratio in COPD	5,439 European ancestry current and former smoker cases, 821 African American current and former smoker cases	26634245	NCS-1
rs1461672	2e-18	CNTN5	11q22.1	Blood protein levels	997 European ancestry individuals	28240269	NCS-1
rs1690816	3e-06	CNTN5	11q22.1	Neuroticism	168,105 European ancestry individuals	29292387	NCS-1
rs1690816	3e-09	CNTN5	11q22.1	Neuroticism (MTAG)	168,105 European ancestry individuals	29292387	NCS-1
rs586533	2e-09	CNTN5	11q22.1	Depressive symptoms (MTAG)	354,862 European ancestry individuals	29292387	NCS-1
rs12283068	8e-08	CNTN5	11q22.1	Smoking initiation (ever regular vs never regular) (MTAG)	up to 1,359,002 European ancestry individuals	30643251	NCS-1
rs72996108	7e-59	CNTN5 - RN7SL222P	11q22.1	Red cell distribution width	531,774 European ancestry individuals	32888493	NCS-1
rs11224309	1e-56	CNTN5 - RN7SL222P	11q22.1	Red cell distribution width	563,352 African American or Afro-Caribbean, African ancestry, European ancestry, East Asian ancestry, Hispanic or Latin American and South Asian ancestry individuals	32888493	NCS-1
rs11224291	2e-23	CNTN5 - RN7SL222P	11q22.1	Platelet count	542,827 European ancestry individuals	32888493	NCS-1
rs17577073	2e-10	CNTN5	11q22.1	Chronotype	449,734 European ancestry individuals	30696823	NCS-1
rs1461680	2e-08	CNTN5	11q22.1	Educational attainment (MTAG)	1,311,438 European ancestry individuals	30038396	NCS-1
rs1301838	4e-12	CNTN5	11q22.1	Educational attainment (MTAG)	1,311,438 European ancestry individuals	30038396	NCS-1
rs7695101 x rs11218571	3e-09	LINC02267 x CNTN5	4q22.3 x 11q22.1	Total amyloid (SNP x SNP interaction)	1,276 individuals	32450446	NCS-1
rs11224292	2e-25	CNTN5 - RN7SL222P	11q22.1	Platelet count	721,201 African American or Afro-Caribbean, African ancestry, European ancestry, East Asian ancestry, Hispanic or Latin American and South Asian ancestry individuals	32888493	NCS-1
rs7127313	2e-17	CNTN5 - RN7SL222P	11q22.1	White blood cell count	562,243 European ancestry individuals	32888493	NCS-1
rs7127313	5e-18	CNTN5 - RN7SL222P	11q22.1	White blood cell count	746,667 African American or Afro-Caribbean, African ancestry, European ancestry, East Asian ancestry, Hispanic or Latin American and South Asian ancestry individuals	32888493	NCS-1
rs4754687	3e-08	CNTN5 - RN7SL222P	11q22.1	Metastasis in stage I-III microsatellite instability low/stable colorectal cancer (time to event)	379 European ancestry cases	30738427	NCS-1
rs1301838	1e-10	CNTN5	11q22.1	Educational attainment (years of education)	up to 1,131,881 European ancestry individuals	30038396	NCS-1
rs10893002	5e-08	CNTN5	11q22.1	Highest math class taken	430,445 European ancestry individuals	30038396	NCS-1
rs7934276	1e-18	CNTN5 - RN7SL222P	11q22.1	White blood cell count	approximately 444,000 European ancestry individuals	30595370	NCS-1
rs72996119	3e-45	CNTN5 - RN7SL222P	11q22.1	Red cell distribution width	approximately 445,000 European ancestry individuals	30595370	NCS-1
rs10893002	1e-08	CNTN5	11q22.1	Self-reported math ability (MTAG)	670,471 European ancestry individuals	30038396	NCS-1
rs17576589	6e-11	CNTN5	11q22.1	Highest math class taken (MTAG)	811,539 European ancestry individuals	30038396	NCS-1
rs1119257	2e-09	CNTN5	11q22.1	Highest math class taken (MTAG)	811,539 European ancestry individuals	30038396	NCS-1
rs10790767	2e-08	CNTN5	11q22.1	Neuroticism	approximately 372,000 European ancestry individuals	30595370	NCS-1
rs594476	4e-15	CNTN5 - RN7SL222P	11q22.1	Lung function (FEV1/FVC)	approximately 370,000 European ancestry individuals	30595370	NCS-1
rs17577073	5e-08	CNTN5	11q22.1	Morning person	approximately 410,000 European ancestry individuals	30595370	NCS-1
rs67885470	1e-08	CNTN5	11q22.1	Systolic blood pressure	approximately 422,000 European ancestry individuals	30595370	NCS-1
rs2850245	9e-16	RPL37AP8 - CRYAB	11q23.1	Triglyceride levels	441,016 European ancestry individuals	32203549	NCS-1
rs6589252	2e-12	RPL37AP8 - CRYAB	11q23.1	Waist-to-hip ratio adjusted for BMI	457,690 European ancestry individuals	31669095	NCS-1
rs57414412	1e-08	RPL37AP8 - CRYAB	11q23.1	Birth weight	298,142 European ancestry individuals, 6,635 African American individuals, 1,449 Filipino individuals, 420 Turkish individuals, 365 Moroccan individuals, 395 Surinamese individuals, 1,052 Afro-Caribbean individuals, 612 Hispanic individuals, 1,180 Thai individuals, 840 Chinese ancestry individuals, 10,133 individuals	31043758	NCS-1
rs6589252	5e-15	RPL37AP8 - CRYAB	11q23.1	Waist circumference adjusted for body mass index	457,690 European ancestry individuals	31669095	NCS-1
rs116920534	2e-08	RPL37AP8 - CRYAB	11q23.1	Waist circumference adjusted for body mass index	457,690 European ancestry individuals	31669095	NCS-1
rs11214037	2e-11	RPL37AP8 - CRYAB	11q23.1	PR interval	271,570 European ancestry individuals	32439900	NCS-1
rs12808601	3e-13	RPL37AP8 - CRYAB	11q23.1	PR interval	271,570 European ancestry individuals, 8,173 African American individuals, 12,823 Hispanic/Latino individuals	32439900	NCS-1
rs9664044	5e-07	CTBP2	10q26.13	Gut microbiota (beta diversity)	858 Metropolitan French ancestry individuals	31519223	NCS-1
rs718948	2e-06	CTBP2	10q26.13	Body mass index	up to 104,666 European ancestry male individuals, up to 132,115 European ancestry female individuals, 370 African American male individuals, 517 African American female individuals, 512 Hispanic male individuals, 764 Hispanic female individuals	25673413	NCS-1
rs718948	1e-06	CTBP2	10q26.13	Body mass index	up to 104,666 European ancestry male individuals, up to 132,115 European ancestry female individuals, 370 African American male individuals, 517 African American female individuals, 512 Hispanic male individuals, 764 Hispanic female individuals	25673413	NCS-1
rs11245482	3e-08	CTBP2	10q26.13	Apolipoprotein A1 levels	393,193 European ancestry individuals	32203549	NCS-1
rs1970811	2e-09	CTBP2	10q26.13	HDL cholesterol levels	403,943 European ancestry individuals	32203549	NCS-1
rs75066758	1e-10	CTBP2	10q26.13	Hemoglobin levels	684,122 European ancestry individuals	32327693	NCS-1
rs1254702	2e-09	CTBP2	10q26.13	Spherical equivalent	95,827 European ancestry individuals	32352494	NCS-1
rs11245482	3e-09	CTBP2	10q26.13	Leisure sedentary behaviour (television watching)	408,815 European ancestry individuals	32317632	NCS-1
rs1152698	8e-17	CTBP2	10q26.13	Refractive error	542,934 European ancestry individuals	32231278	NCS-1
rs4962416	2e-11	CTBP2	10q26.13	Prostate cancer	79,148 European ancestry cases, 61,106 European ancestry controls	29892016	NCS-1
rs4962716	2e-09	AL731571.1, CTBP2	10q26.13	Ease of getting up in the morning	385,949 European ancestry individuals	30804565	NCS-1
rs3781411	3e-10	CTBP2	10q26.13	Vigorous physical activity	98,060 European ancestry active cases, 162,995 European ancestry inactive controls	29899525	NCS-1
rs1561589	1e-15	CTBP2	10q26.13	Body mass index	434,794 European ancestry female individuals	30239722	NCS-1
rs9649213 x rs4962416	1e-06	BAIAP2L1 x CTBP2	7q21.3 x 10q26.13	Prostate cancer (SNP x SNP interaction)	4,723 European ancestry cases, 4,792 European ancestry controls	22219177	NCS-1
rs10940579 x rs4962416	4e-06	AC106822.1 - LINC02225 x CTBP2	5q11.2 x 10q26.13	Prostate cancer (SNP x SNP interaction)	4,723 European ancestry cases, 4,792 European ancestry controls	22219177	NCS-1
rs4962416	2e-07	CTBP2	10q26.13	Prostate cancer	1,172 European ancestry cases, 1,157 European ancestry controls	18264096	NCS-1
rs1915146	1e-15	CTBP2	10q26.13	Brain morphology (MOSTest)	26,502 European ancestry individuals	32665545	NCS-1
rs2938006	6e-08	CTBP2	10q26.13	Prostate cancer	10,792 European ancestry cases, 410,350 European ancestry controls	32887889	NCS-1
rs3781426	9e-08	CTBP2	10q26.13	Height	36,227 East Asian ancestry individuals	25429064	NCS-1
rs1915146	4e-08	CTBP2	10q26.13	Menarche (age at onset)	Up to 182,413 European ancestry females	25231870	NCS-1
rs10732902	6e-06	CTBP2	10q26.13	Blood osmolality (transformed sodium)	45,889 European ancestry individuals, up to 8,765 Asian Indian ancestry individuals, up to 7,215 African ancestry individuals	28360221	NCS-1
rs4962424	3e-11	CTBP2	10q26.13	Body mass index	457,822 European ancestry individuals	31669095	NCS-1
rs11245453	4e-13	CTBP2	10q26.13	Body mass index	457,822 European ancestry individuals	31669095	NCS-1
rs4411245	6e-10	CTBP2	10q26.13	Diastolic blood pressure	757,601 European ancestry individuals	30224653	NCS-1
rs10901870	1e-08	CTBP2	10q26.13	Cortical surface area (MOSTest)	26,502 European ancestry individuals	32665545	NCS-1
rs1915146	1e-09	CTBP2	10q26.13	Subcortical volume (MOSTest)	26,502 European ancestry individuals	32665545	NCS-1
rs9664044	2e-09	CTBP2	10q26.13	Chronotype	449,734 European ancestry individuals	30696823	NCS-1
rs1561589	7e-10	CTBP2	10q26.13	Body mass index	315,347 European ancestry individuals, 8,322 Hispanic/Latino individuals, 7,290 East Asian ancestry individuals, 3,069 African American individuals, 459 South Asian ancestry individuals	30108127	NCS-1
rs2946994	2e-08	CTBP2	10q26.13	Body mass index	up to 449,889 European ancestry individuals, up to 29,398 South Asian ancestry individuals, up to 27,610 African American individuals, up to 8,839 East Asian individuals, up to 10,772 Hispanic ancestry individuals	29273807	NCS-1
rs10901863	7e-17	CTBP2	10q26.13	Age-related hearing impairment (MTAG)	330,759 European ancestry individuals	32986727	NCS-1
rs57592469	3e-09	CTBP2 - AL157888.1	10q26.13	Self-reported math ability	564,698 European ancestry individuals	30038396	NCS-1
rs2919290	3e-08	CTBP2	10q26.13	Menarche (age at onset)	approximately 242,000 European ancestry individuals	30595370	NCS-1
rs4021186	1e-08	CTBP2	10q26.13	Menarche (age at onset)	approximately 242,000 European ancestry individuals	30595370	NCS-1
rs57592469	9e-10	CTBP2 - AL157888.1	10q26.13	Self-reported math ability (MTAG)	670,471 European ancestry individuals	30038396	NCS-1
rs35106605	6e-08	CTBP2	10q26.13	Red blood cell count	approximately 445,000 European ancestry individuals	30595370	NCS-1
rs10901868	2e-12	CTBP2	10q26.13	Height	approximately 458,000 European ancestry individuals	30595370	NCS-1
rs12354622	4e-08	CTBP2	10q26.13	Heel bone mineral density	approximately 446,000 European ancestry individuals	30595370	NCS-1
rs9664044	1e-08	CTBP2	10q26.13	Morning person	approximately 410,000 European ancestry individuals	30595370	NCS-1
rs1884486	3e-06	DAB1, DAB1-AS1	1p32.2	Waist circumference	1,254 whole genome sequenced European ancestry individuals, 3,072 whole genome sequenced individuals, 41,450 European ancestry individuals, 397 Carlantino (founder/genetic isolate) individuals, 791 Friuli Venezia Giulia (founder/genetic isolate) individuals, 1,060 Mylopotamos (founder/genetic isolate) individuals, 887 Pomak (founder/genetic isolate) individuals, 1,754 Val Borbera (founder/genetic isolate) individuals	28552196	NCS-1
rs1202835	5e-06	DAB1	1p32.2	Lateral orbital frontal cortex volume	87 European ancestry Schizophrenia cases, 85 African American Schizophrenia cases, 15 Schizophrenia cases, 67 European ancestry Schizoaffective disorder cases, 53 African American Schizoaffective disorder cases, 7 Schizoaffective disorder cases, 130 European ancestry Bipolar disorders cases, 33 African American Bipolar disorders cases, 6 Bipolar disorders cases, 199 European ancestry controls, 79 African American controls, 16 controls	31530798	NCS-1
rs17425189	3e-09	DAB1	1p32.2	Risk-taking tendency (4-domain principal component model)	315,894 European ancestry individuals	30643258	NCS-1
rs6587766	1e-06	DAB1	1p32.2	Positive affect	180,281 Korculan (founder/genetic isolate), Split (founder/genetic isolate), Vis (founder/genetic isolate), Erasmus Rucphen (founder/genetic isolate) and other European ancestry individuals	27089181	NCS-1
rs17579352	2e-07	DAB1	1p32.2	White matter hyperintensities in ischemic stroke	3,670 European ancestry cases	26674333	NCS-1
rs1404384	5e-06	DAB1	1p32.2	Plasma omega-6 polyunsaturated fatty acid levels (arachidonic acid)	717 Singaporean Chinese ancestry myocardial infarction cases, 644 Singaporean Chinese ancestry controls	26584805	NCS-1
rs1539053	7e-06	DAB1	1p32.2	Plasma omega-6 polyunsaturated fatty acid levels (arachidonic acid)	717 Singaporean Chinese ancestry myocardial infarction cases, 644 Singaporean Chinese ancestry controls	26584805	NCS-1
rs35738462	2e-06	DAB1	1p32.2	Alcohol dependence (age at onset)	685 European ancestry cases, 1,103 European ancestry controls from 118 families	24962325	NCS-1
rs1341320	5e-06	DAB1	1p32.2	Plasma amyloid beta peptide concentrations (ABx-40)	3,528 European ancestry individuals	24535457	NCS-1
rs547742; rs471119; rs951421; rs588183	2e-06	DAB1; DAB1; DAB1; DAB1	1p32.2	Core binding factor acute myeloid leukemia	175 European ancestry cases, 218 European ancestry controls	27903959	NCS-1
rs1213640; rs10493241; rs7546303; rs10493240; rs973236; rs1475260; rs10493249; rs12726314	7e-09	DAB1; DAB1; DAB1; DAB1; DAB1; DAB1; DAB1; DAB1	1p32.2	Core binding factor acute myeloid leukemia	175 European ancestry cases, 218 European ancestry controls	27903959	NCS-1
rs1213640; rs10493241; rs7546303; rs10493240; rs973236; rs1475260; rs10493249; rs12726314	3e-06	DAB1; DAB1; DAB1; DAB1; DAB1; DAB1; DAB1; DAB1	1p32.2	Core binding factor acute myeloid leukemia	175 European ancestry cases, 218 European ancestry controls	27903959	NCS-1
rs145771899	8e-06	DAB1	1p32.2	Fibroblast growth factor basic levels	7,565 Finnish ancestry individuals	27989323	NCS-1
rs72910442	6e-06	DAB1	1p32.2	Interferon gamma levels	7,701 Finnish ancestry individuals	27989323	NCS-1
rs78469449	6e-06	DAB1	1p32.2	Stromal-cell-derived factor 1 alpha levels	5,998 Finnish ancestry individuals	27989323	NCS-1
rs184243701	1e-06	DAB1	1p32.2	Stem cell growth factor beta levels	3,682 Finnish ancestry individuals	27989323	NCS-1
rs852787	2e-14	DAB1	1p32.2	Coronary artery disease	280 Han Chinese ancestry cases, 350 Han Chinese ancestry controls	29472232	NCS-1
rs11207162	3e-10	AL445193.2, DAB1	1p32.2	Serum linoleic acid concentration in metabolic syndrome	426 Mediterranean individuals	31991592	NCS-1
rs723714	1e-09	DAB1	1p32.2	Cerebrospinal fluid sTREM-2 levels	224 healthy normal individuals, 72 significant memory concern individuals, 234 early mild cognitive impairment individuals, 277 late mild cognitive impairment individuals, 194 Alzheimer's disease cases	31708768	NCS-1
rs12405761	2e-08	DAB1	1p32.2	Insomnia symptoms (never/rarely vs. sometimes/usually)	345,022 European ancestry cases, 108,357 European ancestry controls	30804566	NCS-1
rs12405761	1e-11	DAB1	1p32.2	Insomnia symptoms (never/rarely vs. usually)	129,270 European ancestry cases, 108,357 European ancestry controls	30804566	NCS-1
rs11588755	5e-09	DAB1	1p32.2	Insomnia	651,923 European ancestry males, 679,087 European ancestry females	30804565	NCS-1
rs264038	3e-09	DAB1	1p32.2	Household income (MTAG)	505,541 British and unknown ancestry individuals	31844048	NCS-1
rs540431	5e-09	DAB1	1p32.2	Sleep duration	384,317 European ancestry individuals	30804565	NCS-1
rs3754260	9e-42	DAB1	1p32.2	Adolescent idiopathic scoliosis	196 cases, 303 controls	30019117	NCS-1
rs4912182	8e-17	DAB1	1p32.2	Adolescent idiopathic scoliosis	196 cases, 303 controls	30019117	NCS-1
rs12037261	7e-16	DAB1	1p32.2	Adolescent idiopathic scoliosis	196 cases, 303 controls	30019117	NCS-1
rs74834332	4e-08	DAB1	1p32.2	Logical memory (delayed recall) in normal cognition	305 European ancestry cognitively normal individuals	29274321	NCS-1
rs17425707	6e-10	DAB1	1p32.2	Body mass index	806,834 European ancestry individuals	30239722	NCS-1
rs10159302	9e-06	DAB1	1p32.2	HIV-1 control	2,362 European ancestry cases	20041166	NCS-1
rs527409	1e-06	DAB1	1p32.2	Kawasaki disease	186 Korean ancestry child cases, 600 Korean ancestry controls	21221998	NCS-1
rs17541203	2e-06	DAB1	1p32.2	Pubertal anthropometrics	7,161 European ancestry males, 6,879 European ancestry females	23449627	NCS-1
rs7527995 x rs13105540	6e-09	AL445193.2, DAB1 x AC116611.1	1p32.2 x 4p15.1	Total PHF-tau (SNP x SNP interaction)	1,285 individuals	32450446	NCS-1
rs269054	2e-07	DAB1	1p32.2	Sleep duration	446,118 European ancestry individuals	30846698	NCS-1
rs1915137 x rs7527995	8e-09	PPIAP67 - LINC01117 x AL445193.2, DAB1	2q31.1 x 1p32.2	Total PHF-tau (SNP x SNP interaction)	1,285 individuals	32450446	NCS-1
rs80291200	5e-06	DAB1	1p32.2	Myeloid clonal hematopoiesis	1,166 cases, 30,892 controls	32518416	NCS-1
rs536250	4e-06	DAB1	1p32.2	Adolescent idiopathic scoliosis	196 cases, 303 controls	30019117	NCS-1
rs11207233 x rs12702978	6e-17	DAB1, OMA1 x AC004936.1	1p32.2 x 7p21.3	Total PHF-tau (SNP x SNP interaction)	1,285 individuals	32450446	NCS-1
rs11207233 x rs11617400	6e-15	DAB1, OMA1 x RNASEH2B, GUCY1B2	1p32.2 x 13q14.3	Total PHF-tau (SNP x SNP interaction)	1,285 individuals	32450446	NCS-1
rs11207233 x rs6080217	2e-10	DAB1, OMA1 x KIF16B	1p32.2 x 20p12.1	Total PHF-tau (SNP x SNP interaction)	1,285 individuals	32450446	NCS-1
rs12135705	3e-06	DAB1	1p32.2	Metabolite levels	2,076 European ancestry individuals	23823483	NCS-1
rs1394397	3e-06	DAB1	1p32.2	PR interval in Tripanosoma cruzi seropositivity	580 Brazilian ancestry individuals	24324551	NCS-1
rs985795	2e-06	DAB1	1p32.2	Bulimia nervosa	151 European ancestry female cases, 2,291 European ancestry female controls	23568457	NCS-1
rs6679454	3e-07	DAB1	1p32.2	Immune reponse to smallpox (secreted IL-10)	Up to 512 European ancestry individuals, up to 199 African American individuals	22610502	NCS-1
rs338241	6e-06	OMA1, DAB1	1p32.2	Colorectal adenoma (advanced)	636 Austrian ancestry cases, 4,294 European ancestry controls	29228715	NCS-1
rs187680077	4e-06	DAB1, OMA1	1p32.2	Hepatitis A	2,442 European ancestry cases, 217,137 European ancestry controls	28928442	NCS-1
rs1884486	3e-06	DAB1, DAB1-AS1	1p32.2	Waist circumference	1,254 whole genome sequenced European ancestry individuals, 3,072 whole genome sequenced individuals, 41,450 European ancestry individuals, 397 Carlantino (founder/genetic isolate) individuals, 791 Friuli Venezia Giulia (founder/genetic isolate) individuals, 1,060 Mylopotamos (founder/genetic isolate) individuals, 887 Pomak (founder/genetic isolate) individuals, 1,754 Val Borbera (founder/genetic isolate) individuals	28552196	NCS-1
rs180765966	7e-06	DAB1, OMA1	1p32.2	Strep throat	52,487 European ancestry cases, 22,017 European ancestry controls	28928442	NCS-1
rs197624	8e-07	DAB1	1p32.2	Alzheimer's disease progression score	944 European ancestry individuals	29860282	NCS-1
rs542241509	1e-07	DAB1	1p32.2	Cardiac troponin-I levels	14,579 European ancestry individuals	31014085	NCS-1
rs66864104	6e-09	DAB1, AL445193.2	1p32.2	Brain morphology (MOSTest)	26,502 European ancestry individuals	32665545	NCS-1
rs76484449	1e-09	DAB1	1p32.2	Body mass index	457,822 European ancestry individuals	31669095	NCS-1
rs66864104	2e-11	DAB1, AL445193.2	1p32.2	Cortical thickness (MOSTest)	26,502 European ancestry individuals	32665545	NCS-1
rs2806403 x rs12290638	3e-08	DAB1 x AP003173.1 - GUCY1A2	1p32.2 x 11q22.3	Total PHF-tau (SNP x SNP interaction)	1,285 individuals	32450446	NCS-1
rs548897	1e-08	DAB1	1p32.2	Educational attainment (years of education)	up to 1,131,881 European ancestry individuals	30038396	NCS-1
rs852771	2e-09	DAB1	1p32.2	Educational attainment (years of education)	up to 1,131,881 European ancestry individuals	30038396	NCS-1
rs2764684	1e-14	DAB1, AL445193.2	1p32.2	Educational attainment (years of education)	up to 1,131,881 European ancestry individuals	30038396	NCS-1
rs663234	2e-09	DAB1	1p32.2	Educational attainment (MTAG)	1,311,438 European ancestry individuals	30038396	NCS-1
rs852771	5e-10	DAB1	1p32.2	Educational attainment (MTAG)	1,311,438 European ancestry individuals	30038396	NCS-1
rs2764684	7e-17	DAB1, AL445193.2	1p32.2	Educational attainment (MTAG)	1,311,438 European ancestry individuals	30038396	NCS-1
rs12750369	2e-06	DAB1	1p32.2	3-month functional outcome in ischaemic stroke (modified Rankin score)	6,165 European and unknown ancestry individuals	30796134	NCS-1
rs11207233 x rs12702978	5e-14	DAB1, OMA1 x AC004936.1	1p32.2 x 7p21.3	Neurofibrillary tangles (SNP x SNP interaction)	1,316 individuals	32450446	NCS-1
rs4912332	3e-08	DAB1	1p32.2	Smoking initiation (ever regular vs never regular)	up to 1,232,091 European ancestry individuals	30643251	NCS-1
rs3131749	8e-11	DAB1	1p32.2	Educational attainment (years of education)	up to 1,131,881 European ancestry individuals	30038396	NCS-1
rs2332329 x rs12407896	3e-08	CDH20 x DAB1	18q21.33 x 1p32.2	Neurofibrillary tangles (SNP x SNP interaction)	1,316 individuals	32450446	NCS-1
rs269051	2e-12	DAB1	1p32.2	Self-reported math ability	564,698 European ancestry individuals	30038396	NCS-1
rs11207177	2e-13	DAB1	1p32.2	Self-reported math ability	564,698 European ancestry individuals	30038396	NCS-1
rs985783	5e-08	DAB1	1p32.2	Electrocardiogram morphology (amplitude at temporal datapoints)	63,706 European and unknown ancestry individuals	32916098	NCS-1
rs76484449	4e-10	DAB1	1p32.2	Body mass index	approximately 458,000 European ancestry individuals	30595370	NCS-1
rs2113453	4e-13	DAB1	1p32.2	Self-reported math ability (MTAG)	670,471 European ancestry individuals	30038396	NCS-1
rs4620568	2e-08	DAB1	1p32.2	Self-reported math ability (MTAG)	670,471 European ancestry individuals	30038396	NCS-1
rs11207177	2e-12	DAB1	1p32.2	Self-reported math ability (MTAG)	670,471 European ancestry individuals	30038396	NCS-1
rs6669975	3e-11	DAB1	1p32.2	Highest math class taken (MTAG)	811,539 European ancestry individuals	30038396	NCS-1
rs2185602	3e-08	DAB1	1p32.2	Highest math class taken (MTAG)	811,539 European ancestry individuals	30038396	NCS-1
rs1213769	7e-11	DAB1	1p32.2	Highest math class taken (MTAG)	811,539 European ancestry individuals	30038396	NCS-1
rs7537039	3e-09	DAB1	1p32.2	Highest math class taken (MTAG)	811,539 European ancestry individuals	30038396	NCS-1
rs6669975	1e-09	DAB1	1p32.2	Highest math class taken	430,445 European ancestry individuals	30038396	NCS-1
rs3735025	4e-12	DGKI	7q33	Schizophrenia	7,699 Chinese ancestry cases, 35,476 European ancestry cases, 18,327 Chinese ancestry controls, 46,839 European ancestry controls	28991256	NCS-1
rs12534625	7e-14	DGKI	7q33	Adventurousness	557,923 European ancestry individuals	30643258	NCS-1
rs1669025	1e-13	DGKI	7q33	General risk tolerance (MTAG)	975,353 European ancestry individuals	30643258	NCS-1
rs28670044	8e-06	DGKI	7q33	Presence of epithelioid cells in uveal melanoma	285 European ancestry cases, 286 European ancestry controls	31626034	NCS-1
rs320700	4e-09	AC078842.2 - DGKI	7q33	Educational attainment (years of education)	405,072 European ancestry individuals	27225129	NCS-1
rs10234581	2e-06	DGKI	7q33	Body mass index	40 Korean ancestry low BMI individuals, 37 Korean ancestry high BMI individuals	26865924	NCS-1
rs3735025	2e-09	DGKI	7q33	Schizophrenia	592 Ashkenazi Jewish ancestry cases, 505 Ashkenazi Jewish ancestry controls, 36,989 cases, 113,075 controls	26198764	NCS-1
rs6978230	6e-06	DGKI	7q33	Cognitive decline (age-related)	5,765 European ancestry individuals, 890 African American individuals	24468470	NCS-1
rs7785663	4e-15	DGKI	7q33	Schizophrenia	22,778 East Asian ancestry cases, 35,362 East Asian ancestry controls, 33,640 European ancestry cases, 43,456 European ancestry controls	31740837	NCS-1
rs320696	3e-09	AC078842.2 - DGKI	7q33	Schizophrenia	22,778 East Asian ancestry cases, 35,362 East Asian ancestry controls	31740837	NCS-1
rs1731951	4e-08	DGKI	7q33	Insomnia	651,923 European ancestry males, 679,087 European ancestry females	30804565	NCS-1
rs1731951	1e-08	DGKI	7q33	Insomnia	651,923 European ancestry males, 679,087 European ancestry females	30804565	NCS-1
rs1376609	2e-06	DGKI	7q33	Reaction time	330,069 European ancestry individuals	29844566	NCS-1
rs144684241	6e-06	DGKI	7q33	Reaction time	330,069 European ancestry individuals	29844566	NCS-1
rs28491578	8e-07	DGKI	7q33	Rate of cognitive decline in Alzheimer's disease	3,946 European ancestry cases	32573913	NCS-1
rs1731951	6e-09	DGKI	7q33	Neurociticism	380,506 European ancestry individuals	29500382	NCS-1
rs706560	6e-06	DGKI	7q33	Testosterone levels in polycystic ovary syndrome	957 European ancestry cases	26284813	NCS-1
rs7802342	6e-11	DGKI	7q33	Body mass index	806,834 European ancestry individuals	30239722	NCS-1
rs3735025	1e-08	DGKI	7q33	Schizophrenia	816 Indian ancestry cases, 900 Indian ancestry controls, 505 Indian ancestry cases and 871 Indian ancestry controls from 405 families, up to 36,989 European and unknown ancestry cases, up to 113,075 European and unknown ancestry controls	31268507	NCS-1
rs6467710	6e-07	DGKI	7q33	AIDS progression	755 European ancestry seroconverter cases	21502085	NCS-1
rs10233569	6e-10	DGKI	7q33	Brain morphology (MOSTest)	26,502 European ancestry individuals	32665545	NCS-1
rs320700	1e-17	AC078842.2 - DGKI	7q33	Cognitive ability, years of educational attainment or schizophrenia (pleiotropy)	328,917 individuals with educational attainment measurements, 107,207 individuals with cognitive ability measurements, 77,096 European ancestry schizophrenia cases, 43,456 European ancestry controls	31374203	NCS-1
rs7785663	2e-08	DGKI	7q33	Schizophrenia (MTAG)	67,764 individuals	32606422	NCS-1
rs3735025	3e-09	DGKI	7q33	Schizophrenia	32,405 European ancestry cases, 42,221 European ancestry controls, 1,235 European ancestry cases and 1,235 European ancestry controls from 1235 parent-offspring trios, 1,836 East Asian ancestry cases, 3,383 East Asian ancestry controls	25056061	NCS-1
rs3735025	6e-10	DGKI	7q33	Autism spectrum disorder or schizophrenia	schizophrenia cases and controls (see Ripke, 2014), up to 6,197 European ancestry ASD cases, up to 7,377 European ancestry controls, up to 1,190 ASD cases, up to 1,190 controls	28540026	NCS-1
rs182144552	5e-06	DGKI	7q33	Lean body mass	3,399 whole genome sequenced individuals, 11,801 European ancestry individuals	28552196	NCS-1
rs7802342	1e-09	DGKI	7q33	Body mass index	457,822 European ancestry individuals	31669095	NCS-1
rs3735025	1e-09	DGKI	7q33	Schizophrenia	14,023 East Asian ancestry cases, 33,640 European ancestry cases, 31,505 East Asian ancestry controls, 43,456 European ancestry controls	30285260	NCS-1
rs10233569	1e-11	DGKI	7q33	Cortical surface area (MOSTest)	26,502 European ancestry individuals	32665545	NCS-1
rs2241443	7e-16	DGKI	7q33	Educational attainment (MTAG)	1,311,438 European ancestry individuals	30038396	NCS-1
rs3735025	3e-08	DGKI	7q33	Schizophrenia	14,023 East Asian ancestry cases, 33,640 European ancestry cases, 31,505 East Asian ancestry controls, 43,456 European ancestry controls	30285260	NCS-1
rs3735025	7e-11	DGKI	7q33	Schizophrenia	40,675 European ancestry cases, 64,643 European ancestry controls	29483656	NCS-1
rs728054	2e-18	DGKI	7q33	Educational attainment (years of education)	up to 1,131,881 European ancestry individuals	30038396	NCS-1
rs7785663	3e-08	DGKI	7q33	anorexia nervosa, attention-deficit/hyperactivity disorder, autism spectrum disorder, bipolar disorder, major depression, obsessive-compulsive disorder, schizophrenia, or Tourette syndrome (pleiotropy)	19,009 European ancestry ADHD cases, 3,495 European ancestry anorexia cases, 18,381 European ancestry autism cases, 20,352 European ancestry bipolar disorder cases, 130,664 European ancestry major depression cases, 2,688 European ancestry OCD cases, 33,640 European ancestry schizophrenia cases, 4,645 European ancestry Tourette's cases, 494,162 European ancestry controls	31835028	NCS-1
rs34025316	4e-09	DGKI	7q33	Body mass index	approximately 458,000 European ancestry individuals	30595370	NCS-1
rs13070996	3e-12	DLG1	3q29	Heel bone mineral density	426,824 British ancestry individuals	30598549	NCS-1
rs7649443	9e-06	DLG1	3q29	Nonsyndromic cleft lip with cleft palate	2,033 Han Chinese ancestry cases, 4,051 Han Chinese ancestry controls	28232668	NCS-1
rs3843375	2e-07	DLG1	3q29	Waist-to-hip ratio adjusted for BMI	379,501 European ancestry female individuals	30239722	NCS-1
rs143879787	1e-09	DLG1	3q29	PR interval	271,570 European ancestry individuals, 8,173 African American individuals, 12,823 Hispanic/Latino individuals	32439900	NCS-1
rs143879787	7e-09	DLG1	3q29	PR interval	271,570 European ancestry individuals	32439900	NCS-1
rs6782876	9e-06	DLG1	3q29	Urinary tract infection frequency	35,000 European ancestry cases, 33,478 European ancestry controls	28928442	NCS-1
rs73210523	6e-11	DLG1	3q29	Educational attainment (years of education)	up to 1,131,881 European ancestry individuals	30038396	NCS-1
rs13327482	4e-11	DLG1	3q29	Educational attainment (years of education)	up to 1,131,881 European ancestry individuals	30038396	NCS-1
rs13327482	1e-12	DLG1	3q29	Educational attainment (MTAG)	1,311,438 European ancestry individuals	30038396	NCS-1
rs13070996	3e-11	DLG1	3q29	Heel bone mineral density	394,929 European ancestry individuals	30048462	NCS-1
rs13327482	4e-08	DLG1	3q29	Self-reported math ability	564,698 European ancestry individuals	30038396	NCS-1
rs13070996	1e-13	DLG1	3q29	Heel bone mineral density	approximately 446,000 European ancestry individuals	30595370	NCS-1
rs12495674	4e-08	DLG1	3q29	Waist-hip ratio	approximately 458,000 European ancestry individuals	30595370	NCS-1
rs13327482	7e-10	DLG1	3q29	Self-reported math ability (MTAG)	670,471 European ancestry individuals	30038396	NCS-1
rs13327482	9e-14	DLG1	3q29	Highest math class taken (MTAG)	811,539 European ancestry individuals	30038396	NCS-1
rs12152266	7e-17	DLG1	3q29	Lung function (FVC)	approximately 372,000 European ancestry individuals	30595370	NCS-1
rs141372016	6e-06	DLGAP1	18p11.31	Body fat mass	3,399 whole genome sequenced individuals, 11,802 European ancestry individuals	28552196	NCS-1
rs16945149	8e-06	DLGAP1	18p11.31	Body fat mass	3,399 whole genome sequenced individuals, 11,802 European ancestry individuals	28552196	NCS-1
rs610269	8e-06	DLGAP1	18p11.31	Spontaneous preterm birth (preterm birth)	247 Finnish ancestry infant cases, 419 Finnish ancestry infant controls	31194736	NCS-1
rs17574271	6e-09	DLGAP1-AS4, DLGAP1	18p11.31	Erythrocyte cadmium concentration in never smokers	1,728 individuals	27005419	NCS-1
rs56385737	3e-07	DLGAP1	18p11.31	Midgestational circulating levels of PBDEs	329 Hispanic mothers, 273 European ancestry mothers, 122 Asian ancestry mothers, 23 South Asian ancestry mothers, 21 African American mothers, 22 other ancestry mothers	28235828	NCS-1
rs35212912	5e-08	DLGAP1	18p11.31	Menarche (age at onset)	76,831 European ancestry individuals	27182965	NCS-1
rs588682	3e-08	DLGAP1	18p11.31	Plasma free amino acid levels	1,338 Japanese ancestry individuals	30659259	NCS-1
rs513008	8e-06	DLGAP1	18p11.31	Adolescent idiopathic scoliosis	196 cases, 303 controls	30019117	NCS-1
rs75212263	3e-06	DLGAP1	18p11.31	Gut microbiota (bacterial taxa, hurdle binary method)	2,223 European ancestry individuals	32572223	NCS-1
rs76205593	7e-06	DLGAP1, DLGAP1-AS3	18p11.31	Obesity-related traits	815 Hispanic children from 263 families	23251661	NCS-1
rs8083633	1e-06	DLGAP1	18p11.31	Economic and political preferences (time)	9,617 European ancestry individuals	22566634	NCS-1
rs12956729	5e-13	DLGAP1	18p11.31	Mean corpuscular volume	544,127 European ancestry individuals	32888493	NCS-1
rs992131 x rs1560104	3e-09	DLGAP1-AS3, DLGAP1 x AC010333.2 - AC010333.3	18p11.31 x 16p13.12	Total PHF-tau (SNP x SNP interaction)	1,285 individuals	32450446	NCS-1
rs7178240 x rs7227945	1e-08	TJP1 x DLGAP1	15q13.1 x 18p11.31	Total PHF-tau (SNP x SNP interaction)	1,285 individuals	32450446	NCS-1
rs11873906	4e-08	DLGAP1	18p11.31	Male puberty timing (age at voice breaking MTAG)	205,354 European ancestry individuals	32210231	NCS-1
rs9948278	5e-06	DLGAP1	18p11.31	Metabolite levels	2,076 European ancestry individuals	23823483	NCS-1
rs238142	2e-06	GAPLINC - DLGAP1	18p11.31	Metabolite levels	2,076 European ancestry individuals	23823483	NCS-1
rs3786431	2e-06	DLGAP1	18p11.31	Ejection fraction in Tripanosoma cruzi seropositivity	580 Brazilian ancestry individuals	24324551	NCS-1
rs146408330	7e-07	DLGAP1	18p11.31	Polychlorinated biphenyl levels	922 European ancestry individuals	25839716	NCS-1
rs12607903	5e-11	DLGAP1	18p11.31	Menarche (age at onset)	Up to 182,413 European ancestry females	25231870	NCS-1
rs17724172	9e-06	DLGAP1	18p11.31	Cardiac Troponin-T levels	9,491 European ancestry individuals, up to 2,053 African American individuals	23247143	NCS-1
rs73383014	2e-06	DLGAP1	18p11.31	Trunk fat mass	3,399 whole genome sequenced individuals, 12,838 European ancestry individuals	28552196	NCS-1
rs141372016	2e-06	DLGAP1	18p11.31	Trunk fat mass	3,399 whole genome sequenced individuals, 12,838 European ancestry individuals	28552196	NCS-1
rs60310371	1e-06	DLGAP1-AS4, DLGAP1	18p11.31	Facial morphology (factor 16)	2,187 European ancestry individuals	28441456	NCS-1
rs139244548	5e-06	DLGAP1	18p11.31	Facial morphology (factor 6, height of vermillion lower lip)	2,187 European ancestry individuals	28441456	NCS-1
rs12456597	6e-06	DLGAP1, DLGAP1-AS5	18p11.31	Hip circumference adjusted for BMI	1,247 whole genome sequenced European ancestry individuals, 3,052 whole genome sequenced individuals, 29,518 European ancestry individuals, 400 Carlantino (founder/genetic isolate) individuals, 831 Friuli Venezia Giulia (founder/genetic isolate) individuals, 998 Mylopotamos (founder/genetic isolate) individuals, 871 Pomak (founder/genetic isolate) individuals	28552196	NCS-1
rs12455349	9e-06	DLGAP1	18p11.31	Alanine aminotransferase levels	3,595 Mexican American ancestry individuals	31219225	NCS-1
rs73376544	3e-08	DLGAP1	18p11.31	Smoking initiation (ever regular vs never regular) (MTAG)	up to 1,359,002 European ancestry individuals	30643251	NCS-1
rs11876749	2e-08	DLGAP1	18p11.31	Upper eyelid sagging severity	6,631 European ancestry individuals	24869959	NCS-1
rs7239297	6e-07	DLGAP1	18p11.31	Upper eyelid sagging severity	6,631 European ancestry individuals	24869959	NCS-1
rs146298733	3e-07	DLGAP1	18p11.31	Initial alcohol sensitivity	6,039 European ancestry individuals, 892 African ancestry individuals, 408 American ancestry individuals	30276832	NCS-1
rs28421540	2e-24	DLGAP1	18p11.31	Total testosterone levels	230,454 European ancestry women	32042192	NCS-1
rs28421540	3e-14	DLGAP1	18p11.31	Total testosterone levels	425,097 European ancestry individuals	32042192	NCS-1
rs3985697	9e-11	DLGAP1	18p11.31	Eczema	approximately 459,000 European ancestry individuals	30595370	NCS-1
rs12607903	9e-27	DLGAP1	18p11.31	Menarche (age at onset)	approximately 242,000 European ancestry individuals	30595370	NCS-1
rs11873906	3e-10	DLGAP1	18p11.31	Height	approximately 458,000 European ancestry individuals	30595370	NCS-1
rs59328596	9e-10	DMTN	8p21.3	LDL cholesterol levels	440,546 European ancestry individuals	32203549	NCS-1
rs59328596	5e-13	DMTN	8p21.3	Apolipoprotein B levels	439,214 European ancestry individuals	32203549	NCS-1
rs7386762	8e-13	DMTN	8p21.3	Low density lipoprotein cholesterol levels	324,708 British ancestry individuals	32154731	NCS-1
rs113973451	8e-13	DMTN	8p21.3	Sex hormone-binding globulin levels adjusted for BMI	368,929 European ancestry individuals	32042192	NCS-1
rs113973451	3e-08	DMTN	8p21.3	Sex hormone-binding globulin levels	370,125 European ancestry individuals	32042192	NCS-1
rs6557781	2e-10	DMTN	8p21.3	LDL cholesterol	215,551 European ancestry individuals, 57,332 African American individuals, 24,743 Hispanic individuals	30275531	NCS-1
rs6557781	9e-12	DMTN	8p21.3	Total cholesterol levels	215,551 European ancestry individuals, 57,332 African American individuals, 24,743 Hispanic individuals	30275531	NCS-1
rs3003612	1e-08	DNM1	9q34.11	Atopic asthma	23,982 European ancestry cases, 393,169 European ancestry controls	31669095	NCS-1
rs3003612	2e-10	DNM1	9q34.11	Body mass index	434,794 European ancestry female individuals	30239722	NCS-1
rs2502731	2e-06	DNM1	9q34.11	Attention deficit hyperactivity disorder	343 European ancestry cases, 250 European ancestry controls, 54 controls	18839057	NCS-1
rs3003612	5e-09	DNM1	9q34.11	Body mass index	457,822 European ancestry individuals	31669095	NCS-1
rs2267958	3e-08	DNM1	9q34.11	Menarche (age at onset)	approximately 242,000 European ancestry individuals	30595370	NCS-1
rs2267958	4e-09	DNM1	9q34.11	Height	approximately 458,000 European ancestry individuals	30595370	NCS-1
rs12138803	7e-25	PIGC, DNM3	1q24.3	Waist-hip ratio	381,152 European female individuals	30239722	NCS-1
rs4641331	4e-06	DNM3	1q24.3	Moyamoya disease	755 Han Chinese ancestry cases, 2,031 Han Chinese ancestry controls	29273593	NCS-1
rs2208368	4e-08	DNM3	1q24.3	Platelet count	108,208 Japanese ancestry individuals	29403010	NCS-1
rs6662263	3e-16	DNM3	1q24.3	Platelet count	108,208 Japanese ancestry individuals	29403010	NCS-1
rs146287327	9e-07	AL031864.2 - DNM3	1q24.3	Mosquito bite size	84,724 European ancestry individuals	28199695	NCS-1
rs7519429	2e-09	DNM3, PIGC	1q24.3	Triglycerides	76,627 European ancestry individuals, 7,795 Hispanic individuals, 6,855 East Asian ancestry individuals, 2,958 African American individuals, 439 South Asian ancestry individuals	29507422	NCS-1
rs7519429	1e-10	DNM3, PIGC	1q24.3	Triglycerides	76,627 European ancestry individuals, 7,795 Hispanic individuals, 6,855 East Asian ancestry individuals, 2,958 African American individuals, 439 South Asian ancestry individuals	29507422	NCS-1
rs1011731	1e-11	PIGC, DNM3	1q24.3	High density lipoprotein cholesterol levels	up to 237,050 European ancestry individuals, up to 16,935 African ancestry individuals, up to 30,468 South Asian ancestry individuals, up to 8,287 East Asian ancestry individuals, 5,084 Hispanic individuals	29083408	NCS-1
rs609702	1e-17	DNM3	1q24.3	Height	159,095 Japanese ancestry individuals	31562340	NCS-1
rs10797996	5e-12	PIGC, DNM3	1q24.3	Triglyceride levels	441,016 European ancestry individuals	32203549	NCS-1
rs6425521	2e-46	DNM3	1q24.3	Platelet count	166,066 European ancestry individuals	27863252	NCS-1
rs56125409	2e-19	DNM3	1q24.3	Platelet count	166,066 European ancestry individuals	27863252	NCS-1
rs12132562	4e-07	PIGC, DNM3	1q24.3	QT interval (sulfonylurea treatment interaction)	2,095 European ancestry exposed individuals, 42,907 European ancestry unexposed individuals, 1,167 African American exposed individuals, 10,564 African American unexposed individuals, 794 Hispanic/Latino American exposed individuals, 14,330 Hispanic/Latino American unexposed individuals	27958378	NCS-1
rs554019	4e-09	DNM3	1q24.3	Hemoglobin concentration	172,925 European ancestry individuals	27863252	NCS-1
rs1998174	4e-09	DNM3	1q24.3	Platelet distribution width	164,433 European ancestry individuals	27863252	NCS-1
rs78346539	4e-68	DNM3	1q24.3	Platelet distribution width	164,433 European ancestry individuals	27863252	NCS-1
rs2038480	4e-265	DNM3	1q24.3	Platelet distribution width	164,433 European ancestry individuals	27863252	NCS-1
rs12405515	1e-06	PIGC, DNM3	1q24.3	Systolic blood pressure	295,529 European ancestry individuals, 8,231 Latino individuals, 3,058 African American individuals, 2,029 African British individuals, 7,701 East Asian ancestry individuals, 2,735 South Asian ancestry individuals, 1,979 mixed and unknown ancestry individuals	27841878	NCS-1
rs12405515	1e-09	PIGC, DNM3	1q24.3	Diastolic blood pressure	140,886 European ancestry individuals	28135244	NCS-1
rs12405515	1e-12	PIGC, DNM3	1q24.3	Diastolic blood pressure	295,529 European ancestry individuals, 8,231 Latino individuals, 3,058 African American individuals, 2,029 African British individuals, 7,701 East Asian ancestry individuals, 2,735 South Asian ancestry individuals, 1,979 mixed and unknown ancestry individuals	27841878	NCS-1
rs6694089	4e-33	DNM3	1q24.3	Height	253,288 European ancestry individuals	25282103	NCS-1
rs484686	8e-06	DNM3	1q24.3	Ovarian cancer	647 Japanese ancestry cases, 39,556 Japanese ancestry controls	31488892	NCS-1
rs554019	7e-19	DNM3	1q24.3	Hemoglobin levels	684,122 European ancestry individuals	32327693	NCS-1
rs672740	8e-14	DNM3	1q24.3	Heel bone mineral density	426,824 British ancestry individuals	30598549	NCS-1
rs56682471	3e-16	DNM3	1q24.3	Heel bone mineral density	426,824 British ancestry individuals	30598549	NCS-1
rs112744418	9e-26	DNM3	1q24.3	Hematocrit	562,259 European ancestry individuals	32888493	NCS-1
rs12138803	2e-32	PIGC, DNM3	1q24.3	Waist-to-hip ratio adjusted for BMI	457,690 European ancestry individuals	31669095	NCS-1
rs76166162	3e-14	PIGC, DNM3	1q24.3	Waist-to-hip ratio adjusted for BMI	457,690 European ancestry individuals	31669095	NCS-1
rs633995	2e-10	DNM3	1q24.3	Waist-to-hip ratio adjusted for BMI	457,690 European ancestry individuals	31669095	NCS-1
rs7535241	1e-22	DNM3	1q24.3	Hematocrit	737,823 African American or Afro-Caribbean, African ancestry, European ancestry, East Asian ancestry, Hispanic or Latin American and South Asian ancestry individuals	32888493	NCS-1
rs112744418	1e-24	DNM3	1q24.3	Hemoglobin concentration	563,946 European ancestry individuals	32888493	NCS-1
rs7535241	4e-22	DNM3	1q24.3	Hemoglobin concentration	746,431 African American or Afro-Caribbean, African ancestry, European ancestry, East Asian ancestry, Hispanic or Latin American and South Asian ancestry individuals	32888493	NCS-1
rs12138803	1e-38	PIGC, DNM3	1q24.3	Waist-to-hip ratio adjusted for BMI	379,501 European ancestry female individuals	30239722	NCS-1
rs12138803	7e-25	PIGC, DNM3	1q24.3	Waist-hip ratio	697,734 European ancestry individuals	30239722	NCS-1
rs1011731	1e-09	PIGC, DNM3	1q24.3	Estimated glomerular filtration rate	567,460 European ancestry individuals, 165,726 East Asian ancestry individuals, 13,842 African American individuals, 13,359 South Asian ancestry individuals, 4,961 Hispanic individuals	31152163	NCS-1
rs12041600	5e-11	DNM3	1q24.3	Heel bone mineral density	76,067 European ancestry women, 66,420 European ancestry men	28869591	NCS-1
rs12041600	1e-15	DNM3	1q24.3	Heel bone mineral density	76,067 European ancestry women, 66,420 European ancestry men	28869591	NCS-1
rs12041600	1e-06	DNM3	1q24.3	Heel bone mineral density	76,067 European ancestry women, 66,420 European ancestry men	28869591	NCS-1
rs633995	2e-09	DNM3	1q24.3	Total body bone mineral density	56,284 European ancestry individuals, up to 1,333 African American individuals, up to 9,328 admixed individuals	29304378	NCS-1
rs6694387	2e-08	DNM3	1q24.3	Total body bone mineral density	56,284 European ancestry individuals, up to 1,333 African American individuals, up to 9,328 admixed individuals	29304378	NCS-1
rs714515	1e-56	PIGC, DNM3	1q24.3	Waist-to-hip ratio adjusted for BMI	660,648 European ancestry individuals	30575882	NCS-1
rs714515	5e-08	PIGC, DNM3	1q24.3	Waist-hip ratio	663,598 European ancestry individuals	30575882	NCS-1
rs678962	3e-08	DNM3	1q24.3	Height	30,968 European ancestry individuals	18391951	NCS-1
rs1011731	1e-17	PIGC, DNM3	1q24.3	Waist-hip ratio	Up to 77,167 European ancestry individuals	20935629	NCS-1
rs10914144	2e-14	DNM3	1q24.3	Mean platelet volume	4,627 European ancestry individuals	19820697	NCS-1
rs12075079	7e-12	DNM3	1q24.3	Height	8,097 European ancestry tall individuals, 8,099 European ancestry short individuals	23563607	NCS-1
rs479336	9e-15	DNM3	1q24.3	Femoral neck bone mineral density	Up to 32,961 European and East Asian ancestry individuals	22504420	NCS-1
rs12075079	3e-07	DNM3	1q24.3	Height	17,286 African American individuals, 22,192 Hispanic/Latino individuals, 4,680 Asian ancestry individuals, 3,939 Native Hawaiian ancestry individuals, 647 Native American ancestry individuals, 1,052 individuals	31217584	NCS-1
rs12410416	7e-08	DNM3	1q24.3	Height	17,286 African American individuals, 22,192 Hispanic/Latino individuals, 4,680 Asian ancestry individuals, 3,939 Native Hawaiian ancestry individuals, 647 Native American ancestry individuals, 1,052 individuals	31217584	NCS-1
rs12138803	4e-07	PIGC, DNM3	1q24.3	Sex hormone-binding globulin levels	189,473 European ancestry women	32042192	NCS-1
rs2038479	1e-10	DNM3	1q24.3	Mean platelet volume	10,737 African American or Afro-Caribbean and African ancestry individuals	32888493	NCS-1
rs12117623	1e-06	DNM3	1q24.3	Ovarian cancer	681 Japanese ancestry cases, 17,492 Japanese ancestry controls	30557369	NCS-1
rs2422073	3e-08	DNM3	1q24.3	Waist circumference adjusted for body mass index	457,690 European ancestry individuals	31669095	NCS-1
rs2038480	3E-624	DNM3	1q24.3	Mean platelet volume	460,935 European ancestry individuals	32888493	NCS-1
rs2038480	5E-630	DNM3	1q24.3	Mean platelet volume	484,042 African American or Afro-Caribbean, African ancestry, European ancestry, East Asian ancestry, Hispanic or Latin American and South Asian ancestry individuals	32888493	NCS-1
rs12138803	2e-10	PIGC, DNM3	1q24.3	Sex hormone-binding globulin levels adjusted for BMI	368,929 European ancestry individuals	32042192	NCS-1
rs17346473	3e-14	DNM3	1q24.3	Hip circumference adjusted for BMI	up to 56,910 European ancestry men, up to 86,570 European ancestry women	25673412	NCS-1
rs17346473	4e-06	DNM3	1q24.3	Hip circumference adjusted for BMI	up to 56,910 European ancestry men, up to 86,570 European ancestry women	25673412	NCS-1
rs17346473	2e-10	DNM3	1q24.3	Hip circumference adjusted for BMI	up to 56,910 European ancestry men, up to 86,570 European ancestry women	25673412	NCS-1
rs12145171	7e-09	DNM3	1q24.3	Neuroticism	274,107 British ancestry individuals	32231276	NCS-1
rs4916253	3e-09	PIGC, DNM3	1q24.3	Type 2 diabetes	148,726 European ancestry cases, 965,732 European ancestry controls	32541925	NCS-1
rs7546252	2e-10	DNM3, PIGC	1q24.3	Type 2 diabetes	148,726 European ancestry cases, 24,646 African American cases, 8,616 Hispanic cases, 46,511 Asian ancestry cases, 965,732 European ancestry controls, 31,446 African American controls, 11,829 Hispanic controls, 169,776 Asian ancestry controls	32541925	NCS-1
rs9425573	2e-18	DNM3	1q24.3	Waist circumference adjusted for body mass index	457,690 European ancestry individuals	31669095	NCS-1
rs12063247	1e-17	DNM3	1q24.3	Waist circumference adjusted for body mass index	457,690 European ancestry individuals	31669095	NCS-1
rs16844417	5e-10	DNM3, PIGC	1q24.3	Waist circumference adjusted for body mass index	457,690 European ancestry individuals	31669095	NCS-1
rs12138803	1e-09	PIGC, DNM3	1q24.3	Sex hormone-binding globulin levels adjusted for BMI	188,908 European ancestry women	32042192	NCS-1
rs10914144	2e-12	DNM3	1q24.3	Platelet count	38,891 European ancestry individuals, 1,661 Val Borbera (founder/genetic isolate) individuals, 521 Carlantino (founder/genetic isolate) individuals, 1,198 Friuli Venezia Giulia (founder/genetic isolate) individuals, 1,213 South Tyrolean (founder/genetic isolate) individuals, 890 Sorbian (founder/genetic isolate) individuals, 4,292 Sardinian (founder/genetic isolate) individuals	22139419	NCS-1
rs10914144	1e-24	DNM3	1q24.3	Mean platelet volume	13,106 European ancestry individuals, 1,652 Val Borbera (founder/genetic isolate) individuals, 593 Carlantino (founder/genetic isolate) individuals, 1,146 Friuli Venezia Giulia (founder/genetic isolate) individuals, 1,213 South Tyrolean (founder/genetic isolate) individuals, 890 Sorbian (founder/genetic isolate) individuals	22139419	NCS-1
rs17346452	1e-23	DNM3	1q24.3	Height	133,653 European ancestry individuals	20881960	NCS-1
rs12410416	2e-10	DNM3	1q24.3	Height	36,227 East Asian ancestry individuals	25429064	NCS-1
rs2421992	5e-08	DNM3	1q24.3	Height	133,653 European ancestry individuals	20881960	NCS-1
rs714515	6e-14	PIGC, DNM3	1q24.3	Waist-to-hip ratio adjusted for BMI x sex x age interaction (4df test)	up to 43,776 European ancestry men aged <50, up to 50,526 European ancestry women aged <50, up to 69,944 European ancestry men aged >50, up to 88,129 European ancestry women aged >50	26426971	NCS-1
rs1894633	1e-14	DNM3	1q24.3	Waist-to-hip ratio adjusted for BMI (joint analysis for main effect and physical activity interaction)	2,518 African American women, 83,707 European ancestry women, 1,773 Filipino ancestry women, 1,030 Indian ancestry women, 1,457 African American men, 52,993 European ancestry men, 7,648 Indian ancestry men, 5,527 European ancestry individuals	28448500	NCS-1
rs2001129	6e-16	DNM3	1q24.3	Waist-to-hip ratio adjusted for BMI (joint analysis for main effect and physical activity interaction)	2,518 African American women, 83,707 European ancestry women, 1,773 Filipino ancestry women, 1,030 Indian ancestry women, 1,457 African American men, 52,993 European ancestry men, 7,648 Indian ancestry men, 5,527 European ancestry individuals	28448500	NCS-1
rs2001129	3e-13	DNM3	1q24.3	Waist-to-hip ratio adjusted for BMI (joint analysis for main effect and physical activity interaction)	2,518 African American women, 83,707 European ancestry women, 1,773 Filipino ancestry women, 1,030 Indian ancestry women, 1,457 African American men, 52,993 European ancestry men, 7,648 Indian ancestry men, 5,527 European ancestry individuals	28448500	NCS-1
rs1894633	5e-13	DNM3	1q24.3	Waist-to-hip ratio adjusted for BMI (joint analysis for main effect and physical activity interaction)	2,518 African American women, 83,707 European ancestry women, 1,773 Filipino ancestry women, 1,030 Indian ancestry women, 1,457 African American men, 52,993 European ancestry men, 7,648 Indian ancestry men, 5,527 European ancestry individuals	28448500	NCS-1
rs6681480	4e-12	DNM3	1q24.3	Mean platelet volume	164,454 European ancestry individuals	27863252	NCS-1
rs78346539	7e-45	DNM3	1q24.3	Mean platelet volume	164,454 European ancestry individuals	27863252	NCS-1
rs2038480	1e-181	DNM3	1q24.3	Mean platelet volume	164,454 European ancestry individuals	27863252	NCS-1
rs714515	3e-16	PIGC, DNM3	1q24.3	Waist-to-hip ratio adjusted for BMI	up to 113,720 European ancestry men, up to 138,655 European ancestry women	26426971	NCS-1
rs10914144	2e-08	DNM3	1q24.3	Mean platelet volume	6,291 European ancestry individuals	24026423	NCS-1
rs12077769	4e-06	PIGC, DNM3	1q24.3	Very long-chain saturated fatty acid levels (fatty acid 22:0)	10,129 European ancestry individuals	25378659	NCS-1
rs714515	2e-10	PIGC, DNM3	1q24.3	Waist-to-hip ratio adjusted for body mass index	up to 56,910 European ancestry men, up to 86,570 European ancestry women	25673412	NCS-1
rs714515	9e-07	PIGC, DNM3	1q24.3	Waist-to-hip ratio adjusted for body mass index	up to 56,910 European ancestry men, up to 86,570 European ancestry women	25673412	NCS-1
rs714515	4e-15	PIGC, DNM3	1q24.3	Waist-to-hip ratio adjusted for body mass index	up to 56,910 European ancestry men, up to 86,570 European ancestry women	25673412	NCS-1
rs714515	3e-07	PIGC, DNM3	1q24.3	Waist-to-hip ratio adjusted for body mass index	up to 56,910 European ancestry men, up to 86,570 European ancestry women	25673412	NCS-1
rs714515	9e-11	PIGC, DNM3	1q24.3	Waist-to-hip ratio adjusted for body mass index	up to 56,910 European ancestry men, up to 86,570 European ancestry women	25673412	NCS-1
rs714515	1e-15	PIGC, DNM3	1q24.3	Waist-to-hip ratio adjusted for body mass index	up to 56,910 European ancestry men, up to 86,570 European ancestry women	25673412	NCS-1
rs1011731	7e-08	PIGC, DNM3	1q24.3	Waist-hip ratio	up to 56,910 European ancestry men, up to 86,570 European ancestry women	25673412	NCS-1
rs1011731	1e-08	PIGC, DNM3	1q24.3	Waist-hip ratio	up to 56,910 European ancestry men, up to 86,570 European ancestry women	25673412	NCS-1
rs1894633	2e-10	DNM3	1q24.3	Waist circumference adjusted for body mass index	2,518 African American women, 85,730 European ancestry women, 1,773 Filipino ancestry women, 1,030 Indian ancestry women, 1,457 African American men, 54,792 European ancestry men, 7,648 Indian ancestry men, 5,527 European ancestry individuals	28448500	NCS-1
rs1894633	6e-10	DNM3	1q24.3	Waist circumference adjusted for BMI (joint analysis main effects and physical activity interaction)	2,518 African American women, 85,730 European ancestry women, 1,773 Filipino ancestry women, 1,030 Indian ancestry women, 1,457 African American men, 54,792 European ancestry men, 7,648 Indian ancestry men, 5,527 European ancestry individuals	28448500	NCS-1
rs1894633	2e-08	DNM3	1q24.3	Waist circumference adjusted for BMI in active individuals	1,957 African American women, 1,773 Filipino ancestry women, 305 Indian ancestry women, 67,139 European ancestry women, 1,206 African American men, 2,029 Indian ancestry men, 43,100 European ancestry men, at least 4,819 European ancestry individuals	28448500	NCS-1
rs1894633	2e-09	DNM3	1q24.3	Waist circumference adjusted for BMI in active individuals	1,957 African American women, 1,773 Filipino ancestry women, 305 Indian ancestry women, 67,139 European ancestry women, 1,206 African American men, 2,029 Indian ancestry men, 43,100 European ancestry men, at least 4,819 European ancestry individuals	28448500	NCS-1
rs1894633	5e-10	DNM3	1q24.3	Waist circumference adjusted for BMI in active individuals	1,957 African American women, 1,773 Filipino ancestry women, 305 Indian ancestry women, 67,139 European ancestry women, 1,206 African American men, 2,029 Indian ancestry men, 43,100 European ancestry men, at least 4,819 European ancestry individuals	28448500	NCS-1
rs2001129	8e-14	DNM3	1q24.3	Waist-to-hip ratio adjusted for BMI in active individuals	1,957 African American women, 1,421 Filipino ancestry women, 305 Indian ancestry women, 65,539 European ancestry women, 1,206 African American men, 2,029 Indian ancestry men, 41,673 European ancestry men, 4,819 European ancestry individuals	28448500	NCS-1
rs2001129	3e-12	DNM3	1q24.3	Waist-to-hip ratio adjusted for BMI in active individuals	1,957 African American women, 1,421 Filipino ancestry women, 305 Indian ancestry women, 65,539 European ancestry women, 1,206 African American men, 2,029 Indian ancestry men, 41,673 European ancestry men, 4,819 European ancestry individuals	28448500	NCS-1
rs1894633	4e-12	DNM3	1q24.3	Waist-to-hip ratio adjusted for BMI in active individuals	1,957 African American women, 1,421 Filipino ancestry women, 305 Indian ancestry women, 65,539 European ancestry women, 1,206 African American men, 2,029 Indian ancestry men, 41,673 European ancestry men, 4,819 European ancestry individuals	28448500	NCS-1
rs1894633	5e-13	DNM3	1q24.3	Waist-to-hip ratio adjusted for BMI in active individuals	1,957 African American women, 1,421 Filipino ancestry women, 305 Indian ancestry women, 65,539 European ancestry women, 1,206 African American men, 2,029 Indian ancestry men, 41,673 European ancestry men, 4,819 European ancestry individuals	28448500	NCS-1
rs1894633	4e-12	DNM3	1q24.3	Waist-to-hip ratio adjusted for BMI in active individuals	1,957 African American women, 1,421 Filipino ancestry women, 305 Indian ancestry women, 65,539 European ancestry women, 1,206 African American men, 2,029 Indian ancestry men, 41,673 European ancestry men, 4,819 European ancestry individuals	28448500	NCS-1
rs714515	9e-06	PIGC, DNM3	1q24.3	Waist-to-hip ratio adjusted for BMI (joint analysis main effects and smoking interaction)	95,362 European ancestry women, 62,085 European ancestry men, 5,829 European ancestry individuals, 10,500 African American/Afro-Caribbean ancestry women, 2,706 African American/Afro-Caribbean ancestry men, 1,030 Indian Asian ancestry women, 7,648 Indian Asian ancestry men, 1,793 Filipino ancestry women, 2,944 Hispanic/Latino ancestry women, 1,764 Hispanic/Latino ancestry men	28443625	NCS-1
rs714515	7e-06	PIGC, DNM3	1q24.3	Waist-to-hip ratio adjusted for BMI (joint analysis main effects and smoking interaction)	95,362 European ancestry women, 62,085 European ancestry men, 5,829 European ancestry individuals, 10,500 African American/Afro-Caribbean ancestry women, 2,706 African American/Afro-Caribbean ancestry men, 1,030 Indian Asian ancestry women, 7,648 Indian Asian ancestry men, 1,793 Filipino ancestry women, 2,944 Hispanic/Latino ancestry women, 1,764 Hispanic/Latino ancestry men	28443625	NCS-1
rs1894633	1e-11	DNM3	1q24.3	Waist circumference adjusted for body mass index	2,518 African American women, 85,730 European ancestry women, 1,773 Filipino ancestry women, 1,030 Indian ancestry women, 1,457 African American men, 54,792 European ancestry men, 7,648 Indian ancestry men, 5,527 European ancestry individuals	28448500	NCS-1
rs714515	1e-11	PIGC, DNM3	1q24.3	Waist-to-hip ratio adjusted for BMI (adjusted for smoking behaviour)	95,362 European ancestry women, 62,085 European ancestry men, 5,829 European ancestry individuals, 10,500 African American/Afro-Caribbean ancestry women, 2,706 African American/Afro-Caribbean ancestry men, 1,030 Indian Asian ancestry women, 7,648 Indian Asian ancestry men, 1,793 Filipino ancestry women, 2,944 Hispanic/Latino ancestry women, 1,764 Hispanic/Latino ancestry men	28443625	NCS-1
rs714515	9e-15	PIGC, DNM3	1q24.3	Waist-to-hip ratio adjusted for BMI (adjusted for smoking behaviour)	95,362 European ancestry women, 62,085 European ancestry men, 5,829 European ancestry individuals, 10,500 African American/Afro-Caribbean ancestry women, 2,706 African American/Afro-Caribbean ancestry men, 1,030 Indian Asian ancestry women, 7,648 Indian Asian ancestry men, 1,793 Filipino ancestry women, 2,944 Hispanic/Latino ancestry women, 1,764 Hispanic/Latino ancestry men	28443625	NCS-1
rs1894633	6e-11	DNM3	1q24.3	Waist circumference adjusted for body mass index	2,518 African American women, 85,730 European ancestry women, 1,773 Filipino ancestry women, 1,030 Indian ancestry women, 1,457 African American men, 54,792 European ancestry men, 7,648 Indian ancestry men, 5,527 European ancestry individuals	28448500	NCS-1
rs1894633	3e-11	DNM3	1q24.3	Waist circumference adjusted for BMI (joint analysis main effects and physical activity interaction)	2,518 African American women, 85,730 European ancestry women, 1,773 Filipino ancestry women, 1,030 Indian ancestry women, 1,457 African American men, 54,792 European ancestry men, 7,648 Indian ancestry men, 5,527 European ancestry individuals	28448500	NCS-1
rs2001129	5e-16	DNM3	1q24.3	Waist-to-hip ratio adjusted for body mass index	2,518 African American women, 83,707 European ancestry women, 1,773 Filipino ancestry women, 1,030 Indian ancestry women, 1,457 African American men, 52,993 European ancestry men, 7,648 Indian ancestry men, 5,527 European ancestry individuals	28448500	NCS-1
rs1894633	5e-16	DNM3	1q24.3	Waist-to-hip ratio adjusted for body mass index	2,518 African American women, 83,707 European ancestry women, 1,773 Filipino ancestry women, 1,030 Indian ancestry women, 1,457 African American men, 52,993 European ancestry men, 7,648 Indian ancestry men, 5,527 European ancestry individuals	28448500	NCS-1
rs1894633	6e-14	DNM3	1q24.3	Waist-to-hip ratio adjusted for body mass index	2,518 African American women, 83,707 European ancestry women, 1,773 Filipino ancestry women, 1,030 Indian ancestry women, 1,457 African American men, 52,993 European ancestry men, 7,648 Indian ancestry men, 5,527 European ancestry individuals	28448500	NCS-1
rs7519429	6e-07	DNM3, PIGC	1q24.3	High density lipoprotein cholesterol levels	76,627 European ancestry individuals, 7,795 Hispanic individuals, 6,855 East Asian ancestry individuals, 2,958 African American individuals, 439 South Asian ancestry individuals	29507422	NCS-1
rs2001129	3e-14	DNM3	1q24.3	Waist-to-hip ratio adjusted for body mass index	2,518 African American women, 83,707 European ancestry women, 1,773 Filipino ancestry women, 1,030 Indian ancestry women, 1,457 African American men, 52,993 European ancestry men, 7,648 Indian ancestry men, 5,527 European ancestry individuals	28448500	NCS-1
rs1894633	2e-10	DNM3	1q24.3	Waist circumference adjusted for BMI (joint analysis main effects and physical activity interaction)	2,518 African American women, 85,730 European ancestry women, 1,773 Filipino ancestry women, 1,030 Indian ancestry women, 1,457 African American men, 54,792 European ancestry men, 7,648 Indian ancestry men, 5,527 European ancestry individuals	28448500	NCS-1
rs1894633	2e-06	DNM3	1q24.3	Breast cancer	76,192 European ancestry cases, 63,082 European ancestry controls	29059683	NCS-1
rs34952786	2e-07	DNM3, DNM3OS	1q24.3	Height	1,249 whole genome sequenced European ancestry individuals, 3,541 whole genome sequenced individuals, 46,910 European ancestry individuals, 471 Carlantino (founder/genetic isolate) individuals, 1,197 Friuli Venezia Giulia (founder/genetic isolate) individuals, 1,043 Mylopotamos (founder/genetic isolate) individuals, 933 Pomak (founder/genetic isolate) individuals, 1,785 Val Borbera (founder/genetic isolate) individuals	28552196	NCS-1
rs12409899	1e-07	DNM3	1q24.3	Height	1,249 whole genome sequenced European ancestry individuals, 3,541 whole genome sequenced individuals, 46,910 European ancestry individuals, 471 Carlantino (founder/genetic isolate) individuals, 1,197 Friuli Venezia Giulia (founder/genetic isolate) individuals, 1,043 Mylopotamos (founder/genetic isolate) individuals, 933 Pomak (founder/genetic isolate) individuals, 1,785 Val Borbera (founder/genetic isolate) individuals	28552196	NCS-1
rs3026627 x rs9425308	1e-09	ZNF831 - EDN3 x DNM3, PIGC	20q13.32 x 1q24.3	Neurofibrillary tangles (SNP x SNP interaction)	1,316 individuals	32450446	NCS-1
rs2301453	2e-06	DNM3, PIGC	1q24.3	Lipid traits (pleiotropy) (HIPO component 1)	188,577 European ancestry individuals	30289880	NCS-1
rs10458358	6e-37	DNM3	1q24.3	Heel bone mineral density	394,929 European ancestry individuals	30048462	NCS-1
rs2586392	4e-32	DNM3	1q24.3	Heel bone mineral density	394,929 European ancestry individuals	30048462	NCS-1
rs145764789	6e-35	DNM3	1q24.3	Heel bone mineral density	394,929 European ancestry individuals	30048462	NCS-1
rs17277932	5e-15	DNM3	1q24.3	Heel bone mineral density	394,929 European ancestry individuals	30048462	NCS-1
rs112744418	1e-20	DNM3	1q24.3	Red blood cell count	545,203 European ancestry individuals	32888493	NCS-1
rs3817923	4e-08	AL031864.2 - DNM3	1q24.3	Educational attainment (MTAG)	1,311,438 European ancestry individuals	30038396	NCS-1
rs12138803	1e-07	PIGC, DNM3	1q24.3	Sex hormone-binding globulin levels	370,125 European ancestry individuals	32042192	NCS-1
rs2038479	3e-166	DNM3	1q24.3	Platelet count	542,827 European ancestry individuals	32888493	NCS-1
rs12125882	4e-08	DNM3	1q24.3	Total testosterone levels	194,453 European ancestry men	32042192	NCS-1
rs2038479	2e-196	DNM3	1q24.3	Platelet count	721,201 African American or Afro-Caribbean, African ancestry, European ancestry, East Asian ancestry, Hispanic or Latin American and South Asian ancestry individuals	32888493	NCS-1
rs733190	2e-09	DNM3	1q24.3	Total testosterone levels	425,097 European ancestry individuals	32042192	NCS-1
rs6425522	1e-33	DNM3	1q24.3	Platelet count	145,648 East Asian ancestry individuals	32888493	NCS-1
rs12041600	2e-43	DNM3	1q24.3	Heel bone mineral density	394,929 European ancestry individuals	30048462	NCS-1
rs7535241	5e-18	DNM3	1q24.3	Red blood cell count	727,624 African American or Afro-Caribbean, African ancestry, European ancestry, East Asian ancestry, Hispanic or Latin American and South Asian ancestry individuals	32888493	NCS-1
rs17361789	5e-08	DNM3	1q24.3	Uterine fibroids	8,168 European ancestry cases, 65,134 European ancestry controls, 1,278 African ancestry cases, 1,914 African ancestry controls	31249589	NCS-1
rs6425521	3e-08	DNM3	1q24.3	Fibrosis-4 index in high alcohol intake	33,324 British ancestry individuals	32561361	NCS-1
rs2038479	5e-08	DNM3	1q24.3	Fibrosis-4 index in high alcohol intake	33,324 British ancestry individuals	32561361	NCS-1
rs6425521	8e-07	DNM3	1q24.3	Aspartate aminotransferase platelet ratio index in high alcohol intake	33,330 British ancestry individuals	32561361	NCS-1
rs2038479	2e-06	DNM3	1q24.3	Aspartate aminotransferase platelet ratio index in high alcohol intake	33,330 British ancestry individuals	32561361	NCS-1
rs2038479	5e-09	DNM3	1q24.3	Forns index in high alcohol intake	33,437 British ancestry individuals	32561361	NCS-1
rs6425521	7e-09	DNM3	1q24.3	Forns index in high alcohol intake	33,437 British ancestry individuals	32561361	NCS-1
rs3817923	4e-08	AL031864.2 - DNM3	1q24.3	Educational attainment (years of education)	up to 1,131,881 European ancestry individuals	30038396	NCS-1
rs10911356	2e-08	DNM3	1q24.3	Systolic blood pressure	approximately 422,000 European ancestry individuals	30595370	NCS-1
rs12737669	2e-43	DNM3	1q24.3	Heel bone mineral density	approximately 446,000 European ancestry individuals	30595370	NCS-1
rs17369123	8e-36	PIGC, DNM3	1q24.3	Height	approximately 458,000 European ancestry individuals	30595370	NCS-1
rs186897198	7e-12	DNM3	1q24.3	Height	approximately 458,000 European ancestry individuals	30595370	NCS-1
rs2289635	4e-124	DNM3	1q24.3	Height	approximately 458,000 European ancestry individuals	30595370	NCS-1
rs17277127	8e-09	DNM3	1q24.3	Waist-hip ratio	approximately 458,000 European ancestry individuals	30595370	NCS-1
rs10752944	6e-46	DNM3, PIGC	1q24.3	Waist-hip ratio	approximately 458,000 European ancestry individuals	30595370	NCS-1
rs2209098	2e-19	DNM3	1q24.3	Red blood cell count	approximately 445,000 European ancestry individuals	30595370	NCS-1
rs7534393	2e-14	DNM3	1q24.3	Red blood cell count	approximately 445,000 European ancestry individuals	30595370	NCS-1
rs12127965	4e-09	DNM3	1q24.3	Neuroticism	approximately 372,000 European ancestry individuals	30595370	NCS-1
rs80271406	3e-06	CCDC195 - DOCK10	2q36.2	Nicotine withdrawal symptom count	1,703 Finnish ancestry ever smoker individuals from up to 739 families	29532581	NCS-1
rs12690535	1e-09	DOCK10 - NYAP2	2q36.3	Smoking status (ever vs never smokers)	518,633 European ancestry individuals	30643258	NCS-1
rs13424581	6e-61	DOCK10	2q36.2	Platelet distribution width	164,433 European ancestry individuals	27863252	NCS-1
rs116778355	6e-21	DOCK10	2q36.2	Platelet distribution width	164,433 European ancestry individuals	27863252	NCS-1
rs2055710	3e-12	DOCK10	2q36.2	Granulocyte percentage of myeloid white cells	169,545 European ancestry individuals	27863252	NCS-1
rs10197805	3e-16	DOCK10	2q36.2	Monocyte percentage of white cells	170,494 European ancestry individuals	27863252	NCS-1
rs4674973	4e-06	DOCK10 - NYAP2	2q36.2	Age-related hearing impairment	1,489 European ancestry individuals	24939585	NCS-1
rs7577271; rs16866224; rs11675790; rs11682884; rs10210350; rs1821409; rs6732013; rs6436514; rs16866219	7e-13	DOCK10; DOCK10; DOCK10; DOCK10; DOCK10; DOCK10; DOCK10; DOCK10; DOCK10	2q36.2	Core binding factor acute myeloid leukemia	175 European ancestry cases, 218 European ancestry controls	27903959	NCS-1
rs7577271; rs16866224; rs11675790; rs11682884; rs10210350; rs1821409; rs6732013; rs6436514; rs16866219	9e-06	DOCK10; DOCK10; DOCK10; DOCK10; DOCK10; DOCK10; DOCK10; DOCK10; DOCK10	2q36.2	Core binding factor acute myeloid leukemia	175 European ancestry cases, 218 European ancestry controls	27903959	NCS-1
rs10168795	2e-22	DOCK10	2q36.2	Monocyte count	170,721 European ancestry individuals	27863252	NCS-1
rs184996054	1e-07	CCDC195 - DOCK10	2q36.2	Platelet-derived growth factor BB levels	8,293 Finnish ancestry individuals	27989323	NCS-1
rs184582347	5e-07	DOCK10	2q36.2	Platelet-derived growth factor BB levels	8,293 Finnish ancestry individuals	27989323	NCS-1
rs1857996	8e-07	DOCK10	2q36.2	Multiple sclerosis	14,802 European and unknown ancestry cases, 26,703 European and unknown ancestry controls	31604244	NCS-1
rs2396190	3e-07	DOCK10 - NYAP2	2q36.2	Response to exercise (triglyceride level interaction)	478 European ancestry individuals from 99 families	26491034	NCS-1
rs4674940	6e-07	DOCK10	2q36.2	Thrombin-activatable fibrinolysis inhibitor activation peptide	3,124 European ancestry individuals	29378355	NCS-1
rs80176144	7e-06	CCDC195 - DOCK10	2q36.2	Coronary artery calcified atherosclerotic plaque (130 HU threshold) in type 2 diabetes	345 African American cases, 346 African American controls	29221444	NCS-1
rs1517484	5e-07	DOCK10 - NYAP2	2q36.3	Attention deficit hyperactivity disorder (time to onset)	930 European ancestry trios	18937294	NCS-1
rs1473307	3e-07	DOCK10 - NYAP2	2q36.3	Menopause (age at onset)	3,493 European ancestry cases, 13,598 European ancestry controls	23307926	NCS-1
rs10197805	4e-60	DOCK10	2q36.2	Monocyte count	639,696 African American or Afro-Caribbean, African ancestry, European ancestry, East Asian ancestry, Hispanic or Latin American and South Asian ancestry individuals	32888493	NCS-1
rs10197805	5e-59	DOCK10	2q36.2	Monocyte count	521,594 European ancestry individuals	32888493	NCS-1
rs112637383	2e-08	DOCK10	2q36.2	Waist circumference adjusted for body mass index	457,690 European ancestry individuals	31669095	NCS-1
rs2396192 x rs17393709	3e-09	DOCK10 - NYAP2 x NUDT12 - AC008505.1	2q36.3 x 5q21.2	Total PHF-tau (SNP x SNP interaction)	1,285 individuals	32450446	NCS-1
rs78867455	1e-14	DOCK10	2q36.2	Mean platelet volume	460,935 European ancestry individuals	32888493	NCS-1
rs78867455	1e-12	DOCK10	2q36.2	Mean platelet volume	484,042 African American or Afro-Caribbean, African ancestry, European ancestry, East Asian ancestry, Hispanic or Latin American and South Asian ancestry individuals	32888493	NCS-1
rs397052	1e-16	DOCK10	2q36.2	Lymphocyte counts	524,923 European ancestry individuals	32888493	NCS-1
rs2922755	4e-18	DOCK10 - NYAP2	2q36.2	Lymphocyte counts	643,370 African American or Afro-Caribbean, African ancestry, European ancestry, East Asian ancestry, Hispanic or Latin American and South Asian ancestry individuals	32888493	NCS-1
rs13391754	5e-17	DOCK10 - NYAP2	2q36.2	Adolescent idiopathic scoliosis	196 cases, 303 controls	30019117	NCS-1
rs72964692	4e-08	DOCK10 - NYAP2	2q36.3	Educational attainment (years of education)	up to 1,131,881 European ancestry individuals	30038396	NCS-1
rs57148205	5e-09	DOCK10	2q36.2	Educational attainment (years of education)	up to 1,131,881 European ancestry individuals	30038396	NCS-1
rs2396192 x rs6928404	3e-08	DOCK10 - NYAP2 x COL19A1	2q36.3 x 6q13	Total PHF-tau (SNP x SNP interaction)	1,285 individuals	32450446	NCS-1
rs11681888	8e-10	DOCK10	2q36.2	Educational attainment (MTAG)	1,311,438 European ancestry individuals	30038396	NCS-1
rs10165324	8e-27	DOCK10	2q36.2	Platelet count	542,827 European ancestry individuals	32888493	NCS-1
rs7604674	2e-26	DOCK10	2q36.2	Platelet count	721,201 African American or Afro-Caribbean, African ancestry, European ancestry, East Asian ancestry, Hispanic or Latin American and South Asian ancestry individuals	32888493	NCS-1
rs189536067	4e-06	DOCK10 - NYAP2	2q36.3	Heart rate in heart failure with reduced ejection fraction	523 European ancestry individuals, 520 African American individuals	31113495	NCS-1
rs111641830	4e-06	DOCK10 - NYAP2	2q36.3	Heart rate in heart failure with reduced ejection fraction	523 European ancestry individuals, 520 African American individuals	31113495	NCS-1
rs112372754	4e-06	DOCK10 - NYAP2	2q36.3	Heart rate in heart failure with reduced ejection fraction	523 European ancestry individuals, 520 African American individuals	31113495	NCS-1
rs2044236 x rs9363010	2e-08	DOCK10 - NYAP2 x AL589947.1 - ATF1P1	2q36.3 x 6q16.1	Neurofibrillary tangles (SNP x SNP interaction)	1,316 individuals	32450446	NCS-1
rs79613098	9e-09	DOCK10 - NYAP2	2q36.2	Systolic blood pressure	approximately 422,000 European ancestry individuals	30595370	NCS-1
rs112949165	4e-22	CCDC195 - DOCK10	2q36.2	Height	approximately 458,000 European ancestry individuals	30595370	NCS-1
rs6757927	5e-10	DOCK10	2q36.2	White blood cell count	approximately 444,000 European ancestry individuals	30595370	NCS-1
rs6760820	3e-08	DOCK10 - NYAP2	2q36.2	Hair color	approximately 452,000 European ancestry individuals	30595370	NCS-1
rs74338595	9e-09	ERBB4	2q34	Feeling lonely	376,352 European ancestry individuals	29500382	NCS-1
rs78391944	5e-06	ERBB4	2q34	Nicotine withdrawal symptom count	1,703 Finnish ancestry ever smoker individuals from up to 739 families	29532581	NCS-1
rs3791699	5e-06	ERBB4	2q34	Estimated glomerular filtration rate	165,726 East Asian ancestry individuals	31152163	NCS-1
rs7599312	3e-11	ERBB4 - AC093865.1	2q34	Body mass index	up to 72,390 Japanese ancestry women, up to 85,894 Japanese ancestry men	28892062	NCS-1
rs4132462	9e-09	ERBB4	2q34	Intelligence (MTAG)	120,934 British ancestry individuals, 127,548 individuals	29326435	NCS-1
rs6725041	3e-06	ERBB4	2q34	QT interval (ambient particulate matter interaction)	14,889 European ancestry individuals, 5,707 African American individuals, 1,562 Hispanic individuals	28749367	NCS-1
rs7599312	2e-23	ERBB4 - AC093865.1	2q34	Body mass index	374,756 European ancestry male individuals	30239722	NCS-1
rs3791687	1e-10	ERBB4	2q34	Predicted visceral adipose tissue	325,153 British ancestry individuals	31501611	NCS-1
rs74338595	2e-09	ERBB4	2q34	Loneliness	511,280 European ancestry individuals	31518406	NCS-1
rs10176315	9e-06	ERBB4	2q34	Subjective well-being	298,420 Korculan (founder/genetic isolate), Split (founder/genetic isolate), Vis (founder/genetic isolate), Erasmus Rucphen (founder/genetic isolate) and other European ancestry individuals	27089181	NCS-1
rs7571561	5e-06	ERBB4	2q34	Gestational age at birth in premature rupture of membrane-initiated deliveries (maternal effect)	336 Norwegian ancestry mothers	27490719	NCS-1
rs150416243	5e-06	AC013404.1 - ERBB4	2q34	Parental longevity (combined parental age at death)	45,627 middle-aged British individuals	27015805	NCS-1
rs7599312	1e-10	ERBB4 - AC093865.1	2q34	Body mass index	up to 104,666 European ancestry male individuals, up to 132,115 European ancestry female individuals, 370 African American male individuals, 517 African American female individuals, 512 Hispanic male individuals, 764 Hispanic female individuals	25673413	NCS-1
rs7599312	5e-11	ERBB4 - AC093865.1	2q34	Body mass index	up to 104,666 European ancestry male individuals, up to 132,115 European ancestry female individuals, 370 African American male individuals, 517 African American female individuals, 512 Hispanic male individuals, 764 Hispanic female individuals	25673413	NCS-1
rs1351592	1e-12	ERBB4	2q34	Polycystic ovary syndrome	5,184 European ancestry cases, 82,759 European ancestry controls	26416764	NCS-1
rs4673659	9e-07	ERBB4	2q34	Asthma (sex interaction)	1,052 European ancestry male cases, 1,019 European ancestry female cases, 709 European ancestry male controls, 826 European ancestry female controls, 675 African American/African Caribbean male cases, 837 African American/African Caribbean female cases, 577 African American/African Caribbean male controls, 926 African American/African Caribbean female controls, 926 Latino male cases, 710 Latino female cases, 410 Latino male controls, 382 Latino female controls	24824216	NCS-1
rs10207288; rs10174084; rs13019783; rs4673628; rs4423543; rs6759039	5e-38	ERBB4; ERBB4; ERBB4; ERBB4; ERBB4; ERBB4	2q34	Core binding factor acute myeloid leukemia	175 European ancestry cases, 218 European ancestry controls	27903959	NCS-1
rs10207288; rs10174084; rs13019783; rs4673628; rs4423543; rs6759039	2e-24	ERBB4; ERBB4; ERBB4; ERBB4; ERBB4; ERBB4	2q34	Core binding factor acute myeloid leukemia	175 European ancestry cases, 218 European ancestry controls	27903959	NCS-1
rs12694279	5e-07	ERBB4	2q34	Longitudinal brain connectivity change (Louvain modularity)	57 European ancestry individuals	31996736	NCS-1
rs4672623	9e-09	ERBB4	2q34	Asthma x Hispanic interaction (2df)	606 Hispanic cases, 792 Hispanic controls, 643 European ancestry cases, 959 European ancestry controls	30456811	NCS-1
rs7597007	1e-09	ERBB4	2q34	Household income	286,301 British ancestry individuals	31844048	NCS-1
rs62183028	1e-08	ERBB4	2q34	Household income	286,301 British ancestry individuals	31844048	NCS-1
rs59779307	2e-08	ERBB4	2q34	Household income	286,301 British ancestry individuals	31844048	NCS-1
rs11693031	2e-09	ERBB4	2q34	Household income	286,301 British ancestry individuals	31844048	NCS-1
rs62183028	1e-06	ERBB4	2q34	General cognitive ability	up to 300,486 European ancestry individuals	29844566	NCS-1
rs13409739	8e-06	ERBB4	2q34	Endometriosis or migraine	17,054 European and Japanese ancestry endometriosis cases, 29,208 European ancestry migraine cases, 191,858 European and Japanese ancestry controls, 172,931 European ancestry controls	32121467	NCS-1
rs11693031	5e-10	ERBB4	2q34	Depressed affect	357,957 European ancestry individuals	29942085	NCS-1
rs138218528	1e-08	ERBB4	2q34	Neuroticism	449,484 European ancestry individuals	29942085	NCS-1
rs62183032	3e-08	ERBB4	2q34	Depressed affect	357,957 European ancestry individuals	29942085	NCS-1
rs74338595	3e-08	ERBB4	2q34	Depressed affect	357,957 European ancestry individuals	29942085	NCS-1
rs7583068	3e-08	ERBB4	2q34	Depressed affect	357,957 European ancestry individuals	29942085	NCS-1
rs13006489	1e-09	ERBB4	2q34	Household income (MTAG)	505,541 British and unknown ancestry individuals	31844048	NCS-1
rs62182993	1e-09	ERBB4	2q34	Household income (MTAG)	505,541 British and unknown ancestry individuals	31844048	NCS-1
rs11693031	1e-08	ERBB4	2q34	Household income (MTAG)	505,541 British and unknown ancestry individuals	31844048	NCS-1
rs3791699	4e-08	ERBB4	2q34	Estimated glomerular filtration rate	567,460 European ancestry individuals, 165,726 East Asian ancestry individuals, 13,842 African American individuals, 13,359 South Asian ancestry individuals, 4,961 Hispanic individuals	31152163	NCS-1
rs7599312	2e-09	ERBB4 - AC093865.1	2q34	Waist-hip ratio	697,734 European ancestry individuals	30239722	NCS-1
rs35544454	2e-06	ERBB4	2q34	Atrial fibrillation	55,114 European ancestry cases, 482,295 European ancestry controls, 8,180 Japanese ancestry cases, 28,612 Japanese ancestry controls, 1,307 African American ancestry cases, 7,660 African American ancestry controls, 845 Hispanic cases, 4,177 Hispanic controls	29892015	NCS-1
rs1439253	4e-10	ERBB4	2q34	Feeling fed-up	374,971 European ancestry individuals	29500382	NCS-1
rs7599312	2e-23	ERBB4 - AC093865.1	2q34	Body mass index	806,834 European ancestry individuals	30239722	NCS-1
rs12616270	7e-06	ERBB4	2q34	Total intracranial volume	87 European ancestry Schizophrenia cases, 85 African American Schizophrenia cases, 15 Schizophrenia cases, 67 European ancestry Schizoaffective disorder cases, 53 African American Schizoaffective disorder cases, 7 Schizoaffective disorder cases, 130 European ancestry Bipolar disorders cases, 33 African American Bipolar disorders cases, 6 Bipolar disorders cases, 199 European ancestry controls, 79 African American controls, 16 controls	31530798	NCS-1
rs6435622	4e-12	ERBB4	2q34	Body mass index	806,834 European ancestry individuals	30239722	NCS-1
rs74338595	6e-09	ERBB4	2q34	Loneliness	80,134 European ancestry cases, 364,890 European ancestry controls	29970889	NCS-1
rs74338595	5e-09	ERBB4	2q34	Loneliness (MTAG)	487,647 European ancestry individuals	29970889	NCS-1
rs7599312	2e-23	ERBB4 - AC093865.1	2q34	Body mass index	434,794 European ancestry female individuals	30239722	NCS-1
rs13393577	9e-14	ERBB4	2q34	Breast cancer	2,273 Korean ancestry cases, 2,052 Korean ancestry controls	22452962	NCS-1
rs7588550	2e-07	ERBB4	2q34	Type 1 diabetes nephropathy	Up to 2,916 European ancestry Type 1 Diabetes cases with nephropathy, 3,315 European ancestry Type 1 Diabetes cases without nephropathy	23028342	NCS-1
rs11693031	3e-13	ERBB4	2q34	Neuroticism	523,783 European ancestry individuals	30643256	NCS-1
rs115683961	3e-08	ERBB4	2q34	Glycine levels	80,003 European ancestry individuals	30837465	NCS-1
rs13428799	3e-07	ERBB4	2q34	Triiodothyronine levels	629 Croatian individuals, 510 Korculan (founder/genetic isolate) individuals, 590 Vis (founder/genetic isolate) individuals	30843173	NCS-1
rs1394780	4e-07	ERBB4	2q34	Thyroxine levels	596 Croatian individuals, 510 Korculan (founder/genetic isolate) individuals, 609 Vis (founder/genetic isolate) individuals	30843173	NCS-1
rs11693031	4e-13	ERBB4	2q34	Depressive symptoms	1,067,913 European ancestry individuals	30643256	NCS-1
rs11693031	1e-12	ERBB4	2q34	Life satisfaction	80,852 European ancestry individuals	30643256	NCS-1
rs12373751	1e-06	ERBB4	2q34	Liver fibrosis in non-alcoholic fatty acid liver disease	235 European ancestry individuals	31311600	NCS-1
rs11693031	5e-13	ERBB4	2q34	Positive affect	410,603 European ancestry individuals	30643256	NCS-1
rs11693031	3e-13	ERBB4	2q34	Well-being spectrum (multivariate analysis)	2,083,151 European ancestry individuals	30643256	NCS-1
rs72948529	2e-07	ERBB4, MTND2P23	2q34	Depression (broad)	113,769 British ancestry cases, 208,811 British ancestry controls	29662059	NCS-1
rs1898844 x rs10977713	1e-08	ERBB4 x PTPRD	2q34 x 9p23	Diffuse plaques (SNP x SNP interaction)	1,316 individuals	32450446	NCS-1
rs13005841	2e-08	ERBB4	2q34	Type 2 diabetes	148,726 European ancestry cases, 965,732 European ancestry controls	32541925	NCS-1
rs3828242	6e-09	ERBB4	2q34	Type 2 diabetes	148,726 European ancestry cases, 24,646 African American cases, 8,616 Hispanic cases, 46,511 Asian ancestry cases, 965,732 European ancestry controls, 31,446 African American controls, 11,829 Hispanic controls, 169,776 Asian ancestry controls	32541925	NCS-1
rs113168128	5e-08	ERBB4	2q34	Polycystic ovary syndrome	1,735 European ancestry cases, 1,007 European, African American and unknown ancestry cases, 27,812 European ancestry controls, 23,626 European, African American and unknown ancestry controls	32289280	NCS-1
rs2178575	3e-14	ERBB4	2q34	Polycystic ovary syndrome	10,074 European ancestry cases, 103,164 European ancestry controls	30566500	NCS-1
rs16848753	6e-06	ERBB4	2q34	Metabolite levels	2,076 European ancestry individuals	23823483	NCS-1
rs1464443	1e-06	ERBB4	2q34	Amyotrophic lateral sclerosis (sporadic)	250 Han Chinese ancestry cases, 250 Han Chinese ancestry controls	24529757	NCS-1
rs3791686	5e-09	ERBB4	2q34	Sperm motility	811 Japanese ancestry males	29453196	NCS-1
rs7599312	6e-13	ERBB4 - AC093865.1	2q34	Body mass index	up to 309,889 European ancestry individuals	26426971	NCS-1
rs1879637	4e-06	ERBB4	2q34	Personality dimensions	1,089 Korean ancestry females	23903073	NCS-1
rs1505368	1e-06	ERBB4	2q34	Symmetrical dimethylarginine levels	5110 European ancestry individuals	24159190	NCS-1
rs7599312	9e-09	ERBB4 - AC093865.1	2q34	Body mass index	up to 104,666 European ancestry male individuals, up to 132,115 European ancestry female individuals, 370 African American male individuals, 517 African American female individuals, 512 Hispanic male individuals, 764 Hispanic female individuals	25673413	NCS-1
rs7599312	3e-07	ERBB4 - AC093865.1	2q34	BMI in non-smokers	77,279 European ancestry women, 47,280 European ancestry men, 4,856 European ancestry individuals, 8,799 African American/Afro-Caribbean ancestry women, 1,803 African American/Afro-Caribbean ancestry men, 1,020 Indian Asian ancestry women, 6,691 Indian Asian ancestry men, 1,526 Filipino ancestry women, 2,469 Hispanic/Latino ancestry women, 1,318 Hispanic/Latino ancestry men	28443625	NCS-1
rs7599312	1e-09	ERBB4 - AC093865.1	2q34	BMI in non-smokers	77,279 European ancestry women, 47,280 European ancestry men, 4,856 European ancestry individuals, 8,799 African American/Afro-Caribbean ancestry women, 1,803 African American/Afro-Caribbean ancestry men, 1,020 Indian Asian ancestry women, 6,691 Indian Asian ancestry men, 1,526 Filipino ancestry women, 2,469 Hispanic/Latino ancestry women, 1,318 Hispanic/Latino ancestry men	28443625	NCS-1
rs7599312	3e-10	ERBB4 - AC093865.1	2q34	Body mass index (joint analysis main effects and smoking interaction)	98,173 European ancestry women, 64,373 European ancestry men, 5,829 European ancestry individuals, 10,500 African American/Afro-Caribbean ancestry women, 2,706 African American/Afro-Caribbean ancestry men, 1,030 Indian Asian ancestry women, 7,648 Indian Asian ancestry men, 1,793 Filipino ancestry women, 2,944 Hispanic/Latino ancestry women, 1,764 Hispanic/Latino ancestry men	28443625	NCS-1
rs7599312	8e-07	ERBB4 - AC093865.1	2q34	Body mass index (joint analysis main effects and smoking interaction)	98,173 European ancestry women, 64,373 European ancestry men, 5,829 European ancestry individuals, 10,500 African American/Afro-Caribbean ancestry women, 2,706 African American/Afro-Caribbean ancestry men, 1,030 Indian Asian ancestry women, 7,648 Indian Asian ancestry men, 1,793 Filipino ancestry women, 2,944 Hispanic/Latino ancestry women, 1,764 Hispanic/Latino ancestry men	28443625	NCS-1
rs7599312	2e-07	ERBB4 - AC093865.1	2q34	BMI (adjusted for smoking behaviour)	98,173 European ancestry women, 64,373 European ancestry men, 5,829 European ancestry individuals, 10,500 African American/Afro-Caribbean ancestry women, 2,706 African American/Afro-Caribbean ancestry men, 1,030 Indian Asian ancestry women, 7,648 Indian Asian ancestry men, 1,793 Filipino ancestry women, 2,944 Hispanic/Latino ancestry women, 1,764 Hispanic/Latino ancestry men	28443625	NCS-1
rs7599312	3e-11	ERBB4 - AC093865.1	2q34	BMI (adjusted for smoking behaviour)	98,173 European ancestry women, 64,373 European ancestry men, 5,829 European ancestry individuals, 10,500 African American/Afro-Caribbean ancestry women, 2,706 African American/Afro-Caribbean ancestry men, 1,030 Indian Asian ancestry women, 7,648 Indian Asian ancestry men, 1,793 Filipino ancestry women, 2,944 Hispanic/Latino ancestry women, 1,764 Hispanic/Latino ancestry men	28443625	NCS-1
rs16847741	4e-06	ERBB4	2q34	Urinary tract infection frequency	35,000 European ancestry cases, 33,478 European ancestry controls	28928442	NCS-1
rs4132462	4e-19	ERBB4	2q34	Educational attainment (years of education)	up to 1,131,881 European ancestry individuals	30038396	NCS-1
rs13391128	2e-09	ERBB4	2q34	Smoking initiation (ever regular vs never regular) (MTAG)	up to 1,359,002 European ancestry individuals	30643251	NCS-1
rs62182994	3e-19	ERBB4	2q34	Educational attainment (years of education)	up to 1,131,881 European ancestry individuals	30038396	NCS-1
rs6757087	3e-09	ERBB4	2q34	Educational attainment (years of education)	up to 1,131,881 European ancestry individuals	30038396	NCS-1
rs12694277	8e-11	ERBB4	2q34	Systolic blood pressure	757,601 European ancestry individuals	30224653	NCS-1
rs62182993	5e-22	ERBB4	2q34	Educational attainment (MTAG)	1,311,438 European ancestry individuals	30038396	NCS-1
rs7599312	4e-14	ERBB4 - AC093865.1	2q34	Body mass index	315,347 European ancestry individuals, 8,322 Hispanic/Latino individuals, 7,290 East Asian ancestry individuals, 3,069 African American individuals, 459 South Asian ancestry individuals	30108127	NCS-1
rs13427822	8e-16	ERBB4 - AC093865.1	2q34	Body mass index	457,822 European ancestry individuals	31669095	NCS-1
rs3791702	3e-10	ERBB4	2q34	Body mass index	457,822 European ancestry individuals	31669095	NCS-1
rs1546717 x rs1159814	9e-11	ERBB4 x RORA	2q34 x 15q22.2	Monoclonal gammopathy of undetermined significance	243 German ancestry cases, 1,285 German ancestry controls	30134812	NCS-1
rs2371271	6e-06	ERBB4	2q34	Epithelial ovarian cancer	3,238 East Asian ancestry cases, 4,083 East Asian ancestry controls	30898391	NCS-1
rs7556896	2e-08	ERBB4	2q34	Cognitive performance	257,841 European ancestry individuals	30038396	NCS-1
rs73989053	6e-09	ERBB4	2q34	Cognitive performance	257,841 European ancestry individuals	30038396	NCS-1
rs35544454	1e-11	ERBB4	2q34	Atrial fibrillation	60,620 European ancestry cases, 970,216 European ancestry controls	30061737	NCS-1
rs1949651	9e-06	ERBB4	2q34	Urate levels	174,111 European, East Asian, African American, South Asian and Hispanic ancestry men, 172,102 European, East Asian, African American, South Asian and Hispanic ancestry women	31578528	NCS-1
rs9288447	3e-09	ERBB4	2q34	Urate levels	288,649 European ancestry individuals	31578528	NCS-1
rs1949651	3e-11	ERBB4	2q34	Urate levels	288,649 European ancestry individuals, 125,725 East Asian ancestry individuals, 33,671 African American individuals, 9,037 South Asian ancestry individuals, 608 Hispanic individuals	31578528	NCS-1
rs28715896	4e-06	ERBB4	2q34	Alzheimer's disease with language domain impairment	Up to 510 European ancestry cases, 3,447 European ancestry controls	30514930	NCS-1
rs7556896	2e-14	ERBB4	2q34	Cognitive performance (MTAG)	402,382 European ancestry individuals	30038396	NCS-1
rs73989053	1e-08	ERBB4	2q34	Cognitive performance (MTAG)	402,382 European ancestry individuals	30038396	NCS-1
rs6735626	4e-08	ERBB4 - AC093865.1	2q34	Menarche (age at onset)	approximately 242,000 European ancestry individuals	30595370	NCS-1
rs16825008	4e-10	ERBB4	2q34	Body mass index	approximately 458,000 European ancestry individuals	30595370	NCS-1
rs13427822	2e-16	ERBB4 - AC093865.1	2q34	Body mass index	approximately 458,000 European ancestry individuals	30595370	NCS-1
rs2220024	1e-10	ERBB4	2q34	Height	approximately 458,000 European ancestry individuals	30595370	NCS-1
rs62184483	1e-16	ERBB4	2q34	Educational attainment (years of education)	approximately 455,000 European ancestry individuals	30595370	NCS-1
rs55897719	5e-08	ERBB4	2q34	Self-reported math ability (MTAG)	670,471 European ancestry individuals	30038396	NCS-1
rs62183029	2e-15	ERBB4	2q34	Highest math class taken (MTAG)	811,539 European ancestry individuals	30038396	NCS-1
rs138218528	8e-09	ERBB4	2q34	Neuroticism	approximately 372,000 European ancestry individuals	30595370	NCS-1
rs10854166	6e-10	FKBP8	19p13.11	Urinary potassium excretion	446,230 European ancestry individuals	31409800	NCS-1
rs76615278	6e-07	FKBP8	19p13.11	Plasma parathyroid hormone levels	806 Korculan (founder/genetic isolate) individuals, 831 Vis (founder/genetic isolate) individuals, 959 Croatian ancestry individuals	30134803	NCS-1
rs1916977	9e-09	FOXP2	7q31.1	Irritable mood	366,726 European ancestry individuals	29500382	NCS-1
rs10228350	1e-10	FOXP2	7q31.1	Irritable mood	366,726 European ancestry individuals	29500382	NCS-1
rs6969188	2e-10	FOXP2	7q31.1	Irritable mood	366,726 European ancestry individuals	29500382	NCS-1
rs776472	8e-10	FOXP2 - MDFIC	7q31.1	Irritable mood	366,726 European ancestry individuals	29500382	NCS-1
rs117970722	2e-06	FOXP2	7q31.1	Height	1,249 whole genome sequenced European ancestry individuals, 3,541 whole genome sequenced individuals, 46,910 European ancestry individuals, 471 Carlantino (founder/genetic isolate) individuals, 1,197 Friuli Venezia Giulia (founder/genetic isolate) individuals, 1,043 Mylopotamos (founder/genetic isolate) individuals, 933 Pomak (founder/genetic isolate) individuals, 1,785 Val Borbera (founder/genetic isolate) individuals	28552196	NCS-1
rs6950442	4e-08	FOXP2 - MDFIC	7q31.1	Body mass index	up to 72,390 Japanese ancestry women, up to 85,894 Japanese ancestry men	28892062	NCS-1
rs10486023	4e-06	FOXP2	7q31.1	Serum sulfate level	917 Old Order Amish (founder/genetic isolate) individuals	27412988	NCS-1
rs1450832	8e-06	FOXP2	7q31.1	Conotruncal heart defects (maternal effects)	up to 838 European ancestry trios	28468790	NCS-1
rs1450832	5e-06	FOXP2	7q31.1	Congenital heart disease (maternal effect)	1,119 European ancestry trios	28468790	NCS-1
rs17137004	3e-08	FOXP2	7q31.1	Urinary albumin-to-creatinine ratio in diabetes	51,541 European, African American, East Asian, South Asian or Hispanic ancestry individuals	31511532	NCS-1
rs1015511	1e-13	FOXP2	7q31.1	Number of sexual partners	370,711 European ancestry individuals	30643258	NCS-1
rs10228494	1e-19	FOXP2	7q31.1	Adventurousness	557,923 European ancestry individuals	30643258	NCS-1
rs684253	1e-10	FOXP2 - MDFIC	7q31.1	General risk tolerance (MTAG)	975,353 European ancestry individuals	30643258	NCS-1
rs12154502	3e-08	FOXP2	7q31.1	General risk tolerance (MTAG)	975,353 European ancestry individuals	30643258	NCS-1
rs13246546	4e-08	FOXP2	7q31.1	General risk tolerance (MTAG)	975,353 European ancestry individuals	30643258	NCS-1
rs727644	1e-34	FOXP2	7q31.1	General risk tolerance (MTAG)	975,353 European ancestry individuals	30643258	NCS-1
rs1859100	4e-08	FOXP2	7q31.1	Childhood maltreatment	124,711 European ancestry individuals	32066696	NCS-1
rs10953766	2e-10	FOXP2	7q31.1	Age at first birth	189,656 European ancestry women, 48,408 European ancestry men	27798627	NCS-1
rs10953766	8e-09	FOXP2	7q31.1	Age at first birth	189,656 European ancestry women	27798627	NCS-1
rs1034591	6e-07	FOXP2 - MDFIC	7q31.1	Midgestational circulating levels of PBDEs (fetal genetic effect)	764 fetuses	28235828	NCS-1
rs10953765	3e-07	FOXP2	7q31.1	Sleep duration	111,975 European ancestry individuals	27992416	NCS-1
rs11771168	3e-08	FOXP2	7q31.1	Educational attainment (years of education)	405,072 European ancestry individuals	27225129	NCS-1
rs117717824	1e-08	FOXP2	7q31.1	Beard thickness	2,922 Latin American individuals	26926045	NCS-1
rs1378770	2e-06	FOXP2 - MDFIC	7q31.1	Pelvic organ prolapse (moderate/severe)	154 African American cases, 948 African American controls, 163 Hispanic cases, 305 Hispanic controls	26545240	NCS-1
rs12705959	3e-07	FOXP2	7q31.1	Blood pressure (smoking interaction)	Up to 6,889 individuals	25189868	NCS-1
rs12705959	3e-06	FOXP2	7q31.1	Blood pressure (smoking interaction)	Up to 6,889 individuals	25189868	NCS-1
rs62469231	5e-07	FOXP2	7q31.1	Deep ovarian and/or rectovaginal disease with dense adhesions	1,364 European ancestry cases, 7,060 European ancestry controls.	28333195	NCS-1
rs2049604	3e-09	FOXP2	7q31.1	Neck pain or shoulder pain	53,994 European ancestry cases, 149,312 European ancestry controls	32246137	NCS-1
rs34291892	7e-12	AC073626.1, FOXP2	7q31.1	Neck pain or shoulder pain	53,994 European ancestry cases, 149,312 European ancestry controls	32246137	NCS-1
rs8180817	2e-08	FOXP2	7q31.1	Insomnia	404,588 European ancestry individuals, 17,651 European, Hispanic and African ancestry individuals	32332799	NCS-1
rs1799247	3e-08	FOXP2	7q31.1	Fish- and plant-related diet	154,123 European ancestry men, 181,453 European ancestry women	32066663	NCS-1
rs10280045	2e-06	FOXP2	7q31.1	Insomnia symptoms (never/rarely vs. sometimes/usually)	345,022 European ancestry cases, 108,357 European ancestry controls	30804566	NCS-1
rs10280045	2e-11	FOXP2	7q31.1	Insomnia symptoms (never/rarely vs. usually)	129,270 European ancestry cases, 108,357 European ancestry controls	30804566	NCS-1
rs8180817	2e-16	FOXP2	7q31.1	Insomnia	651,923 European ancestry males, 679,087 European ancestry females	30804565	NCS-1
rs13246732	4e-09	FOXP2	7q31.1	Household income (MTAG)	505,541 British and unknown ancestry individuals	31844048	NCS-1
rs10953765	1e-09	FOXP2	7q31.1	Household income (MTAG)	505,541 British and unknown ancestry individuals	31844048	NCS-1
rs549993043	5e-06	FOXP2	7q31.1	Reaction time	330,069 European ancestry individuals	29844566	NCS-1
rs727644	4e-14	FOXP2	7q31.1	Self-reported risk-taking behaviour	113,882 European ancestry cases, 322,354 European ancestry controls	30271922	NCS-1
rs9969232	3e-08	FOXP2	7q31.1	Household income (MTAG)	505,541 British and unknown ancestry individuals	31844048	NCS-1
rs11771168	1e-10	FOXP2	7q31.1	Household income (MTAG)	505,541 British and unknown ancestry individuals	31844048	NCS-1
rs10228494	6e-13	FOXP2	7q31.1	Insomnia	651,923 European ancestry males, 679,087 European ancestry females	30804565	NCS-1
rs1668331	5e-10	FOXP2	7q31.1	Sleep duration	384,317 European ancestry individuals	30804565	NCS-1
rs651902	3e-09	FOXP2 - MDFIC	7q31.1	Sleep duration	384,317 European ancestry individuals	30804565	NCS-1
rs12705964	2e-06	AC073626.1, FOXP2	7q31.1	General cognitive ability	up to 300,486 European ancestry individuals	29844566	NCS-1
rs1476535	1e-10	FOXP2	7q31.1	Trauma exposure	35,269 European ancestry cases, 63,451 European ancestry controls	31969693	NCS-1
rs6466499	9e-09	FOXP2 - MDFIC	7q31.1	Trauma exposure	35,269 European ancestry cases, 63,451 European ancestry controls	31969693	NCS-1
rs10262462	3e-12	FOXP2	7q31.1	Morningness	434,835 European ancestry individuals	30804565	NCS-1
rs10228350	2e-08	FOXP2	7q31.1	Gastroesophageal reflux disease	80,265 European and unknown ancestry cases, 305,011 European and unknown ancestry controls	31527586	NCS-1
rs1450832	1e-09	FOXP2	7q31.1	Feeling tense	371,318 European ancestry individuals	29500382	NCS-1
rs10228350	4e-09	FOXP2	7q31.1	Feeling tense	371,318 European ancestry individuals	29500382	NCS-1
rs17291908	4e-09	FOXP2	7q31.1	Feeling tense	371,318 European ancestry individuals	29500382	NCS-1
rs1476535	6e-10	FOXP2	7q31.1	Attention deficit hyperactivity disorder or cannabis use	18,345 European ancestry ADHD cases, 14,374 European ancestry cannabis use cases, 50,410 European ancestry controls	30610198	NCS-1
rs2189012	1e-08	FOXP2	7q31.1	Attention deficit hyperactivity disorder or cannabis use	18,345 European ancestry ADHD cases, 14,374 European ancestry cannabis use cases, 50,410 European ancestry controls	30610198	NCS-1
rs5886709	4e-10	FOXP2	7q31.1	Attention deficit hyperactivity disorder	19,099 European ancestry cases, 72 non-European ancestry cases, 1,012 Han Chinese ancestry cases, 34,194 European ancestry controls, 72 non-European ancestry controls, 925 Han Chinese ancestry controls	30478444	NCS-1
rs2690837	3e-08	FOXP2	7q31.1	Neuroticism	329,821 European ancestry individuals	29255261	NCS-1
rs1450833	2e-08	FOXP2	7q31.1	Neuroticism	329,821 European ancestry individuals	29255261	NCS-1
rs6466479	7e-06	FOXP2	7q31.1	IgG glycosylation	2,247 European ancestry individuals	23382691	NCS-1
rs6466479	2e-06	FOXP2	7q31.1	IgG glycosylation	2,247 European ancestry individuals	23382691	NCS-1
rs6466479	3e-06	FOXP2	7q31.1	IgG glycosylation	2,247 European ancestry individuals	23382691	NCS-1
rs6466479	5e-07	FOXP2	7q31.1	IgG glycosylation	2,247 European ancestry individuals	23382691	NCS-1
rs6466479	4e-06	FOXP2	7q31.1	IgG glycosylation	2,247 European ancestry individuals	23382691	NCS-1
rs6466479	6e-06	FOXP2	7q31.1	IgG glycosylation	2,247 European ancestry individuals	23382691	NCS-1
rs6466479	2e-06	FOXP2	7q31.1	IgG glycosylation	2,247 European ancestry individuals	23382691	NCS-1
rs1229762	1e-12	FOXP2	7q31.1	Sleep duration (short sleep)	106,192 European ancestry cases, 305,742 European ancestry controls	30846698	NCS-1
rs727644	2e-12	FOXP2	7q31.1	Self-reported risk-taking behaviour	83,677 British ancestry cases, 244,662 British ancestry controls	30181555	NCS-1
rs1869839	7e-06	FOXP2 - MDFIC	7q31.1	Crohn's disease	1,277 European ancestry cases, 1,488 European ancestry controls	22936669	NCS-1
rs12705981	5e-06	FOXP2 - MDFIC	7q31.1	Body mass index	up to 104,666 European ancestry male individuals, up to 132,115 European ancestry female individuals, 370 African American male individuals, 517 African American female individuals, 512 Hispanic male individuals, 764 Hispanic female individuals	25673413	NCS-1
rs7783012	1e-09	FOXP2	7q31.1	Cognitive ability, years of educational attainment or schizophrenia (pleiotropy)	328,917 individuals with educational attainment measurements, 107,207 individuals with cognitive ability measurements, 77,096 European ancestry schizophrenia cases, 43,456 European ancestry controls	31374203	NCS-1
rs35313157	7e-06	FOXP2	7q31.1	General cognitive ability	up to 300,486 European ancestry individuals	29844566	NCS-1
rs12537376	2e-09	FOXP2	7q31.1	Multisite chronic pain	387,649 British ancestry individuals	31194737	NCS-1
rs5886709	2e-08	FOXP2	7q31.1	Attention deficit hyperactivity disorder	55,374 individuals	32606422	NCS-1
rs9969232	8e-09	FOXP2	7q31.1	Attention deficit hyperactivity disorder (MTAG)	61,421 individuals	32606422	NCS-1
rs201178674	6e-07	FOXP2 - MDFIC	7q31.1	Drug experimentation measurement	22,572 European ancestry individuals	30718321	NCS-1
rs4727804	1e-08	FOXP2 - MDFIC	7q31.1	Body mass index	up to 309,889 European ancestry individuals	26426971	NCS-1
rs13226763	7e-06	FOXP2	7q31.1	Urate levels in obese individuals	4,613 European ancestry male individuals, 4,690 European ancestry female individuals, 142 European ancestry individuals	25811787	NCS-1
rs12705992	1e-06	FOXP2 - MDFIC	7q31.1	Weight	1,249 whole genome sequenced European ancestry individuals, 3,559 whole genome sequenced individuals, 46,819 European ancestry individuals, 472 Carlantino (founder/genetic isolate) individuals, 1,172 Friuli Venezia Giulia (founder/genetic isolate) individuals, 1,051 Mylopotamos (founder/genetic isolate) individuals, 942 Pomak (founder/genetic isolate) individuals, 1,779 Val Borbera (founder/genetic isolate) individuals	28552196	NCS-1
rs10261050	1e-10	FOXP2 - MDFIC	7q31.1	Body mass index	457,822 European ancestry individuals	31669095	NCS-1
rs1456031	4e-08	FOXP2	7q31.1	Age of smoking initiation (MTAG)	up to 931,815 European ancestry individuals	30643251	NCS-1
rs2396726	1e-08	FOXP2	7q31.1	Social science traits (pleiotropy) (HIPO component 1)	up to 630,791 European ancestry individuals	30289880	NCS-1
rs10953765	8e-09	FOXP2	7q31.1	Smoking initiation (ever regular vs never regular) (MTAG)	up to 1,359,002 European ancestry individuals	30643251	NCS-1
rs2014265	3e-08	FOXP2	7q31.1	Brain morphology (MOSTest)	26,502 European ancestry individuals	32665545	NCS-1
rs2100249	2e-10	FOXP2	7q31.1	Educational attainment (MTAG)	1,311,438 European ancestry individuals	30038396	NCS-1
rs113615161	4e-11	FOXP2 - MDFIC	7q31.1	Educational attainment (MTAG)	1,311,438 European ancestry individuals	30038396	NCS-1
rs4727804	3e-06	FOXP2 - MDFIC	7q31.1	Body mass index	315,347 European ancestry individuals, 8,322 Hispanic/Latino individuals, 7,290 East Asian ancestry individuals, 3,069 African American individuals, 459 South Asian ancestry individuals	30108127	NCS-1
rs2396719	1e-12	FOXP2	7q31.1	Chronotype	449,734 European ancestry individuals	30696823	NCS-1
rs144133613	9e-07	FOXP2 - MDFIC	7q31.1	Iris heterochromicity	329 South Asian ancestry individuals	30895295	NCS-1
rs78186662	4e-06	FOXP2 - MDFIC	7q31.1	Iris heterochromicity	329 South Asian ancestry individuals	30895295	NCS-1
rs2100249	2e-09	FOXP2	7q31.1	Educational attainment (years of education)	up to 1,131,881 European ancestry individuals	30038396	NCS-1
rs113615161	3e-09	FOXP2 - MDFIC	7q31.1	Educational attainment (years of education)	up to 1,131,881 European ancestry individuals	30038396	NCS-1
rs61499730	3e-08	FOXP2 - MDFIC	7q31.1	Self-reported math ability (MTAG)	670,471 European ancestry individuals	30038396	NCS-1
rs2100249	2e-08	FOXP2	7q31.1	Highest math class taken (MTAG)	811,539 European ancestry individuals	30038396	NCS-1
rs4265116	2e-11	FOXP2 - MDFIC	7q31.1	Highest math class taken (MTAG)	811,539 European ancestry individuals	30038396	NCS-1
rs79937071	1e-08	FOXP2 - MDFIC	7q31.1	Educational attainment (years of education)	approximately 455,000 European ancestry individuals	30595370	NCS-1
rs1840660	3e-16	FOXP2 - MDFIC	7q31.1	Body mass index	approximately 458,000 European ancestry individuals	30595370	NCS-1
rs10228350	2e-15	FOXP2	7q31.1	Height	approximately 458,000 European ancestry individuals	30595370	NCS-1
rs2189008	7e-09	FOXP2	7q31.1	Morning person	approximately 410,000 European ancestry individuals	30595370	NCS-1
rs146538984	4e-06	GABRA5	15q12	Gut microbiota (bacterial taxa, hurdle binary method)	2,223 European ancestry individuals	32572223	NCS-1
rs781387485	3e-06	GABRA5, GABRB3	15q12	Crohn's disease	713 Japanese ancestry cases, 2,063 Japanese ancestry controls	32581322	NCS-1
rs140183574	2e-06	GABRA5, GABRB3	15q12	Thyroglobulin plasma levels	1,094 Croatian ancestry individuals	30929638	NCS-1
rs60326182	8e-06	LINC02159 - GABRB2	5q34	Hip circumference	1,254 whole genome sequenced European ancestry individuals, 3,074 whole genome sequenced individuals, 29,716 European ancestry individuals, 400 Carlantino (founder/genetic isolate) individuals, 701 Friuli Venezia Giulia (founder/genetic isolate) individuals, 1,050 Mylopotamos (founder/genetic isolate) individuals, 883 Pomak (founder/genetic isolate) individuals	28552196	NCS-1
rs114811931	3e-09	LINC02159 - GABRB2	5q34	Drug-induced liver injury (diclofenac)	67 European ancestry cases, 10,588 European ancestry controls	28043905	NCS-1
rs17504106	5e-06	LINC02159 - GABRB2	5q34	Post-traumatic stress disorder	949 non-Hispanic black individuals, 759 European ancestry individuals	26114229	NCS-1
rs640476	7e-06	LINC02159 - GABRB2	5q34	Plasma neurofilament light levels	176 European ancestry mild cognitive impairment cases, 172 European ancestry Alzheimer's disease cases, 179 European ancestry controls	29747637	NCS-1
rs60138750	7e-06	GABRB2	5q34	Nicotine dependence symptom count	3,529 African American individuals, 4,117 European American individuals	25555482	NCS-1
rs17457384	4e-06	LINC02159 - GABRB2	5q34	Perceived intensity of sweet substances	2,443 European ancestry twins	31005972	NCS-1
rs164368	6e-06	LINC02159 - GABRB2	5q34	Yu-Zhi constitution type in type 2 diabetes	539 non-aboriginal Taiwanese ancestry low Yu-Zhi score individuals, 408 non-aboriginal Taiwanese ancestry high Yu-Zhi score individuals	26169365	NCS-1
rs1946247	5e-08	GABRB2	5q34	Multisite chronic pain	387,649 British ancestry individuals	31194737	NCS-1
rs6881515	4e-08	GABRB2	5q34	Educational attainment (MTAG)	1,311,438 European ancestry individuals	30038396	NCS-1
rs62381574	4e-10	GABRB2	5q34	Highest math class taken (MTAG)	811,539 European ancestry individuals	30038396	NCS-1
rs61996546	7e-06	GABRB3	15q12	Pericalcarine cortex volume	87 European ancestry Schizophrenia cases, 85 African American Schizophrenia cases, 15 Schizophrenia cases, 67 European ancestry Schizoaffective disorder cases, 53 African American Schizoaffective disorder cases, 7 Schizoaffective disorder cases, 130 European ancestry Bipolar disorders cases, 33 African American Bipolar disorders cases, 6 Bipolar disorders cases, 199 European ancestry controls, 79 African American controls, 16 controls	31530798	NCS-1
rs112945849	5e-06	GABRB3	15q12	Spontaneous preterm birth without premature rupture of membranes	101 Finnish ancestry infant cases, 419 Finnish ancestry infant controls	31194736	NCS-1
rs185226189	9e-06	GABRB3	15q12	Interleukin-4 levels	8,124 Finnish ancestry individuals	27989323	NCS-1
rs8035503	4e-06	GABRB3	15q12	Heart rate response to beta blockers (atenolol add-on therapy)	198 European American hypertensive individuals, 127 African American hypertensive individuals	29478026	NCS-1
rs17560619	2e-06	GABRB3	15q12	Adolescent idiopathic scoliosis	196 cases, 303 controls	30019117	NCS-1
rs781387485	3e-06	GABRA5, GABRB3	15q12	Crohn's disease	713 Japanese ancestry cases, 2,063 Japanese ancestry controls	32581322	NCS-1
rs12440086	3e-08	GABRB3	15q12	Body mass index	up to 72,390 Japanese ancestry women, up to 85,894 Japanese ancestry men	28892062	NCS-1
rs8043440	2e-06	GABRB3	15q12	Cognitive performance	Up to 1,295 individuals	19734545	NCS-1
rs3212335	1e-06	GABRB3	15q12	Longevity	1,173 individuals	20834067	NCS-1
rs2114217 x rs11741572	2e-09	GABRB3 x LINC02118	15q12 x 5q11.2	Total PHF-tau (SNP x SNP interaction)	1,285 individuals	32450446	NCS-1
rs11070561 x rs2114217	2e-09	AC073941.2 - AC066615.1 x GABRB3	15q21.1 x 15q12	Total PHF-tau (SNP x SNP interaction)	1,285 individuals	32450446	NCS-1
rs8043440 x rs4463106	4e-09	GABRB3 x AC020551.1 - AC021193.1	15q12 x 4q34.3	Total PHF-tau (SNP x SNP interaction)	1,285 individuals	32450446	NCS-1
rs7601971 x rs2114217	2e-08	KLHL29 x GABRB3	2p24.1 x 15q12	Total PHF-tau (SNP x SNP interaction)	1,285 individuals	32450446	NCS-1
rs4477449 x rs2114217	8e-09	JHY x GABRB3	11q24.1 x 15q12	Total PHF-tau (SNP x SNP interaction)	1,285 individuals	32450446	NCS-1
rs2114217 x rs10511415	5e-12	GABRB3 x SLC49A4	15q12 x 3q21.1	Total PHF-tau (SNP x SNP interaction)	1,285 individuals	32450446	NCS-1
rs2877579 x rs2114217	1e-11	AC034159.2 - LINC02431 x GABRB3	4q34.1 x 15q12	Total PHF-tau (SNP x SNP interaction)	1,285 individuals	32450446	NCS-1
rs7723967 x rs2114217	5e-13	LINC01847, ADRA1B x GABRB3	5q33.3 x 15q12	Total PHF-tau (SNP x SNP interaction)	1,285 individuals	32450446	NCS-1
rs608293 x rs8043215	2e-25	PAX6, ELP4 x GABRB3	11p13 x 15q12	Total PHF-tau (SNP x SNP interaction)	1,285 individuals	32450446	NCS-1
rs4363506 x rs2114217	9e-18	DOCK1 - NPS x GABRB3	10q26.2 x 15q12	Total PHF-tau (SNP x SNP interaction)	1,285 individuals	32450446	NCS-1
rs8043440 x rs16878418	6e-14	GABRB3 x AC093278.1 - YBX1P5	15q12 x 5q13.2	Total PHF-tau (SNP x SNP interaction)	1,285 individuals	32450446	NCS-1
rs10790358 x rs2114217	1e-13	AP001994.3 - AP001360.3 x GABRB3	11q23.3 x 15q12	Total PHF-tau (SNP x SNP interaction)	1,285 individuals	32450446	NCS-1
rs2271172 x rs8043215	2e-10	PCDH10 x GABRB3	4q28.3 x 15q12	Total PHF-tau (SNP x SNP interaction)	1,285 individuals	32450446	NCS-1
rs8036016	6e-06	GABRB3	15q12	Metabolite levels	2,076 European ancestry individuals	23823483	NCS-1
rs61996546	3e-06	GABRB3	15q12	Response to methotrexate in juvenile idiopathic arthritis	694 European ancestry child cases	24709693	NCS-1
rs61996546	2e-11	GABRB3	15q12	Educational attainment (years of education)	up to 1,131,881 European ancestry individuals	30038396	NCS-1
rs7206219 x rs2114217	3e-08	RNU4-58P - DUXAP11 x GABRB3	16q21 x 15q12	Total PHF-tau (SNP x SNP interaction)	1,285 individuals	32450446	NCS-1
rs6938070 x rs1593610	3e-08	UBE3D x AC009878.2 - GABRB3	6q14.1 x 15q12	Total PHF-tau (SNP x SNP interaction)	1,285 individuals	32450446	NCS-1
rs1432007	6e-13	GABRB3	15q12	Educational attainment (MTAG)	1,311,438 European ancestry individuals	30038396	NCS-1
rs7167688	2e-11	GABRB3	15q12	Educational attainment (years of education)	up to 1,131,881 European ancestry individuals	30038396	NCS-1
rs970408 x rs12939964	5e-08	GABRB3 x AC137735.2	15q12 x 17q25.1	Total PHF-tau (SNP x SNP interaction)	1,285 individuals	32450446	NCS-1
rs140183574	2e-06	GABRA5, GABRB3	15q12	Thyroglobulin plasma levels	1,094 Croatian ancestry individuals	30929638	NCS-1
rs7168574	2e-08	GABRB3	15q12	Body mass index	457,822 European ancestry individuals	31669095	NCS-1
rs1432007	1e-08	GABRB3	15q12	Highest math class taken (MTAG)	811,539 European ancestry individuals	30038396	NCS-1
rs11161335	4e-08	GABRB3	15q12	Body mass index	approximately 458,000 European ancestry individuals	30595370	NCS-1
rs13223303	9e-07	GLI3 - LINC01448	7p14.1	Waist-hip ratio	381,152 European female individuals	30239722	NCS-1
rs10233459	4e-06	GLI3	7p14.1	Asthma	19,954 European ancestry cases, 107,715 European ancestry controls, 2,149 African ancestry cases, 6,055 African ancestry controls, 1,239 Japanese ancestry cases, 3,976 Japanese ancestry controls, 606 Latino cases, 792 Latino controls	29273806	NCS-1
rs3801203	3e-09	GLI3	7p14.1	Language performance in older adults (adjusted for episodic memory)	310 European ancestry Alzheimer's disease individuals, 511 European ancestry individuals with late mild cognitive impairment, 280 European ancestry individuals with early mild cognitive impairment, 94 European ancestry individuals with significant memory concern, 365 European ancestry individuals with normal cognition	28577822	NCS-1
rs10269139	3e-08	GLI3	7p14.1	Fat-free mass	70,700 European ancestry female individuals, 85,261 European ancestry male individuals	30593698	NCS-1
rs10269139	9e-08	GLI3	7p14.1	Fat-free mass	70,700 European ancestry female individuals, 85,261 European ancestry male individuals	30593698	NCS-1
rs146961637	6e-06	GLI3	7p14.1	Emotional recognition	523 European ancestry schizophrenia cases, 100 Latino schizophrenia cases, 827 European ancestry controls, 83 Latino controls	31596458	NCS-1
rs76990766	3e-28	GLI3 - LINC01448	7p14.1	Heel bone mineral density	426,824 British ancestry individuals	30598549	NCS-1
rs17640804	5e-10	GLI3	7p14.1	middle facial morphology traits (quantitative measurement)	2955 Latin American ancestry individuals.	27193062	NCS-1
rs17640804	3e-07	GLI3	7p14.1	facial morphology traits (multivariate analysis)	5,958 Latin American ancestry individuals.	27193062	NCS-1
rs2299148	7e-06	GLI3	7p14.1	Gut microbiome composition (summer)	91 Hutterite individuals	26528553	NCS-1
rs6463094	4e-06	GLI3 - LINC01448	7p14.1	Gut microbiome composition (summer)	91 Hutterite individuals	26528553	NCS-1
rs2108370	2e-06	GLI3 - LINC01448	7p14.1	Gut microbiome composition (summer)	91 Hutterite individuals	26528553	NCS-1
rs7791745	7e-07	GLI3 - LINC01448	7p14.1	Mean arterial pressure (alcohol consumption interaction)	up to 6,882 individuals	24376456	NCS-1
rs7710527 x rs10278194	6e-09	FER, AC116428.1 x GLI3 - LINC01448	5q21.3 x 7p14.1	Age-related hearing impairment (SNP x SNP interaction)	1,489 European ancestry individuals	24939585	NCS-1
rs150749209	3e-06	GLI3 - LINC01448	7p14.1	Longitudinal brain connectivity change (Louvain modularity)	57 European ancestry individuals	31996736	NCS-1
rs7793034	1e-10	GLI3	7p14.1	Refractive error	542,934 European ancestry individuals	32231278	NCS-1
rs1568799	3e-11	GLI3 - LINC01448	7p14.1	Waist-to-hip ratio adjusted for BMI	457,690 European ancestry individuals	31669095	NCS-1
rs13223303	1e-10	GLI3 - LINC01448	7p14.1	Waist-to-hip ratio adjusted for BMI	379,501 European ancestry female individuals	30239722	NCS-1
rs1468452	9e-06	GLI3	7p14.1	Maximum habitual alcohol consumption	126,936 European ancestry individuals, 17,029 African American individuals	31151762	NCS-1
rs12532960	3e-07	GLI3 - LINC01448	7p14.1	Inflammatory biomarkers	1,092 European ancestry individuals	22228203	NCS-1
rs4724100	2e-06	GLI3	7p14.1	Allergic rhinitis	3,933 European ancestry cases, 8,965 European ancestry controls	22036096	NCS-1
rs846271	2e-06	GLI3	7p14.1	IgG glycosylation	2,247 European ancestry individuals	23382691	NCS-1
rs2049622	9e-06	GLI3	7p14.1	Age-related macular degeneration	3,772 European ancestry cases, 16,033 European ancestry controls	23326517	NCS-1
rs77640775	2e-06	GLI3	7p14.1	Digit length ratio (left hand)	14,382 European ancestry individuals, 1,279 non-European ancestry individuals	29659830	NCS-1
rs77640775	4e-08	GLI3	7p14.1	Digit length ratio	12,586 European ancestry individuals	29659830	NCS-1
rs77640775	2e-06	GLI3	7p14.1	Digit length ratio (left hand)	14,382 European ancestry individuals, 1,279 non-European ancestry individuals	29659830	NCS-1
rs77640775	9e-06	GLI3	7p14.1	Digit length ratio (right hand)	12,636 European ancestry individuals	29659830	NCS-1
rs10279985; rs4724101; rs7790090; rs3801234; rs6949528; rs3801236; rs6955604	3e-10	GLI3; GLI3; GLI3; GLI3; GLI3; GLI3; GLI3	7p14.1	Core binding factor acute myeloid leukemia	175 European ancestry cases, 218 European ancestry controls	27903959	NCS-1
rs10279985; rs4724101; rs7790090; rs3801234; rs6949528; rs3801236; rs6955604	2e-06	GLI3; GLI3; GLI3; GLI3; GLI3; GLI3; GLI3	7p14.1	Core binding factor acute myeloid leukemia	175 European ancestry cases, 218 European ancestry controls	27903959	NCS-1
rs192098482	5e-10	GLI3 - LINC01448	7p14.1	DNA methylation variation (age effect)	Up to 954 individuals	30348214	NCS-1
rs2051935	5e-11	GLI3	7p14.1	Educational attainment (MTAG)	1,311,438 European ancestry individuals	30038396	NCS-1
rs9791676	8e-06	GLI3	7p14.1	Epithelial ovarian cancer	3,238 East Asian ancestry cases, 4,083 East Asian ancestry controls	30898391	NCS-1
rs76990766	1e-23	GLI3 - LINC01448	7p14.1	Heel bone mineral density	394,929 European ancestry individuals	30048462	NCS-1
rs2330627	1e-18	GLI3 - LINC01448	7p14.1	Heel bone mineral density	394,929 European ancestry individuals	30048462	NCS-1
rs2051935	2e-08	GLI3	7p14.1	Cognitive performance (MTAG)	402,382 European ancestry individuals	30038396	NCS-1
rs2237425 x rs7016311	8e-08	GLI3 x RN7SL318P - AC007718.1	7p14.1 x 8p23.2	Total PHF-tau (SNP x SNP interaction)	1,285 individuals	32450446	NCS-1
rs7796103	4e-08	INHBA-AS1 - GLI3	7p14.1	Educational attainment (years of education)	up to 1,131,881 European ancestry individuals	30038396	NCS-1
rs4724083	4e-08	GLI3	7p14.1	Educational attainment (years of education)	up to 1,131,881 European ancestry individuals	30038396	NCS-1
rs79099151	8e-07	GLI3	7p14.1	Health literacy	1,771 English ancestry cases, 4,012 English ancestry controls	31250787	NCS-1
rs71538647	4e-06	GLI3	7p14.1	Health literacy	1,771 English ancestry cases, 4,012 English ancestry controls	31250787	NCS-1
rs2051935	9e-10	GLI3	7p14.1	Self-reported math ability (MTAG)	670,471 European ancestry individuals	30038396	NCS-1
rs1568799	1e-12	GLI3 - LINC01448	7p14.1	Waist-hip ratio	approximately 458,000 European ancestry individuals	30595370	NCS-1
rs76990766	2e-24	GLI3 - LINC01448	7p14.1	Heel bone mineral density	approximately 446,000 European ancestry individuals	30595370	NCS-1
rs2051935	6e-13	GLI3	7p14.1	Highest math class taken (MTAG)	811,539 European ancestry individuals	30038396	NCS-1
rs2237422	1e-09	GLI3	7p14.1	Height	approximately 458,000 European ancestry individuals	30595370	NCS-1
rs57734857	4e-09	GLI3	7p14.1	Height	approximately 458,000 European ancestry individuals	30595370	NCS-1
rs6956494	1e-08	GLI3 - LINC01448	7p14.1	Lung function (FVC)	approximately 372,000 European ancestry individuals	30595370	NCS-1
GPHN	9e-06			Pneumococcal meningitis	353 European ancestry cases, 3,278 European ancestry controls	31092817	NCS-1
rs72728697	6e-06	GPHN	14q23.3	Waist circumference adjusted for body mass index	1,247 whole genome sequenced European ancestry individuals, 3,050 whole genome sequenced individuals, 41,027 European ancestry individuals, 397 Carlantino (founder/genetic isolate) individuals, 790 Friuli Venezia Giulia (founder/genetic isolate) individuals, 1,005 Mylopotamos (founder/genetic isolate) individuals, 875 Pomak (founder/genetic isolate) individuals, 1,754 Val Borbera (founder/genetic isolate) individuals	28552196	NCS-1
rs6573723	2e-34	GPHN	14q23.3	High density lipoprotein cholesterol levels	11,103 Hispanic or Latin American ancestry individuals	31393916	NCS-1
rs146647518	2e-07	GPHN	14q23.3	Tandem gait	2,946 individuals	26219847	NCS-1
rs17103572	2e-08	GPHN	14q23.3	Adolescent idiopathic scoliosis	196 cases, 303 controls	30019117	NCS-1
rs113330417	2e-07	GPHN	14q23.3	Suicide attempts in major depressive disorder	1,622 European ancestry attempters, 8,786 European ancestry nonattempters	31164008	NCS-1
rs8020095	3e-06	GPHN	14q23.3	Depression (quantitative trait)	up to 34,549 European ancestry individuals	23290196	NCS-1
rs6573725	1e-08	GPHN	14q23.3	Height	approximately 458,000 European ancestry individuals	30595370	NCS-1
rs6846161	1e-09	GPM6A	4q34.2	Schizophrenia	7,699 Chinese ancestry cases, 35,476 European ancestry cases, 18,327 Chinese ancestry controls, 46,839 European ancestry controls	28991256	NCS-1
rs114201782	7e-07	GPM6A	4q34.2	Sensorimotor dexterity	523 European ancestry schizophrenia cases, 100 Latino schizophrenia cases, 827 European ancestry controls, 83 Latino controls	31596458	NCS-1
rs12640626	2e-08	GPM6A	4q34.2	Educational attainment (years of education)	405,072 European ancestry individuals	27225129	NCS-1
rs9686024	2e-08	GPM6A	4q34.2	Educational attainment (college completion)	280,007 European ancestry individuals	27225129	NCS-1
rs1106568	7e-09	GPM6A	4q34.2	Schizophrenia	592 Ashkenazi Jewish ancestry cases, 505 Ashkenazi Jewish ancestry controls, 36,989 cases, 113,075 controls	26198764	NCS-1
rs12498839	2e-06	GPM6A, AC097537.1	4q34.2	Schizophrenia	592 Ashkenazi Jewish ancestry cases, 505 Ashkenazi Jewish ancestry controls, 36,989 cases, 113,075 controls	26198764	NCS-1
rs13142920	5e-09	GPM6A, AC097537.1	4q34.2	Schizophrenia	22,778 East Asian ancestry cases, 35,362 East Asian ancestry controls	31740837	NCS-1
rs7673823	5e-09	GPM6A, AC097537.1	4q34.2	Schizophrenia	22,778 East Asian ancestry cases, 35,362 East Asian ancestry controls, 33,640 European ancestry cases, 43,456 European ancestry controls	31740837	NCS-1
rs13142920	2e-10	GPM6A, AC097537.1	4q34.2	Schizophrenia	22,778 East Asian ancestry cases, 35,362 East Asian ancestry controls, 33,640 European ancestry cases, 43,456 European ancestry controls	31740837	NCS-1
rs2333321	2e-10	GPM6A	4q34.2	Schizophrenia	22,778 East Asian ancestry cases, 35,362 East Asian ancestry controls, 33,640 European ancestry cases, 43,456 European ancestry controls	31740837	NCS-1
rs17611770	3e-08	GPM6A	4q34.2	Neuroticism	449,484 European ancestry individuals	29942085	NCS-1
rs6818081	3e-08	GPM6A	4q34.2	Depressed affect	357,957 European ancestry individuals	29942085	NCS-1
rs12640626	1e-09	GPM6A	4q34.2	Household income (MTAG)	505,541 British and unknown ancestry individuals	31844048	NCS-1
rs1106568	1e-08	GPM6A	4q34.2	Schizophrenia	816 Indian ancestry cases, 900 Indian ancestry controls, 505 Indian ancestry cases and 871 Indian ancestry controls from 405 families, up to 36,989 European and unknown ancestry cases, up to 113,075 European and unknown ancestry controls	31268507	NCS-1
rs9284954	5e-06	GPM6A	4q34.2	IgG glycosylation	2,247 European ancestry individuals	23382691	NCS-1
rs17599018	2e-06	GPM6A	4q34.2	Temperament (bipolar disorder)	1,263 European ancestry cases, 1,434 European ancestry controls	22365631	NCS-1
rs12640626	7e-06	GPM6A	4q34.2	Educational attainment	up to 101,069 European ancestry individuals	23722424	NCS-1
rs2831054 x rs4429679	2e-09	LINC01673 x GPM6A	21q21.3 x 4q34.2	Total PHF-tau (SNP x SNP interaction)	1,285 individuals	32450446	NCS-1
rs12640626	8e-07	GPM6A	4q34.2	Educational attainment	106,736 European ancestry individuals	25201988	NCS-1
rs10758475 x rs2581745	6e-13	SHB - AL161448.1 x GPM6A	9p13.1 x 4q34.2	Total PHF-tau (SNP x SNP interaction)	1,285 individuals	32450446	NCS-1
rs13136968	2e-08	GPM6A	4q34.2	Cognitive ability, years of educational attainment or schizophrenia (pleiotropy)	328,917 individuals with educational attainment measurements, 107,207 individuals with cognitive ability measurements, 77,096 European ancestry schizophrenia cases, 43,456 European ancestry controls	31374203	NCS-1
rs13113026 x rs1371212	2e-10	GPM6A, AC097537.1 x VRK2	4q34.2 x 2p16.1	Total PHF-tau (SNP x SNP interaction)	1,285 individuals	32450446	NCS-1
rs13113026 x rs10259325	1e-09	GPM6A, AC097537.1 x AC074085.2 - AC004875.1	4q34.2 x 7q31.32	Total PHF-tau (SNP x SNP interaction)	1,285 individuals	32450446	NCS-1
rs7687921	4e-06	GPM6A	4q34.2	Mortality in heart failure	1,645 European ancestry cases, 881 European ancestry controls, 281 African ancestry cases, 185 African ancestry controls	20400778	NCS-1
rs1106568	9e-09	GPM6A	4q34.2	Schizophrenia	32,405 European ancestry cases, 42,221 European ancestry controls, 1,235 European ancestry cases and 1,235 European ancestry controls from 1235 parent-offspring trios, 1,836 East Asian ancestry cases, 3,383 East Asian ancestry controls	25056061	NCS-1
rs62340589	6e-10	GPM6A	4q34.2	Smoking initiation (ever regular vs never regular) (MTAG)	up to 1,359,002 European ancestry individuals	30643251	NCS-1
rs1814701	6e-18	GPM6A	4q34.2	Educational attainment (years of education)	up to 1,131,881 European ancestry individuals	30038396	NCS-1
rs62340589	4e-08	GPM6A	4q34.2	Smoking initiation (ever regular vs never regular)	up to 1,232,091 European ancestry individuals	30643251	NCS-1
rs13113026 x rs1427040	2e-08	GPM6A, AC097537.1 x AC009899.1 - AC108452.1	4q34.2 x 18q12.2	Total PHF-tau (SNP x SNP interaction)	1,285 individuals	32450446	NCS-1
rs13113026 x rs12791086	4e-08	GPM6A, AC097537.1 x AP002989.1	4q34.2 x 11q22.3	Total PHF-tau (SNP x SNP interaction)	1,285 individuals	32450446	NCS-1
rs63303162	2e-19	GPM6A	4q34.2	Educational attainment (MTAG)	1,311,438 European ancestry individuals	30038396	NCS-1
rs13113026 x rs390872	5e-08	GPM6A, AC097537.1 x AC004147.4, AC024610.2, ASIC2	4q34.2 x 17q12	Total PHF-tau (SNP x SNP interaction)	1,285 individuals	32450446	NCS-1
rs13113026 x rs1149842	5e-08	GPM6A, AC097537.1 x DLEU1	4q34.2 x 13q14.2	Total PHF-tau (SNP x SNP interaction)	1,285 individuals	32450446	NCS-1
rs6846161	4e-08	GPM6A	4q34.2	Schizophrenia	14,023 East Asian ancestry cases, 33,640 European ancestry cases, 31,505 East Asian ancestry controls, 43,456 European ancestry controls	30285260	NCS-1
rs6846161	4e-08	GPM6A	4q34.2	Schizophrenia	14,023 East Asian ancestry cases, 33,640 European ancestry cases, 31,505 East Asian ancestry controls, 43,456 European ancestry controls	30285260	NCS-1
rs62334820	1e-11	GPM6A	4q34.2	Schizophrenia	40,675 European ancestry cases, 64,643 European ancestry controls	29483656	NCS-1
rs17598675	1e-16	GPM6A	4q34.2	Educational attainment (years of education)	up to 1,131,881 European ancestry individuals	30038396	NCS-1
rs6553899	2e-08	GPM6A	4q34.2	Cognitive performance (MTAG)	402,382 European ancestry individuals	30038396	NCS-1
rs63303162	7e-15	GPM6A	4q34.2	Highest math class taken (MTAG)	811,539 European ancestry individuals	30038396	NCS-1
rs4690421	4e-10	GPM6A	4q34.2	Highest math class taken (MTAG)	811,539 European ancestry individuals	30038396	NCS-1
rs2581761	3e-09	GPM6A	4q34.2	Highest math class taken	430,445 European ancestry individuals	30038396	NCS-1
rs4146675	3e-08	GPM6A	4q34.2	Educational attainment (years of education)	approximately 455,000 European ancestry individuals	30595370	NCS-1
rs72704531	1e-08	GPM6A	4q34.2	Neuroticism	approximately 372,000 European ancestry individuals	30595370	NCS-1
rs2353275	5e-06	GRID1	10q23.2	Asthma	819 African American non-allergic asthma cases, 2,218 African American allergic asthma cases 4,360 African American controls, 808 European American non-allergic asthma cases, 1,464 European American allergic asthma cases, 11,975 European American controls	27611488	NCS-1
rs1991426; rs4933387; rs7084960; rs1896526; rs17096224; rs11201974; rs1896527; rs1896525; rs7918205	1e-09	GRID1; GRID1; GRID1; GRID1; GRID1; GRID1; GRID1; GRID1; GRID1	10q23.2	Core binding factor acute myeloid leukemia	175 European ancestry cases, 218 European ancestry controls	27903959	NCS-1
rs1991426; rs4933387; rs7084960; rs1896526; rs17096224; rs11201974; rs1896527; rs1896525; rs7918205	5e-08	GRID1; GRID1; GRID1; GRID1; GRID1; GRID1; GRID1; GRID1; GRID1	10q23.2	Core binding factor acute myeloid leukemia	175 European ancestry cases, 218 European ancestry controls	27903959	NCS-1
rs6585998	3e-06	GRID1	10q23.2	Dental caries (decayed and filled deciduous teeth)	96 African American children	31533690	NCS-1
rs6585998	4e-06	GRID1	10q23.2	Dental caries (decayed and filled deciduous tooth surfaces)	96 African American children	31533690	NCS-1
rs572482355	4e-06	GRID1	10q23.2	Spontaneous preterm birth without premature rupture of membranes	101 Finnish ancestry infant cases, 419 Finnish ancestry infant controls	31194736	NCS-1
rs146127221	4e-08	GRID1	10q23.1	Smoking status (ever vs never smokers)	518,633 European ancestry individuals	30643258	NCS-1
rs2352179	2e-07	GRID1	10q23.1	Hyperopia	361 European ancestry cases, 1,700 European ancestry controls	30098192	NCS-1
rs7899106	3e-08	GRID1	10q23.1	Body mass index	up to 104,666 European ancestry male individuals, up to 132,115 European ancestry female individuals, 370 African American male individuals, 517 African American female individuals, 512 Hispanic male individuals, 764 Hispanic female individuals	25673413	NCS-1
rs2814331	4e-09	GRID1	10q23.2	Balding	6,357 Latin American individuals	26926045	NCS-1
rs7899106	1e-08	GRID1	10q23.1	Body mass index	up to 104,666 European ancestry male individuals, up to 132,115 European ancestry female individuals, 370 African American male individuals, 517 African American female individuals, 512 Hispanic male individuals, 764 Hispanic female individuals	25673413	NCS-1
rs1863824	5e-06	GRID1	10q23.2	Schizophrenia	592 Ashkenazi Jewish ancestry cases, 505 Ashkenazi Jewish ancestry controls, 36,989 cases, 113,075 controls	26198764	NCS-1
rs7099032	9e-06	GRID1	10q23.1	Non-del(5q) myelodysplastic syndromes	907 European ancestry cases, 5,605 European ancestry controls	31738830	NCS-1
rs7907900	6e-07	GRID1	10q23.1	Femoral neck bone mineral density and trunk fat mass adjusted by trunk lean mass	10,208 European ancestry individuals, 445 Hispanic individuals, 843 African ancestry individuals, 1,539 East Asian individuals	32239398	NCS-1
rs11201829	2e-07	GRID1	10q23.1	Renal overload gout	486 Japanese ancestry male cases, 4,554 Japanese ancestry male controls	32238385	NCS-1
rs1912286	7e-10	AL731532.2 - GRID1-AS1	10q23.1	Meat-related diet	154,123 European ancestry men, 181,453 European ancestry women	32066663	NCS-1
rs147116709	5e-10	GRID1	10q23.1	HDL cholesterol levels	3,567 European ancestry men, 4,171 European ancestry women	32109663	NCS-1
rs147116709	3e-08	GRID1	10q23.1	HDL cholesterol levels	3,567 European ancestry men, 4,171 European ancestry women	32109663	NCS-1
rs55940619	4e-06	GRID1	10q23.2	Major depressive disorder in trauma-unexposed individuals	9,487 European ancestry cases, 39,677 European ancestry controls	31969693	NCS-1
rs4456206	5e-06	GRID1	10q23.1	Superior temporal sulcus banks volume	87 European ancestry Schizophrenia cases, 85 African American Schizophrenia cases, 15 Schizophrenia cases, 67 European ancestry Schizoaffective disorder cases, 53 African American Schizoaffective disorder cases, 7 Schizoaffective disorder cases, 130 European ancestry Bipolar disorders cases, 33 African American Bipolar disorders cases, 6 Bipolar disorders cases, 199 European ancestry controls, 79 African American controls, 16 controls	31530798	NCS-1
rs2353275	2e-07	GRID1	10q23.2	Asthma (childhood onset)	1,181 African American allergic asthma child cases, 498 African American non-allergic asthma child cases, 2,993 African American child controls, 998 European American allergic asthma child cases, 182 European American non-allergic asthma child cases, 4,097 European American child controls.	27611488	NCS-1
rs2353275	8e-06	GRID1	10q23.2	Asthma (childhood onset)	1,181 African American allergic asthma child cases, 498 African American non-allergic asthma child cases, 2,993 African American child controls, 998 European American allergic asthma child cases, 182 European American non-allergic asthma child cases, 4,097 European American child controls.	27611488	NCS-1
rs10887584	5e-11	GRID1	10q23.2	Body mass index	806,834 European ancestry individuals	30239722	NCS-1
rs7899106	2e-18	GRID1	10q23.1	Body mass index	806,834 European ancestry individuals	30239722	NCS-1
rs7899106	2e-18	GRID1	10q23.1	Body mass index	434,794 European ancestry female individuals	30239722	NCS-1
rs7910620	7e-07	GRID1	10q23.1	Cardiac structure and function	12,612 European ancestry individuals	19584346	NCS-1
rs1970525	4e-06	GRID1	10q23.1	Periodontal microbiota	1,020 European ancestry individuals	22699663	NCS-1
rs7907900	2e-08	GRID1	10q23.1	Hip bone mineral density and total body fat mass (bivariate analysis)	10,070 European ancestry individuals, 1,623 Han Chinese ancestry individuals, 843 African American individuals, 445 Hispanic individuals	32963334	NCS-1
rs2664404	8e-07	GRID1-AS1, GRID1	10q23.1	Tea consumption	336,898 European ancestry individuals	31046077	NCS-1
rs12773130 x rs11686290	2e-08	GRID1 x AC011995.2	10q23.1 x 2p25.3	Total PHF-tau (SNP x SNP interaction)	1,285 individuals	32450446	NCS-1
rs10788473	3e-06	GRID1	10q23.1	Pancreatic cancer	642 European ancestry cases	23180869	NCS-1
rs7899106	2e-06	GRID1	10q23.1	Body mass index	up to 104,666 European ancestry male individuals, up to 132,115 European ancestry female individuals, 370 African American male individuals, 517 African American female individuals, 512 Hispanic male individuals, 764 Hispanic female individuals	25673413	NCS-1
rs10159528	8e-06	GRID1	10q23.1	3-hydroxypropylmercapturic acid levels in smokers	362 African American current smoker individuals, 329 Native Hawaiian ancestry current smoker individuals, 438 European ancestry current smoker individuals, 449 Latino current smoker individuals, 704 Japanese ancestry current smoker individuals	26053186	NCS-1
rs7081304	3e-08	GRID1	10q23.1	Adolescent idiopathic scoliosis	196 cases, 303 controls	30019117	NCS-1
rs11201992	6e-11	GRID1	10q23.2	Type 2 diabetes	148,726 European ancestry cases, 24,646 African American cases, 8,616 Hispanic cases, 46,511 Asian ancestry cases, 965,732 European ancestry controls, 31,446 African American controls, 11,829 Hispanic controls, 169,776 Asian ancestry controls	32541925	NCS-1
rs11201999	1e-08	GRID1	10q23.2	Type 2 diabetes	148,726 European ancestry cases, 965,732 European ancestry controls	32541925	NCS-1
rs2253710 x rs12503142	3e-08	GRID1 x AC020589.1 - SEC63P2	10q23.2 x 4p15.1	Diffuse plaques (SNP x SNP interaction)	1,316 individuals	32450446	NCS-1
rs1046529 x rs12772099	1e-16	TMEM183A x GRID1	1q32.1 x 10q23.1	Total PHF-tau (SNP x SNP interaction)	1,285 individuals	32450446	NCS-1
rs2616673	2e-14	GRID1	10q23.1	Adolescent idiopathic scoliosis	196 cases, 303 controls	30019117	NCS-1
rs1880381	6e-12	GRID1	10q23.1	Adolescent idiopathic scoliosis	196 cases, 303 controls	30019117	NCS-1
rs11201942	4e-10	GRID1	10q23.2	Adolescent idiopathic scoliosis	196 cases, 303 controls	30019117	NCS-1
rs76765968	2e-06	GRID1	10q23.1	Anorexia nervosa	237 European ancestry female cases, 2,287 European ancestry female controls	23568457	NCS-1
rs7076096	5e-06	GRID1	10q23.1	Post-traumatic stress disorder (asjusted for relatedness)	up to 308 European ancestry cases, up to 1,538 European ancestry controls, up to 456 African American cases, up to 2,936 African American controls	23726511	NCS-1
rs7899106	3e-13	GRID1	10q23.1	Body mass index	up to 309,889 European ancestry individuals	26426971	NCS-1
rs7904985	6e-06	GRID1	10q23.2	Barrett's esophagus	2,416 European ancestry cases, 3,206 European ancestry controls	24121790	NCS-1
rs7899106	5e-06	GRID1	10q23.1	Body mass index (joint analysis main effects and smoking interaction)	98,173 European ancestry women, 64,373 European ancestry men, 5,829 European ancestry individuals, 10,500 African American/Afro-Caribbean ancestry women, 2,706 African American/Afro-Caribbean ancestry men, 1,030 Indian Asian ancestry women, 7,648 Indian Asian ancestry men, 1,793 Filipino ancestry women, 2,944 Hispanic/Latino ancestry women, 1,764 Hispanic/Latino ancestry men	28443625	NCS-1
rs7899106	3e-06	GRID1	10q23.1	BMI (adjusted for smoking behaviour)	98,173 European ancestry women, 64,373 European ancestry men, 5,829 European ancestry individuals, 10,500 African American/Afro-Caribbean ancestry women, 2,706 African American/Afro-Caribbean ancestry men, 1,030 Indian Asian ancestry women, 7,648 Indian Asian ancestry men, 1,793 Filipino ancestry women, 2,944 Hispanic/Latino ancestry women, 1,764 Hispanic/Latino ancestry men	28443625	NCS-1
rs17399739	7e-13	GRID1	10q23.1	Body mass index	457,822 European ancestry individuals	31669095	NCS-1
rs78092837	1e-06	GRID1	10q23.1	Post-traumatic stress disorder symptoms in trauma-exposed soldiers	462 Danish ancestry cases, 2,019 Danish ancestry controls	30999091	NCS-1
rs2280011	4e-10	GRID1-AS1, GRID1	10q23.1	Smoking initiation (ever regular vs never regular) (MTAG)	up to 1,359,002 European ancestry individuals	30643251	NCS-1
rs77532868	3e-08	GRID1	10q23.2	Serum 25-Hydroxyvitamin D levels	417,580 European ancestry individuals	32242144	NCS-1
rs77532868	1e-08	GRID1	10q23.2	Serum 25-Hydroxyvitamin D levels	496,946 European ancestry individuals	32242144	NCS-1
rs7899106	3e-11	GRID1	10q23.1	Body mass index	315,347 European ancestry individuals, 8,322 Hispanic/Latino individuals, 7,290 East Asian ancestry individuals, 3,069 African American individuals, 459 South Asian ancestry individuals	30108127	NCS-1
rs144876213	3e-08	GRID1	10q23.2	Highest math class taken (MTAG)	811,539 European ancestry individuals	30038396	NCS-1
rs17399739	1e-12	GRID1	10q23.1	Body mass index	approximately 458,000 European ancestry individuals	30595370	NCS-1
rs10887578	2e-11	GRID1	10q23.2	Body mass index	approximately 458,000 European ancestry individuals	30595370	NCS-1
rs4934173	5e-12	GRID1	10q23.2	Height	approximately 458,000 European ancestry individuals	30595370	NCS-1
rs2175207	5e-10	GRID1-AS1	10q23.1	Smoking status	approximately 458,000 European ancestry individuals	30595370	NCS-1
rs3791406	6e-06	HDAC4	2q37.3	Skin aging (microtopography measurement)	5,087 individuals	28502801	NCS-1
rs2048765	5e-08	HDAC4	2q37.3	Mean arterial pressure	136,482 Japanese ancestry individuals	29403010	NCS-1
rs4075018	6e-10	LINC01940 - HDAC4	2q37.3	Heel bone mineral density	426,824 British ancestry individuals	30598549	NCS-1
rs13010577	2e-10	HDAC4	2q37.3	Male-pattern baldness	205,327 European ancestry males	30573740	NCS-1
rs4075018	3e-25	LINC01940 - HDAC4	2q37.3	Male-pattern baldness	205,327 European ancestry males	30573740	NCS-1
rs4852018	5e-09	HDAC4	2q37.3	Male-pattern baldness	205,327 European ancestry males	30573740	NCS-1
rs4241231	2e-06	HDAC4-AS1 - AC023787.2	2q37.3	Neuroticism	170,911 European ancestry individuals	27089181	NCS-1
rs62191099	5e-06	LINC01940 - HDAC4	2q37.3	Alcohol dependence	1,374 European ancestry cases and 6,468 European ancestry controls from 7,694 twin pairs	26365420	NCS-1
rs9308908; rs2100172	2e-13	HDAC4; HDAC4	2q37.3	Core binding factor acute myeloid leukemia	175 European ancestry cases, 218 European ancestry controls	27903959	NCS-1
rs9308908; rs2100172	3e-07	HDAC4; HDAC4	2q37.3	Core binding factor acute myeloid leukemia	175 European ancestry cases, 218 European ancestry controls	27903959	NCS-1
rs11677464	1e-09	HDAC4	2q37.3	Nevus count or cutaneous melanoma	36,760 European ancestry cutaneous melanoma cases, 375,188 European ancestry controls, 12,930 European ancestry individuals, 52,847 individuals	32341527	NCS-1
rs62191105	3e-12	LINC01940 - HDAC4	2q37.3	Chronic obstructive pulmonary disease	35,735 cases, 222,076 controls	30804561	NCS-1
rs4308141	4e-59	LINC01940 - HDAC4	2q37.3	Lung function (FEV1/FVC)	321,047 European ancestry individuals	30804560	NCS-1
rs4308141	6e-11	LINC01940 - HDAC4	2q37.3	Peak expiratory flow	321,047 European ancestry individuals	30804560	NCS-1
rs4308141	3e-22	LINC01940 - HDAC4	2q37.3	FEV1	321,047 European ancestry individuals	30804560	NCS-1
rs62182135	8e-09	HDAC4	2q37.3	Morningness	434,835 European ancestry individuals	30804565	NCS-1
rs4073751	5e-06	LINC01940 - HDAC4	2q37.3	CV-A6-associated hand, foot, and mouth disease (severe vs mild)	115 Han Chinese ancestry severe cases, 115 Han Chinese ancestry mild controls	32634583	NCS-1
rs55875066	1e-09	HDAC4	2q37.3	Nevus count or cutaneous melanoma	52,506 European ancestry individuals, 12,874 European ancestry cases, 23,203 European ancestry controls	30429480	NCS-1
rs55875066	8e-07	HDAC4	2q37.3	Nevus count	52,506 European ancestry individuals	30429480	NCS-1
rs3935695	7e-06	LINC01940 - HDAC4	2q37.3	Alanine aminotransferase (ALT) levels after remission induction therapy in actute lymphoblastic leukemia (ALL)	up to 488 European ancestry cases, up to 111 African American cases, up to 60 Hispanic cases, up to 56 other ancestry cases	28090653	NCS-1
rs2048765	7e-07	HDAC4	2q37.3	Diastolic blood pressure	130,777 Japanese ancestry individuals	30487518	NCS-1
rs2048765	2e-06	HDAC4	2q37.3	Systolic blood pressure	130,777 Japanese ancestry individuals	30487518	NCS-1
rs2048765	2e-07	HDAC4	2q37.3	Mean arterial pressure	130,777 Japanese ancestry individuals	30487518	NCS-1
rs12477314	2e-12	LINC01940 - HDAC4	2q37.3	Pulmonary function	48,201 European ancestry individuals	21946350	NCS-1
rs12477314	1e-07	LINC01940 - HDAC4	2q37.3	Pulmonary function	48,201 European ancestry individuals	21946350	NCS-1
rs12477314	2e-07	LINC01940 - HDAC4	2q37.3	Pulmonary function (smoking interaction)	50,047 European ancestry individuals	23284291	NCS-1
rs3791556	8e-06	HDAC4	2q37.3	Autism spectrum disorder, attention deficit-hyperactivity disorder, bipolar disorder, major depressive disorder, and schizophrenia (combined)	6,990 European ancestry Bipolar disorder cases, 9,227 European ancestry Major depressive disorder cases, 9,379 European ancestry Schizophrenia cases, 161 European ancestry Autism spectrum disorder cases, 4,788 European ancestry Autism spectrum disorder trio cases, 840 European ancestry Attention deficit-hyperactivity disorder cases, 1,947 European ancestry Attention defcit-hyperactivity disorder trio cases, 27,888 European ancestry controls	23453885	NCS-1
rs6754852 x rs6789884	4e-09	HDAC4 x LINC01322	2q37.3 x 3q26.1	Total PHF-tau (SNP x SNP interaction)	1,285 individuals	32450446	NCS-1
rs62182100	3e-08	HDAC4	2q37.3	Intra-individual response time variability (selective attention)	857 European ancestry individuals	30287865	NCS-1
rs62182100	3e-08	HDAC4	2q37.3	Intra-individual response time variability (selective attention)	857 European ancestry individuals	30287865	NCS-1
rs843451	7e-06	HDAC4-AS1 - AC023787.2	2q37.3	Neuritic plaque	up to 4,232 individuals	25188341	NCS-1
rs10200850	8e-06	HDAC4	2q37.3	Perioperative myocardial infarction in coronary artery bypass surgery	112 cases, 1,321 controls	25948407	NCS-1
rs12185725	1e-10	LINC01940 - HDAC4	2q37.3	Male-pattern baldness	52,874 British ancestry males	28196072	NCS-1
rs357155 x rs6543510	3e-12	IQSEC1 x HDAC4	3p25.1 x 2q37.3	Total PHF-tau (SNP x SNP interaction)	1,285 individuals	32450446	NCS-1
rs4852019	9e-07	HDAC4	2q37.3	Metabolite levels	2,076 European ancestry individuals	23823483	NCS-1
rs11883563	4e-06	HDAC4	2q37.3	Metabolite levels	2,076 European ancestry individuals	23823483	NCS-1
rs62189527	7e-07	HDAC4	2q37.3	Obstructive sleep apnea trait (apnea hypopnea index)	677 African American women, 544 African American men, 115 Asian women, 113 Asian men, 1,825 European ancestry women, 3,902 European ancestry men, 7,492 Hispanic women, 5,065 Hispanic men	29077507	NCS-1
rs11239037 x rs2100172	2e-08	RPL9P21 - AL356157.2 x HDAC4	10q11.21 x 2q37.3	Neurofibrillary tangles (SNP x SNP interaction)	1,316 individuals	32450446	NCS-1
rs6706275	3e-08	HDAC4	2q37.3	Educational attainment (years of education)	up to 1,131,881 European ancestry individuals	30038396	NCS-1
rs72993796	1e-08	HDAC4	2q37.3	Educational attainment (years of education)	up to 1,131,881 European ancestry individuals	30038396	NCS-1
rs4507125	4e-09	LINC01940 - HDAC4	2q37.3	Diastolic blood pressure	757,601 European ancestry individuals	30224653	NCS-1
rs10199914	4e-09	LINC01940 - HDAC4	2q37.3	Triglycerides	215,551 European ancestry individuals, 57,332 African American individuals, 24,743 Hispanic individuals	30275531	NCS-1
rs62182135	1e-12	HDAC4	2q37.3	Chronotype	449,734 European ancestry individuals	30696823	NCS-1
rs6543510 x rs10979188	1e-07	HDAC4 x AC068050.1 - CHCHD4P2	2q37.3 x 9q31.2	Total PHF-tau (SNP x SNP interaction)	1,285 individuals	32450446	NCS-1
rs4852063	8e-06	HDAC4	2q37.3	Estimated glomerular filtration rate after 5 years in renal transplantation (recipient effect)	Up to 2,921 European ancestry individuals	30920136	NCS-1
rs4075018	6e-12	LINC01940 - HDAC4	2q37.3	Balding type 1	approximately 208,000 European ancestry individuals	30595370	NCS-1
rs62189261	2e-09	LINC01940 - HDAC4	2q37.3	Heel bone mineral density	approximately 446,000 European ancestry individuals	30595370	NCS-1
rs59022814	4e-08	HDAC4	2q37.3	Heel bone mineral density	approximately 446,000 European ancestry individuals	30595370	NCS-1
rs12185725	2e-11	LINC01940 - HDAC4	2q37.3	Blond vs. brown/black hair color	39,397 British ancestry blond hair individuals, 283,920 British ancestry brown or black hair individuals	30531825	NCS-1
rs4308141	2e-82	LINC01940 - HDAC4	2q37.3	Lung function (FEV1/FVC)	approximately 370,000 European ancestry individuals	30595370	NCS-1
rs3791553	7e-10	HDAC4	2q37.3	Lung function (FEV1/FVC)	approximately 370,000 European ancestry individuals	30595370	NCS-1
rs62182135	4e-08	HDAC4	2q37.3	Morning person	approximately 410,000 European ancestry individuals	30595370	NCS-1
rs12185725	1e-10	LINC01940 - HDAC4	2q37.3	Hair color	approximately 452,000 European ancestry individuals	30595370	NCS-1
rs112114764	2e-08	HDAC5	17q21.31	Bipolar disorder	20,352 European ancestry cases, 31,358 European ancestry controls	31043756	NCS-1
rs74456742	8e-09	HDAC5	17q21.31	Apolipoprotein A1 levels	393,193 European ancestry individuals	32203549	NCS-1
rs74456742	2e-12	HDAC5	17q21.31	HDL cholesterol levels	403,943 European ancestry individuals	32203549	NCS-1
rs190144	2e-40	HDAC5	17q21.31	Heel bone mineral density	426,824 British ancestry individuals	30598549	NCS-1
rs79343067	4e-06	HDAC5, AC023855.2	17q21.31	Rate of cognitive decline in Alzheimer's disease	3,946 European ancestry cases	32573913	NCS-1
rs170634	6e-14	HDAC5	17q21.31	Heel bone mineral density	76,067 European ancestry women, 66,420 European ancestry men	28869591	NCS-1
rs170634	3e-06	HDAC5	17q21.31	Heel bone mineral density	76,067 European ancestry women, 66,420 European ancestry men	28869591	NCS-1
rs170634	6e-17	HDAC5	17q21.31	Heel bone mineral density	76,067 European ancestry women, 66,420 European ancestry men	28869591	NCS-1
rs228769	2e-08	HDAC5	17q21.31	Bone mineral density (hip)	19,195 European ancestry individuals	19801982	NCS-1
rs228769	4e-06	HDAC5	17q21.31	Bone mineral density (spine)	19,195 European ancestry individuals	19801982	NCS-1
rs170634	3e-65	HDAC5	17q21.31	Heel bone mineral density	394,929 European ancestry individuals	30048462	NCS-1
rs573683582	1e-12	HDAC5	17q21.31	Heel bone mineral density	394,929 European ancestry individuals	30048462	NCS-1
rs190144	3e-66	HDAC5	17q21.31	Heel bone mineral density	394,929 European ancestry individuals	30048462	NCS-1
rs190144	2e-62	HDAC5	17q21.31	Heel bone mineral density	approximately 446,000 European ancestry individuals	30595370	NCS-1
rs11911974	2e-08	ITSN1, AP000311.1	21q22.11	Height	159,095 Japanese ancestry individuals	31562340	NCS-1
rs71326967	1e-26	ITSN1, AP000311.1	21q22.11	Mean corpuscular volume	172,433 European ancestry individuals	27863252	NCS-1
rs200746495	4e-09	ITSN1, AP000311.1	21q22.11	Tonsillectomy	60,098 European ancestry cases, 113,323 European ancestry controls	27182965	NCS-1
rs2834288	2e-08	ITSN1, AP000311.1	21q22.11	Gut microbiota (bacterial taxa)	984 European ancestry individuals	27694959	NCS-1
rs2834288	2e-08	ITSN1, AP000311.1	21q22.11	Gut microbiota (bacterial taxa)	984 European ancestry individuals	27694959	NCS-1
rs2834256	7e-26	ITSN1, AP000311.1	21q22.11	Red cell distribution width	171,529 European ancestry individuals	27863252	NCS-1
rs2834259	2e-19	ITSN1, AP000311.1	21q22.11	Red cell distribution width	116,666 British ancestry individuals	28957414	NCS-1
rs2298679	7e-07	ITSN1, AP000311.1	21q22.11	QT interval	15,997 Hispanic/Latino individuals	29213071	NCS-1
rs2834257	7e-102	ITSN1, AP000311.1	21q22.11	Mean corpuscular hemoglobin	630,125 African American or Afro-Caribbean, African ancestry, European ancestry, East Asian ancestry, Hispanic or Latin American and South Asian ancestry individuals	32888493	NCS-1
rs2834253	2e-10	ITSN1, AP000311.1	21q22.11	Mean corpuscular hemoglobin concentration	642,173 African American or Afro-Caribbean, African ancestry, European ancestry, East Asian ancestry, Hispanic or Latin American and South Asian ancestry individuals	32888493	NCS-1
rs2834255	5e-07	ITSN1, AP000311.1	21q22.11	Bitter non-alcoholic beverage consumption	85,852 European ancestry individuals	31046077	NCS-1
rs2834257	6e-12	ITSN1, AP000311.1	21q22.11	Mean corpuscular hemoglobin concentration	491,553 European ancestry individuals	32888493	NCS-1
rs2834257	8e-95	ITSN1, AP000311.1	21q22.11	Mean corpuscular volume	544,127 European ancestry individuals	32888493	NCS-1
rs1892700	3e-06	CRYZL1, ITSN1, AP000311.1	21q22.11	Educational attainment	106,736 European ancestry individuals	25201988	NCS-1
rs2834257	2e-96	ITSN1, AP000311.1	21q22.11	Mean corpuscular hemoglobin	486,823 European ancestry individuals	32888493	NCS-1
rs7280640	6e-11	ITSN1, AP000311.1	21q22.11	Mean corpuscular hemoglobin	119,629 East Asian ancestry individuals	32888493	NCS-1
rs7280640	1e-99	ITSN1, AP000311.1	21q22.11	Mean corpuscular volume	696,882 African American or Afro-Caribbean, African ancestry, European ancestry, East Asian ancestry, Hispanic or Latin American and South Asian ancestry individuals	32888493	NCS-1
rs11702148	8e-29	ITSN1, AP000311.1	21q22.11	Mean corpuscular hemoglobin	172,332 European ancestry individuals	27863252	NCS-1
rs200746495	4e-09	ITSN1, AP000311.1	21q22.11	Tonsillectomy	60,098 European ancestry cases, 113,323 European ancestry controls	28928442	NCS-1
rs2834257	5e-75	ITSN1, AP000311.1	21q22.11	Red cell distribution width	563,352 African American or Afro-Caribbean, African ancestry, European ancestry, East Asian ancestry, Hispanic or Latin American and South Asian ancestry individuals	32888493	NCS-1
rs2834257	1e-78	ITSN1, AP000311.1	21q22.11	Red cell distribution width	531,774 European ancestry individuals	32888493	NCS-1
rs9978563	1e-09	AP000311.1, ITSN1	21q22.11	Educational attainment (years of education)	up to 1,131,881 European ancestry individuals	30038396	NCS-1
rs2834257	3e-23	ITSN1, AP000311.1	21q22.11	Red blood cell count	545,203 European ancestry individuals	32888493	NCS-1
rs743316	2e-10	AP000311.1, ITSN1	21q22.11	Educational attainment (MTAG)	1,311,438 European ancestry individuals	30038396	NCS-1
rs743316	8e-11	AP000311.1, ITSN1	21q22.11	Educational attainment (years of education)	up to 1,131,881 European ancestry individuals	30038396	NCS-1
rs2834253	1e-23	ITSN1, AP000311.1	21q22.11	Red blood cell count	727,624 African American or Afro-Caribbean, African ancestry, European ancestry, East Asian ancestry, Hispanic or Latin American and South Asian ancestry individuals	32888493	NCS-1
rs3827181	2e-70	ITSN1, AP000311.1	21q22.11	Red cell distribution width	approximately 445,000 European ancestry individuals	30595370	NCS-1
rs2834257	4e-20	ITSN1, AP000311.1	21q22.11	Red blood cell count	approximately 445,000 European ancestry individuals	30595370	NCS-1
rs2834259	2e-91	ITSN1, AP000311.1	21q22.11	Mean corpuscular hemoglobin	approximately 443,000 European ancestry individuals	30595370	NCS-1
rs2834253	5e-09	ITSN1, AP000311.1	21q22.11	Systolic blood pressure	approximately 422,000 European ancestry individuals	30595370	NCS-1
rs1443926	4e-09	KCND3	1p13.2	Atrial fibrillation	55,114 European ancestry cases, 482,295 European ancestry controls, 8,180 Japanese ancestry cases, 28,612 Japanese ancestry controls, 1,307 African American ancestry cases, 7,660 African American ancestry controls, 845 Hispanic cases, 4,177 Hispanic controls	29892015	NCS-1
rs1545300	8e-12	KCND3	1p13.2	Early cardiac repolarization	3,305 European ancestry cases, 36,151 European ancestry controls	31600170	NCS-1
rs12044963	4e-15	KCND3	1p13.2	Atrial fibrillation	8,180 Japanese ancestry cases, 28,612 Japanese ancestry controls	28416822	NCS-1
rs597205	8e-09	KCND3	1p13.2	Gut microbiota (bacterial taxa)	1,812 European ancestry individuals	27723756	NCS-1
rs653170	2e-09	KCND3	1p13.2	C-reactive protein levels	418,642 British ancestry individuals	31900758	NCS-1
rs12044963	2e-12	KCND3	1p13.2	Atrial fibrillation	55,114 European ancestry cases, 482,295 European ancestry controls, 8,180 Japanese ancestry cases, 28,612 Japanese ancestry controls, 1,307 African American ancestry cases, 7,660 African American ancestry controls, 845 Hispanic cases, 4,177 Hispanic controls	29892015	NCS-1
rs12090194	6e-19	KCND3	1p13.2	P wave terminal force	33,955 European ancestry individuals, 6,778 African individuals	28794112	NCS-1
rs4839185	3e-20	KCND3	1p13.2	P wave terminal force	33,955 European ancestry individuals, 6,778 African individuals	28794112	NCS-1
rs12033257	5e-17	KCND3	1p13.2	Body mass index	434,794 European ancestry female individuals	30239722	NCS-1
rs17029069	8e-06	KCND3	1p13.2	Early cardiac repolarization	7,482 European ancestry individuals	22683750	NCS-1
rs2798334	1e-06	KCND3	1p13.2	Visceral adipose tissue adjusted for BMI	5,560 European ancestry female individuals, 4,997 European ancestry male individuals	22589738	NCS-1
rs2365669	2e-07	KCND3	1p13.2	White blood cell count	8,825 African American individuals, 18,251 Hispanic/Latino individuals, 543 Asian ancestry individuals, 606 Native American ancestry individuals, 383 individuals	31217584	NCS-1
rs197422	2e-09	KCND3	1p13.2	Multisite chronic pain	387,649 British ancestry individuals	31194737	NCS-1
rs894846 x rs1008220	1e-08	KCND3 x AC138305.1	1p13.2 x 16q21	Neuritic plaques (SNP x SNP interaction)	1,316 individuals	32450446	NCS-1
rs11587564	5e-07	KCND3	1p13.2	Metabolite levels	2,076 European ancestry individuals	23823483	NCS-1
rs602825	8e-06	KCND3	1p13.2	Metabolite levels	2,076 European ancestry individuals	23823483	NCS-1
rs12044963	9e-10	KCND3	1p13.2	Immune reponse to smallpox (secreted IFN-alpha)	Up to 512 European ancestry individuals, up to 199 African American individuals	22610502	NCS-1
rs2788612	6e-16	KCND3	1p13.2	Response to radiotherapy in cancer (late toxicity)	579 European ancestry prostate cancer cases, 1,194 European ancestry breast cancer cases	24785509	NCS-1
rs2798334	8e-11	KCND3	1p13.2	P wave duration	16,468 European ancestry individuals	24850809	NCS-1
rs72694622	4e-08	KCND3	1p13.2	DNA methylation variation (age effect)	Up to 954 individuals	30348214	NCS-1
rs12033257	6e-13	KCND3	1p13.2	Body mass index	457,822 European ancestry individuals	31669095	NCS-1
rs672757	2e-09	KCND3	1p13.2	Body mass index	457,822 European ancestry individuals	31669095	NCS-1
rs2618039	9e-12	KCND3	1p13.2	Educational attainment (MTAG)	1,311,438 European ancestry individuals	30038396	NCS-1
rs1545300	1e-14	KCND3	1p13.2	Atrial fibrillation	60,620 European ancestry cases, 970,216 European ancestry controls	30061737	NCS-1
rs75013985	1e-13	KCND3	1p13.2	PR interval	2,370 Erasmus Rucphen Family (founder/genetic isolate) individuals, 29,325 European ancestry individuals	30679814	NCS-1
rs2618039	3e-08	KCND3	1p13.2	Medication use (opioids)	22,982 European ancestry cases, 55,826 European ancestry controls	31015401	NCS-1
rs1538389	1e-09	KCND3	1p13.2	Educational attainment (years of education)	up to 1,131,881 European ancestry individuals	30038396	NCS-1
rs12142815	1e-08	KCND3	1p13.2	Electrocardiogram morphology (amplitude at temporal datapoints)	63,706 European and unknown ancestry individuals	32916098	NCS-1
rs12142815	3e-09	KCND3	1p13.2	Electrocardiogram morphology (amplitude at temporal datapoints)	63,706 European and unknown ancestry individuals	32916098	NCS-1
rs12142815	2e-08	KCND3	1p13.2	Electrocardiogram morphology (amplitude at temporal datapoints)	63,706 European and unknown ancestry individuals	32916098	NCS-1
rs12142815	4e-08	KCND3	1p13.2	Electrocardiogram morphology (amplitude at temporal datapoints)	63,706 European and unknown ancestry individuals	32916098	NCS-1
rs12142815	7e-12	KCND3	1p13.2	Electrocardiogram morphology (amplitude at temporal datapoints)	63,706 European and unknown ancestry individuals	32916098	NCS-1
rs12142815	3e-12	KCND3	1p13.2	Electrocardiogram morphology (amplitude at temporal datapoints)	63,706 European and unknown ancestry individuals	32916098	NCS-1
rs12142815	1e-14	KCND3	1p13.2	Electrocardiogram morphology (amplitude at temporal datapoints)	63,706 European and unknown ancestry individuals	32916098	NCS-1
rs12142815	2e-14	KCND3	1p13.2	Electrocardiogram morphology (amplitude at temporal datapoints)	63,706 European and unknown ancestry individuals	32916098	NCS-1
rs12142815	2e-13	KCND3	1p13.2	Electrocardiogram morphology (amplitude at temporal datapoints)	63,706 European and unknown ancestry individuals	32916098	NCS-1
rs12142815	6e-12	KCND3	1p13.2	Electrocardiogram morphology (amplitude at temporal datapoints)	63,706 European and unknown ancestry individuals	32916098	NCS-1
rs12142815	3e-11	KCND3	1p13.2	Electrocardiogram morphology (amplitude at temporal datapoints)	63,706 European and unknown ancestry individuals	32916098	NCS-1
rs12142815	7e-13	KCND3	1p13.2	Electrocardiogram morphology (amplitude at temporal datapoints)	63,706 European and unknown ancestry individuals	32916098	NCS-1
rs12142815	8e-15	KCND3	1p13.2	Electrocardiogram morphology (amplitude at temporal datapoints)	63,706 European and unknown ancestry individuals	32916098	NCS-1
rs12142815	9e-15	KCND3	1p13.2	Electrocardiogram morphology (amplitude at temporal datapoints)	63,706 European and unknown ancestry individuals	32916098	NCS-1
rs12142815	2e-14	KCND3	1p13.2	Electrocardiogram morphology (amplitude at temporal datapoints)	63,706 European and unknown ancestry individuals	32916098	NCS-1
rs12142815	1e-12	KCND3	1p13.2	Electrocardiogram morphology (amplitude at temporal datapoints)	63,706 European and unknown ancestry individuals	32916098	NCS-1
rs12142815	2e-13	KCND3	1p13.2	Electrocardiogram morphology (amplitude at temporal datapoints)	63,706 European and unknown ancestry individuals	32916098	NCS-1
rs12142815	3e-10	KCND3	1p13.2	Electrocardiogram morphology (amplitude at temporal datapoints)	63,706 European and unknown ancestry individuals	32916098	NCS-1
rs12142815	7e-11	KCND3	1p13.2	Electrocardiogram morphology (amplitude at temporal datapoints)	63,706 European and unknown ancestry individuals	32916098	NCS-1
rs12142815	3e-09	KCND3	1p13.2	Electrocardiogram morphology (amplitude at temporal datapoints)	63,706 European and unknown ancestry individuals	32916098	NCS-1
rs12142815	2e-09	KCND3	1p13.2	Electrocardiogram morphology (amplitude at temporal datapoints)	63,706 European and unknown ancestry individuals	32916098	NCS-1
rs12142815	7e-10	KCND3	1p13.2	Electrocardiogram morphology (amplitude at temporal datapoints)	63,706 European and unknown ancestry individuals	32916098	NCS-1
rs12142815	3e-09	KCND3	1p13.2	Electrocardiogram morphology (amplitude at temporal datapoints)	63,706 European and unknown ancestry individuals	32916098	NCS-1
rs12142815	3e-08	KCND3	1p13.2	Electrocardiogram morphology (amplitude at temporal datapoints)	63,706 European and unknown ancestry individuals	32916098	NCS-1
rs12142815	3e-08	KCND3	1p13.2	Electrocardiogram morphology (amplitude at temporal datapoints)	63,706 European and unknown ancestry individuals	32916098	NCS-1
rs12142815	7e-18	KCND3	1p13.2	Electrocardiogram morphology (amplitude at temporal datapoints)	63,706 European and unknown ancestry individuals	32916098	NCS-1
rs12142815	1e-15	KCND3	1p13.2	Electrocardiogram morphology (amplitude at temporal datapoints)	63,706 European and unknown ancestry individuals	32916098	NCS-1
rs12142815	9e-17	KCND3	1p13.2	Electrocardiogram morphology (amplitude at temporal datapoints)	63,706 European and unknown ancestry individuals	32916098	NCS-1
rs12142815	7e-17	KCND3	1p13.2	Electrocardiogram morphology (amplitude at temporal datapoints)	63,706 European and unknown ancestry individuals	32916098	NCS-1
rs12142815	5e-17	KCND3	1p13.2	Electrocardiogram morphology (amplitude at temporal datapoints)	63,706 European and unknown ancestry individuals	32916098	NCS-1
rs12142815	2e-13	KCND3	1p13.2	Electrocardiogram morphology (amplitude at temporal datapoints)	63,706 European and unknown ancestry individuals	32916098	NCS-1
rs12142815	3e-11	KCND3	1p13.2	Electrocardiogram morphology (amplitude at temporal datapoints)	63,706 European and unknown ancestry individuals	32916098	NCS-1
rs12142815	3e-12	KCND3	1p13.2	Electrocardiogram morphology (amplitude at temporal datapoints)	63,706 European and unknown ancestry individuals	32916098	NCS-1
rs12142815	3e-14	KCND3	1p13.2	Electrocardiogram morphology (amplitude at temporal datapoints)	63,706 European and unknown ancestry individuals	32916098	NCS-1
rs12142815	3e-14	KCND3	1p13.2	Electrocardiogram morphology (amplitude at temporal datapoints)	63,706 European and unknown ancestry individuals	32916098	NCS-1
rs12142815	7e-14	KCND3	1p13.2	Electrocardiogram morphology (amplitude at temporal datapoints)	63,706 European and unknown ancestry individuals	32916098	NCS-1
rs12142815	4e-15	KCND3	1p13.2	Electrocardiogram morphology (amplitude at temporal datapoints)	63,706 European and unknown ancestry individuals	32916098	NCS-1
rs12142815	1e-13	KCND3	1p13.2	Electrocardiogram morphology (amplitude at temporal datapoints)	63,706 European and unknown ancestry individuals	32916098	NCS-1
rs12142815	3e-12	KCND3	1p13.2	Electrocardiogram morphology (amplitude at temporal datapoints)	63,706 European and unknown ancestry individuals	32916098	NCS-1
rs12142815	5e-13	KCND3	1p13.2	Electrocardiogram morphology (amplitude at temporal datapoints)	63,706 European and unknown ancestry individuals	32916098	NCS-1
rs12142815	2e-13	KCND3	1p13.2	Electrocardiogram morphology (amplitude at temporal datapoints)	63,706 European and unknown ancestry individuals	32916098	NCS-1
rs12142815	1e-12	KCND3	1p13.2	Electrocardiogram morphology (amplitude at temporal datapoints)	63,706 European and unknown ancestry individuals	32916098	NCS-1
rs12142815	6e-11	KCND3	1p13.2	Electrocardiogram morphology (amplitude at temporal datapoints)	63,706 European and unknown ancestry individuals	32916098	NCS-1
rs12142815	7e-12	KCND3	1p13.2	Electrocardiogram morphology (amplitude at temporal datapoints)	63,706 European and unknown ancestry individuals	32916098	NCS-1
rs12142815	3e-13	KCND3	1p13.2	Electrocardiogram morphology (amplitude at temporal datapoints)	63,706 European and unknown ancestry individuals	32916098	NCS-1
rs12142815	5e-13	KCND3	1p13.2	Electrocardiogram morphology (amplitude at temporal datapoints)	63,706 European and unknown ancestry individuals	32916098	NCS-1
rs12142815	1e-11	KCND3	1p13.2	Electrocardiogram morphology (amplitude at temporal datapoints)	63,706 European and unknown ancestry individuals	32916098	NCS-1
rs12142815	1e-10	KCND3	1p13.2	Electrocardiogram morphology (amplitude at temporal datapoints)	63,706 European and unknown ancestry individuals	32916098	NCS-1
rs12142815	4e-11	KCND3	1p13.2	Electrocardiogram morphology (amplitude at temporal datapoints)	63,706 European and unknown ancestry individuals	32916098	NCS-1
rs12142815	2e-11	KCND3	1p13.2	Electrocardiogram morphology (amplitude at temporal datapoints)	63,706 European and unknown ancestry individuals	32916098	NCS-1
rs12142815	4e-10	KCND3	1p13.2	Electrocardiogram morphology (amplitude at temporal datapoints)	63,706 European and unknown ancestry individuals	32916098	NCS-1
rs2618039	1e-13	KCND3	1p13.2	Body mass index	approximately 458,000 European ancestry individuals	30595370	NCS-1
rs776293589	5e-28	KCND3	1p13.2	Electrocardiogram morphology (amplitude at temporal datapoints)	63,706 European and unknown ancestry individuals	32916098	NCS-1
rs776293589	2e-27	KCND3	1p13.2	Electrocardiogram morphology (amplitude at temporal datapoints)	63,706 European and unknown ancestry individuals	32916098	NCS-1
rs776293589	2e-27	KCND3	1p13.2	Electrocardiogram morphology (amplitude at temporal datapoints)	63,706 European and unknown ancestry individuals	32916098	NCS-1
rs776293589	5e-26	KCND3	1p13.2	Electrocardiogram morphology (amplitude at temporal datapoints)	63,706 European and unknown ancestry individuals	32916098	NCS-1
rs776293589	2e-26	KCND3	1p13.2	Electrocardiogram morphology (amplitude at temporal datapoints)	63,706 European and unknown ancestry individuals	32916098	NCS-1
rs776293589	2e-25	KCND3	1p13.2	Electrocardiogram morphology (amplitude at temporal datapoints)	63,706 European and unknown ancestry individuals	32916098	NCS-1
rs776293589	2e-24	KCND3	1p13.2	Electrocardiogram morphology (amplitude at temporal datapoints)	63,706 European and unknown ancestry individuals	32916098	NCS-1
rs776293589	3e-23	KCND3	1p13.2	Electrocardiogram morphology (amplitude at temporal datapoints)	63,706 European and unknown ancestry individuals	32916098	NCS-1
rs776293589	2e-22	KCND3	1p13.2	Electrocardiogram morphology (amplitude at temporal datapoints)	63,706 European and unknown ancestry individuals	32916098	NCS-1
rs776293589	2e-21	KCND3	1p13.2	Electrocardiogram morphology (amplitude at temporal datapoints)	63,706 European and unknown ancestry individuals	32916098	NCS-1
rs776293589	1e-19	KCND3	1p13.2	Electrocardiogram morphology (amplitude at temporal datapoints)	63,706 European and unknown ancestry individuals	32916098	NCS-1
rs776293589	7e-20	KCND3	1p13.2	Electrocardiogram morphology (amplitude at temporal datapoints)	63,706 European and unknown ancestry individuals	32916098	NCS-1
rs776293589	3e-19	KCND3	1p13.2	Electrocardiogram morphology (amplitude at temporal datapoints)	63,706 European and unknown ancestry individuals	32916098	NCS-1
rs776293589	3e-18	KCND3	1p13.2	Electrocardiogram morphology (amplitude at temporal datapoints)	63,706 European and unknown ancestry individuals	32916098	NCS-1
rs776293589	8e-18	KCND3	1p13.2	Electrocardiogram morphology (amplitude at temporal datapoints)	63,706 European and unknown ancestry individuals	32916098	NCS-1
rs776293589	3e-17	KCND3	1p13.2	Electrocardiogram morphology (amplitude at temporal datapoints)	63,706 European and unknown ancestry individuals	32916098	NCS-1
rs776293589	9e-16	KCND3	1p13.2	Electrocardiogram morphology (amplitude at temporal datapoints)	63,706 European and unknown ancestry individuals	32916098	NCS-1
rs776293589	9e-15	KCND3	1p13.2	Electrocardiogram morphology (amplitude at temporal datapoints)	63,706 European and unknown ancestry individuals	32916098	NCS-1
rs776293589	3e-14	KCND3	1p13.2	Electrocardiogram morphology (amplitude at temporal datapoints)	63,706 European and unknown ancestry individuals	32916098	NCS-1
rs776293589	6e-14	KCND3	1p13.2	Electrocardiogram morphology (amplitude at temporal datapoints)	63,706 European and unknown ancestry individuals	32916098	NCS-1
rs776293589	3e-13	KCND3	1p13.2	Electrocardiogram morphology (amplitude at temporal datapoints)	63,706 European and unknown ancestry individuals	32916098	NCS-1
rs776293589	8e-12	KCND3	1p13.2	Electrocardiogram morphology (amplitude at temporal datapoints)	63,706 European and unknown ancestry individuals	32916098	NCS-1
rs776293589	4e-11	KCND3	1p13.2	Electrocardiogram morphology (amplitude at temporal datapoints)	63,706 European and unknown ancestry individuals	32916098	NCS-1
rs776293589	9e-11	KCND3	1p13.2	Electrocardiogram morphology (amplitude at temporal datapoints)	63,706 European and unknown ancestry individuals	32916098	NCS-1
rs776293589	4e-10	KCND3	1p13.2	Electrocardiogram morphology (amplitude at temporal datapoints)	63,706 European and unknown ancestry individuals	32916098	NCS-1
rs776293589	9e-35	KCND3	1p13.2	Electrocardiogram morphology (amplitude at temporal datapoints)	63,706 European and unknown ancestry individuals	32916098	NCS-1
rs776293589	2e-31	KCND3	1p13.2	Electrocardiogram morphology (amplitude at temporal datapoints)	63,706 European and unknown ancestry individuals	32916098	NCS-1
rs776293589	3e-30	KCND3	1p13.2	Electrocardiogram morphology (amplitude at temporal datapoints)	63,706 European and unknown ancestry individuals	32916098	NCS-1
rs776293589	2e-32	KCND3	1p13.2	Electrocardiogram morphology (amplitude at temporal datapoints)	63,706 European and unknown ancestry individuals	32916098	NCS-1
rs776293589	6e-32	KCND3	1p13.2	Electrocardiogram morphology (amplitude at temporal datapoints)	63,706 European and unknown ancestry individuals	32916098	NCS-1
rs776293589	2e-29	KCND3	1p13.2	Electrocardiogram morphology (amplitude at temporal datapoints)	63,706 European and unknown ancestry individuals	32916098	NCS-1
rs776293589	2e-28	KCND3	1p13.2	Electrocardiogram morphology (amplitude at temporal datapoints)	63,706 European and unknown ancestry individuals	32916098	NCS-1
rs776293589	2e-28	KCND3	1p13.2	Electrocardiogram morphology (amplitude at temporal datapoints)	63,706 European and unknown ancestry individuals	32916098	NCS-1
rs776293589	1e-27	KCND3	1p13.2	Electrocardiogram morphology (amplitude at temporal datapoints)	63,706 European and unknown ancestry individuals	32916098	NCS-1
rs776293589	1e-25	KCND3	1p13.2	Electrocardiogram morphology (amplitude at temporal datapoints)	63,706 European and unknown ancestry individuals	32916098	NCS-1
rs776293589	1e-29	KCND3	1p13.2	Electrocardiogram morphology (amplitude at temporal datapoints)	63,706 European and unknown ancestry individuals	32916098	NCS-1
rs776293589	4e-30	KCND3	1p13.2	Electrocardiogram morphology (amplitude at temporal datapoints)	63,706 European and unknown ancestry individuals	32916098	NCS-1
rs776293589	8e-33	KCND3	1p13.2	Electrocardiogram morphology (amplitude at temporal datapoints)	63,706 European and unknown ancestry individuals	32916098	NCS-1
rs776293589	4e-33	KCND3	1p13.2	Electrocardiogram morphology (amplitude at temporal datapoints)	63,706 European and unknown ancestry individuals	32916098	NCS-1
rs776293589	1e-33	KCND3	1p13.2	Electrocardiogram morphology (amplitude at temporal datapoints)	63,706 European and unknown ancestry individuals	32916098	NCS-1
rs776293589	4e-35	KCND3	1p13.2	Electrocardiogram morphology (amplitude at temporal datapoints)	63,706 European and unknown ancestry individuals	32916098	NCS-1
rs776293589	3e-38	KCND3	1p13.2	Electrocardiogram morphology (amplitude at temporal datapoints)	63,706 European and unknown ancestry individuals	32916098	NCS-1
rs776293589	9e-38	KCND3	1p13.2	Electrocardiogram morphology (amplitude at temporal datapoints)	63,706 European and unknown ancestry individuals	32916098	NCS-1
rs776293589	6e-37	KCND3	1p13.2	Electrocardiogram morphology (amplitude at temporal datapoints)	63,706 European and unknown ancestry individuals	32916098	NCS-1
rs776293589	4e-39	KCND3	1p13.2	Electrocardiogram morphology (amplitude at temporal datapoints)	63,706 European and unknown ancestry individuals	32916098	NCS-1
rs776293589	1e-40	KCND3	1p13.2	Electrocardiogram morphology (amplitude at temporal datapoints)	63,706 European and unknown ancestry individuals	32916098	NCS-1
rs776293589	2e-38	KCND3	1p13.2	Electrocardiogram morphology (amplitude at temporal datapoints)	63,706 European and unknown ancestry individuals	32916098	NCS-1
rs776293589	5e-38	KCND3	1p13.2	Electrocardiogram morphology (amplitude at temporal datapoints)	63,706 European and unknown ancestry individuals	32916098	NCS-1
rs776293589	2e-40	KCND3	1p13.2	Electrocardiogram morphology (amplitude at temporal datapoints)	63,706 European and unknown ancestry individuals	32916098	NCS-1
rs776293589	3e-44	KCND3	1p13.2	Electrocardiogram morphology (amplitude at temporal datapoints)	63,706 European and unknown ancestry individuals	32916098	NCS-1
rs776293589	3e-13	KCND3	1p13.2	Electrocardiogram morphology (amplitude at temporal datapoints)	63,706 European and unknown ancestry individuals	32916098	NCS-1
rs776293589	6e-13	KCND3	1p13.2	Electrocardiogram morphology (amplitude at temporal datapoints)	63,706 European and unknown ancestry individuals	32916098	NCS-1
rs776293589	8e-28	KCND3	1p13.2	Electrocardiogram morphology (amplitude at temporal datapoints)	63,706 European and unknown ancestry individuals	32916098	NCS-1
rs776293589	1e-29	KCND3	1p13.2	Electrocardiogram morphology (amplitude at temporal datapoints)	63,706 European and unknown ancestry individuals	32916098	NCS-1
rs776293589	3e-30	KCND3	1p13.2	Electrocardiogram morphology (amplitude at temporal datapoints)	63,706 European and unknown ancestry individuals	32916098	NCS-1
rs776293589	5e-31	KCND3	1p13.2	Electrocardiogram morphology (amplitude at temporal datapoints)	63,706 European and unknown ancestry individuals	32916098	NCS-1
rs776293589	3e-32	KCND3	1p13.2	Electrocardiogram morphology (amplitude at temporal datapoints)	63,706 European and unknown ancestry individuals	32916098	NCS-1
rs776293589	5e-33	KCND3	1p13.2	Electrocardiogram morphology (amplitude at temporal datapoints)	63,706 European and unknown ancestry individuals	32916098	NCS-1
rs776293589	3e-34	KCND3	1p13.2	Electrocardiogram morphology (amplitude at temporal datapoints)	63,706 European and unknown ancestry individuals	32916098	NCS-1
rs776293589	9e-37	KCND3	1p13.2	Electrocardiogram morphology (amplitude at temporal datapoints)	63,706 European and unknown ancestry individuals	32916098	NCS-1
rs776293589	5e-37	KCND3	1p13.2	Electrocardiogram morphology (amplitude at temporal datapoints)	63,706 European and unknown ancestry individuals	32916098	NCS-1
rs776293589	8e-48	KCND3	1p13.2	Electrocardiogram morphology (amplitude at temporal datapoints)	63,706 European and unknown ancestry individuals	32916098	NCS-1
rs776293589	7e-49	KCND3	1p13.2	Electrocardiogram morphology (amplitude at temporal datapoints)	63,706 European and unknown ancestry individuals	32916098	NCS-1
rs776293589	2e-47	KCND3	1p13.2	Electrocardiogram morphology (amplitude at temporal datapoints)	63,706 European and unknown ancestry individuals	32916098	NCS-1
rs776293589	3e-46	KCND3	1p13.2	Electrocardiogram morphology (amplitude at temporal datapoints)	63,706 European and unknown ancestry individuals	32916098	NCS-1
rs776293589	7e-47	KCND3	1p13.2	Electrocardiogram morphology (amplitude at temporal datapoints)	63,706 European and unknown ancestry individuals	32916098	NCS-1
rs776293589	4e-49	KCND3	1p13.2	Electrocardiogram morphology (amplitude at temporal datapoints)	63,706 European and unknown ancestry individuals	32916098	NCS-1
rs776293589	1e-50	KCND3	1p13.2	Electrocardiogram morphology (amplitude at temporal datapoints)	63,706 European and unknown ancestry individuals	32916098	NCS-1
rs776293589	1e-50	KCND3	1p13.2	Electrocardiogram morphology (amplitude at temporal datapoints)	63,706 European and unknown ancestry individuals	32916098	NCS-1
rs776293589	6e-52	KCND3	1p13.2	Electrocardiogram morphology (amplitude at temporal datapoints)	63,706 European and unknown ancestry individuals	32916098	NCS-1
rs776293589	3e-52	KCND3	1p13.2	Electrocardiogram morphology (amplitude at temporal datapoints)	63,706 European and unknown ancestry individuals	32916098	NCS-1
rs776293589	2e-51	KCND3	1p13.2	Electrocardiogram morphology (amplitude at temporal datapoints)	63,706 European and unknown ancestry individuals	32916098	NCS-1
rs776293589	2e-52	KCND3	1p13.2	Electrocardiogram morphology (amplitude at temporal datapoints)	63,706 European and unknown ancestry individuals	32916098	NCS-1
rs776293589	3e-52	KCND3	1p13.2	Electrocardiogram morphology (amplitude at temporal datapoints)	63,706 European and unknown ancestry individuals	32916098	NCS-1
rs776293589	4e-54	KCND3	1p13.2	Electrocardiogram morphology (amplitude at temporal datapoints)	63,706 European and unknown ancestry individuals	32916098	NCS-1
rs776293589	5e-59	KCND3	1p13.2	Electrocardiogram morphology (amplitude at temporal datapoints)	63,706 European and unknown ancestry individuals	32916098	NCS-1
rs776293589	3e-62	KCND3	1p13.2	Electrocardiogram morphology (amplitude at temporal datapoints)	63,706 European and unknown ancestry individuals	32916098	NCS-1
rs776293589	4e-60	KCND3	1p13.2	Electrocardiogram morphology (amplitude at temporal datapoints)	63,706 European and unknown ancestry individuals	32916098	NCS-1
rs776293589	2e-60	KCND3	1p13.2	Electrocardiogram morphology (amplitude at temporal datapoints)	63,706 European and unknown ancestry individuals	32916098	NCS-1
rs776293589	5e-58	KCND3	1p13.2	Electrocardiogram morphology (amplitude at temporal datapoints)	63,706 European and unknown ancestry individuals	32916098	NCS-1
rs776293589	2e-59	KCND3	1p13.2	Electrocardiogram morphology (amplitude at temporal datapoints)	63,706 European and unknown ancestry individuals	32916098	NCS-1
rs776293589	2e-59	KCND3	1p13.2	Electrocardiogram morphology (amplitude at temporal datapoints)	63,706 European and unknown ancestry individuals	32916098	NCS-1
rs776293589	1e-60	KCND3	1p13.2	Electrocardiogram morphology (amplitude at temporal datapoints)	63,706 European and unknown ancestry individuals	32916098	NCS-1
rs776293589	2e-60	KCND3	1p13.2	Electrocardiogram morphology (amplitude at temporal datapoints)	63,706 European and unknown ancestry individuals	32916098	NCS-1
rs776293589	3e-60	KCND3	1p13.2	Electrocardiogram morphology (amplitude at temporal datapoints)	63,706 European and unknown ancestry individuals	32916098	NCS-1
rs776293589	3e-59	KCND3	1p13.2	Electrocardiogram morphology (amplitude at temporal datapoints)	63,706 European and unknown ancestry individuals	32916098	NCS-1
rs776293589	4e-40	KCND3	1p13.2	Electrocardiogram morphology (amplitude at temporal datapoints)	63,706 European and unknown ancestry individuals	32916098	NCS-1
rs776293589	3e-60	KCND3	1p13.2	Electrocardiogram morphology (amplitude at temporal datapoints)	63,706 European and unknown ancestry individuals	32916098	NCS-1
rs776293589	8e-62	KCND3	1p13.2	Electrocardiogram morphology (amplitude at temporal datapoints)	63,706 European and unknown ancestry individuals	32916098	NCS-1
rs776293589	1e-61	KCND3	1p13.2	Electrocardiogram morphology (amplitude at temporal datapoints)	63,706 European and unknown ancestry individuals	32916098	NCS-1
rs776293589	4e-59	KCND3	1p13.2	Electrocardiogram morphology (amplitude at temporal datapoints)	63,706 European and unknown ancestry individuals	32916098	NCS-1
rs776293589	7e-56	KCND3	1p13.2	Electrocardiogram morphology (amplitude at temporal datapoints)	63,706 European and unknown ancestry individuals	32916098	NCS-1
rs776293589	3e-53	KCND3	1p13.2	Electrocardiogram morphology (amplitude at temporal datapoints)	63,706 European and unknown ancestry individuals	32916098	NCS-1
rs776293589	2e-50	KCND3	1p13.2	Electrocardiogram morphology (amplitude at temporal datapoints)	63,706 European and unknown ancestry individuals	32916098	NCS-1
rs776293589	1e-50	KCND3	1p13.2	Electrocardiogram morphology (amplitude at temporal datapoints)	63,706 European and unknown ancestry individuals	32916098	NCS-1
rs776293589	1e-53	KCND3	1p13.2	Electrocardiogram morphology (amplitude at temporal datapoints)	63,706 European and unknown ancestry individuals	32916098	NCS-1
rs776293589	4e-56	KCND3	1p13.2	Electrocardiogram morphology (amplitude at temporal datapoints)	63,706 European and unknown ancestry individuals	32916098	NCS-1
rs776293589	2e-53	KCND3	1p13.2	Electrocardiogram morphology (amplitude at temporal datapoints)	63,706 European and unknown ancestry individuals	32916098	NCS-1
rs776293589	3e-48	KCND3	1p13.2	Electrocardiogram morphology (amplitude at temporal datapoints)	63,706 European and unknown ancestry individuals	32916098	NCS-1
rs776293589	2e-42	KCND3	1p13.2	Electrocardiogram morphology (amplitude at temporal datapoints)	63,706 European and unknown ancestry individuals	32916098	NCS-1
rs776293589	1e-43	KCND3	1p13.2	Electrocardiogram morphology (amplitude at temporal datapoints)	63,706 European and unknown ancestry individuals	32916098	NCS-1
rs776293589	2e-44	KCND3	1p13.2	Electrocardiogram morphology (amplitude at temporal datapoints)	63,706 European and unknown ancestry individuals	32916098	NCS-1
rs776293589	2e-42	KCND3	1p13.2	Electrocardiogram morphology (amplitude at temporal datapoints)	63,706 European and unknown ancestry individuals	32916098	NCS-1
rs776293589	2e-39	KCND3	1p13.2	Electrocardiogram morphology (amplitude at temporal datapoints)	63,706 European and unknown ancestry individuals	32916098	NCS-1
rs776293589	9e-40	KCND3	1p13.2	Electrocardiogram morphology (amplitude at temporal datapoints)	63,706 European and unknown ancestry individuals	32916098	NCS-1
rs776293589	4e-37	KCND3	1p13.2	Electrocardiogram morphology (amplitude at temporal datapoints)	63,706 European and unknown ancestry individuals	32916098	NCS-1
rs776293589	3e-34	KCND3	1p13.2	Electrocardiogram morphology (amplitude at temporal datapoints)	63,706 European and unknown ancestry individuals	32916098	NCS-1
rs776293589	8e-36	KCND3	1p13.2	Electrocardiogram morphology (amplitude at temporal datapoints)	63,706 European and unknown ancestry individuals	32916098	NCS-1
rs776293589	1e-34	KCND3	1p13.2	Electrocardiogram morphology (amplitude at temporal datapoints)	63,706 European and unknown ancestry individuals	32916098	NCS-1
rs776293589	7e-33	KCND3	1p13.2	Electrocardiogram morphology (amplitude at temporal datapoints)	63,706 European and unknown ancestry individuals	32916098	NCS-1
rs776293589	4e-31	KCND3	1p13.2	Electrocardiogram morphology (amplitude at temporal datapoints)	63,706 European and unknown ancestry individuals	32916098	NCS-1
rs776293589	3e-29	KCND3	1p13.2	Electrocardiogram morphology (amplitude at temporal datapoints)	63,706 European and unknown ancestry individuals	32916098	NCS-1
rs584096	3e-08	KCND3	1p13.2	Electrocardiogram morphology (amplitude at temporal datapoints)	63,706 European and unknown ancestry individuals	32916098	NCS-1
rs776293589	4e-09	KCND3	1p13.2	Electrocardiogram morphology (amplitude at temporal datapoints)	63,706 European and unknown ancestry individuals	32916098	NCS-1
rs776293589	4e-08	KCND3	1p13.2	Electrocardiogram morphology (amplitude at temporal datapoints)	63,706 European and unknown ancestry individuals	32916098	NCS-1
rs776293589	1e-62	KCND3	1p13.2	Electrocardiogram morphology (amplitude at temporal datapoints)	63,706 European and unknown ancestry individuals	32916098	NCS-1
rs1445653	9e-06	KCNJ3	2q24.1	Disease progression in age-related macular degeneration (adjusted for baseline)	1,105 progressed eyes and 3,912 non-progressed eyes from 2,721 European ancestry individuals	29346644	NCS-1
rs2591158	4e-06	KCNJ3	2q24.1	Alcoholic chronic pancreatitis	1,959 European ancestry cases, 1,488 European ancestry alcohol abuse controls, 4,552 European ancestry controls	28754779	NCS-1
rs2652452	3e-09	KCNJ3	2q24.1	Number of decayed, missing and filled tooth surfaces or use of dentures	14,976 European ancestry individuals with decayed, missing or filled tooth surface measurement, 11,816 Hispanic/Latino individuals with decayed, missing or filled tooth surface measurement, 77,714 European ancestry dentures cases, 383,317 European ancestry controls	31235808	NCS-1
rs2652452	2e-09	KCNJ3	2q24.1	Dentures	77,714 European ancestry cases, 383,317 European ancestry controls	31235808	NCS-1
rs2652460	4e-09	KCNJ3	2q24.1	Automobile speeding propensity	404,291 European ancestry individuals	30643258	NCS-1
rs2652434	3e-08	KCNJ3 - CBX3P6	2q24.1	Smoking status (ever vs never smokers)	518,633 European ancestry individuals	30643258	NCS-1
rs2652434	7e-09	KCNJ3 - CBX3P6	2q24.1	Risk-taking tendency (4-domain principal component model)	315,894 European ancestry individuals	30643258	NCS-1
rs67490716	2e-06	KCNJ3	2q24.1	Uveal melanoma (TNM stage 1 or 2)	330 European ancestry cases, 5,199 European ancestry controls	31626034	NCS-1
rs75561433	5e-07	KCNJ3	2q24.1	Rosacea symptom severity	73,265 European ancestry individuals	29771307	NCS-1
rs10804171	4e-08	KCNJ3 - CBX3P6	2q24.1	Reaction time	330,069 European ancestry individuals	29844566	NCS-1
rs62170823	4e-12	KCNJ3	2q24.1	General cognitive ability	up to 300,486 European ancestry individuals	29844566	NCS-1
rs2652434	2e-08	KCNJ3 - CBX3P6	2q24.1	Smoking initiation (ever regular vs never regular)	up to 433,216 European ancestry individuals	30679032	NCS-1
rs1445653	4e-10	KCNJ3	2q24.1	General cognitive ability	up to 300,486 European ancestry individuals	29844566	NCS-1
rs2591125	6e-09	KCNJ3 - CBX3P6	2q24.1	General cognitive ability	up to 300,486 European ancestry individuals	29844566	NCS-1
rs74796574	1e-08	KCNJ3	2q24.1	General cognitive ability	up to 300,486 European ancestry individuals	29844566	NCS-1
rs11027076 x rs3111007	6e-09	LINC02718 - AC100767.2 x KCNJ3	11p14.3 x 2q24.1	Neurofibrillary tangles (SNP x SNP interaction)	1,316 individuals	32450446	NCS-1
rs1445649	1e-20	KCNJ3	2q24.1	Smoking initiation (ever regular vs never regular) (MTAG)	up to 1,359,002 European ancestry individuals	30643251	NCS-1
rs1445649	8e-16	KCNJ3	2q24.1	Smoking initiation (ever regular vs never regular)	up to 1,232,091 European ancestry individuals	30643251	NCS-1
rs2652430	7e-09	KCNJ3 - CBX3P6	2q24.1	Cognitive performance	257,841 European ancestry individuals	30038396	NCS-1
rs1445649	2e-10	KCNJ3	2q24.1	Age of smoking initiation (MTAG)	up to 931,815 European ancestry individuals	30643251	NCS-1
rs7291841	2e-08	Z97056.3, KCNJ4	22q13.1	Automobile speeding propensity	404,291 European ancestry individuals	30643258	NCS-1
rs196064	1e-11	KCNJ4 - KDELR3	22q13.1	TPE interval (resting)	71,338 European ancestry individuals	32386560	NCS-1
rs196064	1e-20	KCNJ4 - KDELR3	22q13.1	TPE interval (resting)	71,338 European ancestry individuals	32386560	NCS-1
rs196064	7e-10	KCNJ4 - KDELR3	22q13.1	TPE interval (resting)	71,338 European ancestry individuals	32386560	NCS-1
rs2267386	1e-06	Z97056.3, KCNJ4	22q13.1	Conotruncal heart defects	537 European ancestry case-parent trios, 213 case-parent trios	24800985	NCS-1
rs138413 x rs2123489	1e-10	KCNJ4 - KDELR3 x CSMD3	22q13.1 x 8q23.3	Neurofibrillary tangles (SNP x SNP interaction)	1,316 individuals	32450446	NCS-1
rs118047999	2e-08	KCNJ4 - KDELR3	22q13.1	Chronotype	449,734 European ancestry individuals	30696823	NCS-1
rs11704277	4e-09	KCNJ4	22q13.1	Self-reported math ability	564,698 European ancestry individuals	30038396	NCS-1
rs11704277	3e-08	KCNJ4	22q13.1	Highest math class taken	430,445 European ancestry individuals	30038396	NCS-1
rs116953792	8e-11	FRA10AC1 - LGI1	10q23.33	Cerebrospinal fluid AB1-42 levels	up to 189 European and other ancestry early mild cognitive impairment cases, up to 251 European and other ancestry late mild cognitive impairment cases, up to 121 European and other ancestry Alzheimer's disease cases, up to 215 European and other ancestry healthy controls	26252872	NCS-1
rs75953396	5e-06	FRA10AC1 - LGI1	10q23.33	Response to perphenazine in schizophrenia	193 Han Chinese ancestry cases	29503163	NCS-1
rs116953792	3e-07	FRA10AC1 - LGI1	10q23.33	Cerebrospinal AB1-42 levels in mild cognitive impairment	581 European ancestry MCI dementia cases	29274321	NCS-1
rs116953792	7e-06	FRA10AC1 - LGI1	10q23.33	Cerebrospinal fluid AB1-42 levels	305 European ancestry cognitively normal individuals, 581 European ancestry mild cognitive impairment cases, 190 European ancestry Alzheimer's disease dementia cases	29274321	NCS-1
rs79105493	3e-06	FRA10AC1 - LGI1	10q23.33	Post bronchodilator FEV1/FVC ratio	10,094 European ancestry current and former smoker individuals, 3,260 African American current and former smoker individuals, 178 current and former smoker individuals	26634245	NCS-1
rs59824868	5e-06	FRA10AC1 - LGI1	10q23.33	Response to efavirenz-containing treatment in HIV 1 infection (virologic failure)	Up to 737 European ancestry individuals, Up to 545 Black individuals, Up to 314 Hispanic individuals	25461247	NCS-1
rs146408274	6e-06	LRRC4C	11p12	Mosquito bite size	84,724 European ancestry individuals	28199695	NCS-1
rs118140307	5e-08	LRRC4C	11p12	Diastolic blood pressure response to thiazide and thiazide-like diuretics in hypertension	290 African American individuals, 397 European ancestry individuals	31754133	NCS-1
rs2939756	3e-09	LRRC4C, AC090138.1	11p12	Smoking status (ever vs never smokers)	518,633 European ancestry individuals	30643258	NCS-1
rs11511923	7e-10	LRRC4C	11p12	General risk tolerance (MTAG)	975,353 European ancestry individuals	30643258	NCS-1
rs1506719	2e-08	LRRC4C, AC090138.1	11p12	Risk-taking tendency (4-domain principal component model)	315,894 European ancestry individuals	30643258	NCS-1
rs184852128	1e-06	LRRC4C	11p12	Post bronchodilator FEV1/FVC ratio	10,094 European ancestry current and former smoker individuals, 3,260 African American current and former smoker individuals, 178 current and former smoker individuals	26634245	NCS-1
rs12421301	1e-06	LRRC4C	11p12	Parental longevity (combined parental age at death)	45,627 middle-aged British individuals	27015805	NCS-1
rs11606250	9e-66	LRRC4C	11p12	Myopia	106,086 European ancestry cases, 85,757 European ancestry controls	27182965	NCS-1
rs12224794	3e-06	LRRC4C	11p12	Survival in colorectal cancer	up to 2,843 European ancestry cases without distant metastases, up to 462 European ancestry cases with distant metastases, up to 189 European ancestry cases of unknown stage	26586795	NCS-1
rs184852128	1e-06	LRRC4C	11p12	Post bronchodilator FEV1	10,094 European ancestry current and former smoker individuals, 3,260 African American current and former smoker individuals, 178 current and former smoker individuals	26634245	NCS-1
rs78388484	2e-08	LRRC4C	11p12	Spherical equivalent	95,827 European ancestry individuals	32352494	NCS-1
rs114169058	2e-08	LRRC4C	11p12	Spherical equivalent	95,827 European ancestry individuals	32352494	NCS-1
rs11602008	9e-51	LRRC4C	11p12	Spherical equivalent	95,827 European ancestry individuals	32352494	NCS-1
rs12573886	1e-08	LRRC4C - LINC02741	11p12	Cerebrospinal fluid sTREM-2 levels	224 healthy normal individuals, 72 significant memory concern individuals, 234 early mild cognitive impairment individuals, 277 late mild cognitive impairment individuals, 194 Alzheimer's disease cases	31708768	NCS-1
rs11602008	1e-14	LRRC4C	11p12	High myopia	2,737 British ancestry cases, 47,635 British ancestry controls	31816047	NCS-1
rs11606250	1e-175	LRRC4C	11p12	Refractive error	542,934 European ancestry individuals	32231278	NCS-1
rs11602008	3e-08	LRRC4C	11p12	Spherical equivalent	41,073 European ancestry individuals, 2,610 Erasmus Rucphen (founder/genetic isolate) individuals, 509 Talana (founder/genetic isolate) individuals, 15,044 East Asian ancestry individuals, 2,275 Malay ancestry individuals, 2,110 Indian ancestry individuals, 2,506 Asian ancestry individuals	29808027	NCS-1
rs11602008	2e-44	LRRC4C	11p12	Spherical equivalent or myopia (age of diagnosis)	145,366 European ancestry individuals, 2,610 Erasmus Rucphen (founder/genetic isolate) individuals, 509 Talana (founder/genetic isolate) individuals, 15,044 East Asian ancestry individuals, 2,275 Malay ancestry individuals, 2,110 Indian ancestry individuals, 2,506 Asian ancestry individuals	29808027	NCS-1
rs4075903	9e-06	LRRC4C	11p12	Cerebrospinal fluid beta-site APP cleaving enzyme levels	86 European ancestry Alzheimer's disease cases, 163 European ancestry mild cognitive impairment cases, 91 European ancestry controls	29751835	NCS-1
rs11602008	5e-49	LRRC4C	11p12	Myopia (age of diagnosis)	104,293 European ancestry individuals	29808027	NCS-1
rs1462231	6e-06	LRRC4C	11p12	Cerebellum cortex volume	87 European ancestry Schizophrenia cases, 85 African American Schizophrenia cases, 15 Schizophrenia cases, 67 European ancestry Schizoaffective disorder cases, 53 African American Schizoaffective disorder cases, 7 Schizoaffective disorder cases, 130 European ancestry Bipolar disorders cases, 33 African American Bipolar disorders cases, 6 Bipolar disorders cases, 199 European ancestry controls, 79 African American controls, 16 controls	31530798	NCS-1
rs10837608	9e-07	LRRC4C	11p12	Cerebrospinal fluid p-tau levels	305 European ancestry cognitively normal individuals, 581 European ancestry mild cognitive impairment cases, 190 European ancestry Alzheimer's disease dementia cases	29274321	NCS-1
rs4611189	6e-07	LRRC4C	11p12	Response to antipsychotic treatment in schizophrenia (reasoning)	738 European ancestry, African American, and other ancestry cases	21107309	NCS-1
rs2862035	8e-06	LRRC4C	11p12	IgG glycosylation	2,247 European ancestry individuals	23382691	NCS-1
rs980952	5e-06	LRRC4C	11p12	IgG glycosylation	2,247 European ancestry individuals	23382691	NCS-1
rs998447	2e-08	LRRC4C	11p12	Blood protein levels	3,200 European ancestry individuals	30072576	NCS-1
rs2939755	7e-06	LRRC4C, AC090138.1	11p12	General cognitive ability	up to 300,486 European ancestry individuals	29844566	NCS-1
rs11035996	9e-06	LRRC4C	11p12	Emphysema annual change measurement in smokers (adjusted lung density)	4,427 European ancestry individuals, 1,158 African American individuals	31324189	NCS-1
rs4612793	1e-12	LRRC4C	11p12	Adolescent idiopathic scoliosis	196 cases, 303 controls	30019117	NCS-1
rs1133353 x rs7129620	3e-10	CAPN10-DT x LRRC4C	2q37.3 x 11p12	Total PHF-tau (SNP x SNP interaction)	1,285 individuals	32450446	NCS-1
rs12270847	6e-06	LRRC4C	11p12	Metabolite levels	2,076 European ancestry individuals	23823483	NCS-1
rs78015633	9e-06	LRRC4C	11p12	PR interval in Tripanosoma cruzi seropositivity	580 Brazilian ancestry individuals	24324551	NCS-1
rs11036413	1e-14	LRRC4C - LINC02741	11p12	Smoking initiation (ever regular vs never regular) (MTAG)	up to 1,359,002 European ancestry individuals	30643251	NCS-1
rs11036413	8e-09	LRRC4C - LINC02741	11p12	Age of smoking initiation (MTAG)	up to 931,815 European ancestry individuals	30643251	NCS-1
rs2939756	7e-10	LRRC4C, AC090138.1	11p12	Smoking initiation (ever regular vs never regular)	up to 1,232,091 European ancestry individuals	30643251	NCS-1
rs191959849	4e-06	LRRC4C	11p12	Iris color (L* coordinate)	329 South Asian ancestry individuals	30895295	NCS-1
rs10444280	1e-09	LRRC4C	11p12	Educational attainment (MTAG)	1,311,438 European ancestry individuals	30038396	NCS-1
rs1506724	8e-11	LRRC4C - LINC02741	11p12	Educational attainment (MTAG)	1,311,438 European ancestry individuals	30038396	NCS-1
rs768955 x rs17184069	9e-08	LRRC4C x AC104964.3	11p12 x 8p23.1	Total PHF-tau (SNP x SNP interaction)	1,285 individuals	32450446	NCS-1
rs180682174	2e-08	LRRC4C	11p12	DNA methylation variation (age effect)	Up to 954 individuals	30348214	NCS-1
rs1133353 x rs7129620	3e-08	CAPN10-DT x LRRC4C	2q37.3 x 11p12	Neurofibrillary tangles (SNP x SNP interaction)	1,316 individuals	32450446	NCS-1
rs10444280	1e-08	LRRC4C	11p12	Educational attainment (years of education)	up to 1,131,881 European ancestry individuals	30038396	NCS-1
rs10768673	1e-07	LRRC4C	11p12	Educational attainment (years of education)	approximately 455,000 European ancestry individuals	30595370	NCS-1
rs729210	3e-09	LRRC4C	11p12	Self-reported math ability (MTAG)	670,471 European ancestry individuals	30038396	NCS-1
rs10444280	6e-09	LRRC4C	11p12	Highest math class taken (MTAG)	811,539 European ancestry individuals	30038396	NCS-1
rs12273007	1e-08	LRRC4C - LINC02741	11p12	Highest math class taken (MTAG)	811,539 European ancestry individuals	30038396	NCS-1
rs7124946	5e-08	LRRC4C	11p12	Smoking status	approximately 458,000 European ancestry individuals	30595370	NCS-1
rs2939756	4e-12	LRRC4C, AC090138.1	11p12	Smoking status	approximately 458,000 European ancestry individuals	30595370	NCS-1
rs11749163; rs3763016; rs288028; rs6878910; rs288029; rs11744283; rs13177415; rs10515504; rs288033; rs10038162; rs13181830; rs17031; rs176382; rs9942422; rs9327829	3e-07	CTNNA1; CTNNA1 - SIL1; CTNNA1; CTNNA1 - SIL1; CTNNA1; LRRTM2; CTNNA1; CTNNA1; CTNNA1; CTNNA1; CTNNA1; CTNNA1 - SIL1; CTNNA1; CTNNA1; CTNNA1 - SIL1; CTNNA1	5q31.2	Core binding factor acute myeloid leukemia	175 European ancestry cases, 218 European ancestry controls	27903959	NCS-1
rs11749163; rs3763016; rs288028; rs6878910; rs288029; rs11744283; rs13177415; rs10515504; rs288033; rs10038162; rs13181830; rs17031; rs176382; rs9942422; rs9327829	4e-06	CTNNA1; CTNNA1 - SIL1; CTNNA1; CTNNA1 - SIL1; CTNNA1; LRRTM2; CTNNA1; CTNNA1; CTNNA1; CTNNA1; CTNNA1; CTNNA1 - SIL1; CTNNA1; CTNNA1; CTNNA1 - SIL1; CTNNA1	5q31.2	Core binding factor acute myeloid leukemia	175 European ancestry cases, 218 European ancestry controls	27903959	NCS-1
rs59312009	8e-06	MAPK1	22q11.22	Superior parietal cortex volume	87 European ancestry Schizophrenia cases, 85 African American Schizophrenia cases, 15 Schizophrenia cases, 67 European ancestry Schizoaffective disorder cases, 53 African American Schizoaffective disorder cases, 7 Schizoaffective disorder cases, 130 European ancestry Bipolar disorders cases, 33 African American Bipolar disorders cases, 6 Bipolar disorders cases, 199 European ancestry controls, 79 African American controls, 16 controls	31530798	NCS-1
rs2283792	6e-16	MAPK1	22q11.22	Multiple sclerosis	14,498 European ancestry cases, 24,091 European ancestry controls	24076602	NCS-1
rs5754941	6e-07	AP000553.8 - MAPK1	22q11.22	Bipolar disorder	20,352 European ancestry cases, 31,358 European ancestry controls	31043756	NCS-1
rs9610458	1e-19	MAPK1	22q11.22	Multiple sclerosis	14,802 European and unknown ancestry cases, 26,703 European and unknown ancestry controls	31604244	NCS-1
rs2283792	5e-09	MAPK1	22q11.22	Multiple sclerosis	9,772 European ancestry cases, 16,849 European ancestry controls	21833088	NCS-1
rs9607347	9e-13	MAPK1 - AC245452.1	22q11.22	Red blood cell count	727,624 African American or Afro-Caribbean, African ancestry, European ancestry, East Asian ancestry, Hispanic or Latin American and South Asian ancestry individuals	32888493	NCS-1
rs17759796 x rs6475897	3e-08	MAPK1 x AL353753.1 - AL442639.1	22q11.22 x 9p21.2	Total PHF-tau (SNP x SNP interaction)	1,285 individuals	32450446	NCS-1
rs17759796	7e-10	MAPK1	22q11.22	Body mass index	315,347 European ancestry individuals, 8,322 Hispanic/Latino individuals, 7,290 East Asian ancestry individuals, 3,069 African American individuals, 459 South Asian ancestry individuals	30108127	NCS-1
rs9610216	1e-06	AP000553.8 - MAPK1	22q11.22	Amyotrophic lateral sclerosis	666 Han Chinese ancestry cases, 3,988 Han Chinese ancestry controls	31872054	NCS-1
rs10117812	1e-07	MAPKAP1	9q33.3	Itch intensity from mosquito bite adjusted by bite size	69,057 European ancestry individuals without immune related conditions	28199695	NCS-1
rs10117812	4e-07	MAPKAP1	9q33.3	Itch intensity from mosquito bite adjusted by bite size	41,355 European ancestry men and 43,369 European ancestry women	28199695	NCS-1
rs484821	5e-06	MAPKAP1	9q33.3	Itch intensity from mosquito bite adjusted by bite size	41,355 European ancestry men and 43,369 European ancestry women	28199695	NCS-1
rs10117812	2e-06	MAPKAP1	9q33.3	Itch intensity from mosquito bite	84,724 European ancestry individuals	28199695	NCS-1
rs907500	8e-06	MAPKAP1	9q33.3	Itch intensity from mosquito bite adjusted by bite size	41,355 European ancestry men and 43,369 European ancestry women	28199695	NCS-1
rs13296519	8e-12	MAPKAP1 - AL358074.1	9q33.3	Lifetime smoking index	462,690 European ancestry individuals	31689377	NCS-1
rs7023828	1e-17	MAPKAP1 - AL358074.1	9q33.3	Systolic blood pressure	365,998 European ancestry individuals, 63,490 African ancestry individuals, 22,802 Hispanic individuals, 4,792 Asian ancestry individuals, 2,695 Native American ancestry individuals	30578418	NCS-1
rs113290458	3e-06	MAPKAP1	9q33.3	Parental extreme longevity (95 years and older)	1,339 middle-aged British cases, 40,934 middle-aged British controls	27015805	NCS-1
rs10739663	1e-15	MAPKAP1	9q33.3	Resting heart rate	127,919 European ancestry individuals, 2,478 Asian ancestry individuals, 1,734 Black individuals, 684 Mixed ancestry individuals, 1,436 individuals	27798624	NCS-1
rs490234	9e-07	MAPKAP1	9q33.3	Mean arterial pressure	31,516 East Asian ancestry individuals, 35,352 European ancestry individuals, 33,126 South Asian ancestry individuals	26390057	NCS-1
rs10115550	3e-06	MAPKAP1	9q33.3	Heart rate response to beta blockers (atenolol monotherapy)	228 European American hypertensive individuals, 146 African American hypertensive individuals	29478026	NCS-1
rs116862617	4e-07	MAPKAP1	9q33.3	Cerebrospinal fluid sTREM-2 levels	224 healthy normal individuals, 72 significant memory concern individuals, 234 early mild cognitive impairment individuals, 277 late mild cognitive impairment individuals, 194 Alzheimer's disease cases	31708768	NCS-1
rs41305447	1e-06	MAPKAP1	9q33.3	General cognitive ability	up to 300,486 European ancestry individuals	29844566	NCS-1
rs577026	8e-06	MAPKAP1	9q33.3	Diverticular disease	27,444 British ancestry cases, 382,284 British ancestry controls	30177863	NCS-1
rs2416963	2e-10	MAPKAP1	9q33.3	Sleep duration	91,105 European ancestry individuals	30531941	NCS-1
rs7018948	2e-06	MAPKAP1	9q33.3	Gut microbiota relative abundance (Ruminococcus belonging to family Lachnospiraceae)	1,068 Japanese ancestry individuals	33208821	NCS-1
rs143761014	5e-06	MAPKAP1	9q33.3	General cognitive ability	up to 300,486 European ancestry individuals	29844566	NCS-1
rs7023828	1e-22	MAPKAP1 - AL358074.1	9q33.3	Systolic blood pressure	757,601 European ancestry individuals	30224653	NCS-1
rs631287	2e-10	MAPKAP1	9q33.3	Educational attainment (MTAG)	1,311,438 European ancestry individuals	30038396	NCS-1
rs631287	3e-09	MAPKAP1	9q33.3	Educational attainment (years of education)	up to 1,131,881 European ancestry individuals	30038396	NCS-1
rs631287	3e-08	MAPKAP1	9q33.3	Highest math class taken (MTAG)	811,539 European ancestry individuals	30038396	NCS-1
rs1129	1e-15	MAPKAP1, AL359632.1	9q33.3	Height	approximately 458,000 European ancestry individuals	30595370	NCS-1
rs7852065	1e-12	MAPKAP1	9q33.3	Systolic blood pressure	approximately 422,000 European ancestry individuals	30595370	NCS-1
rs56280951	8e-13	MAPT, MAPT, MAPT	17q21.31	Feeling miserable	376,097 European ancestry individuals	29500382	NCS-1
rs2106785	3e-13	MAPT-AS1	17q21.31	Irritable mood	366,726 European ancestry individuals	29500382	NCS-1
rs17650842	2e-12	MAPT, MAPT, MAPT	17q21.31	Irritable mood	366,726 European ancestry individuals	29500382	NCS-1
rs242557	4e-09	MAPT, MAPT, MAPT	17q21.31	Atrial fibrillation	55,114 European ancestry cases, 482,295 European ancestry controls, 8,180 Japanese ancestry cases, 28,612 Japanese ancestry controls, 1,307 African American ancestry cases, 7,660 African American ancestry controls, 845 Hispanic cases, 4,177 Hispanic controls	29892015	NCS-1
rs8070723	4e-15	MAPT, MAPT, MAPT	17q21.31	Waist-hip ratio	381,152 European female individuals	30239722	NCS-1
rs56087321	1e-17	MAPT, MAPT, MAPT	17q21.31	Waist-hip ratio	316,772 European ancestry male individuals	30239722	NCS-1
rs1052553	8e-08	MAPT, MAPT, MAPT	17q21.31	Type 1 diabetes	6,683 European ancestry cases, 12,173 European ancestry controls, 2,601 European ancestry affected sibling pair families, 69 European ancestry trios	25751624	NCS-1
rs138181598	9e-06	MAPT, MAPT, MAPT	17q21.31	Cognitive performance (processing speed)	4,611 European ancestry adolescents	31598132	NCS-1
rs62055546	8e-25	MAPT-AS1	17q21.31	Alcohol consumption (drinks per week)	414,343 European ancestry individuals	30643258	NCS-1
rs62062288	1e-12	MAPT, MAPT, MAPT	17q21.31	Automobile speeding propensity	404,291 European ancestry individuals	30643258	NCS-1
rs62063281	4e-15	MAPT, MAPT, MAPT	17q21.31	Number of sexual partners	370,711 European ancestry individuals	30643258	NCS-1
rs8067056	6e-09	MAPT, MAPT, MAPT	17q21.31	Brain region volumes	19,629 British ancestry individuals	31676860	NCS-1
rs118087478	8e-14	MAPT, MAPT, MAPT	17q21.31	Brain region volumes	19,629 British ancestry individuals	31676860	NCS-1
rs2471739	3e-08	MAPT, MAPT, MAPT	17q21.31	Risk-taking tendency (4-domain principal component model)	315,894 European ancestry individuals	30643258	NCS-1
rs62062288	1e-29	MAPT, MAPT, MAPT	17q21.31	Risk-taking tendency (4-domain principal component model)	315,894 European ancestry individuals	30643258	NCS-1
rs242562	2e-14	MAPT, MAPT, MAPT	17q21.31	QRS complex (12-leadsum)	up to 47,942 European ancestry individuals, up to 690 Orcadian (founder/genetic isolate) individuals	27659466	NCS-1
rs551011992	3e-08	MAPT-AS1	17q21.31	Systolic blood pressure	140,882 European ancestry individuals	28135244	NCS-1
rs192818565	2e-12	MAPT, MAPT, MAPT	17q21.31	Educational attainment (years of education)	405,072 European ancestry individuals	27225129	NCS-1
rs192818565	5e-11	MAPT, MAPT, MAPT	17q21.31	Educational attainment (college completion)	280,007 European ancestry individuals	27225129	NCS-1
rs12185268	1e-09	MAPT-AS1, SPPL2C, SPPL2C, SPPL2C	17q21.31	Corticobasal degeneration	152 cases, 1,986 controls	26077951	NCS-1
rs242557	1e-12	MAPT, MAPT, MAPT	17q21.31	Plasma t-tau levels	463 European ancestry Alzheimer's disease cases, 163 European ancestry individuals with mild cognitive impairment, 151 European ancestry individuals	28100725	NCS-1
rs147288959	2e-06	MAPT-AS1	17q21.31	Stem cell growth factor beta levels	3,682 Finnish ancestry individuals	27989323	NCS-1
rs12373123	2e-61	MAPT-AS1, SPPL2C, SPPL2C, SPPL2C	17q21.31	Hemoglobin levels	684,122 European ancestry individuals	32327693	NCS-1
rs2471738	6e-09	MAPT, MAPT, MAPT	17q21.31	Brain region volumes	19,629 British ancestry individuals	31676860	NCS-1
rs7221167	1e-37	MAPT-AS1	17q21.31	Parkinson's disease or first degree relation to individual with Parkinson's disease	15,056 European ancestry cases, 18,618 European ancestry proxy cases, 449,056 European ancestry controls	31701892	NCS-1
rs117499775	6e-09	MAPT, MAPT, MAPT	17q21.31	HDL cholesterol levels	403,943 European ancestry individuals	32203549	NCS-1
rs173365	4e-10	LINC02210-CRHR1, LINC02210-CRHR1, MAPT-AS1, CRHR1	17q21.31	Cortical surface area (global PC1)	23,784 European ancestry individuals	32198502	NCS-1
rs62054807	2e-11	MAPT-AS1	17q21.31	Cortical surface area (global PC1)	23,784 European ancestry individuals	32198502	NCS-1
rs55939347	2e-08	MAPT, MAPT, MAPT	17q21.31	White matter integrity (mean diffusivity)	17,467 European ancestry individuals	32358547	NCS-1
rs76324150	8e-16	MAPT-IT1, MAPT-IT1, MAPT-IT1, MAPT, MAPT, MAPT	17q21.31	Refractive error	542,934 European ancestry individuals	32231278	NCS-1
rs62063786	1e-61	MAPT, MAPT, MAPT	17q21.31	Hemoglobin levels	684,122 European ancestry individuals	32327693	NCS-1
rs9913462	3e-06	MAPT, MAPT, MAPT	17q21.31	Retinal detachment or retinal break	3,977 British ancestry cases, 360,233 British ancestry controls	31816047	NCS-1
rs17652520	5e-12	MAPT, MAPT, MAPT	17q21.31	Household income	286,301 British ancestry individuals	31844048	NCS-1
rs2316766	3e-07	MAPT-AS1	17q21.31	Cortical thickness	33,992 European ancestry individuals	32193296	NCS-1
rs9899833	4e-08	MAPT, MAPT, MAPT	17q21.31	White matter microstructure (mean diusivities)	17,706 European ancestry individuals	31666681	NCS-1
rs79600142	1e-43	MAPT-AS1, LINC02210-CRHR1, LINC02210-CRHR1, CRHR1	17q21.31	Cortical surface area	33,992 European ancestry individuals	32193296	NCS-1
rs9899833	4e-08	MAPT, MAPT, MAPT	17q21.31	White matter microstructure (axial diusivities)	17,706 European ancestry individuals	31666681	NCS-1
rs79412431	3e-49	MAPT-AS1	17q21.31	FEV1	321,047 European ancestry individuals	30804560	NCS-1
rs564310304	1e-09	MAPT, MAPT, MAPT	17q21.31	White matter microstructure (axial diusivities)	17,706 European ancestry individuals	31666681	NCS-1
rs9899833	3e-08	MAPT, MAPT, MAPT	17q21.31	White matter microstructure (axial diusivities)	17,706 European ancestry individuals	31666681	NCS-1
rs79412431	6e-15	MAPT-AS1	17q21.31	Peak expiratory flow	321,047 European ancestry individuals	30804560	NCS-1
rs9899833	7e-11	MAPT, MAPT, MAPT	17q21.31	White matter microstructure (radial diusivities)	17,706 European ancestry individuals	31666681	NCS-1
rs2435210	2e-08	MAPT, MAPT, MAPT	17q21.31	Worry	348,219 European ancestry individuals	29942085	NCS-1
rs3785879	1e-10	CR936218.2, MAPT, MAPT, MAPT	17q21.31	Worry	348,219 European ancestry individuals	29942085	NCS-1
rs242949	2e-08	CRHR1, LINC02210-CRHR1, LINC02210-CRHR1, MAPT-AS1	17q21.31	Neuroticism	449,484 European ancestry individuals	29942085	NCS-1
rs242947	9e-13	MAPT-AS1	17q21.31	Neuroticism	449,484 European ancestry individuals	29942085	NCS-1
rs754593	3e-12	MAPT, MAPT, MAPT	17q21.31	Neuroticism	449,484 European ancestry individuals	29942085	NCS-1
rs8067056	1e-20	MAPT, MAPT, MAPT	17q21.31	Neuroticism	449,484 European ancestry individuals	29942085	NCS-1
rs1560312	1e-16	MAPT, MAPT, MAPT	17q21.31	Depressed affect	357,957 European ancestry individuals	29942085	NCS-1
rs242947	6e-09	MAPT-AS1	17q21.31	Depressed affect	357,957 European ancestry individuals	29942085	NCS-1
rs2435200	6e-09	MAPT, MAPT, MAPT	17q21.31	Depressed affect	357,957 European ancestry individuals	29942085	NCS-1
rs754593	3e-09	MAPT, MAPT, MAPT	17q21.31	Depressed affect	357,957 European ancestry individuals	29942085	NCS-1
rs2106786	3e-08	MAPT-AS1	17q21.31	Brain region volumes	19,629 British ancestry individuals	31676860	NCS-1
rs8067056	4e-10	MAPT, MAPT, MAPT	17q21.31	Worry	348,219 European ancestry individuals	29942085	NCS-1
rs1560312	5e-21	MAPT, MAPT, MAPT	17q21.31	Neuroticism	449,484 European ancestry individuals	29942085	NCS-1
rs3785879	6e-10	CR936218.2, MAPT, MAPT, MAPT	17q21.31	Neuroticism	449,484 European ancestry individuals	29942085	NCS-1
rs2435207	5e-10	MAPT, MAPT, MAPT	17q21.31	Neuroticism	449,484 European ancestry individuals	29942085	NCS-1
rs2435201	4e-12	MAPT, MAPT, MAPT	17q21.31	Neuroticism	449,484 European ancestry individuals	29942085	NCS-1
rs8067056	1e-12	MAPT, MAPT, MAPT	17q21.31	Depressed affect	357,957 European ancestry individuals	29942085	NCS-1
rs9904290	2e-09	MAPT, MAPT, MAPT	17q21.31	Depressed affect	357,957 European ancestry individuals	29942085	NCS-1
rs62056789	3e-12	MAPT-IT1, MAPT-IT1, MAPT-IT1, MAPT, MAPT, MAPT	17q21.31	Household income (MTAG)	505,541 British and unknown ancestry individuals	31844048	NCS-1
rs16940672	2e-16	CRHR1, MAPT-AS1, LINC02210-CRHR1, LINC02210-CRHR1	17q21.31	Household income (MTAG)	505,541 British and unknown ancestry individuals	31844048	NCS-1
rs9899833	2e-08	MAPT, MAPT, MAPT	17q21.31	White matter microstructure (mean diusivities)	17,706 European ancestry individuals	31666681	NCS-1
rs17689966	2e-08	MAPT-AS1, LINC02210-CRHR1, LINC02210-CRHR1, CRHR1	17q21.31	Household income (MTAG)	505,541 British and unknown ancestry individuals	31844048	NCS-1
rs62054807	1e-10	MAPT-AS1	17q21.31	White matter microstructure (mean diusivities)	17,706 European ancestry individuals	31666681	NCS-1
rs9899833	5e-11	MAPT, MAPT, MAPT	17q21.31	White matter microstructure (mean diusivities)	17,706 European ancestry individuals	31666681	NCS-1
rs564310304	8e-09	MAPT, MAPT, MAPT	17q21.31	White matter microstructure (mean diusivities)	17,706 European ancestry individuals	31666681	NCS-1
rs11079727	2e-09	MAPT, MAPT, MAPT	17q21.31	Reaction time	330,069 European ancestry individuals	29844566	NCS-1
rs242562	2e-09	MAPT, MAPT, MAPT	17q21.31	Reaction time	330,069 European ancestry individuals	29844566	NCS-1
rs6503453	3e-09	MAPT, MAPT, MAPT	17q21.31	Reaction time	330,069 European ancestry individuals	29844566	NCS-1
rs8079215	1e-09	MAPT, MAPT, MAPT	17q21.31	Reaction time	330,069 European ancestry individuals	29844566	NCS-1
rs2471738	6e-15	MAPT, MAPT, MAPT	17q21.31	Reaction time	330,069 European ancestry individuals	29844566	NCS-1
rs62056789	3e-11	MAPT-IT1, MAPT-IT1, MAPT-IT1, MAPT, MAPT, MAPT	17q21.31	Household income	286,301 British ancestry individuals	31844048	NCS-1
rs2471738	5e-08	MAPT, MAPT, MAPT	17q21.31	Intelligence	269,867 European ancestry individuals	29942086	NCS-1
rs79412431	3e-46	MAPT-AS1	17q21.31	Lung function (FVC)	321,047 European ancestry individuals	30804560	NCS-1
rs9899833	6e-10	MAPT, MAPT, MAPT	17q21.31	White matter microstructure (mean diusivities)	17,706 European ancestry individuals	31666681	NCS-1
rs12373142	1e-09	MAPT-AS1, SPPL2C, SPPL2C, SPPL2C	17q21.31	Chronic obstructive pulmonary disease	35,735 cases, 222,076 controls	30804561	NCS-1
rs141455452	6e-07	MAPT, MAPT, MAPT	17q21.31	Autism spectrum disorder	18,381 European ancestry cases, 27,969 European ancestry controls	30804558	NCS-1
rs564310304	2e-08	MAPT, MAPT, MAPT	17q21.31	White matter microstructure (radial diusivities)	17,706 European ancestry individuals	31666681	NCS-1
rs62063281	3e-08	MAPT, MAPT, MAPT	17q21.31	Osteoarthrosis (time to event)	29,071 British ancestry cases, 253,800 British ancestry controls	32589924	NCS-1
rs713522	1e-11	MAPT, MAPT, MAPT	17q21.31	General cognitive ability	up to 300,486 European ancestry individuals	29844566	NCS-1
rs62054807	4e-08	MAPT-AS1	17q21.31	White matter microstructure (fractional anisotropy)	17,706 European ancestry individuals	31666681	NCS-1
rs10445367	1e-09	MAPT-AS1	17q21.31	White matter microstructure (fractional anisotropy)	17,706 European ancestry individuals	31666681	NCS-1
rs28646281	1e-10	MAPT, MAPT, MAPT	17q21.31	General cognitive ability	up to 300,486 European ancestry individuals	29844566	NCS-1
rs28646281	4e-08	MAPT, MAPT, MAPT	17q21.31	White matter microstructure (fractional anisotropy)	17,706 European ancestry individuals	31666681	NCS-1
rs62062797	5e-11	MAPT, MAPT, MAPT	17q21.31	White matter microstructure (fractional anisotropy)	17,706 European ancestry individuals	31666681	NCS-1
rs9899833	3e-08	MAPT, MAPT, MAPT	17q21.31	White matter microstructure (radial diusivities)	17,706 European ancestry individuals	31666681	NCS-1
rs58879558	6e-94	MAPT, MAPT, MAPT	17q21.31	Hematocrit	737,823 African American or Afro-Caribbean, African ancestry, European ancestry, East Asian ancestry, Hispanic or Latin American and South Asian ancestry individuals	32888493	NCS-1
rs7221167	1e-22	MAPT-AS1	17q21.31	Waist-to-hip ratio adjusted for BMI	457,690 European ancestry individuals	31669095	NCS-1
rs3785884	1e-96	MAPT, MAPT, MAPT	17q21.31	Hematocrit	562,259 European ancestry individuals	32888493	NCS-1
rs12150229	4e-09	MAPT, MAPT, MAPT	17q21.31	Ease of getting up in the morning	385,949 European ancestry individuals	30804565	NCS-1
rs117124984	3e-13	MAPT, MAPT, MAPT	17q21.31	Daytime nap	386,577 European ancestry individuals	30804565	NCS-1
rs62061734	2e-09	MAPT, MAPT, MAPT	17q21.31	Sleep duration	384,317 European ancestry individuals	30804565	NCS-1
rs4792897	3e-08	MAPT, MAPT, MAPT	17q21.31	Snoring	359,916 European ancestry individuals	30804565	NCS-1
rs242559	1e-13	MAPT, MAPT, MAPT	17q21.31	General cognitive ability	up to 300,486 European ancestry individuals	29844566	NCS-1
rs2435201	5e-11	MAPT, MAPT, MAPT	17q21.31	Waist-to-hip ratio adjusted for BMI	457,690 European ancestry individuals	31669095	NCS-1
rs62063286	1e-20	MAPT, MAPT, MAPT	17q21.31	Waist-to-hip ratio adjusted for BMI	457,690 European ancestry individuals	31669095	NCS-1
rs3785884	1e-93	MAPT, MAPT, MAPT	17q21.31	Hemoglobin concentration	563,946 European ancestry individuals	32888493	NCS-1
rs17689966	4e-06	MAPT-AS1, LINC02210-CRHR1, LINC02210-CRHR1, CRHR1	17q21.31	Intake of total sugars	174,424 European ancestry individuals	31005972	NCS-1
rs12185233	2e-14	SPPL2C, SPPL2C, SPPL2C, MAPT-AS1	17q21.31	Waist-to-hip ratio adjusted for BMI	379,501 European ancestry female individuals	30239722	NCS-1
rs17651507	2e-20	MAPT, MAPT, MAPT	17q21.31	Waist-hip ratio	697,734 European ancestry individuals	30239722	NCS-1
rs62062288	7e-10	MAPT, MAPT, MAPT	17q21.31	Feeling guilty	373,380 European ancestry individuals	29500382	NCS-1
rs79857651	9e-20	MAPT, MAPT, MAPT	17q21.31	Experiencing mood swings	373,733 European ancestry individuals	29500382	NCS-1
rs62055544	5e-16	MAPT-AS1	17q21.31	Feeling fed-up	374,971 European ancestry individuals	29500382	NCS-1
rs62062288	4e-08	MAPT, MAPT, MAPT	17q21.31	Worry too long after an embarrassing experience	367,725 European ancestry individuals	29500382	NCS-1
rs62062288	6e-32	MAPT, MAPT, MAPT	17q21.31	Neurociticism	380,506 European ancestry individuals	29500382	NCS-1
rs62061733	2e-28	MAPT, MAPT, MAPT	17q21.31	Feeling hurt	372,047 European ancestry individuals	29500382	NCS-1
rs62057151	1e-09	LINC02210-CRHR1, LINC02210-CRHR1, CRHR1, MAPT-AS1	17q21.31	Feeling worry	372,869 European ancestry individuals	29500382	NCS-1
rs62062288	1e-09	MAPT, MAPT, MAPT	17q21.31	Feeling worry	372,869 European ancestry individuals	29500382	NCS-1
rs919462	1e-26	MAPT, MAPT, MAPT	17q21.31	Male-pattern baldness	25,662 British ancestry cases, 17,928 British ancestry controls	29146897	NCS-1
rs17563986	5e-12	MAPT, MAPT, MAPT	17q21.31	Cognitive ability (MTAG)	436,124 European ancestry individuals	29186694	NCS-1
rs17649553	1e-68	MAPT, MAPT, MAPT	17q21.31	Parkinson's disease	20,184 European ancestry cases, 397,324 European ancestry controls	28892059	NCS-1
rs17563986	8e-08	MAPT, MAPT, MAPT	17q21.31	Cognitive ability	107,207 European ancestry individuals	29186694	NCS-1
rs17652520	1e-25	MAPT, MAPT, MAPT	17q21.31	Neuroticism	329,821 European ancestry individuals	29255261	NCS-1
rs2214258	2e-25	MAPT-AS1	17q21.31	Neuroticism	329,821 European ancestry individuals	29255261	NCS-1
rs1876829	7e-17	LINC02210-CRHR1, LINC02210-CRHR1, MAPT-AS1, CRHR1	17q21.31	Waist-to-hip ratio adjusted for BMI	660,648 European ancestry individuals	30575882	NCS-1
rs1876829	5e-08	LINC02210-CRHR1, LINC02210-CRHR1, MAPT-AS1, CRHR1	17q21.31	Waist-hip ratio	663,598 European ancestry individuals	30575882	NCS-1
rs1981997	9e-14	MAPT, MAPT, MAPT	17q21.31	Interstitial lung disease	1,161 European ancestry cases, 4,683 European ancestry controls	23583980	NCS-1
rs242557	9e-18	MAPT, MAPT, MAPT	17q21.31	Progressive supranuclear palsy	1,069 European ancestry cases, 2,958 European ancestry controls, 45 cases, 329 controls	21685912	NCS-1
rs8070723	2e-118	MAPT, MAPT, MAPT	17q21.31	Progressive supranuclear palsy	1,069 European ancestry cases, 2,958 European ancestry controls, 45 cases, 329 controls	21685912	NCS-1
rs12185268	3e-14	MAPT-AS1, SPPL2C, SPPL2C, SPPL2C	17q21.31	Parkinson's disease	3,426 European ancestry cases, 29,624 European ancestry controls	21738487	NCS-1
rs12373124	5e-10	MAPT-AS1, SPPL2C, SPPL2C, SPPL2C	17q21.31	Male-pattern baldness	3,891 European ancestry cases, 8,915 European ancestry controls	22693459	NCS-1
rs1864325	5e-11	MAPT, MAPT, MAPT	17q21.31	Lumbar spine bone mineral density	Up to 32,961 European and East Asian ancestry individuals	22504420	NCS-1
rs1991556	3e-09	MAPT, MAPT, MAPT	17q21.31	Sleep duration	91,105 European ancestry individuals	30531941	NCS-1
rs62063281	5e-12	MAPT, MAPT, MAPT	17q21.31	Osteoarthritis (hip)	15,704 European ancestry cases, 378,169 European ancestry controls	30664745	NCS-1
rs547116051	2e-08	MAPT, MAPT, MAPT	17q21.31	Osteoarthritis	77,052 European ancestry cases, 378,169 European ancestry controls	30664745	NCS-1
rs17769552	2e-08	MAPT-AS1	17q21.31	Hand grip strength	334,825 British ancestry individuals	29691431	NCS-1
rs56108300	1e-24	MAPT, MAPT, MAPT	17q21.31	Neutrophil count	519,288 European ancestry individuals	32888493	NCS-1
rs17690703	6e-09	MAPT-AS1	17q21.31	Idiopathic pulmonary fibrosis	542 European ancestry cases, 542 European ancestry controls	24429156	NCS-1
rs17649553	2e-48	MAPT, MAPT, MAPT	17q21.31	Parkinson's disease	13,708 European ancestry cases, 95,282 European ancestry controls	25064009	NCS-1
rs17689882	8e-09	LINC02210-CRHR1, LINC02210-CRHR1, MAPT-AS1, CRHR1	17q21.31	Subcortical brain region volumes	up to 13,171 European ancestry individuals	25607358	NCS-1
rs8072451	1e-08	CRHR1, LINC02210-CRHR1, LINC02210-CRHR1, MAPT-AS1	17q21.31	Subcortical brain region volumes	up to 13,171 European ancestry individuals	25607358	NCS-1
rs140843301	6e-09	MAPT-AS1	17q21.31	Male-pattern baldness	52,874 British ancestry males	28196072	NCS-1
rs143942024	5e-08	MAPT-AS1	17q21.31	Male-pattern baldness	52,874 British ancestry males	28196072	NCS-1
rs1991556	5e-23	MAPT, MAPT, MAPT	17q21.31	Alcohol consumption	480,842 European ancestry individuals	31358974	NCS-1
rs62062288	7e-22	MAPT, MAPT, MAPT	17q21.31	Neuroticism	274,107 British ancestry individuals	32231276	NCS-1
rs8067056	3e-08	MAPT, MAPT, MAPT	17q21.31	General cognitive ability	up to 300,486 European ancestry individuals	29844566	NCS-1
rs112385572	8e-29	MAPT, MAPT, MAPT	17q21.31	Male-pattern baldness	52,874 British ancestry males	28196072	NCS-1
rs12373124	1e-27	MAPT-AS1, SPPL2C, SPPL2C, SPPL2C	17q21.31	Male-pattern baldness	52,874 British ancestry males	28196072	NCS-1
rs58879558	6e-91	MAPT, MAPT, MAPT	17q21.31	Hemoglobin concentration	746,431 African American or Afro-Caribbean, African ancestry, European ancestry, East Asian ancestry, Hispanic or Latin American and South Asian ancestry individuals	32888493	NCS-1
rs754593	2e-08	MAPT, MAPT, MAPT	17q21.31	General cognitive ability	up to 300,486 European ancestry individuals	29844566	NCS-1
rs8065165	4e-10	MAPT-AS1	17q21.31	General cognitive ability	up to 300,486 European ancestry individuals	29844566	NCS-1
rs2471738	2e-09	MAPT, MAPT, MAPT	17q21.31	General cognitive ability	up to 300,486 European ancestry individuals	29844566	NCS-1
rs1158660	8e-10	MAPT-AS1	17q21.31	General cognitive ability	up to 300,486 European ancestry individuals	29844566	NCS-1
rs7221167	2e-10	MAPT-AS1	17q21.31	Waist circumference adjusted for body mass index	457,690 European ancestry individuals	31669095	NCS-1
rs62063286	7e-19	MAPT, MAPT, MAPT	17q21.31	Waist circumference adjusted for body mass index	457,690 European ancestry individuals	31669095	NCS-1
rs242934	2e-09	MAPT-AS1	17q21.31	General cognitive ability	up to 300,486 European ancestry individuals	29844566	NCS-1
rs62062288	5e-10	MAPT, MAPT, MAPT	17q21.31	Alcohol use disorder (total score)	141,932 European ancestry individuals	30336701	NCS-1
rs62062288	2e-09	MAPT, MAPT, MAPT	17q21.31	Alcohol use disorder (consumption score)	121,604 British ancestry individuals	30336701	NCS-1
rs58879558	2e-09	MAPT, MAPT, MAPT	17q21.31	Bioavailable testosterone levels	178,782 European ancestry men	32042192	NCS-1
rs8070723	7e-12	MAPT, MAPT, MAPT	17q21.31	Parkinson's disease	1,705 European ancestry cases, 5,175 European ancestry controls	21044948	NCS-1
rs17564829	2e-09	MAPT, MAPT, MAPT	17q21.31	Primary biliary cirrhosis	2,861 British and Irish ancestry cases, 8,514 British and Irish ancestry controls	22961000	NCS-1
rs2106786	3e-36	MAPT-AS1	17q21.31	Red blood cell count	172,952 European ancestry individuals	27863252	NCS-1
rs62061734	8e-12	MAPT, MAPT, MAPT	17q21.31	Breast cancer	76,192 European ancestry cases, 63,082 European ancestry controls	29059683	NCS-1
rs140926888	8e-06	MAPT-AS1	17q21.31	Mononucleosis	17,457 European ancestry cases, 68,446 European ancestry controls	28928442	NCS-1
rs58879558	1e-130	MAPT, MAPT, MAPT	17q21.31	Red blood cell count	727,624 African American or Afro-Caribbean, African ancestry, European ancestry, East Asian ancestry, Hispanic or Latin American and South Asian ancestry individuals	32888493	NCS-1
rs10445368	2e-38	MAPT-AS1	17q21.31	Cortical surface area (MOSTest)	26,502 European ancestry individuals	32665545	NCS-1
rs62062271	5e-18	MAPT, MAPT, MAPT	17q21.31	Total testosterone levels	194,453 European ancestry men	32042192	NCS-1
rs62054807	2e-16	MAPT-AS1	17q21.31	General factor of neuroticism	270,059 British ancestry individuals	30867560	NCS-1
rs9899833	5e-15	MAPT, MAPT, MAPT	17q21.31	General factor of neuroticism	270,059 British ancestry individuals	30867560	NCS-1
rs8067056	1e-12	MAPT, MAPT, MAPT	17q21.31	General factor of neuroticism	270,059 British ancestry individuals	30867560	NCS-1
rs754593	1e-09	MAPT, MAPT, MAPT	17q21.31	General factor of neuroticism	270,059 British ancestry individuals	30867560	NCS-1
rs2435200	3e-09	MAPT, MAPT, MAPT	17q21.31	General factor of neuroticism	270,059 British ancestry individuals	30867560	NCS-1
rs7221167	3e-08	MAPT-AS1	17q21.31	General factor of neuroticism	270,059 British ancestry individuals	30867560	NCS-1
rs242947	5e-08	MAPT-AS1	17q21.31	General factor of neuroticism	270,059 British ancestry individuals	30867560	NCS-1
rs110402	5e-08	MAPT-AS1, CRHR1, LINC02210-CRHR1, LINC02210-CRHR1	17q21.31	General factor of neuroticism	270,059 British ancestry individuals	30867560	NCS-1
rs242942	3e-09	LINC02210-CRHR1, LINC02210-CRHR1, MAPT-AS1, CRHR1	17q21.31	DNA methylation variation (age effect)	Up to 954 individuals	30348214	NCS-1
rs17652520	8e-13	MAPT, MAPT, MAPT	17q21.31	Medication use (anilides)	83,218 European ancestry cases, 96,592 European ancestry controls	31015401	NCS-1
rs58879558	2e-128	MAPT, MAPT, MAPT	17q21.31	Red blood cell count	545,203 European ancestry individuals	32888493	NCS-1
rs242557	2e-22	MAPT, MAPT, MAPT	17q21.31	Progressive supranuclear palsy	283 European ancestry cases, 4,472 European ancestry controls	31059154	NCS-1
rs11653258	2e-09	MAPT, MAPT, MAPT	17q21.31	Body mass index	457,822 European ancestry individuals	31669095	NCS-1
rs10491140	3e-26	MAPT-AS1	17q21.31	Heel bone mineral density	394,929 European ancestry individuals	30048462	NCS-1
rs62057107	5e-38	LINC02210-CRHR1, LINC02210-CRHR1, MAPT-AS1, CRHR1	17q21.31	Educational attainment (MTAG)	1,311,438 European ancestry individuals	30038396	NCS-1
rs66499584	2e-11	MAPT, MAPT, MAPT	17q21.31	Balding type 1	approximately 208,000 European ancestry individuals	30595370	NCS-1
rs4327090	1e-10	LINC02210-CRHR1, LINC02210-CRHR1, MAPT-AS1, CRHR1	17q21.31	Highest math class taken	430,445 European ancestry individuals	30038396	NCS-1
rs62057107	4e-28	LINC02210-CRHR1, LINC02210-CRHR1, MAPT-AS1, CRHR1	17q21.31	Highest math class taken (MTAG)	811,539 European ancestry individuals	30038396	NCS-1
rs58879558	3e-98	MAPT, MAPT, MAPT	17q21.31	Red blood cell count	approximately 445,000 European ancestry individuals	30595370	NCS-1
rs62061733	3e-29	MAPT, MAPT, MAPT	17q21.31	Eosinophil counts	approximately 440,000 European ancestry individuals	30595370	NCS-1
rs7221167	3e-25	MAPT-AS1	17q21.31	Waist-hip ratio	approximately 458,000 European ancestry individuals	30595370	NCS-1
rs17652520	2e-27	MAPT, MAPT, MAPT	17q21.31	Neuroticism	approximately 372,000 European ancestry individuals	30595370	NCS-1
rs1991556	1e-53	MAPT, MAPT, MAPT	17q21.31	Lung function (FVC)	approximately 372,000 European ancestry individuals	30595370	NCS-1
rs3785880	3e-08	MAPT, MAPT, MAPT	17q21.31	Systolic blood pressure	approximately 422,000 European ancestry individuals	30595370	NCS-1
rs3730556	8e-15	MDM2	12q15	Mean corpuscular volume	544,127 European ancestry individuals	32888493	NCS-1
rs3730556	1e-10	MDM2	12q15	Mean corpuscular hemoglobin	486,823 European ancestry individuals	32888493	NCS-1
rs73144210	2e-08	CPM, MDM2	12q15	White blood cell count	approximately 444,000 European ancestry individuals	30595370	NCS-1
rs3730590	2e-09	MDM2	12q15	Mean corpuscular hemoglobin	approximately 443,000 European ancestry individuals	30595370	NCS-1
rs3730590	4e-13	MDM2	12q15	Red blood cell count	approximately 445,000 European ancestry individuals	30595370	NCS-1
rs2581468	8e-12	MEF2A	15q26.3	Systolic blood pressure	365,998 European ancestry individuals, 63,490 African ancestry individuals, 22,802 Hispanic individuals, 4,792 Asian ancestry individuals, 2,695 Native American ancestry individuals	30578418	NCS-1
rs325384	1e-10	MEF2A	15q26.3	Serum 25-Hydroxyvitamin D levels	417,580 European ancestry individuals	32242144	NCS-1
rs325393	2e-09	MEF2A	15q26.3	Serum 25-Hydroxyvitamin D levels	496,946 European ancestry individuals	32242144	NCS-1
rs4965529	1e-14	MEF2A	15q26.3	Systolic blood pressure	757,601 European ancestry individuals	30224653	NCS-1
rs11247113	4e-09	MEF2A	15q26.3	Waist-hip ratio	approximately 458,000 European ancestry individuals	30595370	NCS-1
rs78350132	8e-08	MEF2A	15q26.3	Systolic blood pressure	approximately 422,000 European ancestry individuals	30595370	NCS-1
rs7605813	5e-12	HSPE1-MOB4, HSPD1	2q33.1	Schizophrenia	22,778 East Asian ancestry cases, 35,362 East Asian ancestry controls, 33,640 European ancestry cases, 43,456 European ancestry controls	31740837	NCS-1
rs7601800	4e-13	MOB4, HSPE1-MOB4	2q33.1	Hay fever and/or eczema	84,034 European ancestry cases, 239,773 European ancestry controls	31361310	NCS-1
rs58335266	6e-06	HSPE1-MOB4, HSPD1	2q33.1	Major depression and alcohol dependence	3,041 African American individuals, 1,618 European ancestry individuals	29071344	NCS-1
rs10211550	7e-09	MOB4, HSPE1-MOB4	2q33.1	Autism spectrum disorder or schizophrenia	schizophrenia cases and controls (see Ripke, 2014), up to 6,197 European ancestry ASD cases, up to 7,377 European ancestry controls, up to 1,190 ASD cases, up to 1,190 controls	28540026	NCS-1
rs10211550	1e-08	MOB4, HSPE1-MOB4	2q33.1	anorexia nervosa, attention-deficit/hyperactivity disorder, autism spectrum disorder, bipolar disorder, major depression, obsessive-compulsive disorder, schizophrenia, or Tourette syndrome (pleiotropy)	19,009 European ancestry ADHD cases, 3,495 European ancestry anorexia cases, 18,381 European ancestry autism cases, 20,352 European ancestry bipolar disorder cases, 130,664 European ancestry major depression cases, 2,688 European ancestry OCD cases, 33,640 European ancestry schizophrenia cases, 4,645 European ancestry Tourette's cases, 494,162 European ancestry controls	31835028	NCS-1
rs231513	8e-06	MPP2	17q21.31	Cognitive function	423 type 2 diabetes cases and 127 unaffected siblings from 257 families	24684796	NCS-1
rs74636831	1e-09	MPP2	17q21.31	Heel bone mineral density	approximately 446,000 European ancestry individuals	30595370	NCS-1
rs13042367	7e-11	NCOA3	20q13.12	HDL cholesterol levels	403,943 European ancestry individuals	32203549	NCS-1
rs6125048	2e-06	NCOA3	20q13.12	Response to treatment for acute lymphoblastic leukemia	356 European ancestry cases, 53 Black cases, 78 cases	19176441	NCS-1
rs2143491	9e-14	NCOA3	20q13.12	Platelet count	542,827 European ancestry individuals	32888493	NCS-1
rs2143491	1e-14	NCOA3	20q13.12	Platelet count	721,201 African American or Afro-Caribbean, African ancestry, European ancestry, East Asian ancestry, Hispanic or Latin American and South Asian ancestry individuals	32888493	NCS-1
rs4823040; rs12484045; rs2106107; rs5763241; rs5763243; rs13053817; rs174719; rs17523060; rs174709; rs28251; rs12485237; rs5752918; rs174649; rs465736; rs13340033; rs5763240; rs16987650; rs13056528; rs165734	4e-06	NEFH; AC000041.1 - RFPL4AP6; RFPL1; RFPL1S; RFPL1S; RFPL1S; RFPL1S; RFPL1S; RFPL1S; AC000041.1 - RFPL4AP6; RFPL1S; RFPL1; RFPL1S; AC000041.1 - RFPL4AP6; RFPL1S; RFPL1; RFPL1S; RFPL1S; RFPL1; RFPL1S; RFPL1S; RFPL4AP6; NEFH	22q12.2	Core binding factor acute myeloid leukemia	175 European ancestry cases, 218 European ancestry controls	27903959	NCS-1
rs165633	1e-12	NEFH	22q12.2	Educational attainment (years of education)	up to 1,131,881 European ancestry individuals	30038396	NCS-1
rs165633	5e-12	NEFH	22q12.2	Educational attainment (MTAG)	1,311,438 European ancestry individuals	30038396	NCS-1
rs6445124	8e-06	NLGN1	3q26.31	Waist-to-hip ratio adjusted for BMI	1,247 whole genome sequenced European ancestry individuals, 3,049 whole genome sequenced individuals, 29,518 European ancestry individuals, 388 Carlantino (founder/genetic isolate) individuals, 790 Friuli Venezia Giulia (founder/genetic isolate) individuals, 1,001 Mylopotamos (founder/genetic isolate) individuals, 867 Pomak (founder/genetic isolate) individuals	28552196	NCS-1
rs138288216	3e-07	NLGN1	3q26.31	Adverse response to drug	16,226 European ancestry individuals	30420678	NCS-1
rs115092681	1e-06	NLGN1	3q26.31	Total cholesterol change in response to fenofibrate in statin-treated type 2 diabetes	781 European ancestry individuals, 138 African American ancestry individuals, 345 unknown ancestry individuals	28736931	NCS-1
rs9832402	3e-09	NLGN1	3q26.31	Predicted visceral adipose tissue	325,153 British ancestry individuals	31501611	NCS-1
rs963349	1e-11	NLGN1	3q26.31	Adventurousness	557,923 European ancestry individuals	30643258	NCS-1
rs247975	2e-07	AC068759.1 - NLGN1	3q26.31	Longevity	up to 482,000 European ancestry individuals	31484785	NCS-1
rs6782422	7e-06	NLGN1	3q26.31	Parental extreme longevity (95 years and older)	1,339 middle-aged British cases, 40,934 middle-aged British controls	27015805	NCS-1
rs34096808	1e-07	NLGN1	3q26.31	Bipolar disorder or attention deficit hyperactivity disorder	9,650 European ancestry bipolar disorder cases, 2,950 European ancestry ADHD cases, 1,659 European and unknown ancestry ADHD cases, 16,325 European ancestry controls, 2,942 European and unknown ancestry controls, 2,096 controls	27890468	NCS-1
rs34626435	9e-08	NLGN1	3q26.31	Schizophrenia	592 Ashkenazi Jewish ancestry cases, 505 Ashkenazi Jewish ancestry controls, 36,989 cases, 113,075 controls	26198764	NCS-1
rs1488564 x rs2961030	8e-09	NLGN1 x AC006459.1 - SGO1P2	3q26.31 x 7p12.1	Age-related hearing impairment (SNP x SNP interaction)	1,489 European ancestry individuals	24939585	NCS-1
rs12635614	9e-09	AC068759.1 - NLGN1	3q26.31	Insomnia	651,923 European ancestry males, 679,087 European ancestry females	30804565	NCS-1
rs694786	2e-13	AC068759.1 - NLGN1	3q26.31	Insomnia	651,923 European ancestry males, 679,087 European ancestry females	30804565	NCS-1
rs41334545	2e-09	NLGN1	3q26.31	Adolescent idiopathic scoliosis	196 cases, 303 controls	30019117	NCS-1
rs39654	2e-21	AC068759.1 - NLGN1	3q26.31	Body mass index	806,834 European ancestry individuals	30239722	NCS-1
rs247975	3e-21	AC068759.1 - NLGN1	3q26.31	Body mass index	434,794 European ancestry female individuals	30239722	NCS-1
rs11709498	6e-06	NLGN1	3q26.31	Periodontitis (DPAL)	up to 2,501 European ancestry individuals	24024966	NCS-1
rs529200	7e-09	NLGN1	3q26.31	Hand grip strength	334,825 British ancestry individuals	29691431	NCS-1
rs7638337 x rs6575353	2e-11	NLGN1 x PRIMA1	3q26.31 x 14q32.12	Total PHF-tau (SNP x SNP interaction)	1,285 individuals	32450446	NCS-1
rs686998	6e-09	NLGN1	3q26.31	Type 2 diabetes	148,726 European ancestry cases, 965,732 European ancestry controls	32541925	NCS-1
rs247975	2e-11	AC068759.1 - NLGN1	3q26.31	Type 2 diabetes	148,726 European ancestry cases, 24,646 African American cases, 8,616 Hispanic cases, 46,511 Asian ancestry cases, 965,732 European ancestry controls, 31,446 African American controls, 11,829 Hispanic controls, 169,776 Asian ancestry controls	32541925	NCS-1
rs59489841	3e-08	NLGN1	3q26.31	Type 2 diabetes	148,726 European ancestry cases, 24,646 African American cases, 8,616 Hispanic cases, 46,511 Asian ancestry cases, 965,732 European ancestry controls, 31,446 African American controls, 11,829 Hispanic controls, 169,776 Asian ancestry controls	32541925	NCS-1
rs16830107	4e-06	NLGN1	3q26.31	Metabolite levels	2,076 European ancestry individuals	23823483	NCS-1
rs16830107	2e-06	NLGN1	3q26.31	Metabolite levels	2,076 European ancestry individuals	23823483	NCS-1
rs16830107	8e-07	NLGN1	3q26.31	Metabolite levels	2,076 European ancestry individuals	23823483	NCS-1
rs16830107	7e-06	NLGN1	3q26.31	Metabolite levels	2,076 European ancestry individuals	23823483	NCS-1
rs16830107	8e-06	NLGN1	3q26.31	Metabolite levels	2,076 European ancestry individuals	23823483	NCS-1
rs16830107	5e-06	NLGN1	3q26.31	Metabolite levels	2,076 European ancestry individuals	23823483	NCS-1
rs16830107	6e-06	NLGN1	3q26.31	Metabolite levels	2,076 European ancestry individuals	23823483	NCS-1
rs9809489; rs6782940; rs16829698; rs1502461; rs6776485; rs16829573	6e-10	NLGN1; NLGN1; NLGN1; NLGN1; NLGN1; NLGN1	3q26.31	Core binding factor acute myeloid leukemia	175 European ancestry cases, 218 European ancestry controls	27903959	NCS-1
rs9809489; rs6782940; rs16829698; rs1502461; rs6776485; rs16829573	2e-07	NLGN1; NLGN1; NLGN1; NLGN1; NLGN1; NLGN1	3q26.31	Core binding factor acute myeloid leukemia	175 European ancestry cases, 218 European ancestry controls	27903959	NCS-1
rs11713169	6e-13	NLGN1	3q26.31	Motion sickness	80,494 European ancestry individuals	25628336	NCS-1
rs9872844	5e-06	NLGN1	3q26.31	Weight	1,249 whole genome sequenced European ancestry individuals, 3,559 whole genome sequenced individuals, 46,819 European ancestry individuals, 472 Carlantino (founder/genetic isolate) individuals, 1,172 Friuli Venezia Giulia (founder/genetic isolate) individuals, 1,051 Mylopotamos (founder/genetic isolate) individuals, 942 Pomak (founder/genetic isolate) individuals, 1,779 Val Borbera (founder/genetic isolate) individuals	28552196	NCS-1
rs1421418	8e-09	NLGN1	3q26.31	Educational attainment (years of education)	up to 1,131,881 European ancestry individuals	30038396	NCS-1
rs1187820	1e-09	AC068759.1 - NLGN1	3q26.31	Smoking initiation (ever regular vs never regular) (MTAG)	up to 1,359,002 European ancestry individuals	30643251	NCS-1
rs10936767	3e-11	NLGN1	3q26.31	Smoking initiation (ever regular vs never regular) (MTAG)	up to 1,359,002 European ancestry individuals	30643251	NCS-1
rs4894658	1e-08	NLGN1	3q26.31	Educational attainment (years of education)	up to 1,131,881 European ancestry individuals	30038396	NCS-1
rs529200	1e-17	NLGN1	3q26.31	Body mass index	457,822 European ancestry individuals	31669095	NCS-1
rs1187820	3e-08	AC068759.1 - NLGN1	3q26.31	Smoking initiation (ever regular vs never regular)	up to 1,232,091 European ancestry individuals	30643251	NCS-1
rs16828799	2e-08	NLGN1	3q26.31	Smoking initiation (ever regular vs never regular)	up to 1,232,091 European ancestry individuals	30643251	NCS-1
rs4894658	1e-08	NLGN1	3q26.31	Educational attainment (MTAG)	1,311,438 European ancestry individuals	30038396	NCS-1
rs1187820	3e-08	AC068759.1 - NLGN1	3q26.31	Age of smoking initiation (MTAG)	up to 931,815 European ancestry individuals	30643251	NCS-1
rs10936767	1e-08	NLGN1	3q26.31	Age of smoking initiation (MTAG)	up to 931,815 European ancestry individuals	30643251	NCS-1
rs686998	4e-08	NLGN1	3q26.31	White blood cell count	approximately 444,000 European ancestry individuals	30595370	NCS-1
rs529200	1e-17	NLGN1	3q26.31	Body mass index	approximately 458,000 European ancestry individuals	30595370	NCS-1
rs72842813	2e-10	NLGN2, NLGN2	17p13.1	Uterine fibroids	16,595 European ancestry cases, 523,330 European ancestry controls	30194396	NCS-1
rs1837016	7e-11	NQO1	16q22.1	Risk-taking tendency (4-domain principal component model)	315,894 European ancestry individuals	30643258	NCS-1
rs2917677	3e-20	NQO1	16q22.1	Triglyceride levels	441,016 European ancestry individuals	32203549	NCS-1
rs1800566	2e-08	NQO1	16q22.1	Alcohol consumption (drinks per week)	up to 357,854 European ancestry individuals	30679032	NCS-1
rs1800566	2e-08	NQO1	16q22.1	Alcohol consumption (drinks per week)	up to 357,854 European ancestry individuals	30679032	NCS-1
rs56125990	6e-13	NQO1	16q22.1	Mean platelet volume	484,042 African American or Afro-Caribbean, African ancestry, European ancestry, East Asian ancestry, Hispanic or Latin American and South Asian ancestry individuals	32888493	NCS-1
rs56125990	9e-15	NQO1	16q22.1	Mean platelet volume	460,935 European ancestry individuals	32888493	NCS-1
rs56125990	1e-10	NQO1	16q22.1	Platelet count	721,201 African American or Afro-Caribbean, African ancestry, European ancestry, East Asian ancestry, Hispanic or Latin American and South Asian ancestry individuals	32888493	NCS-1
rs2917677	9e-09	NQO1	16q22.1	Medication use (HMG CoA reductase inhibitors)	73,475 European ancestry cases, 216,910 European ancestry controls	31015401	NCS-1
rs17423264	5e-08	NRCAM	7q31.1	Systolic blood pressure	295,529 European ancestry individuals, 8,231 Latino individuals, 3,058 African American individuals, 2,029 African British individuals, 7,701 East Asian ancestry individuals, 2,735 South Asian ancestry individuals, 1,979 mixed and unknown ancestry individuals	27841878	NCS-1
rs17423264	5e-06	NRCAM	7q31.1	Diastolic blood pressure	295,529 European ancestry individuals, 8,231 Latino individuals, 3,058 African American individuals, 2,029 African British individuals, 7,701 East Asian ancestry individuals, 2,735 South Asian ancestry individuals, 1,979 mixed and unknown ancestry individuals	27841878	NCS-1
rs186314186	1e-07	NRCAM	7q31.1	White matter hyperintensity burden	17,936 European ancestry individuals, 1,943 African American ancestry individuals, 795 Hispanic individuals, 204 Chinese ancestry individuals, 201 Malay ancestry individuals	25663218	NCS-1
rs11974528	2e-06	NRCAM	7q31.1	White matter hyperintensities in ischemic stroke	3,670 European ancestry cases	26674333	NCS-1
rs10487851	6e-14	NRCAM	7q31.1	Blood protein levels	1,340 European ancestry individuals	27532455	NCS-1
rs382140	4e-09	LAMB4 - NRCAM	7q31.1	Coffee consumption	18,176 European ancestry individuals	21876539	NCS-1
rs6975557	5e-08	NRCAM	7q31.1	Femoral neck bone geometry and menarche (age at onset)	1,728 European ancestry individuals	23593202	NCS-1
rs1034825	6e-06	NRCAM	7q31.1	Blood protein levels	3,200 European ancestry individuals	30072576	NCS-1
rs1520455	4e-06	NRXN1	2p16.3	Severe gingival inflammation	4,077 European American individuals	28459102	NCS-1
rs12467877	7e-10	NRXN1	2p16.3	Lateral ventricle temporal horn volume	87 European ancestry Schizophrenia cases, 85 African American Schizophrenia cases, 15 Schizophrenia cases, 67 European ancestry Schizoaffective disorder cases, 53 African American Schizoaffective disorder cases, 7 Schizoaffective disorder cases, 130 European ancestry Bipolar disorders cases, 33 African American Bipolar disorders cases, 6 Bipolar disorders cases, 199 European ancestry controls, 79 African American controls, 16 controls	31530798	NCS-1
rs80262609	3e-08	NRXN1	2p16.3	Lateral ventricle temporal horn volume	87 European ancestry Schizophrenia cases, 85 African American Schizophrenia cases, 15 Schizophrenia cases, 67 European ancestry Schizoaffective disorder cases, 53 African American Schizoaffective disorder cases, 7 Schizoaffective disorder cases, 130 European ancestry Bipolar disorders cases, 33 African American Bipolar disorders cases, 6 Bipolar disorders cases, 199 European ancestry controls, 79 African American controls, 16 controls	31530798	NCS-1
rs141864436	1e-07	NRXN1	2p16.3	Total cholesterol change in response to fenofibrate in statin-treated type 2 diabetes	781 European ancestry individuals, 138 African American ancestry individuals, 345 unknown ancestry individuals	28736931	NCS-1
rs2859977	1e-09	NRXN1	2p16.3	Predicted visceral adipose tissue	325,153 British ancestry individuals	31501611	NCS-1
rs10187101	3e-11	NRXN1	2p16.3	Predicted visceral adipose tissue	325,153 British ancestry individuals	31501611	NCS-1
rs2139629	6e-10	NRXN1	2p16.3	Systolic blood pressure	365,998 European ancestry individuals, 63,490 African ancestry individuals, 22,802 Hispanic individuals, 4,792 Asian ancestry individuals, 2,695 Native American ancestry individuals	30578418	NCS-1
rs7594447	8e-10	NRXN1	2p16.3	General risk tolerance (MTAG)	975,353 European ancestry individuals	30643258	NCS-1
rs115487787	7e-06	NRXN1	2p16.3	Serum platinum levels after completion of cisplatin chemotherapy	866 European ancestry individuals, 17 non-European ancestry individuals, 127 individuals	31296530	NCS-1
rs3796036	3e-06	NRXN1	2p16.3	Longevity	up to 482,000 European ancestry individuals	31484785	NCS-1
rs17504614	2e-08	NRXN1	2p16.3	Educational attainment (years of education)	405,072 European ancestry individuals	27225129	NCS-1
rs115249811	2e-07	NRXN1	2p16.3	Post bronchodilator FEV1/FVC ratio	10,094 European ancestry current and former smoker individuals, 3,260 African American current and former smoker individuals, 178 current and former smoker individuals	26634245	NCS-1
rs11681792	4e-07	NRXN1	2p16.3	Behavioural disinhibition (generation interaction)	3,852 European ancestry parents, 3,336 European ancestry offspring	23942779	NCS-1
rs62133116	2e-06	NRXN1	2p16.3	Cervical cancer	538 Japanese ancestry cases, 39,556 Japanese ancestry controls	31488892	NCS-1
rs62133116	2e-06	NRXN1	2p16.3	Cervical cancer (MTAG)	538 Japanese ancestry cases, 39,556 Japanese ancestry controls	31488892	NCS-1
rs10180284	9e-09	NRXN1	2p16.3	Triglyceride levels	441,016 European ancestry individuals	32203549	NCS-1
rs7564130	3e-11	NRXN1	2p16.3	Leisure sedentary behaviour (television watching)	408,815 European ancestry individuals	32317632	NCS-1
rs12476120	5e-08	NRXN1	2p16.3	Intelligence	269,867 European ancestry individuals	29942086	NCS-1
rs10205754	1e-07	NRXN1	2p16.3	Nicotine dependence symptom count	3,529 African American individuals, 4,117 European American individuals	25555482	NCS-1
rs7557525	4e-08	NRXN1	2p16.3	Intelligence	269,867 European ancestry individuals	29942086	NCS-1
rs1520524	3e-12	NRXN1	2p16.3	Morningness	434,835 European ancestry individuals	30804565	NCS-1
rs1402121	7e-11	NRXN1	2p16.3	Ease of getting up in the morning	385,949 European ancestry individuals	30804565	NCS-1
rs10180284	5e-08	NRXN1	2p16.3	Ease of getting up in the morning	385,949 European ancestry individuals	30804565	NCS-1
rs10174398	5e-09	NRXN1	2p16.3	Body mass index	up to 72,390 Japanese ancestry women, up to 85,894 Japanese ancestry men	28892062	NCS-1
rs930295	2e-19	NRXN1	2p16.3	Body mass index	806,834 European ancestry individuals	30239722	NCS-1
rs9636391	7e-19	NRXN1	2p16.3	Body mass index	434,794 European ancestry female individuals	30239722	NCS-1
rs6750634	4e-06	NRXN1	2p16.3	Metabolite levels (HVA/MHPG ratio)	up to 398 European ancestry individuals	23319000	NCS-1
rs1356888	1e-06	NRXN1	2p16.3	Longevity	1,173 individuals	20834067	NCS-1
rs7139545 x rs13003111	7e-09	LINC01076 x NRXN1	13q12.13 x 2p16.3	Total PHF-tau (SNP x SNP interaction)	1,285 individuals	32450446	NCS-1
rs6750228	2e-08	AC007402.1, NRXN1	2p16.3	Urinary albumin excretion	382,500 European ancestry individuals	30220432	NCS-1
rs1014667	9e-08	NRXN1	2p16.3	3-hydroxy-1-methylpropylmercapturic acid levels in smokers	361 African American current smoker individuals, 329 Native Hawaiian ancestry current smoker individuals, 440 European ancestry current smoker individuals, 452 Latino current smoker individuals, 702 Japanese ancestry current smoker individuals	26053186	NCS-1
rs2193412	4e-06	NRXN1	2p16.3	Response to zileuton treatment in asthma (FEV1 change interaction)	160 European and other ancestry zileuton-treated cases, 144 European and other ancestry placebo-controlled cases	26031901	NCS-1
rs185508190	3e-06	NRXN1	2p16.3	Post bronchodilator FEV1/FVC ratio	10,094 European ancestry current and former smoker individuals, 3,260 African American current and former smoker individuals, 178 current and former smoker individuals	26634245	NCS-1
rs3892750	1e-06	NRXN1	2p16.3	Word spelling	3,399 European ancestry individuals	30741946	NCS-1
rs3892750	7e-06	NRXN1	2p16.3	Reading ability (multivariate)	up to 3,468 European ancestry individuals	30741946	NCS-1
rs10490175	2e-08	NRXN1	2p16.3	Cognitive ability, years of educational attainment or schizophrenia (pleiotropy)	328,917 individuals with educational attainment measurements, 107,207 individuals with cognitive ability measurements, 77,096 European ancestry schizophrenia cases, 43,456 European ancestry controls	31374203	NCS-1
rs41522849	9e-12	NRXN1	2p16.3	Adolescent idiopathic scoliosis	196 cases, 303 controls	30019117	NCS-1
rs6733430	3e-06	NRXN1	2p16.3	Metabolite levels	2,076 European ancestry individuals	23823483	NCS-1
rs6754640	1e-06	NRXN1	2p16.3	Temperament	Up to 12,433 European ancestry individuals	22832960	NCS-1
rs10176705	9e-06	NRXN1	2p16.3	Personality dimensions	5,117 European ancestry individuals from 2567 families	20691247	NCS-1
rs7598402	7e-09	NRXN1	2p16.3	Smoking initiation (ever regular vs never regular)	up to 1,232,091 European ancestry individuals	30643251	NCS-1
rs10490159	4e-11	AC007402.1, NRXN1	2p16.3	Smoking initiation (ever regular vs never regular)	up to 1,232,091 European ancestry individuals	30643251	NCS-1
rs2193062	2e-10	NRXN1	2p16.3	Smoking initiation (ever regular vs never regular) (MTAG)	up to 1,359,002 European ancestry individuals	30643251	NCS-1
rs10490159	3e-14	AC007402.1, NRXN1	2p16.3	Smoking initiation (ever regular vs never regular) (MTAG)	up to 1,359,002 European ancestry individuals	30643251	NCS-1
rs62140599	1e-16	NRXN1	2p16.3	Educational attainment (years of education)	up to 1,131,881 European ancestry individuals	30038396	NCS-1
rs6545155	1e-08	NRXN1	2p16.3	Systolic blood pressure	757,601 European ancestry individuals	30224653	NCS-1
rs12620796	9e-11	AC007402.1, NRXN1	2p16.3	Educational attainment (years of education)	up to 1,131,881 European ancestry individuals	30038396	NCS-1
rs939400	2e-08	NRXN1	2p16.3	Educational attainment (MTAG)	1,311,438 European ancestry individuals	30038396	NCS-1
rs17502934	5e-16	NRXN1	2p16.3	Educational attainment (MTAG)	1,311,438 European ancestry individuals	30038396	NCS-1
rs71411521	1e-09	NRXN1	2p16.3	Educational attainment (MTAG)	1,311,438 European ancestry individuals	30038396	NCS-1
rs1002504	4e-08	AC007402.1, NRXN1	2p16.3	Educational attainment (MTAG)	1,311,438 European ancestry individuals	30038396	NCS-1
rs116131939	6e-16	NRXN1	2p16.3	Morning person	252,287 European ancestry cases, 150,908 European ancestry controls	30696823	NCS-1
rs17040190	2e-14	NRXN1	2p16.3	Morning person	252,287 European ancestry cases, 150,908 European ancestry controls	30696823	NCS-1
rs12470914	3e-17	NRXN1	2p16.3	Morning person	252,287 European ancestry cases, 150,908 European ancestry controls	30696823	NCS-1
rs1520445 x rs6475247	5e-08	NRXN1 x ADAMTSL1	2p16.3 x 9p22.1	Total PHF-tau (SNP x SNP interaction)	1,285 individuals	32450446	NCS-1
rs1421567	2e-16	NRXN1	2p16.3	Body mass index	457,822 European ancestry individuals	31669095	NCS-1
rs1520455	1e-12	NRXN1	2p16.3	Body mass index	457,822 European ancestry individuals	31669095	NCS-1
rs13401630	2e-11	NRXN1	2p16.3	Body mass index	457,822 European ancestry individuals	31669095	NCS-1
rs2059308	1e-08	NRXN1, AC009234.1	2p16.3	Body mass index	457,822 European ancestry individuals	31669095	NCS-1
rs7573331	1e-08	NRXN1	2p16.3	Body mass index	457,822 European ancestry individuals	31669095	NCS-1
rs12475081	3e-08	NRXN1	2p16.3	Body mass index	457,822 European ancestry individuals	31669095	NCS-1
rs7148603 x rs1435090	5e-08	AL162511.1 x NRXN1	14q13.3 x 2p16.3	Total PHF-tau (SNP x SNP interaction)	1,285 individuals	32450446	NCS-1
rs12470914	3e-17	NRXN1	2p16.3	Chronotype	449,734 European ancestry individuals	30696823	NCS-1
rs698842	2e-06	NRXN1	2p16.3	Alzheimer's disease with multiple cognitive domain impairments	Up to 248 European ancestry cases, 3,447 European ancestry controls	30514930	NCS-1
rs939400	8e-11	NRXN1	2p16.3	Educational attainment (years of education)	up to 1,131,881 European ancestry individuals	30038396	NCS-1
rs13398860	6e-09	NRXN1	2p16.3	Educational attainment (years of education)	up to 1,131,881 European ancestry individuals	30038396	NCS-1
rs17502934	2e-17	NRXN1	2p16.3	Educational attainment (years of education)	up to 1,131,881 European ancestry individuals	30038396	NCS-1
rs17574007	2e-09	NRXN1	2p16.3	Educational attainment (years of education)	up to 1,131,881 European ancestry individuals	30038396	NCS-1
rs7603103	6e-11	AC007402.1, NRXN1	2p16.3	Self-reported math ability	564,698 European ancestry individuals	30038396	NCS-1
rs9636391	8e-17	NRXN1	2p16.3	Body mass index	approximately 458,000 European ancestry individuals	30595370	NCS-1
rs2059308	2e-08	NRXN1, AC009234.1	2p16.3	Body mass index	approximately 458,000 European ancestry individuals	30595370	NCS-1
rs7603103	2e-11	AC007402.1, NRXN1	2p16.3	Self-reported math ability (MTAG)	670,471 European ancestry individuals	30038396	NCS-1
rs6545169	3e-09	NRXN1	2p16.3	Educational attainment (years of education)	approximately 455,000 European ancestry individuals	30595370	NCS-1
rs17504614	5e-08	NRXN1	2p16.3	Educational attainment (years of education)	approximately 455,000 European ancestry individuals	30595370	NCS-1
rs12465974	2e-09	AC078994.1 - NRXN1	2p16.3	Smoking status	approximately 458,000 European ancestry individuals	30595370	NCS-1
rs2058857	6e-08	NRXN1, AC007402.1	2p16.3	Smoking status	approximately 458,000 European ancestry individuals	30595370	NCS-1
rs7602425	6e-10	NRXN1	2p16.3	Morning person	approximately 410,000 European ancestry individuals	30595370	NCS-1
rs11073747	2e-08	AC020687.1 - NTRK3	15q25.3	General risk tolerance (MTAG)	975,353 European ancestry individuals	30643258	NCS-1
rs12324693; rs16941424; rs2067559; rs4887210	8e-08	NTRK3; NTRK3; NTRK3; NTRK3	15q25.3	Core binding factor acute myeloid leukemia	175 European ancestry cases, 218 European ancestry controls	27903959	NCS-1
rs146797905	4e-07	NTRK3	15q25.3	Schizophrenia	592 Ashkenazi Jewish ancestry cases, 505 Ashkenazi Jewish ancestry controls, 36,989 cases, 113,075 controls	26198764	NCS-1
rs62024303	4e-06	NTRK3-AS1 - MRPL46	15q25.3	Growth-regulated protein alpha levels	3,505 Finnish ancestry individuals	27989323	NCS-1
rs9944243	5e-10	NTRK3	15q25.3	Blood protein levels	3,200 European ancestry individuals	30072576	NCS-1
rs1369429	1e-09	NTRK3	15q25.3	Intelligence	269,867 European ancestry individuals	29942086	NCS-1
rs3784441	3e-06	NTRK3	15q25.3	General cognitive ability	up to 300,486 European ancestry individuals	29844566	NCS-1
rs1104918	6e-06	NTRK3	15q25.3	Autism spectrum disorder, attention deficit-hyperactivity disorder, bipolar disorder, major depressive disorder, and schizophrenia (combined)	6,990 European ancestry Bipolar disorder cases, 9,227 European ancestry Major depressive disorder cases, 9,379 European ancestry Schizophrenia cases, 161 European ancestry Autism spectrum disorder cases, 4,788 European ancestry Autism spectrum disorder trio cases, 840 European ancestry Attention deficit-hyperactivity disorder cases, 1,947 European ancestry Attention defcit-hyperactivity disorder trio cases, 27,888 European ancestry controls	23453885	NCS-1
rs28541419	3e-08	NTRK3-AS1 - MRPL46	15q25.3	Depression (broad)	113,769 British ancestry cases, 208,811 British ancestry controls	29662059	NCS-1
rs62024303	3e-07	NTRK3-AS1 - MRPL46	15q25.3	3-hydroxypropylmercapturic acid levels in smokers	362 African American current smoker individuals, 329 Native Hawaiian ancestry current smoker individuals, 438 European ancestry current smoker individuals, 449 Latino current smoker individuals, 704 Japanese ancestry current smoker individuals	26053186	NCS-1
rs7164988 x rs4954854	5e-12	NTRK3-AS1 x LINC01832 - RPL15P5	15q25.3 x 2q22.1	Total PHF-tau (SNP x SNP interaction)	1,285 individuals	32450446	NCS-1
rs9517119 x rs2043516	3e-09	AL359502.2 - RPL7AP61 x NTRK3	13q32.2 x 15q25.3	Diffuse plaques (SNP x SNP interaction)	1,316 individuals	32450446	NCS-1
rs8033590	8e-06	AC020687.1 - NTRK3	15q25.3	Gut microbiota alpha diversity (PD_whole_tree index)	1,068 Japanese ancestry individuals	33208821	NCS-1
rs9806762	7e-06	NTRK3	15q25.3	Gaucher disease severity	139 Ashkenazi Jewish cases	22388998	NCS-1
rs4454940	7e-06	AC020687.1 - NTRK3	15q25.3	Colonoscopy-negative controls vs population controls	855 Austrian ancestry colonoscopy-negative controls, 3,439 European ancestry controls	29228715	NCS-1
rs116920234	4e-07	NTRK3	15q25.3	Facial morphology (factor 21, depth of nasal alae)	2,187 European ancestry individuals	28441456	NCS-1
rs11073752	7e-07	NTRK3	15q25.3	Diabetic peripheral neuropathy in type 2 diabetes	4,384 European ancestry cases, 784 European ancestry controls	31127053	NCS-1
rs533123	2e-07	OPRD1	1p35.3	Schizophrenia	592 Ashkenazi Jewish ancestry cases, 505 Ashkenazi Jewish ancestry controls, 36,989 cases, 113,075 controls	26198764	NCS-1
rs533123	2e-08	OPRD1	1p35.3	Schizophrenia	22,778 East Asian ancestry cases, 35,362 East Asian ancestry controls, 33,640 European ancestry cases, 43,456 European ancestry controls	31740837	NCS-1
rs10753331	2e-11	OPRD1	1p35.3	Educational attainment (years of education)	up to 1,131,881 European ancestry individuals	30038396	NCS-1
rs533123	1e-08	OPRD1	1p35.3	Educational attainment (MTAG)	1,311,438 European ancestry individuals	30038396	NCS-1
rs204068	6e-23	OPRD1	1p35.3	Platelet count	721,201 African American or Afro-Caribbean, African ancestry, European ancestry, East Asian ancestry, Hispanic or Latin American and South Asian ancestry individuals	32888493	NCS-1
rs204070	4e-10	OPRD1	1p35.3	Platelet count	145,648 East Asian ancestry individuals	32888493	NCS-1
rs590013	2e-11	OPRD1	1p35.3	Educational attainment (years of education)	up to 1,131,881 European ancestry individuals	30038396	NCS-1
rs7525656	1e-08	YTHDF2 - OPRD1	1p35.3	Red blood cell count	approximately 445,000 European ancestry individuals	30595370	NCS-1
rs77432625	2e-09	PALM	19p13.3	Worry	348,219 European ancestry individuals	29942085	NCS-1
rs116962250	6e-09	PALM	19p13.3	Feeling worry	372,869 European ancestry individuals	29500382	NCS-1
rs2238557	3e-07	PALM	19p13.3	General cognitive ability	up to 300,486 European ancestry individuals	29844566	NCS-1
rs36053727	9e-06	PALM	19p13.3	Bitter alcoholic beverage consumption	336,448 European ancestry individuals	31046077	NCS-1
rs34802460	5e-08	PALM	19p13.3	Cognitive performance	257,841 European ancestry individuals	30038396	NCS-1
rs34802460	3e-09	PALM	19p13.3	Cognitive performance (MTAG)	402,382 European ancestry individuals	30038396	NCS-1
rs34737303	2e-08	PALM	19p13.3	Highest math class taken (MTAG)	811,539 European ancestry individuals	30038396	NCS-1
rs6690398	2e-13	PDE4B	1p31.3	Body mass index	806,834 European ancestry individuals	30239722	NCS-1
rs4347184	2e-07	PDE4B	1p31.3	Schizophrenia	7,699 Chinese ancestry cases, 35,476 European ancestry cases, 18,327 Chinese ancestry controls, 46,839 European ancestry controls	28991256	NCS-1
rs77080086	4e-07	PDE4B	1p31.3	Phenylephrine infusion rate during anesthesia	1,534 European ancestry individuals	31455332	NCS-1
rs2310752	2e-13	PDE4B	1p31.3	Smoking status (ever vs never smokers)	518,633 European ancestry individuals	30643258	NCS-1
rs7528604	6e-12	PDE4B	1p31.3	Lifetime smoking index	462,690 European ancestry individuals	31689377	NCS-1
rs10789207	8e-18	PDE4B - SGIP1	1p31.3	TPE interval (resting)	71,338 European ancestry individuals	32386560	NCS-1
rs10789207	3e-20	PDE4B - SGIP1	1p31.3	TPE interval (resting)	71,338 European ancestry individuals	32386560	NCS-1
rs61799395	1e-09	PDE4B	1p31.3	Risk-taking tendency (4-domain principal component model)	315,894 European ancestry individuals	30643258	NCS-1
rs2997084	1e-11	PDE4B	1p31.3	Body mass index	374,756 European ancestry male individuals	30239722	NCS-1
rs17451403	8e-06	PDE4B	1p31.3	Parental longevity (father's age at death)	309,383 European ancestry individuals	31484785	NCS-1
rs17128563; rs6588190; rs12031327; rs2153116; rs6588191	5e-06	PDE4B; PDE4B; PDE4B; PDE4B; PDE4B	1p31.3	Core binding factor acute myeloid leukemia	175 European ancestry cases, 218 European ancestry controls	27903959	NCS-1
rs10789207	2e-08	PDE4B - SGIP1	1p31.3	Resting heart rate	127,919 European ancestry individuals, 2,478 Asian ancestry individuals, 1,734 Black individuals, 684 Mixed ancestry individuals, 1,436 individuals	27798624	NCS-1
rs12129719	1e-06	PDE4B	1p31.3	Schizophrenia	592 Ashkenazi Jewish ancestry cases, 505 Ashkenazi Jewish ancestry controls, 36,989 cases, 113,075 controls	26198764	NCS-1
rs77120325	8e-23	RN7SL854P - PDE4B	1p31.3	C-reactive protein levels	418,642 British ancestry individuals	31900758	NCS-1
rs114451718	1e-28	RN7SL854P - PDE4B	1p31.3	C-reactive protein levels	418,642 British ancestry individuals	31900758	NCS-1
rs74085345	7e-11	RN7SL854P - PDE4B	1p31.3	C-reactive protein levels	418,642 British ancestry individuals	31900758	NCS-1
rs34061534	5e-22	PDE4B	1p31.3	C-reactive protein levels	418,642 British ancestry individuals	31900758	NCS-1
rs146342974	3e-25	PDE4B	1p31.3	C-reactive protein levels	418,642 British ancestry individuals	31900758	NCS-1
rs2801578	2e-10	PDE4B	1p31.3	Schizophrenia	22,778 East Asian ancestry cases, 35,362 East Asian ancestry controls, 33,640 European ancestry cases, 43,456 European ancestry controls	31740837	NCS-1
rs115273594	3e-20	PDE4B	1p31.3	C-reactive protein levels	418,642 British ancestry individuals	31900758	NCS-1
rs76516194	1e-17	PDE4B	1p31.3	C-reactive protein levels	418,642 British ancestry individuals	31900758	NCS-1
rs144314390	9e-16	PDE4B	1p31.3	C-reactive protein levels	418,642 British ancestry individuals	31900758	NCS-1
rs1338721	2e-12	PDE4B	1p31.3	C-reactive protein levels	418,642 British ancestry individuals	31900758	NCS-1
rs7549881	2e-11	PDE4B - SGIP1	1p31.3	C-reactive protein levels	418,642 British ancestry individuals	31900758	NCS-1
rs11810110	3e-11	PDE4B	1p31.3	Leisure sedentary behaviour (computer use)	408,815 European ancestry individuals	32317632	NCS-1
rs1937447	2e-08	PDE4B	1p31.3	Insomnia	651,923 European ancestry males, 679,087 European ancestry females	30804565	NCS-1
rs180826669	6e-06	PDE4B	1p31.3	Rosacea symptom severity	73,265 European ancestry individuals	29771307	NCS-1
rs1308048	2e-14	PDE4B - SGIP1	1p31.3	Low tan response	46,768 European ancestry low tanning cases, 74,528 European ancestry moderate and high tanning controls	29739929	NCS-1
rs566267	4e-06	PDE4B	1p31.3	Multiple sclerosis	14,802 European and unknown ancestry cases, 26,703 European and unknown ancestry controls	31604244	NCS-1
rs11208844	3e-08	PDE4B - SGIP1	1p31.3	Morningness	434,835 European ancestry individuals	30804565	NCS-1
rs1392817	2e-08	PDE4B	1p31.3	Sleep duration	384,317 European ancestry individuals	30804565	NCS-1
rs1937450	1e-08	PDE4B	1p31.3	Gastroesophageal reflux disease	80,265 European and unknown ancestry cases, 305,011 European and unknown ancestry controls	31527586	NCS-1
rs2186122	4e-11	PDE4B	1p31.3	Smoking initiation (ever regular vs never regular)	up to 433,216 European ancestry individuals	30679032	NCS-1
rs1937455	1e-09	PDE4B	1p31.3	Smoking initiation	324,851 European ancestry individuals, 21,962 South Asian ancestry individuals	30617275	NCS-1
rs146328487	2e-06	PDE4B	1p31.3	QT interval	15,997 Hispanic/Latino individuals	29213071	NCS-1
rs10493389	7e-06	PDE4B	1p31.3	Echocardiographic traits	Up to 1,238 European ancestry individuals	17903301	NCS-1
rs6683977	5e-06	PDE4B	1p31.3	Acute lymphoblastic leukemia (childhood)	1,268 European, South Asian, East Asian, African American/Afro-Caribbean, Hispanic and other ancestry cases	23007406	NCS-1
rs546784	9e-06	PDE4B	1p31.3	Acute lymphoblastic leukemia (childhood)	1,268 European, South Asian, East Asian, African American/Afro-Caribbean, Hispanic and other ancestry cases	23007406	NCS-1
rs4384209	2e-06	PDE4B	1p31.3	Economic and political preferences (feminism/equality)	9,617 European ancestry individuals	22566634	NCS-1
rs2186122	5e-09	PDE4B	1p31.3	Sleep duration (short sleep)	106,192 European ancestry cases, 305,742 European ancestry controls	30846698	NCS-1
rs4554696	6e-09	PDE4B	1p31.3	Affective disorder and suicide attempts	4,302 European ancestry cases, 13,294 European ancestry population controls	30116032	NCS-1
rs6661750	5e-07	PDE4B	1p31.3	Affective disorder and suicide attempts	4,302 European ancestry cases, 13,294 European ancestry population controls	30116032	NCS-1
rs61796569	4e-09	PDE4B	1p31.3	Sleep duration	446,118 European ancestry individuals	30846698	NCS-1
rs1937436	1e-08	PDE4B	1p31.3	Birth weight	298,142 European ancestry individuals, 6,635 African American individuals, 1,449 Filipino individuals, 420 Turkish individuals, 365 Moroccan individuals, 395 Surinamese individuals, 1,052 Afro-Caribbean individuals, 612 Hispanic individuals, 1,180 Thai individuals, 840 Chinese ancestry individuals, 10,133 individuals	31043758	NCS-1
rs2310752	3e-12	PDE4B	1p31.3	Alcohol consumption	480,842 European ancestry individuals	31358974	NCS-1
rs564109448	4e-06	PDE4B	1p31.3	General cognitive ability	up to 300,486 European ancestry individuals	29844566	NCS-1
rs17424885	2e-06	PDE4B	1p31.3	Adolescent idiopathic scoliosis	196 cases, 303 controls	30019117	NCS-1
rs10114714 x rs4353064	5e-10	HMGB3P23 - RNA5SP281 x PDE4B	9p21.1 x 1p31.3	Diffuse plaques (SNP x SNP interaction)	1,316 individuals	32450446	NCS-1
rs6421482	3e-10	PDE4B	1p31.3	Problematic alcohol use	435,563 European ancestry individuals	32451486	NCS-1
rs10493390	5e-11	PDE4B	1p31.3	Adolescent idiopathic scoliosis	196 cases, 303 controls	30019117	NCS-1
rs1392817	1e-09	PDE4B	1p31.3	Adolescent idiopathic scoliosis	196 cases, 303 controls	30019117	NCS-1
rs12743648	5e-09	PDE4B	1p31.3	Alcohol use disorder	57,564 European ancestry cases, 256,395 European ancestry controls	32451486	NCS-1
rs7547416	8e-12	PDE4B	1p31.3	Problematic alcohol use (MTAG)	972,915 European ancestry individuals	32451486	NCS-1
rs7547416	3e-09	PDE4B	1p31.3	Alcohol consumption (drinks per week) (MTAG)	972,915 European ancestry individuals	32451486	NCS-1
rs17423910	6e-06	PDE4B	1p31.3	Acute lymphoblastic leukemia (childhood)	419 European ancestry ETV6-RUNX1 positive cases, 474 European ancestry controls	22076464	NCS-1
rs2455012	7e-07	PDE4B	1p31.3	Staphylococcus aureus infection	309 European ancestry cases, 2,925 European ancestry controls	24847357	NCS-1
rs12142070	3e-12	PDE4B	1p31.3	Smoking initiation (ever regular vs never regular) (MTAG)	up to 1,359,002 European ancestry individuals	30643251	NCS-1
rs12116697 x rs4714264	1e-07	PDE4B - SGIP1 x KIF6	1p31.3 x 6p21.2	Neurofibrillary tangles (SNP x SNP interaction)	1,316 individuals	32450446	NCS-1
rs12088813	2e-08	PDE4B	1p31.3	Alcohol consumption (drinks per week)	up to 941,280 European ancestry individuals	30643251	NCS-1
rs12760107	5e-09	PDE4B	1p31.3	Cigarettes smoked per day (MTAG)	up to 403,928 European ancestry individuals	30643251	NCS-1
rs1937443	5e-23	PDE4B	1p31.3	Smoking initiation (ever regular vs never regular) (MTAG)	up to 1,359,002 European ancestry individuals	30643251	NCS-1
rs6421482	8e-13	PDE4B	1p31.3	Body mass index	457,822 European ancestry individuals	31669095	NCS-1
rs4347184	1e-07	PDE4B	1p31.3	Schizophrenia	14,023 East Asian ancestry cases, 33,640 European ancestry cases, 31,505 East Asian ancestry controls, 43,456 European ancestry controls	30285260	NCS-1
rs1392816	2e-08	PDE4B	1p31.3	Educational attainment (years of education)	up to 1,131,881 European ancestry individuals	30038396	NCS-1
rs72667460	2e-10	PDE4B	1p31.3	Educational attainment (years of education)	up to 1,131,881 European ancestry individuals	30038396	NCS-1
rs72677052	1e-08	PDE4B - SGIP1	1p31.3	Electrocardiogram morphology (amplitude at temporal datapoints)	63,706 European and unknown ancestry individuals	32916098	NCS-1
rs72677052	3e-08	PDE4B - SGIP1	1p31.3	Electrocardiogram morphology (amplitude at temporal datapoints)	63,706 European and unknown ancestry individuals	32916098	NCS-1
rs72677052	2e-08	PDE4B - SGIP1	1p31.3	Electrocardiogram morphology (amplitude at temporal datapoints)	63,706 European and unknown ancestry individuals	32916098	NCS-1
rs72677052	3e-10	PDE4B - SGIP1	1p31.3	Electrocardiogram morphology (amplitude at temporal datapoints)	63,706 European and unknown ancestry individuals	32916098	NCS-1
rs72677052	5e-12	PDE4B - SGIP1	1p31.3	Electrocardiogram morphology (amplitude at temporal datapoints)	63,706 European and unknown ancestry individuals	32916098	NCS-1
rs72677052	2e-12	PDE4B - SGIP1	1p31.3	Electrocardiogram morphology (amplitude at temporal datapoints)	63,706 European and unknown ancestry individuals	32916098	NCS-1
rs72677052	1e-12	PDE4B - SGIP1	1p31.3	Electrocardiogram morphology (amplitude at temporal datapoints)	63,706 European and unknown ancestry individuals	32916098	NCS-1
rs72677052	2e-12	PDE4B - SGIP1	1p31.3	Electrocardiogram morphology (amplitude at temporal datapoints)	63,706 European and unknown ancestry individuals	32916098	NCS-1
rs72677052	2e-12	PDE4B - SGIP1	1p31.3	Electrocardiogram morphology (amplitude at temporal datapoints)	63,706 European and unknown ancestry individuals	32916098	NCS-1
rs72677052	2e-12	PDE4B - SGIP1	1p31.3	Electrocardiogram morphology (amplitude at temporal datapoints)	63,706 European and unknown ancestry individuals	32916098	NCS-1
rs72677052	4e-12	PDE4B - SGIP1	1p31.3	Electrocardiogram morphology (amplitude at temporal datapoints)	63,706 European and unknown ancestry individuals	32916098	NCS-1
rs72677052	1e-11	PDE4B - SGIP1	1p31.3	Electrocardiogram morphology (amplitude at temporal datapoints)	63,706 European and unknown ancestry individuals	32916098	NCS-1
rs72677052	2e-12	PDE4B - SGIP1	1p31.3	Electrocardiogram morphology (amplitude at temporal datapoints)	63,706 European and unknown ancestry individuals	32916098	NCS-1
rs72677052	6e-11	PDE4B - SGIP1	1p31.3	Electrocardiogram morphology (amplitude at temporal datapoints)	63,706 European and unknown ancestry individuals	32916098	NCS-1
rs72677052	1e-09	PDE4B - SGIP1	1p31.3	Electrocardiogram morphology (amplitude at temporal datapoints)	63,706 European and unknown ancestry individuals	32916098	NCS-1
rs72677052	7e-10	PDE4B - SGIP1	1p31.3	Electrocardiogram morphology (amplitude at temporal datapoints)	63,706 European and unknown ancestry individuals	32916098	NCS-1
rs72677052	3e-11	PDE4B - SGIP1	1p31.3	Electrocardiogram morphology (amplitude at temporal datapoints)	63,706 European and unknown ancestry individuals	32916098	NCS-1
rs72677052	4e-11	PDE4B - SGIP1	1p31.3	Electrocardiogram morphology (amplitude at temporal datapoints)	63,706 European and unknown ancestry individuals	32916098	NCS-1
rs72677052	5e-09	PDE4B - SGIP1	1p31.3	Electrocardiogram morphology (amplitude at temporal datapoints)	63,706 European and unknown ancestry individuals	32916098	NCS-1
rs72677052	5e-19	PDE4B - SGIP1	1p31.3	Electrocardiogram morphology (amplitude at temporal datapoints)	63,706 European and unknown ancestry individuals	32916098	NCS-1
rs11208757	1e-11	PDE4B	1p31.3	Educational attainment (MTAG)	1,311,438 European ancestry individuals	30038396	NCS-1
rs1392816	5e-10	PDE4B	1p31.3	Educational attainment (MTAG)	1,311,438 European ancestry individuals	30038396	NCS-1
rs72677052	1e-12	PDE4B - SGIP1	1p31.3	Electrocardiogram morphology (amplitude at temporal datapoints)	63,706 European and unknown ancestry individuals	32916098	NCS-1
rs72677052	1e-14	PDE4B - SGIP1	1p31.3	Electrocardiogram morphology (amplitude at temporal datapoints)	63,706 European and unknown ancestry individuals	32916098	NCS-1
rs72677052	9e-15	PDE4B - SGIP1	1p31.3	Electrocardiogram morphology (amplitude at temporal datapoints)	63,706 European and unknown ancestry individuals	32916098	NCS-1
rs72677052	1e-14	PDE4B - SGIP1	1p31.3	Electrocardiogram morphology (amplitude at temporal datapoints)	63,706 European and unknown ancestry individuals	32916098	NCS-1
rs72677052	1e-16	PDE4B - SGIP1	1p31.3	Electrocardiogram morphology (amplitude at temporal datapoints)	63,706 European and unknown ancestry individuals	32916098	NCS-1
rs72677052	1e-16	PDE4B - SGIP1	1p31.3	Electrocardiogram morphology (amplitude at temporal datapoints)	63,706 European and unknown ancestry individuals	32916098	NCS-1
rs72677052	1e-14	PDE4B - SGIP1	1p31.3	Electrocardiogram morphology (amplitude at temporal datapoints)	63,706 European and unknown ancestry individuals	32916098	NCS-1
rs72677052	1e-14	PDE4B - SGIP1	1p31.3	Electrocardiogram morphology (amplitude at temporal datapoints)	63,706 European and unknown ancestry individuals	32916098	NCS-1
rs72677052	1e-14	PDE4B - SGIP1	1p31.3	Electrocardiogram morphology (amplitude at temporal datapoints)	63,706 European and unknown ancestry individuals	32916098	NCS-1
rs72677052	3e-14	PDE4B - SGIP1	1p31.3	Electrocardiogram morphology (amplitude at temporal datapoints)	63,706 European and unknown ancestry individuals	32916098	NCS-1
rs72677052	1e-14	PDE4B - SGIP1	1p31.3	Electrocardiogram morphology (amplitude at temporal datapoints)	63,706 European and unknown ancestry individuals	32916098	NCS-1
rs72677052	7e-15	PDE4B - SGIP1	1p31.3	Electrocardiogram morphology (amplitude at temporal datapoints)	63,706 European and unknown ancestry individuals	32916098	NCS-1
rs72677052	2e-14	PDE4B - SGIP1	1p31.3	Electrocardiogram morphology (amplitude at temporal datapoints)	63,706 European and unknown ancestry individuals	32916098	NCS-1
rs72677052	1e-14	PDE4B - SGIP1	1p31.3	Electrocardiogram morphology (amplitude at temporal datapoints)	63,706 European and unknown ancestry individuals	32916098	NCS-1
rs72677052	7e-17	PDE4B - SGIP1	1p31.3	Electrocardiogram morphology (amplitude at temporal datapoints)	63,706 European and unknown ancestry individuals	32916098	NCS-1
rs72677052	1e-14	PDE4B - SGIP1	1p31.3	Electrocardiogram morphology (amplitude at temporal datapoints)	63,706 European and unknown ancestry individuals	32916098	NCS-1
rs72677052	6e-16	PDE4B - SGIP1	1p31.3	Electrocardiogram morphology (amplitude at temporal datapoints)	63,706 European and unknown ancestry individuals	32916098	NCS-1
rs72677052	5e-16	PDE4B - SGIP1	1p31.3	Electrocardiogram morphology (amplitude at temporal datapoints)	63,706 European and unknown ancestry individuals	32916098	NCS-1
rs72677052	6e-15	PDE4B - SGIP1	1p31.3	Electrocardiogram morphology (amplitude at temporal datapoints)	63,706 European and unknown ancestry individuals	32916098	NCS-1
rs72677052	1e-14	PDE4B - SGIP1	1p31.3	Electrocardiogram morphology (amplitude at temporal datapoints)	63,706 European and unknown ancestry individuals	32916098	NCS-1
rs72677052	9e-14	PDE4B - SGIP1	1p31.3	Electrocardiogram morphology (amplitude at temporal datapoints)	63,706 European and unknown ancestry individuals	32916098	NCS-1
rs72677052	4e-13	PDE4B - SGIP1	1p31.3	Electrocardiogram morphology (amplitude at temporal datapoints)	63,706 European and unknown ancestry individuals	32916098	NCS-1
rs72677052	2e-11	PDE4B - SGIP1	1p31.3	Electrocardiogram morphology (amplitude at temporal datapoints)	63,706 European and unknown ancestry individuals	32916098	NCS-1
rs72677052	9e-13	PDE4B - SGIP1	1p31.3	Electrocardiogram morphology (amplitude at temporal datapoints)	63,706 European and unknown ancestry individuals	32916098	NCS-1
rs72677052	2e-13	PDE4B - SGIP1	1p31.3	Electrocardiogram morphology (amplitude at temporal datapoints)	63,706 European and unknown ancestry individuals	32916098	NCS-1
rs72677052	2e-14	PDE4B - SGIP1	1p31.3	Electrocardiogram morphology (amplitude at temporal datapoints)	63,706 European and unknown ancestry individuals	32916098	NCS-1
rs72677052	7e-15	PDE4B - SGIP1	1p31.3	Electrocardiogram morphology (amplitude at temporal datapoints)	63,706 European and unknown ancestry individuals	32916098	NCS-1
rs72677052	5e-14	PDE4B - SGIP1	1p31.3	Electrocardiogram morphology (amplitude at temporal datapoints)	63,706 European and unknown ancestry individuals	32916098	NCS-1
rs72677052	6e-12	PDE4B - SGIP1	1p31.3	Electrocardiogram morphology (amplitude at temporal datapoints)	63,706 European and unknown ancestry individuals	32916098	NCS-1
rs72677052	1e-10	PDE4B - SGIP1	1p31.3	Electrocardiogram morphology (amplitude at temporal datapoints)	63,706 European and unknown ancestry individuals	32916098	NCS-1
rs72677052	1e-10	PDE4B - SGIP1	1p31.3	Electrocardiogram morphology (amplitude at temporal datapoints)	63,706 European and unknown ancestry individuals	32916098	NCS-1
rs72677052	5e-10	PDE4B - SGIP1	1p31.3	Electrocardiogram morphology (amplitude at temporal datapoints)	63,706 European and unknown ancestry individuals	32916098	NCS-1
rs72677052	1e-09	PDE4B - SGIP1	1p31.3	Electrocardiogram morphology (amplitude at temporal datapoints)	63,706 European and unknown ancestry individuals	32916098	NCS-1
rs72677052	3e-09	PDE4B - SGIP1	1p31.3	Electrocardiogram morphology (amplitude at temporal datapoints)	63,706 European and unknown ancestry individuals	32916098	NCS-1
rs72677052	2e-09	PDE4B - SGIP1	1p31.3	Electrocardiogram morphology (amplitude at temporal datapoints)	63,706 European and unknown ancestry individuals	32916098	NCS-1
rs72677052	2e-08	PDE4B - SGIP1	1p31.3	Electrocardiogram morphology (amplitude at temporal datapoints)	63,706 European and unknown ancestry individuals	32916098	NCS-1
rs72677052	4e-08	PDE4B - SGIP1	1p31.3	Electrocardiogram morphology (amplitude at temporal datapoints)	63,706 European and unknown ancestry individuals	32916098	NCS-1
rs72677052	6e-09	PDE4B - SGIP1	1p31.3	Electrocardiogram morphology (amplitude at temporal datapoints)	63,706 European and unknown ancestry individuals	32916098	NCS-1
rs72677052	5e-09	PDE4B - SGIP1	1p31.3	Electrocardiogram morphology (amplitude at temporal datapoints)	63,706 European and unknown ancestry individuals	32916098	NCS-1
rs72677052	1e-08	PDE4B - SGIP1	1p31.3	Electrocardiogram morphology (amplitude at temporal datapoints)	63,706 European and unknown ancestry individuals	32916098	NCS-1
rs72677052	4e-10	PDE4B - SGIP1	1p31.3	Electrocardiogram morphology (amplitude at temporal datapoints)	63,706 European and unknown ancestry individuals	32916098	NCS-1
rs72677052	6e-11	PDE4B - SGIP1	1p31.3	Electrocardiogram morphology (amplitude at temporal datapoints)	63,706 European and unknown ancestry individuals	32916098	NCS-1
rs72677052	1e-10	PDE4B - SGIP1	1p31.3	Electrocardiogram morphology (amplitude at temporal datapoints)	63,706 European and unknown ancestry individuals	32916098	NCS-1
rs72677052	4e-11	PDE4B - SGIP1	1p31.3	Electrocardiogram morphology (amplitude at temporal datapoints)	63,706 European and unknown ancestry individuals	32916098	NCS-1
rs72677052	8e-11	PDE4B - SGIP1	1p31.3	Electrocardiogram morphology (amplitude at temporal datapoints)	63,706 European and unknown ancestry individuals	32916098	NCS-1
rs72677052	5e-10	PDE4B - SGIP1	1p31.3	Electrocardiogram morphology (amplitude at temporal datapoints)	63,706 European and unknown ancestry individuals	32916098	NCS-1
rs72677052	1e-10	PDE4B - SGIP1	1p31.3	Electrocardiogram morphology (amplitude at temporal datapoints)	63,706 European and unknown ancestry individuals	32916098	NCS-1
rs72677052	1e-11	PDE4B - SGIP1	1p31.3	Electrocardiogram morphology (amplitude at temporal datapoints)	63,706 European and unknown ancestry individuals	32916098	NCS-1
rs72677052	6e-11	PDE4B - SGIP1	1p31.3	Electrocardiogram morphology (amplitude at temporal datapoints)	63,706 European and unknown ancestry individuals	32916098	NCS-1
rs72677052	1e-11	PDE4B - SGIP1	1p31.3	Electrocardiogram morphology (amplitude at temporal datapoints)	63,706 European and unknown ancestry individuals	32916098	NCS-1
rs11208844	5e-09	PDE4B - SGIP1	1p31.3	Chronotype	449,734 European ancestry individuals	30696823	NCS-1
rs505237	4e-08	PDE4B	1p31.3	Total testosterone levels	230,454 European ancestry women	32042192	NCS-1
rs4347184	1e-07	PDE4B	1p31.3	Schizophrenia	14,023 East Asian ancestry cases, 33,640 European ancestry cases, 31,505 East Asian ancestry controls, 43,456 European ancestry controls	30285260	NCS-1
rs1937443	2e-15	PDE4B	1p31.3	Smoking initiation (ever regular vs never regular)	up to 1,232,091 European ancestry individuals	30643251	NCS-1
rs2997084	9e-13	PDE4B	1p31.3	Alcohol consumption (drinks per week) (MTAG)	up to 1,039,210 European ancestry individuals	30643251	NCS-1
rs7528604	5e-11	PDE4B	1p31.3	Anxiety and stress-related disorders	12,655 European ancestry cases, 19,225 European ancestry controls	31116379	NCS-1
rs7528604	6e-09	PDE4B	1p31.3	Stress-related disorders	9,831 European ancestry cases, 19,225 European ancestry controls	31116379	NCS-1
rs7528604	3e-07	PDE4B	1p31.3	Anxiety disorders	4,584 European ancestry cases, 19,225 European ancestry controls	31116379	NCS-1
rs7528604	2e-11	PDE4B	1p31.3	Anxiety and stress-related disorders (excluding adjustment disorder)	8,517 European ancestry cases, 19,225 European ancestry controls	31116379	NCS-1
rs7528604	4e-10	PDE4B	1p31.3	Anxiety and stress-related disorders (excluding co-morbid schizophrenia)	11,560 European ancestry cases, 19,225 European ancestry controls	31116379	NCS-1
rs7528604	1e-10	PDE4B	1p31.3	Anxiety and stress-related disorders (including obsessive-compulsive disorder)	13,533 European ancestry cases, 19,225 European ancestry controls	31116379	NCS-1
rs7528604	1e-11	PDE4B	1p31.3	Anxiety and stress-related disorders (psychiatric co-morbidity weighting design)	10,311 European ancestry cases, 19,225 European ancestry controls	31116379	NCS-1
rs7528604	2e-08	PDE4B	1p31.3	Anxiety and stress-related disorders (psychiatric co-morbidity covariate model)	12,096 European ancestry cases, 42,215 European ancestry controls	31116379	NCS-1
rs1392816	3e-11	PDE4B	1p31.3	Age of smoking initiation (MTAG)	up to 931,815 European ancestry individuals	30643251	NCS-1
rs1392816	2e-13	PDE4B	1p31.3	Smoking cessation (MTAG)	up to 820,192 European ancestry individuals	30643251	NCS-1
rs2801578	3e-08	PDE4B	1p31.3	anorexia nervosa, attention-deficit/hyperactivity disorder, autism spectrum disorder, bipolar disorder, major depression, obsessive-compulsive disorder, schizophrenia, or Tourette syndrome (pleiotropy)	19,009 European ancestry ADHD cases, 3,495 European ancestry anorexia cases, 18,381 European ancestry autism cases, 20,352 European ancestry bipolar disorder cases, 130,664 European ancestry major depression cases, 2,688 European ancestry OCD cases, 33,640 European ancestry schizophrenia cases, 4,645 European ancestry Tourette's cases, 494,162 European ancestry controls	31835028	NCS-1
rs7519259	3e-14	PDE4B	1p31.3	Body mass index	approximately 458,000 European ancestry individuals	30595370	NCS-1
rs11208742	1e-09	RN7SL854P - PDE4B	1p31.3	Self-reported math ability (MTAG)	670,471 European ancestry individuals	30038396	NCS-1
rs11208757	3e-13	PDE4B	1p31.3	Highest math class taken (MTAG)	811,539 European ancestry individuals	30038396	NCS-1
rs11208774	1e-10	PDE4B	1p31.3	Highest math class taken (MTAG)	811,539 European ancestry individuals	30038396	NCS-1
rs80255322	2e-08	PDE4B	1p31.3	Mean corpuscular hemoglobin	approximately 443,000 European ancestry individuals	30595370	NCS-1
rs10889584	4e-08	PDE4B	1p31.3	Highest math class taken	430,445 European ancestry individuals	30038396	NCS-1
rs143668036	2e-09	PDE4B	1p31.3	Height	approximately 458,000 European ancestry individuals	30595370	NCS-1
rs12128881	3e-08	PDE4B - SGIP1	1p31.3	Height	approximately 458,000 European ancestry individuals	30595370	NCS-1
rs2310752	7e-11	PDE4B	1p31.3	Smoking status	approximately 458,000 European ancestry individuals	30595370	NCS-1
rs1308048	2e-20	PDE4B - SGIP1	1p31.3	Sunburns	approximately 344,000 European ancestry individuals	30595370	NCS-1
rs59566011	1e-06	PKP4	2q24.1	Autism spectrum disorder	18,381 European ancestry cases, 27,969 European ancestry controls	30804558	NCS-1
rs1117199	3e-10	PKP4	2q24.1	Hemoglobin concentration	563,946 European ancestry individuals	32888493	NCS-1
rs17075631 x rs2528575	6e-08	SNRK, ANO10 x PKP4	3p22.1 x 2q24.1	Diffuse plaques (SNP x SNP interaction)	1,316 individuals	32450446	NCS-1
rs4664976	5e-10	PKP4	2q24.1	Red blood cell count	727,624 African American or Afro-Caribbean, African ancestry, European ancestry, East Asian ancestry, Hispanic or Latin American and South Asian ancestry individuals	32888493	NCS-1
rs4664983	4e-09	PKP4	2q24.1	Educational attainment (years of education)	up to 1,131,881 European ancestry individuals	30038396	NCS-1
rs4664983	2e-08	PKP4	2q24.1	Educational attainment (MTAG)	1,311,438 European ancestry individuals	30038396	NCS-1
rs4664962	1e-10	PKP4	2q24.1	Red blood cell count	545,203 European ancestry individuals	32888493	NCS-1
rs723539	6e-06	PKP4-AS1	2q24.1	Estimated glomerular filtration rate after 5 years in renal transplantation (donor effect)	Up to 2,921 European ancestry individuals	30920136	NCS-1
rs76591930	3e-08	PKP4-AS1	2q24.1	Systolic blood pressure	approximately 422,000 European ancestry individuals	30595370	NCS-1
rs3771608	1e-07	PKP4	2q24.1	Red blood cell count	approximately 445,000 European ancestry individuals	30595370	NCS-1
rs1110508	3e-09	PKP4	2q24.1	Educational attainment (years of education)	approximately 455,000 European ancestry individuals	30595370	NCS-1
rs7563270	3e-08	PKP4	2q24.1	Self-reported math ability (MTAG)	670,471 European ancestry individuals	30038396	NCS-1
rs10208720	2e-08	PKP4	2q24.1	Highest math class taken (MTAG)	811,539 European ancestry individuals	30038396	NCS-1
rs1031034	3e-08	PPP3CA	4q24	Vitiligo	2,853 European ancestry cases and 37,405 European ancestry controls	27723757	NCS-1
rs1405687	5e-08	EMCN - PPP3CA	4q24	Response to antipsychotic treatment	421 European ancestry, 214 African American, and 103 cases	20195266	NCS-1
rs13107740	5e-06	EMCN - PPP3CA	4q24	Response to angiotensin II receptor blocker therapy	198 European ancestry hypertensive individuals, 193 African American hypertensive individuals	22566498	NCS-1
rs6952221 x rs17030739	6e-09	AC004936.1 x PPP3CA	7p21.3 x 4q24	Total PHF-tau (SNP x SNP interaction)	1,285 individuals	32450446	NCS-1
rs2695213	2e-06	PPP3CA	4q24	Bitter non-alcoholic beverage consumption	85,852 European ancestry individuals	31046077	NCS-1
rs2659546	4e-06	PPP3CA	4q24	Corneal structure	222 European ancestry cases, 3,324 European ancestry controls	21979947	NCS-1
rs72927357	9e-06	EMCN - PPP3CA	4q24	Ejection fraction in Tripanosoma cruzi seropositivity	580 Brazilian ancestry individuals	24324551	NCS-1
rs17030795	6e-06	PPP3CA	4q24	Anorexia nervosa	2,907 European ancestry cases, 14,860 European ancestry controls	24514567	NCS-1
rs6819434	6e-06	PPP3CA	4q24	Trunk fat mass	3,399 whole genome sequenced individuals, 12,838 European ancestry individuals	28552196	NCS-1
rs13130412	5e-08	PPP3CA	4q24	Body mass index	457,822 European ancestry individuals	31669095	NCS-1
rs2850368	2e-09	PPP3CA	4q24	Body mass index	457,822 European ancestry individuals	31669095	NCS-1
rs2850979	3e-09	PPP3CA	4q24	Chronotype	449,734 European ancestry individuals	30696823	NCS-1
rs573407928	4e-06	PPP3CA	4q24	Iris color (b* coordinate)	329 South Asian ancestry individuals	30895295	NCS-1
rs2583410	1e-12	PPP3CA	4q24	Body mass index	approximately 458,000 European ancestry individuals	30595370	NCS-1
rs75614054	3e-14	PTCH1	9q22.32	Neurociticism	380,506 European ancestry individuals	29500382	NCS-1
rs62558340	8e-07	PTCH1	9q22.32	Heel bone mineral density	76,067 European ancestry women, 66,420 European ancestry men	28869591	NCS-1
rs34585033	5e-06	PTCH1 - AL392185.1	9q22.32	Height	1,249 whole genome sequenced European ancestry individuals, 3,541 whole genome sequenced individuals, 46,910 European ancestry individuals, 471 Carlantino (founder/genetic isolate) individuals, 1,197 Friuli Venezia Giulia (founder/genetic isolate) individuals, 1,043 Mylopotamos (founder/genetic isolate) individuals, 933 Pomak (founder/genetic isolate) individuals, 1,785 Val Borbera (founder/genetic isolate) individuals	28552196	NCS-1
rs28510415	4e-16	PTCH1	9q22.32	Birth weight	133,903 European ancestry individuals, 6,635 African American individuals, 420 Turkish ancestry individuals, 365 Moroccan ancestry individuals, 395 Surinamese ancestry individuals, 840 Chinese ancestry individuals.	27680694	NCS-1
rs73529860	5e-11	PTCH1 - AL392185.1	9q22.32	Adventurousness	557,923 European ancestry individuals	30643258	NCS-1
rs28778940	2e-08	PTCH1 - AL392185.1	9q22.32	Fat-free mass	70,700 European ancestry female individuals, 85,261 European ancestry male individuals	30593698	NCS-1
rs28778940	2e-12	PTCH1 - AL392185.1	9q22.32	Fat-free mass	70,700 European ancestry female individuals, 85,261 European ancestry male individuals	30593698	NCS-1
rs111532669	8e-08	PTCH1	9q22.32	Alanine aminotransferase levels in low alcohol consumption	8,716 individuals	30589442	NCS-1
rs28778940	4e-19	PTCH1 - AL392185.1	9q22.32	Fat-free mass	70,700 European ancestry female individuals, 85,261 European ancestry male individuals	30593698	NCS-1
rs10512249	2e-15	PTCH1	9q22.32	Birth weight	188,039 European ancestry individuals	31097437	NCS-1
rs28778940	2e-27	PTCH1 - AL392185.1	9q22.32	Height	159,095 Japanese ancestry individuals	31562340	NCS-1
rs10512248	5e-10	PTCH1	9q22.32	Nonsyndromic cleft lip with cleft palate	2,033 Han Chinese ancestry cases, 4,051 Han Chinese ancestry controls	28232668	NCS-1
rs199883506	1e-13	PTCH1	9q22.32	Monobrow	69,284 European ancestry individuals	27182965	NCS-1
rs28377268	1e-11	PTCH1	9q22.32	Bone mineral density (spine)	up to 20,132 European ancestry individuals	26733130	NCS-1
rs28377268	2e-06	PTCH1	9q22.32	Bone mineral density (hip)	up to 20,162 European ancestry individuals	26733130	NCS-1
rs4448343	5e-30	PTCH1	9q22.32	Height	253,288 European ancestry individuals	25282103	NCS-1
rs9632916	2e-10	PTCH1	9q22.32	Cortical surface area (visual PC2)	23,784 European ancestry individuals	32198502	NCS-1
rs28710957	2e-08	FANCC - PTCH1	9q22.32	Cortical surface area (visual PC2)	23,784 European ancestry individuals	32198502	NCS-1
rs16909902	2e-14	PTCH1	9q22.32	Birth length (MTAG)	up to 182,902 European ancestry individuals	31681408	NCS-1
rs16909902	3e-17	PTCH1	9q22.32	Birth weight (MTAG)	up to 182,902 European ancestry individuals	31681408	NCS-1
rs2236407	9e-39	PTCH1	9q22.32	Heel bone mineral density	426,824 British ancestry individuals	30598549	NCS-1
rs60417486	5e-12	PTCH1	9q22.32	Appendicular lean mass	85,750 European ancestry middle-aged adult individuals	31761296	NCS-1
rs113851275	3e-09	PTCH1 - AL392185.1	9q22.32	Leisure sedentary behaviour (computer use)	408,815 European ancestry individuals	32317632	NCS-1
rs16909922	3e-19	PTCH1	9q22.32	Appendicular lean mass	181,862 European ancestry elderly individuals	31761296	NCS-1
rs28446321	5e-36	PTCH1	9q22.32	Lung function (FEV1/FVC)	321,047 European ancestry individuals	30804560	NCS-1
rs112191650	1e-08	FANCC - PTCH1	9q22.32	Neuroticism	449,484 European ancestry individuals	29942085	NCS-1
rs78893982	1e-09	PTCH1 - AL392185.1	9q22.32	Neuroticism	449,484 European ancestry individuals	29942085	NCS-1
rs16909978	9e-10	PTCH1 - AL392185.1	9q22.32	Optic disc size	67,040 British ancestry individuals	31809533	NCS-1
rs75614054	1e-08	PTCH1	9q22.32	Worry	348,219 European ancestry individuals	29942085	NCS-1
rs75614054	2e-16	PTCH1	9q22.32	Neuroticism	449,484 European ancestry individuals	29942085	NCS-1
rs28620532	2e-08	PTCH1	9q22.32	Intelligence	269,867 European ancestry individuals	29942086	NCS-1
rs28446321	3e-27	PTCH1	9q22.32	Lung function (FVC)	321,047 European ancestry individuals	30804560	NCS-1
rs28633576	3e-11	AL161729.2, PTCH1	9q22.32	Cortical surface area	33,992 European ancestry individuals	32193296	NCS-1
rs28410513	2e-14	AL161729.4, PTCH1	9q22.32	Cortical surface area	33,992 European ancestry individuals	32193296	NCS-1
rs28496034	1e-16	PTCH1	9q22.32	Cortical surface area	33,992 European ancestry individuals	32193296	NCS-1
rs28453815	2e-10	PTCH1 - AL392185.1	9q22.32	Hemoglobin concentration	563,946 European ancestry individuals	32888493	NCS-1
rs539286190	2e-09	PTCH1	9q22.32	White matter microstructure (fractional anisotropy)	17,706 European ancestry individuals	31666681	NCS-1
rs113154802	4e-08	PTCH1	9q22.32	Type 2 diabetes	77,418 East Asian cases, 356,122 East Asian controls	32499647	NCS-1
rs28689133	4e-07	PTCH1 - AL392185.1	9q22.32	Cleft palate	205 Sub-Saharan African ancestry cases, 2,159 Sub-Saharan African ancestry controls	30452639	NCS-1
rs2405373	4e-07	PTCH1 - AL392185.1	9q22.32	Cleft palate	205 Sub-Saharan African ancestry cases, 2,159 Sub-Saharan African ancestry controls	30452639	NCS-1
rs28637199	5e-07	PTCH1 - AL392185.1	9q22.32	Cleft palate	205 Sub-Saharan African ancestry cases, 2,159 Sub-Saharan African ancestry controls	30452639	NCS-1
rs28434654	5e-07	PTCH1 - AL392185.1	9q22.32	Cleft palate	205 Sub-Saharan African ancestry cases, 2,159 Sub-Saharan African ancestry controls	30452639	NCS-1
rs3847316	5e-07	PTCH1 - AL392185.1	9q22.32	Cleft palate	205 Sub-Saharan African ancestry cases, 2,159 Sub-Saharan African ancestry controls	30452639	NCS-1
rs3858092	3e-07	PTCH1 - AL392185.1	9q22.32	Cleft palate	205 Sub-Saharan African ancestry cases, 2,159 Sub-Saharan African ancestry controls	30452639	NCS-1
rs145965565	3e-11	PTCH1	9q22.32	Feeling hurt	372,047 European ancestry individuals	29500382	NCS-1
rs62561366	5e-07	PTCH1 - AL392185.1	9q22.32	Thiopurine-induced pancreatitis in inflammatory bowel disease	18 Japanese ancestry cases, 1,202 Japanese ancestry controls	29923122	NCS-1
rs28510415	3e-08	PTCH1	9q22.32	Feeling worry	372,869 European ancestry individuals	29500382	NCS-1
rs62558340	2e-18	PTCH1	9q22.32	Heel bone mineral density	76,067 European ancestry women, 66,420 European ancestry men	28869591	NCS-1
rs62558340	1e-12	PTCH1	9q22.32	Heel bone mineral density	76,067 European ancestry women, 66,420 European ancestry men	28869591	NCS-1
rs3824488	3e-14	PTCH1	9q22.32	Neuroticism	329,821 European ancestry individuals	29255261	NCS-1
rs16909898	5e-07	PTCH1	9q22.32	Pulmonary function	20,890 European ancestry individuals	20010835	NCS-1
rs10512248	4e-11	PTCH1	9q22.32	Height	13,665 European ancestry individuals	18391952	NCS-1
rs16909898	8e-12	PTCH1	9q22.32	Pulmonary function (smoking interaction)	50,047 European ancestry individuals	23284291	NCS-1
rs59925771	9e-13	PTCH1	9q22.32	Positive affect	410,603 European ancestry individuals	30643256	NCS-1
rs59925771	2e-12	PTCH1	9q22.32	Life satisfaction	80,852 European ancestry individuals	30643256	NCS-1
rs10512249	6e-13	PTCH1	9q22.32	Depressive symptoms	1,067,913 European ancestry individuals	30643256	NCS-1
rs28457693	4e-09	PTCH1	9q22.32	Offspring birth weight	210,267 European ancestry individuals, 19,802 individuals	31043758	NCS-1
rs10512249	4e-13	PTCH1	9q22.32	Neuroticism	523,783 European ancestry individuals	30643256	NCS-1
rs28427480	1e-14	PTCH1	9q22.32	Well-being spectrum (multivariate analysis)	2,083,151 European ancestry individuals	30643256	NCS-1
rs28457693	1e-25	PTCH1	9q22.32	Birth weight	298,142 European ancestry individuals, 6,635 African American individuals, 1,449 Filipino individuals, 420 Turkish individuals, 365 Moroccan individuals, 395 Surinamese individuals, 1,052 Afro-Caribbean individuals, 612 Hispanic individuals, 1,180 Thai individuals, 840 Chinese ancestry individuals, 10,133 individuals	31043758	NCS-1
rs10512248	9e-25	PTCH1	9q22.32	Brain morphology (MOSTest)	26,502 European ancestry individuals	32665545	NCS-1
rs473902	9e-07	PTCH1	9q22.32	Waist circumference adjusted for body mass index	up to 56,910 European ancestry men, up to 86,570 European ancestry women	25673412	NCS-1
rs473902	4e-12	PTCH1	9q22.32	Waist circumference adjusted for body mass index	up to 56,910 European ancestry men, up to 86,570 European ancestry women	25673412	NCS-1
rs473902	5e-08	PTCH1	9q22.32	Waist circumference adjusted for body mass index	up to 56,910 European ancestry men, up to 86,570 European ancestry women	25673412	NCS-1
rs473902	2e-08	PTCH1	9q22.32	Hip circumference adjusted for BMI	up to 56,910 European ancestry men, up to 86,570 European ancestry women	25673412	NCS-1
rs473902	7e-15	PTCH1	9q22.32	Hip circumference adjusted for BMI	up to 56,910 European ancestry men, up to 86,570 European ancestry women	25673412	NCS-1
rs473902	2e-09	PTCH1	9q22.32	Hip circumference adjusted for BMI	up to 56,910 European ancestry men, up to 86,570 European ancestry women	25673412	NCS-1
rs28377268	2e-09	PTCH1	9q22.32	Neuroticism	274,107 British ancestry individuals	32231276	NCS-1
rs12339113	2e-08	PTCH1 - AL392185.1	9q22.32	Waist circumference adjusted for body mass index	457,690 European ancestry individuals	31669095	NCS-1
rs10512248	2e-32	PTCH1	9q22.32	Waist circumference adjusted for body mass index	457,690 European ancestry individuals	31669095	NCS-1
rs357565	3e-16	PTCH1	9q22.32	Waist circumference adjusted for body mass index	457,690 European ancestry individuals	31669095	NCS-1
rs357564	6e-14	PTCH1	9q22.32	Waist circumference adjusted for body mass index	457,690 European ancestry individuals	31669095	NCS-1
rs148786069	9e-09	PTCH1	9q22.32	Waist circumference adjusted for body mass index	457,690 European ancestry individuals	31669095	NCS-1
rs473902	2e-17	PTCH1	9q22.32	Height	133,653 European ancestry individuals	20881960	NCS-1
rs10512248	2e-07	PTCH1	9q22.32	Height	36,227 East Asian ancestry individuals	25429064	NCS-1
rs473902	6e-06	PTCH1	9q22.32	Waist circumference adjusted for BMI (adjusted for smoking behaviour)	97,400 European ancestry women, 63,892 European ancestry men, 5,829 European ancestry individuals, 10,500 African American/Afro-Caribbean ancestry women, 2,706 African American/Afro-Caribbean ancestry men, 1,030 Indian Asian ancestry women, 7,648 Indian Asian ancestry men, 1,793 Filipino ancestry women, 2,944 Hispanic/Latino ancestry women, 1,764 Hispanic/Latino ancestry men	28443625	NCS-1
rs473902	2e-07	PTCH1	9q22.32	Waist circumference adjusted for BMI in non-smokers	77,113 European ancestry women, 47,319 European ancestry men, 4,856 European ancestry individuals, 8,799 African American/Afro-Caribbean ancestry women, 1,803 African American/Afro-Caribbean ancestry men, 1,020 Indian Asian ancestry women, 6,691 Indian Asian ancestry men, 1,526 Filipino ancestry women, 2,469 Hispanic/Latino ancestry women, 1,318 Hispanic/Latino ancestry men	28443625	NCS-1
rs473902	6e-08	PTCH1	9q22.32	Waist circumference adjusted for BMI (adjusted for smoking behaviour)	97,400 European ancestry women, 63,892 European ancestry men, 5,829 European ancestry individuals, 10,500 African American/Afro-Caribbean ancestry women, 2,706 African American/Afro-Caribbean ancestry men, 1,030 Indian Asian ancestry women, 7,648 Indian Asian ancestry men, 1,793 Filipino ancestry women, 2,944 Hispanic/Latino ancestry women, 1,764 Hispanic/Latino ancestry men	28443625	NCS-1
rs473902	9e-08	PTCH1	9q22.32	Waist circumference adjusted for BMI (joint analysis main effects and smoking interaction)	97,400 European ancestry women, 63,892 European ancestry men, 5,829 European ancestry individuals, 10,500 African American/Afro-Caribbean ancestry women, 2,706 African American/Afro-Caribbean ancestry men, 1,030 Indian Asian ancestry women, 7,648 Indian Asian ancestry men, 1,793 Filipino ancestry women, 2,944 Hispanic/Latino ancestry women, 1,764 Hispanic/Latino ancestry men	28443625	NCS-1
rs28457763	2e-17	PTCH1	9q22.32	Cortical surface area (MOSTest)	26,502 European ancestry individuals	32665545	NCS-1
rs16909859	8e-09	FANCC - PTCH1	9q22.32	Cortical thickness (MOSTest)	26,502 European ancestry individuals	32665545	NCS-1
rs28620532	1e-11	PTCH1	9q22.32	Cortical surface area (min-P)	26,502 European ancestry individuals	32665545	NCS-1
rs10512248	2e-08	PTCH1	9q22.32	Subcortical volume (MOSTest)	26,502 European ancestry individuals	32665545	NCS-1
rs28620532	4e-11	PTCH1	9q22.32	Brain morphology (min-P)	26,502 European ancestry individuals	32665545	NCS-1
rs2236406	3e-06	PTCH1	9q22.32	3-month functional outcome in ischaemic stroke (modified Rankin score)	3,830 European and unknown ancestry modified Rankin score 0-2 cases, 2,335 European and unknown ancestry modified Rankin score 3-6 cases	30796134	NCS-1
rs1355620	1e-10	PTCH1	9q22.32	Cognitive performance (MTAG)	402,382 European ancestry individuals	30038396	NCS-1
rs1355620	1e-08	PTCH1	9q22.32	Cognitive performance	257,841 European ancestry individuals	30038396	NCS-1
rs62558340	7e-33	PTCH1	9q22.32	Heel bone mineral density	394,929 European ancestry individuals	30048462	NCS-1
rs61420024	3e-38	PTCH1	9q22.32	Heel bone mineral density	394,929 European ancestry individuals	30048462	NCS-1
rs2282040	8e-13	PTCH1	9q22.32	Sensitivity to environmental stress and adversity	351,827 European ancestry individuals	31972866	NCS-1
rs60417486	1e-62	PTCH1	9q22.32	Appendicular lean mass	450,243 European ancestry individuals	33097823	NCS-1
rs569747736	3e-09	PTCH1	9q22.32	Macular thickness	59,814 European ancestry individuals	30535121	NCS-1
rs80155616	7e-09	PTCH1	9q22.32	White blood cell count	approximately 444,000 European ancestry individuals	30595370	NCS-1
rs1355619	2e-08	PTCH1	9q22.32	Highest math class taken (MTAG)	811,539 European ancestry individuals	30038396	NCS-1
rs28701981	2e-140	PTCH1	9q22.32	Height	approximately 458,000 European ancestry individuals	30595370	NCS-1
rs28504650	3e-48	PTCH1	9q22.32	Heel bone mineral density	approximately 446,000 European ancestry individuals	30595370	NCS-1
rs28427480	9e-13	PTCH1	9q22.32	Neuroticism	approximately 372,000 European ancestry individuals	30595370	NCS-1
rs145965565	9e-46	PTCH1	9q22.32	Lung function (FEV1/FVC)	approximately 370,000 European ancestry individuals	30595370	NCS-1
rs113154802	2e-33	PTCH1	9q22.32	Lung function (FVC)	approximately 372,000 European ancestry individuals	30595370	NCS-1
rs16909902	1e-07	PTCH1	9q22.32	Sunburns	approximately 344,000 European ancestry individuals	30595370	NCS-1
rs28834970	7e-08	PTK2B	8p21.2	Alzheimer's disease (late onset)	24,087 European ancestry cases, 55,058 European ancestry controls	30617256	NCS-1
rs28834970	2e-07	PTK2B	8p21.2	Family history of Alzheimer's disease	47,793 European ancestry cases, 328,320 European ancestry controls	30617256	NCS-1
rs28834970	6e-09	PTK2B	8p21.2	Alzheimer's disease	4,120 Spanish ancestry cases, 17,008 cases, 3,289 Spanish ancestry controls, 37,154 controls	31473137	NCS-1
rs28834970	7e-06	PTK2B	8p21.2	Family history of Alzheimer's disease	up to 42,034 British ancestry individuals with parental history of Alzheimer's disease, at least 272,244 European ancestry individuals with no parental history of Alzheimer's disease	29777097	NCS-1
rs28834970	6e-16	PTK2B	8p21.2	Alzheimer's disease or family history of Alzheimer's disease	up to 42,034 British ancestry individuals with parental history of Alzheimer's disease, at least 272,244 British ancestry individuals with no parental history of Alzheimer's disease, 25,580 Alzheimer's disease cases, 48,466 controls	29777097	NCS-1
rs10109834	5e-08	PTK2B	8p21.2	Alzheimer's disease or family history of Alzheimer's disease	up to 42,034 British ancestry individuals with parental history of Alzheimer's disease, at least 272,244 British ancestry individuals with no parental history of Alzheimer's disease, 25,580 Alzheimer's disease cases, 48,466 controls	29777097	NCS-1
rs3779635	4e-06	PTK2B	8p21.2	Neuroticism	170,911 European ancestry individuals	27089181	NCS-1
rs17057051	2e-06	PTK2B	8p21.2	Crohn's disease	5,956 European ancestry cases, 14,927 European ancestry controls	26192919	NCS-1
rs17057051	6e-08	PTK2B	8p21.2	Inflammatory bowel disease	12,882 European ancestry cases, 21,770 European ancestry controls	26192919	NCS-1
rs7000615	5e-06	PTK2B	8p21.2	Bone mineral content	1,030 Hispanic or Latin American children	31790847	NCS-1
rs7000615	2e-07	PTK2B	8p21.2	Bone mineral content	1,030 Hispanic or Latin American children	31790847	NCS-1
rs7834529	9e-07	PTK2B	8p21.2	Bone mineral content	1,030 Hispanic or Latin American children	31790847	NCS-1
rs7834529	1e-06	PTK2B	8p21.2	Bone mineral content	1,030 Hispanic or Latin American children	31790847	NCS-1
rs7000615	7e-08	PTK2B	8p21.2	Bone mineral density	1,030 Hispanic or Latin American children	31790847	NCS-1
rs10088702	2e-13	PTK2B	8p21.2	Eosinophil counts	474,237 European ancestry individuals	32888493	NCS-1
rs10088702	1e-11	PTK2B	8p21.2	Eosinophil counts	583,850 African American or Afro-Caribbean, African ancestry, European ancestry, East Asian ancestry, Hispanic or Latin American and South Asian ancestry individuals	32888493	NCS-1
rs28834970	1e-11	PTK2B	8p21.2	Alzheimer's disease or family history of Alzheimer's disease	24,087 European ancestry late-onset Alzheimer's disease cases, 47,793 European ancestry individuals with family history of Alzheimer's disease, 383,378 European ancestry controls	30617256	NCS-1
rs2322599	3e-13	PTK2B	8p21.2	Takayasu arteritis	411 Japanese ancestry cases, 2,158 Japanese ancestry controls	30498034	NCS-1
rs117176448	7e-11	PTK2B	8p21.2	Body mass index	806,834 European ancestry individuals	30239722	NCS-1
rs28834970	7e-14	PTK2B	8p21.2	Alzheimer's disease (late onset)	17,008 European ancestry cases, 37,154 European ancestry controls	24162737	NCS-1
rs755951	1e-16	PTK2B	8p21.2	Monocyte count	521,594 European ancestry individuals	32888493	NCS-1
rs755951	6e-15	PTK2B	8p21.2	Monocyte count	639,696 African American or Afro-Caribbean, African ancestry, European ancestry, East Asian ancestry, Hispanic or Latin American and South Asian ancestry individuals	32888493	NCS-1
rs7005183	6e-06	PTK2B	8p21.2	Takayasu arteritis	516 Turkish ancestry cases, 119 European ancestry cases, 462 Turkish ancestry controls, 993 European ancestry controls	25604533	NCS-1
rs13260543	9e-06	PTK2B	8p21.2	Takayasu arteritis	516 Turkish ancestry cases, 119 European ancestry cases, 462 Turkish ancestry controls, 993 European ancestry controls	25604533	NCS-1
rs2271920	8e-06	PTK2B	8p21.2	Alzheimer's disease in APOE e4- carriers	7,184 cases, 26,968 controls	25778476	NCS-1
rs117176448	8e-12	PTK2B	8p21.2	Body mass index	457,822 European ancestry individuals	31669095	NCS-1
rs28834970	1e-14	PTK2B	8p21.2	White blood cell count	562,243 European ancestry individuals	32888493	NCS-1
rs28834970	4e-13	PTK2B	8p21.2	White blood cell count	746,667 African American or Afro-Caribbean, African ancestry, European ancestry, East Asian ancestry, Hispanic or Latin American and South Asian ancestry individuals	32888493	NCS-1
rs6987305	1e-10	PTK2B	8p21.2	White blood cell count	approximately 444,000 European ancestry individuals	30595370	NCS-1
rs11776693	3e-09	PTK2B	8p21.2	Eosinophil counts	approximately 440,000 European ancestry individuals	30595370	NCS-1
rs117176448	6e-12	PTK2B	8p21.2	Body mass index	approximately 458,000 European ancestry individuals	30595370	NCS-1
rs148326517	2e-06	PTPRD, PTPRD	9p23	Third ventricle volume	87 European ancestry Schizophrenia cases, 85 African American Schizophrenia cases, 15 Schizophrenia cases, 67 European ancestry Schizoaffective disorder cases, 53 African American Schizoaffective disorder cases, 7 Schizoaffective disorder cases, 130 European ancestry Bipolar disorders cases, 33 African American Bipolar disorders cases, 6 Bipolar disorders cases, 199 European ancestry controls, 79 African American controls, 16 controls	31530798	NCS-1
rs291269	2e-08	PTPRD, PTPRD	9p23	Menarche (age at onset)	67,029 Japanese ancestry women	29773799	NCS-1
rs10119582	9e-13	PTPRD, PTPRD	9p23	Early age at menarche	15,709 Japanese ancestry early age at menarche individuals, 14,557 Japanese ancestry median age at menarche individuals	29773799	NCS-1
rs291269	2e-07	PTPRD, PTPRD	9p23	Menarche (age at onset)	67,029 Japanese ancestry women	29773799	NCS-1
rs17241164	7e-07	PTPRD, PTPRD	9p23	Subcutaneous adipose tissue	1,152 European ancestry males, 1,361 European ancestry females	26480920	NCS-1
rs9298661	9e-06	PTPRD-AS2	9p23	Itch intensity from mosquito bite adjusted by bite size	41,355 European ancestry men and 43,369 European ancestry women	28199695	NCS-1
rs10977524	5e-09	PTPRD, PTPRD	9p23	Gut microbiota relative abundance (bacterial taxa)	up to 858 Metropolitan French ancestry individuals	31519223	NCS-1
rs10977524	5e-09	PTPRD, PTPRD	9p23	Gut microbiota relative abundance (bacterial taxa)	up to 858 Metropolitan French ancestry individuals	31519223	NCS-1
rs10815750	2e-06	AL135923.2 - PTPRD	9p24.1	Dental caries (decayed and filled deciduous tooth surfaces)	96 African American children	31533690	NCS-1
rs1434274	5e-06	PTPRD, PTPRD	9p24.1	Dental caries (decayed and filled deciduous tooth surfaces)	96 African American children	31533690	NCS-1
rs10978143	1e-06	PTPRD, PTPRD	9p23	Age-related cognitive decline (language) (slope of z-scores)	1,145 European ancestry individuals	30954325	NCS-1
rs7466280	5e-06	PTPRD, PTPRD	9p24.1	Parental longevity (father's age at death)	309,383 European ancestry individuals	31484785	NCS-1
rs10958960	9e-06	PTPRD, PTPRD	9p23	Subjective well-being	298,420 Korculan (founder/genetic isolate), Split (founder/genetic isolate), Vis (founder/genetic isolate), Erasmus Rucphen (founder/genetic isolate) and other European ancestry individuals	27089181	NCS-1
rs142199880	3e-06	PTPRD, PTPRD	9p24.1	Cerebrospinal P-tau181p levels	3,146 individuals	28247064	NCS-1
rs324457	3e-06	PTPRD, PTPRD	9p23	Loneliness (multivariate analysis)	8,490 European ancestry individuals, 1,228 African American individuals, 867 Hispanic American individuals, 175 individuals	27629369	NCS-1
rs324457	6e-06	PTPRD, PTPRD	9p23	Loneliness	2,075 European ancestry cases, 3,875 European ancestry controls, 427 African American cases, 398 African American controls, 294 Hispanic cases, 327 Hispanic controls, 57 cases, 73 controls	27629369	NCS-1
rs324457	7e-06	PTPRD, PTPRD	9p23	Loneliness (linear analysis)	8,490 European ancestry individuals, 1,228 African American individuals, 867 Hispanic American individuals, 175 individuals	27629369	NCS-1
rs143575776	2e-07	PTPRD, PTPRD	9p23	Drug-induced liver injury (anti-tuberculosis drugs)	67 European ancestry cases, 10,588 European ancestry controls	28043905	NCS-1
rs669484	4e-06	PTPRD, PTPRD	9p23	Gestational age at birth (child effect)	1,109 Norwegian ancestry children	27490719	NCS-1
rs71321217	8e-07	PTPRD, PTPRD	9p23	Gait rhythm	2,946 individuals	26219847	NCS-1
rs72692916	3e-08	PTPRD, PTPRD	9p24.1	Midgestational circulating levels of PCBs (fetal genetic effect)	764 fetuses	28235828	NCS-1
rs72692916	2e-06	PTPRD, PTPRD	9p24.1	Midgestational circulating levels of PCBs (fetal genetic effect)	764 fetuses	28235828	NCS-1
rs72692916	8e-07	PTPRD, PTPRD	9p24.1	Midgestational circulating levels of PCBs (fetal genetic effect)	764 fetuses	28235828	NCS-1
rs72692916	7e-06	PTPRD, PTPRD	9p24.1	Midgestational circulating levels of PCBs (fetal genetic effect)	764 fetuses	28235828	NCS-1
rs72692916	1e-06	PTPRD, PTPRD	9p24.1	Midgestational circulating levels of PCBs (fetal genetic effect)	764 fetuses	28235828	NCS-1
rs72692916	2e-06	PTPRD, PTPRD	9p24.1	Midgestational circulating levels of PCBs (fetal genetic effect)	764 fetuses	28235828	NCS-1
rs72692916	3e-08	PTPRD, PTPRD	9p24.1	Midgestational circulating levels of PCBs (fetal genetic effect)	764 fetuses	28235828	NCS-1
rs1322281	1e-06	PTPRD, PTPRD	9p23	Non-response to antidepressants and depression	1,311 European ancestry non-responder cases, 192,178 European ancestry healthy controls	27622933	NCS-1
rs10120246	4e-06	PTPRD, PTPRD	9p23	Body mass index (change over time) in gastrointestinal cancer or chronic obstructive pulmonary disease	237 COPD cases, 204 GI cancer cases	28044437	NCS-1
rs7041664	7e-09	AL135923.2 - PTPRD	9p24.1	Systolic blood pressure	295,529 European ancestry individuals, 8,231 Latino individuals, 3,058 African American individuals, 2,029 African British individuals, 7,701 East Asian ancestry individuals, 2,735 South Asian ancestry individuals, 1,979 mixed and unknown ancestry individuals	27841878	NCS-1
rs7041664	6e-09	AL135923.2 - PTPRD	9p24.1	Pulse pressure	295,529 European ancestry individuals, 8,231 Latino individuals, 3,058 African American individuals, 2,029 African British individuals, 7,701 East Asian ancestry individuals, 2,735 South Asian ancestry individuals, 1,979 mixed and unknown ancestry individuals	27841878	NCS-1
rs1535459	3e-07	PTPRD, PTPRD	9p23	White matter hyperintensities in ischemic stroke	3,670 European ancestry cases	26674333	NCS-1
rs4740446	7e-06	PTPRD, PTPRD	9p23	Schizophrenia	592 Ashkenazi Jewish ancestry cases, 505 Ashkenazi Jewish ancestry controls, 36,989 cases, 113,075 controls	26198764	NCS-1
rs58823963	9e-07	PTPRD, PTPRD	9p23	Pelvic organ prolapse (moderate/severe)	154 African American cases, 948 African American controls, 163 Hispanic cases, 305 Hispanic controls	26545240	NCS-1
rs147345944	2e-07	PTPRD, PTPRD	9p23	Post bronchodilator FEV1/FVC ratio	10,094 European ancestry current and former smoker individuals, 3,260 African American current and former smoker individuals, 178 current and former smoker individuals	26634245	NCS-1
rs11793419	5e-06	PTPRD, PTPRD	9p23	Plasma clusterin levels	521 Alzheimer's disease cases, 297 controls	26545630	NCS-1
rs1975197	6e-09	PTPRD, PTPRD	9p24.1	Restless legs syndrome	628 European ancestry cases, 1,644 European ancestry controls	18660810	NCS-1
rs4626664	6e-10	PTPRD, PTPRD	9p23	Restless legs syndrome	628 European ancestry cases, 1,644 European ancestry controls	18660810	NCS-1
rs7040386	7e-06	PTPRD, PTPRD	9p23	Pediatric bone mineral content (radius)	488 European ancestry female children, 445 European ancestry male children	28181694	NCS-1
rs147345944	5e-07	PTPRD, PTPRD	9p23	Post bronchodilator FEV1	10,094 European ancestry current and former smoker individuals, 3,260 African American current and former smoker individuals, 178 current and former smoker individuals	26634245	NCS-1
rs2039332	1e-06	PTPRD, PTPRD	9p23	Intracranial aneurysm	173 French Canadian cases, 1,772 French Canadian controls	29531279	NCS-1
rs4740988	2e-06	PTPRD, PTPRD	9p23	Opioid use cessation	1,130 African American individuals, 2,919 European ancestry individuals	31936517	NCS-1
rs560380	1e-05	PTPRD, PTPRD	9p23	Neuropathologic traits (pleiotropy)	909 European ancestry individuals	28322283	NCS-1
rs7022162	4e-09	PTPRD, PTPRD	9p24.1	Heel bone mineral density	426,824 British ancestry individuals	30598549	NCS-1
rs560380	3e-08	PTPRD, PTPRD	9p23	Neurofibrillary tangles	909 European ancestry individuals	28322283	NCS-1
rs10977466	9e-06	PTPRD, PTPRD	9p23	Crohn's disease (time to progression)	662 European ancestry individuals	30801121	NCS-1
rs118166957	2e-16	PTPRD, PTPRD	9p24.1	Insomnia	651,923 European ancestry males, 679,087 European ancestry females	30804565	NCS-1
rs17650729	6e-08	PTPRD, PTPRD	9p24.1	Circulating odd-numbered chain saturated fatty acid levels (C17:0)	6,016 European ancestry individuals	29738550	NCS-1
rs4742607	9e-06	PTPRD, PTPRD	9p23	Modic changes	994 European ancestry cases, 835 European ancestry controls	30808802	NCS-1
rs1934268	7e-09	PTPRD, PTPRD	9p23	Modic changes	994 European ancestry cases, 835 European ancestry controls	30808802	NCS-1
rs118166957	4e-08	PTPRD, PTPRD	9p24.1	Insomnia	651,923 European ancestry males, 679,087 European ancestry females	30804565	NCS-1
rs72704330	1e-10	PTPRD, PTPRD	9p24.1	Insomnia	651,923 European ancestry males, 679,087 European ancestry females	30804565	NCS-1
rs56280034	3e-06	PTPRD, PTPRD	9p23	Gut microbiota (bacterial taxa, hurdle binary method)	2,223 European ancestry individuals	32572223	NCS-1
rs1951850	3e-07	PTPRD, PTPRD	9p23	Cardiorespiratory fitness (800m run time)	762 Han Chinese ancestry individuals	32572135	NCS-1
rs10758971	5e-08	PTPRD, PTPRD	9p24.1	Morningness	434,835 European ancestry individuals	30804565	NCS-1
rs1323591	2e-12	PTPRD, PTPRD	9p24.1	Morningness	434,835 European ancestry individuals	30804565	NCS-1
rs1836229	7e-42	PTPRD, PTPRD	9p24.1	Restless legs syndrome	15,126 European ancestry cases, 95,725 European ancestry controls	29029846	NCS-1
rs62535767	3e-09	PTPRD, PTPRD	9p23	Restless legs syndrome	15,126 European ancestry cases, 95,725 European ancestry controls	29029846	NCS-1
rs201899638	5e-07	PTPRD, PTPRD	9p23	Childhood steroid-sensitive nephrotic syndrome	422 European ancestry cases, 5,642 European ancestry controls	31263063	NCS-1
rs7044355	1e-07	AL135923.2 - PTPRD	9p24.1	Platelet aggregation	Up to 3,991 European ancestry individuals	20526338	NCS-1
rs10815798	6e-06	AL135923.2 - PTPRD	9p24.1	Attention deficit hyperactivity disorder and conduct disorder	938 European ancestry trios	18951430	NCS-1
rs10759102	1e-06	PTPRD, PTPRD	9p23	Airflow obstruction	up to 3,368 European ancestry cases, up to 29,507 European ancestry controls	22837378	NCS-1
rs12682851 x rs1447295	2e-06	AL135923.2 - PTPRD x CASC8	9p24.1 x 8q24.21	Prostate cancer (SNP x SNP interaction)	4,723 European ancestry cases, 4,792 European ancestry controls	22219177	NCS-1
rs10958998	4e-06	PTPRD, PTPRD	9p23	Pit-and-Fissure caries	979 European ancestry individuals	24556642	NCS-1
rs10815925	1e-07	PTPRD, PTPRD	9p24.1	Gout	20 Han Chinese ancestry male gout cases, 42 Han Chinese ancestry male controls	22179738	NCS-1
rs17584499	9e-10	PTPRD, PTPRD	9p24.1	Type 2 diabetes	995 Han Chinese ancestry cases, 894 Han Chinese ancestry controls	20174558	NCS-1
rs2475335	9e-06	PTPRD, PTPRD	9p23	Partial epilepsies	Up to 3,445 European ancestry cases, 6,935 European ancestry controls	20522523	NCS-1
rs294845	7e-06	PTPRD, PTPRD	9p23	Obesity-related traits	815 Hispanic children from 263 families	23251661	NCS-1
rs294856	2e-06	PTPRD, PTPRD	9p23	Anxiety and major depressive disorder	1,080 European ancestry cases, 1,588 European ancestry controls	24047446	NCS-1
rs1855850 x rs11059501	2e-09	PTPRD x LINC02369	9p23 x 12q24.32	Total PHF-tau (SNP x SNP interaction)	1,285 individuals	32450446	NCS-1
rs7372191 x rs13285270	2e-09	AC126121.3 x PTPRD	3p14.2 x 9p23	Total PHF-tau (SNP x SNP interaction)	1,285 individuals	32450446	NCS-1
rs7039475 x rs7085288	3e-10	PTPRD x AC073587.1 - PLPP4	9p23 x 10q26.12	Total PHF-tau (SNP x SNP interaction)	1,285 individuals	32450446	NCS-1
rs7867164	3e-06	PTPRD, PTPRD	9p23	Non-alcoholic fatty liver disease activity score in non-alcoholic fatty liver disease	235 European ancestry individuals	31311600	NCS-1
rs2774967 x rs7039475	8e-09	KIAA1549 x PTPRD	7q34 x 9p23	Total PHF-tau (SNP x SNP interaction)	1,285 individuals	32450446	NCS-1
rs1923357	6e-07	PTPRD, PTPRD	9p23	Endometrial cancer (endometrioid histology)	8,758 European ancestry cases, 46,126 European ancestry controls	30093612	NCS-1
rs10122691 x rs16964355	2e-08	PTPRD x MEIS2	9p24.1 x 15q14	Total PHF-tau (SNP x SNP interaction)	1,285 individuals	32450446	NCS-1
rs16928280	3e-10	PTPRD, PTPRD	9p24.1	Immune response to measles-mumps-rubella vaccine	883 European ancestry individuals	24811271	NCS-1
rs7849581	9e-07	PTPRD, PTPRD	9p23	Myopia (pathological)	187 European ancestry cases, 1064 European ancestry controls	23049088	NCS-1
rs185095244	2e-06	PTPRD, PTPRD	9p24.1	Post bronchodilator FEV1/FVC ratio	10,094 European ancestry current and former smoker individuals, 3,260 African American current and former smoker individuals, 178 current and former smoker individuals	26634245	NCS-1
rs142944815	2e-06	PTPRD, PTPRD	9p24.1	Post bronchodilator FEV1/FVC ratio	10,094 European ancestry current and former smoker individuals, 3,260 African American current and former smoker individuals, 178 current and former smoker individuals	26634245	NCS-1
rs186991869	2e-06	PTPRD, PTPRD	9p23	Post bronchodilator FEV1 in COPD	5,439 European ancestry current and former smoker cases, 821 African American current and former smoker cases	26634245	NCS-1
rs117770885	4e-06	PTPRD, PTPRD	9p23	Post bronchodilator FEV1 in COPD	5,439 European ancestry current and former smoker cases, 821 African American current and former smoker cases	26634245	NCS-1
rs10958852	3e-07	PTPRD, PTPRD	9p23	3-hydroxypropylmercapturic acid levels in smokers	362 African American current smoker individuals, 329 Native Hawaiian ancestry current smoker individuals, 438 European ancestry current smoker individuals, 449 Latino current smoker individuals, 704 Japanese ancestry current smoker individuals	26053186	NCS-1
rs62529502	2e-07	PTPRD, PTPRD	9p23	3-hydroxy-1-methylpropylmercapturic acid levels in smokers	361 African American current smoker individuals, 329 Native Hawaiian ancestry current smoker individuals, 440 European ancestry current smoker individuals, 452 Latino current smoker individuals, 702 Japanese ancestry current smoker individuals	26053186	NCS-1
rs10958852	2e-06	PTPRD, PTPRD	9p23	3-hydroxy-1-methylpropylmercapturic acid levels in smokers	361 African American current smoker individuals, 329 Native Hawaiian ancestry current smoker individuals, 440 European ancestry current smoker individuals, 452 Latino current smoker individuals, 702 Japanese ancestry current smoker individuals	26053186	NCS-1
rs60250264	2e-06	PTPRD, PTPRD	9p24.1	3-hydroxy-1-methylpropylmercapturic acid levels in smokers	361 African American current smoker individuals, 329 Native Hawaiian ancestry current smoker individuals, 440 European ancestry current smoker individuals, 452 Latino current smoker individuals, 702 Japanese ancestry current smoker individuals	26053186	NCS-1
rs145068833	4e-06	PTPRD, PTPRD	9p23	Post bronchodilator FEV1/FVC ratio	10,094 European ancestry current and former smoker individuals, 3,260 African American current and former smoker individuals, 178 current and former smoker individuals	26634245	NCS-1
rs7043532	5e-06	PTPRD, PTPRD	9p23	Short-term memory (digit-span task)	2,591 European ancestry individuals	30741946	NCS-1
rs9299083	6e-07	PTPRD, PTPRD	9p24.1	Bitter alcoholic beverage consumption	336,448 European ancestry individuals	31046077	NCS-1
rs10758950	7e-09	AL135923.2 - PTPRD	9p24.1	Type 2 diabetes	148,726 European ancestry cases, 24,646 African American cases, 8,616 Hispanic cases, 46,511 Asian ancestry cases, 965,732 European ancestry controls, 31,446 African American controls, 11,829 Hispanic controls, 169,776 Asian ancestry controls	32541925	NCS-1
rs1898844 x rs10977713	1e-08	ERBB4 x PTPRD	2q34 x 9p23	Diffuse plaques (SNP x SNP interaction)	1,316 individuals	32450446	NCS-1
rs2784598	3e-12	PTPRD, PTPRD	9p23	Adolescent idiopathic scoliosis	196 cases, 303 controls	30019117	NCS-1
rs140120433	8e-06	PTPRD, PTPRD	9p23	General cognitive ability	up to 300,486 European ancestry individuals	29844566	NCS-1
rs4712527 x rs172864	1e-07	CDKAL1 x PTPRD	6p22.3 x 9p23	Diffuse plaques (SNP x SNP interaction)	1,316 individuals	32450446	NCS-1
rs10816141 x rs1496880	1e-10	PTPRD x AGBL1	9p23 x 15q25.3	Total PHF-tau (SNP x SNP interaction)	1,285 individuals	32450446	NCS-1
rs324498	1e-06	PTPRD, PTPRD	9p23	Resistant hypertension	226 European ancestry cases, 143 Hispanic cases, 431 European ancestry controls, 394 Hispanic controls	30237584	NCS-1
rs139271658	2e-07	PTPRD, PTPRD	9p23	Aspartate aminotransferase levels in non-alcoholic fatty liver disease	1,075 European ancestry individuals	31311600	NCS-1
rs72700966	3e-07	PTPRD, PTPRD	9p23	Epilepsy (remission after treatment)	889 European and unknown ancestry epilepsy cases	23962720	NCS-1
rs378363	8e-06	PTPRD, PTPRD	9p23	Migraine - clinic-based	5,175 European ancestry clinic-based cases, 13,972 European ancestry clinic-based controls	23793025	NCS-1
rs291272	5e-06	PTPRD, PTPRD	9p23	Temperament	Up to 12,433 European ancestry individuals	22832960	NCS-1
rs78925264	9e-06	PTPRD, PTPRD	9p23	Antibody status in Tripanosoma cruzi seropositivity	580 Brazilian ancestry individuals	24324551	NCS-1
rs447578	6e-06	PTPRD, PTPRD	9p23	QRS duration in Tripanosoma cruzi seropositivity	580 Brazilian ancestry individuals	24324551	NCS-1
rs16928808	8e-06	PTPRD, PTPRD	9p23	Metabolite levels	2,076 European ancestry individuals	23823483	NCS-1
rs1975197	3e-10	PTPRD, PTPRD	9p24.1	Restless legs syndrome	922 European ancestry cases, 1,526 European ancestry controls	21779176	NCS-1
rs142015091	5e-06	PTPRD, PTPRD	9p23	Post bronchodilator FEV1/FVC ratio in COPD	5,439 European ancestry current and former smoker cases, 821 African American current and former smoker cases	26634245	NCS-1
rs7042428	3e-06	AL135923.2 - PTPRD	9p24.1	Waist-to-hip ratio adjusted for BMI x sex interaction	up to 113,720 European ancestry men, up to 138,655 European ancestry women	26426971	NCS-1
rs118106262	8e-06	PTPRD, PTPRD	9p24.1	Diisocyanate-induced asthma	74 European ancestry cases, 824 European ancestry controls	25918132	NCS-1
rs2146180	3e-08	AL135923.2 - PTPRD	9p24.1	Personality dimensions	1,089 Korean ancestry females	23903073	NCS-1
rs7865468	1e-07	PTPRD, PTPRD	9p23	Menarche (age at onset)	Up to 182,413 European ancestry females	25231870	NCS-1
rs649891	6e-06	PTPRD, PTPRD	9p23	Type 2 diabetes	837 Mexican American cases, 436 Mexican American controls	21647700	NCS-1
rs10759036	9e-06	PTPRD, PTPRD	9p23	Pursuit maintenance gain	114 African ancestry schizophrenia cases, 69 African schizo-affective cases, 41 African ancestry bipolar disorder cases, 76 African ancestry controls, 116 European ancestry schizophrenia cases, 86 European ancestry schizo-affective cases, 165 European ancestry bipolar disorder cases, 182 European ancestry controls	29064472	NCS-1
rs12340173	4e-07	PTPRD, PTPRD	9p24.1	Pursuit maintenance gain	114 African ancestry schizophrenia cases, 69 African schizo-affective cases, 41 African ancestry bipolar disorder cases, 76 African ancestry controls, 116 European ancestry schizophrenia cases, 86 European ancestry schizo-affective cases, 165 European ancestry bipolar disorder cases, 182 European ancestry controls	29064472	NCS-1
rs12378124	2e-06	PTPRD, PTPRD	9p23	Colorectal cancer	978 Austrian ancestry colorectal cancer cases, 636 Austrian ancestry advanced colorectal adenoma cases, 4,294 European ancestry controls	29228715	NCS-1
rs76007978	4e-07	PTPRD, PTPRD	9p24.1	Breast cancer	76,192 European ancestry cases, 63,082 European ancestry controls	29059683	NCS-1
rs546218095	8e-06	PTPRD, PTPRD	9p23	Lean body mass	3,399 whole genome sequenced individuals, 11,801 European ancestry individuals	28552196	NCS-1
rs10758931; rs16927063; rs10758933	1e-18	AL135923.2 - PTPRD; AL135923.2 - PTPRD; AL135923.2 - PTPRD	9p24.1	Core binding factor acute myeloid leukemia	175 European ancestry cases, 218 European ancestry controls	27903959	NCS-1
rs10758931; rs16927063; rs10758933	6e-14	AL135923.2 - PTPRD; AL135923.2 - PTPRD; AL135923.2 - PTPRD	9p24.1	Core binding factor acute myeloid leukemia	175 European ancestry cases, 218 European ancestry controls	27903959	NCS-1
rs10815796; rs10815795; rs10815793	1e-14	AL135923.2 - PTPRD; AL135923.2 - PTPRD; AL135923.2 - PTPRD	9p24.1	Core binding factor acute myeloid leukemia	175 European ancestry cases, 218 European ancestry controls	27903959	NCS-1
rs10815796; rs10815795; rs10815793	4e-10	AL135923.2 - PTPRD; AL135923.2 - PTPRD; AL135923.2 - PTPRD	9p24.1	Core binding factor acute myeloid leukemia	175 European ancestry cases, 218 European ancestry controls	27903959	NCS-1
rs7850556; rs1332796; rs9644896; rs1332795	9e-09	PTPRD; PTPRD; PTPRD; PTPRD	9p23	Core binding factor acute myeloid leukemia	175 European ancestry cases, 218 European ancestry controls	27903959	NCS-1
rs7850556; rs1332796; rs9644896; rs1332795	1e-08	PTPRD; PTPRD; PTPRD; PTPRD	9p23	Core binding factor acute myeloid leukemia	175 European ancestry cases, 218 European ancestry controls	27903959	NCS-1
rs1332806; rs950196	7e-09	PTPRD; PTPRD	9p23	Core binding factor acute myeloid leukemia	175 European ancestry cases, 218 European ancestry controls	27903959	NCS-1
rs10759064; rs10759062; rs10759063; rs10118330; rs10816124; rs1475680; rs10122096; rs914804	7e-11	PTPRD; PTPRD; PTPRD; PTPRD; PTPRD; PTPRD; PTPRD; PTPRD	9p23	Core binding factor acute myeloid leukemia	175 European ancestry cases, 218 European ancestry controls	27903959	NCS-1
rs10759064; rs10759062; rs10759063; rs10118330; rs10816124; rs1475680; rs10122096; rs914804	4e-10	PTPRD; PTPRD; PTPRD; PTPRD; PTPRD; PTPRD; PTPRD; PTPRD	9p23	Core binding factor acute myeloid leukemia	175 European ancestry cases, 218 European ancestry controls	27903959	NCS-1
rs1407920; rs1407919; rs16925896; rs1535660; rs1535658; rs1535661; rs1323487; rs16925940; rs1323486; rs7873950	2e-06	PTPRD; PTPRD; PTPRD; PTPRD; PTPRD; PTPRD; PTPRD; PTPRD; PTPRD; PTPRD	9p23	Core binding factor acute myeloid leukemia	175 European ancestry cases, 218 European ancestry controls	27903959	NCS-1
rs2784624; rs1335997; rs16926057; rs1953595; rs976831; rs1414557; rs2152510	4e-10	PTPRD; PTPRD; PTPRD; PTPRD; PTPRD; PTPRD; PTPRD	9p23	Core binding factor acute myeloid leukemia	175 European ancestry cases, 218 European ancestry controls	27903959	NCS-1
rs2784624; rs1335997; rs16926057; rs1953595; rs976831; rs1414557; rs2152510	6e-06	PTPRD; PTPRD; PTPRD; PTPRD; PTPRD; PTPRD; PTPRD	9p23	Core binding factor acute myeloid leukemia	175 European ancestry cases, 218 European ancestry controls	27903959	NCS-1
rs2821508	2e-06	PTPRD, PTPRD	9p23	Waist-hip ratio	1,254 whole genome sequenced European ancestry individuals, 3,071 whole genome sequenced individuals, 29,723 European ancestry individuals, 388 Carlantino (founder/genetic isolate) individuals, 791 Friuli Venezia Giulia (founder/genetic isolate) individuals, 1,053 Mylopotamos (founder/genetic isolate) individuals, 879 Pomak (founder/genetic isolate) individuals	28552196	NCS-1
rs74940289	1e-06	PTPRD, PTPRD	9p24.1	Rheumatic fever	1,115 European ancestry cases, 88,076 European ancestry controls	28928442	NCS-1
rs1416584	6e-06	AL135923.2 - PTPRD	9p24.1	Estrone/androstenedione ratio in resected early stage-receptor positive breast cancer	707 European ancestry postmenopausal cases, 52 African ancestry postmenopausal cases, 15 Asian ancestry postmenopausal cases	28429243	NCS-1
rs159224	7e-06	PTPRD, PTPRD	9p23	Mononucleosis	17,457 European ancestry cases, 68,446 European ancestry controls	28928442	NCS-1
rs134951 x rs10758963	6e-09	AL008638.6 - AL008638.1 x PTPRD	22q12.1 x 9p24.1	Neurofibrillary tangles (SNP x SNP interaction)	1,316 individuals	32450446	NCS-1
rs172864 x rs10847285	8e-09	PTPRD x AC079949.5, AC079949.3, AC079949.2	9p23 x 12q24.32	Neurofibrillary tangles (SNP x SNP interaction)	1,316 individuals	32450446	NCS-1
rs2475335	2e-06	PTPRD, PTPRD	9p23	Endometriosis or endometrial cancer (pleiotropy)	3,194 endometriosis cases, 5,330 non-endometriosis controls, 2,057 endometrial cancer cases, 3,866 non-endometrial cancer controls	29608257	NCS-1
rs172864 x rs4735900	6e-08	PTPRD x ERICH1	9p23 x 8p23.3	Neurofibrillary tangles (SNP x SNP interaction)	1,316 individuals	32450446	NCS-1
rs35287509	4e-09	PTPRD, PTPRD	9p23	Diastolic blood pressure	757,601 European ancestry individuals	30224653	NCS-1
rs10958981	4e-06	PTPRD, PTPRD	9p23	Resting-state electroencephalogram vigilance	1,877 European ancestry individuals	29703947	NCS-1
rs7024924	2e-08	AL135923.2 - PTPRD	9p24.1	Smoking initiation (ever regular vs never regular)	up to 1,232,091 European ancestry individuals	30643251	NCS-1
rs184140292	1e-08	PTPRD, PTPRD	9p24.1	Cardiac Troponin-T levels	10,395 European ancestry individuals	31014085	NCS-1
rs6477314	4e-08	PTPRD, PTPRD	9p24.1	Educational attainment (MTAG)	1,311,438 European ancestry individuals	30038396	NCS-1
rs6477309	5e-15	PTPRD, PTPRD	9p24.1	Morning person	252,287 European ancestry cases, 150,908 European ancestry controls	30696823	NCS-1
rs1437919 x rs10978043	3e-10	AC012491.1 - AC013404.1 x PTPRD	2q34 x 9p23	Monoclonal gammopathy of undetermined significance	243 German ancestry cases, 1,285 German ancestry controls	30134812	NCS-1
rs1437919 x rs7851513	4e-10	AC012491.1 - AC013404.1 x PTPRD	2q34 x 9p23	Monoclonal gammopathy of undetermined significance	243 German ancestry cases, 1,285 German ancestry controls	30134812	NCS-1
rs6477309	5e-15	PTPRD, PTPRD	9p24.1	Chronotype	449,734 European ancestry individuals	30696823	NCS-1
rs4076654 x rs10816141	6e-08	INHBB - LINC01101 x PTPRD	2q14.2 x 9p23	Total PHF-tau (SNP x SNP interaction)	1,285 individuals	32450446	NCS-1
rs1768869 x rs10758388	8e-08	PTPRD x MELK - AL442063.1	9p23 x 9p13.2	Total PHF-tau (SNP x SNP interaction)	1,285 individuals	32450446	NCS-1
rs6603834 x rs3843579	7e-12	AL139823.1 - Z98259.3 x AL135923.2 - PTPRD	1p36.31 x 9p24.1	Neurofibrillary tangles (SNP x SNP interaction)	1,316 individuals	32450446	NCS-1
rs2114459 x rs10739158	1e-11	AC090015.1 x PTPRD	12q21.1 x 9p24.1	Neurofibrillary tangles (SNP x SNP interaction)	1,316 individuals	32450446	NCS-1
rs34879014	7e-06	PTPRD, PTPRD	9p23	Low susceptibility to hepatitis C infection	27 Spanish ancestry uninfected high-risk individuals, 804 Spanish ancestry infected individuals	31206233	NCS-1
rs1332813	4e-14	PTPRD, PTPRD	9p23	Systolic blood pressure	757,601 European ancestry individuals	30224653	NCS-1
rs10116379	1e-10	AL135923.2 - PTPRD	9p24.1	Smoking initiation (ever regular vs never regular) (MTAG)	up to 1,359,002 European ancestry individuals	30643251	NCS-1
rs1865343	1e-09	PTPRD, PTPRD	9p24.1	Body mass index	457,822 European ancestry individuals	31669095	NCS-1
rs452629	2e-08	PTPRD, PTPRD	9p23	Body mass index	457,822 European ancestry individuals	31669095	NCS-1
rs143178747	8e-06	PTPRD, PTPRD	9p24.1	Strabismus	1,345 British ancestry cases, 65,349 British ancestry controls	31073882	NCS-1
rs12003835	8e-06	PTPRD, PTPRD	9p24.1	Glycine levels	11,006 European ancestry female individuals	31070104	NCS-1
rs4742570	9e-06	PTPRD, PTPRD	9p23	Velopharyngeal dysfunction	54 Hispanic or Latin American and unknown ancestry cases, 922 Hispanic or Latin American and unknown ancestry controls	29855589	NCS-1
rs12003835	8e-09	PTPRD, PTPRD	9p24.1	Glycine levels	30,118 European ancestry individuals	31070104	NCS-1
rs620558	5e-08	PTPRD, PTPRD	9p23	Self-reported math ability (MTAG)	670,471 European ancestry individuals	30038396	NCS-1
rs1322148	3e-08	PTPRD, PTPRD	9p23	Menarche (age at onset)	approximately 242,000 European ancestry individuals	30595370	NCS-1
rs1865343	2e-09	PTPRD, PTPRD	9p24.1	Body mass index	approximately 458,000 European ancestry individuals	30595370	NCS-1
rs1323489	5e-08	PTPRD, PTPRD	9p23	Body mass index	approximately 458,000 European ancestry individuals	30595370	NCS-1
rs10758961	7e-10	PTPRD, PTPRD	9p24.1	Heel bone mineral density	approximately 446,000 European ancestry individuals	30595370	NCS-1
rs34340407	4e-09	AL135923.2 - PTPRD	9p24.1	Morning person	approximately 410,000 European ancestry individuals	30595370	NCS-1
rs10976942	3e-09	AL135923.2 - PTPRD	9p24.1	Morning person	approximately 410,000 European ancestry individuals	30595370	NCS-1
rs12377175	5e-10	PTPRD, PTPRD	9p24.1	Morning person	approximately 410,000 European ancestry individuals	30595370	NCS-1
rs151173222	3e-10	AL135923.2 - PTPRD	9p24.1	Lung function (FVC)	approximately 372,000 European ancestry individuals	30595370	NCS-1
rs1547287	5e-12	PTPRD, PTPRD	9p23	Systolic blood pressure	approximately 422,000 European ancestry individuals	30595370	NCS-1
rs836550	5e-08	RAC1	7p22.1	LDL cholesterol levels	440,546 European ancestry individuals	32203549	NCS-1
rs79237498	8e-09	RAC1	7p22.1	Red cell distribution width	171,529 European ancestry individuals	27863252	NCS-1
rs10951983	5e-35	RAC1 - DAGLB	7p22.1	Apolipoprotein A1 levels	393,193 European ancestry individuals	32203549	NCS-1
rs836489	1e-06	RAC1	7p22.1	Basal cell carcinoma	31,787 European ancestry cases, 619,351 European ancestry controls	31174203	NCS-1
rs836489	1e-08	RAC1	7p22.1	Keratinocyte cancer (MTAG)	at least 18,538 European ancestry cases, at least 340,302 European ancestry controls	31174203	NCS-1
rs7784465	2e-09	RAC1	7p22.1	Body mass index	806,834 European ancestry individuals	30239722	NCS-1
rs10951983	1e-07	RAC1 - DAGLB	7p22.1	Coronary artery disease	34,541 cases, 261,984 controls	29212778	NCS-1
rs33986000	7e-06	RAC1	7p22.1	Post-traumatic stress disorder (re-experiencing symptoms)	146,660 European ancestry individuals, 19,983 African American individuals	31358989	NCS-1
rs35589149	8e-09	RAC1	7p22.1	Body mass index	457,822 European ancestry individuals	31669095	NCS-1
rs35589149	2e-08	RAC1	7p22.1	Body mass index	approximately 458,000 European ancestry individuals	30595370	NCS-1
rs35761891	3e-12	RAC1	7p22.1	Systolic blood pressure	approximately 422,000 European ancestry individuals	30595370	NCS-1
rs34321714	3e-07	RIMS1 - FO393414.2	6q13	Schizophrenia	7,699 Chinese ancestry cases, 35,476 European ancestry cases, 18,327 Chinese ancestry controls, 46,839 European ancestry controls	28991256	NCS-1
rs2463709	2e-07	RIMS1	6q13	Bipolar disorder	20,352 European ancestry cases, 31,358 European ancestry controls	31043756	NCS-1
rs1339227	2e-07	RIMS1 - FO393414.2	6q13	Schizophrenia	592 Ashkenazi Jewish ancestry cases, 505 Ashkenazi Jewish ancestry controls, 36,989 cases, 113,075 controls	26198764	NCS-1
rs2249625	5e-06	RIMS1	6q13	Acute urticaria and angioedema (non-steroidal anti-inflammatory drug-induced)	112 European ancestry cases, 124 European ancestry controls, 120 Han Chinese ancestry cases, 101 Han Chinese ancestry controls	24236485	NCS-1
rs12528068	2e-10	RNU4-66P - RIMS1	6q13	Parkinson's disease or first degree relation to individual with Parkinson's disease	15,056 European ancestry cases, 18,618 European ancestry proxy cases, 449,056 European ancestry controls	31701892	NCS-1
rs138191773	2e-09	RNU4-66P - RIMS1	6q13	Triglyceride levels	441,016 European ancestry individuals	32203549	NCS-1
rs11758316	6e-06	RIMS1 - FO393414.2	6q13	Rosacea symptom severity	73,265 European ancestry individuals	29771307	NCS-1
rs531467446	5e-06	RIMS1	6q13	Reaction time	330,069 European ancestry individuals	29844566	NCS-1
rs118038155	6e-06	RIMS1	6q13	Reaction time	330,069 European ancestry individuals	29844566	NCS-1
rs74875148	2e-06	RNU4-66P - RIMS1	6q13	Nicotine dependence symptom count	3,529 African American individuals, 4,117 European American individuals	25555482	NCS-1
rs74875148	2e-06	RNU4-66P - RIMS1	6q13	Nicotine dependence symptom count	3,529 African American individuals, 4,117 European American individuals	25555482	NCS-1
rs2881955	6e-11	RNU4-66P - RIMS1	6q13	Morningness	434,835 European ancestry individuals	30804565	NCS-1
rs2807510	3e-13	RIMS1	6q13	Adolescent idiopathic scoliosis	196 cases, 303 controls	30019117	NCS-1
rs75237141	6e-06	RIMS1	6q13	Suicide attempts in bipolar disorder or schizophrenia	3,264 European ancestry attempters with bipolar disorder, 5,500 European ancestry nonattempters with bipolar disorder, 1,683 European ancestry attempters with schizophrenia, 2,946 European ancestry nonattempters with schizophrenia	31164008	NCS-1
rs1339227	1e-07	RIMS1 - FO393414.2	6q13	Schizophrenia	816 Indian ancestry cases, 900 Indian ancestry controls, 505 Indian ancestry cases and 871 Indian ancestry controls from 405 families, up to 36,989 European and unknown ancestry cases, up to 113,075 European and unknown ancestry controls	31268507	NCS-1
rs2492965	1e-06	RIMS1 - FO393414.2	6q13	Response to interferon treatment in hepatitis C virus genotype 3	717 European, Asian and unknown ancestry responders, 541 European, Asian and unknown ancestry non-responders	31260374	NCS-1
rs4707930	6e-06	RNU4-66P - RIMS1	6q13	Response to anti-TNF alpha therapy in inflammatory bowel disease	94 pediatric cases	20014019	NCS-1
rs1410669	5e-07	RNU4-66P - RIMS1	6q13	Adverse response to chemotherapy (amenorrhea) in breast cancer	457 European ancestry amenorrheic cases, 711 European ancestry post-chemotherapy menses cases	31371054	NCS-1
rs1936017 x rs7553624	4e-08	RIMS1 x NEGR1	6q13 x 1p31.1	Neuritic plaques (SNP x SNP interaction)	1,316 individuals	32450446	NCS-1
rs10455248	4e-06	RNU4-66P - RIMS1	6q13	Cognitive performance	Up to 813 European ancestry individuals, up to 167 East Asian ancestry individuals, up to 7 Hispanic/Latin American individuals, up to 74 South Asian ancestry individuals	20125193	NCS-1
rs1334346	8e-06	RIMS1 - FO393414.2	6q13	Response to mTOR inhibitor (rapamycin)	87 European ancestry individuals, 91 African American individuals, 94 Han Chinese ancestry individuals	24009623	NCS-1
rs1339227	3e-08	RIMS1 - FO393414.2	6q13	Schizophrenia	32,405 European ancestry cases, 42,221 European ancestry controls, 1,235 European ancestry cases and 1,235 European ancestry controls from 1235 parent-offspring trios, 1,836 East Asian ancestry cases, 3,383 East Asian ancestry controls	25056061	NCS-1
rs1832987	6e-06	RIMS1	6q13	Peripheral arterial disease (traffic-related air pollution interaction)	104 European ancestry cases, 1,519 European ancestry controls, 34 African American cases, 520 African American controls	27082954	NCS-1
rs763268488	1e-06	RIMS1 - FO393414.2	6q13	Waist-hip ratio	1,254 whole genome sequenced European ancestry individuals, 3,071 whole genome sequenced individuals, 29,723 European ancestry individuals, 388 Carlantino (founder/genetic isolate) individuals, 791 Friuli Venezia Giulia (founder/genetic isolate) individuals, 1,053 Mylopotamos (founder/genetic isolate) individuals, 879 Pomak (founder/genetic isolate) individuals	28552196	NCS-1
rs117534741	5e-07	RNU4-66P - RIMS1	6q13	Lung cancer	29,266 European ancestry cases, 56,450 European ancestry controls	28604730	NCS-1
rs117413473	9e-06	RIMS1	6q13	Lung cancer in never smokers	2,355 European ancestry cases, 7,504 European ancestry controls	28604730	NCS-1
rs1339227	3e-08	RIMS1 - FO393414.2	6q13	Autism spectrum disorder or schizophrenia	schizophrenia cases and controls (see Ripke, 2014), up to 6,197 European ancestry ASD cases, up to 7,377 European ancestry controls, up to 1,190 ASD cases, up to 1,190 controls	28540026	NCS-1
rs117534741	6e-07	RNU4-66P - RIMS1	6q13	Squamous cell lung carcinoma	7,426 European ancestry cases, 55,627 European ancestry controls	28604730	NCS-1
rs118123545	5e-08	RIMS1 - FO393414.2	6q13	DNA methylation variation (age effect)	Up to 954 individuals	30348214	NCS-1
rs12864885 x rs1416546	8e-08	RNA5SP25 - ZDHHC20 x RIMS1 - FO393414.2	13q12.11 x 6q13	Neurofibrillary tangles (SNP x SNP interaction)	1,316 individuals	32450446	NCS-1
rs34321714	1e-07	RIMS1 - FO393414.2	6q13	Schizophrenia	14,023 East Asian ancestry cases, 33,640 European ancestry cases, 31,505 East Asian ancestry controls, 43,456 European ancestry controls	30285260	NCS-1
rs8034191 x rs551610	8e-06	HYKK x RIMS1	15q25.1 x 6q13	Lung cancer (SNP x SNP interaction)	4,918 European ancestry cases, 5,555 European ancestry controls	30104567	NCS-1
rs34321714	1e-07	RIMS1 - FO393414.2	6q13	Schizophrenia	14,023 East Asian ancestry cases, 33,640 European ancestry cases, 31,505 East Asian ancestry controls, 43,456 European ancestry controls	30285260	NCS-1
rs2881955	5e-11	RNU4-66P - RIMS1	6q13	Chronotype	449,734 European ancestry individuals	30696823	NCS-1
rs9442750	3e-08	RIMS1	6q13	Educational attainment (years of education)	up to 1,131,881 European ancestry individuals	30038396	NCS-1
rs1339227	4e-10	RIMS1 - FO393414.2	6q13	Schizophrenia	40,675 European ancestry cases, 64,643 European ancestry controls	29483656	NCS-1
rs9360557	3e-09	RIMS1 - FO393414.2	6q13	anorexia nervosa, attention-deficit/hyperactivity disorder, autism spectrum disorder, bipolar disorder, major depression, obsessive-compulsive disorder, schizophrenia, or Tourette syndrome (pleiotropy)	19,009 European ancestry ADHD cases, 3,495 European ancestry anorexia cases, 18,381 European ancestry autism cases, 20,352 European ancestry bipolar disorder cases, 130,664 European ancestry major depression cases, 2,688 European ancestry OCD cases, 33,640 European ancestry schizophrenia cases, 4,645 European ancestry Tourette's cases, 494,162 European ancestry controls	31835028	NCS-1
rs2111490	2e-08	RIMS2	8q22.3	Intelligence	269,867 European ancestry individuals	29942086	NCS-1
rs118013200	9e-06	RIMS2	8q22.3	Gut microbiota (bacterial taxa, hurdle binary method)	2,223 European ancestry individuals	32572223	NCS-1
rs147672305	9e-07	RIMS2	8q22.3	Facial wrinkles	3,513 north-western European ancestry individuals	29555444	NCS-1
rs75686122	3e-06	RIMS2	8q22.3	Cocaine dependence	1,809 European ancestry cases, 570 European ancestry controls, 2,482 African American cases, 836 African American controls	23958962	NCS-1
rs2111490	7e-06	RIMS2	8q22.3	General cognitive ability	up to 300,486 European ancestry individuals	29844566	NCS-1
rs7460257	5e-06	RIMS2	8q22.3	General cognitive ability	up to 300,486 European ancestry individuals	29844566	NCS-1
rs138440365	2e-06	RIMS2	8q22.3	High density lipoprotein cholesterol levels	139 Chinese ancestry dizygotic twin pairs	30498476	NCS-1
rs9656789	3e-06	RIMS2	8q22.3	Monoclonal gammopathy of undetermined significance	992 European ancestry cases, 2,910 European ancestry controls	30737484	NCS-1
rs10830963 x rs16870669	5e-06	MTNR1B x RIMS2	11q14.3 x 8q22.3	Type 2 diabetes (SNP x SNP interaction, 2df)	2,452 African American cases, 3,772 African American controls	29691896	NCS-1
rs7012546	8e-09	RIMS2	8q22.3	Educational attainment (MTAG)	1,311,438 European ancestry individuals	30038396	NCS-1
rs374951721	4e-07	RIMS2	8q22.3	Skin reflectance (Melanin index)	720 South Asian ancestry individuals	30895295	NCS-1
rs7012546	1e-10	RIMS2	8q22.3	Educational attainment (years of education)	up to 1,131,881 European ancestry individuals	30038396	NCS-1
rs12059305 x rs2431116	8e-11	GTF2F2P2 - RIMS3 x C5orf67	1p34.2 x 5q11.2	Total PHF-tau (SNP x SNP interaction)	1,285 individuals	32450446	NCS-1
rs2562784	2e-06	SH3GL3	15q25.2	Height	1,249 whole genome sequenced European ancestry individuals, 3,541 whole genome sequenced individuals, 46,910 European ancestry individuals, 471 Carlantino (founder/genetic isolate) individuals, 1,197 Friuli Venezia Giulia (founder/genetic isolate) individuals, 1,043 Mylopotamos (founder/genetic isolate) individuals, 933 Pomak (founder/genetic isolate) individuals, 1,785 Val Borbera (founder/genetic isolate) individuals	28552196	NCS-1
rs1896796	4e-06	SH3GL3	15q25.2	Height	1,249 whole genome sequenced European ancestry individuals, 3,541 whole genome sequenced individuals, 46,910 European ancestry individuals, 471 Carlantino (founder/genetic isolate) individuals, 1,197 Friuli Venezia Giulia (founder/genetic isolate) individuals, 1,043 Mylopotamos (founder/genetic isolate) individuals, 933 Pomak (founder/genetic isolate) individuals, 1,785 Val Borbera (founder/genetic isolate) individuals	28552196	NCS-1
rs75024542	1e-06	SH3GL3	15q25.2	Working memory	4,611 European ancestry adolescents	31598132	NCS-1
rs66650179	4e-12	SH3GL3	15q25.2	Lung function (FEV1/FVC)	48,943 European ancestry individuals	28166213	NCS-1
rs17158807	3e-06	SH3GL3	15q25.2	Plasma omega-6 polyunsaturated fatty acid levels (linoleic acid)	717 Singaporean Chinese ancestry myocardial infarction cases, 644 Singaporean Chinese ancestry controls	26584805	NCS-1
rs141308780	3e-06	SH3GL3	15q25.2	Schizophrenia	592 Ashkenazi Jewish ancestry cases, 505 Ashkenazi Jewish ancestry controls, 36,989 cases, 113,075 controls	26198764	NCS-1
rs2257011	1e-47	SH3GL3	15q25.2	Height	253,288 European ancestry individuals	25282103	NCS-1
rs2585073	3e-24	SH3GL3	15q25.2	Appendicular lean mass	181,862 European ancestry elderly individuals	31761296	NCS-1
rs1896797	2e-20	SH3GL3	15q25.2	FEV1	321,047 European ancestry individuals	30804560	NCS-1
rs1896797	2e-34	SH3GL3	15q25.2	Lung function (FEV1/FVC)	321,047 European ancestry individuals	30804560	NCS-1
rs2554380	9e-07	SH3GL3 - ADAMTSL3	15q25.2	Height	30,968 European ancestry individuals	18391951	NCS-1
rs2562784	6e-08	SH3GL3	15q25.2	Height	15,821 European ancestry individuals	18391950	NCS-1
rs4606681	3e-12	SH3GL3 - ADAMTSL3	15q25.2	Waist circumference adjusted for body mass index	457,690 European ancestry individuals	31669095	NCS-1
rs78057470	7e-06	SH3GL3	15q25.2	Proteinuria and chronic kidney disease	294 European ancestry child cases, 1,347 European ancestry child controls	26420894	NCS-1
rs16839220 x rs12900490	4e-08	AC073225.1 x SH3GL3	2q24.1 x 15q25.2	Diffuse plaques (SNP x SNP interaction)	1,316 individuals	32450446	NCS-1
rs2220856	5e-22	SH3GL3	15q25.2	Waist circumference adjusted for body mass index	457,690 European ancestry individuals	31669095	NCS-1
rs10152514	5e-14	SH3GL3	15q25.2	Waist circumference adjusted for body mass index	457,690 European ancestry individuals	31669095	NCS-1
rs10048061	8e-10	SH3GL3	15q25.2	Waist circumference adjusted for body mass index	457,690 European ancestry individuals	31669095	NCS-1
rs2732151	8e-10	SH3GL3	15q25.2	Waist circumference adjusted for body mass index	457,690 European ancestry individuals	31669095	NCS-1
rs77378263	3e-14	SH3GL3	15q25.2	Waist circumference adjusted for body mass index	457,690 European ancestry individuals	31669095	NCS-1
rs2730075	6e-12	SH3GL3 - ADAMTSL3	15q25.2	Waist circumference adjusted for body mass index	457,690 European ancestry individuals	31669095	NCS-1
rs2562781	2e-09	SH3GL3 - ADAMTSL3	15q25.2	Hip circumference adjusted for BMI	1,247 whole genome sequenced European ancestry individuals, 3,052 whole genome sequenced individuals, 29,518 European ancestry individuals, 400 Carlantino (founder/genetic isolate) individuals, 831 Friuli Venezia Giulia (founder/genetic isolate) individuals, 998 Mylopotamos (founder/genetic isolate) individuals, 871 Pomak (founder/genetic isolate) individuals	28552196	NCS-1
rs1896796	3e-06	SH3GL3	15q25.2	Hip circumference adjusted for BMI	1,247 whole genome sequenced European ancestry individuals, 3,052 whole genome sequenced individuals, 29,518 European ancestry individuals, 400 Carlantino (founder/genetic isolate) individuals, 831 Friuli Venezia Giulia (founder/genetic isolate) individuals, 998 Mylopotamos (founder/genetic isolate) individuals, 871 Pomak (founder/genetic isolate) individuals	28552196	NCS-1
rs2585073	6e-07	SH3GL3	15q25.2	Spine bone size	29,059 European ancestry individuals	31053729	NCS-1
rs56026818	4e-06	SH3GL3	15q25.2	Estimated glomerular filtration rate after 5 years in renal transplantation (recipient effect)	Up to 2,921 European ancestry individuals	30920136	NCS-1
rs6602982	3e-42	SH3GL3	15q25.2	Height	approximately 458,000 European ancestry individuals	30595370	NCS-1
rs12148209	2e-08	SH3GL3	15q25.2	Heel bone mineral density	approximately 446,000 European ancestry individuals	30595370	NCS-1
rs12127	6e-13	SIPA1L1	14q24.2	QRS duration	up to 13,031 African American individuals, 40,407 European ancestry individuals	27577874	NCS-1
rs12127	2e-10	SIPA1L1	14q24.2	QRS duration	up to 13,031 African American individuals, 40,407 European ancestry individuals	27577874	NCS-1
rs12880291	4e-14	SIPA1L1	14q24.2	QRS duration	59,565 European ancestry individuals, 690 Orcadian (founder/genetic isolate) individuals	27659466	NCS-1
rs11848785	6e-14	SIPA1L1	14q24.2	QRS duration	59,565 European ancestry individuals, 690 Orcadian (founder/genetic isolate) individuals	27659466	NCS-1
rs9972151	3e-08	SIPA1L1	14q24.2	Neuroticism	449,484 European ancestry individuals	29942085	NCS-1
rs75930676	2e-09	SIPA1L1	14q24.2	Strenuous sports or other exercises	124,842 European ancestry active cases, 225,650 European ancestry inactive controls	29899525	NCS-1
rs11848785	2e-18	SIPA1L1	14q24.2	QRS duration	77,898 European ancestry individuals	30012220	NCS-1
rs11848785	1e-30	SIPA1L1	14q24.2	QRS duration	up to 77,898 European ancestry individuals, up to 7,695 African American individuals	30012220	NCS-1
rs28852403	1e-07	SIPA1L1	14q24.2	Neuroticism	329,821 European ancestry individuals	29255261	NCS-1
rs4140799	1e-07	SIPA1L1	14q24.2	Neuroticism	329,821 European ancestry individuals	29255261	NCS-1
rs112850127	1e-06	SIPA1L1 - AC005993.1	14q24.2	Neuroticism	329,821 European ancestry individuals	29255261	NCS-1
rs17100926	1e-06	SIPA1L1	14q24.2	Obesity-related traits	815 Hispanic children from 263 families	23251661	NCS-1
rs117911949	4e-06	SIPA1L1	14q24.2	Post bronchodilator FEV1/FVC ratio	10,094 European ancestry current and former smoker individuals, 3,260 African American current and former smoker individuals, 178 current and former smoker individuals	26634245	NCS-1
rs4140799	4e-11	SIPA1L1	14q24.2	Neuroticism	274,107 British ancestry individuals	32231276	NCS-1
rs61989382	1e-31	SIPA1L1	14q24.2	PR interval	271,570 European ancestry individuals, 8,173 African American individuals, 12,823 Hispanic/Latino individuals	32439900	NCS-1
rs71105784	3e-07	SIPA1L1	14q24.2	Myocardial fractal dimension (slice 7)	18,096 European individuals	32814899	NCS-1
rs71105784	5e-08	SIPA1L1	14q24.2	Myocardial fractal dimension (slice 3)	18,096 European individuals	32814899	NCS-1
rs71105784	5e-06	SIPA1L1	14q24.2	Myocardial fractal dimension (slice 6)	18,096 European individuals	32814899	NCS-1
rs71105784	2e-09	SIPA1L1	14q24.2	Myocardial fractal dimension (slice 4)	18,096 European individuals	32814899	NCS-1
rs71105784	9e-07	SIPA1L1	14q24.2	Myocardial fractal dimension (slice 8)	18,096 European individuals	32814899	NCS-1
rs11158907	2e-06	SIPA1L1	14q24.2	Response to alcohol consumption (flushing response)	108 Han Chinese ancestry cases, 190 Han Chinese ancestry controls	24277619	NCS-1
rs4140799	1e-08	SIPA1L1	14q24.2	General factor of neuroticism	270,059 British ancestry individuals	30867560	NCS-1
rs8019721	1e-08	SIPA1L1	14q24.2	PR interval	2,370 Erasmus Rucphen Family (founder/genetic isolate) individuals, 29,325 European ancestry individuals	30679814	NCS-1
rs34991781	2e-16	SIPA1L1	14q24.2	QRS duration	2,177 Erasmus Rucphen Family (founder/genetic isolate) individuals, 23,332 European ancestry individuals	30679814	NCS-1
rs2108706	1e-13	SIPA1L1	14q24.2	Electrocardiogram morphology (amplitude at temporal datapoints)	63,706 European and unknown ancestry individuals	32916098	NCS-1
rs2108706	2e-13	SIPA1L1	14q24.2	Electrocardiogram morphology (amplitude at temporal datapoints)	63,706 European and unknown ancestry individuals	32916098	NCS-1
rs2108706	3e-13	SIPA1L1	14q24.2	Electrocardiogram morphology (amplitude at temporal datapoints)	63,706 European and unknown ancestry individuals	32916098	NCS-1
rs2108706	4e-11	SIPA1L1	14q24.2	Electrocardiogram morphology (amplitude at temporal datapoints)	63,706 European and unknown ancestry individuals	32916098	NCS-1
rs2108706	1e-08	SIPA1L1	14q24.2	Electrocardiogram morphology (amplitude at temporal datapoints)	63,706 European and unknown ancestry individuals	32916098	NCS-1
rs4140799	7e-10	SIPA1L1	14q24.2	Neuroticism	approximately 372,000 European ancestry individuals	30595370	NCS-1
rs34807503	5e-07	SLC4A8 - SCN8A	12q13.13	Response to antidepressants and depression	7,795 European ancestry responder cases, 191,173 European ancestry healthy controls	27622933	NCS-1
rs4761974	9e-07	SLC4A8	12q13.13	White matter lesion progression	1,085 European ancestry elderly cases, 6,688 European ancestry elderly controls	26451028	NCS-1
rs4761974	3e-06	SLC4A8	12q13.13	White matter lesion progression (adjusted for white matter lesion burden at baseline)	1,085 European ancestry elderly cases, 6,688 European ancestry elderly controls	26451028	NCS-1
rs78546080	2e-08	SLC4A8	12q13.13	Fruit consumption	335,576 European ancestry individuals	32066663	NCS-1
rs147845115	3e-07	SLC4A8	12q13.13	Alzheimer's disease (cognitive decline)	303 European ancestry cases	23535033	NCS-1
rs12296477	4e-08	SLC4A8	12q13.13	Problematic alcohol use	435,563 European ancestry individuals	32451486	NCS-1
rs2135831	1e-11	SLC4A8	12q13.13	Alcohol consumption (drinks per week) (MTAG)	972,915 European ancestry individuals	32451486	NCS-1
rs10783446	6e-12	SLC4A8	12q13.13	Problematic alcohol use (MTAG)	972,915 European ancestry individuals	32451486	NCS-1
rs12425096	5e-08	SLC4A8 - SCN8A	12q13.13	Alcohol use disorder (consumption score)	200,680 European American individuals, 56,495 African American individuals, 14,112 Latino American individuals, 1,366 East Asian American individuals, 189 South Asian American individuals	30940813	NCS-1
rs10876188	5e-08	SLC4A8	12q13.13	Alcohol consumption (drinks per week)	up to 941,280 European ancestry individuals	30643251	NCS-1
rs7954659	3e-10	SLC4A8	12q13.13	Smoking initiation (ever regular vs never regular) (MTAG)	up to 1,359,002 European ancestry individuals	30643251	NCS-1
rs7956306	2e-10	SLC4A8	12q13.13	Alcohol consumption (drinks per week) (MTAG)	up to 1,039,210 European ancestry individuals	30643251	NCS-1
rs72690612	1e-07	UBL4B - SLC6A17	1p13.3	Gut microbiota (bacterial taxa, rank normal transformation method)	2,223 European ancestry individuals	32572223	NCS-1
rs72690612	5e-06	UBL4B - SLC6A17	1p13.3	Gut microbiota (bacterial taxa, rank normal transformation method)	2,223 European ancestry individuals	32572223	NCS-1
rs535930	7e-07	SLC6A17	1p13.3	Basal cell carcinoma	31,787 European ancestry cases, 619,351 European ancestry controls	31174203	NCS-1
rs535930	2e-08	SLC6A17	1p13.3	Keratinocyte cancer (MTAG)	at least 18,538 European ancestry cases, at least 340,302 European ancestry controls	31174203	NCS-1
rs115490395	4e-08	UBL4B - SLC6A17	1p13.3	Diverticular disease	27,444 British ancestry cases, 382,284 British ancestry controls	30177863	NCS-1
rs638372	9e-13	UBL4B - SLC6A17	1p13.3	White blood cell count	15,061 African American or Afro-Caribbean and African ancestry individuals	32888493	NCS-1
rs6689641	3e-08	AL355990.2, SLC6A17	1p13.3	Educational attainment (years of education)	up to 1,131,881 European ancestry individuals	30038396	NCS-1
rs535930	3e-11	SLC6A17	1p13.3	Sunburns	approximately 344,000 European ancestry individuals	30595370	NCS-1
rs34282584	2e-08	SLC6A9	1p34.1	Mean corpuscular volume	108,256 Japanese ancestry individuals	29403010	NCS-1
rs1362153	7e-06	SLC6A9	1p34.1	Alcohol dependence (age at onset)	685 European ancestry cases, 1,103 European ancestry controls from 118 families	24962325	NCS-1
rs113551349	5e-10	SLC6A9	1p34.1	Attention deficit hyperactivity disorder or cannabis use	18,345 European ancestry ADHD cases, 14,374 European ancestry cannabis use cases, 50,410 European ancestry controls	30610198	NCS-1
rs141009186	8e-06	SLC6A9	1p34.1	Bacterial meningitis	842 European ancestry cases, 82,778 European ancestry controls	28928442	NCS-1
rs803619	1e-14	SLC6A9	1p34.1	Educational attainment (MTAG)	1,311,438 European ancestry individuals	30038396	NCS-1
rs803619	2e-14	SLC6A9	1p34.1	Educational attainment (years of education)	up to 1,131,881 European ancestry individuals	30038396	NCS-1
rs17077369	3e-06	AL353688.1 - SLITRK1	13q31.1	Survival in pancreatic cancer	868 European ancestry cases	28470677	NCS-1
rs9593831	7e-06	AL353688.1 - SLITRK1	13q31.1	Survival in pancreatic cancer	868 European ancestry cases	28470677	NCS-1
rs80208670	2e-07	AL353688.1 - SLITRK1	13q31.1	Clozapine-induced agranulocytosis/granulocytopenia in treatment-resistant schizophrenia	48 European ancestry cases, 18 European ancestry extreme cases, 5,583 European ancestry controls	27400856	NCS-1
rs116885980	2e-06	AL353688.1 - SLITRK1	13q31.1	Hepcidin/transferrin saturation ratio	1495 European ancestry individuals without iron deficiency or clinical inflammation, 324 European ancestry individuals, 1206 Val Borbera (founder/genetic isolated) individuals without iron deficiency or clinical inflammation, 274 Val Borbera (founder/genetic isolated) individuals, 2,695 European ancestry individuals without iron deficiency or clinical inflammation, 207 individuals	27846281	NCS-1
rs7492237	7e-07	AL353688.1 - SLITRK1	13q31.1	Carotid intima media thickness x smoking interaction	465 West African ancestry male smokers, 1,311 West African ancestry male non-smokers	32117412	NCS-1
rs9602270	3e-07	AL353688.1 - SLITRK1	13q31.1	Squamous cell lung carcinoma	7,426 European ancestry cases, 55,627 European ancestry controls	28604730	NCS-1
rs9531483	4e-06	AL353688.1 - SLITRK1	13q31.1	Cerebral amyloid deposition (PET imaging)	983 European ancestry individuals	30361487	NCS-1
rs398062996	2e-49	SLITRK3	3q26.1	Blood protein levels	3,301 European ancestry individuals	29875488	NCS-1
rs62282371	4e-19	SLITRK3	3q26.1	Blood protein levels	3,200 European ancestry individuals	30072576	NCS-1
rs774438745	2e-06	SPOCK1	5q31.2	Body mass index	1,249 whole genome sequenced European ancestry individuals, 3,538 whole genome sequenced individuals, 46,635 European ancestry individuals, 472 Carlantino (founder/genetic isolate) individuals, 1,170 Friuli Venezia Giulia (founder/genetic isolate) individuals, 1,019 Mylopotamos (founder/genetic isolate) individuals, 932 Pomak (founder/genetic isolate) individuals, 1,778 Val Borbera (founder/genetic isolate) individuals	28552196	NCS-1
rs372514161	5e-06	SPOCK1	5q31.2	Parental extreme longevity (95 years and older)	1,339 middle-aged British cases, 40,934 middle-aged British controls	27015805	NCS-1
rs11743006	6e-10	SPOCK1	5q31.2	Mathematical ability	998 Han Chinese ancestry children	28155865	NCS-1
rs143404520	9e-07	SPOCK1	5q31.2	Post bronchodilator FEV1	10,094 European ancestry current and former smoker individuals, 3,260 African American current and former smoker individuals, 178 current and former smoker individuals	26634245	NCS-1
rs2349007	3e-07	SPOCK1	5q31.2	Cough in response to angiotensin-converting enzyme inhibitor drugs	123 European ancestry cases, 1,345 European and unknown ancestry controls, 1 Middle Eastern ancestry case	28084903	NCS-1
rs986359	7e-06	SPOCK1	5q31.2	Response to quetiapine in schizophrenia	386 Han Chinese ancestry cases	29503163	NCS-1
rs1541364	9e-06	SPOCK1	5q31.2	Bronchopulmonary dysplasia	117 African American newborn cases, 108 African American newborn controls, 448 Hispanic newborn cases, 460 Hispanic newborn controls, 74 Asian or Pacific Islander ancestry newborn cases, 93 Asian or Pacific Islander ancestry newborn controls, 174 European ancestry newborn cases, 216 European ancestry newborn controls, 14 newborn cases, 22 newborn controls	23897914	NCS-1
rs6876032	8e-06	SPOCK1	5q31.2	3-hydroxypropylmercapturic acid levels in smokers	362 African American current smoker individuals, 329 Native Hawaiian ancestry current smoker individuals, 438 European ancestry current smoker individuals, 449 Latino current smoker individuals, 704 Japanese ancestry current smoker individuals	26053186	NCS-1
rs79987496	2e-07	SPOCK1	5q31.2	3-hydroxypropylmercapturic acid levels in smokers	362 African American current smoker individuals, 329 Native Hawaiian ancestry current smoker individuals, 438 European ancestry current smoker individuals, 449 Latino current smoker individuals, 704 Japanese ancestry current smoker individuals	26053186	NCS-1
rs143404520	4e-06	SPOCK1	5q31.2	Post bronchodilator FEV1/FVC ratio	10,094 European ancestry current and former smoker individuals, 3,260 African American current and former smoker individuals, 178 current and former smoker individuals	26634245	NCS-1
rs2189082	5e-06	SPOCK1	5q31.2	Metabolite levels	2,076 European ancestry individuals	23823483	NCS-1
rs1229741	3e-06	SPOCK1	5q31.2	HIV-1 susceptibility	628 African American high risk-cases, 1,376 African American high-risk controls, 327 European ancestry high-risk cases, 805 European ancestry high-risk controls	25786224	NCS-1
rs774438745	2e-06	SPOCK1	5q31.2	Weight	1,249 whole genome sequenced European ancestry individuals, 3,559 whole genome sequenced individuals, 46,819 European ancestry individuals, 472 Carlantino (founder/genetic isolate) individuals, 1,172 Friuli Venezia Giulia (founder/genetic isolate) individuals, 1,051 Mylopotamos (founder/genetic isolate) individuals, 942 Pomak (founder/genetic isolate) individuals, 1,779 Val Borbera (founder/genetic isolate) individuals	28552196	NCS-1
rs73294123	4e-06	SPOCK1	5q31.2	Hepatitis B	1,425 European ancestry cases, 218,180 European ancestry controls	28928442	NCS-1
rs7737378 x rs1367286	1e-07	SPOCK1 x LRMDA, AL589863.2	5q31.2 x 10q22.2	Neurofibrillary tangles (SNP x SNP interaction)	1,316 individuals	32450446	NCS-1
rs1369127	2e-10	SPOCK1	5q31.2	Educational attainment (years of education)	up to 1,131,881 European ancestry individuals	30038396	NCS-1
rs713584	5e-08	SPOCK1	5q31.2	Educational attainment (MTAG)	1,311,438 European ancestry individuals	30038396	NCS-1
rs1434630	3e-11	SPOCK1	5q31.2	Educational attainment (MTAG)	1,311,438 European ancestry individuals	30038396	NCS-1
rs4246793	3e-10	SPOCK1	5q31.2	Educational attainment (MTAG)	1,311,438 European ancestry individuals	30038396	NCS-1
rs12519073	1e-10	SPOCK1	5q31.2	Educational attainment (years of education)	up to 1,131,881 European ancestry individuals	30038396	NCS-1
rs713584	1e-08	SPOCK1	5q31.2	Educational attainment (years of education)	up to 1,131,881 European ancestry individuals	30038396	NCS-1
rs1434630	5e-12	SPOCK1	5q31.2	Educational attainment (years of education)	up to 1,131,881 European ancestry individuals	30038396	NCS-1
rs1369128	3e-10	SPOCK1	5q31.2	Educational attainment (years of education)	approximately 455,000 European ancestry individuals	30595370	NCS-1
rs10066409	1e-09	SPOCK1	5q31.2	Educational attainment (years of education)	approximately 455,000 European ancestry individuals	30595370	NCS-1
rs150734345	2e-06	C2orf73 - SPTBN1	2p16.2	Itch intensity from mosquito bite adjusted by bite size	41,355 European ancestry men and 43,369 European ancestry women	28199695	NCS-1
rs11898505	2e-13	SPTBN1	2p16.2	Bone ultrasound measurement (broadband ultrasound attenuation)	1,268 whole genome sequenced European ancestry women, 8,880 European ancestry women, 6,479 European ancestry men	28472463	NCS-1
rs11898505	2e-08	SPTBN1	2p16.2	Bone ultrasound measurement (velocity of sound)	1,268 whole genome sequenced European ancestry women, 8,880 European ancestry women, 6,479 European ancestry men	28472463	NCS-1
rs11898505	2e-09	SPTBN1	2p16.2	Bone ultrasound measurement (broadband ultrasound attenuation)	1,268 whole genome sequenced European ancestry women, 8,880 European ancestry women, 6,479 European ancestry men	28472463	NCS-1
rs2971880	9e-22	SPTBN1	2p16.2	Estimated glomerular filtration rate	567,460 European ancestry individuals, 165,726 East Asian ancestry individuals, 13,842 African American individuals, 13,359 South Asian ancestry individuals, 4,961 Hispanic individuals	31152163	NCS-1
rs17045917	4e-07	SPTBN1	2p16.2	Pars triangularis volume	87 European ancestry Schizophrenia cases, 85 African American Schizophrenia cases, 15 Schizophrenia cases, 67 European ancestry Schizoaffective disorder cases, 53 African American Schizoaffective disorder cases, 7 Schizoaffective disorder cases, 130 European ancestry Bipolar disorders cases, 33 African American Bipolar disorders cases, 6 Bipolar disorders cases, 199 European ancestry controls, 79 African American controls, 16 controls	31530798	NCS-1
rs2971880	5e-06	SPTBN1	2p16.2	Chronic kidney disease	64,164 European and unknown ancestry cases, 561,055 European and unknown ancestry controls	31152163	NCS-1
rs11898505	1e-08	SPTBN1	2p16.2	Total body bone mineral density	56,284 European ancestry individuals, up to 1,333 African American individuals, up to 9,328 admixed individuals	29304378	NCS-1
rs1052788	3e-10	SPTBN1	2p16.2	Height	159,095 Japanese ancestry individuals	31562340	NCS-1
rs4233949	1e-280	C2orf73 - SPTBN1	2p16.2	Heel bone mineral density	426,824 British ancestry individuals	30598549	NCS-1
rs75475627	4e-11	SPTBN1	2p16.2	Heel bone mineral density	426,824 British ancestry individuals	30598549	NCS-1
rs2271329	1e-13	SPTBN1	2p16.2	Heel bone mineral density	426,824 British ancestry individuals	30598549	NCS-1
rs2971879	2e-69	SPTBN1, AC093110.1	2p16.2	Heel bone mineral density	426,824 British ancestry individuals	30598549	NCS-1
rs4514918	2e-11	AC092839.1, SPTBN1	2p16.2	Intraocular pressure	5,571 Chinese ancestry individuals	30591961	NCS-1
rs6740893	9e-07	SPTBN1	2p16.2	Age-related hearing impairment (low/mid frequency)	9,675 European ancestry individuals	31645637	NCS-1
rs74259971	8e-09	C2orf73 - SPTBN1	2p16.2	Intraocular pressure	133,492 European ancestry individuals	31959993	NCS-1
rs17344072; rs9309255; rs4261758; rs6734445; rs6757017; rs11895933; rs6729826; rs17039558; rs3936082; rs12104998; rs12105792; rs4671956; rs13016942; rs1112919; rs11904679; rs1367295	4e-17	SPTBN1; SPTBN1; SPTBN1; SPTBN1; SPTBN1; AC092839.1; SPTBN1; SPTBN1; SPTBN1; SPTBN1; AC092839.1; SPTBN1; SPTBN1; AC092839.2; SPTBN1; SPTBN1; AC092839.1; SPTBN1; AC092839.1; SPTBN1; AC092839.1; SPTBN1	2p16.2	Core binding factor acute myeloid leukemia	175 European ancestry cases, 218 European ancestry controls	27903959	NCS-1
rs17344072; rs9309255; rs4261758; rs6734445; rs6757017; rs11895933; rs6729826; rs17039558; rs3936082; rs12104998; rs12105792; rs4671956; rs13016942; rs1112919; rs11904679; rs1367295	9e-13	SPTBN1; SPTBN1; SPTBN1; SPTBN1; SPTBN1; AC092839.1; SPTBN1; SPTBN1; SPTBN1; SPTBN1; AC092839.1; SPTBN1; SPTBN1; AC092839.2; SPTBN1; SPTBN1; AC092839.1; SPTBN1; AC092839.1; SPTBN1; AC092839.1; SPTBN1	2p16.2	Core binding factor acute myeloid leukemia	175 European ancestry cases, 218 European ancestry controls	27903959	NCS-1
rs4671217	3e-09	C2orf73 - SPTBN1	2p16.2	Intraocular pressure	139,555 European ancestry individuals	29785010	NCS-1
rs79272390	9e-14	C2orf73 - SPTBN1	2p16.2	Cortical surface area	33,992 European ancestry individuals	32193296	NCS-1
rs79272390	1e-12	C2orf73 - SPTBN1	2p16.2	Cortical surface area	33,992 European ancestry individuals	32193296	NCS-1
rs7602992	4e-10	SPTBN1	2p16.2	Eosinophil counts	474,237 European ancestry individuals	32888493	NCS-1
rs7586066	1e-12	SPTBN1	2p16.2	Estimated glomerular filtration rate	134,070 European ancestry individuals, 143,658 East Asian ancestry individuals, 26,344 Hispanic or Latino ancestry individuals, 8,224 African American individuals	30604766	NCS-1
rs10181201	7e-08	SPTBN1	2p16.2	Estimated glomerular filtration rate	134,070 European ancestry individuals, 143,658 East Asian ancestry individuals, 26,344 Hispanic or Latino ancestry individuals, 8,224 African American individuals	30604766	NCS-1
rs17046036	2e-15	SPTBN1	2p16.2	Estimated glomerular filtration rate	134,070 European ancestry individuals, 143,658 East Asian ancestry individuals, 26,344 Hispanic or Latino ancestry individuals, 8,224 African American individuals	30604766	NCS-1
rs4233949	2e-110	C2orf73 - SPTBN1	2p16.2	Heel bone mineral density	76,067 European ancestry women, 66,420 European ancestry men	28869591	NCS-1
rs34138479	2e-44	SPTBN1	2p16.2	Heel bone mineral density	76,067 European ancestry women, 66,420 European ancestry men	28869591	NCS-1
rs4233949	2e-45	C2orf73 - SPTBN1	2p16.2	Heel bone mineral density	76,067 European ancestry women, 66,420 European ancestry men	28869591	NCS-1
rs34138479	8e-26	SPTBN1	2p16.2	Heel bone mineral density	76,067 European ancestry women, 66,420 European ancestry men	28869591	NCS-1
rs4233949	1e-63	C2orf73 - SPTBN1	2p16.2	Heel bone mineral density	76,067 European ancestry women, 66,420 European ancestry men	28869591	NCS-1
rs34138479	8e-20	SPTBN1	2p16.2	Heel bone mineral density	76,067 European ancestry women, 66,420 European ancestry men	28869591	NCS-1
rs11898505	4e-06	SPTBN1	2p16.2	Bone mineral density (spine)	6,865 European ancestry individuals	19079262	NCS-1
rs11898505	2e-08	SPTBN1	2p16.2	Bone mineral density (spine)	19,195 European ancestry individuals	19801982	NCS-1
rs4557020	3e-07	SPTBN1	2p16.2	Myopia (pathological)	2,789 Chinese ancestry individuals, 2,155 Malay ancestry individuals	22685421	NCS-1
rs11898505	8e-07	SPTBN1	2p16.2	Bone mineral density (spine)	5,861 European ancestry individuals	18445777	NCS-1
rs4233949	2e-18	C2orf73 - SPTBN1	2p16.2	Lumbar spine bone mineral density	Up to 32,961 European and East Asian ancestry individuals	22504420	NCS-1
rs75475627	2e-11	SPTBN1	2p16.2	Monocyte count	521,594 European ancestry individuals	32888493	NCS-1
rs75475627	4e-19	SPTBN1	2p16.2	Neutrophil count	519,288 European ancestry individuals	32888493	NCS-1
rs79272390	5e-11	C2orf73 - SPTBN1	2p16.2	Brain morphology (MOSTest)	26,502 European ancestry individuals	32665545	NCS-1
rs4519566	5e-12	SPTBN1	2p16.2	PR interval	271,570 European ancestry individuals, 8,173 African American individuals, 12,823 Hispanic/Latino individuals	32439900	NCS-1
rs2271329	3e-12	SPTBN1	2p16.2	PR interval	271,570 European ancestry individuals	32439900	NCS-1
rs11898505	4e-13	SPTBN1	2p16.2	Bone properties (heel)	730 East Asian ancestry individuals, 2,380 European ancestry individuals, 11,150 individuals	24430505	NCS-1
rs11898505	6e-06	SPTBN1	2p16.2	Bone properties (heel)	2,483 East Asian ancestry individuals, 1,885 European ancestry individuals, 11,146 individuals	24430505	NCS-1
rs11898505	3e-09	SPTBN1	2p16.2	Lumbar spine bone mineral density	up to 4,692 European ancestry individuals, up to 1,539 Han Chinese ancestry individuals, up to 849 African American individuals, up to 446 Hispanic individuals, 2,882 European ancestry whole-genome sequenced individuals, 3,549 European ancestry whole-exome sequenced individuals, 26,534 European ancestry non-array genotype imputed individuals	29499414	NCS-1
rs17046097	2e-12	SPTBN1	2p16.2	Red blood cell count	545,203 European ancestry individuals	32888493	NCS-1
rs4627617	1e-09	C2orf73 - SPTBN1	2p16.2	Intraocular pressure	115,486 European ancestry individuals	29617998	NCS-1
rs76070960	1e-09	SPTBN1	2p16.2	Intraocular pressure	115,486 European ancestry individuals	29617998	NCS-1
rs59072058	2e-09	C2orf73 - SPTBN1	2p16.2	Heel bone mineral density	394,929 European ancestry individuals	30048462	NCS-1
rs11898505	1E-313	SPTBN1	2p16.2	Heel bone mineral density	394,929 European ancestry individuals	30048462	NCS-1
rs4671934	1e-18	SPTBN1	2p16.2	Heel bone mineral density	394,929 European ancestry individuals	30048462	NCS-1
rs67079536	3e-49	SPTBN1	2p16.2	Heel bone mineral density	394,929 European ancestry individuals	30048462	NCS-1
rs28517733	9e-29	SPTBN1	2p16.2	Heel bone mineral density	394,929 European ancestry individuals	30048462	NCS-1
rs10180713	3e-121	SPTBN1	2p16.2	Heel bone mineral density	394,929 European ancestry individuals	30048462	NCS-1
rs11402836	3e-18	SPTBN1	2p16.2	Heel bone mineral density	394,929 European ancestry individuals	30048462	NCS-1
rs63629260	8e-20	AC093110.1, SPTBN1	2p16.2	Heel bone mineral density	394,929 European ancestry individuals	30048462	NCS-1
rs2941584	1e-07	SPTBN1	2p16.2	Lumbar spine bone mineral density (trabecular)	12,287 European ancestry individuals	27476799	NCS-1
rs2941584	2e-06	SPTBN1	2p16.2	Lumbar spine bone mineral density (integral)	11,080 European ancestry individuals	27476799	NCS-1
rs34138479	3e-122	SPTBN1	2p16.2	Heel bone mineral density	394,929 European ancestry individuals	30048462	NCS-1
rs10193877	7e-11	SPTBN1	2p16.2	Red blood cell count	727,624 African American or Afro-Caribbean, African ancestry, European ancestry, East Asian ancestry, Hispanic or Latin American and South Asian ancestry individuals	32888493	NCS-1
rs79272390	4e-08	C2orf73 - SPTBN1	2p16.2	Cortical surface area (min-P)	26,502 European ancestry individuals	32665545	NCS-1
rs75475627	4e-18	SPTBN1	2p16.2	Neutrophil count	627,215 African American or Afro-Caribbean, African ancestry, European ancestry, East Asian ancestry, Hispanic or Latin American and South Asian ancestry individuals	32888493	NCS-1
rs4627617	8e-09	C2orf73 - SPTBN1	2p16.2	Intraocular pressure	133,492 European ancestry individuals	30054594	NCS-1
rs79272390	9e-12	C2orf73 - SPTBN1	2p16.2	Cortical surface area (MOSTest)	26,502 European ancestry individuals	32665545	NCS-1
rs7588499	2e-07	SPTBN1	2p16.2	HOMA-B (corrected for HOMA-IR)	1,892 American Indian ancestry individuals	30369944	NCS-1
rs4233949	3e-14	C2orf73 - SPTBN1	2p16.2	Fractures	37,857 European or East Asian cases, 227,116 European or East Asian controls	30158200	NCS-1
rs4233949	6e-07	C2orf73 - SPTBN1	2p16.2	Fractures	37,857 European or East Asian ancestry cases, 227,116 European or East Asian ancestry controls	30158200	NCS-1
rs4671222	1e-11	SPTBN1	2p16.2	Electrocardiogram morphology (amplitude at temporal datapoints)	63,706 European and unknown ancestry individuals	32916098	NCS-1
rs4671222	2e-11	SPTBN1	2p16.2	Electrocardiogram morphology (amplitude at temporal datapoints)	63,706 European and unknown ancestry individuals	32916098	NCS-1
rs4671222	2e-15	SPTBN1	2p16.2	Electrocardiogram morphology (amplitude at temporal datapoints)	63,706 European and unknown ancestry individuals	32916098	NCS-1
rs4671222	8e-16	SPTBN1	2p16.2	Electrocardiogram morphology (amplitude at temporal datapoints)	63,706 European and unknown ancestry individuals	32916098	NCS-1
rs75475627	2e-20	SPTBN1	2p16.2	White blood cell count	562,243 European ancestry individuals	32888493	NCS-1
rs75475627	2e-20	SPTBN1	2p16.2	White blood cell count	746,667 African American or Afro-Caribbean, African ancestry, European ancestry, East Asian ancestry, Hispanic or Latin American and South Asian ancestry individuals	32888493	NCS-1
rs4233949	1e-300	C2orf73 - SPTBN1	2p16.2	Heel bone mineral density	394,929 European ancestry individuals	30048462	NCS-1
rs2941580	2e-08	SPTBN1	2p16.2	Age-related hearing impairment (MTAG)	330,759 European ancestry individuals	32986727	NCS-1
rs10205410	4e-10	SPTBN1	2p16.2	Red blood cell count	approximately 445,000 European ancestry individuals	30595370	NCS-1
rs17416284	2e-16	SPTBN1	2p16.2	Height	approximately 458,000 European ancestry individuals	30595370	NCS-1
rs75475627	4e-16	SPTBN1	2p16.2	White blood cell count	approximately 444,000 European ancestry individuals	30595370	NCS-1
rs4233949	1e-300	C2orf73 - SPTBN1	2p16.2	Heel bone mineral density	approximately 446,000 European ancestry individuals	30595370	NCS-1
rs2971887	1e-141	SPTBN1	2p16.2	Heel bone mineral density	approximately 446,000 European ancestry individuals	30595370	NCS-1
rs754626	1e-06	SRC	20q11.23	Squamous cell carcinoma	745 European ancestry cases, 12,805 European ancestry controls	26908436	NCS-1
rs17194885	4e-06	SRC - RPL7AP14	20q11.23	Retinopathy in non-diabetics	19,411 European ancestry individuals	23393555	NCS-1
rs6018432	4e-13	SRC - RPL7AP14	20q11.23	Rheumatoid arthritis	868 European ancestry cases, 1,194 European ancestry controls	30891314	NCS-1
rs138284316	1e-24	SRC - RPL7AP14	20q11.23	Hair color	approximately 452,000 European ancestry individuals	30595370	NCS-1
rs71575922	2e-08	SYNE1	6q25.2	Endometriosis	14,926 European ancestry cases, 189,715 European ancestry controls, 2,119 Japanese ancestry cases, 2,143 Japanese ancestry controls	28537267	NCS-1
rs17803970	7e-08	SYNE1	6q25.2	Endometriosis	14,926 European ancestry cases, 189,715 European ancestry controls, 2,119 Japanese ancestry cases, 2,143 Japanese ancestry controls	28537267	NCS-1
rs17803970	1e-07	SYNE1	6q25.2	Endometriosis	14,926 European ancestry cases, 189,715 European ancestry controls, 2,119 Japanese ancestry cases, 2,143 Japanese ancestry controls	28537267	NCS-1
rs71575922	2e-08	SYNE1	6q25.2	Endometriosis	14,926 European ancestry cases, 189,715 European ancestry controls, 2,119 Japanese ancestry cases, 2,143 Japanese ancestry controls	28537267	NCS-1
rs58415480	2e-54	SYNE1	6q25.2	Uterine fibroids	20,406 European ancestry cases, 223,918 European ancestry controls	31649266	NCS-1
rs6901631	2e-15	SYNE1	6q25.2	Uterine fibroids	20,406 European ancestry cases, 223,918 European ancestry controls	31649266	NCS-1
rs58415480	2e-54	SYNE1	6q25.2	Uterine fibroids	20,406 European ancestry cases, 223,918 European ancestry controls	31649266	NCS-1
rs9371601	1e-06	SYNE1	6q25.2	Bipolar I disorder	14,879 European ancestry cases, 31,358 European ancestry controls	31043756	NCS-1
rs9371601	1e-07	SYNE1	6q25.2	Bipolar disorder	20,352 European ancestry cases, 31,358 European ancestry controls	31043756	NCS-1
rs2813495	7e-16	SYNE1	6q25.2	Heel bone mineral density	426,824 British ancestry individuals	30598549	NCS-1
rs13195723	2e-22	SYNE1	6q25.2	Heel bone mineral density	426,824 British ancestry individuals	30598549	NCS-1
rs6901631	9e-11	SYNE1	6q25.2	Heel bone mineral density	426,824 British ancestry individuals	30598549	NCS-1
rs7741183	4e-07	SYNE1	6q25.2	Post bronchodilator FEV1	10,094 European ancestry current and former smoker individuals, 3,260 African American current and former smoker individuals, 178 current and former smoker individuals	26634245	NCS-1
rs9322369	2e-06	SYNE1	6q25.2	Post bronchodilator FEV1	10,094 European ancestry current and former smoker individuals, 3,260 African American current and former smoker individuals, 178 current and former smoker individuals	26634245	NCS-1
rs4523096	7e-08	SYNE1	6q25.2	Bipolar disorder	2,964 Japanese ancestry case, 61,887 Japanese ancestry controls, 7,481 European ancestry cases, 9,250 European ancestry controls	28115744	NCS-1
rs73783837	4e-06	SYNE1	6q25.2	Post bronchodilator FEV1	10,094 European ancestry current and former smoker individuals, 3,260 African American current and former smoker individuals, 178 current and former smoker individuals	26634245	NCS-1
rs73783839	2e-06	SYNE1	6q25.2	Post bronchodilator FEV1	10,094 European ancestry current and former smoker individuals, 3,260 African American current and former smoker individuals, 178 current and former smoker individuals	26634245	NCS-1
rs73783833	1e-06	SYNE1	6q25.2	Post bronchodilator FEV1	10,094 European ancestry current and former smoker individuals, 3,260 African American current and former smoker individuals, 178 current and former smoker individuals	26634245	NCS-1
rs17082463	8e-07	SYNE1	6q25.2	Post bronchodilator FEV1	10,094 European ancestry current and former smoker individuals, 3,260 African American current and former smoker individuals, 178 current and former smoker individuals	26634245	NCS-1
rs59071593	9e-07	SYNE1	6q25.2	Post bronchodilator FEV1	10,094 European ancestry current and former smoker individuals, 3,260 African American current and former smoker individuals, 178 current and former smoker individuals	26634245	NCS-1
rs75556600	1e-06	SYNE1	6q25.2	Post bronchodilator FEV1	10,094 European ancestry current and former smoker individuals, 3,260 African American current and former smoker individuals, 178 current and former smoker individuals	26634245	NCS-1
rs818452	2e-06	SYNE1	6q25.2	RANTES levels	3,421 Finnish ancestry individuals	27989323	NCS-1
rs633891	3e-08	SYNE1	6q25.2	Heel bone mineral density	76,067 European ancestry women, 66,420 European ancestry men	28869591	NCS-1
rs633891	4e-07	SYNE1	6q25.2	Heel bone mineral density	76,067 European ancestry women, 66,420 European ancestry men	28869591	NCS-1
rs17082664	1e-06	SYNE1	6q25.2	Bipolar disorder or major depressive disorder	4,387 European and unknown ancestry bipolar disorder cases, 1,695 major depressive disorder cases, 7,970 European and unknown ancestry controls	20351715	NCS-1
rs17082664	4e-06	SYNE1	6q25.2	Bipolar disorder	4,387 European and unknown ancestry cases, 6,209 European and unknown ancestry controls	20351715	NCS-1
rs17082664	4e-06	SYNE1	6q25.2	Bipolar disorder	4,387 European ancestry cases, 6,209 European ancestry controls	18711365	NCS-1
rs1322512	8e-06	SYNE1	6q25.2	Tonometry	644 individuals	17903302	NCS-1
rs7747960	9e-06	SYNE1	6q25.2	Bipolar disorder	1,190 European and unknown ancestry cases, 401 European and unknown ancestry controls	21738484	NCS-1
rs9371601	4e-09	SYNE1	6q25.2	Autism spectrum disorder, attention deficit-hyperactivity disorder, bipolar disorder, major depressive disorder, and schizophrenia (combined)	6,990 European ancestry Bipolar disorder cases, 9,227 European ancestry Major depressive disorder cases, 9,379 European ancestry Schizophrenia cases, 161 European ancestry Autism spectrum disorder cases, 4,788 European ancestry Autism spectrum disorder trio cases, 840 European ancestry Attention deficit-hyperactivity disorder cases, 1,947 European ancestry Attention defcit-hyperactivity disorder trio cases, 27,888 European ancestry controls	23453885	NCS-1
rs71575922	4e-08	SYNE1	6q25.2	Uterine fibroids	16,595 European ancestry cases, 523,330 European ancestry controls	30194396	NCS-1
rs35569312	5e-10	SYNE1	6q25.2	Uterine fibroids	16,595 European ancestry cases, 523,330 European ancestry controls	30194396	NCS-1
rs58415480	9e-24	SYNE1	6q25.2	Uterine fibroids	16,595 European ancestry cases, 523,330 European ancestry controls	30194396	NCS-1
rs79486252	2e-06	SYNE1	6q25.2	Post-traumatic stress disorder (re-experiencing symptoms)	146,660 European ancestry individuals, 19,983 African American individuals	31358989	NCS-1
rs9371601	7e-07	SYNE1	6q25.2	Bipolar disorder	7,481 European ancestry cases, 9,250 European ancestry controls	21926972	NCS-1
rs2813490	7e-06	SYNE1	6q25.2	Number of pregnancies	1,686 Bangladeshi women	25742292	NCS-1
rs1203233	4e-08	SYNE1	6q25.2	Bipolar disorder	13,903 European ancestry cases, 19,279 European ancestry controls.	28072414	NCS-1
rs2813495	2e-09	SYNE1	6q25.2	Heel bone mineral density	394,929 European ancestry individuals	30048462	NCS-1
rs557408368	1e-11	SYNE1	6q25.2	Heel bone mineral density	394,929 European ancestry individuals	30048462	NCS-1
rs17215781	9e-14	SYNE1	6q25.2	Heel bone mineral density	394,929 European ancestry individuals	30048462	NCS-1
rs633891	9e-16	SYNE1	6q25.2	Heel bone mineral density	394,929 European ancestry individuals	30048462	NCS-1
rs58415480	2e-31	SYNE1	6q25.2	Uterine fibroids	8,168 European ancestry cases, 65,134 European ancestry controls, 1,278 African ancestry cases, 1,914 African ancestry controls	31249589	NCS-1
rs13195723	2e-20	SYNE1	6q25.2	Heel bone mineral density	approximately 446,000 European ancestry individuals	30595370	NCS-1
rs111550108	7e-16	SYNE1	6q25.2	Height	approximately 458,000 European ancestry individuals	30595370	NCS-1
rs7740449	1e-09	SYNE1	6q25.2	Height	approximately 458,000 European ancestry individuals	30595370	NCS-1
rs6904757	6e-17	SYNE1	6q25.2	Lung function (FVC)	approximately 372,000 European ancestry individuals	30595370	NCS-1
rs7901695	3e-12	TCF7L2	10q25.2	Hemoglobin A1c levels	42,790 Japanese ancestry individuals	29403010	NCS-1
rs11196171	4e-07	TCF7L2	10q25.2	Heel bone mineral density	76,067 European ancestry women, 66,420 European ancestry men	28869591	NCS-1
rs7903146	2e-184	TCF7L2	10q25.2	Type 2 diabetes	6,353 South Asian ancestry cases, 7,179 South Asian ancestry controls, 3,871 European ancestry cases, 16,427 European ancestry controls, 34,840 cases, 114,981 controls	28869590	NCS-1
rs7903146	1e-219	TCF7L2	10q25.2	Type 2 diabetes	6,353 South Asian ancestry cases, 7,179 South Asian ancestry controls, 3,871 European ancestry cases, 16,427 European ancestry controls, 34,840 cases, 114,981 controls	28869590	NCS-1
rs7903146	3e-23	TCF7L2	10q25.2	Type 2 diabetes	6,353 South Asian ancestry cases, 7,179 South Asian ancestry controls, 3,871 European ancestry cases, 16,427 European ancestry controls, 34,840 cases, 114,981 controls	28869590	NCS-1
rs7903146	7e-06	TCF7L2	10q25.2	Peak insulin response	2,337 Hispanic individuals, 2,159 European ancestry individuals, 332 Pima Indian ancestry individuals	28490609	NCS-1
rs4132670	4e-11	TCF7L2	10q25.2	Body mass index variance	346,393 European ancestry individuals	31453325	NCS-1
rs4132670	3e-15	TCF7L2	10q25.2	Body mass index	346,393 European ancestry individuals	31453325	NCS-1
rs7903146	2e-23	TCF7L2	10q25.2	Body mass index	374,756 European ancestry male individuals	30239722	NCS-1
rs7903146	1e-41	TCF7L2	10q25.2	Type 2 diabetes	2,277 African American cases, 3,098 East Asian ancestry cases, 3,704 European ancestry cases, 6,215 Hispanic/Latino cases, 2,939 South Asian ancestry cases, 2,283 African American controls, 2,921 East Asian ancestry controls, 3,514 European ancestry controls, 5,939 Hispanic/Latino controls, 3,022 South Asian ancestry controls	31118516	NCS-1
rs7903146	4e-10	TCF7L2	10q25.2	Systolic blood pressure	365,998 European ancestry individuals, 63,490 African ancestry individuals, 22,802 Hispanic individuals, 4,792 Asian ancestry individuals, 2,695 Native American ancestry individuals	30578418	NCS-1
rs7903146	9e-17	TCF7L2	10q25.2	Pulse pressure	365,998 European ancestry individuals, 63,490 African ancestry individuals, 22,802 Hispanic individuals, 4,792 Asian ancestry individuals, 2,695 Native American ancestry individuals	30578418	NCS-1
rs7903146	4e-11	TCF7L2	10q25.2	Peripheral artery disease	24,009 European ancestry cases, 150,983 European ancestry controls, 5,373 African ancestry cases, 42,485 African ancestry controls, 1,925 Hispanic cases, 18,285 Hispanic controls	31285632	NCS-1
rs140242150	2e-08	AL158212.1 - TCF7L2	10q25.2	Type 2 diabetes	74,124 European ancestry cases, 824,006 European ancestry controls	30297969	NCS-1
rs7918400	2e-15	AL158212.1 - TCF7L2	10q25.2	Type 2 diabetes	74,124 European ancestry cases, 824,006 European ancestry controls	30297969	NCS-1
rs184509201	1e-13	TCF7L2	10q25.2	Type 2 diabetes	74,124 European ancestry cases, 824,006 European ancestry controls	30297969	NCS-1
rs180988137	6e-06	TCF7L2	10q25.2	Type 2 diabetes	74,124 European ancestry cases, 824,006 European ancestry controls	30297969	NCS-1
rs7903146	6E-447	TCF7L2	10q25.2	Type 2 diabetes	74,124 European ancestry cases, 824,006 European ancestry controls	30297969	NCS-1
rs78025551	2e-07	TCF7L2	10q25.2	Type 2 diabetes	74,124 European ancestry cases, 824,006 European ancestry controls	30297969	NCS-1
rs34855922	6e-12	TCF7L2	10q25.3	Type 2 diabetes	74,124 European ancestry cases, 824,006 European ancestry controls	30297969	NCS-1
rs536643418	3e-08	AL158212.1 - TCF7L2	10q25.2	Type 2 diabetes	74,124 European ancestry cases, 824,006 European ancestry controls	30297969	NCS-1
rs7903146	3e-13	TCF7L2	10q25.2	Body mass index	35,606 African American individuals, 26,048 Hispanic/Latino individuals, 22,466 Asian or Native Hawaiian ancestry individuals, 17,859 European ancestry individuals, 535 Native American individuals	29381148	NCS-1
rs7903146	6e-24	TCF7L2	10q25.2	Clinical laboratory measurements	17,347 European ancestry individuals	27897004	NCS-1
rs6585202	1e-09	TCF7L2	10q25.2	Breast cancer	4,939 European ancestry estrogen receptor-negative cases, 14,352 European ancestry controls	27117709	NCS-1
rs4506565	2e-09	TCF7L2	10q25.2	Age-related diseases and mortality	9,618 European ancestry individuals	27790247	NCS-1
rs34872471	4e-09	TCF7L2	10q25.2	Pulse pressure	80,792 European ancestry individuals, 8,231 Latino individuals, 3,058 African American individuals, 7,243 East Asian ancestry individuals, 461 South Asian ancestry individuals	27841878	NCS-1
rs34872471	1e-10	TCF7L2	10q25.2	Pulse pressure	80,792 European ancestry individuals, 8,231 Latino individuals, 3,058 African American individuals, 7,243 East Asian ancestry individuals, 461 South Asian ancestry individuals	27841878	NCS-1
rs4506565	8e-17	TCF7L2	10q25.2	Age-related diseases, mortality and associated endophenotypes	9,618 European ancestry individuals	27790247	NCS-1
rs4506565	4e-16	TCF7L2	10q25.2	Age-related disease endophenotypes	9,618 European ancestry individuals	27790247	NCS-1
rs10885396	1e-10	TCF7L2	10q25.2	Granulocyte percentage of myeloid white cells	169,545 European ancestry individuals	27863252	NCS-1
rs56299331	1e-16	TCF7L2	10q25.2	Myopia	106,086 European ancestry cases, 85,757 European ancestry controls	27182965	NCS-1
rs34872471	4e-09	TCF7L2	10q25.2	Systolic blood pressure	295,529 European ancestry individuals, 8,231 Latino individuals, 3,058 African American individuals, 2,029 African British individuals, 7,701 East Asian ancestry individuals, 2,735 South Asian ancestry individuals, 1,979 mixed and unknown ancestry individuals	27841878	NCS-1
rs34872471	5e-13	TCF7L2	10q25.2	Pulse pressure	295,529 European ancestry individuals, 8,231 Latino individuals, 3,058 African American individuals, 2,029 African British individuals, 7,701 East Asian ancestry individuals, 2,735 South Asian ancestry individuals, 1,979 mixed and unknown ancestry individuals	27841878	NCS-1
rs10885396	1e-10	TCF7L2	10q25.2	Monocyte percentage of white cells	170,494 European ancestry individuals	27863252	NCS-1
rs7903146	7e-08	TCF7L2	10q25.2	Hip circumference	up to 56,910 European ancestry men, up to 86,570 European ancestry women	25673412	NCS-1
rs7903146	1e-11	TCF7L2	10q25.2	Body mass index	up to 104,666 European ancestry male individuals, up to 132,115 European ancestry female individuals, 370 African American male individuals, 517 African American female individuals, 512 Hispanic male individuals, 764 Hispanic female individuals	25673413	NCS-1
rs7903146	1e-12	TCF7L2	10q25.2	Body mass index	up to 104,666 European ancestry male individuals, up to 132,115 European ancestry female individuals, 370 African American male individuals, 517 African American female individuals, 512 Hispanic male individuals, 764 Hispanic female individuals	25673413	NCS-1
rs11196288	1e-08	TCF7L2 - RNU7-165P	10q25.3	Ischemic stroke	2,567 European ancestry cases, 17,163 European ancestry controls, 381 African American ancestry cases, 352 African American ancestry controls, 678 Pakistani ancestry cases, 4,453 Pakistani ancestry controls	26732560	NCS-1
rs34872471	3e-23	TCF7L2	10q25.2	Type 2 diabetes	15,463 Japanese ancestry cases, 26,183 Japanese ancestry controls	26818947	NCS-1
rs7903146	2e-10	TCF7L2	10q25.2	Type 2 diabetes	1,399 European ancestry cases, 5,275 European ancestry controls	17460697	NCS-1
rs11196172	1e-12	TCF7L2	10q25.2	Colorectal cancer	2,098 East Asian ancestry cases, 6,172 East Asian ancestry controls	24836286	NCS-1
rs12772424	3e-08	TCF7L2	10q25.3	Bipolar disorder (body mass index interaction)	388 European ancestry cases, 1,020 European ancestry controls	24322204	NCS-1
rs290475	3e-07	TCF7L2	10q25.3	Bipolar disorder (body mass index interaction)	388 European ancestry cases, 1,020 European ancestry controls	24322204	NCS-1
rs7903146	2e-34	TCF7L2	10q25.2	Type 2 diabetes	661 European ancestry cases, 614 European ancestry controls	17293876	NCS-1
rs11196172	1e-12	TCF7L2	10q25.2	Colorectal cancer	4,508 East Asian ancestry cases, 16,588 East Asian ancestry controls	26965516	NCS-1
rs7903146	1e-11	TCF7L2	10q25.2	Type 2 diabetes	2,499 Hispanic/Latino ancestry cases, 5,247 Hispanic/Latino ancestry controls	28254843	NCS-1
rs7917983	4e-11	TCF7L2	10q25.2	Blood glucose levels	291,107 British ancestry individuals	31928498	NCS-1
rs4367880	4e-08	TCF7L2	10q25.2	Intraocular pressure	139,555 European ancestry individuals	29785010	NCS-1
rs11196172	2e-15	TCF7L2	10q25.2	Colorectal cancer	23,572 East Asian ancestry cases, 48,700 East Asian ancestry controls	31826910	NCS-1
rs9325542	8e-08	TCF7L2 - RNU7-165P	10q25.3	Protein levels in obesity	494 European ancestry individuals	29234017	NCS-1
rs17747324	1e-15	TCF7L2	10q25.2	Spherical equivalent	95,827 European ancestry individuals	32352494	NCS-1
rs7896811	7e-09	TCF7L2	10q25.2	Circulating leptin levels or type 2 diabetes	254,263 individuals	32341051	NCS-1
rs55993230	5e-08	TCF7L2	10q25.2	Brain region volumes	19,629 British ancestry individuals	31676860	NCS-1
rs55899248	2e-09	TCF7L2	10q25.2	High myopia	2,737 British ancestry cases, 47,635 British ancestry controls	31816047	NCS-1
rs11196170	3e-41	TCF7L2	10q25.2	Heel bone mineral density	426,824 British ancestry individuals	30598549	NCS-1
rs10885434	7e-24	TCF7L2 - RNU7-165P	10q25.3	Heel bone mineral density	426,824 British ancestry individuals	30598549	NCS-1
rs56299331	9e-46	TCF7L2	10q25.2	Refractive error	542,934 European ancestry individuals	32231278	NCS-1
rs10885409	2e-08	TCF7L2	10q25.2	Blood glucose levels	up to 33,431 European ancestry individuals	29615537	NCS-1
rs7094871	5e-08	TCF7L2	10q25.2	Prostate cancer	79,148 European ancestry cases, 61,106 European ancestry controls	29892016	NCS-1
rs72826094	3e-15	TCF7L2	10q25.2	Spherical equivalent or myopia (age of diagnosis)	145,366 European ancestry individuals, 2,610 Erasmus Rucphen (founder/genetic isolate) individuals, 509 Talana (founder/genetic isolate) individuals, 15,044 East Asian ancestry individuals, 2,275 Malay ancestry individuals, 2,110 Indian ancestry individuals, 2,506 Asian ancestry individuals	29808027	NCS-1
rs56299331	3e-12	TCF7L2	10q25.2	Myopia (age of diagnosis)	104,293 European ancestry individuals	29808027	NCS-1
rs7903146	2e-21	TCF7L2	10q25.2	Waist-to-hip ratio adjusted for BMI	457,690 European ancestry individuals	31669095	NCS-1
rs7094871	7e-12	TCF7L2	10q25.2	Waist-to-hip ratio adjusted for BMI	457,690 European ancestry individuals	31669095	NCS-1
rs74825300	1e-08	TCF7L2	10q25.2	Waist-to-hip ratio adjusted for BMI	457,690 European ancestry individuals	31669095	NCS-1
rs4575195	2e-31	TCF7L2	10q25.2	Insulin-related traits (multivariate analysis)	62,205 individuals	32002517	NCS-1
rs17747324	5e-09	TCF7L2	10q25.2	Alzheimer's disease or fasting glucose levels (pleiotropy)	54,162 European ancestry cases, 58,047 European ancestry individuals	30805717	NCS-1
rs7094871	9e-10	TCF7L2	10q25.2	Hematocrit	737,823 African American or Afro-Caribbean, African ancestry, European ancestry, East Asian ancestry, Hispanic or Latin American and South Asian ancestry individuals	32888493	NCS-1
rs7901695	8e-62	TCF7L2	10q25.2	Type 2 diabetes	77,418 East Asian cases, 356,122 East Asian controls	32499647	NCS-1
rs7903146	1e-21	TCF7L2	10q25.2	Waist-to-hip ratio adjusted for BMI	379,501 European ancestry female individuals	30239722	NCS-1
rs7903146	7e-45	TCF7L2	10q25.2	Type 2 diabetes	4,040 British ancestry cases, 113,735 British ancestry controls	26961502	NCS-1
rs11196170	3e-07	TCF7L2	10q25.2	Colorectal cancer or advanced adenoma	55,105 European ancestry cases, 3,026 East Asian ancestry cases, 65,079 European ancestry controls, 2,268 East Asian ancestry controls	30510241	NCS-1
rs7904519	9e-13	TCF7L2	10q25.2	Breast cancer	15,748 European ancestry cases, 18,084 European ancestry controls	25751625	NCS-1
rs7904519	5e-08	TCF7L2	10q25.2	Breast cancer	46,785 European ancestry cases, 42,892 European ancestry controls	25751625	NCS-1
rs17747324	6e-11	TCF7L2	10q25.2	Glycated hemoglobin levels	88,355 European ancestry individuals	28898252	NCS-1
rs7903146	9e-12	TCF7L2	10q25.2	Body mass index	up to 72,390 Japanese ancestry women, up to 85,894 Japanese ancestry men	28892062	NCS-1
rs7903146	1e-18	TCF7L2	10q25.2	Body mass index	up to 72,390 Japanese ancestry women, up to 85,894 Japanese ancestry men	28892062	NCS-1
rs34872471	6e-53	TCF7L2	10q25.2	Type 2 diabetes	746 African American cases, 2,825 African American controls, 743 East Asian ancestry cases, 3,992 East Asian ancestry controls, 7,111 European ancestry cases, 49,688 European ancestry controls, 1,147 Latino cases, 5,352 Latino controls	27189021	NCS-1
rs11196171	7e-11	TCF7L2	10q25.2	Heel bone mineral density	76,067 European ancestry women, 66,420 European ancestry men	28869591	NCS-1
rs7903146	3e-11	TCF7L2	10q25.2	Type 2 diabetes	822 Greek ancestry cases, 1,125 Greek ancestry controls	30470734	NCS-1
rs7903146	1e-09	TCF7L2	10q25.2	Schizophrenia vs type 2 diabetes	924 Greek ancestry schizophrenia cases, 822 Greek ancestry T2D cases	30470734	NCS-1
rs7901695	6e-07	TCF7L2	10q25.2	Coronary artery disease	88,192 cases, 162,544 controls	29212778	NCS-1
rs7903146	2e-23	TCF7L2	10q25.2	Body mass index	806,834 European ancestry individuals	30239722	NCS-1
rs4506565	2e-22	TCF7L2	10q25.2	Body mass index	434,794 European ancestry female individuals	30239722	NCS-1
rs7901695	1e-48	TCF7L2	10q25.2	Type 2 diabetes	1,924 European ancestry cases, 2,938 European ancestry controls	17463249	NCS-1
rs7903146	8e-12	TCF7L2	10q25.2	Type 2 diabetes	519 Japanese ancestry cases, 503 Japanese ancestry controls	19401414	NCS-1
rs4506565	1e-08	TCF7L2	10q25.2	Fasting blood glucose	46,186 European ancestry individuals	20081858	NCS-1
rs7903146	7e-07	TCF7L2	10q25.2	Metabolic syndrome	2,554 Indian Asian ancestry individuals	20694148	NCS-1
rs7903146	1e-07	TCF7L2	10q25.2	Glycated hemoglobin levels	1,782 European ancestry individuals	20849430	NCS-1
rs7903146	5e-08	TCF7L2	10q25.2	Type 2 diabetes	201 Finland founder cases, 200 Finland founder controls, 200 Ashkenazi Jewish cases, 197 Ashkenazi Jewish controls, 99 European ancestry cases, 100 European ancestry controls	17668382	NCS-1
rs12243326	1e-07	TCF7L2	10q25.2	Two-hour glucose challenge	15,234 individuals	20081857	NCS-1
rs7903146	1e-48	TCF7L2	10q25.2	Type 2 diabetes	1,464 European ancestry cases, 1,467 European ancestry controls	17463246	NCS-1
rs7903146	1e-08	TCF7L2	10q25.2	Type 2 diabetes	1,161 European ancestry cases, 1,174 European ancestry controls	17463248	NCS-1
rs7903146	1e-30	TCF7L2	10q25.2	Type 2 diabetes	679 European ancestry cases, 697 European ancestry controls	19734900	NCS-1
rs7903146	2e-15	TCF7L2	10q25.2	Type 2 diabetes	2,413 European ancestry cases, 2,392 European ancestry controls, 810 African American cases, 873 African American controls	22101970	NCS-1
rs7903146	1e-35	TCF7L2	10q25.2	Type 2 diabetes	1,101 Indo-European ancestry cases, 1,027 Indo-European ancestry controls	23209189	NCS-1
rs4506565	5e-12	TCF7L2	10q25.2	Type 2 diabetes	1,924 European ancestry cases, 2,938 European ancestry controls	17554300	NCS-1
rs7903146	2e-51	TCF7L2	10q25.2	Type 2 diabetes	8,130 European ancestry cases, 38,987 European ancestry controls	20581827	NCS-1
rs7903146	3e-23	TCF7L2	10q25.2	Type 2 diabetes	4,549 European ancestry cases, 5,579 European ancestry controls	18372903	NCS-1
rs7901695	1e-06	TCF7L2	10q25.2	Type 2 diabetes	1,264 African American cases, 5,678 African American controls	21347282	NCS-1
rs7903146	3e-19	TCF7L2	10q25.2	Type 2 diabetes	842 Punjabi Sikh ancestry cases, 774 Punjabi Sikh ancestry controls	23300278	NCS-1
rs7903146	6e-22	TCF7L2	10q25.2	Type 2 diabetes	842 Punjabi Sikh ancestry cases, 774 Punjabi Sikh ancestry controls	23300278	NCS-1
rs7903146	3e-35	TCF7L2	10q25.2	Type 2 diabetes	842 Punjabi Sikh ancestry cases, 774 Punjabi Sikh ancestry controls	23300278	NCS-1
rs7903146	2e-38	TCF7L2	10q25.2	Type 2 diabetes	842 Punjabi Sikh ancestry cases, 774 Punjabi Sikh ancestry controls	23300278	NCS-1
rs7903146	9e-75	TCF7L2	10q25.2	Type 2 diabetes	842 Punjabi Sikh ancestry cases, 774 Punjabi Sikh ancestry controls	23300278	NCS-1
rs11196174	8e-07	TCF7L2	10q25.2	Breast Cancer in BRCA1 mutation carriers	1,426 European ancestry cases, 1,301 European ancestry controls	23544013	NCS-1
rs7904519	3e-08	TCF7L2	10q25.2	Breast cancer	10,052 European ancestry cases, 12,575 European ancestry controls	23535729	NCS-1
rs10885396	3e-14	TCF7L2	10q25.2	Monocyte count	521,594 European ancestry individuals	32888493	NCS-1
rs35198068	2e-08	TCF7L2	10q25.2	Sex hormone-binding globulin levels	189,473 European ancestry women	32042192	NCS-1
rs7903146	9e-11	TCF7L2	10q25.2	Offspring birth weight	210,267 European ancestry individuals, 19,802 individuals	31043758	NCS-1
rs7903146	3E-695	TCF7L2	10q25.2	Type 2 diabetes	148,726 European ancestry cases, 965,732 European ancestry controls	32541925	NCS-1
rs34872471	1e-49	TCF7L2	10q25.2	Type 2 diabetes	46,511 Asian ancestry cases, 169,776 Asian ancestry controls	32541925	NCS-1
rs7903146	3e-19	TCF7L2	10q25.2	Type 2 diabetes	8,616 Hispanic cases, 11,829 Hispanic controls	32541925	NCS-1
rs35198068	2e-19	TCF7L2	10q25.2	Sex hormone-binding globulin levels adjusted for BMI	188,908 European ancestry women	32042192	NCS-1
rs17747324	6e-10	TCF7L2	10q25.2	Sex hormone-binding globulin levels adjusted for BMI	180,094 European ancestry men	32042192	NCS-1
rs10885396	3e-15	TCF7L2	10q25.2	Monocyte count	639,696 African American or Afro-Caribbean, African ancestry, European ancestry, East Asian ancestry, Hispanic or Latin American and South Asian ancestry individuals	32888493	NCS-1
rs12255439	9e-11	AL158212.1 - TCF7L2	10q25.2	Brain morphology (MOSTest)	26,502 European ancestry individuals	32665545	NCS-1
rs34872471	8e-08	TCF7L2	10q25.2	Type 2 diabetes	1,384 Lebanese ancestry cases, 1,902 Lebanese ancestry controls	25483131	NCS-1
rs7903146	1e-14	TCF7L2	10q25.2	Type 2 diabetes	3,848 Mexican and other Latin American ancestry cases, 4,366 Mexican and other Latin American ancestry controls	24390345	NCS-1
rs7903146	8e-75	TCF7L2	10q25.2	Type 2 diabetes	12,171 European ancestry cases, 56,862 European ancestry controls, 6,952 East Asian ancestry cases, 11,865 East Asian ancestry controls, 5,561 South Asian ancestry cases, 14,458 South Asian ancestry controls, 1,804 Mexican ancestry cases, 779 Mexican ancestry controls	24509480	NCS-1
rs7903146	3e-08	TCF7L2	10q25.2	Waist circumference	up to 56,910 European ancestry men, up to 86,570 European ancestry women	25673412	NCS-1
rs7903146	4e-09	TCF7L2	10q25.2	Waist circumference	up to 56,910 European ancestry men, up to 86,570 European ancestry women	25673412	NCS-1
rs7903146	3e-06	TCF7L2	10q25.2	Hip circumference	up to 56,910 European ancestry men, up to 86,570 European ancestry women	25673412	NCS-1
rs7903146	2e-11	TCF7L2	10q25.2	Hip circumference	up to 56,910 European ancestry men, up to 86,570 European ancestry women	25673412	NCS-1
rs7903146	6e-60	TCF7L2	10q25.2	Type 2 diabetes	24,646 African American cases, 31,446 African American controls	32541925	NCS-1
rs4073288	2e-09	RPS15AP30, TCF7L2	10q25.2	Waist circumference adjusted for body mass index	457,690 European ancestry individuals	31669095	NCS-1
rs4277044	8e-06	TCF7L2	10q25.2	Gut microbiota relative abundance (Ruminococcus belonging to family Lachnospiraceae)	1,068 Japanese ancestry individuals	33208821	NCS-1
rs7903146	5e-07	TCF7L2	10q25.2	Glucosuria (mild)	4,748 Icelandic ancestry cases, 135,512 Icelandic ancestry controls (includes non-array genotyped, whole-genome imputed individuals)	30476138	NCS-1
rs7903146	4e-20	TCF7L2	10q25.2	Glucosuria	10,857 Icelandic ancestry cases, 135,512 Icelandic ancestry controls (includes non-array genotyped, whole-genome imputed individuals)	30476138	NCS-1
rs7903146	3e-17	TCF7L2	10q25.2	Glucosuria (moderate to severe)	6,109 Icelandic ancestry cases, 135,512 Icelandic ancestry controls (includes non-array genotyped, whole-genome imputed individuals)	30476138	NCS-1
rs11196234	5e-06	TCF7L2	10q25.3	General cognitive ability	up to 300,486 European ancestry individuals	29844566	NCS-1
rs16903 x rs12264796	8e-08	AC106041.1 - HSP90AB2P x TCF7L2 - RNU7-165P	4p15.33 x 10q25.3	Diffuse plaques (SNP x SNP interaction)	1,316 individuals	32450446	NCS-1
rs35011184	2E-543	TCF7L2	10q25.2	Type 2 diabetes	148,726 European ancestry cases, 24,646 African American cases, 8,616 Hispanic cases, 46,511 Asian ancestry cases, 965,732 European ancestry controls, 31,446 African American controls, 11,829 Hispanic controls, 169,776 Asian ancestry controls	32541925	NCS-1
rs386418874	6e-11	TCF7L2	10q25.2	Type 2 diabetes	2,342 Sub-Saharan African ancestry cases, 2,889 Sub-Saharan African ancestry controls, 8,599 African American individuals	31324766	NCS-1
rs7903146	1e-06	TCF7L2	10q25.2	Body mass index	17,127 African American individuals, 21,955 Hispanic/Latino individuals, 4,647 Asian ancestry individuals, 3,936 Native Hawaiian ancestry individuals, 645 Native American ancestry individuals, 1,025 individuals	31217584	NCS-1
rs7901695	3e-49	TCF7L2	10q25.2	Type 2 diabetes	36,614 Japanese ancestry cases, 155,150 Japanese ancestry controls	30718926	NCS-1
rs7903146	8e-08	TCF7L2	10q25.2	Fasting blood glucose	6,457 African American individuals, 13,556 Hispanic/Latino individuals, 1,918 Asian ancestry individuals, 1,400 Native Hawaiian ancestry individuals, 412 Native American ancestry individuals, 168 individuals	31217584	NCS-1
rs4132670	2e-08	TCF7L2	10q25.2	Retinopathy x type 2 diabetes interaction	13,881 European ancestry cases, 123,538 European ancestry controls	32541925	NCS-1
rs7903146	6e-16	TCF7L2	10q25.2	Type 2 diabetes	958 European ancestry obese cases, 955 European ancestry non-obese cases, 2,938 European ancestry controls	19056611	NCS-1
rs7903146	9e-30	TCF7L2	10q25.2	Type 2 diabetes	958 European ancestry obese cases, 955 European ancestry non-obese cases, 2,938 European ancestry controls	19056611	NCS-1
rs12243326	7e-13	TCF7L2	10q25.2	Fasting blood glucose (BMI interaction)	Up to 58,074 European ancestry individuals	22581228	NCS-1
rs7903146	3e-06	TCF7L2	10q25.2	Fasting blood insulin (BMI interaction)	Up to 51,750 European ancestry individuals	22581228	NCS-1
rs7903146	2e-14	TCF7L2	10q25.2	Fasting blood glucose (BMI interaction)	Up to 58,074 European ancestry individuals	22581228	NCS-1
rs7903146	3e-07	TCF7L2	10q25.2	Fasting blood insulin	Up to 51,750 European ancestry individuals	22581228	NCS-1
rs12243326	1e-06	TCF7L2	10q25.2	Fasting blood insulin	Up to 51,750 European ancestry individuals	22581228	NCS-1
rs7903146	1e-09	TCF7L2	10q25.2	Fasting blood glucose	Up to 58,074 European ancestry individuals	22581228	NCS-1
rs12243326	2e-08	TCF7L2	10q25.2	Fasting blood glucose	Up to 58,074 European ancestry individuals	22581228	NCS-1
rs7903146	2e-15	TCF7L2	10q25.2	Type 2 diabetes	5,976 Japanese ancestry cases, 20,829 Japanese ancestry controls	23945395	NCS-1
rs7903146	5e-44	TCF7L2	10q25.2	Type 2 diabetes	8,284 African American cases, 15,543 African American controls	25102180	NCS-1
rs7903146	4e-94	TCF7L2	10q25.2	Type 2 diabetes	8,284 African American cases, 15,543 African American controls	25102180	NCS-1
rs7903146	4e-21	TCF7L2	10q25.2	Type 2 diabetes	2,112 lean type 2 diabetes cases, 4,123 obese type 2 diabetes cases, 54,412 controls	22693455	NCS-1
rs7903146	2e-40	TCF7L2	10q25.2	Type 2 diabetes	2,112 lean type 2 diabetes cases, 4,123 obese type 2 diabetes cases, 54,412 controls	22693455	NCS-1
rs11196172	1e-09	TCF7L2	10q25.2	Colorectal cancer	6,692 Japanese ancestry cases, 27,178 Japanese ancestry controls	29471430	NCS-1
rs17747324	8e-12	TCF7L2	10q25.2	Body mass index x sex x age interaction (4df test)	up to 51,625 European ancestry men aged <50, up to 60,654 European ancestry women aged <50, up to 90,988 European ancestry men aged >50, up to 106,622 European ancestry women aged >50	26426971	NCS-1
rs17747324	3e-10	TCF7L2	10q25.2	Body mass index	up to 309,889 European ancestry individuals	26426971	NCS-1
rs7903146	5e-08	TCF7L2	10q25.2	Body mass index	2,518 African American women, 86,278 European ancestry women, 1,773 Filipino ancestry women, 1,030 Indian ancestry women, 1,457 African American men, 55,137 European ancestry men, 7,648 Indian ancestry men, 5,527 European ancestry individuals	28448500	NCS-1
rs11196172	4e-10	TCF7L2	10q25.2	Colorectal cancer	6,692 Japanese ancestry cases, 27,178 Japanese ancestry controls	29471430	NCS-1
rs7903146	5e-10	TCF7L2	10q25.2	Body mass index	2,518 African American women, 86,278 European ancestry women, 1,773 Filipino ancestry women, 1,030 Indian ancestry women, 1,457 African American men, 55,137 European ancestry men, 7,648 Indian ancestry men, 5,527 European ancestry individuals	28448500	NCS-1
rs17747324	3e-13	TCF7L2	10q25.2	Body mass index (age>50)	up to 90,988 European ancestry men, up to 106,622 European ancestry women	26426971	NCS-1
rs7903146	3e-13	TCF7L2	10q25.2	Body mass index	up to 309,889 European ancestry individuals	26426971	NCS-1
rs74157220	6e-06	TCF7L2	10q25.3	Serum dimethylarginine levels (asymmetric/symetric ratio)	5110 European ancestry individuals	24159190	NCS-1
rs7903146	2e-20	TCF7L2	10q25.2	Proinsulin levels	10,701 European ancestry individuals	21873549	NCS-1
rs7903146	4e-11	TCF7L2	10q25.2	Body mass index	up to 104,666 European ancestry male individuals, up to 132,115 European ancestry female individuals, 370 African American male individuals, 517 African American female individuals, 512 Hispanic male individuals, 764 Hispanic female individuals	25673413	NCS-1
rs7903146	1e-07	TCF7L2	10q25.2	BMI (adjusted for smoking behaviour)	98,173 European ancestry women, 64,373 European ancestry men, 5,829 European ancestry individuals, 10,500 African American/Afro-Caribbean ancestry women, 2,706 African American/Afro-Caribbean ancestry men, 1,030 Indian Asian ancestry women, 7,648 Indian Asian ancestry men, 1,793 Filipino ancestry women, 2,944 Hispanic/Latino ancestry women, 1,764 Hispanic/Latino ancestry men	28443625	NCS-1
rs7903146	1e-07	TCF7L2	10q25.2	BMI (adjusted for smoking behaviour)	98,173 European ancestry women, 64,373 European ancestry men, 5,829 European ancestry individuals, 10,500 African American/Afro-Caribbean ancestry women, 2,706 African American/Afro-Caribbean ancestry men, 1,030 Indian Asian ancestry women, 7,648 Indian Asian ancestry men, 1,793 Filipino ancestry women, 2,944 Hispanic/Latino ancestry women, 1,764 Hispanic/Latino ancestry men	28443625	NCS-1
rs7903146	6e-09	TCF7L2	10q25.2	Body mass index (joint analysis main effects and smoking interaction)	98,173 European ancestry women, 64,373 European ancestry men, 5,829 European ancestry individuals, 10,500 African American/Afro-Caribbean ancestry women, 2,706 African American/Afro-Caribbean ancestry men, 1,030 Indian Asian ancestry women, 7,648 Indian Asian ancestry men, 1,793 Filipino ancestry women, 2,944 Hispanic/Latino ancestry women, 1,764 Hispanic/Latino ancestry men	28443625	NCS-1
rs7903146	4e-08	TCF7L2	10q25.2	Body mass index (joint analysis main effects and smoking interaction)	98,173 European ancestry women, 64,373 European ancestry men, 5,829 European ancestry individuals, 10,500 African American/Afro-Caribbean ancestry women, 2,706 African American/Afro-Caribbean ancestry men, 1,030 Indian Asian ancestry women, 7,648 Indian Asian ancestry men, 1,793 Filipino ancestry women, 2,944 Hispanic/Latino ancestry women, 1,764 Hispanic/Latino ancestry men	28443625	NCS-1
rs7904519	2e-13	TCF7L2	10q25.2	Breast cancer	76,192 European ancestry cases, 63,082 European ancestry controls	29059683	NCS-1
rs7903146	7e-09	TCF7L2	10q25.2	BMI in non-smokers	77,279 European ancestry women, 47,280 European ancestry men, 4,856 European ancestry individuals, 8,799 African American/Afro-Caribbean ancestry women, 1,803 African American/Afro-Caribbean ancestry men, 1,020 Indian Asian ancestry women, 6,691 Indian Asian ancestry men, 1,526 Filipino ancestry women, 2,469 Hispanic/Latino ancestry women, 1,318 Hispanic/Latino ancestry men	28443625	NCS-1
rs7903146	7e-10	TCF7L2	10q25.2	BMI in non-smokers	77,279 European ancestry women, 47,280 European ancestry men, 4,856 European ancestry individuals, 8,799 African American/Afro-Caribbean ancestry women, 1,803 African American/Afro-Caribbean ancestry men, 1,020 Indian Asian ancestry women, 6,691 Indian Asian ancestry men, 1,526 Filipino ancestry women, 2,469 Hispanic/Latino ancestry women, 1,318 Hispanic/Latino ancestry men	28443625	NCS-1
rs7903146	1e-06	TCF7L2	10q25.2	Body mass index in physically active individuals	1,957 African American women, 1,773 Filipino ancestry women, 305 Indian ancestry women, 67,609 European ancestry women, 1,206 African American men, 2,029 Indian ancestry men, 43,399 European ancestry men, at least 4,819 European ancestry individuals	28448500	NCS-1
rs7906315	2e-08	TCF7L2	10q25.3	Breast cancer	76,192 European ancestry cases, 63,082 European ancestry controls	29059683	NCS-1
rs34872471	1e-94	TCF7L2	10q25.2	Type 2 diabetes	up to 12,931 European ancestry cases, up to 57,196 European ancestry controls	29358691	NCS-1
rs7903146	1e-139	TCF7L2	10q25.2	Type 2 diabetes	6,377 European ancestry male cases, 5,794 European ancestry female cases, 22,243 European ancestry male controls, 34,619 European ancestry female controls	22885922	NCS-1
rs7904519	8e-10	TCF7L2	10q25.2	Breast cancer (estrogen-receptor negative)	14,135 European ancestry cases, 58,126 European ancestry controls	29058716	NCS-1
rs7903146	2e-07	TCF7L2	10q25.2	Body mass index (joint analysis main effects and physical activity interaction)	2,518 African American women, 86,278 European ancestry women, 1,773 Filipino ancestry women, 1,030 Indian ancestry women, 1,457 African American men, 55,137 European ancestry men, 7,648 Indian ancestry men, 5,527 European ancestry individuals	28448500	NCS-1
rs7903146	2e-09	TCF7L2	10q25.2	Body mass index (joint analysis main effects and physical activity interaction)	2,518 African American women, 86,278 European ancestry women, 1,773 Filipino ancestry women, 1,030 Indian ancestry women, 1,457 African American men, 55,137 European ancestry men, 7,648 Indian ancestry men, 5,527 European ancestry individuals	28448500	NCS-1
rs7903146	6e-92	TCF7L2	10q25.2	Type 2 diabetes	6,377 European ancestry male cases, 5,794 European ancestry female cases, 22,243 European ancestry male controls, 34,619 European ancestry female controls	22885922	NCS-1
rs7903146	4e-73	TCF7L2	10q25.2	Type 2 diabetes	6,377 European ancestry male cases, 5,794 European ancestry female cases, 22,243 European ancestry male controls, 34,619 European ancestry female controls	22885922	NCS-1
rs10885405	5e-14	TCF7L2	10q25.2	Breast cancer	76,192 European ancestry cases, 63,082 European ancestry controls	29059683	NCS-1
rs499832	2e-07	TCF7L2 - RNU7-165P	10q25.3	Peripheral arterial disease (traffic-related air pollution interaction)	104 European ancestry cases, 1,519 European ancestry controls, 34 African American cases, 520 African American controls	27082954	NCS-1
rs4918814	1e-08	TCF7L2 - RNU7-165P	10q25.3	Neuroticism (MTAG)	168,105 European ancestry individuals	29292387	NCS-1
rs10885396	7e-13	TCF7L2	10q25.2	Red blood cell count	545,203 European ancestry individuals	32888493	NCS-1
rs7918819 x rs11210497	4e-08	TCF7L2 - RNU7-165P x AC135803.1 - CRYZ	10q25.3 x 1p31.1	Neurofibrillary tangles (SNP x SNP interaction)	1,316 individuals	32450446	NCS-1
rs11594566	4e-08	TCF7L2	10q25.3	Intraocular pressure	115,486 European ancestry individuals	29617998	NCS-1
rs7903146	4e-145	TCF7L2	10q25.2	Medication use (drugs used in diabetes)	15,272 European ancestry cases, 29,0641 European ancestry controls	31015401	NCS-1
rs35198068	3e-14	TCF7L2	10q25.2	Body mass index	457,822 European ancestry individuals	31669095	NCS-1
rs720784	2e-08	TCF7L2	10q25.2	Body mass index	457,822 European ancestry individuals	31669095	NCS-1
rs4506565	7e-11	TCF7L2	10q25.2	Glycemic traits (pleiotropy)	46,186 European ancestry individuals	31021400	NCS-1
rs61123794	2e-08	TCF7L2	10q25.2	Medication use (drugs used in diabetes)	15,272 European ancestry cases, 29,0641 European ancestry controls	31015401	NCS-1
rs10830963 x rs7903146	5e-11	MTNR1B x TCF7L2	11q14.3 x 10q25.2	Type 2 diabetes (SNP x SNP interaction, 2df)	2,452 African American cases, 3,772 African American controls	29691896	NCS-1
rs10885396	2e-16	TCF7L2	10q25.2	Red blood cell count	727,624 African American or Afro-Caribbean, African ancestry, European ancestry, East Asian ancestry, Hispanic or Latin American and South Asian ancestry individuals	32888493	NCS-1
rs34872471	4e-30	TCF7L2	10q25.2	Healthspan	300,447 British ancestry individuals	30729179	NCS-1
rs7903146	1E-347	TCF7L2	10q25.2	Type 2 diabetes	61,714 European ancestry cases, 1,178 Pakistani ancestry cases, 593,952 European ancestry controls, 2,472 Pakistani ancestry controls	30054458	NCS-1
rs4918796	4e-13	TCF7L2	10q25.3	Type 2 diabetes	61,714 European ancestry cases, 1,178 Pakistani ancestry cases, 593,952 European ancestry controls, 2,472 Pakistani ancestry controls	30054458	NCS-1
rs117229942	4e-11	TCF7L2	10q25.2	Type 2 diabetes	21,147 European ancestry cases, 434,460 European ancestry controls	30054458	NCS-1
rs7903146	3e-14	TCF7L2	10q25.2	Body mass index	315,347 European ancestry individuals, 8,322 Hispanic/Latino individuals, 7,290 East Asian ancestry individuals, 3,069 African American individuals, 459 South Asian ancestry individuals	30108127	NCS-1
rs11593678	1e-08	TCF7L2 - RNU7-165P	10q25.3	Plasma factor VII activating protease levels	3,126 Swedish ancestry individuals	30070759	NCS-1
rs35198068	9e-08	TCF7L2	10q25.2	Urate levels	174,111 European, East Asian, African American, South Asian and Hispanic ancestry men, 172,102 European, East Asian, African American, South Asian and Hispanic ancestry women	31578528	NCS-1
rs11196171	3e-06	TCF7L2	10q25.2	Colorectal cancer	31,197 European ancestry cases, 61,770 European ancestry controls	31089142	NCS-1
rs7903146	5e-13	TCF7L2	10q25.2	Type 2 diabetes	2,633 African ancestry cases, 1,714 African ancestry controls	31049640	NCS-1
rs7903146	2e-30	TCF7L2	10q25.2	Medication use (HMG CoA reductase inhibitors)	73,475 European ancestry cases, 216,910 European ancestry controls	31015401	NCS-1
rs4506565	3e-13	TCF7L2	10q25.2	Fasting blood glucose	50,900 European ancestry non-diabetic individuals, 9,664 African American non-diabetic individuals	25631608	NCS-1
rs35198068	3e-13	TCF7L2	10q25.2	Urate levels	288,649 European ancestry individuals, 125,725 East Asian ancestry individuals, 33,671 African American individuals, 9,037 South Asian ancestry individuals, 608 Hispanic individuals	31578528	NCS-1
rs35198068	6e-09	TCF7L2	10q25.2	Urate levels	288,649 European ancestry individuals	31578528	NCS-1
rs11196171	4e-35	TCF7L2	10q25.2	Heel bone mineral density	394,929 European ancestry individuals	30048462	NCS-1
rs11196172	3e-15	TCF7L2	10q25.2	Colorectal cancer	22,775 East Asian ancestry cases, 47,731 East Asian ancestry controls	30529582	NCS-1
rs4918796	5e-10	TCF7L2	10q25.3	Self-reported math ability	564,698 European ancestry individuals	30038396	NCS-1
rs117229942	2e-11	TCF7L2	10q25.2	Type 2 diabetes	approximately 459,000 European ancestry individuals	30595370	NCS-1
rs7903146	3e-203	TCF7L2	10q25.2	Type 2 diabetes	approximately 459,000 European ancestry individuals	30595370	NCS-1
rs4918796	4e-09	TCF7L2	10q25.3	Type 2 diabetes	approximately 459,000 European ancestry individuals	30595370	NCS-1
rs6585201	3e-24	TCF7L2	10q25.2	Waist-hip ratio	approximately 458,000 European ancestry individuals	30595370	NCS-1
rs2104598	6e-09	TCF7L2	10q25.2	Highest math class taken (MTAG)	811,539 European ancestry individuals	30038396	NCS-1
rs880082	5e-08	TCF7L2	10q25.3	Highest math class taken (MTAG)	811,539 European ancestry individuals	30038396	NCS-1
rs2104598	3e-08	TCF7L2	10q25.2	Self-reported math ability (MTAG)	670,471 European ancestry individuals	30038396	NCS-1
rs4918796	4e-10	TCF7L2	10q25.3	Self-reported math ability (MTAG)	670,471 European ancestry individuals	30038396	NCS-1
rs35198068	1e-14	TCF7L2	10q25.2	Body mass index	approximately 458,000 European ancestry individuals	30595370	NCS-1
rs11196169	1e-10	TCF7L2	10q25.2	Height	approximately 458,000 European ancestry individuals	30595370	NCS-1
rs12775879	1e-12	TCF7L2	10q25.3	Height	approximately 458,000 European ancestry individuals	30595370	NCS-1
rs11196170	1e-35	TCF7L2	10q25.2	Heel bone mineral density	approximately 446,000 European ancestry individuals	30595370	NCS-1
rs10885434	4e-25	TCF7L2 - RNU7-165P	10q25.3	Heel bone mineral density	approximately 446,000 European ancestry individuals	30595370	NCS-1
rs7918400	2e-09	AL158212.1 - TCF7L2	10q25.2	Red blood cell count	approximately 445,000 European ancestry individuals	30595370	NCS-1
rs4575195	3e-10	TCF7L2	10q25.2	Systolic blood pressure	approximately 422,000 European ancestry individuals	30595370	NCS-1
rs4869058	8e-14	TENM2	5q34	Smoking status (ever vs never smokers)	518,633 European ancestry individuals	30643258	NCS-1
rs986391	9e-15	TENM2	5q34	Lifetime smoking index	462,690 European ancestry individuals	31689377	NCS-1
rs13153393	3e-10	TENM2, AC011369.1	5q34	Lifetime smoking index	462,690 European ancestry individuals	31689377	NCS-1
rs13174776	5e-09	TENM2	5q34	Number of sexual partners	370,711 European ancestry individuals	30643258	NCS-1
rs4242224	1e-08	TENM2	5q34	Number of sexual partners	370,711 European ancestry individuals	30643258	NCS-1
rs1549212	4e-09	TENM2	5q34	Risk-taking tendency (4-domain principal component model)	315,894 European ancestry individuals	30643258	NCS-1
rs72831309	9e-06	TENM2	5q34	Kidney disease (late stage) in type 1 diabetes	1,507 European ancestry cases, 250 controls, 1,903 European ancestry controls, 690 controls	27647854	NCS-1
rs11749990	5e-06	TENM2	5q34	Night sleep phenotypes	941 European ancestry individuals	27126917	NCS-1
rs74757231	4e-06	TENM2, AC011369.1	5q34	Response to paliperidone in schizophrenia (negative Marder score)	1,390 European ancestry cases	27846195	NCS-1
rs2161300	6e-06	AC026689.1, TENM2	5q34	Schizophrenia	592 Ashkenazi Jewish ancestry cases, 505 Ashkenazi Jewish ancestry controls, 36,989 cases, 113,075 controls	26198764	NCS-1
rs73803919	7e-09	TENM2	5q34	Post bronchodilator FEV1/FVC ratio	10,094 European ancestry current and former smoker individuals, 3,260 African American current and former smoker individuals, 178 current and former smoker individuals	26634245	NCS-1
rs891933	7e-06	TENM2, AC011369.1	5q34	Refractive astigmatism	88,005 European ancestry individuals	30306274	NCS-1
rs4869056	5e-09	TENM2	5q34	Bipolar disorder or major depressive disorder	164,933 European ancestry major depressive disorder cases, 20,352 European ancestry bipolar disorder cases, 439,741 European ancestry controls	31926635	NCS-1
rs2337033	2e-08	TENM2	5q34	Smoking behaviour (cigarette pack-years)	4,676 European ancestry individuals	32157176	NCS-1
rs147208935	2e-06	TENM2	5q34	Tourette syndrome	4,271 European ancestry cases, 548 European ancestry cases from 207 families, 9,488 European ancestry controls	30818990	NCS-1
rs2098651	2e-10	TENM2	5q34	Depression	688,809 European ancestry individuals	29942085	NCS-1
rs2909797	9e-07	TENM2	5q34	Reaction time	330,069 European ancestry individuals	29844566	NCS-1
rs17068792	5e-06	TENM2	5q34	Gut microbiota (bacterial taxa, hurdle binary method)	2,223 European ancestry individuals	32572223	NCS-1
rs10068776	3e-07	TENM2	5q34	Trauma exposure	35,269 European ancestry cases, 63,451 European ancestry controls	31969693	NCS-1
rs1549212	1e-09	TENM2	5q34	Smoking initiation (ever regular vs never regular)	up to 433,216 European ancestry individuals	30679032	NCS-1
rs68057166	4e-07	TENM2	5q34	Response to aripiprazole in schizophrenia	397 Han Chinese ancestry cases	29503163	NCS-1
rs11747772	6e-09	TENM2	5q34	Smoking initiation	324,851 European ancestry individuals, 21,962 South Asian ancestry individuals	30617275	NCS-1
rs6882169	3e-06	TENM2, AC026689.1	5q34	Huntington's disease progression	1,989 European and unknown ancestry mutation carriers	28642124	NCS-1
rs6862251	5e-10	TENM2, AC011369.1	5q34	Regular attendance at a religious group	66,259 European ancestry cases, 386,043 European ancestry controls	29970889	NCS-1
rs2336897	5e-09	TENM2	5q34	Mental health study participation (completed survey)	122,647 British ancestry cases, 248,781 British ancestry controls	31263887	NCS-1
rs13358864	5e-06	TENM2	5q34	Uric acid levels	1,300 European ancestry individuals	22229870	NCS-1
rs6885116	1e-06	TENM2	5q34	Periodontal microbiota	1,020 European ancestry individuals	22699663	NCS-1
rs1549309	2e-06	TENM2	5q34	Dietary macronutrient intake	37,537 European ancestry individuals	23636237	NCS-1
rs2722735 x rs1036193	1e-08	AC245748.1, ZNF112 x TENM2, AC011369.1	19q13.31 x 5q34	Total PHF-tau (SNP x SNP interaction)	1,285 individuals	32450446	NCS-1
rs62383381	9e-07	TENM2	5q34	Depression (broad)	113,769 British ancestry cases, 208,811 British ancestry controls	29662059	NCS-1
rs3101178 x rs17120385	2e-08	TENM2 x SGCZ	5q34 x 8p22	Total PHF-tau (SNP x SNP interaction)	1,285 individuals	32450446	NCS-1
rs10078588	3e-09	TENM2	5q34	Alcohol consumption	480,842 European ancestry individuals	31358974	NCS-1
rs11958245	2e-06	TENM2	5q34	Deep white matter hyperintensities	16,832 European ancestry individuals, 736 African American individuals, 658 Hispanic individuals	32517579	NCS-1
rs2098651	2e-10	TENM2	5q34	Depressive symptoms	688,809 individuals	32606422	NCS-1
rs1549212	2e-09	TENM2	5q34	Smoking status (ever vs never smokers)	336,066 British ancestry individuals	32231276	NCS-1
rs2098651	2e-10	TENM2	5q34	Depressive symptoms (MTAG)	955,012 individuals	32606422	NCS-1
rs77244252	4e-07	TENM2	5q34	Cancer (pleiotropy)	64,962 European ancestry cases, 410,350 European ancestry controls	32887889	NCS-1
rs13179516	3e-06	TENM2	5q34	Metabolite levels	2,076 European ancestry individuals	23823483	NCS-1
rs248003	8e-06	TENM2	5q34	Metabolite levels	2,076 European ancestry individuals	23823483	NCS-1
rs10058151	4e-06	TENM2	5q34	Metabolite levels	2,076 European ancestry individuals	23823483	NCS-1
rs2973662	5e-07	TENM2	5q34	Immune response to smallpox vaccine (IL-6)	Up to 512 European ancestry individuals, 199 African American individuals	22610502	NCS-1
rs9647570	1e-11	AC008464.1, TENM2	5q34	Menarche (age at onset)	Up to 182,413 European ancestry females	25231870	NCS-1
rs17068860; rs172137; rs12517217; rs11742502; rs3101178; rs11134465; rs175874; rs278012; rs13156584; rs278016; rs11738133; rs10035359; rs10475853; rs1903110	3e-07	TENM2; TENM2; TENM2; TENM2; TENM2; TENM2; TENM2; TENM2; TENM2; TENM2; TENM2; TENM2; TENM2; TENM2	5q34	Core binding factor acute myeloid leukemia	175 European ancestry cases, 218 European ancestry controls	27903959	NCS-1
rs79029223	6e-07	TENM2	5q34	Myringotomy	4,138 European ancestry cases, 85,089 European ancestry controls	28928442	NCS-1
rs142229939	5e-06	AC091819.1 - TENM2	5q34	Facial morphology (factor 6, height of vermillion lower lip)	2,187 European ancestry individuals	28441456	NCS-1
rs4044321	1e-09	TENM2	5q34	Age of smoking initiation (MTAG)	up to 931,815 European ancestry individuals	30643251	NCS-1
rs11739827	1e-08	TENM2	5q34	Alcohol consumption (drinks per week)	up to 941,280 European ancestry individuals	30643251	NCS-1
rs12659719	2e-09	TENM2	5q34	Educational attainment (years of education)	up to 1,131,881 European ancestry individuals	30038396	NCS-1
rs6884816 x rs551499	7e-11	TENM2 x GFOD1	5q34 x 6p23	Neurofibrillary tangles (SNP x SNP interaction)	1,316 individuals	32450446	NCS-1
rs6890961	2e-13	TENM2	5q34	Smoking initiation (ever regular vs never regular)	up to 1,232,091 European ancestry individuals	30643251	NCS-1
rs4044321	2e-17	TENM2	5q34	Smoking initiation (ever regular vs never regular)	up to 1,232,091 European ancestry individuals	30643251	NCS-1
rs2173019	3e-17	TENM2	5q34	Smoking initiation (ever regular vs never regular)	up to 1,232,091 European ancestry individuals	30643251	NCS-1
rs185763 x rs6750400	3e-09	TENM2 x THSD7B	5q34 x 2q22.1	Neurofibrillary tangles (SNP x SNP interaction)	1,316 individuals	32450446	NCS-1
rs2098651	2e-11	TENM2	5q34	Smoking cessation (MTAG)	up to 820,192 European ancestry individuals	30643251	NCS-1
rs6867056	2e-11	TENM2, AC011369.1	5q34	Educational attainment (MTAG)	1,311,438 European ancestry individuals	30038396	NCS-1
rs32410	1e-08	AC008464.1, TENM2	5q34	Body mass index	457,822 European ancestry individuals	31669095	NCS-1
rs34774377	2e-08	TENM2	5q34	Body mass index	457,822 European ancestry individuals	31669095	NCS-1
rs7716939 x rs413066	7e-08	TENM2, AC011369.1 x AL109930.1, TSHZ2	5q34 x 20q13.2	Total amyloid (SNP x SNP interaction)	1,276 individuals	32450446	NCS-1
rs17069646	2e-08	TENM2	5q34	Educational attainment (years of education)	up to 1,131,881 European ancestry individuals	30038396	NCS-1
rs2569041	5e-08	TENM2	5q34	Educational attainment (years of education)	up to 1,131,881 European ancestry individuals	30038396	NCS-1
rs12659776	2e-09	TENM2	5q34	Educational attainment (years of education)	up to 1,131,881 European ancestry individuals	30038396	NCS-1
rs11739827	6e-09	TENM2	5q34	Alcohol consumption (drinks per week) (MTAG)	up to 1,039,210 European ancestry individuals	30643251	NCS-1
rs883323	6e-09	TENM2	5q34	Alcohol consumption (drinks per week) (MTAG)	up to 1,039,210 European ancestry individuals	30643251	NCS-1
rs17632217	1e-08	TENM2	5q34	Age of smoking initiation (MTAG)	up to 931,815 European ancestry individuals	30643251	NCS-1
rs10077097	3e-11	TENM2	5q34	Smoking initiation (ever regular vs never regular) (MTAG)	up to 1,359,002 European ancestry individuals	30643251	NCS-1
rs4044321	4e-24	TENM2	5q34	Smoking initiation (ever regular vs never regular) (MTAG)	up to 1,359,002 European ancestry individuals	30643251	NCS-1
rs2173019	3e-17	TENM2	5q34	Smoking initiation (ever regular vs never regular) (MTAG)	up to 1,359,002 European ancestry individuals	30643251	NCS-1
rs4869056	7e-09	TENM2	5q34	Depression	135,458 European ancestry cases, 344,901 European ancestry controls	29700475	NCS-1
rs2098651	7e-09	TENM2	5q34	anorexia nervosa, attention-deficit/hyperactivity disorder, autism spectrum disorder, bipolar disorder, major depression, obsessive-compulsive disorder, schizophrenia, or Tourette syndrome (pleiotropy)	19,009 European ancestry ADHD cases, 3,495 European ancestry anorexia cases, 18,381 European ancestry autism cases, 20,352 European ancestry bipolar disorder cases, 130,664 European ancestry major depression cases, 2,688 European ancestry OCD cases, 33,640 European ancestry schizophrenia cases, 4,645 European ancestry Tourette's cases, 494,162 European ancestry controls	31835028	NCS-1
rs4869022	2e-09	AC091819.1 - TENM2	5q34	Self-reported math ability	564,698 European ancestry individuals	30038396	NCS-1
rs12654709	1e-08	TENM2	5q34	Height	approximately 458,000 European ancestry individuals	30595370	NCS-1
rs10462889	2e-08	AC091819.1 - TENM2	5q34	Highest math class taken (MTAG)	811,539 European ancestry individuals	30038396	NCS-1
rs6867056	5e-11	TENM2, AC011369.1	5q34	Highest math class taken (MTAG)	811,539 European ancestry individuals	30038396	NCS-1
rs72827369	7e-10	AC091819.1 - TENM2	5q34	Self-reported math ability (MTAG)	670,471 European ancestry individuals	30038396	NCS-1
rs6867056	2e-08	TENM2, AC011369.1	5q34	Educational attainment (years of education)	approximately 455,000 European ancestry individuals	30595370	NCS-1
rs32421	4e-09	TENM2	5q34	Body mass index	approximately 458,000 European ancestry individuals	30595370	NCS-1
rs10067798	4e-09	TENM2	5q34	Lung function (FVC)	approximately 372,000 European ancestry individuals	30595370	NCS-1
rs986391	6e-18	TENM2	5q34	Smoking status	approximately 458,000 European ancestry individuals	30595370	NCS-1
rs749204609	8e-06	TMEM108	3q22.1	Waist circumference	1,254 whole genome sequenced European ancestry individuals, 3,072 whole genome sequenced individuals, 41,450 European ancestry individuals, 397 Carlantino (founder/genetic isolate) individuals, 791 Friuli Venezia Giulia (founder/genetic isolate) individuals, 1,060 Mylopotamos (founder/genetic isolate) individuals, 887 Pomak (founder/genetic isolate) individuals, 1,754 Val Borbera (founder/genetic isolate) individuals	28552196	NCS-1
rs4854572	2e-11	TMEM108	3q22.1	Systolic blood pressure	365,998 European ancestry individuals, 63,490 African ancestry individuals, 22,802 Hispanic individuals, 4,792 Asian ancestry individuals, 2,695 Native American ancestry individuals	30578418	NCS-1
rs181558074	8e-06	TMEM108	3q22.1	Vascular endothelial growth factor levels	7,118 Finnish ancestry individuals	27989323	NCS-1
rs181558074	7e-06	TMEM108	3q22.1	Interleukin-9 levels	3,634 Finnish ancestry individuals	27989323	NCS-1
rs147939991	3e-06	TMEM108	3q22.1	Interleukin-13 levels	3,557 Finnish ancestry individuals	27989323	NCS-1
rs192622883	1e-08	TMEM108	3q22.1	Iron status biomarkers (total iron binding capacity)	12,586 Hispanic/Latino individuals	28334935	NCS-1
rs183511413	4e-08	TMEM108	3q22.1	Iron status biomarkers (total iron binding capacity)	12,586 Hispanic/Latino individuals	28334935	NCS-1
rs2699869	5e-09	TMEM108	3q22.1	Morningness	434,835 European ancestry individuals	30804565	NCS-1
rs1402452 x rs6789330	2e-09	TMEM108 x ZDHHC23	3q22.1 x 3q13.31	Total PHF-tau (SNP x SNP interaction)	1,285 individuals	32450446	NCS-1
rs1402452 x rs17215554	9e-12	TMEM108 x HSPD1P15 - CDH18	3q22.1 x 5p14.3	Total PHF-tau (SNP x SNP interaction)	1,285 individuals	32450446	NCS-1
rs749204609	8e-06	TMEM108	3q22.1	Waist circumference	1,254 whole genome sequenced European ancestry individuals, 3,072 whole genome sequenced individuals, 41,450 European ancestry individuals, 397 Carlantino (founder/genetic isolate) individuals, 791 Friuli Venezia Giulia (founder/genetic isolate) individuals, 1,060 Mylopotamos (founder/genetic isolate) individuals, 887 Pomak (founder/genetic isolate) individuals, 1,754 Val Borbera (founder/genetic isolate) individuals	28552196	NCS-1
rs9875380	2e-11	TMEM108	3q22.1	Systolic blood pressure	757,601 European ancestry individuals	30224653	NCS-1
rs13065394	4e-11	TMEM108, TMEM108-AS1	3q22.1	Chronotype	449,734 European ancestry individuals	30696823	NCS-1
rs13065394	7e-09	TMEM108, TMEM108-AS1	3q22.1	Morning person	approximately 410,000 European ancestry individuals	30595370	NCS-1
rs8050755	9e-06	TSC2	16p13.3	Major depressive disorder	6,997 European ancestry female cases, 16,172 European ancestry female controls, 3,852 European ancestry male cases, 16,034 European ancestry male controls	29317602	NCS-1
rs45502703	5e-06	TSC2	16p13.3	Obesity-related traits	815 Hispanic children from 263 families	23251661	NCS-1
rs13334473	2e-08	TSC2	16p13.3	Waist circumference adjusted for body mass index	457,690 European ancestry individuals	31669095	NCS-1
rs1800715	1e-12	TSC2	16p13.3	Height	approximately 458,000 European ancestry individuals	30595370	NCS-1
rs16896398	9e-13	TTBK1 - SLC22A7	6p21.1	Systolic blood pressure	136,597 Japanese ancestry individuals	29403010	NCS-1
rs16896398	3e-08	TTBK1 - SLC22A7	6p21.1	Diastolic blood pressure	136,615 Japanese ancestry individuals	29403010	NCS-1
rs16896398	1e-11	TTBK1 - SLC22A7	6p21.1	Mean arterial pressure	136,482 Japanese ancestry individuals	29403010	NCS-1
rs75591122	3e-08	DNPH1 - TTBK1	6p21.1	Automobile speeding propensity	404,291 European ancestry individuals	30643258	NCS-1
rs16896398	4e-06	TTBK1 - SLC22A7	6p21.1	Cardioembolic stroke (CCSc classification)	3,000 European and African ancestry cases, 28,026 European and unknown ancestry controls	32047268	NCS-1
rs2651205	2e-08	TTBK1	6p21.1	Waist-to-hip ratio adjusted for BMI	457,690 European ancestry individuals	31669095	NCS-1
rs16896398	9e-06	TTBK1 - SLC22A7	6p21.1	Stroke	40,585 European ancestry cases, 406,111 European ancestry controls	29531354	NCS-1
rs16896398	1e-08	TTBK1 - SLC22A7	6p21.1	Stroke	40,585 European ancestry cases, 406,111 European ancestry controls, 17,369 East Asian ancestry cases, 28,195 East Asian ancestry controls, 2,437 South Asian ancestry cases, 6,707 South Asian ancestry controls, 5,541 African American cases, 15,154 African American controls, 365 Asian ancestry cases, 333 Asian ancestry controls, 865 Latin American cases, 692 Latin American controls	29531354	NCS-1
rs16896398	2e-06	TTBK1 - SLC22A7	6p21.1	Ischemic stroke	34,217 European ancestry cases, 406,111 European ancestry controls, 17,369 East Asian ancestry cases, 28,195 East Asian ancestry controls, 2,437 South Asian ancestry cases, 6,707 South Asian ancestry controls, 5,541 African American cases, 15,146 African American controls, 222 Asian ancestry cases, 333 Asian ancestry controls, 555 Latin American cases, 692 Latin American controls	29531354	NCS-1
rs66689022	2e-08	TTBK1 - SLC22A7	6p21.1	Estimated glomerular filtration rate in non-diabetics	152,624 European ancestry individuals, 36,369 African American individuals	31451708	NCS-1
rs16896398	1e-10	TTBK1 - SLC22A7	6p21.1	Systolic blood pressure	130,777 Japanese ancestry individuals	30487518	NCS-1
rs16896398	4e-06	TTBK1 - SLC22A7	6p21.1	Pulse pressure	130,777 Japanese ancestry individuals	30487518	NCS-1
rs16896398	3e-07	TTBK1 - SLC22A7	6p21.1	Diastolic blood pressure	130,777 Japanese ancestry individuals	30487518	NCS-1
rs16896398	1e-09	TTBK1 - SLC22A7	6p21.1	Mean arterial pressure	130,777 Japanese ancestry individuals	30487518	NCS-1
rs16896398	1e-07	TTBK1 - SLC22A7	6p21.1	Hypertension	22,566 Japanese ancestry cases, 28,226 Japanese ancestry controls	30487518	NCS-1
rs111342015	3e-08	TTBK1	6p21.1	General cognitive ability	up to 300,486 European ancestry individuals	29844566	NCS-1
rs111342015	9e-08	TTBK1	6p21.1	Breast cancer	76,192 European ancestry cases, 63,082 European ancestry controls	29059683	NCS-1
rs62415384	3e-08	TTBK1 - SLC22A7	6p21.1	Total testosterone levels	194,453 European ancestry men	32042192	NCS-1
rs76187039	6e-13	TTBK1	6p21.1	Red blood cell count	approximately 445,000 European ancestry individuals	30595370	NCS-1
rs3131610	2e-12	USP50, USP8	15q21.2	White blood cell count	172,435 European ancestry individuals	27863252	NCS-1
rs3131610	6e-12	USP50, USP8	15q21.2	Sum neutrophil eosinophil counts	170,384 European ancestry individuals	27863252	NCS-1
rs3131610	2e-11	USP50, USP8	15q21.2	Granulocyte count	169,822 European ancestry individuals	27863252	NCS-1
rs11854087	8e-09	USP50, USP8	15q21.2	Granulocyte percentage of myeloid white cells	169,545 European ancestry individuals	27863252	NCS-1
rs3131610	2e-11	USP50, USP8	15q21.2	Myeloid white cell count	169,219 European ancestry individuals	27863252	NCS-1
rs28840973	1e-17	USP8	15q21.2	Heel bone mineral density	426,824 British ancestry individuals	30598549	NCS-1
rs28840973	2e-08	USP8	15q21.2	Systolic blood pressure	130,777 Japanese ancestry individuals	30487518	NCS-1
rs34269292	3e-09	USP8	15q21.2	Mean arterial pressure	130,777 Japanese ancestry individuals	30487518	NCS-1
rs28495639	8e-10	USP8	15q21.2	Hypertension	22,566 Japanese ancestry cases, 28,226 Japanese ancestry controls	30487518	NCS-1
rs35912128	2e-08	USP8	15q21.2	Knee osteoarthritis	24,955 European ancestry cases, 378,169 European ancestry controls	30664745	NCS-1
rs147661253	5e-06	USP8, USP50	15q21.2	Osteoarthritis of the knee (hospital diagnosed)	4,462 European ancestry cases, 17,885 European ancestry controls	29559693	NCS-1
rs147661253	5e-06	USP8, USP50	15q21.2	Osteoarthritis of the hip or knee (hospital diagnosed)	6,586 European ancestry cases, 26,384 European ancestry controls	29559693	NCS-1
rs148783236	1e-13	USP8	15q21.2	Ankylosing spondylitis	921 Turkish ancestry cases, 907 Turkish ancestry controls, 422 Iranian ancestry cases, 754 Iranian ancestry controls	30946743	NCS-1
rs3131560	2e-08	USP8	15q21.2	Electrocardiogram morphology (amplitude at temporal datapoints)	63,706 European and unknown ancestry individuals	32916098	NCS-1
rs3131560	3e-08	USP8	15q21.2	Electrocardiogram morphology (amplitude at temporal datapoints)	63,706 European and unknown ancestry individuals	32916098	NCS-1
rs3131610	7e-36	USP50, USP8	15q21.2	White blood cell count	746,667 African American or Afro-Caribbean, African ancestry, European ancestry, East Asian ancestry, Hispanic or Latin American and South Asian ancestry individuals	32888493	NCS-1
rs62016946	1e-14	USP8	15q21.2	Height	approximately 458,000 European ancestry individuals	30595370	NCS-1
rs7164347	3e-13	USP8	15q21.2	Lung function (FEV1/FVC)	approximately 370,000 European ancestry individuals	30595370	NCS-1
rs12692387	3e-09	AC073195.2 - YWHAQ	2p25.1	Waist-hip ratio	697,734 European ancestry individuals	30239722	NCS-1
rs6432018	8e-07	AC073195.2 - YWHAQ	2p25.1	Heart rate variability traits	472 European ancestry individuals from 99 families	22174390	NCS-1
rs55883249	2e-07	YWHAQ	2p25.1	3-hydroxy-1-methylpropylmercapturic acid levels in smokers	361 African American current smoker individuals, 329 Native Hawaiian ancestry current smoker individuals, 440 European ancestry current smoker individuals, 452 Latino current smoker individuals, 702 Japanese ancestry current smoker individuals	26053186	NCS-1
rs12692387	4e-10	AC073195.2 - YWHAQ	2p25.1	Waist-hip ratio	approximately 458,000 European ancestry individuals	30595370	NCS-1
rs17687067	3e-12	ZDHHC2	8p22	Schizophrenia	7,699 Chinese ancestry cases, 35,476 European ancestry cases, 18,327 Chinese ancestry controls, 46,839 European ancestry controls	28991256	NCS-1
rs11784910	4e-07	ZDHHC2	8p22	Diastolic blood pressure response to hydrochlorothiazide in hypertension	1,739 European ancestry individuals	27802415	NCS-1
rs11784910	4e-07	ZDHHC2	8p22	Systolic blood pressure response to hydrochlorothiazide in hypertension	1,739 European ancestry individuals	27802415	NCS-1
rs17687067	2e-07	ZDHHC2	8p22	Schizophrenia	592 Ashkenazi Jewish ancestry cases, 505 Ashkenazi Jewish ancestry controls, 36,989 cases, 113,075 controls	26198764	NCS-1
rs17687067	7e-10	ZDHHC2	8p22	Schizophrenia	22,778 East Asian ancestry cases, 35,362 East Asian ancestry controls, 33,640 European ancestry cases, 43,456 European ancestry controls	31740837	NCS-1
rs17753447 x rs2959634	4e-11	LGALS8 x ZDHHC2	1q43 x 8p22	Total PHF-tau (SNP x SNP interaction)	1,285 individuals	32450446	NCS-1
rs7460815; rs2959611; rs2959608	3e-39	CNOT7; ZDHHC2; CNOT7	8p22	Core binding factor acute myeloid leukemia	175 European ancestry cases, 218 European ancestry controls	27903959	NCS-1
rs7460815; rs2959611; rs2959608	5e-23	CNOT7; ZDHHC2; CNOT7	8p22	Core binding factor acute myeloid leukemia	175 European ancestry cases, 218 European ancestry controls	27903959	NCS-1
rs3808645	2e-08	AC079193.1 - ZDHHC2	8p22	Educational attainment (years of education)	up to 1,131,881 European ancestry individuals	30038396	NCS-1
rs3808645	8e-09	AC079193.1 - ZDHHC2	8p22	Educational attainment (MTAG)	1,311,438 European ancestry individuals	30038396	NCS-1
rs17687067	2e-10	ZDHHC2	8p22	Schizophrenia	14,023 East Asian ancestry cases, 33,640 European ancestry cases, 31,505 East Asian ancestry controls, 43,456 European ancestry controls	30285260	NCS-1
rs17687067	4e-08	ZDHHC2	8p22	Schizophrenia	14,023 East Asian ancestry cases, 33,640 European ancestry cases, 31,505 East Asian ancestry controls, 43,456 European ancestry controls	30285260	NCS-1
rs2517086	8e-10	ZDHHC2	8p22	Educational attainment (years of education)	up to 1,131,881 European ancestry individuals	30038396	NCS-1
rs2145587	2e-21	AKAP6	14q12	Atrial fibrillation	55,114 European ancestry cases, 482,295 European ancestry controls, 8,180 Japanese ancestry cases, 28,612 Japanese ancestry controls, 1,307 African American ancestry cases, 7,660 African American ancestry controls, 845 Hispanic cases, 4,177 Hispanic controls	29892015	NCS-2
rs2145587	2e-17	AKAP6	14q12	Atrial fibrillation	55,114 European ancestry cases, 482,295 European ancestry controls, 8,180 Japanese ancestry cases, 28,612 Japanese ancestry controls, 1,307 African American ancestry cases, 7,660 African American ancestry controls, 845 Hispanic cases, 4,177 Hispanic controls	29892015	NCS-2
rs1957021	1e-13	AKAP6	14q12	Atrial fibrillation	55,114 European ancestry cases, 482,295 European ancestry controls, 8,180 Japanese ancestry cases, 28,612 Japanese ancestry controls, 1,307 African American ancestry cases, 7,660 African American ancestry controls, 845 Hispanic cases, 4,177 Hispanic controls	29892015	NCS-2
rs1279143	1e-10	AKAP6	14q12	Creatine kinase levels	106,080 Japanese ancestry individuals	29403010	NCS-2
rs2383377	2e-08	AKAP6	14q12	Schizophrenia	7,699 Chinese ancestry cases, 35,476 European ancestry cases, 18,327 Chinese ancestry controls, 46,839 European ancestry controls	28991256	NCS-2
rs4261436	1e-10	AKAP6	14q12	Intelligence (MTAG)	120,934 British ancestry individuals, 127,548 individuals	29326435	NCS-2
rs12885221	2e-09	AKAP6	14q12	Intelligence (MTAG)	120,934 British ancestry individuals, 127,548 individuals	29326435	NCS-2
rs2239647	2e-12	AKAP6	14q12	Intelligence (MTAG)	120,934 British ancestry individuals, 127,548 individuals	29326435	NCS-2
rs2239647	3e-12	AKAP6	14q12	Predicted visceral adipose tissue	325,153 British ancestry individuals	31501611	NCS-2
rs142370491	1e-06	AKAP6	14q12	Bipolar disorder	20,352 European ancestry cases, 31,358 European ancestry controls	31043756	NCS-2
rs2143975	8e-21	AKAP6	14q12	Body mass index	374,756 European ancestry male individuals	30239722	NCS-2
rs17522122	3e-09	AKAP6	14q12	Type 2 diabetes	74,124 European ancestry cases, 824,006 European ancestry controls	30297969	NCS-2
rs1955510	7e-06	AKAP6	14q12	Night sleep phenotypes	941 European ancestry individuals	27126917	NCS-2
rs11850550	6e-16	AKAP6	14q12	Photic sneeze reflex	32,446 European ancestry cases, 67,249 European ancestry controls	27182965	NCS-2
rs17522122	3e-06	AKAP6	14q12	Body mass index	up to 104,666 European ancestry male individuals, up to 132,115 European ancestry female individuals, 370 African American male individuals, 517 African American female individuals, 512 Hispanic male individuals, 764 Hispanic female individuals	25673413	NCS-2
rs12883788	3e-07	AKAP6	14q12	Schizophrenia	592 Ashkenazi Jewish ancestry cases, 505 Ashkenazi Jewish ancestry controls, 36,989 cases, 113,075 controls	26198764	NCS-2
rs11627423	2e-06	AKAP6	14q12	Interleukin-1-receptor antagonist levels	3,638 Finnish ancestry individuals	27989323	NCS-2
rs10131032	2e-06	AKAP6	14q12	Glioma	12,469 European ancestry cases, 18,190 European ancestry controls.	28346443	NCS-2
rs10131032	5e-11	AKAP6	14q12	Non-glioblastoma glioma	5,819 European ancestry cases, 18,190 European ancestry controls.	28346443	NCS-2
rs12883788	2e-33	AKAP6	14q12	Refractive error	542,934 European ancestry individuals	32231278	NCS-2
rs12883788	2e-11	AKAP6	14q12	Spherical equivalent	95,827 European ancestry individuals	32352494	NCS-2
rs1955512	2e-08	AKAP6	14q12	HDL cholesterol levels	403,943 European ancestry individuals	32203549	NCS-2
rs3784169	6e-09	AKAP6	14q12	Adolescent idiopathic scoliosis	196 cases, 303 controls	30019117	NCS-2
rs12883788	4e-10	AKAP6	14q12	Spherical equivalent or myopia (age of diagnosis)	145,366 European ancestry individuals, 2,610 Erasmus Rucphen (founder/genetic isolate) individuals, 509 Talana (founder/genetic isolate) individuals, 15,044 East Asian ancestry individuals, 2,275 Malay ancestry individuals, 2,110 Indian ancestry individuals, 2,506 Asian ancestry individuals	29808027	NCS-2
rs12883788	4e-11	AKAP6	14q12	Myopia (age of diagnosis)	104,293 European ancestry individuals	29808027	NCS-2
rs2239647	1e-13	AKAP6	14q12	Intelligence	269,867 European ancestry individuals	29942086	NCS-2
rs4647899	4e-06	AKAP6	14q12	Reaction time	330,069 European ancestry individuals	29844566	NCS-2
rs12885221	9e-10	AKAP6	14q12	Intelligence	269,867 European ancestry individuals	29942086	NCS-2
rs2007669	5e-08	AKAP6	14q12	Intelligence	269,867 European ancestry individuals	29942086	NCS-2
rs7146202	1e-13	AKAP6	14q12	Intelligence	269,867 European ancestry individuals	29942086	NCS-2
rs7146202	4e-11	AKAP6	14q12	General cognitive ability	up to 300,486 European ancestry individuals	29844566	NCS-2
rs2239647	3e-13	AKAP6	14q12	General cognitive ability	up to 300,486 European ancestry individuals	29844566	NCS-2
rs12895330	4e-09	AKAP6	14q12	Body mass index	up to 72,390 Japanese ancestry women, up to 85,894 Japanese ancestry men	28892062	NCS-2
rs10147849	1e-09	AKAP6	14q12	Intelligence (MTAG)	120,934 British ancestry individuals, 127,548 individuals	29326435	NCS-2
rs17522122	8e-24	AKAP6	14q12	Body mass index	806,834 European ancestry individuals	30239722	NCS-2
rs17522122	8e-24	AKAP6	14q12	Body mass index	434,794 European ancestry female individuals	30239722	NCS-2
rs2383378	6e-06	AKAP6	14q12	Anorexia nervosa	1,033 European ancestry cases, 3,733 European ancestry controls	21079607	NCS-2
rs1951681	6e-06	AKAP6, AL136298.1	14q12	Economic and political preferences (environmentalism)	9,617 European ancestry individuals	22566634	NCS-2
rs1956218	2e-08	AKAP6	14q12	Coffee consumption	335,909 European ancestry individuals	31046077	NCS-2
rs17522122	1e-13	AKAP6	14q12	Type 2 diabetes	148,726 European ancestry cases, 965,732 European ancestry controls	32541925	NCS-2
rs17522122	6e-06	AKAP6	14q12	Body mass index	up to 104,666 European ancestry male individuals, up to 132,115 European ancestry female individuals, 370 African American male individuals, 517 African American female individuals, 512 Hispanic male individuals, 764 Hispanic female individuals	25673413	NCS-2
rs17522122	3e-06	AKAP6	14q12	Body mass index	up to 104,666 European ancestry male individuals, up to 132,115 European ancestry female individuals, 370 African American male individuals, 517 African American female individuals, 512 Hispanic male individuals, 764 Hispanic female individuals	25673413	NCS-2
rs17522122	3e-08	AKAP6	14q12	Cognitive function	51,719 European ancestry individuals, 1,473 Erasmus Rucphen (founder/genetic isolate) individuals, 327 Korculan (founder/genetic isolate) individuals, 430 Orcadian (founder/genetic isolate) individuals	25644384	NCS-2
rs10133551	2e-08	AKAP6	14q12	General cognitive ability	up to 300,486 European ancestry individuals	29844566	NCS-2
rs2239647	3e-11	AKAP6	14q12	Cognitive ability, years of educational attainment or schizophrenia (pleiotropy)	328,917 individuals with educational attainment measurements, 107,207 individuals with cognitive ability measurements, 77,096 European ancestry schizophrenia cases, 43,456 European ancestry controls	31374203	NCS-2
rs12885221	1e-09	AKAP6	14q12	General cognitive ability	up to 300,486 European ancestry individuals	29844566	NCS-2
rs12883788	3e-16	AKAP6	14q12	Type 2 diabetes	148,726 European ancestry cases, 24,646 African American cases, 8,616 Hispanic cases, 46,511 Asian ancestry cases, 965,732 European ancestry controls, 31,446 African American controls, 11,829 Hispanic controls, 169,776 Asian ancestry controls	32541925	NCS-2
rs3825751	3e-10	AKAP6	14q12	PR interval	271,570 European ancestry individuals	32439900	NCS-2
rs3784192	3e-11	AKAP6	14q12	PR interval	271,570 European ancestry individuals, 8,173 African American individuals, 12,823 Hispanic/Latino individuals	32439900	NCS-2
rs8016504	1e-08	AKAP6 - AL049781.1	14q12	General cognitive ability	up to 300,486 European ancestry individuals	29844566	NCS-2
rs17099418	7e-06	AKAP6	14q12	Metabolite levels	2,076 European ancestry individuals	23823483	NCS-2
rs2300835	5e-07	AKAP6	14q12	Fasting blood insulin (BMI interaction)	Up to 51,750 European ancestry individuals	22581228	NCS-2
rs17522122	4e-06	AKAP6	14q12	Body mass index	2,518 African American women, 86,278 European ancestry women, 1,773 Filipino ancestry women, 1,030 Indian ancestry women, 1,457 African American men, 55,137 European ancestry men, 7,648 Indian ancestry men, 5,527 European ancestry individuals	28448500	NCS-2
rs17522122	9e-09	AKAP6	14q12	Body mass index	up to 309,889 European ancestry individuals	26426971	NCS-2
rs17522122	2e-08	AKAP6	14q12	Body mass index	2,518 African American women, 86,278 European ancestry women, 1,773 Filipino ancestry women, 1,030 Indian ancestry women, 1,457 African American men, 55,137 European ancestry men, 7,648 Indian ancestry men, 5,527 European ancestry individuals	28448500	NCS-2
rs17522122	3e-08	AKAP6	14q12	Body mass index	2,518 African American women, 86,278 European ancestry women, 1,773 Filipino ancestry women, 1,030 Indian ancestry women, 1,457 African American men, 55,137 European ancestry men, 7,648 Indian ancestry men, 5,527 European ancestry individuals	28448500	NCS-2
rs17522122	3e-08	AKAP6	14q12	Body mass index in physically active individuals	1,957 African American women, 1,773 Filipino ancestry women, 305 Indian ancestry women, 67,609 European ancestry women, 1,206 African American men, 2,029 Indian ancestry men, 43,399 European ancestry men, at least 4,819 European ancestry individuals	28448500	NCS-2
rs17522122	7e-08	AKAP6	14q12	Body mass index (joint analysis main effects and physical activity interaction)	2,518 African American women, 86,278 European ancestry women, 1,773 Filipino ancestry women, 1,030 Indian ancestry women, 1,457 African American men, 55,137 European ancestry men, 7,648 Indian ancestry men, 5,527 European ancestry individuals	28448500	NCS-2
rs17522122	6e-08	AKAP6	14q12	Body mass index in physically active individuals	1,957 African American women, 1,773 Filipino ancestry women, 305 Indian ancestry women, 67,609 European ancestry women, 1,206 African American men, 2,029 Indian ancestry men, 43,399 European ancestry men, at least 4,819 European ancestry individuals	28448500	NCS-2
rs17522122	3e-08	AKAP6	14q12	Body mass index (joint analysis main effects and physical activity interaction)	2,518 African American women, 86,278 European ancestry women, 1,773 Filipino ancestry women, 1,030 Indian ancestry women, 1,457 African American men, 55,137 European ancestry men, 7,648 Indian ancestry men, 5,527 European ancestry individuals	28448500	NCS-2
rs9322905	1e-06	AKAP6	14q12	Facial morphology (factor 8, orbital inclination due to vertical and horizontal position of exocanthion)	2,187 European ancestry individuals	28441456	NCS-2
rs13185039 x rs1028537	8e-08	AC114311.1 - RNU7-34P x AKAP6	5q23.1 x 14q12	Neurofibrillary tangles (SNP x SNP interaction)	1,316 individuals	32450446	NCS-2
rs8016504	7e-10	AKAP6 - AL049781.1	14q12	Educational attainment (years of education)	up to 1,131,881 European ancestry individuals	30038396	NCS-2
rs2383377	1e-09	AKAP6	14q12	Schizophrenia	14,023 East Asian ancestry cases, 33,640 European ancestry cases, 31,505 East Asian ancestry controls, 43,456 European ancestry controls	30285260	NCS-2
rs17522122	8e-12	AKAP6	14q12	Body mass index	315,347 European ancestry individuals, 8,322 Hispanic/Latino individuals, 7,290 East Asian ancestry individuals, 3,069 African American individuals, 459 South Asian ancestry individuals	30108127	NCS-2
rs2383377	1e-06	AKAP6	14q12	Schizophrenia	14,023 East Asian ancestry cases, 33,640 European ancestry cases, 31,505 East Asian ancestry controls, 43,456 European ancestry controls	30285260	NCS-2
rs2239647	5e-13	AKAP6	14q12	Cognitive performance	257,841 European ancestry individuals	30038396	NCS-2
rs2239647	2e-18	AKAP6	14q12	Cognitive performance (MTAG)	402,382 European ancestry individuals	30038396	NCS-2
rs1957021	5e-15	AKAP6	14q12	Atrial fibrillation	60,620 European ancestry cases, 970,216 European ancestry controls	30061737	NCS-2
rs11156751	7e-21	AKAP6	14q12	Atrial fibrillation	60,620 European ancestry cases, 970,216 European ancestry controls	30061737	NCS-2
rs12883788	5e-20	AKAP6	14q12	Body mass index	457,822 European ancestry individuals	31669095	NCS-2
rs1051695	1e-18	AKAP6	14q12	Body mass index	up to 449,889 European ancestry individuals, up to 29,398 South Asian ancestry individuals, up to 27,610 African American individuals, up to 8,839 East Asian individuals, up to 10,772 Hispanic ancestry individuals	29273807	NCS-2
rs2300861	8e-09	AKAP6	14q12	anorexia nervosa, attention-deficit/hyperactivity disorder, autism spectrum disorder, bipolar disorder, major depression, obsessive-compulsive disorder, schizophrenia, or Tourette syndrome (pleiotropy)	19,009 European ancestry ADHD cases, 3,495 European ancestry anorexia cases, 18,381 European ancestry autism cases, 20,352 European ancestry bipolar disorder cases, 130,664 European ancestry major depression cases, 2,688 European ancestry OCD cases, 33,640 European ancestry schizophrenia cases, 4,645 European ancestry Tourette's cases, 494,162 European ancestry controls	31835028	NCS-2
rs28815022	2e-08	AKAP6	14q12	P-selectin glycoprotein ligand 1 levels	21,758 European ancestry individuals	33067605	NCS-2
rs2239647	9e-15	AKAP6	14q12	Educational attainment (MTAG)	1,311,438 European ancestry individuals	30038396	NCS-2
rs2239647	4e-09	AKAP6	14q12	Self-reported math ability	564,698 European ancestry individuals	30038396	NCS-2
rs2239647	1e-09	AKAP6	14q12	Highest math class taken	430,445 European ancestry individuals	30038396	NCS-2
rs2239647	7e-18	AKAP6	14q12	Highest math class taken (MTAG)	811,539 European ancestry individuals	30038396	NCS-2
rs2239647	6e-15	AKAP6	14q12	Self-reported math ability (MTAG)	670,471 European ancestry individuals	30038396	NCS-2
rs2239647	1e-21	AKAP6	14q12	Body mass index	approximately 458,000 European ancestry individuals	30595370	NCS-2
rs34976846	6e-13	AKAP6	14q12	Lung function (FEV1/FVC)	approximately 370,000 European ancestry individuals	30595370	NCS-2
rs562760	6e-09	ATXN1	6p22.3	Neutrophil count	62,076 Japanese ancestry individuals	29403010	NCS-2
rs1322599	2e-09	ATXN1	6p22.3	White blood cell count	107,964 Japanese ancestry individuals	29403010	NCS-2
rs6915310	5e-20	ATXN1	6p22.3	Male-pattern baldness	205,327 European ancestry males	30573740	NCS-2
rs17603856	3e-08	ATXN1	6p22.3	Systemic lupus erythematosus	1,659 Chinese ancestry cases, 3,398 Chinese ancestry controls, 4,036 European ancestry cases, 6,959 European ancestry controls	27399966	NCS-2
rs17603856	3e-12	ATXN1	6p22.3	Systemic lupus erythematosus	1,659 Chinese ancestry cases, 3,398 Chinese ancestry controls, 4,036 European ancestry cases, 6,959 European ancestry controls	27399966	NCS-2
rs2237199	1e-08	ATXN1	6p22.3	Subcutaneous adipose tissue attenuation (Hounsfield unit scale)	5,699 European ancestry men, 449 African American men	27918534	NCS-2
rs2237199	1e-07	ATXN1	6p22.3	Subcutaneous adipose tissue attenuation (Hounsfield unit scale)	5,699 European ancestry men, 449 African American men	27918534	NCS-2
rs2237199	8e-06	ATXN1	6p22.3	Visceral adipose tissue attenuation (Hounslow unit scale)	5,749 European ancestry men, 449 African American men	27918534	NCS-2
rs1144700	8e-13	ATXN1	6p22.3	Granulocyte count	169,822 European ancestry individuals	27863252	NCS-2
rs1144700	4e-11	ATXN1	6p22.3	White blood cell count	172,435 European ancestry individuals	27863252	NCS-2
rs557966248	2e-11	ATXN1	6p22.3	High light scatter reticulocyte count	170,761 European ancestry individuals	27863252	NCS-2
rs1144700	6e-13	ATXN1	6p22.3	Sum neutrophil eosinophil counts	170,384 European ancestry individuals	27863252	NCS-2
rs557966248	3e-12	ATXN1	6p22.3	High light scatter reticulocyte percentage of red cells	170,763 European ancestry individuals	27863252	NCS-2
rs7772172	1e-08	ATXN1	6p22.3	Educational attainment (years of education)	405,072 European ancestry individuals	27225129	NCS-2
rs557966248	7e-14	ATXN1	6p22.3	Reticulocyte fraction of red cells	170,690 European ancestry individuals	27863252	NCS-2
rs1144700	3e-13	ATXN1	6p22.3	Sum basophil neutrophil counts	170,143 European ancestry individuals	27863252	NCS-2
rs185768063	1e-07	ATXN1	6p22.3	Growth-regulated protein alpha levels	3,505 Finnish ancestry individuals	27989323	NCS-2
rs6902174	8e-06	ATXN1	6p22.3	Hepatocyte growth factor levels	8,292 Finnish ancestry individuals	27989323	NCS-2
rs557966248	4e-12	ATXN1	6p22.3	Reticulocyte count	170,641 European ancestry individuals	27863252	NCS-2
rs1144700	2e-13	ATXN1	6p22.3	Neutrophil count	170,702 European ancestry individuals	27863252	NCS-2
rs1144700	4e-13	ATXN1	6p22.3	Myeloid white cell count	169,219 European ancestry individuals	27863252	NCS-2
rs3793102	6e-06	ATXN1	6p22.3	Gastrointestinal infection	7,197 Danish ancestry cases, 37,062 Danish ancestry controls	32152699	NCS-2
rs56374431	4e-08	ATXN1	6p22.3	Fish- and plant-related diet	154,123 European ancestry men, 181,453 European ancestry women	32066663	NCS-2
rs719316	2e-13	ATXN1	6p22.3	Multiple sclerosis	14,802 European and unknown ancestry cases, 26,703 European and unknown ancestry controls	31604244	NCS-2
rs6459480	5e-10	ATXN1	6p22.3	Household income (MTAG)	505,541 British and unknown ancestry individuals	31844048	NCS-2
rs6459472	3e-09	ATXN1	6p22.3	Central corneal thickness	32,292 European ancestry individuals, 9,623 East Asian ancestry individuals, 1,367 Hispanic/Latino individuals, 757 African American individuals	32528159	NCS-2
rs34656657	2e-08	ATXN1	6p22.3	Gut microbiota (bacterial taxa, hurdle binary method)	2,223 European ancestry individuals	32572223	NCS-2
rs73366713	6e-21	ATXN1	6p22.3	Atrial fibrillation	55,114 European ancestry cases, 482,295 European ancestry controls, 8,180 Japanese ancestry cases, 28,612 Japanese ancestry controls, 1,307 African American ancestry cases, 7,660 African American ancestry controls, 845 Hispanic cases, 4,177 Hispanic controls	29892015	NCS-2
rs7770062	9e-21	ATXN1	6p22.3	Atrial fibrillation	55,114 European ancestry cases, 482,295 European ancestry controls, 8,180 Japanese ancestry cases, 28,612 Japanese ancestry controls, 1,307 African American ancestry cases, 7,660 African American ancestry controls, 845 Hispanic cases, 4,177 Hispanic controls	29892015	NCS-2
rs16879003	1e-07	ATXN1	6p22.3	Coronary artery calcified atherosclerotic plaque (90 or 130 HU threshold) in type 2 diabetes	345 African American cases, 346 African American controls	29221444	NCS-2
rs9383153	5e-06	ATXN1	6p22.3	Gambling	1,312 European ancestry twins from 894 families	22780124	NCS-2
rs16878937	5e-06	ATXN1	6p22.3	Total body bone mineral density	2,286 European ancestry individuals	30172743	NCS-2
rs1150628	3e-19	ATXN1	6p22.3	Monocyte count	639,696 African American or Afro-Caribbean, African ancestry, European ancestry, East Asian ancestry, Hispanic or Latin American and South Asian ancestry individuals	32888493	NCS-2
rs1008251	3e-19	ATXN1	6p22.3	Monocyte count	521,594 European ancestry individuals	32888493	NCS-2
rs147840525	1e-23	GMPR - ATXN1	6p22.3	Mean corpuscular volume	121,047 East Asian ancestry individuals	32888493	NCS-2
rs1001211	1e-08	ATXN1	6p22.3	Waist circumference adjusted for body mass index	457,690 European ancestry individuals	31669095	NCS-2
rs721009 x rs1481196	1e-08	ATXN1 x RNU6-578P - ECM1P2	6p22.3 x 4p15.33	Total PHF-tau (SNP x SNP interaction)	1,285 individuals	32450446	NCS-2
rs6915310	2e-36	ATXN1	6p22.3	Neutrophil count	519,288 European ancestry individuals	32888493	NCS-2
rs697739	4e-06	ATXN1	6p22.3	Amyotrophic lateral sclerosis	1,821 cases, 2,258 controls	19451621	NCS-2
rs729770	8e-06	ATXN1	6p22.3	Gut microbiota relative abundance (Ruminococcus belonging to family Lachnospiraceae)	1,068 Japanese ancestry individuals	33208821	NCS-2
rs147840525	2e-30	GMPR - ATXN1	6p22.3	Mean corpuscular hemoglobin	119,629 East Asian ancestry individuals	32888493	NCS-2
rs6459480	2e-10	ATXN1	6p22.3	Cognitive ability, years of educational attainment or schizophrenia (pleiotropy)	328,917 individuals with educational attainment measurements, 107,207 individuals with cognitive ability measurements, 77,096 European ancestry schizophrenia cases, 43,456 European ancestry controls	31374203	NCS-2
rs179994	8e-10	ATXN1	6p22.3	General cognitive ability	up to 300,486 European ancestry individuals	29844566	NCS-2
rs180020	8e-09	GMPR - ATXN1	6p22.3	General cognitive ability	up to 300,486 European ancestry individuals	29844566	NCS-2
rs73725220	3e-06	ATXN1	6p22.3	Ejection fraction in Tripanosoma cruzi seropositivity	580 Brazilian ancestry individuals	24324551	NCS-2
rs3819405	2e-08	ATXN1	6p22.3	Breast cancer	76,192 European ancestry cases, 63,082 European ancestry controls	29059683	NCS-2
rs9370918	1e-06	ATXN1	6p22.3	Cortical amyloid beta load	936 European ancestry individuals	29860282	NCS-2
rs909788	4e-08	ATXN1	6p22.3	Educational attainment (years of education)	up to 1,131,881 European ancestry individuals	30038396	NCS-2
rs909788	1e-07	ATXN1	6p22.3	Systemic lupus erythematosus	6,748 European ancestry cases, 11,516 European ancestry controls, 2,970 African American cases, 2,452 African American controls, 1,872 Hispanic cases, 2,016 Hispanic controls	28714469	NCS-2
rs6915310	1e-09	ATXN1	6p22.3	Neutrophil count	78,744 East Asian ancestry individuals	32888493	NCS-2
rs6915310	7e-42	ATXN1	6p22.3	Neutrophil count	627,215 African American or Afro-Caribbean, African ancestry, European ancestry, East Asian ancestry, Hispanic or Latin American and South Asian ancestry individuals	32888493	NCS-2
rs9297016	1e-09	ATXN1	6p22.3	Educational attainment (MTAG)	1,311,438 European ancestry individuals	30038396	NCS-2
rs73366713	2e-25	ATXN1	6p22.3	Atrial fibrillation	60,620 European ancestry cases, 970,216 European ancestry controls	30061737	NCS-2
rs7772172	2e-10	ATXN1	6p22.3	Educational attainment (years of education)	up to 1,131,881 European ancestry individuals	30038396	NCS-2
rs1322599	1e-35	ATXN1	6p22.3	White blood cell count	562,243 European ancestry individuals	32888493	NCS-2
rs1322599	1e-40	ATXN1	6p22.3	White blood cell count	746,667 African American or Afro-Caribbean, African ancestry, European ancestry, East Asian ancestry, Hispanic or Latin American and South Asian ancestry individuals	32888493	NCS-2
rs2744415	9e-06	ATXN1	6p22.3	Cognitive empathy	45,465 European ancestry females, 44,088 European ancestry males	28584286	NCS-2
rs179992	1e-08	ATXN1	6p22.3	Systolic blood pressure	approximately 422,000 European ancestry individuals	30595370	NCS-2
rs180009	1e-08	ATXN1	6p22.3	Cognitive performance (MTAG)	402,382 European ancestry individuals	30038396	NCS-2
rs180001	3e-08	ATXN1	6p22.3	Highest math class taken (MTAG)	811,539 European ancestry individuals	30038396	NCS-2
rs9367926	6e-12	ATXN1	6p22.3	Balding type 1	approximately 208,000 European ancestry individuals	30595370	NCS-2
rs1144700	4e-21	ATXN1	6p22.3	White blood cell count	approximately 444,000 European ancestry individuals	30595370	NCS-2
rs180001	2e-08	ATXN1	6p22.3	Self-reported math ability (MTAG)	670,471 European ancestry individuals	30038396	NCS-2
rs760882	9e-08	ATXN1	6p22.3	Eosinophil counts	approximately 440,000 European ancestry individuals	30595370	NCS-2
rs8095193	7e-06	PHLPP1 - BCL2	18q21.33	Nonobstructive coronary artery disease	332 European ancestry female cases, 1,003 European ancestry female controls	26534935	NCS-2
rs12454712	1e-14	BCL2	18q21.33	Body mass index	806,834 European ancestry individuals	30239722	NCS-2
rs12454712	4e-08	BCL2	18q21.33	Type 2 diabetes	6,353 South Asian ancestry cases, 7,179 South Asian ancestry controls, 3,871 European ancestry cases, 16,427 European ancestry controls, 34,840 cases, 114,981 controls	28869590	NCS-2
rs4940572	9e-30	BCL2	18q21.33	Non-albumin protein levels	98,538 Japanese ancestry individuals	29403010	NCS-2
rs4940572	1e-26	BCL2	18q21.33	Albumin-globulin ratio	98,626 Japanese ancestry individuals	29403010	NCS-2
rs8094630	2e-14	BCL2	18q21.33	Serum total protein level	113,509 Japanese ancestry individuals	29403010	NCS-2
rs12454712	3e-08	BCL2	18q21.33	Modified Stumvoll Insulin Sensitivity Index (BMI interaction)	16,753 European ancestry individuals	27416945	NCS-2
rs12454712	2e-08	BCL2	18q21.33	Modified Stumvoll Insulin Sensitivity Index (model adjusted for BMI)	16,753 European ancestry individuals	27416945	NCS-2
rs59532114	2e-08	BCL2	18q21.33	Response to adalimumab in hidradenitis suppurativa (abscess and inflammatory nodule count increase)	307 European ancestry individuals	31465739	NCS-2
rs12454712	1e-14	BCL2	18q21.33	Body mass index	374,756 European ancestry male individuals	30239722	NCS-2
rs17758695	1e-33	BCL2	18q21.33	Mosaic loss of chromosome Y (Y chromosome dosage)	205,011 men	31624269	NCS-2
rs117997962	2e-10	BCL2	18q21.33	Male-pattern baldness	205,327 European ancestry males	30573740	NCS-2
rs12457893	3e-29	BCL2	18q21.33	Male-pattern baldness	205,327 European ancestry males	30573740	NCS-2
rs17758695	1e-33	BCL2	18q21.33	Mosaic loss of chromosome Y (Y chromosome dosage)	67,034 European ancestry men	28346444	NCS-2
rs12454712	7e-10	BCL2	18q21.33	Systolic blood pressure	365,998 European ancestry individuals, 63,490 African ancestry individuals, 22,802 Hispanic individuals, 4,792 Asian ancestry individuals, 2,695 Native American ancestry individuals	30578418	NCS-2
rs10469140	7e-06	PHLPP1 - BCL2	18q21.33	Type 2 diabetes	74,124 European ancestry cases, 824,006 European ancestry controls	30297969	NCS-2
rs12454712	5e-13	BCL2	18q21.33	Type 2 diabetes	74,124 European ancestry cases, 824,006 European ancestry controls	30297969	NCS-2
rs4987719	1e-07	BCL2	18q21.33	Snoring	151,836 British ancestry cases, 255,230 British ancestry controls	32060260	NCS-2
rs4987719	9e-07	BCL2	18q21.33	Snoring	61,792 British ancestry female cases, 156,554 British ancestry female controls	32060260	NCS-2
rs4987719	4e-08	BCL2	18q21.33	Snoring	152,302 British ancestry cases, 256,015 British ancestry controls	32060260	NCS-2
rs17758695	2e-20	BCL2	18q21.33	Eosinophil percentage of white cells	172,378 European ancestry individuals	27863252	NCS-2
rs17758695	8e-21	BCL2	18q21.33	Mean corpuscular volume	172,433 European ancestry individuals	27863252	NCS-2
rs17758695	1e-10	BCL2	18q21.33	Platelet count	166,066 European ancestry individuals	27863252	NCS-2
rs77551289	2e-11	PHLPP1 - BCL2	18q21.33	Chronic lymphocytic leukemia	4,478 European ancestry cases and 13,213 European ancestry controls.	28165464	NCS-2
rs17758695	1e-18	BCL2	18q21.33	Eosinophil percentage of granulocytes	170,536 European ancestry individuals	27863252	NCS-2
rs17758695	7e-13	BCL2	18q21.33	Monocyte percentage of white cells	170,494 European ancestry individuals	27863252	NCS-2
rs12454712	5e-10	BCL2	18q21.33	High light scatter reticulocyte count	170,761 European ancestry individuals	27863252	NCS-2
rs17758695	1e-51	BCL2	18q21.33	White blood cell count (basophil)	171,846 European ancestry individuals	27863252	NCS-2
rs17758695	7e-25	BCL2	18q21.33	Eosinophil counts	172,275 European ancestry individuals	27863252	NCS-2
rs17758695	9e-31	BCL2	18q21.33	Plateletcrit	164,339 European ancestry individuals	27863252	NCS-2
rs12454712	6e-06	BCL2	18q21.33	Body mass index	up to 104,666 European ancestry male individuals, up to 132,115 European ancestry female individuals, 370 African American male individuals, 517 African American female individuals, 512 Hispanic male individuals, 764 Hispanic female individuals	25673413	NCS-2
rs4940576	2e-12	BCL2	18q21.33	Adolescent idiopathic scoliosis	960 Han Chinese ancestry cases, 1,499 Han Chinese ancestry controls	26394188	NCS-2
rs4987852	8e-11	BCL2	18q21.33	Chronic lymphocytic leukemia	2,179 European ancestry cases, 6,221 European ancestry controls	23770605	NCS-2
rs4987855	3e-12	BCL2	18q21.33	Chronic lymphocytic leukemia	2,179 European ancestry cases, 6,221 European ancestry controls	23770605	NCS-2
rs17758695	4e-27	BCL2	18q21.33	Neutrophil percentage of granulocytes	170,672 European ancestry individuals	27863252	NCS-2
rs12454712	5e-11	BCL2	18q21.33	Reticulocyte count	170,641 European ancestry individuals	27863252	NCS-2
rs17758695	3e-37	BCL2	18q21.33	Sum eosinophil basophil counts	171,771 European ancestry individuals	27863252	NCS-2
rs17758695	3e-20	BCL2	18q21.33	Monocyte count	170,721 European ancestry individuals	27863252	NCS-2
rs187971642	2e-10	BCL2	18q21.33	Lymphocyte counts	171,643 European ancestry individuals	27863252	NCS-2
rs4940576	2e-09	BCL2	18q21.33	Adolescent idiopathic scoliosis	up to 1,456 Han Chinese ancestry cases, up to 2,104 Han Chinese ancestry controls	28334814	NCS-2
rs2551402	6e-06	BCL2 - KDSR	18q21.33	Serum omega-6 polyunsaturated fatty acid concentration in metabolic syndrome	426 Mediterranean individuals	31991592	NCS-2
rs56087288	5e-12	BCL2	18q21.33	Heel bone mineral density	426,824 British ancestry individuals	30598549	NCS-2
rs7236090	4e-14	BCL2	18q21.33	Heel bone mineral density	426,824 British ancestry individuals	30598549	NCS-2
rs12454712	2e-09	BCL2	18q21.33	Triglyceride levels	441,016 European ancestry individuals	32203549	NCS-2
rs17758695	1e-93	BCL2	18q21.33	Eosinophil counts	474,237 European ancestry individuals	32888493	NCS-2
rs17758695	9e-91	BCL2	18q21.33	Eosinophil counts	583,850 African American or Afro-Caribbean, African ancestry, European ancestry, East Asian ancestry, Hispanic or Latin American and South Asian ancestry individuals	32888493	NCS-2
rs8089784	9e-06	BCL2	18q21.33	Endometriosis or migraine	17,054 European and Japanese ancestry endometriosis cases, 29,208 European ancestry migraine cases, 191,858 European and Japanese ancestry controls, 172,931 European ancestry controls	32121467	NCS-2
rs533722308	1e-08	BCL2	18q21.33	Prostate cancer	79,148 European ancestry cases, 61,106 European ancestry controls	29892016	NCS-2
rs7226979	7e-11	BCL2	18q21.33	Excessive hairiness	3,830 Japanese ancestry female cases, 7,414 Japanese ancestry female controls	29895819	NCS-2
rs2187163	4e-07	BCL2	18q21.33	Multiple sclerosis	14,802 European and unknown ancestry cases, 26,703 European and unknown ancestry controls	31604244	NCS-2
rs17758695	1e-88	BCL2	18q21.33	Basophil count	577,663 African American or Afro-Caribbean, African ancestry, European ancestry, East Asian ancestry, Hispanic or Latin American and South Asian ancestry individuals	32888493	NCS-2
rs17758695	1e-91	BCL2	18q21.33	Basophil count	474,001 European ancestry individuals	32888493	NCS-2
rs12454712	3e-18	BCL2	18q21.33	Waist-to-hip ratio adjusted for BMI	457,690 European ancestry individuals	31669095	NCS-2
rs9955190	3e-08	BCL2	18q21.33	Waist-to-hip ratio adjusted for BMI	457,690 European ancestry individuals	31669095	NCS-2
rs4987719	4e-08	BCL2	18q21.33	Snoring	359,916 European ancestry individuals	30804565	NCS-2
rs12454712	1e-15	BCL2	18q21.33	Type 2 diabetes	77,418 East Asian cases, 356,122 East Asian controls	32499647	NCS-2
rs12454712	1e-20	BCL2	18q21.33	Waist-to-hip ratio adjusted for BMI	379,501 European ancestry female individuals	30239722	NCS-2
rs8086644	6e-06	PHLPP1 - BCL2	18q21.33	Waist-to-hip ratio adjusted for BMI	379,501 European ancestry female individuals	30239722	NCS-2
rs12454712	3e-11	BCL2	18q21.33	Body mass index	up to 72,390 Japanese ancestry women, up to 85,894 Japanese ancestry men	28892062	NCS-2
rs1031670	1e-10	PHLPP1 - BCL2	18q21.33	Body mass index	806,834 European ancestry individuals	30239722	NCS-2
rs12454712	3e-18	BCL2	18q21.33	Sex hormone-binding globulin levels adjusted for BMI	188,908 European ancestry women	32042192	NCS-2
rs34385891	5e-13	BCL2	18q21.33	Sex hormone-binding globulin levels adjusted for BMI	188,908 European ancestry women	32042192	NCS-2
rs17758695	2e-70	BCL2	18q21.33	Mean corpuscular volume	696,882 African American or Afro-Caribbean, African ancestry, European ancestry, East Asian ancestry, Hispanic or Latin American and South Asian ancestry individuals	32888493	NCS-2
rs17758695	4e-80	BCL2	18q21.33	Monocyte count	521,594 European ancestry individuals	32888493	NCS-2
rs12454712	8e-09	BCL2	18q21.33	Sex hormone-binding globulin levels	189,473 European ancestry women	32042192	NCS-2
rs34385891	1e-08	BCL2	18q21.33	Sex hormone-binding globulin levels	189,473 European ancestry women	32042192	NCS-2
rs12454712	1e-13	BCL2	18q21.33	Sex hormone-binding globulin levels adjusted for BMI	180,094 European ancestry men	32042192	NCS-2
rs17758695	2e-40	BCL2	18q21.33	Mean platelet volume	484,042 African American or Afro-Caribbean, African ancestry, European ancestry, East Asian ancestry, Hispanic or Latin American and South Asian ancestry individuals	32888493	NCS-2
rs17758695	1e-70	BCL2	18q21.33	Mean corpuscular hemoglobin	630,125 African American or Afro-Caribbean, African ancestry, European ancestry, East Asian ancestry, Hispanic or Latin American and South Asian ancestry individuals	32888493	NCS-2
rs17758695	1e-74	BCL2	18q21.33	Mean corpuscular volume	544,127 European ancestry individuals	32888493	NCS-2
rs17758695	1e-76	BCL2	18q21.33	Monocyte count	639,696 African American or Afro-Caribbean, African ancestry, European ancestry, East Asian ancestry, Hispanic or Latin American and South Asian ancestry individuals	32888493	NCS-2
rs12454712	8e-08	BCL2	18q21.33	Sex hormone-binding globulin levels	180,726 European ancestry men	32042192	NCS-2
rs17758695	5e-44	BCL2	18q21.33	Mean platelet volume	460,935 European ancestry individuals	32888493	NCS-2
rs4987855	1e-11	BCL2	18q21.33	Sex hormone-binding globulin levels adjusted for BMI	368,929 European ancestry individuals	32042192	NCS-2
rs12454712	1e-32	BCL2	18q21.33	Sex hormone-binding globulin levels adjusted for BMI	368,929 European ancestry individuals	32042192	NCS-2
rs4987856	4e-11	BCL2	18q21.33	Chronic lymphocytic leukemia	3,100 European ancestry cases, 7,667 European ancestry controls	26956414	NCS-2
rs139419907	3e-06	BCL2 - KDSR	18q21.33	3-hydroxy-1-methylpropylmercapturic acid levels in smokers	361 African American current smoker individuals, 329 Native Hawaiian ancestry current smoker individuals, 440 European ancestry current smoker individuals, 452 Latino current smoker individuals, 702 Japanese ancestry current smoker individuals	26053186	NCS-2
rs7226979	3e-09	BCL2	18q21.33	Male-pattern baldness	52,874 British ancestry males	28196072	NCS-2
rs187971642	1e-21	BCL2	18q21.33	Lymphocyte counts	524,923 European ancestry individuals	32888493	NCS-2
rs17758695	4e-75	BCL2	18q21.33	Mean corpuscular hemoglobin	486,823 European ancestry individuals	32888493	NCS-2
rs12454712	2e-27	BCL2	18q21.33	Type 2 diabetes	148,726 European ancestry cases, 24,646 African American cases, 8,616 Hispanic cases, 46,511 Asian ancestry cases, 965,732 European ancestry controls, 31,446 African American controls, 11,829 Hispanic controls, 169,776 Asian ancestry controls	32541925	NCS-2
rs187971642	8e-19	BCL2	18q21.33	Lymphocyte counts	643,370 African American or Afro-Caribbean, African ancestry, European ancestry, East Asian ancestry, Hispanic or Latin American and South Asian ancestry individuals	32888493	NCS-2
rs12454712	3e-12	BCL2	18q21.33	Type 2 diabetes	36,614 Japanese ancestry cases, 155,150 Japanese ancestry controls	30718926	NCS-2
rs12454712	8e-18	BCL2	18q21.33	Type 2 diabetes	148,726 European ancestry cases, 965,732 European ancestry controls	32541925	NCS-2
rs12454712	3e-12	BCL2	18q21.33	Type 2 diabetes	46,511 Asian ancestry cases, 169,776 Asian ancestry controls	32541925	NCS-2
rs17758695	9e-25	BCL2	18q21.33	Mean corpuscular hemoglobin	172,332 European ancestry individuals	27863252	NCS-2
rs17758695	1e-46	BCL2	18q21.33	Basophil percentage of white cells	171,996 European ancestry individuals	27863252	NCS-2
rs17758695	2e-40	BCL2	18q21.33	Basophil percentage of granulocytes	170,223 European ancestry individuals	27863252	NCS-2
rs12454712	4e-07	BCL2	18q21.33	Waist-to-hip ratio adjusted for BMI x sex x age interaction (4df test)	up to 43,776 European ancestry men aged <50, up to 50,526 European ancestry women aged <50, up to 69,944 European ancestry men aged >50, up to 88,129 European ancestry women aged >50	26426971	NCS-2
rs17758695	8e-14	BCL2	18q21.33	Mean platelet volume	164,454 European ancestry individuals	27863252	NCS-2
rs899967	7e-06	BCL2	18q21.33	Cardiac Troponin-T levels	9,491 European ancestry individuals, up to 2,053 African American individuals	23247143	NCS-2
rs17749561	8e-10	PHLPP1 - BCL2	18q21.33	Follicular lymphoma	2,728 European ancestry cases, 7,758 European ancestry controls	25279986	NCS-2
rs12454712	1e-09	BCL2	18q21.33	Waist-to-hip ratio adjusted for body mass index	up to 56,910 European ancestry men, up to 86,570 European ancestry women	25673412	NCS-2
rs12454712	3e-09	BCL2	18q21.33	Waist-to-hip ratio adjusted for body mass index	up to 56,910 European ancestry men, up to 86,570 European ancestry women	25673412	NCS-2
rs12454712	7e-06	BCL2	18q21.33	Waist-to-hip ratio adjusted for BMI (adjusted for smoking behaviour)	95,362 European ancestry women, 62,085 European ancestry men, 5,829 European ancestry individuals, 10,500 African American/Afro-Caribbean ancestry women, 2,706 African American/Afro-Caribbean ancestry men, 1,030 Indian Asian ancestry women, 7,648 Indian Asian ancestry men, 1,793 Filipino ancestry women, 2,944 Hispanic/Latino ancestry women, 1,764 Hispanic/Latino ancestry men	28443625	NCS-2
rs17758695	1e-18	BCL2	18q21.33	Red blood cell count	172,952 European ancestry individuals	27863252	NCS-2
rs4940575	4e-06	BCL2	18q21.33	Breast cancer	76,192 European ancestry cases, 63,082 European ancestry controls	29059683	NCS-2
rs17758695	4e-51	BCL2	18q21.33	Red blood cell count	545,203 European ancestry individuals	32888493	NCS-2
rs67443441	4e-08	BCL2	18q21.33	DNA methylation variation (age effect)	Up to 954 individuals	30348214	NCS-2
rs12454712	1e-15	BCL2	18q21.33	Sex hormone-binding globulin levels	370,125 European ancestry individuals	32042192	NCS-2
rs17758695	4e-10	BCL2	18q21.33	Neutrophil count	519,288 European ancestry individuals	32888493	NCS-2
rs34385891	3e-17	BCL2	18q21.33	Sex hormone-binding globulin levels adjusted for BMI	368,929 European ancestry individuals	32042192	NCS-2
rs34385891	9e-13	BCL2	18q21.33	Sex hormone-binding globulin levels	370,125 European ancestry individuals	32042192	NCS-2
rs17756073	1e-11	BCL2	18q21.33	Heel bone mineral density	394,929 European ancestry individuals	30048462	NCS-2
rs779566246	1e-19	BCL2	18q21.33	Heel bone mineral density	394,929 European ancestry individuals	30048462	NCS-2
rs12454712	2e-08	BCL2	18q21.33	Triglycerides	215,551 European ancestry individuals, 57,332 African American individuals, 24,743 Hispanic individuals	30275531	NCS-2
rs12454712	4e-07	BCL2	18q21.33	Body mass index	315,347 European ancestry individuals, 8,322 Hispanic/Latino individuals, 7,290 East Asian ancestry individuals, 3,069 African American individuals, 459 South Asian ancestry individuals	30108127	NCS-2
rs4987855	4e-06	BCL2	18q21.33	Sex hormone-binding globulin levels	370,125 European ancestry individuals	32042192	NCS-2
rs17758695	1e-28	BCL2	18q21.33	Platelet count	542,827 European ancestry individuals	32888493	NCS-2
rs17758695	4e-27	BCL2	18q21.33	Platelet count	721,201 African American or Afro-Caribbean, African ancestry, European ancestry, East Asian ancestry, Hispanic or Latin American and South Asian ancestry individuals	32888493	NCS-2
rs17758695	2e-22	BCL2	18q21.33	White blood cell count	562,243 European ancestry individuals	32888493	NCS-2
rs17758695	9e-20	BCL2	18q21.33	White blood cell count	746,667 African American or Afro-Caribbean, African ancestry, European ancestry, East Asian ancestry, Hispanic or Latin American and South Asian ancestry individuals	32888493	NCS-2
rs12454712	4e-15	BCL2	18q21.33	Systolic blood pressure	757,601 European ancestry individuals	30224653	NCS-2
rs17758695	4e-47	BCL2	18q21.33	Red blood cell count	727,624 African American or Afro-Caribbean, African ancestry, European ancestry, East Asian ancestry, Hispanic or Latin American and South Asian ancestry individuals	32888493	NCS-2
rs9675998	2e-08	PHLPP1 - BCL2	18q21.33	Body mass index	457,822 European ancestry individuals	31669095	NCS-2
rs12454712	1e-11	BCL2	18q21.33	Body mass index	457,822 European ancestry individuals	31669095	NCS-2
rs9955190	1e-08	BCL2	18q21.33	Body mass index	457,822 European ancestry individuals	31669095	NCS-2
rs12457893	2e-17	BCL2	18q21.33	Balding type 1	approximately 208,000 European ancestry individuals	30595370	NCS-2
rs17758695	3e-70	BCL2	18q21.33	Mean corpuscular hemoglobin	approximately 443,000 European ancestry individuals	30595370	NCS-2
rs56087288	2e-12	BCL2	18q21.33	Heel bone mineral density	approximately 446,000 European ancestry individuals	30595370	NCS-2
rs7236090	7e-12	BCL2	18q21.33	Heel bone mineral density	approximately 446,000 European ancestry individuals	30595370	NCS-2
rs17758695	1e-39	BCL2	18q21.33	Red blood cell count	approximately 445,000 European ancestry individuals	30595370	NCS-2
rs17758695	4e-80	BCL2	18q21.33	Eosinophil counts	approximately 440,000 European ancestry individuals	30595370	NCS-2
rs9951893	1e-08	PHLPP1 - BCL2	18q21.33	Body mass index	approximately 458,000 European ancestry individuals	30595370	NCS-2
rs12454712	2e-12	BCL2	18q21.33	Body mass index	approximately 458,000 European ancestry individuals	30595370	NCS-2
rs12454712	2e-16	BCL2	18q21.33	Waist-hip ratio	approximately 458,000 European ancestry individuals	30595370	NCS-2
rs17758695	2e-18	BCL2	18q21.33	White blood cell count	approximately 444,000 European ancestry individuals	30595370	NCS-2
rs11065979	4e-21	ATXN2-AS - BRAP	12q24.12	Diastolic blood pressure x alcohol consumption (light vs heavy) interaction (2df test)	12,758 European ancestry heavy drinkers, 1,326 African American or Afro-Caribbean heavy drinkers, 648 Asian ancestry heavy drinkers, 364 Hispanic or Latin American heavy drinkers, 43,947 European ancestry light drinkers, 8,239 African American or Afro-Caribbean light drinkers, 1,141 Asian ancestry light drinkers, 4,448 Hispanic or Latin American light drinkers	29912962	NCS-2
rs11065979	2e-12	ATXN2-AS - BRAP	12q24.12	Blood protein levels	3,301 European ancestry individuals	29875488	NCS-2
rs11065987	9e-10	ATXN2-AS - BRAP	12q24.12	Low density lipoprotein cholesterol levels	76,627 European ancestry individuals, 7,795 Hispanic individuals, 6,855 East Asian ancestry individuals, 2,958 African American individuals, 439 South Asian ancestry individuals	29507422	NCS-2
rs11065987	6e-10	ATXN2-AS - BRAP	12q24.12	Low density lipoprotein cholesterol levels	76,627 European ancestry individuals, 7,795 Hispanic individuals, 6,855 East Asian ancestry individuals, 2,958 African American individuals, 439 South Asian ancestry individuals	29507422	NCS-2
rs11065987	3e-10	ATXN2-AS - BRAP	12q24.12	Total cholesterol levels	76,627 European ancestry individuals, 7,795 Hispanic individuals, 6,855 East Asian ancestry individuals, 2,958 African American individuals, 439 South Asian ancestry individuals	29507422	NCS-2
rs11065987	1e-10	ATXN2-AS - BRAP	12q24.12	Total cholesterol levels	76,627 European ancestry individuals, 7,795 Hispanic individuals, 6,855 East Asian ancestry individuals, 2,958 African American individuals, 439 South Asian ancestry individuals	29507422	NCS-2
rs11065979	2e-08	ATXN2-AS - BRAP	12q24.12	Psoriasis	Up to 11,988 European ancestry cases, up to 275,335 European ancestry controls	28537254	NCS-2
rs11066001	7e-12	BRAP	12q24.12	Alcohol dependence	533 Han Chinese ancestry cases, 2,848 Han Chinese ancestry controls	31591379	NCS-2
rs10744775	3e-08	BRAP	12q24.12	C-reactive protein levels or LDL-cholesterol levels (pleiotropy)	65,000 individuals (C-reactive protein), 95,454 individuals (LDL-cholesterol)	27286809	NCS-2
rs749237684	3e-31	BRAP	12q24.12	Platelet count	166,066 European ancestry individuals	27863252	NCS-2
rs11065979	5e-06	ATXN2-AS - BRAP	12q24.12	Cancer (pleiotropy)	5,020 European ancestry lung cancer cases, 3,718 European ancestry lung adenocarcinoma cases, 3,422 European ancestry lung squamous cell carcinoma cases, 15,414 European ancestry colorectal cancer cases, 10,809 European ancestry breast cancer cases, 4,939 European ancestry estrogen receptor negative breast cancer cases, 1,098 European ancestry ovarian cancer cases, 2,556 European ancestry serous ovarian cancer cases, 715 European ancestry ovarian endometrioid carcinoma cases, 9,710 European ancestry prostate cancer cases, 4,450 European ancestry aggressive prostate cancer cases, 61,820 European ancestry controls	27197191	NCS-2
rs11065979	1e-12	ATXN2-AS - BRAP	12q24.12	White blood cell count (basophil)	171,846 European ancestry individuals	27863252	NCS-2
rs749237684	2e-35	BRAP	12q24.12	Plateletcrit	164,339 European ancestry individuals	27863252	NCS-2
rs11065987	1e-08	ATXN2-AS - BRAP	12q24.12	Hematocrit	up to 40,258 European ancestry individuals, up to 16,128 African American individuals, up to 15,252 East Asian ancestry individuals.	28017375	NCS-2
rs11065987	1e-06	ATXN2-AS - BRAP	12q24.12	Body mass index	up to 104,666 European ancestry male individuals, up to 132,115 European ancestry female individuals, 370 African American male individuals, 517 African American female individuals, 512 Hispanic male individuals, 764 Hispanic female individuals	25673413	NCS-2
rs11065987	3e-08	ATXN2-AS - BRAP	12q24.12	Primary biliary cholangitis	2,764 European ancestry cases, 10,475 European ancestry controls	26394269	NCS-2
rs11065987	6e-135	ATXN2-AS - BRAP	12q24.12	Hemoglobin levels	684,122 European ancestry individuals	32327693	NCS-2
rs11065979	9e-09	ATXN2-AS - BRAP	12q24.12	Small vessel stroke (CCSp classification)	2,419 European and African ancestry cases, 28,026 European and unknown ancestry controls	32047268	NCS-2
rs3782886	6e-17	BRAP	12q24.12	Myocardial infarction	1,152 Japanese ancestry cases, 5,774 Japanese ancestry controls	30226566	NCS-2
rs3782886	2e-07	BRAP	12q24.12	Serum folate levels	1,999 Han Chinese ancestry individuals	29953918	NCS-2
rs11065991	7E-417	BRAP	12q24.12	Eosinophil counts	474,237 European ancestry individuals	32888493	NCS-2
rs847895	5e-08	BRAP	12q24.12	Reaction time	330,069 European ancestry individuals	29844566	NCS-2
rs11065987	3e-08	ATXN2-AS - BRAP	12q24.12	Asthma	64,538 European ancestry cases, 239,321 European ancestry controls	32296059	NCS-2
rs3782886	8e-06	BRAP	12q24.12	Psoriasis	11,245 Han Chinese ancestry cases, 11,177 Han Chinese ancestry controls	25854761	NCS-2
rs11065979	2e-22	ATXN2-AS - BRAP	12q24.12	Systolic blood pressure x alcohol consumption interaction (2df test)	63,608 European ancestry drinkers, 10,193 African American or Afro-Caribbean heavy drinkers, 2,441 Asian ancestry drinkers, 5,084 Hispanic or Latin American drinkers, 27,494 European ancestry non-drinkers, 11,224 African American or Afro-Caribbean non-drinkers, 9,924 Asian ancestry non-drinkers, 3,387 Hispanic or Latin American non-drinkers	29912962	NCS-2
rs11065979	2e-45	ATXN2-AS - BRAP	12q24.12	Diastolic blood pressure x alcohol consumption interaction (2df test)	63,607 European ancestry drinkers, 10,193 African American or Afro-Caribbean drinkers, 2,441 Asian ancestry drinkers, 5,084 Hispanic or Latin American drinkers, 27,492 European ancestry non-drinkers, 11,223 African American or Afro-Caribbean non-drinkers, 9,924 Asian ancestry non-drinkers, 3,387 Hispanic or Latin American non-drinkers	29912962	NCS-2
rs11065979	2e-14	ATXN2-AS - BRAP	12q24.12	Mean arterial pressure x alcohol consumption interaction (2df test)	91,110 European ancestry drinkers and non-drinkers, 21,416 African American or Afro-Caribbean drinkers and non-drinkers, 12,365 Asian ancestry drinkers and non-drinkers, 8,470 Hispanic or Latin American drinkers and non-drinkers	29912962	NCS-2
rs11065979	1e-11	ATXN2-AS - BRAP	12q24.12	Mean arterial pressure x alcohol consumption interaction (2df test)	91,110 European ancestry drinkers and non-drinkers, 21,416 African American or Afro-Caribbean drinkers and non-drinkers, 12,365 Asian ancestry drinkers and non-drinkers, 8,470 Hispanic or Latin American drinkers and non-drinkers	29912962	NCS-2
rs11065979	1e-16	ATXN2-AS - BRAP	12q24.12	Mean arterial pressure x alcohol consumption (light vs heavy) interaction (2df test)	56,705 European ancestry heavy and light drinkers, 9,725 African American or Afro-Caribbean heavy and light drinkers, 1,789 Asian ancestry heavy and light drinkers, 4,812 Hispanic or Latin American heavy and light drinkers	29912962	NCS-2
rs11065979	2e-12	ATXN2-AS - BRAP	12q24.12	Parental longevity (combined parental attained age, Martingale residuals)	389,166 British ancestry individuals	29227965	NCS-2
rs11065979	3e-08	ATXN2-AS - BRAP	12q24.12	Diastolic blood pressure	19,706 Hispanic individuals, 18,744 African American individuals	27736895	NCS-2
rs3782886	5e-09	BRAP	12q24.12	Hematological and biochemical traits	Up to 14,402 Japanese individuals	20139978	NCS-2
rs11065987	1e-12	ATXN2-AS - BRAP	12q24.12	Hematocrit	24,167 European ancestry individuals	19862010	NCS-2
rs11065987	1e-11	ATXN2-AS - BRAP	12q24.12	Hemoglobin	24,167 European ancestry individuals	19862010	NCS-2
rs11065987	7e-12	ATXN2-AS - BRAP	12q24.12	Cholesterol, total	100,184 European ancestry individuals	20686565	NCS-2
rs11065987	2e-09	ATXN2-AS - BRAP	12q24.12	LDL cholesterol	95,454 European ancestry individuals	20686565	NCS-2
rs183015141	1e-10	ATXN2-AS - BRAP	12q24.12	Sex hormone-binding globulin levels adjusted for BMI	188,908 European ancestry women	32042192	NCS-2
rs3782886	4e-72	BRAP	12q24.12	Mean corpuscular volume	121,047 East Asian ancestry individuals	32888493	NCS-2
rs11065979	5e-08	ATXN2-AS - BRAP	12q24.12	Diastolic blood pressure	11,380 African American individuals, 21,549 Hispanic/Latino individuals, 1,086 Asian ancestry individuals, 636 Native American ancestry individuals, 782 individuals	31217584	NCS-2
rs11066001	1e-38	BRAP	12q24.12	Mean corpuscular hemoglobin concentration	126,151 East Asian ancestry individuals	32888493	NCS-2
rs183015141	1e-11	ATXN2-AS - BRAP	12q24.12	Sex hormone-binding globulin levels	189,473 European ancestry women	32042192	NCS-2
rs3782886	1e-14	BRAP	12q24.12	Myocardial infarction	1,666 Japanese ancestry cases, 3,198 Japanese ancestry controls	24916648	NCS-2
rs11065987	1e-06	ATXN2-AS - BRAP	12q24.12	Body mass index	up to 104,666 European ancestry male individuals, up to 132,115 European ancestry female individuals, 370 African American male individuals, 517 African American female individuals, 512 Hispanic male individuals, 764 Hispanic female individuals	25673413	NCS-2
rs3782886	1e-108	BRAP	12q24.12	Mean corpuscular hemoglobin	119,629 East Asian ancestry individuals	32888493	NCS-2
rs11065979	1e-12	ATXN2-AS - BRAP	12q24.12	Parental lifespan	at least 500,193 European ancestry offspring	30642433	NCS-2
rs10744774	7e-11	BRAP	12q24.12	Tumor necrosis factor levels	30,912 European ancestry individuals	32805626	NCS-2
rs11065987	4e-14	ATXN2-AS - BRAP	12q24.12	Coronary artery disease or ischemic stroke	12,389 Ischemic stroke cases, 22,233 Coronary artery disease cases, ~ 88,766 controls	24262325	NCS-2
rs11065987	3e-10	ATXN2-AS - BRAP	12q24.12	Coronary artery disease or large artery stroke	2,167 Large artery stroke cases, 22,233 Coronary artery disease cases, ~ 75,921 controls	24262325	NCS-2
rs11065987	2e-16	ATXN2-AS - BRAP	12q24.12	Cholesterol, total	94,595 European ancestry individuals	24097068	NCS-2
rs11065987	1e-11	ATXN2-AS - BRAP	12q24.12	LDL cholesterol	94,595 European ancestry individuals	24097068	NCS-2
rs11065987	8e-11	ATXN2-AS - BRAP	12q24.12	Tetralogy of Fallot	835 European ancestry cases, 5,159 European ancestry controls	23297363	NCS-2
rs11065987	2e-11	ATXN2-AS - BRAP	12q24.12	Body mass index	up to 309,889 European ancestry individuals	26426971	NCS-2
rs11065987	1e-07	ATXN2-AS - BRAP	12q24.12	High density lipoprotein cholesterol levels	76,627 European ancestry individuals, 7,795 Hispanic individuals, 6,855 East Asian ancestry individuals, 2,958 African American individuals, 439 South Asian ancestry individuals	29507422	NCS-2
rs11065987	4e-07	ATXN2-AS - BRAP	12q24.12	High density lipoprotein cholesterol levels	76,627 European ancestry individuals, 7,795 Hispanic individuals, 6,855 East Asian ancestry individuals, 2,958 African American individuals, 439 South Asian ancestry individuals	29507422	NCS-2
rs11065979	3e-09	ATXN2-AS - BRAP	12q24.12	Primary biliary cirrhosis	2,861 British and Irish ancestry cases, 8,514 British and Irish ancestry controls	22961000	NCS-2
rs11065979	2e-07	ATXN2-AS - BRAP	12q24.12	Asthma onset (childhood vs adult)	13,962 European ancestry childhood onset cases, 14,873 European ancestry adult onset cases	30929738	NCS-2
rs3782886	5e-17	BRAP	12q24.12	Alcohol use disorder (consumption score)	200,680 European American individuals, 56,495 African American individuals, 14,112 Latino American individuals, 1,366 East Asian American individuals, 189 South Asian American individuals	30940813	NCS-2
rs11065979	5e-18	ATXN2-AS - BRAP	12q24.12	Asthma (childhood onset)	13,962 European ancestry cases, 300,671 European ancestry controls	30929738	NCS-2
rs10744774	5E-375	BRAP	12q24.12	Platelet count	542,827 European ancestry individuals	32888493	NCS-2
rs11065979	3e-09	ATXN2-AS - BRAP	12q24.12	Intraocular pressure	133,492 European ancestry individuals	30054594	NCS-2
rs11065987	4e-09	ATXN2-AS - BRAP	12q24.12	Body mass index	315,347 European ancestry individuals, 8,322 Hispanic/Latino individuals, 7,290 East Asian ancestry individuals, 3,069 African American individuals, 459 South Asian ancestry individuals	30108127	NCS-2
rs11065979	3e-07	ATXN2-AS - BRAP	12q24.12	Asthma	40,544 European ancestry cases, 300,671 European ancestry controls	30929738	NCS-2
rs3782886	4e-11	BRAP	12q24.12	Serum uric acid levels	5,847 Japanese ancestry individuals	29124443	NCS-2
rs10744774	6e-07	BRAP	12q24.12	Aspartate aminotransferase platelet ratio index in high alcohol intake	33,330 British ancestry individuals	32561361	NCS-2
rs10744774	2e-11	BRAP	12q24.12	Fibrosis-4 index in high alcohol intake	33,324 British ancestry individuals	32561361	NCS-2
rs10744774	1e-06	BRAP	12q24.12	Forns index in high alcohol intake	33,437 British ancestry individuals	32561361	NCS-2
rs150793926	4e-08	CACNB4, AC068547.1	2q23.3	Idiopathic dilated cardiomyopathy	662 African American cases, 1,138 African American controls	29495422	NCS-2
rs6721495	3e-08	AC068547.1, CACNB4	2q23.3	Educational attainment (years of education)	up to 1,131,881 European ancestry individuals	30038396	NCS-2
rs6729612	9e-10	CACNB4, AC068547.1	2q23.3	Educational attainment (years of education)	up to 1,131,881 European ancestry individuals	30038396	NCS-2
rs6729612	2e-09	CACNB4, AC068547.1	2q23.3	Educational attainment (MTAG)	1,311,438 European ancestry individuals	30038396	NCS-2
rs12075	9e-20	ACKR1, CADM3-AS1	1q23.2	Blood protein levels	3,301 European ancestry individuals	29875488	NCS-2
rs12075	3e-30	ACKR1, CADM3-AS1	1q23.2	Blood protein levels	3,301 European ancestry individuals	29875488	NCS-2
rs13962	6e-13	ACKR1, CADM3-AS1	1q23.2	Blood protein levels	3,301 European ancestry individuals	29875488	NCS-2
rs2814778	1e-110	ACKR1, CADM3-AS1	1q23.2	White blood cell count	14,743 African American individuals, 6,762 African ancestry individuals, 21,034 Hispanic/Latino individuals	31869403	NCS-2
rs34599082	3e-23	ACKR1, CADM3-AS1	1q23.2	White blood cell count	172,435 European ancestry individuals	27863252	NCS-2
rs2814778	2e-12	ACKR1, CADM3-AS1	1q23.2	Sum neutrophil eosinophil counts	170,384 European ancestry individuals	27863252	NCS-2
rs7550207	2e-10	ACKR1, CADM3-AS1	1q23.2	Sum neutrophil eosinophil counts	170,384 European ancestry individuals	27863252	NCS-2
rs12075	9e-23	ACKR1, CADM3-AS1	1q23.2	White blood cell count (basophil)	171,846 European ancestry individuals	27863252	NCS-2
rs34599082	9e-30	ACKR1, CADM3-AS1	1q23.2	Sum neutrophil eosinophil counts	170,384 European ancestry individuals	27863252	NCS-2
rs2814778	4e-12	ACKR1, CADM3-AS1	1q23.2	Granulocyte count	169,822 European ancestry individuals	27863252	NCS-2
rs7550207	1e-10	ACKR1, CADM3-AS1	1q23.2	Granulocyte count	169,822 European ancestry individuals	27863252	NCS-2
rs34599082	9e-29	ACKR1, CADM3-AS1	1q23.2	Granulocyte count	169,822 European ancestry individuals	27863252	NCS-2
rs16841832	9e-06	CADM3	1q23.2	Bipolar disorder and eating disorder	184 European ancestry cases with bipolar disorder and eating disorder, 1,370 European ancestry controls	26433762	NCS-2
rs12075	4e-51	ACKR1, CADM3-AS1	1q23.2	Inflammatory biomarkers	4,694 Sardinian individuals	22291609	NCS-2
rs3026968	9e-14	CADM3	1q23.2	Inflammatory biomarkers	4,694 Sardinian individuals	22291609	NCS-2
rs3845624	2e-11	CADM3-AS1 - MPTX1	1q23.2	Inflammatory biomarkers	4,694 Sardinian individuals	22291609	NCS-2
rs12075	1e-55	ACKR1, CADM3-AS1	1q23.2	Growth-regulated protein alpha levels	3,505 Finnish ancestry individuals	27989323	NCS-2
rs12075	1e-26	ACKR1, CADM3-AS1	1q23.2	Eotaxin levels	8,153 Finnish ancestry individuals	27989323	NCS-2
rs12075	2e-20	ACKR1, CADM3-AS1	1q23.2	Monocyte count	170,721 European ancestry individuals	27863252	NCS-2
rs34599082	4e-12	ACKR1, CADM3-AS1	1q23.2	Monocyte count	170,721 European ancestry individuals	27863252	NCS-2
rs2814778	2e-12	ACKR1, CADM3-AS1	1q23.2	Sum basophil neutrophil counts	170,143 European ancestry individuals	27863252	NCS-2
rs7550207	1e-10	ACKR1, CADM3-AS1	1q23.2	Sum basophil neutrophil counts	170,143 European ancestry individuals	27863252	NCS-2
rs34599082	2e-28	ACKR1, CADM3-AS1	1q23.2	Sum basophil neutrophil counts	170,143 European ancestry individuals	27863252	NCS-2
rs12075	4e-07	ACKR1, CADM3-AS1	1q23.2	Interleukin-8 levels	3,526 Finnish ancestry individuals	27989323	NCS-2
rs2814778	9e-13	ACKR1, CADM3-AS1	1q23.2	Neutrophil count	170,702 European ancestry individuals	27863252	NCS-2
rs7550207	2e-10	ACKR1, CADM3-AS1	1q23.2	Neutrophil count	170,702 European ancestry individuals	27863252	NCS-2
rs34599082	2e-29	ACKR1, CADM3-AS1	1q23.2	Neutrophil count	170,702 European ancestry individuals	27863252	NCS-2
rs12075	1e-44	ACKR1, CADM3-AS1	1q23.2	Monocyte chemoattractant protein-1 levels	8,293 Finnish ancestry individuals	27989323	NCS-2
rs2814778	3e-12	ACKR1, CADM3-AS1	1q23.2	Myeloid white cell count	169,219 European ancestry individuals	27863252	NCS-2
rs12075	1e-09	ACKR1, CADM3-AS1	1q23.2	Myeloid white cell count	169,219 European ancestry individuals	27863252	NCS-2
rs34599082	6e-31	ACKR1, CADM3-AS1	1q23.2	Myeloid white cell count	169,219 European ancestry individuals	27863252	NCS-2
rs17666424	3e-06	CADM3-AS1 - MPTX1	1q23.2	Midgestational total 25-hydroxyvitamin D levels (fetal genetic effect)	269 European ancestry individuals, 323 Hispanic individuals, 115 East Asian ancestry individuals, 23 African American individuals, 23 South Asian ancestry individuals, 23 individuals	32047095	NCS-2
rs2814778	1e-06	ACKR1, CADM3-AS1	1q23.2	Cerebrospinal fluid sTREM-2 levels	224 healthy normal individuals, 72 significant memory concern individuals, 234 early mild cognitive impairment individuals, 277 late mild cognitive impairment individuals, 194 Alzheimer's disease cases	31708768	NCS-2
rs3027003	1e-41	CADM3-AS1, CADM3	1q23.2	C-reactive protein levels	418,642 British ancestry individuals	31900758	NCS-2
rs79722469	1e-73	CADM3-AS1 - MPTX1	1q23.2	C-reactive protein levels	418,642 British ancestry individuals	31900758	NCS-2
rs141737681	5e-61	CADM3-AS1 - MPTX1	1q23.2	C-reactive protein levels	418,642 British ancestry individuals	31900758	NCS-2
rs2814778	7e-57	ACKR1, CADM3-AS1	1q23.2	White blood cell count	up to 7,526 African ancestry individuals	31675503	NCS-2
rs2814778	3e-12	ACKR1, CADM3-AS1	1q23.2	Monocyte count	up to 7,526 African ancestry individuals	31675503	NCS-2
rs2814778	7e-81	ACKR1, CADM3-AS1	1q23.2	Neutrophil count	up to 7,526 African ancestry individuals	31675503	NCS-2
rs12075	7e-07	ACKR1, CADM3-AS1	1q23.2	Blood protein levels	1,340 European ancestry individuals	27532455	NCS-2
rs12075	6e-41	ACKR1, CADM3-AS1	1q23.2	Basophil count	474,001 European ancestry individuals	32888493	NCS-2
rs12075	1e-39	ACKR1, CADM3-AS1	1q23.2	Basophil count	577,663 African American or Afro-Caribbean, African ancestry, European ancestry, East Asian ancestry, Hispanic or Latin American and South Asian ancestry individuals	32888493	NCS-2
rs3027001	5e-09	CADM3-AS1, CADM3	1q23.2	Asthma	84,492 European ancestry cases, 2,149 African American cases, 606 Hispanic cases, 1,239 Japanese ancestry cases, 437,036 European ancestry controls, 6,055 African American controls, 792 Hispanic controls, 3,976 Japanese ancestry controls	32296059	NCS-2
rs776871909	5e-10	CADM3	1q23.2	Asthma	64,538 European ancestry cases, 239,321 European ancestry controls	32296059	NCS-2
rs12075	7e-42	ACKR1, CADM3-AS1	1q23.2	Monocyte chemoattractant protein-4 levels	982 Scottish ancestry individuals	32641083	NCS-2
rs10489849	1e-06	CADM3-AS1 - MPTX1	1q23.2	Select biomarker traits	1,012 European ancestry individuals	17903293	NCS-2
rs1474747	3e-06	CADM3	1q23.2	Select biomarker traits	1,012 European ancestry individuals	17903293	NCS-2
rs2814778	1e-08	ACKR1, CADM3-AS1	1q23.2	Neutrophil count	115 African ancestry HIV-negative individuals	21507922	NCS-2
rs12075	1e-21	ACKR1, CADM3-AS1	1q23.2	Monocyte chemoattractant protein-1 levels	815 Hispanic children	23017229	NCS-2
rs12075	1e-21	ACKR1, CADM3-AS1	1q23.2	Obesity-related traits	815 Hispanic children from 263 families	23251661	NCS-2
rs3027009	7e-07	CADM3-AS1, ACKR1	1q23.2	Lean body mass and age at menarche (combined)	801 Han Chinese ancestry female individuals	22744181	NCS-2
rs13962	2e-11	ACKR1, CADM3-AS1	1q23.2	IgE levels	6,819 European ancestry individuals	22075330	NCS-2
rs2814778	1e-250	ACKR1, CADM3-AS1	1q23.2	White blood cell count	8,825 African American individuals, 18,251 Hispanic/Latino individuals, 543 Asian ancestry individuals, 606 Native American ancestry individuals, 383 individuals	31217584	NCS-2
rs12075	1e-28	ACKR1, CADM3-AS1	1q23.2	White blood cell count	8,825 African American individuals, 18,251 Hispanic/Latino individuals, 543 Asian ancestry individuals, 606 Native American ancestry individuals, 383 individuals	31217584	NCS-2
rs7550207	1e-12	ACKR1, CADM3-AS1	1q23.2	White blood cell count	8,825 African American individuals, 18,251 Hispanic/Latino individuals, 543 Asian ancestry individuals, 606 Native American ancestry individuals, 383 individuals	31217584	NCS-2
rs2814778	8e-65	ACKR1, CADM3-AS1	1q23.2	Monocyte count	13,471 African American or Afro-Caribbean and African ancestry individuals	32888493	NCS-2
rs3845624	4e-07	CADM3-AS1 - MPTX1	1q23.2	C-reactive protein levels	8,349 African American individuals, 15,912 Hispanic/Latino individuals, 1,811 Asian ancestry individuals, 1,777 Native Hawaiian ancestry individuals, 574 Native American ancestry individuals, 97 individuals	31217584	NCS-2
rs2814778	1e-76	ACKR1, CADM3-AS1	1q23.2	Monocyte count	639,696 African American or Afro-Caribbean, African ancestry, European ancestry, East Asian ancestry, Hispanic or Latin American and South Asian ancestry individuals	32888493	NCS-2
rs12075	2e-46	ACKR1, CADM3-AS1	1q23.2	Monocyte count	521,594 European ancestry individuals	32888493	NCS-2
rs2814778	6E-442	ACKR1, CADM3-AS1	1q23.2	Neutrophil count	13,476 African American or Afro-Caribbean and African ancestry individuals	32888493	NCS-2
rs34599082	7e-94	ACKR1, CADM3-AS1	1q23.2	Neutrophil count	519,288 European ancestry individuals	32888493	NCS-2
rs12075	1e-06	ACKR1, CADM3-AS1	1q23.2	Educational attainment	106,736 European ancestry individuals	25201988	NCS-2
rs3026947	4e-07	AIM2 - CADM3	1q23.2	Adolescent idiopathic scoliosis	196 cases, 303 controls	30019117	NCS-2
rs3027001	2e-08	CADM3-AS1, CADM3	1q23.2	Cognitive ability, years of educational attainment or schizophrenia (pleiotropy)	328,917 individuals with educational attainment measurements, 107,207 individuals with cognitive ability measurements, 77,096 European ancestry schizophrenia cases, 43,456 European ancestry controls	31374203	NCS-2
rs2814778	7e-55	ACKR1, CADM3-AS1	1q23.2	White blood cell count	12,046 European ancestry individuals, 1,487 African ancestry individuals	22037903	NCS-2
rs12075	5e-24	ACKR1, CADM3-AS1	1q23.2	White blood cell count	12,046 European ancestry individuals, 1,487 African ancestry individuals	22037903	NCS-2
rs12075	7e-16	ACKR1, CADM3-AS1	1q23.2	Basophil percentage of white cells	171,996 European ancestry individuals	27863252	NCS-2
rs2814778	2e-10	ACKR1, CADM3-AS1	1q23.2	Lymphocyte percentage of white cells	171,748 European ancestry individuals	27863252	NCS-2
rs34599082	4e-20	ACKR1, CADM3-AS1	1q23.2	Lymphocyte percentage of white cells	171,748 European ancestry individuals	27863252	NCS-2
rs12075	2e-13	ACKR1, CADM3-AS1	1q23.2	Basophil percentage of granulocytes	170,223 European ancestry individuals	27863252	NCS-2
rs2814778	2e-11	ACKR1, CADM3-AS1	1q23.2	Neutrophil percentage of white cells	171,542 European ancestry individuals	27863252	NCS-2
rs34599082	1e-18	ACKR1, CADM3-AS1	1q23.2	Neutrophil percentage of white cells	171,542 European ancestry individuals	27863252	NCS-2
rs2814778	3e-17	ACKR1, CADM3-AS1	1q23.2	Neutrophil count in HIV-infection	2,547 individuals	25884002	NCS-2
rs2814778	6e-65	ACKR1, CADM3-AS1	1q23.2	White blood cell count (neutrophil)	up to 11,809 Hispanic/Latino American individuals	28158719	NCS-2
rs2814778	6e-56	ACKR1, CADM3-AS1	1q23.2	White blood cell count	up to 11,809 Hispanic/Latino American individuals	28158719	NCS-2
rs2814778	8e-18	ACKR1, CADM3-AS1	1q23.2	White blood cell count (monocyte)	up to 11,809 Hispanic/Latino American individuals	28158719	NCS-2
rs12075	2e-24	ACKR1, CADM3-AS1	1q23.2	Monocyte chemoattractant protein-1 levels	13,577 Finnish ancestry individuals	31217265	NCS-2
rs2814778	2E-339	ACKR1, CADM3-AS1	1q23.2	White blood cell count	15,061 African American or Afro-Caribbean and African ancestry individuals	32888493	NCS-2
rs2814778	4e-53	ACKR1, CADM3-AS1	1q23.2	Low white blood cell count	783 African American individuals with low white blood cell count, 1,214 African American individuals with high white blood cell count	29596498	NCS-2
CADM3	3e-08			Allergic disease (asthma, hay fever or eczema)	180,129 European ancestry cases, 180,709 European ancestry controls	29679657	NCS-2
rs2814778	3E-533	ACKR1, CADM3-AS1	1q23.2	Neutrophil count	627,215 African American or Afro-Caribbean, African ancestry, European ancestry, East Asian ancestry, Hispanic or Latin American and South Asian ancestry individuals	32888493	NCS-2
rs2814778	2e-42	ACKR1, CADM3-AS1	1q23.2	Neutrophil count	7,542 Hispanic or Latin American individuals	32888493	NCS-2
rs3026996	1e-19	CADM3, CADM3-AS1	1q23.2	Educational attainment (MTAG)	1,311,438 European ancestry individuals	30038396	NCS-2
rs863006	2e-10	CADM3-AS1	1q23.2	Cognitive performance (MTAG)	402,382 European ancestry individuals	30038396	NCS-2
rs2814778	4e-21	ACKR1, CADM3-AS1	1q23.2	Neutrophil level response to clozapine in treatment-resistant schizophrenia	552 Sub-Saharan African ancestry individuals	30647433	NCS-2
rs2814778	9E-421	ACKR1, CADM3-AS1	1q23.2	White blood cell count	746,667 African American or Afro-Caribbean, African ancestry, European ancestry, East Asian ancestry, Hispanic or Latin American and South Asian ancestry individuals	32888493	NCS-2
rs34599082	2e-77	ACKR1, CADM3-AS1	1q23.2	White blood cell count	562,243 European ancestry individuals	32888493	NCS-2
rs2814778	1e-42	ACKR1, CADM3-AS1	1q23.2	White blood cell count	9,368 Hispanic or Latin American individuals	32888493	NCS-2
rs2249872	1e-16	CADM3	1q23.2	Educational attainment (years of education)	up to 1,131,881 European ancestry individuals	30038396	NCS-2
rs3026996	5e-17	CADM3, CADM3-AS1	1q23.2	Educational attainment (years of education)	up to 1,131,881 European ancestry individuals	30038396	NCS-2
rs12075	2e-22	ACKR1, CADM3-AS1	1q23.2	Monocyte chemoattractant protein-1 levels	21,758 European ancestry individuals	33067605	NCS-2
rs12075	2e-06	ACKR1, CADM3-AS1	1q23.2	C-X-C motif chemokine 6 levels	21,758 European ancestry individuals	33067605	NCS-2
rs2253837	2e-12	CADM3	1q23.2	Self-reported math ability	564,698 European ancestry individuals	30038396	NCS-2
rs2253837	5e-22	CADM3	1q23.2	Highest math class taken (MTAG)	811,539 European ancestry individuals	30038396	NCS-2
rs34599082	2e-63	ACKR1, CADM3-AS1	1q23.2	White blood cell count	approximately 444,000 European ancestry individuals	30595370	NCS-2
rs863006	1e-15	CADM3-AS1	1q23.2	Self-reported math ability (MTAG)	670,471 European ancestry individuals	30038396	NCS-2
rs2253837	6e-13	CADM3	1q23.2	Highest math class taken	430,445 European ancestry individuals	30038396	NCS-2
rs2304088	1e-18	CARM1	19p13.2	Total cholesterol levels	76,627 European ancestry individuals, 7,795 Hispanic individuals, 6,855 East Asian ancestry individuals, 2,958 African American individuals, 439 South Asian ancestry individuals	29507422	NCS-2
rs2304088	4e-18	CARM1	19p13.2	Total cholesterol levels	76,627 European ancestry individuals, 7,795 Hispanic individuals, 6,855 East Asian ancestry individuals, 2,958 African American individuals, 439 South Asian ancestry individuals	29507422	NCS-2
rs2304088	4e-23	CARM1	19p13.2	Low density lipoprotein cholesterol levels	76,627 European ancestry individuals, 7,795 Hispanic individuals, 6,855 East Asian ancestry individuals, 2,958 African American individuals, 439 South Asian ancestry individuals	29507422	NCS-2
rs2304088	9e-23	CARM1	19p13.2	Low density lipoprotein cholesterol levels	76,627 European ancestry individuals, 7,795 Hispanic individuals, 6,855 East Asian ancestry individuals, 2,958 African American individuals, 439 South Asian ancestry individuals	29507422	NCS-2
rs1529711	2e-08	CARM1	19p13.2	C-reactive protein levels or LDL-cholesterol levels (pleiotropy)	65,000 individuals (C-reactive protein), 95,454 individuals (LDL-cholesterol)	27286809	NCS-2
rs1529711	3e-08	CARM1	19p13.2	C-reactive protein levels or total cholesterol levels (pleiotropy)	65,000 individuals (C-reactive protein), 100,184 individuals (total cholesterol)	27286809	NCS-2
rs11667234	5e-11	CARM1	19p13.2	C-reactive protein levels	418,642 British ancestry individuals	31900758	NCS-2
rs12710258	6e-07	CARM1	19p13.2	3-hydroxypropylmercapturic acid levels in smokers	362 African American current smoker individuals, 329 Native Hawaiian ancestry current smoker individuals, 438 European ancestry current smoker individuals, 449 Latino current smoker individuals, 704 Japanese ancestry current smoker individuals	26053186	NCS-2
rs9940149 x rs4804546	1e-13	FAM234A x CARM1	16p13.3 x 19p13.2	Total PHF-tau (SNP x SNP interaction)	1,285 individuals	32450446	NCS-2
rs4804540	2e-08	CARM1	19p13.2	White blood cell count	approximately 444,000 European ancestry individuals	30595370	NCS-2
rs6101273	9e-06	LINC01718 - CDH4	20q13.33	Erosive tooth wear (severe vs non-severe)	86 Finnish ancestry male severe erosion cases, 50 Finnish ancestry female severe erosion cases, 817 Finnish ancestry male non-severe erosion controls, 991 Finnish ancestry female non-severe erosion controls	29898447	NCS-2
rs2426986	1e-07	LINC01718 - CDH4	20q13.33	Erosive tooth wear (severe vs non-severe)	86 Finnish ancestry male severe erosion cases, 50 Finnish ancestry female severe erosion cases, 817 Finnish ancestry male non-severe erosion controls, 991 Finnish ancestry female non-severe erosion controls	29898447	NCS-2
rs1892312	9e-06	CDH4	20q13.33	Night sleep phenotypes	941 European ancestry individuals	27126917	NCS-2
rs6065080	1e-08	CDH4	20q13.33	Educational attainment (years of education)	405,072 European ancestry individuals	27225129	NCS-2
rs150734585	7e-07	CDH4	20q13.33	Cognitive decline rate in late mild cognitive impairment	472 European ancestry cases, 47 cases	26252872	NCS-2
rs116896199	5e-06	CDH4	20q13.33	Bipolar disorder (body mass index interaction)	388 European ancestry cases, 1,020 European ancestry controls	24322204	NCS-2
rs1202138	8e-06	LINC01718 - CDH4	20q13.33	Monocyte chemoattractant protein-3 levels	843 Finnish ancestry individuals	27989323	NCS-2
rs2252187	4e-06	CDH4	20q13.33	Multiple system atrophy	918 European ancestry cases, 3,864 European ancestry controls	27629089	NCS-2
rs6061441	2e-06	CDH4	20q13.33	General cognitive ability	up to 300,486 European ancestry individuals	29844566	NCS-2
rs62204977	2e-08	CDH4	20q13.33	C-reactive protein levels	418,642 British ancestry individuals	31900758	NCS-2
rs6028090	2e-10	CDH4	20q13.33	Household income (MTAG)	505,541 British and unknown ancestry individuals	31844048	NCS-2
rs6028085	1e-08	CDH4	20q13.33	Household income (MTAG)	505,541 British and unknown ancestry individuals	31844048	NCS-2
rs73308697	2e-06	CDH4	20q13.33	Gut microbiota (bacterial taxa, hurdle binary method)	2,223 European ancestry individuals	32572223	NCS-2
rs16984837	1e-07	LINC01718 - CDH4	20q13.33	Erosive tooth wear (severe vs non-severe)	86 Finnish ancestry male severe erosion cases, 50 Finnish ancestry female severe erosion cases, 817 Finnish ancestry male non-severe erosion controls, 991 Finnish ancestry female non-severe erosion controls	29898447	NCS-2
rs6101273	3e-08	LINC01718 - CDH4	20q13.33	Erosive tooth wear (severe vs non-severe)	86 Finnish ancestry male severe erosion cases, 50 Finnish ancestry female severe erosion cases, 817 Finnish ancestry male non-severe erosion controls, 991 Finnish ancestry female non-severe erosion controls	29898447	NCS-2
rs6101273	5e-06	LINC01718 - CDH4	20q13.33	Erosive tooth wear (severe vs none or mild)	136 Finnish ancestry severe erosion cases, 1011 Finnish ancestry mild or no erosion controls	29898447	NCS-2
rs2427062	4e-06	CDH4	20q13.33	Coronary artery calcified atherosclerotic plaque (130 HU threshold) in type 2 diabetes	345 African American cases, 346 African American controls	29221444	NCS-2
rs944260	2e-06	CDH4	20q13.33	Sudden cardiac arrest	88 European ancestry cases, 517 European ancestry controls	21658281	NCS-2
rs4925295	2e-06	CDH4	20q13.33	&beta;2-Glycoprotein I (&beta;2-GPI) plasma levels	306 European ancestry individuals	23279374	NCS-2
rs16985437	3e-06	CDH4	20q13.33	Axial length	12,531 European ancestry individuals	24144296	NCS-2
rs2024714	1e-06	CDH4	20q13.33	Longevity	1,173 individuals	20834067	NCS-2
rs4468878	1e-06	CDH4	20q13.33	Longevity	1,173 individuals	20834067	NCS-2
rs4925189	6e-07	CDH4	20q13.33	Cerebrospinal T-tau levels	172 European ancestry Alzheimer's disease cases, 109 European ancestry mild cognitive impairment cases, 109 European ancestry controls	20932310	NCS-2
rs1970546	4e-08	CDH4	20q13.33	Volumetric brain MRI	705 European ancestry individuals	17903297	NCS-2
rs6061910	4e-06	CDH4	20q13.33	Obesity-related traits	815 Hispanic children from 263 families	23251661	NCS-2
rs4925325	7e-06	CDH4	20q13.33	Obesity-related traits	815 Hispanic children from 263 families	23251661	NCS-2
rs6061910	1e-07	CDH4	20q13.33	Obesity-related traits	815 Hispanic children from 263 families	23251661	NCS-2
rs6689252 x rs13044252	1e-08	AC241584.2 x LINC01718 - CDH4	1q21.1 x 20q13.33	Total PHF-tau (SNP x SNP interaction)	1,285 individuals	32450446	NCS-2
rs143502921	1e-07	LINC01718 - CDH4	20q13.33	Depression (broad)	113,769 British ancestry cases, 208,811 British ancestry controls	29662059	NCS-2
rs16985452	3e-06	CDH4	20q13.33	Trans fatty acid levels	8,013 European ancestry individuals	25646338	NCS-2
rs78897171	1e-07	CDH4	20q13.33	Obstructive sleep apnea trait (average respiratory event duration)	10,238 Hispanic/Latin American ancestry individuals	26977737	NCS-2
rs78897171	8e-07	CDH4	20q13.33	Obstructive sleep apnea trait (average respiratory event duration)	10,238 Hispanic/Latin American ancestry individuals	26977737	NCS-2
rs11472677	7e-06	CDH4	20q13.33	Post-traumatic stress disorder (re-experiencing symptoms)	146,660 European ancestry individuals, 19,983 African American individuals	31358989	NCS-2
rs6124077	4e-08	LINC01718 - CDH4	20q13.33	General cognitive ability	up to 300,486 European ancestry individuals	29844566	NCS-2
rs4812279	4e-08	LINC01718 - CDH4	20q13.33	General cognitive ability	up to 300,486 European ancestry individuals	29844566	NCS-2
rs4925318	9e-06	CDH4	20q13.33	Gut microbiota relative abundance (unassigned genus belonging to family Lachnospiraceae)	1,068 Japanese ancestry individuals	33208821	NCS-2
rs16985493	4e-06	AL162457.1, CDH4	20q13.33	Migraine - clinic-based	5,175 European ancestry clinic-based cases, 13,972 European ancestry clinic-based controls	23793025	NCS-2
rs872834	1e-06	CDH4	20q13.33	Metabolite levels	2,076 European ancestry individuals	23823483	NCS-2
rs860148	8e-06	LINC01718 - CDH4	20q13.33	Metabolite levels (X-11787)	1,260 African American individuals	23934736	NCS-2
rs530163272	6e-06	CDH4, AL160412.1	20q13.33	Hip circumference adjusted for BMI	1,247 whole genome sequenced European ancestry individuals, 3,052 whole genome sequenced individuals, 29,518 European ancestry individuals, 400 Carlantino (founder/genetic isolate) individuals, 831 Friuli Venezia Giulia (founder/genetic isolate) individuals, 998 Mylopotamos (founder/genetic isolate) individuals, 871 Pomak (founder/genetic isolate) individuals	28552196	NCS-2
rs6028083	1e-18	CDH4	20q13.33	Educational attainment (years of education)	up to 1,131,881 European ancestry individuals	30038396	NCS-2
rs2049373 x rs4925292	4e-08	ZNF804B - AC002383.1 x CDH4	7q21.13 x 20q13.33	Neurofibrillary tangles (SNP x SNP interaction)	1,316 individuals	32450446	NCS-2
rs10831495 x rs6124082	4e-08	GRM5 x CDH4	11q14.3 x 20q13.33	Total PHF-tau (SNP x SNP interaction)	1,285 individuals	32450446	NCS-2
rs1776249	2e-06	CDH4	20q13.33	3-month functional outcome in ischaemic stroke (modified Rankin score)	6,165 European and unknown ancestry individuals	30796134	NCS-2
rs6065080	3e-20	CDH4	20q13.33	Educational attainment (MTAG)	1,311,438 European ancestry individuals	30038396	NCS-2
rs6028085	2e-08	CDH4	20q13.33	Cognitive performance (MTAG)	402,382 European ancestry individuals	30038396	NCS-2
rs6065080	7e-19	CDH4	20q13.33	Educational attainment (years of education)	up to 1,131,881 European ancestry individuals	30038396	NCS-2
rs6028083	2e-12	CDH4	20q13.33	Highest math class taken (MTAG)	811,539 European ancestry individuals	30038396	NCS-2
rs6071573	9e-12	CDH4	20q13.33	Educational attainment (years of education)	approximately 455,000 European ancestry individuals	30595370	NCS-2
rs154656	2e-24	DPEP1 - CHMP1A	16q24.3	Estimated glomerular filtration rate	567,460 European ancestry individuals	31152163	NCS-2
rs154656	3e-24	DPEP1 - CHMP1A	16q24.3	Estimated glomerular filtration rate	567,460 European ancestry individuals, 165,726 East Asian ancestry individuals, 13,842 African American individuals, 13,359 South Asian ancestry individuals, 4,961 Hispanic individuals	31152163	NCS-2
rs164748	8e-06	DPEP1 - CHMP1A	16q24.3	Glomerular filtration rate	23,553 European ancestry individuals, 23,536 Japanese individuals, 16,325 Hispanic individuals, 8,224 African American individuals	27588450	NCS-2
rs2460457	7e-12	CHMP1A	16q24.3	Diastolic blood pressure	365,998 European ancestry individuals, 63,490 African ancestry individuals, 22,802 Hispanic individuals, 4,792 Asian ancestry individuals, 2,695 Native American ancestry individuals	30578418	NCS-2
rs164745	7e-206	DPEP1 - CHMP1A	16q24.3	Low tan response	46,768 European ancestry low tanning cases, 74,528 European ancestry moderate and high tanning controls	29739929	NCS-2
rs11648089	1e-129	CHMP1A	16q24.3	Low tan response	46,768 European ancestry low tanning cases, 74,528 European ancestry moderate and high tanning controls	29739929	NCS-2
rs62068737	4e-08	CHMP1A	16q24.3	White matter microstructure (radial diusivities)	17,706 European ancestry individuals	31666681	NCS-2
rs154657	2e-43	DPEP1 - CHMP1A	16q24.3	Homocysteine levels	44,147 European ancestry individuals	23824729	NCS-2
rs4968051	2e-17	CHMP1A	16q24.3	Waist circumference adjusted for body mass index	457,690 European ancestry individuals	31669095	NCS-2
rs164748	2e-08	DPEP1 - CHMP1A	16q24.3	Glomerular filtration rate in non diabetics (creatinine)	118,448 European ancestry individuals	26831199	NCS-2
rs164746	4e-08	DPEP1 - CHMP1A	16q24.3	Plasma homocysteine levels	2,232 Irish ancestry individuals	30339177	NCS-2
rs428232	3e-07	CHMP1A	16q24.3	Glomerular filtration rate (creatinine)	110,517 European ancestry individuals	28452372	NCS-2
rs154656	5e-10	DPEP1 - CHMP1A	16q24.3	Medication use (diuretics)	34,453 European ancestry cases, 194,633 European ancestry controls	31015401	NCS-2
rs164749	2e-15	DPEP1 - CHMP1A	16q24.3	Medication use (agents acting on the renin-angiotensin system)	62,752 European ancestry cases, 174,778 European ancestry controls	31015401	NCS-2
rs460879	8e-17	CHMP1A	16q24.3	Medication use (calcium channel blockers)	31,904 European ancestry cases, 172,474 European ancestry controls	31015401	NCS-2
rs4785699	7e-19	CHMP1A	16q24.3	Mean corpuscular hemoglobin	approximately 443,000 European ancestry individuals	30595370	NCS-2
rs55839877	1e-13	DPEP1 - CHMP1A	16q24.3	Red vs. brown/black hair color	15,731 British ancestry red hair individuals, 283,920 British ancestry brown or black hair individuals	30531825	NCS-2
rs201479143	7e-50	CHMP1A	16q24.3	Red vs. brown/black hair color	15,731 British ancestry red hair individuals, 283,920 British ancestry brown or black hair individuals	30531825	NCS-2
rs11648089	1e-144	CHMP1A	16q24.3	Sunburns	approximately 344,000 European ancestry individuals	30595370	NCS-2
rs143346730	6e-07	AC022182.2 - CLVS1	8q12.2	Tyrosine levels	1,937 individuals	31560688	NCS-2
rs6985602	3e-06	CLVS1	8q12.2	Waist circumference adjusted for body mass index	1,247 whole genome sequenced European ancestry individuals, 3,050 whole genome sequenced individuals, 41,027 European ancestry individuals, 397 Carlantino (founder/genetic isolate) individuals, 790 Friuli Venezia Giulia (founder/genetic isolate) individuals, 1,005 Mylopotamos (founder/genetic isolate) individuals, 875 Pomak (founder/genetic isolate) individuals, 1,754 Val Borbera (founder/genetic isolate) individuals	28552196	NCS-2
rs4738873	5e-07	CLVS1	8q12.2	Body mass index	up to 104,666 European ancestry male individuals, up to 132,115 European ancestry female individuals, 370 African American male individuals, 517 African American female individuals, 512 Hispanic male individuals, 764 Hispanic female individuals	25673413	NCS-2
rs903027	6e-06	CLVS1	8q12.3	Whole-brain volume	434 European ancestry mild cognitive impairment cases, 245 European ancestry Alzheimer's disease cases, 284 European ancestry controls	21116278	NCS-2
rs4738873	2e-06	CLVS1	8q12.2	Body mass index	up to 104,666 European ancestry male individuals, up to 132,115 European ancestry female individuals, 370 African American male individuals, 517 African American female individuals, 512 Hispanic male individuals, 764 Hispanic female individuals	25673413	NCS-2
rs7826834	3e-06	CLVS1	8q12.3	Plasma omega-6 polyunsaturated fatty acid levels (gamma-linolenic acid)	8,631 European ancestry individuals	24823311	NCS-2
rs6471915	2e-06	CLVS1	8q12.2	Prudent dietary pattern	141 individuals	28644415	NCS-2
rs10097298	3e-06	CLVS1	8q12.2	Prudent dietary pattern	141 individuals	28644415	NCS-2
rs3857971	2e-16	AC022182.2 - CLVS1	8q12.2	Optic disc size	67,040 British ancestry individuals	31809533	NCS-2
rs10957177	1e-10	AC022182.2 - CLVS1	8q12.2	Optic disc size	67,040 British ancestry individuals	31809533	NCS-2
rs17788873	3e-06	CLVS1	8q12.3	Adolescent idiopathic scoliosis	196 cases, 303 controls	30019117	NCS-2
rs12681792	3e-12	CLVS1	8q12.2	Body mass index	806,834 European ancestry individuals	30239722	NCS-2
rs12681792	3e-12	CLVS1	8q12.2	Body mass index	434,794 European ancestry female individuals	30239722	NCS-2
rs12681792	9e-07	CLVS1	8q12.2	Migraine	23,285 European ancestry cases, 95,425 European ancestry controls	23793025	NCS-2
rs7830371	8e-07	CLVS1	8q12.2	Amyotrophic lateral sclerosis (sporadic)	250 Han Chinese ancestry cases, 250 Han Chinese ancestry controls	24529757	NCS-2
rs13279512	9e-07	AC022182.2 - CLVS1	8q12.2	Opioid dependence	3,058 European ancestry individuals	29478698	NCS-2
rs74382792	1e-06	CLVS1	8q12.3	Bisphosphonate-associated atypical femoral fracture	50 European ancestry cases, 1 Chilean ancestry case, 4,891 European ancestry controls	31006051	NCS-2
rs6471932	1e-14	CLVS1	8q12.2	Body mass index	315,347 European ancestry individuals, 8,322 Hispanic/Latino individuals, 7,290 East Asian ancestry individuals, 3,069 African American individuals, 459 South Asian ancestry individuals	30108127	NCS-2
rs2931353	1e-06	CLVS1	8q12.2	Plasma parathyroid hormone levels	806 Korculan (founder/genetic isolate) individuals, 831 Vis (founder/genetic isolate) individuals, 959 Croatian ancestry individuals	30134803	NCS-2
rs12681792	2e-09	CLVS1	8q12.2	Body mass index	457,822 European ancestry individuals	31669095	NCS-2
rs12681792	4e-09	CLVS1	8q12.2	Body mass index	approximately 458,000 European ancestry individuals	30595370	NCS-2
rs1571401	3e-18	CNTFR, CNTFR-AS1	9p13.3	Blood protein levels	3,200 European ancestry individuals	30072576	NCS-2
rs10972159	1e-13	CNTFR - RPP25L	9p13.3	Blood protein levels	3,301 European ancestry individuals	29875488	NCS-2
rs73645429	8e-15	CNTFR - RPP25L	9p13.3	Blood protein levels	3,200 European ancestry individuals	30072576	NCS-2
rs10814123	8e-06	CNTFR	9p13.3	Physiological traits	up to 6,835 Korean ancestry individuals	31902109	NCS-2
rs13290451	2e-10	CNTFR-AS1, CNTFR	9p13.3	Adolescent idiopathic scoliosis	5,004 Japanese ancestry female cases, 33,679 Japanese ancestry female controls	31417091	NCS-2
rs13290451	2e-09	CNTFR-AS1, CNTFR	9p13.3	Adolescent idiopathic scoliosis	5,327 Japanese ancestry cases, 73,884 Japanese ancestry controls	31417091	NCS-2
rs6476455	6e-06	CNTFR	9p13.3	Metabolite levels	2,076 European ancestry individuals	23823483	NCS-2
rs4363285	1e-08	CNTFR	9p13.3	Heel bone mineral density	approximately 446,000 European ancestry individuals	30595370	NCS-2
rs187568	3e-06	EDIL3	5q14.3	Schizophrenia	7,699 Chinese ancestry cases, 35,476 European ancestry cases, 18,327 Chinese ancestry controls, 46,839 European ancestry controls	28991256	NCS-2
rs77766537	6e-06	EDIL3	5q14.3	Loneliness	2,075 European ancestry cases, 3,875 European ancestry controls, 427 African American cases, 398 African American controls, 294 Hispanic cases, 327 Hispanic controls, 57 cases, 73 controls	27629369	NCS-2
rs2301070	9e-06	EDIL3	5q14.3	Mitochondrial DNA levels	173 European ancestry males and 213 European ancestry females from 21 families	25240745	NCS-2
rs4555802	2e-06	EDIL3-DT - PPIAP79	5q14.3	Pediatric bone mineral content (femoral neck)	488 European ancestry female children, 445 European ancestry male children	28181694	NCS-2
rs6872875	1e-06	EDIL3-DT - PPIAP79	5q14.3	Adolescent idiopathic scoliosis	196 cases, 303 controls	30019117	NCS-2
rs13177784	2e-16	ZP3P1 - EDIL3	5q14.3	Cerebrospinal fluid biomarker levels	133 Japanese ancestry individuals.	28031287	NCS-2
rs4552569	9e-10	ZP3P1 - EDIL3	5q14.3	Ankylosing spondylitis	1,837 Han Chinese ancestry cases, 4,231 Han Chinese ancestry controls	22138694	NCS-2
rs347344	1e-06	EDIL3	5q14.3	Chemerin levels	858 Mexican American family members and individuals	20237162	NCS-2
rs72766477	5e-07	EDIL3-DT - PPIAP79	5q14.3	Asthma and hay fever	6,685 European ancestry cases, 14,091 European ancestry controls	24388013	NCS-2
rs144704329	2e-07	EDIL3-DT - PPIAP79	5q14.3	3-hydroxypropylmercapturic acid levels in smokers	362 African American current smoker individuals, 329 Native Hawaiian ancestry current smoker individuals, 438 European ancestry current smoker individuals, 449 Latino current smoker individuals, 704 Japanese ancestry current smoker individuals	26053186	NCS-2
rs145317423	2e-06	EDIL3	5q14.3	Post bronchodilator FEV1/FVC ratio	10,094 European ancestry current and former smoker individuals, 3,260 African American current and former smoker individuals, 178 current and former smoker individuals	26634245	NCS-2
rs12697745	8e-06	EDIL3-DT - PPIAP79	5q14.3	Metabolite levels	2,076 European ancestry individuals	23823483	NCS-2
rs113524839	8e-07	EDIL3-DT - PPIAP79	5q14.3	Alzheimer's disease biomarkers	555 European ancestry individuals	23419831	NCS-2
rs10066028	9e-06	ZP3P1 - EDIL3	5q14.3	Metabolite levels	2,076 European ancestry individuals	23823483	NCS-2
rs10066028	5e-06	ZP3P1 - EDIL3	5q14.3	Metabolite levels	2,076 European ancestry individuals	23823483	NCS-2
rs144816630	4e-06	EDIL3	5q14.3	Rubella	12,000 European ancestry cases, 71,597 European ancestry controls	28928442	NCS-2
rs2937080	2e-06	EDIL3	5q14.3	Breast cancer specific mortality in estrogen receptor negative breast cancer	2,125 European ancestry cases, 14,047 European ancestry controls	30787463	NCS-2
rs342422	1e-06	EDIL3	5q14.3	Anxiety and stress-related disorders	12,655 European ancestry cases, 19,225 European ancestry controls	31116379	NCS-2
rs79280654	6e-06	EFHD2	1p36.21	Alcoholic chronic pancreatitis	1,959 European ancestry cases, 1,488 European ancestry alcohol abuse controls, 4,552 European ancestry controls	28754779	NCS-2
rs2473355	1e-07	EFHD2	1p36.21	Alcoholic chronic pancreatitis	1,959 European ancestry cases, 1,488 European ancestry alcohol abuse controls, 4,552 European ancestry controls	28754779	NCS-2
rs6693417	8e-10	EFHD2 - CTRC	1p36.21	Alcoholic chronic pancreatitis	1,959 European ancestry cases, 1,488 European ancestry alcohol abuse controls, 4,552 European ancestry controls	28754779	NCS-2
rs6695499	2e-07	EFHD2	1p36.21	Alcoholic chronic pancreatitis	1,959 European ancestry cases, 1,488 European ancestry alcohol abuse controls, 4,552 European ancestry controls	28754779	NCS-2
rs11090039	2e-10	EP300	22q13.2	Experiencing mood swings	373,733 European ancestry individuals	29500382	NCS-2
rs9607782	1e-12	EP300-AS1	22q13.2	Schizophrenia	7,699 Chinese ancestry cases, 35,476 European ancestry cases, 18,327 Chinese ancestry controls, 46,839 European ancestry controls	28991256	NCS-2
rs77339131	3e-16	AL035658.1, EP300	22q13.2	Adventurousness	557,923 European ancestry individuals	30643258	NCS-2
rs4408817	5e-09	EP300-AS1	22q13.2	General risk tolerance (MTAG)	975,353 European ancestry individuals	30643258	NCS-2
rs75843224	6e-14	EP300	22q13.2	General risk tolerance (MTAG)	975,353 European ancestry individuals	30643258	NCS-2
rs5758223	4e-08	EP300	22q13.2	Type 2 diabetes	74,124 European ancestry cases, 824,006 European ancestry controls	30297969	NCS-2
rs9607782	2e-11	EP300-AS1	22q13.2	Schizophrenia	592 Ashkenazi Jewish ancestry cases, 505 Ashkenazi Jewish ancestry controls, 36,989 cases, 113,075 controls	26198764	NCS-2
rs9607782	2e-11	EP300-AS1	22q13.2	Schizophrenia	22,778 East Asian ancestry cases, 35,362 East Asian ancestry controls, 33,640 European ancestry cases, 43,456 European ancestry controls	31740837	NCS-2
rs11090039	2e-09	EP300	22q13.2	Insomnia	651,923 European ancestry males, 679,087 European ancestry females	30804565	NCS-2
rs117018441	2e-25	EP300	22q13.2	Osteoarthritis (hip)	17,151 European ancestry cases, 596,639 European ancestry controls	30374069	NCS-2
rs136402	2e-12	EP300-AS1 - L3MBTL2	22q13.2	Neurociticism	380,506 European ancestry individuals	29500382	NCS-2
rs9607782	4e-13	EP300-AS1	22q13.2	Schizophrenia	816 Indian ancestry cases, 900 Indian ancestry controls, 505 Indian ancestry cases and 871 Indian ancestry controls from 405 families, up to 36,989 European and unknown ancestry cases, up to 113,075 European and unknown ancestry controls	31268507	NCS-2
rs11913442	8e-10	EP300-AS1 - L3MBTL2	22q13.2	Type 2 diabetes	148,726 European ancestry cases, 24,646 African American cases, 8,616 Hispanic cases, 46,511 Asian ancestry cases, 965,732 European ancestry controls, 31,446 African American controls, 11,829 Hispanic controls, 169,776 Asian ancestry controls	32541925	NCS-2
rs9607782	9e-11	EP300-AS1	22q13.2	Cognitive ability, years of educational attainment or schizophrenia (pleiotropy)	328,917 individuals with educational attainment measurements, 107,207 individuals with cognitive ability measurements, 77,096 European ancestry schizophrenia cases, 43,456 European ancestry controls	31374203	NCS-2
rs9607782	5e-09	EP300-AS1	22q13.2	Schizophrenia (MTAG)	65,967 individuals	32606422	NCS-2
rs5751061	3e-08	EP300-AS1 - L3MBTL2	22q13.2	Type 2 diabetes	148,726 European ancestry cases, 965,732 European ancestry controls	32541925	NCS-2
rs9607782	2e-11	EP300-AS1	22q13.2	Schizophrenia	32,405 European ancestry cases, 42,221 European ancestry controls, 1,235 European ancestry cases and 1,235 European ancestry controls from 1235 parent-offspring trios, 1,836 East Asian ancestry cases, 3,383 East Asian ancestry controls	25056061	NCS-2
rs9607782	9e-09	EP300-AS1	22q13.2	Autism spectrum disorder or schizophrenia	schizophrenia cases and controls (see Ripke, 2014), up to 6,197 European ancestry ASD cases, up to 7,377 European ancestry controls, up to 1,190 ASD cases, up to 1,190 controls	28540026	NCS-2
rs9607782	4e-12	EP300-AS1	22q13.2	Schizophrenia	14,023 East Asian ancestry cases, 33,640 European ancestry cases, 31,505 East Asian ancestry controls, 43,456 European ancestry controls	30285260	NCS-2
rs9607782	4e-13	EP300-AS1	22q13.2	Schizophrenia	14,023 East Asian ancestry cases, 33,640 European ancestry cases, 31,505 East Asian ancestry controls, 43,456 European ancestry controls	30285260	NCS-2
rs9607782	6e-13	EP300-AS1	22q13.2	Schizophrenia	40,675 European ancestry cases, 64,643 European ancestry controls	29483656	NCS-2
rs4661702	1e-06	FAM131C - EPHA2	1p36.13	Serum polyunsaturated fatty acid concentration x Mediterranean diet adherence interaction in metabolic syndrome	248 Mediterranean individuals with low adherence to Mediterranean diet, 178 Mediterranean individuals with high adherence to Mediterranean diet	31991592	NCS-2
rs28711771	6e-08	FAM131C - EPHA2	1p36.13	Cardiovascular disease	approximately 459,000 European ancestry individuals	30595370	NCS-2
rs55692468	5e-13	FMNL2	2q23.3	Intraocular pressure	56,819 European ancestry individuals, 5,748 Hispanic/Latino individuals, 5,119 East Asian ancestry individuals, 2,070 African American individuals	29235454	NCS-2
rs13388095	6e-06	FMNL2	2q23.3	Moyamoya disease	755 Han Chinese ancestry cases, 2,031 Han Chinese ancestry controls	29273593	NCS-2
rs12614608	3e-13	FMNL2	2q23.3	Heel bone mineral density	426,824 British ancestry individuals	30598549	NCS-2
rs1579050	4e-09	FMNL2	2q23.3	Vertical cup-disc ratio (adjusted for vertical disc diameter)	67,040 British ancestry individuals	31959993	NCS-2
rs1579050	4e-26	FMNL2	2q23.3	Intraocular pressure	133,492 European ancestry individuals	31959993	NCS-2
rs6734194; rs6741131	8e-08	FMNL2; FMNL2	2q23.3	Core binding factor acute myeloid leukemia	175 European ancestry cases, 218 European ancestry controls	27903959	NCS-2
rs1579050	3e-07	FMNL2	2q23.3	Corneal astigmatism	Up to 86,335 European ancestry individuals	30306274	NCS-2
rs6434068	6e-07	FMNL2	2q23.3	Corneal astigmatism	69,140 European ancestry cases, 17,195 European ancestry controls	30306274	NCS-2
rs6434068	7e-06	FMNL2	2q23.3	Refractive astigmatism	88,005 European ancestry individuals	30306274	NCS-2
rs1579050	2e-23	FMNL2	2q23.3	Intraocular pressure	101,939 European ancestry cases	32352494	NCS-2
rs1579050	7e-25	FMNL2	2q23.3	Intraocular pressure	139,555 European ancestry individuals	29785010	NCS-2
rs6434068	2e-11	FMNL2	2q23.3	Glaucoma (primary open-angle)	10,523 European ancestry cases, 203,579 European ancestry controls, 411 Hispanic cases, 4,778 Hispanic controls, 463 East Asian ancestry cases, 4,907 East Asian ancestry controls, 298 African American cases, 1,549 African American controls, 204 South Asian ancestry cases, 4,916 South Asian ancestry controls, 272 African British cases, 4,831 African British controls, 144 mixed ancestry cases, 3,427 mixed ancestry controls	29891935	NCS-2
rs35083325	3e-06	FMNL2	2q23.3	Asthma (childhood onset)	1,181 African American allergic asthma child cases, 498 African American non-allergic asthma child cases, 2,993 African American child controls, 998 European American allergic asthma child cases, 182 European American non-allergic asthma child cases, 4,097 European American child controls.	27611488	NCS-2
rs11675841	5e-06	FMNL2	2q23.3	IgG glycosylation	2,247 European ancestry individuals	23382691	NCS-2
rs11675841	6e-06	FMNL2	2q23.3	IgG glycosylation	2,247 European ancestry individuals	23382691	NCS-2
rs11675841	6e-06	FMNL2	2q23.3	IgG glycosylation	2,247 European ancestry individuals	23382691	NCS-2
rs11675841	8e-06	FMNL2	2q23.3	IgG glycosylation	2,247 European ancestry individuals	23382691	NCS-2
rs6433971 x rs299749	2e-08	AC079347.1 - FMNL2 x CTIF, AC048380.3	2q23.3 x 18q21.1	Total PHF-tau (SNP x SNP interaction)	1,285 individuals	32450446	NCS-2
rs2345872	1e-12	FMNL2	2q23.3	Lymphocyte counts	643,370 African American or Afro-Caribbean, African ancestry, European ancestry, East Asian ancestry, Hispanic or Latin American and South Asian ancestry individuals	32888493	NCS-2
rs7600624	1e-13	FMNL2	2q23.3	Lymphocyte counts	524,923 European ancestry individuals	32888493	NCS-2
rs6433971 x rs16959241	3e-10	AC079347.1 - FMNL2 x GAS7	2q23.3 x 17p13.1	Total PHF-tau (SNP x SNP interaction)	1,285 individuals	32450446	NCS-2
rs1579050	1e-22	FMNL2	2q23.3	Intraocular pressure	115,486 European ancestry individuals	29617998	NCS-2
rs12471183	5e-19	FMNL2	2q23.3	Intraocular pressure	115,486 European ancestry individuals	29617998	NCS-2
rs1579050	1e-25	FMNL2	2q23.3	Intraocular pressure	133,492 European ancestry individuals	30054594	NCS-2
rs1579050	3e-07	FMNL2	2q23.3	Glaucoma	11,018 European ancestry cases, 126,068 European ancestry controls	30054594	NCS-2
rs7600624	3e-17	FMNL2	2q23.3	White blood cell count	562,243 European ancestry individuals	32888493	NCS-2
rs7586834	2e-16	FMNL2	2q23.3	White blood cell count	746,667 African American or Afro-Caribbean, African ancestry, European ancestry, East Asian ancestry, Hispanic or Latin American and South Asian ancestry individuals	32888493	NCS-2
rs12614608	3e-18	FMNL2	2q23.3	Heel bone mineral density	394,929 European ancestry individuals	30048462	NCS-2
rs34968716	3e-14	FMNL2	2q23.3	White blood cell count	approximately 444,000 European ancestry individuals	30595370	NCS-2
rs2068886	1e-17	FMNL2	2q23.3	Heel bone mineral density	approximately 446,000 European ancestry individuals	30595370	NCS-2
rs55785027	3e-10	FMNL2	2q23.3	Heel bone mineral density	approximately 446,000 European ancestry individuals	30595370	NCS-2
rs12521260	3e-06	GDNF-AS1	5p13.2	Asthma	19,954 European ancestry cases, 107,715 European ancestry controls, 2,149 African ancestry cases, 6,055 African ancestry controls, 1,239 Japanese ancestry cases, 3,976 Japanese ancestry controls, 606 Latino cases, 792 Latino controls	29273806	NCS-2
rs4574573	1e-07	LINC02117, GDNF-AS1	5p13.2	Lipid traits	1,225 Mylopotamos (founder/genetic isolate) individuals	30576415	NCS-2
rs2910756	8e-06	GDNF-AS1	5p13.2	World class endurance athleticism	60 Japanese ancestry world-class cases, 116 Japanese ancestry controls	26824906	NCS-2
rs80004049	6e-06	GDNF-AS1	5p13.2	Interleukin-17 levels	7,760 Finnish ancestry individuals	27989323	NCS-2
rs150206252	5e-06	GDNF-AS1	5p13.2	Gut microbiota (bacterial taxa, hurdle binary method)	2,223 European ancestry individuals	32572223	NCS-2
rs10472291	1e-11	WDR70 - GDNF-AS1	5p13.2	Diverticular disease	27,444 British ancestry cases, 382,284 British ancestry controls	30177863	NCS-2
rs11747340	2e-14	GDNF-AS1	5p13.2	Neurological blood protein biomarker levels	750 European ancestry individuals	31320639	NCS-2
rs12519198 x rs12579327	5e-09	GDNF-AS1 x AC090022.2 - AC090017.1	5p13.2 x 12q14.1	Neurofibrillary tangles (SNP x SNP interaction)	1,316 individuals	32450446	NCS-2
rs1862581 x rs6934928	6e-09	GDNF-AS1, LINC02117 x AL445250.1	5p13.2 x 6p11.2	Neurofibrillary tangles (SNP x SNP interaction)	1,316 individuals	32450446	NCS-2
rs1862581 x rs2357029	1e-07	GDNF-AS1, LINC02117 x AC103993.1 - AC046174.1	5p13.2 x 8q23.3	Neurofibrillary tangles (SNP x SNP interaction)	1,316 individuals	32450446	NCS-2
rs1862581 x rs36020	6e-08	GDNF-AS1, LINC02117 x SLC6A2	5p13.2 x 16q12.2	Neurofibrillary tangles (SNP x SNP interaction)	1,316 individuals	32450446	NCS-2
rs1862581 x rs4708462	5e-12	GDNF-AS1, LINC02117 x AL138918.1 - SMOC2	5p13.2 x 6q27	Neurofibrillary tangles (SNP x SNP interaction)	1,316 individuals	32450446	NCS-2
rs62358931	1e-09	WDR70 - GDNF-AS1	5p13.2	Lung function (FVC)	approximately 372,000 European ancestry individuals	30595370	NCS-2
rs62372052	4e-08	GHR - AC113368.1	5p12	Height	1,249 whole genome sequenced European ancestry individuals, 3,541 whole genome sequenced individuals, 46,910 European ancestry individuals, 471 Carlantino (founder/genetic isolate) individuals, 1,197 Friuli Venezia Giulia (founder/genetic isolate) individuals, 1,043 Mylopotamos (founder/genetic isolate) individuals, 933 Pomak (founder/genetic isolate) individuals, 1,785 Val Borbera (founder/genetic isolate) individuals	28552196	NCS-2
rs150037323	9e-06	GHR	5p13.1	Familial squamous cell lung carcinoma	367 European ancestry cases, 31,563 European ancestry controls	29924316	NCS-2
rs150007688	8e-07	AC108099.1 - GHR	5p13.1	Familial squamous cell lung carcinoma	367 European ancestry cases, 31,563 European ancestry controls	29924316	NCS-2
rs62372052	7e-08	GHR - AC113368.1	5p12	Fat-free mass	70,700 European ancestry female individuals, 85,261 European ancestry male individuals	30593698	NCS-2
rs17574650	1e-13	GHR	5p13.1	Blood protein levels	3,200 European ancestry individuals	30072576	NCS-2
rs62372052	1e-12	GHR - AC113368.1	5p12	Fat-free mass	70,700 European ancestry female individuals, 85,261 European ancestry male individuals	30593698	NCS-2
rs62372052	2e-07	GHR - AC113368.1	5p12	Fat-free mass	70,700 European ancestry female individuals, 85,261 European ancestry male individuals	30593698	NCS-2
rs11741390	4e-28	GHR	5p12	Heel bone mineral density	426,824 British ancestry individuals	30598549	NCS-2
rs13188386	8e-06	GHR	5p13.1	Iron status biomarkers	459 European ancestry twin pairs	19084217	NCS-2
rs979233	4e-06	AC108099.1 - GHR	5p13.1	Systemic lupus erythematosus	1,311 European ancestry cases, 3,340 European ancestry controls	18204098	NCS-2
rs16872401	6e-06	AC108099.1 - GHR	5p13.1	Plasma renin activity levels	461 European ancestry individuals, 297 African American ancestry individuals	29650764	NCS-2
rs6881929	5e-08	GHR	5p12	Sex hormone-binding globulin levels adjusted for BMI	368,929 European ancestry individuals	32042192	NCS-2
rs11748684	3e-06	AC108099.1 - GHR	5p13.1	Response to taxane treatment (docetaxel)	96 African American lymphoblastoid cell lines, 96 European ancestry lymphoblastoid cell lines, 96 Han Chinese ancestry lymphoblastoid cell lines	23006423	NCS-2
rs6180	8e-06	GHR	5p12	Height	36,227 East Asian ancestry individuals	25429064	NCS-2
rs13166851	8e-06	GHR	5p12	Myringotomy	4,138 European ancestry cases, 85,089 European ancestry controls	28928442	NCS-2
rs10035253	3e-21	AC108099.1 - GHR	5p13.1	Heel bone mineral density	394,929 European ancestry individuals	30048462	NCS-2
rs11741390	4e-29	GHR	5p12	Heel bone mineral density	394,929 European ancestry individuals	30048462	NCS-2
rs36110641	2e-12	GHR	5p12	Heel bone mineral density	394,929 European ancestry individuals	30048462	NCS-2
rs4637559	9e-12	GHR	5p12	Heel bone mineral density	394,929 European ancestry individuals	30048462	NCS-2
rs13189275	3e-24	GHR	5p12	Heel bone mineral density	approximately 446,000 European ancestry individuals	30595370	NCS-2
rs13188386	4e-21	GHR	5p13.1	Height	approximately 458,000 European ancestry individuals	30595370	NCS-2
rs34742008	3e-50	GHR	5p12	Height	approximately 458,000 European ancestry individuals	30595370	NCS-2
rs189574365	6e-06	GNA14 - GNAQ	9q21.2	Bipolar disorder	20,352 European ancestry cases, 31,358 European ancestry controls	31043756	NCS-2
rs10116186	2e-09	GNAQ	9q21.2	Body mass index	806,834 European ancestry individuals	30239722	NCS-2
rs4745661	3e-06	GNA14 - GNAQ	9q21.2	IgG glycosylation	2,247 European ancestry individuals	23382691	NCS-2
rs13294734	1e-09	GNAQ - AL353705.2	9q21.2	Serum 25-Hydroxyvitamin D levels	496,946 European ancestry individuals	32242144	NCS-2
rs7028424	4e-08	GNAQ	9q21.2	Body mass index	457,822 European ancestry individuals	31669095	NCS-2
rs11145656	2e-10	GNAQ	9q21.2	Menarche (age at onset)	approximately 242,000 European ancestry individuals	30595370	NCS-2
rs34382015	2e-08	GNAQ - AL353705.2	9q21.2	Electrocardiogram morphology (amplitude at temporal datapoints)	63,706 European and unknown ancestry individuals	32916098	NCS-2
rs34382015	3e-08	GNAQ - AL353705.2	9q21.2	Electrocardiogram morphology (amplitude at temporal datapoints)	63,706 European and unknown ancestry individuals	32916098	NCS-2
rs13291723	6e-09	GNAQ	9q21.2	Body mass index	approximately 458,000 European ancestry individuals	30595370	NCS-2
rs11575578	4e-26	IL11RA, AL162231.3	9p13.3	Blood protein levels	3,301 European ancestry individuals	29875488	NCS-2
rs11575580	9e-14	IL11RA	9p13.3	Height	approximately 458,000 European ancestry individuals	30595370	NCS-2
rs11574938	6e-27	ITGAL	16p11.2	White blood cell count	172,435 European ancestry individuals	27863252	NCS-2
rs11574938	5e-14	ITGAL	16p11.2	Chronic inflammatory diseases (ankylosing spondylitis, Crohn's disease, psoriasis, primary sclerosing cholangitis, ulcerative colitis) (pleiotropy)	8,726 European ancestry ankylosing spondylitis cases, 19,085 European ancestry Crohn‚Äö√Ñ√¥s disease cases, 6,530 European ancestry psoriasis cases, 3,408 European ancestry primary sclerosing cholangitis cases, 14,513 European ancestry ulcerative colitis cases, 34,213 European ancestry controls	26974007	NCS-2
rs4630562	5e-10	ITGAL	16p11.2	Myeloid white cell count	169,219 European ancestry individuals	27863252	NCS-2
rs1064524	2e-07	AC116348.5, ITGAL	16p11.2	Smooth-surface caries	1006 European ancestry individuals	24556642	NCS-2
rs11574938	2e-25	ITGAL	16p11.2	Neutrophil count	519,288 European ancestry individuals	32888493	NCS-2
rs6565189	6e-06	ITGAL	16p11.2	Tonsillectomy	60,098 European ancestry cases, 113,323 European ancestry controls	28928442	NCS-2
rs11574938	3e-24	ITGAL	16p11.2	Neutrophil count	627,215 African American or Afro-Caribbean, African ancestry, European ancestry, East Asian ancestry, Hispanic or Latin American and South Asian ancestry individuals	32888493	NCS-2
rs11574938	8e-91	ITGAL	16p11.2	White blood cell count	562,243 European ancestry individuals	32888493	NCS-2
rs11574938	2e-93	ITGAL	16p11.2	White blood cell count	746,667 African American or Afro-Caribbean, African ancestry, European ancestry, East Asian ancestry, Hispanic or Latin American and South Asian ancestry individuals	32888493	NCS-2
rs7196298	1e-08	ITGAL	16p11.2	Red blood cell count	approximately 445,000 European ancestry individuals	30595370	NCS-2
rs11574938	5e-63	ITGAL	16p11.2	White blood cell count	approximately 444,000 European ancestry individuals	30595370	NCS-2
rs182344113	2e-07	LINC01133 - KCNJ10	1q23.2	Alcohol consumption over the past year	20,328 European ancestry individuals	29058377	NCS-2
rs112073242	8e-06	ASPDH - LRRC4B	19q13.33	Coronary artery calcified atherosclerotic plaque (130 HU threshold) in type 2 diabetes	345 African American cases, 346 African American controls	29221444	NCS-2
rs191904180	5e-08	LRRC4B	19q13.33	Electrocardiogram morphology (amplitude at temporal datapoints)	63,706 European and unknown ancestry individuals	32916098	NCS-2
rs1829991	3e-06	MAGI2	7q21.11	Itch intensity from mosquito bite adjusted by bite size	41,355 European ancestry men and 43,369 European ancestry women	28199695	NCS-2
rs12539913	8e-08	MAGI2, AC006355.2	7q21.11	Adverse response to drug	16,226 European ancestry individuals	30420678	NCS-2
rs74388387	2e-22	MAGI2	7q21.11	Moyamoya disease	755 Han Chinese ancestry cases, 2,031 Han Chinese ancestry controls	29273593	NCS-2
rs3779273	8e-10	MAGI2	7q21.11	Body mass index	up to 72,390 Japanese ancestry women, up to 85,894 Japanese ancestry men	28892062	NCS-2
rs323167	4e-08	MAGI2	7q21.11	Schizophrenia	7,699 Chinese ancestry cases, 35,476 European ancestry cases, 18,327 Chinese ancestry controls, 46,839 European ancestry controls	28991256	NCS-2
rs62468774	8e-09	MAGI2, AC006043.1	7q21.11	General risk tolerance (MTAG)	975,353 European ancestry individuals	30643258	NCS-2
rs1852006	7e-18	MAGI2	7q21.11	Body mass index	374,756 European ancestry male individuals	30239722	NCS-2
rs10236696	8e-06	MAGI2	7q21.11	Night sleep phenotypes	941 European ancestry individuals	27126917	NCS-2
rs3779273	2e-07	MAGI2	7q21.11	Body mass index	up to 104,666 European ancestry male individuals, up to 132,115 European ancestry female individuals, 370 African American male individuals, 517 African American female individuals, 512 Hispanic male individuals, 764 Hispanic female individuals	25673413	NCS-2
rs4727751	1e-06	MAGI2	7q21.11	Schizophrenia	592 Ashkenazi Jewish ancestry cases, 505 Ashkenazi Jewish ancestry controls, 36,989 cases, 113,075 controls	26198764	NCS-2
rs323169	3e-08	MAGI2	7q21.11	Schizophrenia	22,778 East Asian ancestry cases, 35,362 East Asian ancestry controls, 33,640 European ancestry cases, 43,456 European ancestry controls	31740837	NCS-2
rs78723182	2e-06	MAGI2	7q21.11	Response to lamotrigine and valproic acid in genetic generalized epilepsy	31 European ancestry responders, 73 European ancestry non-responders	32308125	NCS-2
rs10260177	3e-17	AC006043.1, MAGI2	7q21.11	Refractive error	542,934 European ancestry individuals	32231278	NCS-2
rs200638911	9e-06	AC004990.1 - MAGI2	7q21.11	Cerebrospinal fluid sTREM-2 levels	224 healthy normal individuals, 72 significant memory concern individuals, 234 early mild cognitive impairment individuals, 277 late mild cognitive impairment individuals, 194 Alzheimer's disease cases	31708768	NCS-2
rs10244093	3e-09	MAGI2	7q21.11	LDL cholesterol levels x short total sleep time interaction (2df test)	2,974 African American short sleepers, 365 Chinese ancestry short sleepers, 110 Asian ancestry short sleepers, at least 8,230 European ancestry short sleepers, 1,079 Hispanic/Latino short sleepers, 11,801 African American controls, 1,425 Chinese ancestry controls, 444 Asian ancestry controls, at least 31,097 European ancestry controls, 4,023 Hispanic/Latino controls	31719535	NCS-2
rs6466171	3e-11	MAGI2	7q21.11	LDL cholesterol levels x short total sleep time interaction (2df test)	2,974 African American short sleepers, 365 Chinese ancestry short sleepers, 110 Asian ancestry short sleepers, at least 8,230 European ancestry short sleepers, 1,079 Hispanic/Latino short sleepers, 11,801 African American controls, 1,425 Chinese ancestry controls, 444 Asian ancestry controls, at least 31,097 European ancestry controls, 4,023 Hispanic/Latino controls	31719535	NCS-2
rs6466171	2e-06	MAGI2	7q21.11	LDL cholesterol levels x short total sleep time interaction (1df test)	2,974 African American short sleepers, 365 Chinese ancestry short sleepers, 110 Asian ancestry short sleepers, at least 8,230 European ancestry short sleepers, 1,079 Hispanic/Latino short sleepers, 11,801 African American controls, 1,425 Chinese ancestry controls, 444 Asian ancestry controls, at least 31,097 European ancestry controls, 4,023 Hispanic/Latino controls	31719535	NCS-2
rs1034797	5e-06	MAGI2-AS3 - NUP35P2	7q21.11	Memory dysfunction in frontotemporal lobe dementia	139 European ancestry cases, 243 European ancestry controls	29724592	NCS-2
rs3779306	9e-06	MAGI2	7q21.11	Serum folate levels	1,999 Han Chinese ancestry individuals	29953918	NCS-2
rs535355	7e-07	MAGI2	7q21.11	Major depressive disorder in trauma-unexposed individuals	9,487 European ancestry cases, 39,677 European ancestry controls	31969693	NCS-2
rs113805659	1e-07	MAGI2	7q21.11	Coronary artery calcified atherosclerotic plaque (90 or 130 HU threshold) in type 2 diabetes	345 African American cases, 346 African American controls	29221444	NCS-2
rs1852006	7e-18	MAGI2	7q21.11	Body mass index	806,834 European ancestry individuals	30239722	NCS-2
rs113805659	3e-07	MAGI2	7q21.11	Coronary artery calcified atherosclerotic plaque (130 HU threshold) in type 2 diabetes	345 African American cases, 346 African American controls	29221444	NCS-2
rs1030015	1e-10	MAGI2	7q21.11	Body mass index	806,834 European ancestry individuals	30239722	NCS-2
rs11525066	3e-06	MAGI2	7q21.11	Hippocampal atrophy	162 European ancestry cases, 192 European ancestry controls, 7 African American cases, 14 African American controls, 1 Asian ancestry cases, 3 Asian ancestry controls, 2 cases	19668339	NCS-2
rs1496766	5e-06	MAGI2	7q21.11	Acute lymphoblastic leukemia (childhood)	1,268 European, South Asian, East Asian, African American/Afro-Caribbean, Hispanic and other ancestry cases	23007406	NCS-2
rs2691543	5e-06	MAGI2	7q21.11	Height	1,792 Filipino ancestry females	20966902	NCS-2
rs12666870	3e-06	MAGI2	7q21.11	Obesity-related traits	815 Hispanic children from 263 families	23251661	NCS-2
rs17150687	3e-06	MAGI2, AC006043.1	7q21.11	Response to anti-depressant treatment in major depressive disorder	1,151 European ancestry cases, 288 African American cases	22041458	NCS-2
rs10251504	6e-07	MAGI2	7q21.11	Airway wall thickness	2,640 individuals	25517131	NCS-2
rs10251504	1e-06	MAGI2	7q21.11	Airway wall thickness	2,640 individuals	25517131	NCS-2
rs10251504	2e-06	MAGI2	7q21.11	Airway wall thickness	2,640 individuals	25517131	NCS-2
rs62468577	6e-06	MAGI2	7q21.11	Bronchopulmonary dysplasia	117 African American newborn cases, 108 African American newborn controls, 448 Hispanic newborn cases, 460 Hispanic newborn controls, 74 Asian or Pacific Islander ancestry newborn cases, 93 Asian or Pacific Islander ancestry newborn controls, 174 European ancestry newborn cases, 216 European ancestry newborn controls, 14 newborn cases, 22 newborn controls	23897914	NCS-2
rs3779273	2e-06	MAGI2	7q21.11	Body mass index	up to 104,666 European ancestry male individuals, up to 132,115 European ancestry female individuals, 370 African American male individuals, 517 African American female individuals, 512 Hispanic male individuals, 764 Hispanic female individuals	25673413	NCS-2
rs3807766	4e-06	MAGI2	7q21.11	3-hydroxypropylmercapturic acid levels in smokers	362 African American current smoker individuals, 329 Native Hawaiian ancestry current smoker individuals, 438 European ancestry current smoker individuals, 449 Latino current smoker individuals, 704 Japanese ancestry current smoker individuals	26053186	NCS-2
rs2159017 x rs12731266	7e-13	MAGI2 x AC119676.1, HIVEP3	7q21.11 x 1p34.2	Total PHF-tau (SNP x SNP interaction)	1,285 individuals	32450446	NCS-2
rs3779272	1e-08	MAGI2	7q21.11	Type 2 diabetes	148,726 European ancestry cases, 24,646 African American cases, 8,616 Hispanic cases, 46,511 Asian ancestry cases, 965,732 European ancestry controls, 31,446 African American controls, 11,829 Hispanic controls, 169,776 Asian ancestry controls	32541925	NCS-2
rs687813 x rs3807775	3e-09	ROBO2 x MAGI2	3p12.3 x 7q21.11	Diffuse plaques (SNP x SNP interaction)	1,316 individuals	32450446	NCS-2
rs17150684 x rs34729156	1e-11	MAGI2, AC006043.1 x RYR2	7q21.11 x 1q43	Total PHF-tau (SNP x SNP interaction)	1,285 individuals	32450446	NCS-2
rs6838861 x rs322007	1e-13	C4orf50 x MAGI2	4p16.1 x 7q21.11	Total PHF-tau (SNP x SNP interaction)	1,285 individuals	32450446	NCS-2
rs2159017 x rs12564769	3e-10	MAGI2 x HIVEP3	7q21.11 x 1p34.2	Total PHF-tau (SNP x SNP interaction)	1,285 individuals	32450446	NCS-2
rs12668317 x rs4782271	2e-10	MAGI2 x GRIN2A	7q21.11 x 16p13.2	Total PHF-tau (SNP x SNP interaction)	1,285 individuals	32450446	NCS-2
rs17150684 x rs437858	2e-10	MAGI2, AC006043.1 x AL162291.1 - AL354984.1	7q21.11 x 20q13.32	Total PHF-tau (SNP x SNP interaction)	1,285 individuals	32450446	NCS-2
rs2216076	6e-07	MAGI2, AC006043.1	7q21.11	Bitter beverage consumption	85,852 European ancestry individuals	31046077	NCS-2
rs13240161	8e-06	MAGI2	7q21.11	Metabolite levels	2,076 European ancestry individuals	23823483	NCS-2
rs113527903	3e-06	MAGI2	7q21.11	PR interval in Tripanosoma cruzi seropositivity	580 Brazilian ancestry individuals	24324551	NCS-2
rs1859596	4e-06	MAGI2-AS3 - NUP35P2	7q21.11	Reading or mathematical ability	up to 2,794 European ancestry unrelated members of twin pairs	25003214	NCS-2
rs798336	2e-06	MAGI2	7q21.11	Mammographic density (dense area)	7,600 European ancestry individuals	25342443	NCS-2
rs798338	4e-06	MAGI2	7q21.11	Lead levels in blood	5,433 individuals	25820613	NCS-2
rs987493	1e-06	MAGI2	7q21.11	Pursuit maintenance gain	114 African ancestry schizophrenia cases, 69 African schizo-affective cases, 41 African ancestry bipolar disorder cases, 76 African ancestry controls, 116 European ancestry schizophrenia cases, 86 European ancestry schizo-affective cases, 165 European ancestry bipolar disorder cases, 182 European ancestry controls	29064472	NCS-2
rs10485879	4e-07	MAGI2	7q21.11	Colonoscopy-negative controls vs population controls	855 Austrian ancestry colonoscopy-negative controls, 3,439 European ancestry controls	29228715	NCS-2
rs761019157	2e-07	MAGI2-AS3 - NUP35P2	7q21.11	Hip circumference adjusted for BMI	1,247 whole genome sequenced European ancestry individuals, 3,052 whole genome sequenced individuals, 29,518 European ancestry individuals, 400 Carlantino (founder/genetic isolate) individuals, 831 Friuli Venezia Giulia (founder/genetic isolate) individuals, 998 Mylopotamos (founder/genetic isolate) individuals, 871 Pomak (founder/genetic isolate) individuals	28552196	NCS-2
rs17522138	2e-07	MAGI2	7q21.11	Facial morphology (factor 19)	2,187 European ancestry individuals	28441456	NCS-2
rs7802215 x rs3772284	7e-09	MAGI2, AC006043.1 x CNTN6	7q21.11 x 3p26.3	Neurofibrillary tangles (SNP x SNP interaction)	1,316 individuals	32450446	NCS-2
rs17150684 x rs34729156	1e-07	MAGI2, AC006043.1 x RYR2	7q21.11 x 1q43	Neurofibrillary tangles (SNP x SNP interaction)	1,316 individuals	32450446	NCS-2
rs7802996	9e-10	MAGI2	7q21.11	Smoking initiation (ever regular vs never regular) (MTAG)	up to 1,359,002 European ancestry individuals	30643251	NCS-2
rs1030015	6e-08	MAGI2	7q21.11	Smoking initiation (ever regular vs never regular) (MTAG)	up to 1,359,002 European ancestry individuals	30643251	NCS-2
rs73135595	1e-08	MAGI2	7q21.11	Smoking initiation (ever regular vs never regular) (MTAG)	up to 1,359,002 European ancestry individuals	30643251	NCS-2
rs7802996	1e-09	MAGI2	7q21.11	Smoking initiation (ever regular vs never regular)	up to 1,232,091 European ancestry individuals	30643251	NCS-2
rs1030015	2e-08	MAGI2	7q21.11	Smoking initiation (ever regular vs never regular)	up to 1,232,091 European ancestry individuals	30643251	NCS-2
rs7512474 x rs12668317	3e-09	ERICH3 - AC135803.1 x MAGI2	1p31.1 x 7q21.11	Neurofibrillary tangles (SNP x SNP interaction)	1,316 individuals	32450446	NCS-2
rs142538175	6e-06	MAGI2	7q21.11	Visceral fat	1589 French-Canadian ancestry individuals	30942860	NCS-2
rs323167	3e-06	MAGI2	7q21.11	Schizophrenia	14,023 East Asian ancestry cases, 33,640 European ancestry cases, 31,505 East Asian ancestry controls, 43,456 European ancestry controls	30285260	NCS-2
rs3807651	9e-09	MAGI2	7q21.11	Chronotype	449,734 European ancestry individuals	30696823	NCS-2
rs3779273	2e-07	MAGI2	7q21.11	Body mass index	315,347 European ancestry individuals, 8,322 Hispanic/Latino individuals, 7,290 East Asian ancestry individuals, 3,069 African American individuals, 459 South Asian ancestry individuals	30108127	NCS-2
rs2362598 x rs1869500	9e-16	MAGI2, AC006043.1 x CNTNAP5	7q21.11 x 2q14.3	Neurofibrillary tangles (SNP x SNP interaction)	1,316 individuals	32450446	NCS-2
rs2362598 x rs6925200	1e-12	MAGI2, AC006043.1 x AL096854.1	7q21.11 x 6q22.31	Neurofibrillary tangles (SNP x SNP interaction)	1,316 individuals	32450446	NCS-2
rs1852006	2e-13	MAGI2	7q21.11	Body mass index	457,822 European ancestry individuals	31669095	NCS-2
rs62467106	8e-10	MAGI2	7q21.11	Body mass index	457,822 European ancestry individuals	31669095	NCS-2
rs118028745	2e-09	MAGI2	7q21.11	Blood protein levels	up to 961 individuals	28915241	NCS-2
rs9649366	2e-09	MAGI2	7q21.11	Blood protein levels	up to 961 individuals	28915241	NCS-2
rs62468583	3e-08	MAGI2	7q21.11	Menarche (age at onset)	approximately 242,000 European ancestry individuals	30595370	NCS-2
rs1852006	3e-13	MAGI2	7q21.11	Body mass index	approximately 458,000 European ancestry individuals	30595370	NCS-2
rs7805441	8e-10	MAGI2	7q21.11	Body mass index	approximately 458,000 European ancestry individuals	30595370	NCS-2
rs7204270	2e-11	MAPK3 - CORO1A	16p11.2	Multiple sclerosis	14,498 European ancestry cases, 24,091 European ancestry controls	24076602	NCS-2
rs397737647	4e-08	MAPK3 - CORO1A	16p11.2	Waist circumference	1,254 whole genome sequenced European ancestry individuals, 3,072 whole genome sequenced individuals, 41,450 European ancestry individuals, 397 Carlantino (founder/genetic isolate) individuals, 791 Friuli Venezia Giulia (founder/genetic isolate) individuals, 1,060 Mylopotamos (founder/genetic isolate) individuals, 887 Pomak (founder/genetic isolate) individuals, 1,754 Val Borbera (founder/genetic isolate) individuals	28552196	NCS-2
rs12931792	4e-08	MAPK3 - CORO1A	16p11.2	Tonsillectomy	60,098 European ancestry cases, 113,323 European ancestry controls	27182965	NCS-2
rs34670647	4e-30	MAPK3 - CORO1A	16p11.2	Chronic inflammatory diseases (ankylosing spondylitis, Crohn's disease, psoriasis, primary sclerosing cholangitis, ulcerative colitis) (pleiotropy)	8,726 European ancestry ankylosing spondylitis cases, 19,085 European ancestry Crohn‚Äö√Ñ√¥s disease cases, 6,530 European ancestry psoriasis cases, 3,408 European ancestry primary sclerosing cholangitis cases, 14,513 European ancestry ulcerative colitis cases, 34,213 European ancestry controls	26974007	NCS-2
rs62055380	4e-06	MAPK3 - CORO1A	16p11.2	Ocular sarcoidosis	260 African American cases, 1,551 African American controls	32141793	NCS-2
rs112399781	3e-08	MAPK3 - CORO1A	16p11.2	White matter microstructure (mode of anisotropy)	17,706 European ancestry individuals	31666681	NCS-2
rs57149692	1e-31	MAPK3 - CORO1A	16p11.2	Body mass index	374,756 European ancestry male individuals	30239722	NCS-2
rs6565176	4e-08	MAPK3 - CORO1A	16p11.2	Hodgkin's lymphoma	5,325 European ancestry cases, 22,425 European ancestry controls	30194254	NCS-2
rs55732507	4e-13	MAPK3 - CORO1A	16p11.2	Brain morphology (MOSTest)	26,502 European ancestry individuals	32665545	NCS-2
rs12931792	4e-08	MAPK3 - CORO1A	16p11.2	Tonsillectomy	60,098 European ancestry cases, 113,323 European ancestry controls	28928442	NCS-2
rs397737647	4e-06	MAPK3 - CORO1A	16p11.2	Weight	1,249 whole genome sequenced European ancestry individuals, 3,559 whole genome sequenced individuals, 46,819 European ancestry individuals, 472 Carlantino (founder/genetic isolate) individuals, 1,172 Friuli Venezia Giulia (founder/genetic isolate) individuals, 1,051 Mylopotamos (founder/genetic isolate) individuals, 942 Pomak (founder/genetic isolate) individuals, 1,779 Val Borbera (founder/genetic isolate) individuals	28552196	NCS-2
rs397737647	4e-08	MAPK3 - CORO1A	16p11.2	Waist circumference	1,254 whole genome sequenced European ancestry individuals, 3,072 whole genome sequenced individuals, 41,450 European ancestry individuals, 397 Carlantino (founder/genetic isolate) individuals, 791 Friuli Venezia Giulia (founder/genetic isolate) individuals, 1,060 Mylopotamos (founder/genetic isolate) individuals, 887 Pomak (founder/genetic isolate) individuals, 1,754 Val Borbera (founder/genetic isolate) individuals	28552196	NCS-2
rs11865086	2e-07	MAPK3	16p11.2	Childhood body mass index	39,620 European ancestry individuals	33045005	NCS-2
rs28529403	5e-06	MAPK3	16p11.2	Blood protein levels	3,200 European ancestry individuals	30072576	NCS-2
rs57149692	3e-12	MAPK3 - CORO1A	16p11.2	Menarche (age at onset)	approximately 242,000 European ancestry individuals	30595370	NCS-2
rs7202714	3e-11	MAPK3 - CORO1A	16p11.2	Lung function (FEV1/FVC)	approximately 370,000 European ancestry individuals	30595370	NCS-2
rs383091	5e-10	PCM1	8p22	Triglyceride levels	441,016 European ancestry individuals	32203549	NCS-2
rs188524320	6e-07	PCM1	8p22	Response to bronchodilator in chronic obstructive pulmonary disease (change in FEV1)	5,766 European ancestry cases, 811 African American cases	26503814	NCS-2
rs12718385	9e-06	PCM1	8p22	Cleft palate	38 European ancestry cases, 835 European ancestry controls, 21 Hispanic cases, 626 Hispanic controls, 2 Asian ancestry cases, 161 Asian ancestry controls, 38 Indian ancestry controls, 15 Sub-Saharan African ancestry cases, 2 African American cases, 68 Sub-Saharan African ancestry controls, 5 African American controls, 1 African control, 4 controls	27018472	NCS-2
rs12718385	9e-06	PCM1	8p22	Cleft palate	38 European ancestry cases, 835 European ancestry controls, 21 Hispanic cases, 626 Hispanic controls, 2 Asian ancestry cases, 161 Asian ancestry controls, 38 Indian ancestry controls, 15 Sub-Saharan African ancestry cases, 2 African American cases, 68 Sub-Saharan African ancestry controls, 5 African American controls, 1 African control, 4 controls	27018472	NCS-2
rs2299587	9e-07	PCM1	8p22	Economic and political preferences	9,617 European ancestry individuals	22566634	NCS-2
rs34975555	5e-06	PCM1	8p22	Response to efavirenz-containing treatment in HIV 1 infection (virologic failure)	Up to 737 European ancestry individuals, Up to 545 Black individuals, Up to 314 Hispanic individuals	25461247	NCS-2
rs11779988	2e-06	PCM1	8p22	Breast cancer	76,192 European ancestry cases, 63,082 European ancestry controls	29059683	NCS-2
rs17692377; rs382752; rs11782529	2e-09	PCM1 - ASAH1; PCM1 - ASAH1; PCM1 - ASAH1	8p22	Core binding factor acute myeloid leukemia	175 European ancestry cases, 218 European ancestry controls	27903959	NCS-2
rs17692377; rs382752; rs11782529	6e-08	PCM1 - ASAH1; PCM1 - ASAH1; PCM1 - ASAH1	8p22	Core binding factor acute myeloid leukemia	175 European ancestry cases, 218 European ancestry controls	27903959	NCS-2
rs78336844	2e-06	PCM1	8p22	Weight	1,249 whole genome sequenced European ancestry individuals, 3,559 whole genome sequenced individuals, 46,819 European ancestry individuals, 472 Carlantino (founder/genetic isolate) individuals, 1,172 Friuli Venezia Giulia (founder/genetic isolate) individuals, 1,051 Mylopotamos (founder/genetic isolate) individuals, 942 Pomak (founder/genetic isolate) individuals, 1,779 Val Borbera (founder/genetic isolate) individuals	28552196	NCS-2
rs10888148	1e-08	PCM1	8p22	Educational attainment (MTAG)	1,311,438 European ancestry individuals	30038396	NCS-2
rs13266287	2e-08	PCM1	8p22	Educational attainment (years of education)	up to 1,131,881 European ancestry individuals	30038396	NCS-2
rs6690398	2e-13	PDE4B	1p31.3	Body mass index	806,834 European ancestry individuals	30239722	NCS-2
rs4347184	2e-07	PDE4B	1p31.3	Schizophrenia	7,699 Chinese ancestry cases, 35,476 European ancestry cases, 18,327 Chinese ancestry controls, 46,839 European ancestry controls	28991256	NCS-2
rs77080086	4e-07	PDE4B	1p31.3	Phenylephrine infusion rate during anesthesia	1,534 European ancestry individuals	31455332	NCS-2
rs2310752	2e-13	PDE4B	1p31.3	Smoking status (ever vs never smokers)	518,633 European ancestry individuals	30643258	NCS-2
rs7528604	6e-12	PDE4B	1p31.3	Lifetime smoking index	462,690 European ancestry individuals	31689377	NCS-2
rs10789207	8e-18	PDE4B - SGIP1	1p31.3	TPE interval (resting)	71,338 European ancestry individuals	32386560	NCS-2
rs10789207	3e-20	PDE4B - SGIP1	1p31.3	TPE interval (resting)	71,338 European ancestry individuals	32386560	NCS-2
rs61799395	1e-09	PDE4B	1p31.3	Risk-taking tendency (4-domain principal component model)	315,894 European ancestry individuals	30643258	NCS-2
rs2997084	1e-11	PDE4B	1p31.3	Body mass index	374,756 European ancestry male individuals	30239722	NCS-2
rs17451403	8e-06	PDE4B	1p31.3	Parental longevity (father's age at death)	309,383 European ancestry individuals	31484785	NCS-2
rs17128563; rs6588190; rs12031327; rs2153116; rs6588191	5e-06	PDE4B; PDE4B; PDE4B; PDE4B; PDE4B	1p31.3	Core binding factor acute myeloid leukemia	175 European ancestry cases, 218 European ancestry controls	27903959	NCS-2
rs10789207	2e-08	PDE4B - SGIP1	1p31.3	Resting heart rate	127,919 European ancestry individuals, 2,478 Asian ancestry individuals, 1,734 Black individuals, 684 Mixed ancestry individuals, 1,436 individuals	27798624	NCS-2
rs12129719	1e-06	PDE4B	1p31.3	Schizophrenia	592 Ashkenazi Jewish ancestry cases, 505 Ashkenazi Jewish ancestry controls, 36,989 cases, 113,075 controls	26198764	NCS-2
rs77120325	8e-23	RN7SL854P - PDE4B	1p31.3	C-reactive protein levels	418,642 British ancestry individuals	31900758	NCS-2
rs114451718	1e-28	RN7SL854P - PDE4B	1p31.3	C-reactive protein levels	418,642 British ancestry individuals	31900758	NCS-2
rs74085345	7e-11	RN7SL854P - PDE4B	1p31.3	C-reactive protein levels	418,642 British ancestry individuals	31900758	NCS-2
rs34061534	5e-22	PDE4B	1p31.3	C-reactive protein levels	418,642 British ancestry individuals	31900758	NCS-2
rs146342974	3e-25	PDE4B	1p31.3	C-reactive protein levels	418,642 British ancestry individuals	31900758	NCS-2
rs2801578	2e-10	PDE4B	1p31.3	Schizophrenia	22,778 East Asian ancestry cases, 35,362 East Asian ancestry controls, 33,640 European ancestry cases, 43,456 European ancestry controls	31740837	NCS-2
rs115273594	3e-20	PDE4B	1p31.3	C-reactive protein levels	418,642 British ancestry individuals	31900758	NCS-2
rs76516194	1e-17	PDE4B	1p31.3	C-reactive protein levels	418,642 British ancestry individuals	31900758	NCS-2
rs144314390	9e-16	PDE4B	1p31.3	C-reactive protein levels	418,642 British ancestry individuals	31900758	NCS-2
rs1338721	2e-12	PDE4B	1p31.3	C-reactive protein levels	418,642 British ancestry individuals	31900758	NCS-2
rs7549881	2e-11	PDE4B - SGIP1	1p31.3	C-reactive protein levels	418,642 British ancestry individuals	31900758	NCS-2
rs11810110	3e-11	PDE4B	1p31.3	Leisure sedentary behaviour (computer use)	408,815 European ancestry individuals	32317632	NCS-2
rs1937447	2e-08	PDE4B	1p31.3	Insomnia	651,923 European ancestry males, 679,087 European ancestry females	30804565	NCS-2
rs180826669	6e-06	PDE4B	1p31.3	Rosacea symptom severity	73,265 European ancestry individuals	29771307	NCS-2
rs1308048	2e-14	PDE4B - SGIP1	1p31.3	Low tan response	46,768 European ancestry low tanning cases, 74,528 European ancestry moderate and high tanning controls	29739929	NCS-2
rs566267	4e-06	PDE4B	1p31.3	Multiple sclerosis	14,802 European and unknown ancestry cases, 26,703 European and unknown ancestry controls	31604244	NCS-2
rs11208844	3e-08	PDE4B - SGIP1	1p31.3	Morningness	434,835 European ancestry individuals	30804565	NCS-2
rs1392817	2e-08	PDE4B	1p31.3	Sleep duration	384,317 European ancestry individuals	30804565	NCS-2
rs1937450	1e-08	PDE4B	1p31.3	Gastroesophageal reflux disease	80,265 European and unknown ancestry cases, 305,011 European and unknown ancestry controls	31527586	NCS-2
rs2186122	4e-11	PDE4B	1p31.3	Smoking initiation (ever regular vs never regular)	up to 433,216 European ancestry individuals	30679032	NCS-2
rs1937455	1e-09	PDE4B	1p31.3	Smoking initiation	324,851 European ancestry individuals, 21,962 South Asian ancestry individuals	30617275	NCS-2
rs146328487	2e-06	PDE4B	1p31.3	QT interval	15,997 Hispanic/Latino individuals	29213071	NCS-2
rs10493389	7e-06	PDE4B	1p31.3	Echocardiographic traits	Up to 1,238 European ancestry individuals	17903301	NCS-2
rs6683977	5e-06	PDE4B	1p31.3	Acute lymphoblastic leukemia (childhood)	1,268 European, South Asian, East Asian, African American/Afro-Caribbean, Hispanic and other ancestry cases	23007406	NCS-2
rs546784	9e-06	PDE4B	1p31.3	Acute lymphoblastic leukemia (childhood)	1,268 European, South Asian, East Asian, African American/Afro-Caribbean, Hispanic and other ancestry cases	23007406	NCS-2
rs4384209	2e-06	PDE4B	1p31.3	Economic and political preferences (feminism/equality)	9,617 European ancestry individuals	22566634	NCS-2
rs2186122	5e-09	PDE4B	1p31.3	Sleep duration (short sleep)	106,192 European ancestry cases, 305,742 European ancestry controls	30846698	NCS-2
rs4554696	6e-09	PDE4B	1p31.3	Affective disorder and suicide attempts	4,302 European ancestry cases, 13,294 European ancestry population controls	30116032	NCS-2
rs6661750	5e-07	PDE4B	1p31.3	Affective disorder and suicide attempts	4,302 European ancestry cases, 13,294 European ancestry population controls	30116032	NCS-2
rs61796569	4e-09	PDE4B	1p31.3	Sleep duration	446,118 European ancestry individuals	30846698	NCS-2
rs1937436	1e-08	PDE4B	1p31.3	Birth weight	298,142 European ancestry individuals, 6,635 African American individuals, 1,449 Filipino individuals, 420 Turkish individuals, 365 Moroccan individuals, 395 Surinamese individuals, 1,052 Afro-Caribbean individuals, 612 Hispanic individuals, 1,180 Thai individuals, 840 Chinese ancestry individuals, 10,133 individuals	31043758	NCS-2
rs2310752	3e-12	PDE4B	1p31.3	Alcohol consumption	480,842 European ancestry individuals	31358974	NCS-2
rs564109448	4e-06	PDE4B	1p31.3	General cognitive ability	up to 300,486 European ancestry individuals	29844566	NCS-2
rs17424885	2e-06	PDE4B	1p31.3	Adolescent idiopathic scoliosis	196 cases, 303 controls	30019117	NCS-2
rs10114714 x rs4353064	5e-10	HMGB3P23 - RNA5SP281 x PDE4B	9p21.1 x 1p31.3	Diffuse plaques (SNP x SNP interaction)	1,316 individuals	32450446	NCS-2
rs6421482	3e-10	PDE4B	1p31.3	Problematic alcohol use	435,563 European ancestry individuals	32451486	NCS-2
rs10493390	5e-11	PDE4B	1p31.3	Adolescent idiopathic scoliosis	196 cases, 303 controls	30019117	NCS-2
rs1392817	1e-09	PDE4B	1p31.3	Adolescent idiopathic scoliosis	196 cases, 303 controls	30019117	NCS-2
rs12743648	5e-09	PDE4B	1p31.3	Alcohol use disorder	57,564 European ancestry cases, 256,395 European ancestry controls	32451486	NCS-2
rs7547416	8e-12	PDE4B	1p31.3	Problematic alcohol use (MTAG)	972,915 European ancestry individuals	32451486	NCS-2
rs7547416	3e-09	PDE4B	1p31.3	Alcohol consumption (drinks per week) (MTAG)	972,915 European ancestry individuals	32451486	NCS-2
rs17423910	6e-06	PDE4B	1p31.3	Acute lymphoblastic leukemia (childhood)	419 European ancestry ETV6-RUNX1 positive cases, 474 European ancestry controls	22076464	NCS-2
rs2455012	7e-07	PDE4B	1p31.3	Staphylococcus aureus infection	309 European ancestry cases, 2,925 European ancestry controls	24847357	NCS-2
rs12142070	3e-12	PDE4B	1p31.3	Smoking initiation (ever regular vs never regular) (MTAG)	up to 1,359,002 European ancestry individuals	30643251	NCS-2
rs12116697 x rs4714264	1e-07	PDE4B - SGIP1 x KIF6	1p31.3 x 6p21.2	Neurofibrillary tangles (SNP x SNP interaction)	1,316 individuals	32450446	NCS-2
rs12088813	2e-08	PDE4B	1p31.3	Alcohol consumption (drinks per week)	up to 941,280 European ancestry individuals	30643251	NCS-2
rs12760107	5e-09	PDE4B	1p31.3	Cigarettes smoked per day (MTAG)	up to 403,928 European ancestry individuals	30643251	NCS-2
rs1937443	5e-23	PDE4B	1p31.3	Smoking initiation (ever regular vs never regular) (MTAG)	up to 1,359,002 European ancestry individuals	30643251	NCS-2
rs6421482	8e-13	PDE4B	1p31.3	Body mass index	457,822 European ancestry individuals	31669095	NCS-2
rs4347184	1e-07	PDE4B	1p31.3	Schizophrenia	14,023 East Asian ancestry cases, 33,640 European ancestry cases, 31,505 East Asian ancestry controls, 43,456 European ancestry controls	30285260	NCS-2
rs1392816	2e-08	PDE4B	1p31.3	Educational attainment (years of education)	up to 1,131,881 European ancestry individuals	30038396	NCS-2
rs72667460	2e-10	PDE4B	1p31.3	Educational attainment (years of education)	up to 1,131,881 European ancestry individuals	30038396	NCS-2
rs72677052	1e-08	PDE4B - SGIP1	1p31.3	Electrocardiogram morphology (amplitude at temporal datapoints)	63,706 European and unknown ancestry individuals	32916098	NCS-2
rs72677052	3e-08	PDE4B - SGIP1	1p31.3	Electrocardiogram morphology (amplitude at temporal datapoints)	63,706 European and unknown ancestry individuals	32916098	NCS-2
rs72677052	2e-08	PDE4B - SGIP1	1p31.3	Electrocardiogram morphology (amplitude at temporal datapoints)	63,706 European and unknown ancestry individuals	32916098	NCS-2
rs72677052	3e-10	PDE4B - SGIP1	1p31.3	Electrocardiogram morphology (amplitude at temporal datapoints)	63,706 European and unknown ancestry individuals	32916098	NCS-2
rs72677052	5e-12	PDE4B - SGIP1	1p31.3	Electrocardiogram morphology (amplitude at temporal datapoints)	63,706 European and unknown ancestry individuals	32916098	NCS-2
rs72677052	2e-12	PDE4B - SGIP1	1p31.3	Electrocardiogram morphology (amplitude at temporal datapoints)	63,706 European and unknown ancestry individuals	32916098	NCS-2
rs72677052	1e-12	PDE4B - SGIP1	1p31.3	Electrocardiogram morphology (amplitude at temporal datapoints)	63,706 European and unknown ancestry individuals	32916098	NCS-2
rs72677052	2e-12	PDE4B - SGIP1	1p31.3	Electrocardiogram morphology (amplitude at temporal datapoints)	63,706 European and unknown ancestry individuals	32916098	NCS-2
rs72677052	2e-12	PDE4B - SGIP1	1p31.3	Electrocardiogram morphology (amplitude at temporal datapoints)	63,706 European and unknown ancestry individuals	32916098	NCS-2
rs72677052	2e-12	PDE4B - SGIP1	1p31.3	Electrocardiogram morphology (amplitude at temporal datapoints)	63,706 European and unknown ancestry individuals	32916098	NCS-2
rs72677052	4e-12	PDE4B - SGIP1	1p31.3	Electrocardiogram morphology (amplitude at temporal datapoints)	63,706 European and unknown ancestry individuals	32916098	NCS-2
rs72677052	1e-11	PDE4B - SGIP1	1p31.3	Electrocardiogram morphology (amplitude at temporal datapoints)	63,706 European and unknown ancestry individuals	32916098	NCS-2
rs72677052	2e-12	PDE4B - SGIP1	1p31.3	Electrocardiogram morphology (amplitude at temporal datapoints)	63,706 European and unknown ancestry individuals	32916098	NCS-2
rs72677052	6e-11	PDE4B - SGIP1	1p31.3	Electrocardiogram morphology (amplitude at temporal datapoints)	63,706 European and unknown ancestry individuals	32916098	NCS-2
rs72677052	1e-09	PDE4B - SGIP1	1p31.3	Electrocardiogram morphology (amplitude at temporal datapoints)	63,706 European and unknown ancestry individuals	32916098	NCS-2
rs72677052	7e-10	PDE4B - SGIP1	1p31.3	Electrocardiogram morphology (amplitude at temporal datapoints)	63,706 European and unknown ancestry individuals	32916098	NCS-2
rs72677052	3e-11	PDE4B - SGIP1	1p31.3	Electrocardiogram morphology (amplitude at temporal datapoints)	63,706 European and unknown ancestry individuals	32916098	NCS-2
rs72677052	4e-11	PDE4B - SGIP1	1p31.3	Electrocardiogram morphology (amplitude at temporal datapoints)	63,706 European and unknown ancestry individuals	32916098	NCS-2
rs72677052	5e-09	PDE4B - SGIP1	1p31.3	Electrocardiogram morphology (amplitude at temporal datapoints)	63,706 European and unknown ancestry individuals	32916098	NCS-2
rs72677052	5e-19	PDE4B - SGIP1	1p31.3	Electrocardiogram morphology (amplitude at temporal datapoints)	63,706 European and unknown ancestry individuals	32916098	NCS-2
rs11208757	1e-11	PDE4B	1p31.3	Educational attainment (MTAG)	1,311,438 European ancestry individuals	30038396	NCS-2
rs1392816	5e-10	PDE4B	1p31.3	Educational attainment (MTAG)	1,311,438 European ancestry individuals	30038396	NCS-2
rs72677052	1e-12	PDE4B - SGIP1	1p31.3	Electrocardiogram morphology (amplitude at temporal datapoints)	63,706 European and unknown ancestry individuals	32916098	NCS-2
rs72677052	1e-14	PDE4B - SGIP1	1p31.3	Electrocardiogram morphology (amplitude at temporal datapoints)	63,706 European and unknown ancestry individuals	32916098	NCS-2
rs72677052	9e-15	PDE4B - SGIP1	1p31.3	Electrocardiogram morphology (amplitude at temporal datapoints)	63,706 European and unknown ancestry individuals	32916098	NCS-2
rs72677052	1e-14	PDE4B - SGIP1	1p31.3	Electrocardiogram morphology (amplitude at temporal datapoints)	63,706 European and unknown ancestry individuals	32916098	NCS-2
rs72677052	1e-16	PDE4B - SGIP1	1p31.3	Electrocardiogram morphology (amplitude at temporal datapoints)	63,706 European and unknown ancestry individuals	32916098	NCS-2
rs72677052	1e-16	PDE4B - SGIP1	1p31.3	Electrocardiogram morphology (amplitude at temporal datapoints)	63,706 European and unknown ancestry individuals	32916098	NCS-2
rs72677052	1e-14	PDE4B - SGIP1	1p31.3	Electrocardiogram morphology (amplitude at temporal datapoints)	63,706 European and unknown ancestry individuals	32916098	NCS-2
rs72677052	1e-14	PDE4B - SGIP1	1p31.3	Electrocardiogram morphology (amplitude at temporal datapoints)	63,706 European and unknown ancestry individuals	32916098	NCS-2
rs72677052	1e-14	PDE4B - SGIP1	1p31.3	Electrocardiogram morphology (amplitude at temporal datapoints)	63,706 European and unknown ancestry individuals	32916098	NCS-2
rs72677052	3e-14	PDE4B - SGIP1	1p31.3	Electrocardiogram morphology (amplitude at temporal datapoints)	63,706 European and unknown ancestry individuals	32916098	NCS-2
rs72677052	1e-14	PDE4B - SGIP1	1p31.3	Electrocardiogram morphology (amplitude at temporal datapoints)	63,706 European and unknown ancestry individuals	32916098	NCS-2
rs72677052	7e-15	PDE4B - SGIP1	1p31.3	Electrocardiogram morphology (amplitude at temporal datapoints)	63,706 European and unknown ancestry individuals	32916098	NCS-2
rs72677052	2e-14	PDE4B - SGIP1	1p31.3	Electrocardiogram morphology (amplitude at temporal datapoints)	63,706 European and unknown ancestry individuals	32916098	NCS-2
rs72677052	1e-14	PDE4B - SGIP1	1p31.3	Electrocardiogram morphology (amplitude at temporal datapoints)	63,706 European and unknown ancestry individuals	32916098	NCS-2
rs72677052	7e-17	PDE4B - SGIP1	1p31.3	Electrocardiogram morphology (amplitude at temporal datapoints)	63,706 European and unknown ancestry individuals	32916098	NCS-2
rs72677052	1e-14	PDE4B - SGIP1	1p31.3	Electrocardiogram morphology (amplitude at temporal datapoints)	63,706 European and unknown ancestry individuals	32916098	NCS-2
rs72677052	6e-16	PDE4B - SGIP1	1p31.3	Electrocardiogram morphology (amplitude at temporal datapoints)	63,706 European and unknown ancestry individuals	32916098	NCS-2
rs72677052	5e-16	PDE4B - SGIP1	1p31.3	Electrocardiogram morphology (amplitude at temporal datapoints)	63,706 European and unknown ancestry individuals	32916098	NCS-2
rs72677052	6e-15	PDE4B - SGIP1	1p31.3	Electrocardiogram morphology (amplitude at temporal datapoints)	63,706 European and unknown ancestry individuals	32916098	NCS-2
rs72677052	1e-14	PDE4B - SGIP1	1p31.3	Electrocardiogram morphology (amplitude at temporal datapoints)	63,706 European and unknown ancestry individuals	32916098	NCS-2
rs72677052	9e-14	PDE4B - SGIP1	1p31.3	Electrocardiogram morphology (amplitude at temporal datapoints)	63,706 European and unknown ancestry individuals	32916098	NCS-2
rs72677052	4e-13	PDE4B - SGIP1	1p31.3	Electrocardiogram morphology (amplitude at temporal datapoints)	63,706 European and unknown ancestry individuals	32916098	NCS-2
rs72677052	2e-11	PDE4B - SGIP1	1p31.3	Electrocardiogram morphology (amplitude at temporal datapoints)	63,706 European and unknown ancestry individuals	32916098	NCS-2
rs72677052	9e-13	PDE4B - SGIP1	1p31.3	Electrocardiogram morphology (amplitude at temporal datapoints)	63,706 European and unknown ancestry individuals	32916098	NCS-2
rs72677052	2e-13	PDE4B - SGIP1	1p31.3	Electrocardiogram morphology (amplitude at temporal datapoints)	63,706 European and unknown ancestry individuals	32916098	NCS-2
rs72677052	2e-14	PDE4B - SGIP1	1p31.3	Electrocardiogram morphology (amplitude at temporal datapoints)	63,706 European and unknown ancestry individuals	32916098	NCS-2
rs72677052	7e-15	PDE4B - SGIP1	1p31.3	Electrocardiogram morphology (amplitude at temporal datapoints)	63,706 European and unknown ancestry individuals	32916098	NCS-2
rs72677052	5e-14	PDE4B - SGIP1	1p31.3	Electrocardiogram morphology (amplitude at temporal datapoints)	63,706 European and unknown ancestry individuals	32916098	NCS-2
rs72677052	6e-12	PDE4B - SGIP1	1p31.3	Electrocardiogram morphology (amplitude at temporal datapoints)	63,706 European and unknown ancestry individuals	32916098	NCS-2
rs72677052	1e-10	PDE4B - SGIP1	1p31.3	Electrocardiogram morphology (amplitude at temporal datapoints)	63,706 European and unknown ancestry individuals	32916098	NCS-2
rs72677052	1e-10	PDE4B - SGIP1	1p31.3	Electrocardiogram morphology (amplitude at temporal datapoints)	63,706 European and unknown ancestry individuals	32916098	NCS-2
rs72677052	5e-10	PDE4B - SGIP1	1p31.3	Electrocardiogram morphology (amplitude at temporal datapoints)	63,706 European and unknown ancestry individuals	32916098	NCS-2
rs72677052	1e-09	PDE4B - SGIP1	1p31.3	Electrocardiogram morphology (amplitude at temporal datapoints)	63,706 European and unknown ancestry individuals	32916098	NCS-2
rs72677052	3e-09	PDE4B - SGIP1	1p31.3	Electrocardiogram morphology (amplitude at temporal datapoints)	63,706 European and unknown ancestry individuals	32916098	NCS-2
rs72677052	2e-09	PDE4B - SGIP1	1p31.3	Electrocardiogram morphology (amplitude at temporal datapoints)	63,706 European and unknown ancestry individuals	32916098	NCS-2
rs72677052	2e-08	PDE4B - SGIP1	1p31.3	Electrocardiogram morphology (amplitude at temporal datapoints)	63,706 European and unknown ancestry individuals	32916098	NCS-2
rs72677052	4e-08	PDE4B - SGIP1	1p31.3	Electrocardiogram morphology (amplitude at temporal datapoints)	63,706 European and unknown ancestry individuals	32916098	NCS-2
rs72677052	6e-09	PDE4B - SGIP1	1p31.3	Electrocardiogram morphology (amplitude at temporal datapoints)	63,706 European and unknown ancestry individuals	32916098	NCS-2
rs72677052	5e-09	PDE4B - SGIP1	1p31.3	Electrocardiogram morphology (amplitude at temporal datapoints)	63,706 European and unknown ancestry individuals	32916098	NCS-2
rs72677052	1e-08	PDE4B - SGIP1	1p31.3	Electrocardiogram morphology (amplitude at temporal datapoints)	63,706 European and unknown ancestry individuals	32916098	NCS-2
rs72677052	4e-10	PDE4B - SGIP1	1p31.3	Electrocardiogram morphology (amplitude at temporal datapoints)	63,706 European and unknown ancestry individuals	32916098	NCS-2
rs72677052	6e-11	PDE4B - SGIP1	1p31.3	Electrocardiogram morphology (amplitude at temporal datapoints)	63,706 European and unknown ancestry individuals	32916098	NCS-2
rs72677052	1e-10	PDE4B - SGIP1	1p31.3	Electrocardiogram morphology (amplitude at temporal datapoints)	63,706 European and unknown ancestry individuals	32916098	NCS-2
rs72677052	4e-11	PDE4B - SGIP1	1p31.3	Electrocardiogram morphology (amplitude at temporal datapoints)	63,706 European and unknown ancestry individuals	32916098	NCS-2
rs72677052	8e-11	PDE4B - SGIP1	1p31.3	Electrocardiogram morphology (amplitude at temporal datapoints)	63,706 European and unknown ancestry individuals	32916098	NCS-2
rs72677052	5e-10	PDE4B - SGIP1	1p31.3	Electrocardiogram morphology (amplitude at temporal datapoints)	63,706 European and unknown ancestry individuals	32916098	NCS-2
rs72677052	1e-10	PDE4B - SGIP1	1p31.3	Electrocardiogram morphology (amplitude at temporal datapoints)	63,706 European and unknown ancestry individuals	32916098	NCS-2
rs72677052	1e-11	PDE4B - SGIP1	1p31.3	Electrocardiogram morphology (amplitude at temporal datapoints)	63,706 European and unknown ancestry individuals	32916098	NCS-2
rs72677052	6e-11	PDE4B - SGIP1	1p31.3	Electrocardiogram morphology (amplitude at temporal datapoints)	63,706 European and unknown ancestry individuals	32916098	NCS-2
rs72677052	1e-11	PDE4B - SGIP1	1p31.3	Electrocardiogram morphology (amplitude at temporal datapoints)	63,706 European and unknown ancestry individuals	32916098	NCS-2
rs11208844	5e-09	PDE4B - SGIP1	1p31.3	Chronotype	449,734 European ancestry individuals	30696823	NCS-2
rs505237	4e-08	PDE4B	1p31.3	Total testosterone levels	230,454 European ancestry women	32042192	NCS-2
rs4347184	1e-07	PDE4B	1p31.3	Schizophrenia	14,023 East Asian ancestry cases, 33,640 European ancestry cases, 31,505 East Asian ancestry controls, 43,456 European ancestry controls	30285260	NCS-2
rs1937443	2e-15	PDE4B	1p31.3	Smoking initiation (ever regular vs never regular)	up to 1,232,091 European ancestry individuals	30643251	NCS-2
rs2997084	9e-13	PDE4B	1p31.3	Alcohol consumption (drinks per week) (MTAG)	up to 1,039,210 European ancestry individuals	30643251	NCS-2
rs7528604	5e-11	PDE4B	1p31.3	Anxiety and stress-related disorders	12,655 European ancestry cases, 19,225 European ancestry controls	31116379	NCS-2
rs7528604	6e-09	PDE4B	1p31.3	Stress-related disorders	9,831 European ancestry cases, 19,225 European ancestry controls	31116379	NCS-2
rs7528604	3e-07	PDE4B	1p31.3	Anxiety disorders	4,584 European ancestry cases, 19,225 European ancestry controls	31116379	NCS-2
rs7528604	2e-11	PDE4B	1p31.3	Anxiety and stress-related disorders (excluding adjustment disorder)	8,517 European ancestry cases, 19,225 European ancestry controls	31116379	NCS-2
rs7528604	4e-10	PDE4B	1p31.3	Anxiety and stress-related disorders (excluding co-morbid schizophrenia)	11,560 European ancestry cases, 19,225 European ancestry controls	31116379	NCS-2
rs7528604	1e-10	PDE4B	1p31.3	Anxiety and stress-related disorders (including obsessive-compulsive disorder)	13,533 European ancestry cases, 19,225 European ancestry controls	31116379	NCS-2
rs7528604	1e-11	PDE4B	1p31.3	Anxiety and stress-related disorders (psychiatric co-morbidity weighting design)	10,311 European ancestry cases, 19,225 European ancestry controls	31116379	NCS-2
rs7528604	2e-08	PDE4B	1p31.3	Anxiety and stress-related disorders (psychiatric co-morbidity covariate model)	12,096 European ancestry cases, 42,215 European ancestry controls	31116379	NCS-2
rs1392816	3e-11	PDE4B	1p31.3	Age of smoking initiation (MTAG)	up to 931,815 European ancestry individuals	30643251	NCS-2
rs1392816	2e-13	PDE4B	1p31.3	Smoking cessation (MTAG)	up to 820,192 European ancestry individuals	30643251	NCS-2
rs2801578	3e-08	PDE4B	1p31.3	anorexia nervosa, attention-deficit/hyperactivity disorder, autism spectrum disorder, bipolar disorder, major depression, obsessive-compulsive disorder, schizophrenia, or Tourette syndrome (pleiotropy)	19,009 European ancestry ADHD cases, 3,495 European ancestry anorexia cases, 18,381 European ancestry autism cases, 20,352 European ancestry bipolar disorder cases, 130,664 European ancestry major depression cases, 2,688 European ancestry OCD cases, 33,640 European ancestry schizophrenia cases, 4,645 European ancestry Tourette's cases, 494,162 European ancestry controls	31835028	NCS-2
rs7519259	3e-14	PDE4B	1p31.3	Body mass index	approximately 458,000 European ancestry individuals	30595370	NCS-2
rs11208742	1e-09	RN7SL854P - PDE4B	1p31.3	Self-reported math ability (MTAG)	670,471 European ancestry individuals	30038396	NCS-2
rs11208757	3e-13	PDE4B	1p31.3	Highest math class taken (MTAG)	811,539 European ancestry individuals	30038396	NCS-2
rs11208774	1e-10	PDE4B	1p31.3	Highest math class taken (MTAG)	811,539 European ancestry individuals	30038396	NCS-2
rs80255322	2e-08	PDE4B	1p31.3	Mean corpuscular hemoglobin	approximately 443,000 European ancestry individuals	30595370	NCS-2
rs10889584	4e-08	PDE4B	1p31.3	Highest math class taken	430,445 European ancestry individuals	30038396	NCS-2
rs143668036	2e-09	PDE4B	1p31.3	Height	approximately 458,000 European ancestry individuals	30595370	NCS-2
rs12128881	3e-08	PDE4B - SGIP1	1p31.3	Height	approximately 458,000 European ancestry individuals	30595370	NCS-2
rs2310752	7e-11	PDE4B	1p31.3	Smoking status	approximately 458,000 European ancestry individuals	30595370	NCS-2
rs1308048	2e-20	PDE4B - SGIP1	1p31.3	Sunburns	approximately 344,000 European ancestry individuals	30595370	NCS-2
rs57566659	7e-07	PRICKLE1	12q12	Inferior parietal cortex volume	87 European ancestry Schizophrenia cases, 85 African American Schizophrenia cases, 15 Schizophrenia cases, 67 European ancestry Schizoaffective disorder cases, 53 African American Schizoaffective disorder cases, 7 Schizoaffective disorder cases, 130 European ancestry Bipolar disorders cases, 33 African American Bipolar disorders cases, 6 Bipolar disorders cases, 199 European ancestry controls, 79 African American controls, 16 controls	31530798	NCS-2
rs1551210	2e-17	PRICKLE1	12q12	Blood urea nitrogen levels	416,178 European and unknown ancestry individuals	31152163	NCS-2
rs3747562	9e-06	PRICKLE1, AC079601.2	12q12	Multiple sclerosis	14,802 European and unknown ancestry cases, 26,703 European and unknown ancestry controls	31604244	NCS-2
rs4768412	3e-07	PRICKLE1	12q12	Graves' disease	2,285 European ancestry cases, 9,364 European ancestry controls	22922229	NCS-2
rs4768412	4e-06	PRICKLE1	12q12	Autoimmune thyroid diseases (Graves disease or Hashimoto's thyroiditis)	2,282 European ancestry Graves disease cases, 451 European ancestry Hashimoto's thyroiditis cases, 9364 European ancestry controls	22922229	NCS-2
rs568483736	6e-06	PRICKLE1	12q12	Hip circumference adjusted for BMI	1,247 whole genome sequenced European ancestry individuals, 3,052 whole genome sequenced individuals, 29,518 European ancestry individuals, 400 Carlantino (founder/genetic isolate) individuals, 831 Friuli Venezia Giulia (founder/genetic isolate) individuals, 998 Mylopotamos (founder/genetic isolate) individuals, 871 Pomak (founder/genetic isolate) individuals	28552196	NCS-2
rs16843742	1e-09	PTPRC, PTPRC	1q32.1	Vitiligo	2,853 European ancestry cases and 37,405 European ancestry controls	27723757	NCS-2
rs79112896	3e-18	AL157402.1 - PTPRC	1q31.3	Red blood cell count	108,794 Japanese ancestry individuals	29403010	NCS-2
rs28398409	1e-08	AL157402.1 - PTPRC	1q31.3	Mean corpuscular hemoglobin concentration	108,728 Japanese ancestry individuals	29403010	NCS-2
rs76181804	3e-08	AL157402.1 - PTPRC	1q31.3	Asthma	46,802 European ancestry cases, 347,481 European ancestry controls	31619474	NCS-2
rs7538393	1e-14	PTPRC - MIR181A1HG	1q32.1	Male-pattern baldness	205,327 European ancestry males	30573740	NCS-2
rs34889541	3e-10	AL157402.1 - PTPRC	1q31.3	Systemic lupus erythematosus	1,659 Chinese ancestry cases, 3,398 Chinese ancestry controls, 4,036 European ancestry cases, 6,959 European ancestry controls	27399966	NCS-2
rs34889541	2e-12	AL157402.1 - PTPRC	1q31.3	Systemic lupus erythematosus	1,659 Chinese ancestry cases, 3,398 Chinese ancestry controls, 4,036 European ancestry cases, 6,959 European ancestry controls	27399966	NCS-2
rs6696533	3e-08	PTPRC - MIR181A1HG	1q32.1	Celiac disease and Rheumatoid arthritis	371 South Asian ancestry celiac disease cases, 3,138 European ancestry celiac disease cases, 4,418 European ancestry rheumatoid arthritis cases, 509 South Asian ancestry celiac disease controls, 2,473 European ancestry celiac disease controls, 3,300 European ancestry rheumatoid arthritis controls, 8,872 celiac disease cases, 9,401 rheumatoid arthritis cases, 4,845 celiac disease controls, 9,627 rheumatoid arthritis controls	26546613	NCS-2
rs570794153	3e-15	AL157402.1 - PTPRC	1q31.3	Eosinophil percentage of white cells	172,378 European ancestry individuals	27863252	NCS-2
rs570794153	4e-12	AL157402.1 - PTPRC	1q31.3	Eosinophil percentage of granulocytes	170,536 European ancestry individuals	27863252	NCS-2
rs12127588	6e-08	AL157402.1 - PTPRC	1q31.3	Mean corpuscular hemoglobin	up to 21,020 European ancestry individuals, up to 3,621 African American individuals, up to 15,062 East Asian individuals.	28017375	NCS-2
rs12127588	4e-09	AL157402.1 - PTPRC	1q31.3	Mean corpuscular hemoglobin	up to 21,020 European ancestry individuals, up to 3,621 African American individuals, up to 15,062 East Asian individuals.	28017375	NCS-2
rs570794153	2e-14	AL157402.1 - PTPRC	1q31.3	Eosinophil counts	172,275 European ancestry individuals	27863252	NCS-2
rs7555082	1e-10	AL157402.1 - PTPRC	1q31.3	Crohn's disease	5,956 European ancestry cases, 14,927 European ancestry controls	26192919	NCS-2
rs7555082	3e-09	AL157402.1 - PTPRC	1q31.3	Inflammatory bowel disease	12,882 European ancestry cases, 21,770 European ancestry controls	26192919	NCS-2
rs76181804	1e-10	AL157402.1 - PTPRC	1q31.3	Crohn's disease	5,956 European ancestry cases, 14,927 European ancestry controls	26192919	NCS-2
rs2296618	5e-12	PTPRC, PTPRC	1q31.3	Sum eosinophil basophil counts	171,771 European ancestry individuals	27863252	NCS-2
rs7555082	9e-06	AL157402.1 - PTPRC	1q31.3	Crohn's disease	12,194 European and unknown ancestry cases, 28,072 European and unknown ancestry controls	28067908	NCS-2
rs570794153	3e-10	AL157402.1 - PTPRC	1q31.3	Neutrophil percentage of granulocytes	170,672 European ancestry individuals	27863252	NCS-2
rs12139775	2e-11	AL157402.1 - PTPRC	1q31.3	Lymphocyte counts	171,643 European ancestry individuals	27863252	NCS-2
rs12733073	1e-11	PTPRC, PTPRC	1q32.1	Lymphocyte counts	171,643 European ancestry individuals	27863252	NCS-2
rs12122584	2e-10	AL157402.1 - PTPRC	1q31.3	Basophil count	81,042 East Asian ancestry individuals	32888493	NCS-2
rs17669032	3e-12	PTPRC, PTPRC	1q31.3	Asthma	84,492 European ancestry cases, 2,149 African American cases, 606 Hispanic cases, 1,239 Japanese ancestry cases, 437,036 European ancestry controls, 6,055 African American controls, 792 Hispanic controls, 3,976 Japanese ancestry controls	32296059	NCS-2
rs76181804	3e-13	AL157402.1 - PTPRC	1q31.3	Asthma	64,538 European ancestry cases, 239,321 European ancestry controls	32296059	NCS-2
rs76273496	3e-06	PTPRC, PTPRC	1q32.1	Toxicity response to radiotherapy in prostate cancer (decreased urine stream) (time to event)	1,245 European ancestry individuals	27515689	NCS-2
rs113752715	2e-06	PTPRC, PTPRC	1q32.1	Childhood steroid-sensitive nephrotic syndrome	422 European ancestry cases, 5,642 European ancestry controls	31263063	NCS-2
rs12127588	7e-10	AL157402.1 - PTPRC	1q31.3	Mean corpuscular hemoglobin	Up to 14,362 Japanese ancestry individuals	20139978	NCS-2
rs76872607	9e-10	AL157402.1 - PTPRC	1q31.3	Mean corpuscular hemoglobin concentration	491,553 European ancestry individuals	32888493	NCS-2
rs10494783	3e-36	PTPRC, PTPRC	1q31.3	Lymphocyte counts	643,370 African American or Afro-Caribbean, African ancestry, European ancestry, East Asian ancestry, Hispanic or Latin American and South Asian ancestry individuals	32888493	NCS-2
rs10494783	9e-37	PTPRC, PTPRC	1q31.3	Lymphocyte counts	524,923 European ancestry individuals	32888493	NCS-2
rs7412308	1e-141	AL157402.1 - PTPRC	1q31.3	Mean corpuscular volume	544,127 European ancestry individuals	32888493	NCS-2
rs76872607	1e-16	AL157402.1 - PTPRC	1q31.3	Mean corpuscular hemoglobin concentration	642,173 African American or Afro-Caribbean, African ancestry, European ancestry, East Asian ancestry, Hispanic or Latin American and South Asian ancestry individuals	32888493	NCS-2
rs1932437	4e-06	PTPRC - MIR181A1HG	1q32.1	Rheumatoid arthritis (ACPA-positive)	2,234 Korean ancestry cases, 7,065 Korean ancestry controls, 10,288 European ancestry cases, 35,502 European ancestry controls	24532676	NCS-2
rs2359952	4e-07	PTPRC, PTPRC	1q31.3	Ulcerative colitis	603 North Indian ancestry cases, 622 North Indian ancestry controls	24837172	NCS-2
rs146310930	1e-26	AL157402.1 - PTPRC	1q31.3	Red blood cell count	172,952 European ancestry individuals	27863252	NCS-2
rs3767745	2e-10	PTPRC, PTPRC	1q31.3	Asthma (adult onset)	33,418 European ancestry cases, 393,186 European ancestry controls	31669095	NCS-2
rs17668708	4e-10	PTPRC, PTPRC	1q31.3	Asthma	40,544 European ancestry cases, 300,671 European ancestry controls	30929738	NCS-2
rs2296618	3e-09	PTPRC, PTPRC	1q31.3	Medication use (adrenergics, inhalants)	28,880 European ancestry cases, 147,565 European ancestry controls	31015401	NCS-2
rs10494783	4e-26	PTPRC, PTPRC	1q31.3	White blood cell count	562,243 European ancestry individuals	32888493	NCS-2
rs17668708	3e-13	PTPRC, PTPRC	1q31.3	Asthma (adult onset)	26,582 European ancestry cases, 300,671 European ancestry controls	30929738	NCS-2
rs2296618	7e-10	PTPRC, PTPRC	1q31.3	Asthma	16,247 European ancestry cases, 346,486 European ancestry controls, 52,942 cases, 355,713 controls	31959851	NCS-2
rs75567729	9e-12	PTPRC, PTPRC	1q31.3	Respiratory diseases	approximately 459,000 European ancestry individuals	30595370	NCS-2
rs17669032	1e-07	PTPRC, PTPRC	1q31.3	Eczema	approximately 459,000 European ancestry individuals	30595370	NCS-2
rs59271985	2e-19	PTPRC, PTPRC	1q32.1	Red blood cell count	approximately 445,000 European ancestry individuals	30595370	NCS-2
rs10494783	5e-24	PTPRC, PTPRC	1q31.3	White blood cell count	approximately 444,000 European ancestry individuals	30595370	NCS-2
rs3767747	1e-18	PTPRC, PTPRC	1q31.3	Mean corpuscular hemoglobin	approximately 443,000 European ancestry individuals	30595370	NCS-2
rs2296618	1e-42	PTPRC, PTPRC	1q31.3	Eosinophil counts	approximately 440,000 European ancestry individuals	30595370	NCS-2
rs892085	3e-17	QTRT1	19p13.2	Psoriasis	10,588 European ancestry cases, 22,806 European ancestry controls	23143594	NCS-2
rs892085	3e-07	QTRT1	19p13.2	Psoriasis	4,212 European ancestry cases, 8,032 European ancestry controls	25574825	NCS-2
rs9807841	1e-10	QTRT1	19p13.2	Inflammatory skin disease	2,079 European ancestry atopic dermatitis cases, 4,212 European ancestry psoriasis cases, 11,899 European ancestry controls	25574825	NCS-2
rs4425006	2e-13	QTRT1	19p13.2	LDL cholesterol levels x long total sleep time interaction (2df test)	2,913 African American long sleepers, 358 Chinese ancestry long sleepers, 110 Asian ancestry long sleepers, 7,583 European ancestry long sleepers, 1,036 Hispanic/Latino long sleepers, up to 11,862 African American controls, 1,432 Chinese ancestry controls, 444 Asian ancestry controls, at least 31,744 European ancestry controls, 4,066 Hispanic/Latino controls	31719535	NCS-2
rs11085744	8e-11	QTRT1	19p13.2	FEV1	321,047 European ancestry individuals	30804560	NCS-2
rs11085744	3e-06	QTRT1	19p13.2	Lung function (FVC)	321,047 European ancestry individuals	30804560	NCS-2
rs892085	8e-07	QTRT1	19p13.2	Psoriasis vulgaris	4,007 European ancestry cases, 4,934 European ancestry controls	26626624	NCS-2
rs892085	2e-06	QTRT1	19p13.2	Psoriasis	3,496 European ancestry cases, 5,186 European ancestry controls, 1,588 Chinese ancestry cases, 3,546 Chinese ancestry controls	25903422	NCS-2
rs11085744	2e-09	QTRT1	19p13.2	Waist-hip ratio	approximately 458,000 European ancestry individuals	30595370	NCS-2
rs4820434	6e-09	CHADL - RANGAP1	22q13.2	Irritable mood	366,726 European ancestry individuals	29500382	NCS-2
rs139498	5e-11	RANGAP1	22q13.2	Adventurousness	557,923 European ancestry individuals	30643258	NCS-2
rs9607791	7e-07	RANGAP1 - ZC3H7B	22q13.2	Schizophrenia	592 Ashkenazi Jewish ancestry cases, 505 Ashkenazi Jewish ancestry controls, 36,989 cases, 113,075 controls	26198764	NCS-2
rs139497	9e-09	CHADL - RANGAP1	22q13.2	Appendicular lean mass	181,862 European ancestry elderly individuals	31761296	NCS-2
rs139497	4e-23	CHADL - RANGAP1	22q13.2	Heel bone mineral density	426,824 British ancestry individuals	30598549	NCS-2
rs3171692	2e-08	RANGAP1	22q13.2	Feeling tense	371,318 European ancestry individuals	29500382	NCS-2
rs5758274	2e-09	RANGAP1	22q13.2	Bitter beverage consumption	85,852 European ancestry individuals	31046077	NCS-2
rs2235852	4e-06	RANGAP1	22q13.2	Self-reported allergy	53,862 European ancestry individuals	23817569	NCS-2
rs139497	2e-21	CHADL - RANGAP1	22q13.2	Heel bone mineral density	394,929 European ancestry individuals	30048462	NCS-2
rs139496	5e-12	CHADL - RANGAP1	22q13.2	Medication use (adrenergics, inhalants)	28,880 European ancestry cases, 147,565 European ancestry controls	31015401	NCS-2
rs139497	3e-24	CHADL - RANGAP1	22q13.2	Heel bone mineral density	approximately 446,000 European ancestry individuals	30595370	NCS-2
rs7314031	6e-52	HECTD4 - RPL6	12q24.13	Reticulocyte fraction of red cells	170,690 European ancestry individuals	27863252	NCS-2
rs7314031	1e-60	HECTD4 - RPL6	12q24.13	Reticulocyte count	170,641 European ancestry individuals	27863252	NCS-2
rs11066283	2e-08	HECTD4 - RPL6	12q24.13	Tonsillectomy	60,098 European ancestry cases, 113,323 European ancestry controls	28928442	NCS-2
rs11066284	4e-08	HECTD4 - RPL6	12q24.13	Blond vs. brown/black hair color	39,397 British ancestry blond hair individuals, 283,920 British ancestry brown or black hair individuals	30531825	NCS-2
rs7814925	4e-09	SGCZ	8p22	Neurociticism	380,506 European ancestry individuals	29500382	NCS-2
rs537260356	5e-06	SGCZ	8p22	Height	1,249 whole genome sequenced European ancestry individuals, 3,541 whole genome sequenced individuals, 46,910 European ancestry individuals, 471 Carlantino (founder/genetic isolate) individuals, 1,197 Friuli Venezia Giulia (founder/genetic isolate) individuals, 1,043 Mylopotamos (founder/genetic isolate) individuals, 933 Pomak (founder/genetic isolate) individuals, 1,785 Val Borbera (founder/genetic isolate) individuals	28552196	NCS-2
rs10088748	9e-07	SGCZ	8p22	Joint damage in rheumatoid arthritis	2,527 European ancestry individuals, 196 African ancestry individuals, 52 individuals	31596875	NCS-2
rs17249839	4e-06	SGCZ	8p22	Joint damage in rheumatoid arthritis	2,527 European ancestry individuals	31596875	NCS-2
rs4123853	1e-15	SGCZ	8p22	Body mass index	374,756 European ancestry male individuals	30239722	NCS-2
rs13263674	5e-10	SGCZ	8p22	Predicted visceral adipose tissue	325,153 British ancestry individuals	31501611	NCS-2
rs2198596	8e-07	SGCZ	8p22	Diastolic blood pressure response to hydrochlorothiazide in hypertension	1,739 European ancestry individuals	27802415	NCS-2
rs146790986	3e-06	SGCZ	8p22	Response to paliperidone in schizophrenia (negative Marder score)	1,390 European ancestry cases	27846195	NCS-2
rs116939006	2e-06	SGCZ	8p22	Response to paliperidone in schizophrenia (negative Marder score)	1,390 European ancestry cases	27846195	NCS-2
rs6990042	8e-07	SGCZ	8p22	Body mass index	up to 104,666 European ancestry male individuals, up to 132,115 European ancestry female individuals, 370 African American male individuals, 517 African American female individuals, 512 Hispanic male individuals, 764 Hispanic female individuals	25673413	NCS-2
rs6990042	4e-07	SGCZ	8p22	Body mass index	up to 104,666 European ancestry male individuals, up to 132,115 European ancestry female individuals, 370 African American male individuals, 517 African American female individuals, 512 Hispanic male individuals, 764 Hispanic female individuals	25673413	NCS-2
rs67934334	4e-08	SGCZ	8p22	HDL cholesterol levels	403,943 European ancestry individuals	32203549	NCS-2
rs28639817	6e-10	SGCZ	8p22	Neuroticism	449,484 European ancestry individuals	29942085	NCS-2
rs28639817	4e-10	SGCZ	8p22	Worry	348,219 European ancestry individuals	29942085	NCS-2
rs13253386	2e-13	SGCZ	8p22	Intelligence	269,867 European ancestry individuals	29942086	NCS-2
rs12682628	7e-12	SGCZ	8p22	Intelligence	269,867 European ancestry individuals	29942086	NCS-2
rs12675921	2e-08	SGCZ	8p22	Intelligence	269,867 European ancestry individuals	29942086	NCS-2
rs41416745	6e-136	SGCZ	8p22	Adolescent idiopathic scoliosis	196 cases, 303 controls	30019117	NCS-2
rs7010173	3e-11	SGCZ	8p22	General cognitive ability	up to 300,486 European ancestry individuals	29844566	NCS-2
rs17120351	4e-10	SGCZ	8p22	Adolescent idiopathic scoliosis	196 cases, 303 controls	30019117	NCS-2
rs3860043	4e-06	SGCZ	8p22	Adolescent idiopathic scoliosis	196 cases, 303 controls	30019117	NCS-2
rs13261120	3e-06	SGCZ	8p22	Cleft lip with or without cleft palate (maternal periconceptional vitamin use interaction)	up to 825 European ancestry case-parent trios, up to 1,024 Asian ancestry case-parent trios, up to 59 case-parent trios	29535761	NCS-2
rs1991346	7e-07	SGCZ	8p22	Depressive symptom improvement	1,378 European ancestry treatment resistant cases, 934 European ancestry responders to first treatment	30468137	NCS-2
rs10089596	1e-07	SGCZ	8p22	Neuroticism	329,821 European ancestry individuals	29255261	NCS-2
rs12155874	4e-09	SGCZ	8p22	Intelligence (MTAG)	120,934 British ancestry individuals, 127,548 individuals	29326435	NCS-2
rs4123853	1e-15	SGCZ	8p22	Body mass index	806,834 European ancestry individuals	30239722	NCS-2
rs1903595	5e-06	SGCZ	8p22	Platelet aggregation	Up to 3,991 European ancestry individuals	20526338	NCS-2
rs9886428	2e-06	SGCZ	8p22	IgG glycosylation	2,247 European ancestry individuals	23382691	NCS-2
rs9886428	2e-06	SGCZ	8p22	IgG glycosylation	2,247 European ancestry individuals	23382691	NCS-2
rs9886428	3e-06	SGCZ	8p22	IgG glycosylation	2,247 European ancestry individuals	23382691	NCS-2
rs9886428	5e-06	SGCZ	8p22	IgG glycosylation	2,247 European ancestry individuals	23382691	NCS-2
rs9886428	1e-06	SGCZ	8p22	IgG glycosylation	2,247 European ancestry individuals	23382691	NCS-2
rs4427170	4e-06	SGCZ	8p22	Methamphetamine dependence	236 Japanese ancestry cases, 864 Japanese ancestry controls	23594818	NCS-2
rs11203649	5e-07	SGCZ	8p22	Obesity-related traits	815 Hispanic children from 263 families	23251661	NCS-2
rs11989868	2e-06	SGCZ	8p22	Obesity-related traits	815 Hispanic children from 263 families	23251661	NCS-2
rs73219758	5e-11	SGCZ	8p22	Sleep duration	446,118 European ancestry individuals	30846698	NCS-2
rs3101178 x rs17120385	2e-08	TENM2 x SGCZ	5q34 x 8p22	Total PHF-tau (SNP x SNP interaction)	1,285 individuals	32450446	NCS-2
rs35521161	7e-06	SGCZ	8p22	General cognitive ability	up to 300,486 European ancestry individuals	29844566	NCS-2
rs17294565	5e-09	SGCZ	8p22	Type 2 diabetes	148,726 European ancestry cases, 965,732 European ancestry controls	32541925	NCS-2
rs35753840	1e-09	SGCZ	8p22	Type 2 diabetes	148,726 European ancestry cases, 24,646 African American cases, 8,616 Hispanic cases, 46,511 Asian ancestry cases, 965,732 European ancestry controls, 31,446 African American controls, 11,829 Hispanic controls, 169,776 Asian ancestry controls	32541925	NCS-2
rs13253386	5e-10	SGCZ	8p22	General cognitive ability	up to 300,486 European ancestry individuals	29844566	NCS-2
rs550075 x rs12155595	2e-09	DNAJC6 x SGCZ	1p31.3 x 8p22	Diffuse plaques (SNP x SNP interaction)	1,316 individuals	32450446	NCS-2
rs10503502 x rs10081482	1e-07	SGCZ x CSMD1	8p22 x 8p23.2	Neuritic plaques (SNP x SNP interaction)	1,316 individuals	32450446	NCS-2
rs6990042	1e-08	SGCZ	8p22	Body mass index	up to 309,889 European ancestry individuals	26426971	NCS-2
rs17470444	6e-06	SGCZ	8p22	Waist-to-hip ratio adjusted for BMI x sex x age interaction (4df test)	up to 43,776 European ancestry men aged <50, up to 50,526 European ancestry women aged <50, up to 69,944 European ancestry men aged >50, up to 88,129 European ancestry women aged >50	26426971	NCS-2
rs17470444	4e-07	SGCZ	8p22	Waist-to-hip ratio adjusted for BMI x sex interaction	up to 113,720 European ancestry men, up to 138,655 European ancestry women	26426971	NCS-2
rs6990042	5e-06	SGCZ	8p22	Body mass index	up to 104,666 European ancestry male individuals, up to 132,115 European ancestry female individuals, 370 African American male individuals, 517 African American female individuals, 512 Hispanic male individuals, 764 Hispanic female individuals	25673413	NCS-2
rs9325711; rs17119601; rs17119539; rs17119646; rs17119607; rs1381410; rs17119650; rs10106919; rs9657207; rs13259015; rs10503499; rs10216809; rs17119609	2e-10	SGCZ; SGCZ; SGCZ; SGCZ; SGCZ; SGCZ; SGCZ; SGCZ; SGCZ; SGCZ; SGCZ; SGCZ; SGCZ	8p22	Core binding factor acute myeloid leukemia	175 European ancestry cases, 218 European ancestry controls	27903959	NCS-2
rs9325711; rs17119601; rs17119539; rs17119646; rs17119607; rs1381410; rs17119650; rs10106919; rs9657207; rs13259015; rs10503499; rs10216809; rs17119609	4e-06	SGCZ; SGCZ; SGCZ; SGCZ; SGCZ; SGCZ; SGCZ; SGCZ; SGCZ; SGCZ; SGCZ; SGCZ; SGCZ	8p22	Core binding factor acute myeloid leukemia	175 European ancestry cases, 218 European ancestry controls	27903959	NCS-2
rs7835159; rs13278000; rs12547159; rs7826655; rs17608649	2e-20	SGCZ; SGCZ; SGCZ; SGCZ; SGCZ	8p22	Core binding factor acute myeloid leukemia	175 European ancestry cases, 218 European ancestry controls	27903959	NCS-2
rs7835159; rs13278000; rs12547159; rs7826655; rs17608649	1e-12	SGCZ; SGCZ; SGCZ; SGCZ; SGCZ	8p22	Core binding factor acute myeloid leukemia	175 European ancestry cases, 218 European ancestry controls	27903959	NCS-2
rs115706913	3e-07	SGCZ	8p22	Hypertension	18,440 African individuals	28498854	NCS-2
rs12547358 x rs4261503	1e-07	SGCZ x AC012060.1 - LINC02248	8p22 x 15q12	Neurofibrillary tangles (SNP x SNP interaction)	1,316 individuals	32450446	NCS-2
rs13250197	8e-13	SGCZ	8p22	Body mass index	457,822 European ancestry individuals	31669095	NCS-2
rs13264759	5e-12	SGCZ	8p22	Body mass index	457,822 European ancestry individuals	31669095	NCS-2
rs977229	1e-10	SGCZ	8p22	Body mass index	457,822 European ancestry individuals	31669095	NCS-2
rs268379 x rs7856164	1e-08	SGCZ x AL358779.1 - RPL36AP35	8p22 x 9q31.3	Neurofibrillary tangles (SNP x SNP interaction)	1,316 individuals	32450446	NCS-2
rs184140419	9e-06	SGCZ	8p22	Visceral fat	1589 French-Canadian ancestry individuals	30942860	NCS-2
rs34389480	8e-12	SGCZ	8p22	Educational attainment (MTAG)	1,311,438 European ancestry individuals	30038396	NCS-2
rs17608649	8e-09	SGCZ	8p22	Educational attainment (MTAG)	1,311,438 European ancestry individuals	30038396	NCS-2
rs6990042	2e-06	SGCZ	8p22	Body mass index	315,347 European ancestry individuals, 8,322 Hispanic/Latino individuals, 7,290 East Asian ancestry individuals, 3,069 African American individuals, 459 South Asian ancestry individuals	30108127	NCS-2
rs34389480	8e-16	SGCZ	8p22	Cognitive performance (MTAG)	402,382 European ancestry individuals	30038396	NCS-2
rs13253386	1e-10	SGCZ	8p22	Cognitive performance	257,841 European ancestry individuals	30038396	NCS-2
rs7131023 x rs7003856	2e-08	PTPN5 x SGCZ	11p15.1 x 8p22	Neurofibrillary tangles (SNP x SNP interaction)	1,316 individuals	32450446	NCS-2
rs9643971	5e-15	SGCZ	8p22	Self-reported math ability	564,698 European ancestry individuals	30038396	NCS-2
rs4372005	2e-08	SGCZ - AC103851.1	8p22	Self-reported math ability	564,698 European ancestry individuals	30038396	NCS-2
rs9643911	8e-20	SGCZ	8p22	Self-reported math ability (MTAG)	670,471 European ancestry individuals	30038396	NCS-2
rs17608413	9e-09	SGCZ	8p22	Self-reported math ability (MTAG)	670,471 European ancestry individuals	30038396	NCS-2
rs4372005	7e-09	SGCZ - AC103851.1	8p22	Self-reported math ability (MTAG)	670,471 European ancestry individuals	30038396	NCS-2
rs36067918	4e-11	SGCZ	8p22	Highest math class taken	430,445 European ancestry individuals	30038396	NCS-2
rs9643911	9e-19	SGCZ	8p22	Highest math class taken (MTAG)	811,539 European ancestry individuals	30038396	NCS-2
rs7014300	3e-09	SGCZ	8p22	Highest math class taken (MTAG)	811,539 European ancestry individuals	30038396	NCS-2
rs13263601	2e-14	SGCZ	8p22	Body mass index	approximately 458,000 European ancestry individuals	30595370	NCS-2
rs28639817	2e-08	SGCZ	8p22	Neuroticism	approximately 372,000 European ancestry individuals	30595370	NCS-2
rs1050631	4e-08	SLC39A6	18q12.2	Esophageal squamous cell cancer (length of survival)	1,331 Chinese ancestry cases	23644492	NCS-2
rs149026664	7e-06	SLC5A5	19p13.11	Diastolic blood pressure	2146 East Asian ancestry individuals	29208002	NCS-2
rs55791371	2e-36	SMARCA4	19p13.2	Coronary artery disease	up to 122,733 cases, up to 424,528 controls	29212778	NCS-2
rs17001095	6e-18	SMARCA4	19p13.2	Total cholesterol levels	76,627 European ancestry individuals, 7,795 Hispanic individuals, 6,855 East Asian ancestry individuals, 2,958 African American individuals, 439 South Asian ancestry individuals	29507422	NCS-2
rs17001095	5e-21	SMARCA4	19p13.2	Total cholesterol levels	76,627 European ancestry individuals, 7,795 Hispanic individuals, 6,855 East Asian ancestry individuals, 2,958 African American individuals, 439 South Asian ancestry individuals	29507422	NCS-2
rs12052201	4e-35	SMARCA4	19p13.2	Total cholesterol levels	76,627 European ancestry individuals, 7,795 Hispanic individuals, 6,855 East Asian ancestry individuals, 2,958 African American individuals, 439 South Asian ancestry individuals	29507422	NCS-2
rs12052201	2e-36	SMARCA4	19p13.2	Total cholesterol levels	76,627 European ancestry individuals, 7,795 Hispanic individuals, 6,855 East Asian ancestry individuals, 2,958 African American individuals, 439 South Asian ancestry individuals	29507422	NCS-2
rs3786722	2e-35	SMARCA4	19p13.2	Total cholesterol levels	76,627 European ancestry individuals, 7,795 Hispanic individuals, 6,855 East Asian ancestry individuals, 2,958 African American individuals, 439 South Asian ancestry individuals	29507422	NCS-2
rs3786722	1e-36	SMARCA4	19p13.2	Total cholesterol levels	76,627 European ancestry individuals, 7,795 Hispanic individuals, 6,855 East Asian ancestry individuals, 2,958 African American individuals, 439 South Asian ancestry individuals	29507422	NCS-2
rs112374545	2e-158	SMARCA4	19p13.2	Total cholesterol levels	76,627 European ancestry individuals, 7,795 Hispanic individuals, 6,855 East Asian ancestry individuals, 2,958 African American individuals, 439 South Asian ancestry individuals	29507422	NCS-2
rs112374545	2e-09	SMARCA4	19p13.2	Total cholesterol levels	76,627 European ancestry individuals, 7,795 Hispanic individuals, 6,855 East Asian ancestry individuals, 2,958 African American individuals, 439 South Asian ancestry individuals	29507422	NCS-2
rs112374545	1e-08	SMARCA4	19p13.2	Total cholesterol levels	76,627 European ancestry individuals, 7,795 Hispanic individuals, 6,855 East Asian ancestry individuals, 2,958 African American individuals, 439 South Asian ancestry individuals	29507422	NCS-2
rs112374545	1e-173	SMARCA4	19p13.2	Total cholesterol levels	76,627 European ancestry individuals, 7,795 Hispanic individuals, 6,855 East Asian ancestry individuals, 2,958 African American individuals, 439 South Asian ancestry individuals	29507422	NCS-2
rs73015011	9e-160	SMARCA4	19p13.2	Total cholesterol levels	76,627 European ancestry individuals, 7,795 Hispanic individuals, 6,855 East Asian ancestry individuals, 2,958 African American individuals, 439 South Asian ancestry individuals	29507422	NCS-2
rs73015011	9e-10	SMARCA4	19p13.2	Total cholesterol levels	76,627 European ancestry individuals, 7,795 Hispanic individuals, 6,855 East Asian ancestry individuals, 2,958 African American individuals, 439 South Asian ancestry individuals	29507422	NCS-2
rs73015011	4e-06	SMARCA4	19p13.2	Total cholesterol levels	76,627 European ancestry individuals, 7,795 Hispanic individuals, 6,855 East Asian ancestry individuals, 2,958 African American individuals, 439 South Asian ancestry individuals	29507422	NCS-2
rs73015011	5e-11	SMARCA4	19p13.2	Total cholesterol levels	76,627 European ancestry individuals, 7,795 Hispanic individuals, 6,855 East Asian ancestry individuals, 2,958 African American individuals, 439 South Asian ancestry individuals	29507422	NCS-2
rs17001095	6e-20	SMARCA4	19p13.2	Low density lipoprotein cholesterol levels	76,627 European ancestry individuals, 7,795 Hispanic individuals, 6,855 East Asian ancestry individuals, 2,958 African American individuals, 439 South Asian ancestry individuals	29507422	NCS-2
rs17001095	1e-24	SMARCA4	19p13.2	Low density lipoprotein cholesterol levels	76,627 European ancestry individuals, 7,795 Hispanic individuals, 6,855 East Asian ancestry individuals, 2,958 African American individuals, 439 South Asian ancestry individuals	29507422	NCS-2
rs12052201	4e-42	SMARCA4	19p13.2	Low density lipoprotein cholesterol levels	76,627 European ancestry individuals, 7,795 Hispanic individuals, 6,855 East Asian ancestry individuals, 2,958 African American individuals, 439 South Asian ancestry individuals	29507422	NCS-2
rs12052201	7e-46	SMARCA4	19p13.2	Low density lipoprotein cholesterol levels	76,627 European ancestry individuals, 7,795 Hispanic individuals, 6,855 East Asian ancestry individuals, 2,958 African American individuals, 439 South Asian ancestry individuals	29507422	NCS-2
rs3786722	1e-42	SMARCA4	19p13.2	Low density lipoprotein cholesterol levels	76,627 European ancestry individuals, 7,795 Hispanic individuals, 6,855 East Asian ancestry individuals, 2,958 African American individuals, 439 South Asian ancestry individuals	29507422	NCS-2
rs3786722	3e-46	SMARCA4	19p13.2	Low density lipoprotein cholesterol levels	76,627 European ancestry individuals, 7,795 Hispanic individuals, 6,855 East Asian ancestry individuals, 2,958 African American individuals, 439 South Asian ancestry individuals	29507422	NCS-2
rs112374545	2e-204	SMARCA4	19p13.2	Low density lipoprotein cholesterol levels	76,627 European ancestry individuals, 7,795 Hispanic individuals, 6,855 East Asian ancestry individuals, 2,958 African American individuals, 439 South Asian ancestry individuals	29507422	NCS-2
rs112374545	6e-14	SMARCA4	19p13.2	Low density lipoprotein cholesterol levels	76,627 European ancestry individuals, 7,795 Hispanic individuals, 6,855 East Asian ancestry individuals, 2,958 African American individuals, 439 South Asian ancestry individuals	29507422	NCS-2
rs112374545	6e-11	SMARCA4	19p13.2	Low density lipoprotein cholesterol levels	76,627 European ancestry individuals, 7,795 Hispanic individuals, 6,855 East Asian ancestry individuals, 2,958 African American individuals, 439 South Asian ancestry individuals	29507422	NCS-2
rs112374545	3e-226	SMARCA4	19p13.2	Low density lipoprotein cholesterol levels	76,627 European ancestry individuals, 7,795 Hispanic individuals, 6,855 East Asian ancestry individuals, 2,958 African American individuals, 439 South Asian ancestry individuals	29507422	NCS-2
rs73015011	1e-206	SMARCA4	19p13.2	Low density lipoprotein cholesterol levels	76,627 European ancestry individuals, 7,795 Hispanic individuals, 6,855 East Asian ancestry individuals, 2,958 African American individuals, 439 South Asian ancestry individuals	29507422	NCS-2
rs73015011	1e-14	SMARCA4	19p13.2	Low density lipoprotein cholesterol levels	76,627 European ancestry individuals, 7,795 Hispanic individuals, 6,855 East Asian ancestry individuals, 2,958 African American individuals, 439 South Asian ancestry individuals	29507422	NCS-2
rs73015011	4e-06	SMARCA4	19p13.2	Low density lipoprotein cholesterol levels	76,627 European ancestry individuals, 7,795 Hispanic individuals, 6,855 East Asian ancestry individuals, 2,958 African American individuals, 439 South Asian ancestry individuals	29507422	NCS-2
rs73015011	1e-14	SMARCA4	19p13.2	Low density lipoprotein cholesterol levels	76,627 European ancestry individuals, 7,795 Hispanic individuals, 6,855 East Asian ancestry individuals, 2,958 African American individuals, 439 South Asian ancestry individuals	29507422	NCS-2
rs73015011	1e-236	SMARCA4	19p13.2	Low density lipoprotein cholesterol levels	76,627 European ancestry individuals, 7,795 Hispanic individuals, 6,855 East Asian ancestry individuals, 2,958 African American individuals, 439 South Asian ancestry individuals	29507422	NCS-2
rs114197570	5e-08	SMARCA4 - LDLR	19p13.2	Low density lipoprotein cholesterol levels	76,627 European ancestry individuals, 7,795 Hispanic individuals, 6,855 East Asian ancestry individuals, 2,958 African American individuals, 439 South Asian ancestry individuals	29507422	NCS-2
rs114197570	5e-08	SMARCA4 - LDLR	19p13.2	Low density lipoprotein cholesterol levels	76,627 European ancestry individuals, 7,795 Hispanic individuals, 6,855 East Asian ancestry individuals, 2,958 African American individuals, 439 South Asian ancestry individuals	29507422	NCS-2
rs73015011	5e-181	SMARCA4	19p13.2	Total cholesterol levels	76,627 European ancestry individuals, 7,795 Hispanic individuals, 6,855 East Asian ancestry individuals, 2,958 African American individuals, 439 South Asian ancestry individuals	29507422	NCS-2
rs114197570	2e-06	SMARCA4 - LDLR	19p13.2	Total cholesterol levels	76,627 European ancestry individuals, 7,795 Hispanic individuals, 6,855 East Asian ancestry individuals, 2,958 African American individuals, 439 South Asian ancestry individuals	29507422	NCS-2
rs114197570	2e-06	SMARCA4 - LDLR	19p13.2	Total cholesterol levels	76,627 European ancestry individuals, 7,795 Hispanic individuals, 6,855 East Asian ancestry individuals, 2,958 African American individuals, 439 South Asian ancestry individuals	29507422	NCS-2
rs143020224	3e-12	SMARCA4	19p13.2	LDL cholesterol levels x alcohol consumption (drinkers vs non-drinkers) interaction (2df)	56,505 European ancestry current drinkers, 9,870 African American current drinkers, 2,491 Asian ancestry current drinkers, 2,528 Hispanic current drinkers, 33,388 European ancestry non-drinkers, 11,119 African American non-drinkers, 9,959 Asian ancestry non-drinkers, 1,466 Hispanic non-drinkers	30698716	NCS-2
rs143020224	4e-13	SMARCA4	19p13.2	LDL cholesterol levels x alcohol consumption (drinkers vs non-drinkers) interaction (2df)	56,505 European ancestry current drinkers, 9,870 African American current drinkers, 2,491 Asian ancestry current drinkers, 2,528 Hispanic current drinkers, 33,388 European ancestry non-drinkers, 11,119 African American non-drinkers, 9,959 Asian ancestry non-drinkers, 1,466 Hispanic non-drinkers	30698716	NCS-2
rs143020224	5e-19	SMARCA4	19p13.2	LDL cholesterol levels x alcohol consumption (drinkers vs non-drinkers) interaction (2df)	56,505 European ancestry current drinkers, 9,870 African American current drinkers, 2,491 Asian ancestry current drinkers, 2,528 Hispanic current drinkers, 33,388 European ancestry non-drinkers, 11,119 African American non-drinkers, 9,959 Asian ancestry non-drinkers, 1,466 Hispanic non-drinkers	30698716	NCS-2
rs143020224	5e-213	SMARCA4	19p13.2	LDL cholesterol levels x alcohol consumption (drinkers vs non-drinkers) interaction (2df)	56,505 European ancestry current drinkers, 9,870 African American current drinkers, 2,491 Asian ancestry current drinkers, 2,528 Hispanic current drinkers, 33,388 European ancestry non-drinkers, 11,119 African American non-drinkers, 9,959 Asian ancestry non-drinkers, 1,466 Hispanic non-drinkers	30698716	NCS-2
rs143020224	3e-09	SMARCA4	19p13.2	LDL cholesterol levels x alcohol consumption (regular vs non-regular drinkers) interaction (2df)	44,831 European ancestry regular drinkers, 3,976 African American regular drinkers, 1,288 Asian ancestry regular drinkers, 827 Hispanic regular drinkers, 11,674 European ancestry non-regular drinkers, 5,894 African American non-regular drinkers, 1,203 Asian ancestry non-regular drinkers, 1,701 Hispanic non-regular drinkers	30698716	NCS-2
rs143020224	4e-11	SMARCA4	19p13.2	LDL cholesterol levels x alcohol consumption (regular vs non-regular drinkers) interaction (2df)	44,831 European ancestry regular drinkers, 3,976 African American regular drinkers, 1,288 Asian ancestry regular drinkers, 827 Hispanic regular drinkers, 11,674 European ancestry non-regular drinkers, 5,894 African American non-regular drinkers, 1,203 Asian ancestry non-regular drinkers, 1,701 Hispanic non-regular drinkers	30698716	NCS-2
rs143020224	7e-19	SMARCA4	19p13.2	LDL cholesterol levels x alcohol consumption (regular vs non-regular drinkers) interaction (2df)	44,831 European ancestry regular drinkers, 3,976 African American regular drinkers, 1,288 Asian ancestry regular drinkers, 827 Hispanic regular drinkers, 11,674 European ancestry non-regular drinkers, 5,894 African American non-regular drinkers, 1,203 Asian ancestry non-regular drinkers, 1,701 Hispanic non-regular drinkers	30698716	NCS-2
rs143020224	5e-226	SMARCA4	19p13.2	LDL cholesterol levels x alcohol consumption (regular vs non-regular drinkers) interaction (2df)	44,831 European ancestry regular drinkers, 3,976 African American regular drinkers, 1,288 Asian ancestry regular drinkers, 827 Hispanic regular drinkers, 11,674 European ancestry non-regular drinkers, 5,894 African American non-regular drinkers, 1,203 Asian ancestry non-regular drinkers, 1,701 Hispanic non-regular drinkers	30698716	NCS-2
rs143020224	1e-96	SMARCA4	19p13.2	LDL cholesterol levels	89,893 European ancestry individuals, 20,989 African American individuals, 12,450 Asian ancestry individuals, 3,994 HIspanic individuals	30698716	NCS-2
rs143020224	3e-07	SMARCA4	19p13.2	LDL cholesterol levels	89,893 European ancestry individuals, 20,989 African American individuals, 12,450 Asian ancestry individuals, 3,994 HIspanic individuals	30698716	NCS-2
rs143020224	3e-11	SMARCA4	19p13.2	LDL cholesterol levels	89,893 European ancestry individuals, 20,989 African American individuals, 12,450 Asian ancestry individuals, 3,994 HIspanic individuals	30698716	NCS-2
rs143020224	8e-12	SMARCA4	19p13.2	LDL cholesterol levels	89,893 European ancestry individuals, 20,989 African American individuals, 12,450 Asian ancestry individuals, 3,994 HIspanic individuals	30698716	NCS-2
rs143020224	1e-119	SMARCA4	19p13.2	LDL cholesterol levels	89,893 European ancestry individuals, 20,989 African American individuals, 12,450 Asian ancestry individuals, 3,994 HIspanic individuals	30698716	NCS-2
rs143020224	9E-605	SMARCA4	19p13.2	LDL cholesterol levels	440,546 European ancestry individuals	32203549	NCS-2
rs143020224	2e-273	SMARCA4	19p13.2	LDL cholesterol levels x alcohol consumption (drinkers vs non-drinkers) interaction (2df)	56,505 European ancestry current drinkers, 9,870 African American current drinkers, 2,491 Asian ancestry current drinkers, 2,528 Hispanic current drinkers, 33,388 European ancestry non-drinkers, 11,119 African American non-drinkers, 9,959 Asian ancestry non-drinkers, 1,466 Hispanic non-drinkers	30698716	NCS-2
rs143020224	2e-193	SMARCA4	19p13.2	LDL cholesterol levels x alcohol consumption (regular vs non-regular drinkers) interaction (2df)	44,831 European ancestry regular drinkers, 3,976 African American regular drinkers, 1,288 Asian ancestry regular drinkers, 827 Hispanic regular drinkers, 11,674 European ancestry non-regular drinkers, 5,894 African American non-regular drinkers, 1,203 Asian ancestry non-regular drinkers, 1,701 Hispanic non-regular drinkers	30698716	NCS-2
rs138294113	1e-10	SMARCA4 - LDLR	19p13.2	Peripheral artery disease	24,009 European ancestry cases, 150,983 European ancestry controls, 5,373 African ancestry cases, 42,485 African ancestry controls, 1,925 Hispanic cases, 18,285 Hispanic controls	31285632	NCS-2
rs142130958	7e-47	SMARCA4 - LDLR	19p13.2	Metabolite levels (lipoprotein measures)	2,118 Erasmus Rucphen (founder/genetic isolate), 22,807 European ancestry individuals	27005778	NCS-2
rs10412048	5e-25	SMARCA4 - LDLR	19p13.2	Cholesterol, total	19,259 British ancestry individuals from 6863 families.	28270201	NCS-2
rs56289821	4e-15	SMARCA4	19p13.2	Coronary artery disease	42,096 European ancestry cases, 361 African American cases, 758 Hispanic American cases, 12,658 South Asian ancestry cases, 1,802 Lebanese ancestry cases, 3,614 East Asian ancestry cases, 99,121 European ancestry controls, 2,778 African American controls, 3,337 Hispanic American controls, 12,899 South Asian ancestry controls, 466 Lebanese ancestry controls, 7,709 East Asian ancestry controls	26343387	NCS-2
rs55791371	3e-08	SMARCA4	19p13.2	Myocardial infarction	27,509 European ancestry cases, 130 African American cases, 278 Hispanic American cases, 10,257 South Asian ancestry cases, 288 Lebanese ancestry cases, 1,687 East Asian ancestry cases, 99,121 European ancestry controls, 2,778 African American controls, 3,337 Hispanic American controls, 12,899 South Asian ancestry controls, 466 Lebanese ancestry controls, 7,709 East Asian ancestry controls	26343387	NCS-2
rs8099996	3e-06	SMARCA4	19p13.2	Inflammatory skin disease	2,079 European ancestry atopic dermatitis cases, 4,212 European ancestry psoriasis cases, 11,899 European ancestry controls	25574825	NCS-2
rs114846969	2e-252	SMARCA4 - LDLR	19p13.2	LDL cholesterol x physical activity interaction (2df test)	7,260 African American inactive individuals, 12,761 African American active individuals, 2,740 Asian ancestry inactive individuals, 3,615 Asian ancestry active individuals, 22,378 European ancestry inactive individuals, 55,310 European ancestry active individuals, 2,163 Hispanic or Latin American inactive individuals, 3,461 Hispanic or Latin American active individuals	30670697	NCS-2
rs4804556	2e-25	SMARCA4	19p13.2	LDL cholesterol levels x long total sleep time interaction (2df test)	2,913 African American long sleepers, 358 Chinese ancestry long sleepers, 110 Asian ancestry long sleepers, 7,583 European ancestry long sleepers, 1,036 Hispanic/Latino long sleepers, up to 11,862 African American controls, 1,432 Chinese ancestry controls, 444 Asian ancestry controls, at least 31,744 European ancestry controls, 4,066 Hispanic/Latino controls	31719535	NCS-2
rs8106503	7e-129	SMARCA4 - LDLR	19p13.2	LDL cholesterol levels x long total sleep time interaction (2df test)	2,913 African American long sleepers, 358 Chinese ancestry long sleepers, 110 Asian ancestry long sleepers, 7,583 European ancestry long sleepers, 1,036 Hispanic/Latino long sleepers, up to 11,862 African American controls, 1,432 Chinese ancestry controls, 444 Asian ancestry controls, at least 31,744 European ancestry controls, 4,066 Hispanic/Latino controls	31719535	NCS-2
rs10423733	3E-428	SMARCA4	19p13.2	Low density lipoprotein cholesterol levels	324,708 British ancestry individuals	32154731	NCS-2
rs4804562	5e-23	SMARCA4	19p13.2	LDL cholesterol levels x short total sleep time interaction (2df test)	2,974 African American short sleepers, 365 Chinese ancestry short sleepers, 110 Asian ancestry short sleepers, at least 8,230 European ancestry short sleepers, 1,079 Hispanic/Latino short sleepers, 11,801 African American controls, 1,425 Chinese ancestry controls, 444 Asian ancestry controls, at least 31,097 European ancestry controls, 4,023 Hispanic/Latino controls	31719535	NCS-2
rs114821903	4e-112	SMARCA4	19p13.2	LDL cholesterol levels x short total sleep time interaction (2df test)	2,974 African American short sleepers, 365 Chinese ancestry short sleepers, 110 Asian ancestry short sleepers, at least 8,230 European ancestry short sleepers, 1,079 Hispanic/Latino short sleepers, 11,801 African American controls, 1,425 Chinese ancestry controls, 444 Asian ancestry controls, at least 31,097 European ancestry controls, 4,023 Hispanic/Latino controls	31719535	NCS-2
rs143020224	2E-589	SMARCA4	19p13.2	Apolipoprotein B levels	439,214 European ancestry individuals	32203549	NCS-2
rs73015024	5e-22	SMARCA4 - LDLR	19p13.2	Total cholesterol levels	14,126 African ancestry individuals	31675503	NCS-2
rs12151108	2e-32	SMARCA4 - LDLR	19p13.2	LDL cholesterol levels	14,126 African ancestry individuals	31675503	NCS-2
rs73011343	8e-11	TIMM29 - SMARCA4	19p13.2	Eosinophil counts	474,237 European ancestry individuals	32888493	NCS-2
rs73015021	1e-14	SMARCA4 - LDLR	19p13.2	Serum 25-Hydroxyvitamin D levels	443,734 European ancestry individuals	32059762	NCS-2
rs12609500	5e-09	SMARCA4	19p13.2	Multiple sclerosis	14,802 European and unknown ancestry cases, 26,703 European and unknown ancestry controls	31604244	NCS-2
rs8103309	3e-08	SMARCA4	19p13.2	Stroke	40,585 European ancestry cases, 406,111 European ancestry controls, 17,369 East Asian ancestry cases, 28,195 East Asian ancestry controls, 2,437 South Asian ancestry cases, 6,707 South Asian ancestry controls, 5,541 African American cases, 15,154 African American controls, 365 Asian ancestry cases, 333 Asian ancestry controls, 865 Latin American cases, 692 Latin American controls	29531354	NCS-2
rs8103309	4e-07	SMARCA4	19p13.2	Stroke	40,585 European ancestry cases, 406,111 European ancestry controls	29531354	NCS-2
rs8103309	8e-08	SMARCA4	19p13.2	Ischemic stroke	34,217 European ancestry cases, 406,111 European ancestry controls, 17,369 East Asian ancestry cases, 28,195 East Asian ancestry controls, 2,437 South Asian ancestry cases, 6,707 South Asian ancestry controls, 5,541 African American cases, 15,146 African American controls, 222 Asian ancestry cases, 333 Asian ancestry controls, 555 Latin American cases, 692 Latin American controls	29531354	NCS-2
rs8103309	1e-06	SMARCA4	19p13.2	Ischemic stroke	34,217 European ancestry cases, 406,111 European ancestry controls	29531354	NCS-2
rs143020224	5e-16	SMARCA4	19p13.2	LDL cholesterol levels in current drinkers	56,505 European ancestry individuals, 9,870 African American individuals, 2,491 Asian ancestry individuals, 2,528 Hispanic individuals	30698716	NCS-2
rs143020224	4e-193	SMARCA4	19p13.2	LDL cholesterol levels in current drinkers	56,505 European ancestry individuals, 9,870 African American individuals, 2,491 Asian ancestry individuals, 2,528 Hispanic individuals	30698716	NCS-2
rs143020224	8e-07	SMARCA4	19p13.2	LDL cholesterol levels in current drinkers	56,505 European ancestry individuals, 9,870 African American individuals, 2,491 Asian ancestry individuals, 2,528 Hispanic individuals	30698716	NCS-2
rs143020224	7e-10	SMARCA4	19p13.2	LDL cholesterol levels in current drinkers	56,505 European ancestry individuals, 9,870 African American individuals, 2,491 Asian ancestry individuals, 2,528 Hispanic individuals	30698716	NCS-2
rs143020224	2e-172	SMARCA4	19p13.2	LDL cholesterol levels in current drinkers	56,505 European ancestry individuals, 9,870 African American individuals, 2,491 Asian ancestry individuals, 2,528 Hispanic individuals	30698716	NCS-2
rs143020224	7e-06	SMARCA4	19p13.2	HDL cholesterol levels x alcohol consumption (drinkers vs non-drinkers) interaction (2df)	56,505 European ancestry current drinkers, 9,870 African American current drinkers, 2,491 Asian ancestry current drinkers, 2,528 Hispanic current drinkers, 33,388 European ancestry non-drinkers, 11,119 African American non-drinkers, 9,959 Asian ancestry non-drinkers, 1,466 Hispanic non-drinkers	30698716	NCS-2
rs11668477	2e-07	SMARCA4 - LDLR	19p13.2	LDL cholesterol	4,763 Northern Finnish founder individuals	19060910	NCS-2
rs55791371	8e-17	SMARCA4	19p13.2	Lipid metabolism phenotypes	8,330 European ancestry individuals	22286219	NCS-2
rs1122608	2e-09	SMARCA4	19p13.2	Myocardial infarction (early onset)	2,967 European ancestry cases, 3,075 European ancestry controls	19198609	NCS-2
rs11669133	1e-08	SMARCA4	19p13.2	LDL cholesterol	7,565 African American individuals	21347282	NCS-2
rs1122608	1e-09	SMARCA4	19p13.2	Coronary heart disease	22,233 European ancestry cases, 64,762 European ancestry controls	21378990	NCS-2
rs10412048	3e-10	SMARCA4 - LDLR	19p13.2	Disorders of lipid metabolism	4,988 Spanish ancestry individuals	30166351	NCS-2
rs112374545	7e-142	SMARCA4	19p13.2	LDL cholesterol	up 62,166 European ancestry individuals	25961943	NCS-2
rs112374545	2e-113	SMARCA4	19p13.2	Cholesterol, total	up to 62,166 European ancestry individuals	25961943	NCS-2
rs3786723	2e-09	SMARCA4	19p13.2	Coronary artery disease	15,302 Japanese ancestry cases, 76,014 European and East Asian ancestry cases, 36,140 Japanese ancestry controls, 264,785 European and East Asian ancestry controls	32469254	NCS-2
rs142158911	8e-09	SMARCA4 - LDLR	19p13.2	Parental lifespan	at least 500,193 European ancestry offspring	30642433	NCS-2
rs61194703	9e-34	SMARCA4 - LDLR	19p13.2	Coronary artery disease	25,892 Japanese ancestry cases, 95,342 European ancestry cases, 142,336 Japanese ancestry controls, 385,488 European ancestry controls	33020668	NCS-2
rs2067666 x rs11085752	4e-08	WT1-AS - EIF3M x TIMM29 - SMARCA4	11p13 x 19p13.2	Diffuse plaques (SNP x SNP interaction)	1,316 individuals	32450446	NCS-2
rs112374545	5e-33	SMARCA4	19p13.2	Low density lipoprotein cholesterol levels	9,720 African American individuals, 17,373 Hispanic/Latino individuals, 2,316 Asian ancestry individuals, 1,900 Native Hawaiian ancestry individuals, 591 Native American ancestry individuals, 321 individuals	31217584	NCS-2
rs113190300	2e-21	SMARCA4 - LDLR	19p13.2	Low density lipoprotein cholesterol levels	9,720 African American individuals, 17,373 Hispanic/Latino individuals, 2,316 Asian ancestry individuals, 1,900 Native Hawaiian ancestry individuals, 591 Native American ancestry individuals, 321 individuals	31217584	NCS-2
rs114197570	1e-32	SMARCA4 - LDLR	19p13.2	Low density lipoprotein cholesterol levels	9,720 African American individuals, 17,373 Hispanic/Latino individuals, 2,316 Asian ancestry individuals, 1,900 Native Hawaiian ancestry individuals, 591 Native American ancestry individuals, 321 individuals	31217584	NCS-2
rs11668477	5e-16	SMARCA4 - LDLR	19p13.2	Low density lipoprotein cholesterol levels	9,720 African American individuals, 17,373 Hispanic/Latino individuals, 2,316 Asian ancestry individuals, 1,900 Native Hawaiian ancestry individuals, 591 Native American ancestry individuals, 321 individuals	31217584	NCS-2
rs12052201	4e-06	SMARCA4	19p13.2	Low density lipoprotein cholesterol levels	9,720 African American individuals, 17,373 Hispanic/Latino individuals, 2,316 Asian ancestry individuals, 1,900 Native Hawaiian ancestry individuals, 591 Native American ancestry individuals, 321 individuals	31217584	NCS-2
rs73015011	1e-39	SMARCA4	19p13.2	Total cholesterol levels	10,137 African American individuals, 17,802 Hispanic/Latino individuals, 2,387 Asian ancestry individuals, 1,915 Native Hawaiian ancestry individuals, 604 Native American ancestry individuals, 340 individuals	31217584	NCS-2
rs17249141	2e-32	SMARCA4 - LDLR	19p13.2	Low density lipoprotein cholesterol levels	9,720 African American individuals, 17,373 Hispanic/Latino individuals, 2,316 Asian ancestry individuals, 1,900 Native Hawaiian ancestry individuals, 591 Native American ancestry individuals, 321 individuals	31217584	NCS-2
rs73015011	6e-49	SMARCA4	19p13.2	Low density lipoprotein cholesterol levels	9,720 African American individuals, 17,373 Hispanic/Latino individuals, 2,316 Asian ancestry individuals, 1,900 Native Hawaiian ancestry individuals, 591 Native American ancestry individuals, 321 individuals	31217584	NCS-2
rs17249141	1e-28	SMARCA4 - LDLR	19p13.2	Total cholesterol levels	10,137 African American individuals, 17,802 Hispanic/Latino individuals, 2,387 Asian ancestry individuals, 1,915 Native Hawaiian ancestry individuals, 604 Native American ancestry individuals, 340 individuals	31217584	NCS-2
rs112374545	6e-27	SMARCA4	19p13.2	Total cholesterol levels	10,137 African American individuals, 17,802 Hispanic/Latino individuals, 2,387 Asian ancestry individuals, 1,915 Native Hawaiian ancestry individuals, 604 Native American ancestry individuals, 340 individuals	31217584	NCS-2
rs113190300	5e-17	SMARCA4 - LDLR	19p13.2	Total cholesterol levels	10,137 African American individuals, 17,802 Hispanic/Latino individuals, 2,387 Asian ancestry individuals, 1,915 Native Hawaiian ancestry individuals, 604 Native American ancestry individuals, 340 individuals	31217584	NCS-2
rs114197570	6e-29	SMARCA4 - LDLR	19p13.2	Total cholesterol levels	10,137 African American individuals, 17,802 Hispanic/Latino individuals, 2,387 Asian ancestry individuals, 1,915 Native Hawaiian ancestry individuals, 604 Native American ancestry individuals, 340 individuals	31217584	NCS-2
rs11668477	3e-13	SMARCA4 - LDLR	19p13.2	Total cholesterol levels	10,137 African American individuals, 17,802 Hispanic/Latino individuals, 2,387 Asian ancestry individuals, 1,915 Native Hawaiian ancestry individuals, 604 Native American ancestry individuals, 340 individuals	31217584	NCS-2
rs1122608	3e-11	SMARCA4	19p13.2	Coronary artery disease	33,398 cases, 75,726 controls	24262325	NCS-2
rs1122608	3e-12	SMARCA4	19p13.2	Coronary artery disease or ischemic stroke	12,389 Ischemic stroke cases, 22,233 Coronary artery disease cases, ~ 88,766 controls	24262325	NCS-2
rs1122608	2e-11	SMARCA4	19p13.2	Coronary artery disease or large artery stroke	2,167 Large artery stroke cases, 22,233 Coronary artery disease cases, ~ 75,921 controls	24262325	NCS-2
rs17249141	2e-17	SMARCA4 - LDLR	19p13.2	LDL cholesterol	7,861 African American individuals, 3,425 Hispanic individuals	23726366	NCS-2
rs73015016	6e-18	SMARCA4 - LDLR	19p13.2	Medication use (antithrombotic agents)	67,653 European ancestry cases, 85,986 European ancestry controls	31015401	NCS-2
rs142158911	3e-17	SMARCA4 - LDLR	19p13.2	Serum 25-Hydroxyvitamin D levels	417,580 European ancestry individuals	32242144	NCS-2
rs1122608	3e-11	SMARCA4	19p13.2	Total cholesterol levels	29,902 European ancestry individuals	31566214	NCS-2
rs1122608	1e-14	SMARCA4	19p13.2	Low density lipoprotein cholesterol levels	29,902 European ancestry individuals	31566214	NCS-2
rs142158911	4e-16	SMARCA4 - LDLR	19p13.2	Serum 25-Hydroxyvitamin D levels	496,946 European ancestry individuals	32242144	NCS-2
rs143020224	1e-300	SMARCA4	19p13.2	LDL cholesterol	215,551 European ancestry individuals, 57,332 African American individuals, 24,743 Hispanic individuals	30275531	NCS-2
rs56125973	4e-13	SMARCA4	19p13.2	Coronary artery disease	31,355 European ancestry cases, 377,103 European ancestry controls	30104761	NCS-2
rs8106503	2e-281	SMARCA4 - LDLR	19p13.2	Total cholesterol levels	215,551 European ancestry individuals, 57,332 African American individuals, 24,743 Hispanic individuals	30275531	NCS-2
rs73015016	6e-15	SMARCA4 - LDLR	19p13.2	Medication use (salicylic acid and derivatives)	61,583 European ancestry cases, 50,427 European ancestry controls	31015401	NCS-2
rs142158911	2e-08	SMARCA4 - LDLR	19p13.2	Medication use (agents acting on the renin-angiotensin system)	62,752 European ancestry cases, 174,778 European ancestry controls	31015401	NCS-2
rs73013176	1e-09	SMARCA4	19p13.2	Medication use (HMG CoA reductase inhibitors)	73,475 European ancestry cases, 216,910 European ancestry controls	31015401	NCS-2
rs200495339	1e-08	SMARCA4	19p13.2	Carotid plaque	Up to 21,540 European ancestry cases, up to 26,894 European ancestry controls	30510157	NCS-2
rs78157521	3e-21	SMARCA4	19p13.2	Height	approximately 458,000 European ancestry individuals	30595370	NCS-2
rs35018144	2e-11	TIMM29 - SMARCA4	19p13.2	Eosinophil counts	approximately 440,000 European ancestry individuals	30595370	NCS-2
rs61194703	2e-24	SMARCA4 - LDLR	19p13.2	Cardiovascular disease	approximately 459,000 European ancestry individuals	30595370	NCS-2
rs4665972	2e-15	SNX17	2p23.3	LDL cholesterol levels x alcohol consumption (regular vs non-regular drinkers) interaction (2df)	44,831 European ancestry regular drinkers, 3,976 African American regular drinkers, 1,288 Asian ancestry regular drinkers, 827 Hispanic regular drinkers, 11,674 European ancestry non-regular drinkers, 5,894 African American non-regular drinkers, 1,203 Asian ancestry non-regular drinkers, 1,701 Hispanic non-regular drinkers	30698716	NCS-2
rs4665972	8e-14	SNX17	2p23.3	LDL cholesterol levels x alcohol consumption (drinkers vs non-drinkers) interaction (2df)	56,505 European ancestry current drinkers, 9,870 African American current drinkers, 2,491 Asian ancestry current drinkers, 2,528 Hispanic current drinkers, 33,388 European ancestry non-drinkers, 11,119 African American non-drinkers, 9,959 Asian ancestry non-drinkers, 1,466 Hispanic non-drinkers	30698716	NCS-2
rs4665972	1e-237	SNX17	2p23.3	Triglyceride levels x alcohol consumption (regular vs non-regular drinkers) interaction (2df)	44,831 European ancestry regular drinkers, 3,976 African American regular drinkers, 1,288 Asian ancestry regular drinkers, 827 Hispanic regular drinkers, 11,674 European ancestry non-regular drinkers, 5,894 African American non-regular drinkers, 1,203 Asian ancestry non-regular drinkers, 1,701 Hispanic non-regular drinkers	30698716	NCS-2
rs4665972	2e-247	SNX17	2p23.3	Triglyceride levels x alcohol consumption (drinkers vs non-drinkers) interaction (2df)	56,505 European ancestry current drinkers, 9,870 African American current drinkers, 2,491 Asian ancestry current drinkers, 2,528 Hispanic current drinkers, 33,388 European ancestry non-drinkers, 11,119 African American non-drinkers, 9,959 Asian ancestry non-drinkers, 1,466 Hispanic non-drinkers	30698716	NCS-2
rs4665972	9e-29	SNX17	2p23.3	Triglyceride levels x alcohol consumption (drinkers vs non-drinkers) interaction (2df)	56,505 European ancestry current drinkers, 9,870 African American current drinkers, 2,491 Asian ancestry current drinkers, 2,528 Hispanic current drinkers, 33,388 European ancestry non-drinkers, 11,119 African American non-drinkers, 9,959 Asian ancestry non-drinkers, 1,466 Hispanic non-drinkers	30698716	NCS-2
rs4665972	9e-203	SNX17	2p23.3	Triglyceride levels x alcohol consumption (drinkers vs non-drinkers) interaction (2df)	56,505 European ancestry current drinkers, 9,870 African American current drinkers, 2,491 Asian ancestry current drinkers, 2,528 Hispanic current drinkers, 33,388 European ancestry non-drinkers, 11,119 African American non-drinkers, 9,959 Asian ancestry non-drinkers, 1,466 Hispanic non-drinkers	30698716	NCS-2
rs4665972	2e-12	SNX17	2p23.3	LDL cholesterol levels x alcohol consumption (regular vs non-regular drinkers) interaction (2df)	44,831 European ancestry regular drinkers, 3,976 African American regular drinkers, 1,288 Asian ancestry regular drinkers, 827 Hispanic regular drinkers, 11,674 European ancestry non-regular drinkers, 5,894 African American non-regular drinkers, 1,203 Asian ancestry non-regular drinkers, 1,701 Hispanic non-regular drinkers	30698716	NCS-2
rs4665972	1e-18	SNX17	2p23.3	Urinary albumin-to-creatinine ratio	547,361 European ancestry individuals, 6,795 African American individuals, 6,324 East Asian ancestry individuals, 2,335 South Asian ancestry individuals, 1,442 Hispanic individuals	31511532	NCS-2
rs4665972	5e-09	SNX17	2p23.3	Triglyceride levels x alcohol consumption (regular vs non-regular drinkers) interaction (2df)	44,831 European ancestry regular drinkers, 3,976 African American regular drinkers, 1,288 Asian ancestry regular drinkers, 827 Hispanic regular drinkers, 11,674 European ancestry non-regular drinkers, 5,894 African American non-regular drinkers, 1,203 Asian ancestry non-regular drinkers, 1,701 Hispanic non-regular drinkers	30698716	NCS-2
rs4665972	7e-75	SNX17	2p23.3	Triglyceride levels x alcohol consumption (regular vs non-regular drinkers) interaction (2df)	44,831 European ancestry regular drinkers, 3,976 African American regular drinkers, 1,288 Asian ancestry regular drinkers, 827 Hispanic regular drinkers, 11,674 European ancestry non-regular drinkers, 5,894 African American non-regular drinkers, 1,203 Asian ancestry non-regular drinkers, 1,701 Hispanic non-regular drinkers	30698716	NCS-2
rs4665972	9e-29	SNX17	2p23.3	Triglyceride levels x alcohol consumption (regular vs non-regular drinkers) interaction (2df)	44,831 European ancestry regular drinkers, 3,976 African American regular drinkers, 1,288 Asian ancestry regular drinkers, 827 Hispanic regular drinkers, 11,674 European ancestry non-regular drinkers, 5,894 African American non-regular drinkers, 1,203 Asian ancestry non-regular drinkers, 1,701 Hispanic non-regular drinkers	30698716	NCS-2
rs4665972	4e-200	SNX17	2p23.3	Triglyceride levels x alcohol consumption (regular vs non-regular drinkers) interaction (2df)	44,831 European ancestry regular drinkers, 3,976 African American regular drinkers, 1,288 Asian ancestry regular drinkers, 827 Hispanic regular drinkers, 11,674 European ancestry non-regular drinkers, 5,894 African American non-regular drinkers, 1,203 Asian ancestry non-regular drinkers, 1,701 Hispanic non-regular drinkers	30698716	NCS-2
rs4665972	1E-526	SNX17	2p23.3	Triglyceride levels	441,016 European ancestry individuals	32203549	NCS-2
rs4665972	1e-07	SNX17	2p23.3	Triglyceride levels x alcohol consumption (drinkers vs non-drinkers) interaction (2df)	56,505 European ancestry current drinkers, 9,870 African American current drinkers, 2,491 Asian ancestry current drinkers, 2,528 Hispanic current drinkers, 33,388 European ancestry non-drinkers, 11,119 African American non-drinkers, 9,959 Asian ancestry non-drinkers, 1,466 Hispanic non-drinkers	30698716	NCS-2
rs4665972	4e-75	SNX17	2p23.3	Triglyceride levels x alcohol consumption (drinkers vs non-drinkers) interaction (2df)	56,505 European ancestry current drinkers, 9,870 African American current drinkers, 2,491 Asian ancestry current drinkers, 2,528 Hispanic current drinkers, 33,388 European ancestry non-drinkers, 11,119 African American non-drinkers, 9,959 Asian ancestry non-drinkers, 1,466 Hispanic non-drinkers	30698716	NCS-2
rs4665972	6e-18	SNX17	2p23.3	LDL cholesterol levels x alcohol consumption (drinkers vs non-drinkers) interaction (2df)	56,505 European ancestry current drinkers, 9,870 African American current drinkers, 2,491 Asian ancestry current drinkers, 2,528 Hispanic current drinkers, 33,388 European ancestry non-drinkers, 11,119 African American non-drinkers, 9,959 Asian ancestry non-drinkers, 1,466 Hispanic non-drinkers	30698716	NCS-2
rs4665972	2e-72	SNX17	2p23.3	Triglyceride levels	89,893 European ancestry individuals, 20,989 African American individuals, 12,450 Asian ancestry individuals, 3,994 HIspanic individuals	30698716	NCS-2
rs4665972	1e-54	SNX17	2p23.3	Triglyceride levels	89,893 European ancestry individuals, 20,989 African American individuals, 12,450 Asian ancestry individuals, 3,994 HIspanic individuals	30698716	NCS-2
rs4665972	1e-15	SNX17	2p23.3	Triglyceride levels	89,893 European ancestry individuals, 20,989 African American individuals, 12,450 Asian ancestry individuals, 3,994 HIspanic individuals	30698716	NCS-2
rs4665972	2e-138	SNX17	2p23.3	Triglyceride levels	89,893 European ancestry individuals, 20,989 African American individuals, 12,450 Asian ancestry individuals, 3,994 HIspanic individuals	30698716	NCS-2
rs4665972	2e-10	SNX17	2p23.3	Microalbuminuria	51,861 European, African American, East Asian, South Asian or Hispanic ancestry cases, 297,093 European, African American, East Asian, South Asian or Hispanic ancestry controls	31511532	NCS-2
rs4665972	6e-17	SNX17	2p23.3	Urinary albumin-to-creatinine ratio	547,361 European ancestry individuals	31511532	NCS-2
rs4665972	1e-18	SNX17	2p23.3	High light scatter reticulocyte count	170,761 European ancestry individuals	27863252	NCS-2
rs4665972	2e-26	SNX17	2p23.3	Reticulocyte fraction of red cells	170,690 European ancestry individuals	27863252	NCS-2
rs4665972	4e-20	SNX17	2p23.3	Reticulocyte count	170,641 European ancestry individuals	27863252	NCS-2
rs4665972	5e-19	SNX17	2p23.3	Appendicular lean mass	181,862 European ancestry elderly individuals	31761296	NCS-2
rs4665972	2e-06	SNX17	2p23.3	LDL cholesterol levels in current drinkers	56,505 European ancestry individuals, 9,870 African American individuals, 2,491 Asian ancestry individuals, 2,528 Hispanic individuals	30698716	NCS-2
rs4665972	8e-08	SNX17	2p23.3	LDL cholesterol levels in current drinkers	56,505 European ancestry individuals, 9,870 African American individuals, 2,491 Asian ancestry individuals, 2,528 Hispanic individuals	30698716	NCS-2
rs4665972	3e-146	SNX17	2p23.3	Triglyceride levels in current drinkers	56,505 European ancestry individuals, 9,870 African American individuals, 2,491 Asian ancestry individuals, 2,528 Hispanic individuals	30698716	NCS-2
rs4665972	6e-09	SNX17	2p23.3	Triglyceride levels in current drinkers	56,505 European ancestry individuals, 9,870 African American individuals, 2,491 Asian ancestry individuals, 2,528 Hispanic individuals	30698716	NCS-2
rs4665972	1e-221	SNX17	2p23.3	Triglyceride levels in current drinkers	56,505 European ancestry individuals, 9,870 African American individuals, 2,491 Asian ancestry individuals, 2,528 Hispanic individuals	30698716	NCS-2
rs4665972	9e-58	SNX17	2p23.3	Triglyceride levels in current drinkers	56,505 European ancestry individuals, 9,870 African American individuals, 2,491 Asian ancestry individuals, 2,528 Hispanic individuals	30698716	NCS-2
rs4665972	1e-21	SNX17	2p23.3	Triglyceride levels in current drinkers	56,505 European ancestry individuals, 9,870 African American individuals, 2,491 Asian ancestry individuals, 2,528 Hispanic individuals	30698716	NCS-2
rs4665972	1e-06	SNX17	2p23.3	Breast size	16,175 European ancestry female individuals	22747683	NCS-2
rs4665972	8e-47	SNX17	2p23.3	Triglyceride levels	9,980 African American individuals, 17,856 Hispanic/Latino individuals, 2,381 Asian ancestry individuals, 1,915 Native Hawaiian ancestry individuals, 604 Native American ancestry individuals, 360 individuals	31217584	NCS-2
rs4665972	5e-14	SNX17	2p23.3	Urinary albumin-to-creatinine ratio	437,027 European ancestry individuals	31630189	NCS-2
rs4665972	8e-10	SNX17	2p23.3	Urinary albumin excretion (no hypertensive medication)	302,687 European ancestry individuals without hypertensive medication	30220432	NCS-2
rs4665972	7e-12	SNX17	2p23.3	Urinary albumin excretion	382,500 European ancestry individuals	30220432	NCS-2
rs4665972	4E-434	SNX17	2p23.3	Sex hormone-binding globulin levels adjusted for BMI	368,929 European ancestry individuals	32042192	NCS-2
rs4665972	2e-22	SNX17	2p23.3	Total cholesterol levels	10,137 African American individuals, 17,802 Hispanic/Latino individuals, 2,387 Asian ancestry individuals, 1,915 Native Hawaiian ancestry individuals, 604 Native American ancestry individuals, 340 individuals	31217584	NCS-2
rs4665972	5e-08	SNX17	2p23.3	Low density lipoprotein cholesterol levels	9,720 African American individuals, 17,373 Hispanic/Latino individuals, 2,316 Asian ancestry individuals, 1,900 Native Hawaiian ancestry individuals, 591 Native American ancestry individuals, 321 individuals	31217584	NCS-2
rs4665972	1e-08	SNX17	2p23.3	Triglycerides	7,601 African American individuals, 3,335 Hispanic individuals	23726366	NCS-2
rs4665972	4e-08	SNX17	2p23.3	Urinary albumin-to-creatinine ratio	218,759 European ancestry individuals	30910378	NCS-2
rs4665972	1e-17	SNX17	2p23.3	Urinary sodium to potassium ratio	217,996 European ancestry individuals	30910378	NCS-2
rs4665972	2e-07	SNX17	2p23.3	Urinary albumin-to-creatinine ratio	11,688 Hispanic/Latino individuals	32600054	NCS-2
rs3215645	2e-11	SPTB	14q23.3	Mean corpuscular hemoglobin concentration	172,851 European ancestry individuals	27863252	NCS-2
rs116988415	4e-06	SPTB	14q23.3	Daytime sleep phenotypes	874 European ancestry individuals	27126917	NCS-2
rs1741464	3e-21	SPTB	14q23.3	Reticulocyte fraction of red cells	170,690 European ancestry individuals	27863252	NCS-2
rs11851199	9e-12	SPTB	14q23.3	Red cell distribution width	171,529 European ancestry individuals	27863252	NCS-2
rs2285002	1e-21	SPTB	14q23.3	Red cell distribution width	171,529 European ancestry individuals	27863252	NCS-2
rs1957429	6e-09	SPTB - RPPH1-2P	14q23.3	Pediatric areal bone mineral density (radius)	488 European ancestry female children, 445 European ancestry male children	28181694	NCS-2
rs1741464	5e-21	SPTB	14q23.3	Reticulocyte count	170,641 European ancestry individuals	27863252	NCS-2
rs17767662	3e-26	SPTB	14q23.3	Red cell distribution width	116,666 British ancestry individuals	28957414	NCS-2
rs11851199	9e-10	SPTB	14q23.3	Red cell distribution width	116,666 British ancestry individuals	28957414	NCS-2
rs11158559	1e-06	SPTB	14q23.3	Obesity-related traits	815 Hispanic children from 263 families	23251661	NCS-2
rs11158559	6e-06	SPTB	14q23.3	Obesity-related traits	815 Hispanic children from 263 families	23251661	NCS-2
rs35955841	3e-06	SPTB	14q23.3	Chagas cardiomyopathy in Tripanosoma cruzi seropositivity	207 Brazilian ancestry cases, 306 Brazilian ancestry controls	24324551	NCS-2
rs2285005	1e-69	SPTB	14q23.3	Red cell distribution width	531,774 European ancestry individuals	32888493	NCS-2
rs229674	6e-69	SPTB	14q23.3	Red cell distribution width	563,352 African American or Afro-Caribbean, African ancestry, European ancestry, East Asian ancestry, Hispanic or Latin American and South Asian ancestry individuals	32888493	NCS-2
rs12885036	7e-06	SPTB	14q23.3	Type 2 diabetes	2,633 African ancestry cases, 1,714 African ancestry controls	31049640	NCS-2
rs1109608 x rs1934477	2e-08	SPTB x PPIAP34 - AL591122.1	14q23.3 x 1p36.12	Neurofibrillary tangles (SNP x SNP interaction)	1,316 individuals	32450446	NCS-2
rs1271040	2e-73	SPTB	14q23.3	Red cell distribution width	approximately 445,000 European ancestry individuals	30595370	NCS-2
rs147598882	7e-09	SPTB - RPPH1-2P	14q23.3	Mean corpuscular hemoglobin	approximately 443,000 European ancestry individuals	30595370	NCS-2
rs113715277	1e-11	SRCAP	16p11.2	Pulse pressure	365,998 European ancestry individuals, 63,490 African ancestry individuals, 22,802 Hispanic individuals, 4,792 Asian ancestry individuals, 2,695 Native American ancestry individuals	30578418	NCS-2
rs8058578	1e-06	AC106886.6, SRCAP	16p11.2	Multiple myeloma	7,319 European ancestry cases, 234,385 European ancestry controls	27363682	NCS-2
rs8058578	2e-06	AC106886.6, SRCAP	16p11.2	Systemic lupus erythematosus	6,748 European ancestry cases, 11,516 European ancestry controls, 2,970 African American cases, 2,452 African American controls, 1,872 Hispanic cases, 2,016 Hispanic controls	28714469	NCS-2
rs11956866	8e-09	GABRA6	5q34	Smoking initiation (ever regular vs never regular)	up to 1,232,091 European ancestry individuals	30643251	NCS-5
rs11956866	2e-11	GABRA6	5q34	Smoking initiation (ever regular vs never regular) (MTAG)	up to 1,359,002 European ancestry individuals	30643251	NCS-5
rs17539515	5e-06	GABRB1	4p12	Familial squamous cell lung carcinoma	367 European ancestry cases, 31,563 European ancestry controls	29924316	NCS-5
rs13116355	7e-12	GABRB1	4p12	Adventurousness	557,923 European ancestry individuals	30643258	NCS-5
rs10026884	4e-08	GABRB1	4p12	Risk-taking tendency (4-domain principal component model)	315,894 European ancestry individuals	30643258	NCS-5
rs13116355	5e-14	GABRB1	4p12	General risk tolerance (MTAG)	975,353 European ancestry individuals	30643258	NCS-5
rs16860198	9e-06	GABRB1	4p12	Longevity	up to 482,000 European ancestry individuals	31484785	NCS-5
rs7672100	3e-06	GABRB1	4p12	Reaction time	330,069 European ancestry individuals	29844566	NCS-5
rs13127214	7e-06	GABRB1	4p12	Major depressive disorder	6,997 European ancestry female cases, 16,172 European ancestry female controls, 3,852 European ancestry male cases, 16,034 European ancestry male controls	29317602	NCS-5
rs4396968	1e-06	GABRB1	4p12	Cervical cancer	2,866 European ancestry cases, 6,481 European ancestry controls	28806749	NCS-5
rs6289	5e-06	GABRB1	4p12	Obesity-related traits	815 Hispanic children from 263 families	23251661	NCS-5
rs1512144	5e-06	GABRB1	4p12	General cognitive ability	up to 300,486 European ancestry individuals	29844566	NCS-5
rs148121703	3e-08	GABRB1	4p12	Moderate or severe diarrhoea in darapladib-treated cardiovascular disease (time to event)	212 European ancestry cases	28753643	NCS-5
rs6825556	8e-06	GABRB1	4p12	Response to long-term oxygen therapy in chronic obstructive pulmonary disease	290 European ancestry individuals	30353303	NCS-5
rs1159315	2e-07	GABRB1	4p12	Polycystic ovary syndrome	182 Korean ancestry cases, 240 Korean ancestry controls	30343302	NCS-5
rs2055940	5e-08	GABRB1	4p12	Educational attainment (years of education)	up to 1,131,881 European ancestry individuals	30038396	NCS-5
rs2055940	3e-09	GABRB1	4p12	Educational attainment (MTAG)	1,311,438 European ancestry individuals	30038396	NCS-5
rs1512144	4e-08	GABRB1	4p12	Cognitive performance (MTAG)	402,382 European ancestry individuals	30038396	NCS-5
rs12108623	4e-08	GABRB1	4p12	Self-reported math ability	564,698 European ancestry individuals	30038396	NCS-5
rs7672943	1e-09	GABRB1	4p12	Self-reported math ability (MTAG)	670,471 European ancestry individuals	30038396	NCS-5
rs60326182	8e-06	LINC02159 - GABRB2	5q34	Hip circumference	1,254 whole genome sequenced European ancestry individuals, 3,074 whole genome sequenced individuals, 29,716 European ancestry individuals, 400 Carlantino (founder/genetic isolate) individuals, 701 Friuli Venezia Giulia (founder/genetic isolate) individuals, 1,050 Mylopotamos (founder/genetic isolate) individuals, 883 Pomak (founder/genetic isolate) individuals	28552196	NCS-5
rs114811931	3e-09	LINC02159 - GABRB2	5q34	Drug-induced liver injury (diclofenac)	67 European ancestry cases, 10,588 European ancestry controls	28043905	NCS-5
rs17504106	5e-06	LINC02159 - GABRB2	5q34	Post-traumatic stress disorder	949 non-Hispanic black individuals, 759 European ancestry individuals	26114229	NCS-5
rs640476	7e-06	LINC02159 - GABRB2	5q34	Plasma neurofilament light levels	176 European ancestry mild cognitive impairment cases, 172 European ancestry Alzheimer's disease cases, 179 European ancestry controls	29747637	NCS-5
rs60138750	7e-06	GABRB2	5q34	Nicotine dependence symptom count	3,529 African American individuals, 4,117 European American individuals	25555482	NCS-5
rs17457384	4e-06	LINC02159 - GABRB2	5q34	Perceived intensity of sweet substances	2,443 European ancestry twins	31005972	NCS-5
rs164368	6e-06	LINC02159 - GABRB2	5q34	Yu-Zhi constitution type in type 2 diabetes	539 non-aboriginal Taiwanese ancestry low Yu-Zhi score individuals, 408 non-aboriginal Taiwanese ancestry high Yu-Zhi score individuals	26169365	NCS-5
rs1946247	5e-08	GABRB2	5q34	Multisite chronic pain	387,649 British ancestry individuals	31194737	NCS-5
rs6881515	4e-08	GABRB2	5q34	Educational attainment (MTAG)	1,311,438 European ancestry individuals	30038396	NCS-5
rs62381574	4e-10	GABRB2	5q34	Highest math class taken (MTAG)	811,539 European ancestry individuals	30038396	NCS-5
rs490434	1e-15	GABRG1 - AC104072.1	4p12	Adventurousness	557,923 European ancestry individuals	30643258	NCS-5
rs779929745	3e-11	RN7SKP199 - GABRG1	4p12	Uterine fibroids	16,595 European ancestry cases, 523,330 European ancestry controls	30194396	NCS-5
rs772494879	3e-11	GABRG1 - AC104072.1	4p12	Uterine fibroids	16,595 European ancestry cases, 523,330 European ancestry controls	30194396	NCS-5
rs115071803	5e-06	GABRG1	4p12	General cognitive ability	up to 300,486 European ancestry individuals	29844566	NCS-5
rs535066	2e-07	GABRG1 - AC104072.1	4p12	Epilepsy	405 European ancestry cases, 127 African American cases, 248 cases, 2,330 European ancestry genetic generalised epilepsy cases, 81 African American genetic generalised epilepsy cases, 195 genetic generalised epilepsy cases, 3,277 European ancestry focal epilepsy cases, 222 African American focal epilepsy cases, 487 Han Chinese ancestry focal epilepsy cases, 1,324 focal epilepsy cases, up to 17,441 European ancestry controls, up to 2,843 African American controls, up to 2,875 Han Chinese ancestry controls, up to 2,998 controls	25087078	NCS-5
rs75259874	8e-06	GABRG1 - AC104072.1	4p12	Mononucleosis	17,457 European ancestry cases, 68,446 European ancestry controls	28928442	NCS-5
rs7662633	5e-10	GABRG1	4p12	Height	approximately 458,000 European ancestry individuals	30595370	NCS-5
rs209345	6e-07	GABRG2	5q34	Cognitive decline rate in late mild cognitive impairment	472 European ancestry cases, 47 cases	26252872	NCS-5
rs7718928	2e-13	GABRG2 - AC113414.1	5q34	Severe influenza A (H1N1) infection	49 European ancestry severe cases, 549 European ancestry population controls	26379185	NCS-5
rs79243092	7e-06	GABRG2 - AC113414.1	5q34	Macrophage inflammatory protein 1b levels	8,243 Finnish ancestry individuals	27989323	NCS-5
rs75237097	5e-06	GABRG2	5q34	Nicotine dependence symptom count	3,529 African American individuals, 4,117 European American individuals	25555482	NCS-5
rs75237097	5e-06	GABRG2	5q34	Nicotine dependence symptom count	3,529 African American individuals, 4,117 European American individuals	25555482	NCS-5
rs77370934	8e-09	GABRG2 - AC113414.1	5q34	Angiotensin-converting enzyme inhibitor intolerance	972 European ancestry intolerant individuals, 4,189 European ancestry tolerant individuals	28030426	NCS-5
rs209348	3e-06	GABRG2	5q34	Post bronchodilator FEV1/FVC ratio in COPD	5,439 European ancestry current and former smoker cases, 821 African American current and former smoker cases	26634245	NCS-5
rs71430179	3e-06	ZNF804A - AC009315.1	2q32.1	Corpus callosum posterior volume	87 European ancestry Schizophrenia cases, 85 African American Schizophrenia cases, 15 Schizophrenia cases, 67 European ancestry Schizoaffective disorder cases, 53 African American Schizoaffective disorder cases, 7 Schizoaffective disorder cases, 130 European ancestry Bipolar disorders cases, 33 African American Bipolar disorders cases, 6 Bipolar disorders cases, 199 European ancestry controls, 79 African American controls, 16 controls	31530798	GCA-1
rs7597593	9e-11	ZNF804A	2q32.1	Schizophrenia	7,699 Chinese ancestry cases, 35,476 European ancestry cases, 18,327 Chinese ancestry controls, 46,839 European ancestry controls	28991256	GCA-1
rs62200793	1e-08	ZNF804A	2q32.1	Bipolar disorder lithium response (continuous) or schizophrenia	2,366 European ancestry lithium treated bipolar disorder cases, 220 Asian ancestry lithium treated bipolar disorder cases, 36,989 schizophrenia cases, controls (see Ripke et al 2014 PMID:25056061)	29121268	GCA-1
rs263771	7e-09	ZNF804A - AC009315.1	2q32.1	Number of decayed, missing and filled tooth surfaces or use of dentures	14,976 European ancestry individuals with decayed, missing or filled tooth surface measurement, 11,816 Hispanic/Latino individuals with decayed, missing or filled tooth surface measurement, 77,714 European ancestry dentures cases, 383,317 European ancestry controls	31235808	GCA-1
rs263771	2e-08	ZNF804A - AC009315.1	2q32.1	Dentures	77,714 European ancestry cases, 383,317 European ancestry controls	31235808	GCA-1
rs62198555	7e-07	ZNF804A - AC009315.1	2q32.1	Schizoaffective disorder-bipolar type	977 European ancestry cases, 31,358 European ancestry controls	31043756	GCA-1
rs4380187	9e-07	ZNF804A - AC009315.1	2q32.1	Bipolar disorder	20,352 European ancestry cases, 31,358 European ancestry controls	31043756	GCA-1
rs72908868	7e-06	ZNF804A - AC009315.1	2q32.1	Loneliness (linear analysis)	8,490 European ancestry individuals, 1,228 African American individuals, 867 Hispanic American individuals, 175 individuals	27629369	GCA-1
rs11693094	4e-12	ZNF804A	2q32.1	Schizophrenia	592 Ashkenazi Jewish ancestry cases, 505 Ashkenazi Jewish ancestry controls, 36,989 cases, 113,075 controls	26198764	GCA-1
rs1483242	7e-08	ZNF804A - AC009315.1	2q32.1	Schizophrenia	592 Ashkenazi Jewish ancestry cases, 505 Ashkenazi Jewish ancestry controls, 36,989 cases, 113,075 controls	26198764	GCA-1
rs6741522	2e-06	ZNF804A - AC009315.1	2q32.1	Cervical artery dissection	1,393 European ancestry cases, 14,416 European ancestry controls	25420145	GCA-1
rs6755404	1e-06	ZNF804A	2q32.1	Malaria	5,425 African ancestry cases, 6,891 African ancestry controls	23717212	GCA-1
rs1483245	1e-08	ZNF804A - AC009315.1	2q32.1	Schizophrenia	22,778 East Asian ancestry cases, 35,362 East Asian ancestry controls, 33,640 European ancestry cases, 43,456 European ancestry controls	31740837	GCA-1
rs4666990	2e-15	ZNF804A	2q32.1	Schizophrenia	22,778 East Asian ancestry cases, 35,362 East Asian ancestry controls, 33,640 European ancestry cases, 43,456 European ancestry controls	31740837	GCA-1
rs263771	3e-11	ZNF804A - AC009315.1	2q32.1	Leisure sedentary behaviour (television watching)	408,815 European ancestry individuals	32317632	GCA-1
rs12104591	6e-06	ZNF804A	2q32.1	Adolescent idiopathic scoliosis	196 cases, 303 controls	30019117	GCA-1
rs62198803	3e-09	ZNF804A - AC009315.1	2q32.1	Intelligence	269,867 European ancestry individuals	29942086	GCA-1
rs7597593	3e-12	ZNF804A	2q32.1	Broad depression or schizophrenia	9,240 European ancestry broad depression cases, 9,519 European ancestry broad depression controls, 51,258 European ancestry individuals, 36,989 European and East Asian ancestry schizophrenia cases, 113,075 European and East Asian ancestry schizophrenia controls	30626913	GCA-1
rs11693094	3e-11	ZNF804A	2q32.1	Schizophrenia	816 Indian ancestry cases, 900 Indian ancestry controls, 505 Indian ancestry cases and 871 Indian ancestry controls from 405 families, up to 36,989 European and unknown ancestry cases, up to 113,075 European and unknown ancestry controls	31268507	GCA-1
rs1344706	2e-07	ZNF804A	2q32.1	Schizophrenia	479 European ancestry cases, 2,937 European ancestry controls	18677311	GCA-1
rs1364477	6e-06	ZNF804A - AC009315.1	2q32.1	IgG glycosylation	2,247 European ancestry individuals	23382691	GCA-1
rs11678036	6e-06	ZNF804A - AC009315.1	2q32.1	IgG glycosylation	2,247 European ancestry individuals	23382691	GCA-1
rs7597593	8e-06	ZNF804A	2q32.1	Autism spectrum disorder, attention deficit-hyperactivity disorder, bipolar disorder, major depressive disorder, and schizophrenia (combined)	6,990 European ancestry Bipolar disorder cases, 9,227 European ancestry Major depressive disorder cases, 9,379 European ancestry Schizophrenia cases, 161 European ancestry Autism spectrum disorder cases, 4,788 European ancestry Autism spectrum disorder trio cases, 840 European ancestry Attention deficit-hyperactivity disorder cases, 1,947 European ancestry Attention defcit-hyperactivity disorder trio cases, 27,888 European ancestry controls	23453885	GCA-1
rs12693399	1e-08	ZNF804A	2q32.1	Breakfast cereal skipping frequency	193,860 European ancestry individuals	31190057	GCA-1
rs12693399	1e-08	ZNF804A	2q32.1	Breakfast skipping	1,359 European ancestry cases, 10,604 European ancestry controls	31190057	GCA-1
rs62198803	8e-08	ZNF804A - AC009315.1	2q32.1	General cognitive ability	up to 300,486 European ancestry individuals	29844566	GCA-1
rs850892	1e-06	ZNF804A - AC009315.1	2q32.1	Diastolic blood pressure	5,008 European ancestry prepubescent females, 5,082 European ancestry prepubescent males, 4,238 European ancestry pubescent females, 4,185 European ancestry pubescent males, 2,680 European ancestry post-pubescent females, 2,496 European ancestry post-pubescent males	26969751	GCA-1
rs62200787	2e-08	ZNF804A	2q32.1	Schizophrenia	592 Ashkenazi Jewish ancestry cases, 505 Ashkenazi Jewish ancestry controls, 36,989 cases, 113,075 controls	26198764	GCA-1
rs4666990	5e-11	ZNF804A	2q32.1	Cognitive ability, years of educational attainment or schizophrenia (pleiotropy)	328,917 individuals with educational attainment measurements, 107,207 individuals with cognitive ability measurements, 77,096 European ancestry schizophrenia cases, 43,456 European ancestry controls	31374203	GCA-1
rs4380187	8e-09	ZNF804A - AC009315.1	2q32.1	Bipolar disorder (MTAG)	65,682 individuals	32606422	GCA-1
rs11693094	4e-11	ZNF804A	2q32.1	Schizophrenia (MTAG)	67,764 individuals	32606422	GCA-1
rs11693094	6e-11	ZNF804A	2q32.1	Schizophrenia (MTAG)	65,967 individuals	32606422	GCA-1
rs4380187	6e-08	ZNF804A - AC009315.1	2q32.1	Schizophrenia	5,001 European ancestry cases, 6,243 European ancestry controls, 8,832 cases, 12,067 controls	23974872	GCA-1
rs11693094	2e-12	ZNF804A	2q32.1	Schizophrenia	32,405 European ancestry cases, 42,221 European ancestry controls, 1,235 European ancestry cases and 1,235 European ancestry controls from 1235 parent-offspring trios, 1,836 East Asian ancestry cases, 3,383 East Asian ancestry controls	25056061	GCA-1
rs4380187	7e-09	ZNF804A - AC009315.1	2q32.1	Autism spectrum disorder or schizophrenia	schizophrenia cases and controls (see Ripke, 2014), up to 6,197 European ancestry ASD cases, up to 7,377 European ancestry controls, up to 1,190 ASD cases, up to 1,190 controls	28540026	GCA-1
rs12693403	3e-10	ZNF804A - AC009315.1	2q32.1	Educational attainment (years of education)	up to 1,131,881 European ancestry individuals	30038396	GCA-1
rs112047269	1e-06	ZNF804A - AC009315.1	2q32.1	Systemic lupus erythematosus	6,748 European ancestry cases, 11,516 European ancestry controls, 2,970 African American cases, 2,452 African American controls, 1,872 Hispanic cases, 2,016 Hispanic controls	28714469	GCA-1
rs34481141	4e-08	ZNF804A	2q32.1	Educational attainment (years of education)	up to 1,131,881 European ancestry individuals	30038396	GCA-1
rs76585135	1e-08	ZNF804A - AC009315.1	2q32.1	Cigarettes smoked per day (MTAG)	up to 403,928 European ancestry individuals	30643251	GCA-1
rs115438240	3e-08	ZNF804A - AC009315.1	2q32.1	Educational attainment (years of education)	up to 1,131,881 European ancestry individuals	30038396	GCA-1
rs10205057	4e-10	ZNF804A - AC009315.1	2q32.1	Educational attainment (years of education)	up to 1,131,881 European ancestry individuals	30038396	GCA-1
rs115438240	1e-09	ZNF804A - AC009315.1	2q32.1	Educational attainment (MTAG)	1,311,438 European ancestry individuals	30038396	GCA-1
rs4667029	4e-11	ZNF804A - AC009315.1	2q32.1	Educational attainment (MTAG)	1,311,438 European ancestry individuals	30038396	GCA-1
rs4666682	4e-09	ZNF804A - AC009315.1	2q32.1	Chronotype	449,734 European ancestry individuals	30696823	GCA-1
rs7597593	2e-11	ZNF804A	2q32.1	Schizophrenia	14,023 East Asian ancestry cases, 33,640 European ancestry cases, 31,505 East Asian ancestry controls, 43,456 European ancestry controls	30285260	GCA-1
rs11693094	2e-11	ZNF804A	2q32.1	Schizophrenia	14,023 East Asian ancestry cases, 33,640 European ancestry cases, 31,505 East Asian ancestry controls, 43,456 European ancestry controls	30285260	GCA-1
rs10171577	3e-06	ZNF804A - AC009315.1	2q32.1	Iris color (a* coordinate)	329 South Asian ancestry individuals	30895295	GCA-1
rs6704925	7e-07	ZNF804A - AC009315.1	2q32.1	Iris color (a* coordinate)	329 South Asian ancestry individuals	30895295	GCA-1
rs1593205	4e-09	ZNF804A - AC009315.1	2q32.1	Chronotype	449,734 European ancestry individuals	30696823	GCA-1
rs7599860	4e-09	ZNF804A - AC009315.1	2q32.1	Cognitive performance	257,841 European ancestry individuals	30038396	GCA-1
rs4667029	4e-09	ZNF804A - AC009315.1	2q32.1	Cognitive performance (MTAG)	402,382 European ancestry individuals	30038396	GCA-1
rs10196799	5e-09	ZNF804A	2q32.1	Schizophrenia	40,675 European ancestry cases, 64,643 European ancestry controls	29483656	GCA-1
rs4380187	8e-12	ZNF804A - AC009315.1	2q32.1	anorexia nervosa, attention-deficit/hyperactivity disorder, autism spectrum disorder, bipolar disorder, major depression, obsessive-compulsive disorder, schizophrenia, or Tourette syndrome (pleiotropy)	19,009 European ancestry ADHD cases, 3,495 European ancestry anorexia cases, 18,381 European ancestry autism cases, 20,352 European ancestry bipolar disorder cases, 130,664 European ancestry major depression cases, 2,688 European ancestry OCD cases, 33,640 European ancestry schizophrenia cases, 4,645 European ancestry Tourette's cases, 494,162 European ancestry controls	31835028	GCA-1
rs6735842	6e-09	ZNF804A - AC009315.1	2q32.1	Educational attainment (years of education)	approximately 455,000 European ancestry individuals	30595370	GCA-1
rs76167860	4e-08	ZNF804A	2q32.1	Highest math class taken (MTAG)	811,539 European ancestry individuals	30038396	GCA-1
rs7720894	3e-08	ZSWIM6	5q12.1	Body mass index	up to 72,390 Japanese ancestry women, up to 85,894 Japanese ancestry men	28892062	GCA-4
rs78922867	1e-15	ZSWIM6	5q12.1	Platelet count	108,208 Japanese ancestry individuals	29403010	GCA-4
rs16892523	4e-08	ZSWIM6 - C5orf64	5q12.1	Vertical cup-disc ratio (multi-trait analysis)	90,939 European ancestry individuals	31959993	GCA-4
rs16892523	3e-06	ZSWIM6 - C5orf64	5q12.1	Vertical cup-disc ratio (adjusted for vertical disc diameter)	67,040 British ancestry individuals	31959993	GCA-4
rs1986252	3e-08	ZSWIM6	5q12.1	Brain region volumes	19,629 British ancestry individuals	31676860	GCA-4
rs10223052	4e-12	ZSWIM6	5q12.1	Educational attainment (years of education)	405,072 European ancestry individuals	27225129	GCA-4
rs10223052	1e-08	ZSWIM6	5q12.1	Educational attainment (college completion)	280,007 European ancestry individuals	27225129	GCA-4
rs142089946	5e-07	ZSWIM6	5q12.1	Schizophrenia	592 Ashkenazi Jewish ancestry cases, 505 Ashkenazi Jewish ancestry controls, 36,989 cases, 113,075 controls	26198764	GCA-4
rs10223052	9e-09	ZSWIM6	5q12.1	Refractive error	542,934 European ancestry individuals	32231278	GCA-4
rs13160801	3e-08	ZSWIM6	5q12.1	Fish- and plant-related diet	154,123 European ancestry men, 181,453 European ancestry women	32066663	GCA-4
rs10042706	2e-06	ZSWIM6 - C5orf64	5q12.1	Non-melanoma skin cancer	5,912 European ancestry cases, 181,740 European ancestry controls	29739929	GCA-4
rs10223052	7e-17	ZSWIM6	5q12.1	Household income (MTAG)	505,541 British and unknown ancestry individuals	31844048	GCA-4
rs4490539	3e-13	ZSWIM6	5q12.1	Household income (MTAG)	505,541 British and unknown ancestry individuals	31844048	GCA-4
rs1550816	9e-09	ZSWIM6 - C5orf64	5q12.1	Household income (MTAG)	505,541 British and unknown ancestry individuals	31844048	GCA-4
rs12187112	4e-08	ZSWIM6	5q12.1	Household income (MTAG)	505,541 British and unknown ancestry individuals	31844048	GCA-4
rs4490539	5e-10	ZSWIM6	5q12.1	Household income	286,301 British ancestry individuals	31844048	GCA-4
rs7719676	6e-10	ZSWIM6	5q12.1	Household income	286,301 British ancestry individuals	31844048	GCA-4
rs10223052	2e-08	ZSWIM6	5q12.1	Intelligence (MTAG)	120,934 British ancestry individuals, 127,548 individuals	29326435	GCA-4
rs13179617	4e-08	ZSWIM6	5q12.1	Intelligence (MTAG)	120,934 British ancestry individuals, 127,548 individuals	29326435	GCA-4
rs7714712	2e-10	ZSWIM6	5q12.1	Body mass index	806,834 European ancestry individuals	30239722	GCA-4
rs7709645	4e-08	ZSWIM6	5q12.1	Schizophrenia	2,111 European ancestry cases, 2,535 European ancestry controls	22688191	GCA-4
rs4604142	4e-08	ZSWIM6	5q12.1	Bipolar disorder (MTAG)	65,682 individuals	32606422	GCA-4
rs6890611	5e-08	ZSWIM6 - C5orf64	5q12.1	General cognitive ability	up to 300,486 European ancestry individuals	29844566	GCA-4
rs10454818	5e-06	ZSWIM6	5q12.1	Metabolite levels	2,076 European ancestry individuals	23823483	GCA-4
rs696888	4e-06	ZSWIM6 - C5orf64	5q12.1	Number of children	1,686 Bangladeshi women	25742292	GCA-4
rs696888	4e-06	ZSWIM6 - C5orf64	5q12.1	Number of pregnancies	1,686 Bangladeshi women	25742292	GCA-4
rs72761442	1e-09	ZSWIM6	5q12.1	Autism spectrum disorder or schizophrenia	schizophrenia cases and controls (see Ripke, 2014), up to 6,197 European ancestry ASD cases, up to 7,377 European ancestry controls, up to 1,190 ASD cases, up to 1,190 controls	28540026	GCA-4
rs4490539	6e-25	ZSWIM6	5q12.1	Educational attainment (MTAG)	1,311,438 European ancestry individuals	30038396	GCA-4
rs13177031	2e-11	ZSWIM6 - C5orf64	5q12.1	Educational attainment (MTAG)	1,311,438 European ancestry individuals	30038396	GCA-4
rs7719676	1e-09	ZSWIM6	5q12.1	Schizophrenia	14,023 East Asian ancestry cases, 33,640 European ancestry cases, 31,505 East Asian ancestry controls, 43,456 European ancestry controls	30285260	GCA-4
rs142980341	9e-06	ZSWIM6 - C5orf64	5q12.1	Iris color (b* coordinate)	329 South Asian ancestry individuals	30895295	GCA-4
rs11958102	1e-22	ZSWIM6	5q12.1	Platelet count	145,648 East Asian ancestry individuals	32888493	GCA-4
rs77328955	5e-28	ZSWIM6	5q12.1	Platelet count	721,201 African American or Afro-Caribbean, African ancestry, European ancestry, East Asian ancestry, Hispanic or Latin American and South Asian ancestry individuals	32888493	GCA-4
rs7714712	2e-10	ZSWIM6	5q12.1	Body mass index	457,822 European ancestry individuals	31669095	GCA-4
rs113552169	3e-08	ZSWIM6	5q12.1	Educational attainment (years of education)	up to 1,131,881 European ancestry individuals	30038396	GCA-4
rs4490539	1e-20	ZSWIM6	5q12.1	Educational attainment (years of education)	up to 1,131,881 European ancestry individuals	30038396	GCA-4
rs13177031	5e-09	ZSWIM6 - C5orf64	5q12.1	Educational attainment (years of education)	up to 1,131,881 European ancestry individuals	30038396	GCA-4
rs74320437	9e-11	ZSWIM6	5q12.1	Cognitive performance (MTAG)	402,382 European ancestry individuals	30038396	GCA-4
rs74419120	1e-09	ZSWIM6	5q12.1	Self-reported math ability	564,698 European ancestry individuals	30038396	GCA-4
rs4490539	2e-28	ZSWIM6	5q12.1	Highest math class taken (MTAG)	811,539 European ancestry individuals	30038396	GCA-4
rs2084131	1e-18	ZSWIM6 - C5orf64	5q12.1	Highest math class taken (MTAG)	811,539 European ancestry individuals	30038396	GCA-4
rs74320437	4e-19	ZSWIM6	5q12.1	Highest math class taken	430,445 European ancestry individuals	30038396	GCA-4
rs74419120	6e-14	ZSWIM6	5q12.1	Self-reported math ability (MTAG)	670,471 European ancestry individuals	30038396	GCA-4
rs6449533	5e-10	ZSWIM6	5q12.1	Body mass index	approximately 458,000 European ancestry individuals	30595370	GCA-4
rs13037018	3e-06	ZMYND8	20q13.12	Parahippocampal gyrus volume	87 European ancestry Schizophrenia cases, 85 African American Schizophrenia cases, 15 Schizophrenia cases, 67 European ancestry Schizoaffective disorder cases, 53 African American Schizoaffective disorder cases, 7 Schizoaffective disorder cases, 130 European ancestry Bipolar disorders cases, 33 African American Bipolar disorders cases, 6 Bipolar disorders cases, 199 European ancestry controls, 79 African American controls, 16 controls	31530798	NCS-1
rs910187	4e-08	ZMYND8	20q13.12	Migraine	53,109 European ancestry cases, 230,876 European ancestry controls	27182965	NCS-1
rs910187	3e-09	ZMYND8	20q13.12	Bipolar disorder or major depressive disorder	164,933 European ancestry major depressive disorder cases, 20,352 European ancestry bipolar disorder cases, 439,741 European ancestry controls	31926635	NCS-1
rs910187	2e-08	ZMYND8	20q13.12	Insomnia	651,923 European ancestry males, 679,087 European ancestry females	30804565	NCS-1
rs2868829	4e-11	ZMYND8	20q13.12	Eosinophil counts	474,237 European ancestry individuals	32888493	NCS-1
rs910187	4e-10	ZMYND8	20q13.12	Depressive symptoms	1,067,913 European ancestry individuals	30643256	NCS-1
rs910187	3e-10	ZMYND8	20q13.12	Neuroticism	523,783 European ancestry individuals	30643256	NCS-1
rs910187	2e-11	ZMYND8	20q13.12	Well-being spectrum (multivariate analysis)	2,083,151 European ancestry individuals	30643256	NCS-1
rs17726337	5e-63	ZMYND8	20q13.12	Mean platelet volume	460,935 European ancestry individuals	32888493	NCS-1
rs17726337	2e-60	ZMYND8	20q13.12	Mean platelet volume	484,042 African American or Afro-Caribbean, African ancestry, European ancestry, East Asian ancestry, Hispanic or Latin American and South Asian ancestry individuals	32888493	NCS-1
rs17726337	5e-20	ZMYND8	20q13.12	Mean platelet volume	164,454 European ancestry individuals	27863252	NCS-1
rs6063085	6e-11	ZMYND8	20q13.12	Subjective well-being (MTAG)	388,538 European ancestry individuals	29292387	NCS-1
rs6063085	6e-09	ZMYND8	20q13.12	Depressive symptoms (MTAG)	354,862 European ancestry individuals	29292387	NCS-1
rs57808107	2e-06	ZMYND8	20q13.12	Plasma factor VII activating protease levels	3,126 Swedish ancestry individuals	30070759	NCS-1
rs910187	3e-08	ZMYND8	20q13.12	Neuroticism	approximately 372,000 European ancestry individuals	30595370	NCS-1
rs1431659	2e-23	AC011131.1 - KCNB2	8q21.11	Body mass index	374,756 European ancestry male individuals	30239722	NCS-5
rs7845090	4e-10	KCNB2	8q21.11	Body fat percentage	70,700 European ancestry female individuals, 85,261 European ancestry male individuals	30593698	NCS-5
rs7845090	9e-06	KCNB2	8q21.11	Body fat percentage	70,700 European ancestry female individuals, 85,261 European ancestry male individuals	30593698	NCS-5
rs7845090	3e-13	KCNB2	8q21.11	Predicted visceral adipose tissue	325,153 British ancestry individuals	31501611	NCS-5
rs12679106	2e-09	AC011131.1 - KCNB2	8q21.11	C-reactive protein levels	418,642 British ancestry individuals	31900758	NCS-5
rs1431659	3e-09	AC011131.1 - KCNB2	8q21.11	HDL cholesterol levels	403,943 European ancestry individuals	32203549	NCS-5
rs349359	3e-08	KCNB2	8q21.11	Type 2 diabetes	77,418 East Asian cases, 356,122 East Asian controls	32499647	NCS-5
rs1431659	1e-12	AC011131.1 - KCNB2	8q21.11	Waist-hip ratio	697,734 European ancestry individuals	30239722	NCS-5
rs1431659	2e-23	AC011131.1 - KCNB2	8q21.11	Body mass index	806,834 European ancestry individuals	30239722	NCS-5
rs7845090	5e-23	KCNB2	8q21.11	Body mass index	434,794 European ancestry female individuals	30239722	NCS-5
rs10504543	5e-06	KCNB2	8q21.11	Echocardiographic traits	Up to 1,238 European ancestry individuals	17903301	NCS-5
rs349356	3e-08	KCNB2	8q21.11	Tea consumption	336,898 European ancestry individuals	31046077	NCS-5
rs12550268	6e-06	AC011131.1 - KCNB2	8q21.11	Metabolite levels	2,076 European ancestry individuals	23823483	NCS-5
rs2247572	1e-06	KCNB2	8q21.11	Cognitive performance	Up to 813 European ancestry individuals, up to 167 East Asian ancestry individuals, up to 7 Hispanic/Latin American individuals, up to 74 South Asian ancestry individuals	20125193	NCS-5
rs17189998	2e-06	KCNB2	8q21.11	Colonoscopy-negative controls vs population controls	855 Austrian ancestry colonoscopy-negative controls, 3,439 European ancestry controls	29228715	NCS-5
rs142420573	1e-06	KCNB2	8q21.11	Rheumatic fever	1,115 European ancestry cases, 88,076 European ancestry controls	28928442	NCS-5
rs185197019	6e-06	AC011131.1 - KCNB2	8q21.11	Idiopathic intracranial hypertension	63 European ancestry cases, 21 African American cases, 4 Native American cases, 1 Asian cases, 6 cases, 61 European ancestry controls, 21 African American controls, 3 Native American controls, 1 Asian controls, 9 controls	29608535	NCS-5
rs12679106	7e-24	AC011131.1 - KCNB2	8q21.11	Body mass index	457,822 European ancestry individuals	31669095	NCS-5
rs349345	5e-10	KCNB2	8q21.11	Body mass index	457,822 European ancestry individuals	31669095	NCS-5
rs34784490	1e-08	AC011131.1 - KCNB2	8q21.11	Body mass index	457,822 European ancestry individuals	31669095	NCS-5
rs571622299	6e-06	KCNB2	8q21.11	Coronary artery disease in type 1 diabetes	434 European ancestry cases with coronary artery disease, 3,123 European ancestry cases without coronary artery disease	29695241	NCS-5
rs563763403	7e-11	KCNB2	8q21.11	Platelet count	542,827 European ancestry individuals	32888493	NCS-5
rs187028	2e-10	KCNB2	8q21.11	Chronotype	449,734 European ancestry individuals	30696823	NCS-5
rs349356	3e-09	KCNB2	8q21.11	Menarche (age at onset)	approximately 242,000 European ancestry individuals	30595370	NCS-5
rs1808629	3e-24	AC011131.1 - KCNB2	8q21.11	Body mass index	approximately 458,000 European ancestry individuals	30595370	NCS-5

### Sheet: Table16c
Supplementary Table 16c. Gene Sets and Pathways that have been identified by previous univariate or multivariate GWAS reports
Author	Publication	Phenotype	Meta-Locus	Identified_pathways (GATE*, DEV*, BEH*, SYNAP*, NERV*, NEURO*, AXO*, DEND*, TRANSP*)
Demontis et al., 2018	Nature Genetics	Attention Deficit Hyperactivity Disorder		DEVELOPMENTAL INDUCTION
Grotzinger et al., 2019	Nature Human Behavior	P-factor GWAS		ABNORMAL CONTEXTUAL CONDITIONING BEHAVIOR
Current Report		Non-Cognitive Skills	NCS-1	ACETYLCHOLINE GATED CATION SELECTIVE CHANNEL ACTIVITY
Current Report		Non-Cognitive Skills	NCS-1	ACETYLCHOLINE GATED CHANNEL COMPLEX
Current Report		General Cognitive Ability	GCA-3	ADULT BEHAVIOR
Current Report		Non-Cognitive Skills	NCS-1	ADULT BEHAVIOR
Current Report		Non-Cognitive Skills	NCS-5	ANION TRANSMEMBRANE TRANSPORT
Current Report		Non-Cognitive Skills	NCS-5	ANION TRANSMEMBRANE TRANSPORTER ACTIVITY
Current Report		Non-Cognitive Skills	NCS-5	ANION TRANSMEMBRANE TRANSPORTER ACTIVITY
Grotzinger et al., 2019	Nature Human Behavior	P-factor GWAS		ABNORMAL CUED CONDITIONING BEHAVIOR
Grotzinger et al., 2019	Nature Human Behavior	P-factor GWAS		AXON
Current Report		General Cognitive Ability	GCA-3	AXON
Current Report		General Cognitive Ability	GCA-4	AXON
Current Report		General Cognitive Ability	GCA-5	AXON
Current Report		General Cognitive Ability	GCA-8	AXON
Current Report		Non-Cognitive Skills	NCS-2	AXON
Current Report		Non-Cognitive Skills	NCS-2	AXON DEVELOPMENT
Current Report		General Cognitive Ability	GCA-4	AXON DEVELOPMENT
Current Report		General Cognitive Ability	GCA-8	AXON DEVELOPMENT
Current Report		General Cognitive Ability	GCA-1	AXON DEVELOPMENT
Current Report		General Cognitive Ability	GCA-4	AXON DEVELOPMENT
Current Report		General Cognitive Ability	GCA-8	AXON DEVELOPMENT
Current Report		Non-Cognitive Skills	NCS-2	AXON DEVELOPMENT
Grotzinger et al., 2019	Nature Human Behavior	P-factor GWAS		AXON GUIDANCE
Grotzinger et al., 2019	Nature Human Behavior	P-factor GWAS		AXON GUIDANCE
Grotzinger et al., 2019	Nature Human Behavior	P-factor GWAS		AXON PART
Grotzinger et al., 2019	Nature Human Behavior	P-factor GWAS		AXON TERMINUS
Grotzinger et al., 2019	Nature Human Behavior	P-factor GWAS		AXONOGENESIS
Current Report		General Cognitive Ability	GCA-1	AXON PART
Current Report		General Cognitive Ability	GCA-3	AXON PART
Current Report		General Cognitive Ability	GCA-4	AXON PART
Current Report		Non-Cognitive Skills	NCS-1	AXON PART
Grotzinger et al., 2019	Nature Human Behavior	P-factor GWAS		BEHAVIORAL DEFENSE RESPONSE
Grotzinger et al., 2019	Nature Human Behavior	P-factor GWAS		BEHAVIORAL FEAR RESPONSE
Grotzinger et al., 2019	Nature Human Behavior	P-factor GWAS		CELL BODY
Current Report		Non-Cognitive Skills	NCS-2	BEHAVIOR
Current Report		Non-Cognitive Skills	NCS-5	BEHAVIOR
Grotzinger et al., 2019	Nature Human Behavior	P-factor GWAS		CENTRAL NERVOUS SYSTEM NEURON DEVELOPMENT
Grotzinger et al., 2019	Nature Human Behavior	P-factor GWAS		COGNITION
Grotzinger et al., 2019	Nature Human Behavior	P-factor GWAS		DENDRITE
Grotzinger et al., 2019	Nature Human Behavior	P-factor GWAS		DENDRITE DEVELOPMENT
Grotzinger et al., 2019	Nature Human Behavior	P-factor GWAS		DENDRITE MORPHOGENESIS
Current Report		General Cognitive Ability	GCA-4	CALCIUM ION TRANSMEMBRANE TRANSPORTER ACTIVITY
Current Report		General Cognitive Ability	GCA-8	CATION TRANSMEMBRANE TRANSPORTER ACTIVITY
Grotzinger et al., 2019	Nature Human Behavior	P-factor GWAS		DENDRITIC SHAFT
Grotzinger et al., 2019	Nature Human Behavior	P-factor GWAS		DENDRITIC SPINE
Grotzinger et al., 2019	Nature Human Behavior	P-factor GWAS		DENDRITIC SPINE DEVELOPMENT
Grotzinger et al., 2019	Nature Human Behavior	P-factor GWAS		DENDRITIC SPINE HEAD
Current Report		General Cognitive Ability	GCA-8	CELL BODY
Current Report		Non-Cognitive Skills	NCS-5	CELL BODY
Current Report		General Cognitive Ability	GCA-1	CELL BODY MEMBRANE
Current Report		Non-Cognitive Skills	NCS-1	CELL BODY MEMBRANE
Current Report		General Cognitive Ability	GCA-4	CELL MORPHOGENESIS INVOLVED IN NEURON DIFFERENTIATION
Current Report		General Cognitive Ability	GCA-8	CELL MORPHOGENESIS INVOLVED IN NEURON DIFFERENTIATION
Current Report		Non-Cognitive Skills	NCS-2	CELL MORPHOGENESIS INVOLVED IN NEURON DIFFERENTIATION
Current Report		General Cognitive Ability	GCA-5	CENTRAL NERVOUS SYSTEM DEVELOPMENT
Current Report		Non-Cognitive Skills	NCS-2	CENTRAL NERVOUS SYSTEM DEVELOPMENT
Grotzinger et al., 2019	Nature Human Behavior	P-factor GWAS		DENDRITIC SPINE MORPHOGENESIS
Current Report		General Cognitive Ability	GCA-1	CENTRAL NERVOUS SYSTEM NEURON DEVELOPMENT
Grotzinger et al., 2019	Nature Human Behavior	P-factor GWAS		DENDRITIC SPINE ORGANIZATION
Grotzinger et al., 2019	Nature Human Behavior	P-factor GWAS		ENHANCED BEHAVIORAL RESPONSE TO COCAINE
Current Report		General Cognitive Ability	GCA-1	CENTRAL NERVOUS SYSTEM NEURON DIFFERENTIATION
Current Report		General Cognitive Ability	GCA-8	CENTRAL NERVOUS SYSTEM NEURON DIFFERENTIATION
Grotzinger et al., 2019	Nature Human Behavior	P-factor GWAS		MAIN AXON
Current Report		General Cognitive Ability	GCA-1	CEREBRAL CORTEX DEVELOPMENT
Grotzinger et al., 2019	Nature Human Behavior	P-factor GWAS		NEURON PROJECTION TERMINUS
Current Report		General Cognitive Ability	GCA-1	COGNITION
Current Report		General Cognitive Ability	GCA-3	COGNITION
Grotzinger et al., 2019	Nature Human Behavior	P-factor GWAS		NEURON RECOGNITION
Grotzinger et al., 2019	Nature Human Behavior	P-factor GWAS		NEURON SPINE
Grotzinger et al., 2019	Nature Human Behavior	P-factor GWAS		NEURON-NEURON SYNAPTIC TRANSMISSION
Grotzinger et al., 2019	Nature Human Behavior	P-factor GWAS		NEURONAL CELL BODY
Grotzinger et al., 2019	Nature Human Behavior	P-factor GWAS		NEURONAL SYSTEM
Grotzinger et al., 2019	Nature Human Behavior	P-factor GWAS		PASSIVE TRANSMEMBRANE TRANSPORTER ACTIVITY
Current Report		General Cognitive Ability	GCA-1	DENDRITE DEVELOPMENT
Current Report		General Cognitive Ability	GCA-4	DENDRITE DEVELOPMENT
Current Report		General Cognitive Ability	GCA-5	DENDRITE DEVELOPMENT
Current Report		Non-Cognitive Skills	NCS-2	DENDRITE DEVELOPMENT
Current Report		General Cognitive Ability	GCA-1	DENDRITE MEMBRANE
Grotzinger et al., 2019	Nature Human Behavior	P-factor GWAS		REGULATION OF DENDRITIC SPINE MORPHOGENESIS
Current Report		General Cognitive Ability	GCA-1	DENDRITE MORPHOGENESIS
Current Report		General Cognitive Ability	GCA-4	DENDRITE MORPHOGENESIS
Grotzinger et al., 2019	Nature Human Behavior	P-factor GWAS		REGULATION OF LONG-TERM NEURONAL SYNAPTIC PLASTICITY
Current Report		Non-Cognitive Skills	NCS-1	DENDRITIC SHAFT
Current Report		General Cognitive Ability	GCA-1	DENDRITIC SHAFT
Current Report		General Cognitive Ability	GCA-1	DENDRITIC SHAFT
Current Report		Non-Cognitive Skills	NCS-1	DENDRITIC SHAFT
Grotzinger et al., 2019	Nature Human Behavior	P-factor GWAS		VOLTAGE GATED POTASSIUM CHANNELS
Grove et al., 2019	Nature Genetics	Autism Spectrum Disorder		ION GATED CHANNEL ACTIVITY
Current Report		General Cognitive Ability	GCA-1	DENDRITIC SPINE DEVELOPMENT
Current Report		Non-Cognitive Skills	NCS-1	DENDRITIC SPINE DEVELOPMENT
Lee et al., 2019	Cell	Psychiatry Cross Disorder GWAS		CATION TRANSPORTING ATPASE ACTIVITY
Lee et al., 2019	Cell	Psychiatry Cross Disorder GWAS		CELL BODY
Current Report		General Cognitive Ability	GCA-1	DENDRITIC SPINE MORPHOGENESIS
Lee et al., 2019	Cell	Psychiatry Cross Disorder GWAS		CENTRAL NERVOUS SYSTEM NEURON DIFFERENTIATION
Lee et al., 2019	Cell	Psychiatry Cross Disorder GWAS		DENDRITE
Current Report		General Cognitive Ability	GCA-3	DENDRITIC TREE
Current Report		General Cognitive Ability	GCA-8	DENDRITIC TREE
Current Report		Non-Cognitive Skills	NCS-2	DENDRITIC TREE
Current Report		General Cognitive Ability	GCA-1	DEVELOPMENTAL GROWTH INVOLVED IN MORPHOGENESIS
Current Report		General Cognitive Ability	GCA-4	DEVELOPMENTAL GROWTH INVOLVED IN MORPHOGENESIS
Current Report		General Cognitive Ability	GCA-5	DEVELOPMENTAL GROWTH INVOLVED IN MORPHOGENESIS
Lee et al., 2019	Cell	Psychiatry Cross Disorder GWAS		DENDRITE
Current Report		General Cognitive Ability	GCA-3	DISTAL AXON
Current Report		General Cognitive Ability	GCA-4	DISTAL AXON
Current Report		General Cognitive Ability	GCA-5	DIVALENT INORGANIC CATION TRANSPORT
Lee et al., 2019	Cell	Psychiatry Cross Disorder GWAS		EXCITATORY EXTRACELLULAR LIGAND GATED ION CHANNEL ACTIVITY
Lee et al., 2019	Cell	Psychiatry Cross Disorder GWAS		EXCITATORY POSTSYNAPTIC POTENTIAL
Lee et al., 2019	Cell	Psychiatry Cross Disorder GWAS		EXCITATORY SYNAPSE
Lee et al., 2019	Cell	Psychiatry Cross Disorder GWAS		EXCITATORY SYNAPSE
Lee et al., 2019	Cell	Psychiatry Cross Disorder GWAS		EXTRACELLULAR LIGAND GATED ION CHANNEL ACTIVITY
Lee et al., 2019	Cell	Psychiatry Cross Disorder GWAS		FOREBRAIN NEURON FATE COMMITMENT
Current Report		Non-Cognitive Skills	NCS-1	EXCITATORY SYNAPSE
Current Report		General Cognitive Ability	GCA-1	EXCITATORY SYNAPSE
Current Report		General Cognitive Ability	GCA-3	EXCITATORY SYNAPSE
Current Report		Non-Cognitive Skills	NCS-1	EXCITATORY SYNAPSE
Current Report		Non-Cognitive Skills	NCS-2	EXCITATORY SYNAPSE
Lee et al., 2019	Cell	Psychiatry Cross Disorder GWAS		HIGH VOLTAGE GATED CALCIUM CHANNEL ACTIVITY
Current Report		Non-Cognitive Skills	NCS-1	EXPLORATION BEHAVIOR
Lee et al., 2019	Cell	Psychiatry Cross Disorder GWAS		LIGAND GATED CHANNEL ACTIVITY
Current Report		General Cognitive Ability	GCA-1	EXTRACELLULAR LIGAND GATED ION CHANNEL ACTIVITY
Current Report		Non-Cognitive Skills	NCS-1	EXTRACELLULAR LIGAND GATED ION CHANNEL ACTIVITY
Current Report		General Cognitive Ability	GCA-4	FOREBRAIN DEVELOPMENT
Current Report		General Cognitive Ability	GCA-8	FOREBRAIN DEVELOPMENT
Lee et al., 2019	Cell	Psychiatry Cross Disorder GWAS		LIMBIC SYSTEM DEVELOPMENT
Lee et al., 2019	Cell	Psychiatry Cross Disorder GWAS		MODULATION OF SYNAPTIC TRANSMISSION
Current Report		Non-Cognitive Skills	NCS-1	GABA ERGIC SYNAPSE
Current Report		General Cognitive Ability	GCA-1	GABA ERGIC SYNAPSE
Current Report		Non-Cognitive Skills	NCS-1	GABA ERGIC SYNAPSE
Lee et al., 2019	Cell	Psychiatry Cross Disorder GWAS		MODULATION OF SYNAPTIC TRANSMISSION
Current Report		Non-Cognitive Skills	NCS-5	GATED CHANNEL ACTIVITY
Lee et al., 2019	Cell	Psychiatry Cross Disorder GWAS		NEGATIVE REGULATION OF DENDRITE DEVELOPMENT
Current Report		General Cognitive Ability	GCA-1	GLUTAMATERGIC SYNAPSE
Current Report		Non-Cognitive Skills	NCS-1	GLUTAMATERGIC SYNAPSE
Current Report		General Cognitive Ability	GCA-3	GLUTAMATERGIC SYNAPSE
Current Report		General Cognitive Ability	GCA-1	GLUTAMATERGIC SYNAPSE
Current Report		General Cognitive Ability	GCA-3	GLUTAMATERGIC SYNAPSE
Current Report		General Cognitive Ability	GCA-4	GLUTAMATERGIC SYNAPSE
Current Report		General Cognitive Ability	GCA-8	GLUTAMATERGIC SYNAPSE
Current Report		Non-Cognitive Skills	NCS-1	GLUTAMATERGIC SYNAPSE
Current Report		General Cognitive Ability	GCA-5	HEAD DEVELOPMENT
Current Report		Non-Cognitive Skills	NCS-2	HEAD DEVELOPMENT
Lee et al., 2019	Cell	Psychiatry Cross Disorder GWAS		NEGATIVE REGULATION OF NEURON DEATH
Lee et al., 2019	Cell	Psychiatry Cross Disorder GWAS		NEUROGENESIS
Current Report		General Cognitive Ability	GCA-4	HINDBRAIN DEVELOPMENT
Current Report		General Cognitive Ability	GCA-1	HINDBRAIN DEVELOPMENT
Current Report		General Cognitive Ability	GCA-4	HINDBRAIN DEVELOPMENT
Current Report		Non-Cognitive Skills	NCS-1	HINDBRAIN DEVELOPMENT
Current Report		General Cognitive Ability	GCA-1	ION CHANNEL BINDING
Current Report		General Cognitive Ability	GCA-4	ION CHANNEL BINDING
Current Report		Non-Cognitive Skills	NCS-1	ION CHANNEL BINDING
Lee et al., 2019	Cell	Psychiatry Cross Disorder GWAS		NEUROMUSCULAR SYNAPTIC TRANSMISSION
Lee et al., 2019	Cell	Psychiatry Cross Disorder GWAS		NEURON DIFFERENTIATION
Lee et al., 2019	Cell	Psychiatry Cross Disorder GWAS		NEURON MIGRATION
Current Report		Non-Cognitive Skills	NCS-5	ION TRANSMEMBRANE TRANSPORTER ACTIVITY
Current Report		Non-Cognitive Skills	NCS-1	LIGAND GATED CATION CHANNEL ACTIVITY
Lee et al., 2019	Cell	Psychiatry Cross Disorder GWAS		NEURON PART
Current Report		Non-Cognitive Skills	NCS-1	LIGAND GATED ION CHANNEL ACTIVITY
Lee et al., 2019	Cell	Psychiatry Cross Disorder GWAS		NEURON PROJECTION
Current Report		General Cognitive Ability	GCA-3	LOCOMOTORY BEHAVIOR
Current Report		Non-Cognitive Skills	NCS-1	LOCOMOTORY BEHAVIOR
Lee et al., 2019	Cell	Psychiatry Cross Disorder GWAS		NEURON PROJECTION
Current Report		General Cognitive Ability	GCA-1	MAIN AXON
Current Report		Non-Cognitive Skills	NCS-1	MAIN AXON
Lee et al., 2019	Cell	Psychiatry Cross Disorder GWAS		NEURON SPINE
Lee et al., 2019	Cell	Psychiatry Cross Disorder GWAS		NEURON SPINE
Current Report		Non-Cognitive Skills	NCS-2	METAL ION TRANSMEMBRANE TRANSPORTER ACTIVITY
Current Report		General Cognitive Ability	GCA-3	METAL ION TRANSMEMBRANE TRANSPORTER ACTIVITY
Current Report		Non-Cognitive Skills	NCS-2	METAL ION TRANSMEMBRANE TRANSPORTER ACTIVITY
Lee et al., 2019	Cell	Psychiatry Cross Disorder GWAS		NEURONAL STEM CELL DIVISION
Lee et al., 2019	Cell	Psychiatry Cross Disorder GWAS		NEUROTRANSMITTER BINDING
Lee et al., 2019	Cell	Psychiatry Cross Disorder GWAS		NEUROTRANSMITTER RECEPTOR ACTIVITY
Current Report		Non-Cognitive Skills	NCS-2	MONOVALENT INORGANIC CATION TRANSMEMBRANE TRANSPORTER ACTIVITY
Current Report		Non-Cognitive Skills	NCS-2	MONOVALENT INORGANIC CATION TRANSMEMBRANE TRANSPORTER ACTIVITY
Current Report		Non-Cognitive Skills	NCS-1	MOTOR NEURON AXON GUIDANCE
Current Report		General Cognitive Ability	GCA-1	NEGATIVE REGULATION OF CELL DEVELOPMENT
Current Report		General Cognitive Ability	GCA-4	NEGATIVE REGULATION OF CELL DEVELOPMENT
Lee et al., 2019	Cell	Psychiatry Cross Disorder GWAS		POSTSYNAPSE
Current Report		General Cognitive Ability	GCA-1	NEGATIVE REGULATION OF NERVOUS SYSTEM DEVELOPMENT
Current Report		General Cognitive Ability	GCA-4	NEGATIVE REGULATION OF NERVOUS SYSTEM DEVELOPMENT
Lee et al., 2019	Cell	Psychiatry Cross Disorder GWAS		POSTSYNAPSE
Current Report		General Cognitive Ability	GCA-1	NERVE DEVELOPMENT
Lee et al., 2019	Cell	Psychiatry Cross Disorder GWAS		REGULATION OF NERVOUS SYSTEM DEVELOPMENT
Lee et al., 2019	Cell	Psychiatry Cross Disorder GWAS		REGULATION OF NEURON DIFFERENTIATION
Current Report		Non-Cognitive Skills	NCS-1	NEURAL NUCLEUS DEVELOPMENT
Current Report		General Cognitive Ability	GCA-1	NEURAL NUCLEUS DEVELOPMENT
Current Report		Non-Cognitive Skills	NCS-1	NEURAL NUCLEUS DEVELOPMENT
Lee et al., 2019	Cell	Psychiatry Cross Disorder GWAS		REGULATION OF NEUROTRANSMITTER SECRETION
Lee et al., 2019	Cell	Psychiatry Cross Disorder GWAS		REGULATION OF NEUROTRANSMITTER TRANSPORT
Lee et al., 2019	Cell	Psychiatry Cross Disorder GWAS		REGULATION OF SYNAPSE STRUCTURE OR ACTIVITY
Lee et al., 2019	Cell	Psychiatry Cross Disorder GWAS		SOMATODENDRITIC COMPARTMENT
Lee et al., 2019	Cell	Psychiatry Cross Disorder GWAS		SYNAPSE
Current Report		General Cognitive Ability	GCA-11	NEUROGENESIS
Current Report		General Cognitive Ability	GCA-4	NEUROGENESIS
Current Report		General Cognitive Ability	GCA-5	NEUROGENESIS
Current Report		General Cognitive Ability	GCA-8	NEUROGENESIS
Lee et al., 2019	Cell	Psychiatry Cross Disorder GWAS		SYNAPSE
Current Report		General Cognitive Ability	GCA-1	NEUROMUSCULAR JUNCTION
Current Report		Non-Cognitive Skills	NCS-1	NEUROMUSCULAR JUNCTION
Current Report		General Cognitive Ability	GCA-1	NEUROMUSCULAR PROCESS
Current Report		General Cognitive Ability	GCA-3	NEUROMUSCULAR PROCESS
Current Report		Non-Cognitive Skills	NCS-1	NEUROMUSCULAR PROCESS
Lee et al., 2019	Cell	Psychiatry Cross Disorder GWAS		SYNAPSE PART
Current Report		Non-Cognitive Skills	NCS-1	NEUROMUSCULAR SYNAPTIC TRANSMISSION
Lee et al., 2019	Cell	Psychiatry Cross Disorder GWAS		SYNAPSE PART
Current Report		General Cognitive Ability	GCA-3	NEURON APOPTOTIC PROCESS
Lee et al., 2019	Cell	Psychiatry Cross Disorder GWAS		SYNAPTIC MEMBRANE
Current Report		General Cognitive Ability	GCA-3	NEURON DEATH
Current Report		Non-Cognitive Skills	NCS-1	NEURON DEATH
Lee et al., 2019	Cell	Psychiatry Cross Disorder GWAS		SYNAPTIC MEMBRANE
Current Report		General Cognitive Ability	GCA-11	NEURON DEVELOPMENT
Current Report		General Cognitive Ability	GCA-8	NEURON DEVELOPMENT
Lee et al., 2019	Cell	Psychiatry Cross Disorder GWAS		SYNAPTIC SIGNALING
Lee et al., 2019	Cell	Psychiatry Cross Disorder GWAS		TRANSPORTER COMPLEX
Lee et al., 2019	Cell	Psychiatry Cross Disorder GWAS		VOLTAGE GATED CALCIUM CHANNEL COMPLEX
Levey et al., 2020	Medrxiv	Major Depressive Disorder		GENERATION OF NEURONS
Levey et al., 2020	Medrxiv	Major Depressive Disorder		NERVOUS SYSTEM DEVELOPMENT
Current Report		General Cognitive Ability	GCA-11	NEURON DIFFERENTIATION
Current Report		General Cognitive Ability	GCA-4	NEURON DIFFERENTIATION
Current Report		General Cognitive Ability	GCA-5	NEURON DIFFERENTIATION
Current Report		General Cognitive Ability	GCA-8	NEURON DIFFERENTIATION
Levey et al., 2020	Medrxiv	Major Depressive Disorder		NEURON DIFFERENTIATION
Levey et al., 2020	Medrxiv	Major Depressive Disorder		SYNAPSE ASSEMBLY
Current Report		General Cognitive Ability	GCA-3	NEURON MIGRATION
Current Report		General Cognitive Ability	GCA-1	NEURON MIGRATION
Current Report		General Cognitive Ability	GCA-3	NEURON MIGRATION
Current Report		General Cognitive Ability	GCA-8	NEURON MIGRATION
Levey et al., 2020	Medrxiv	Major Depressive Disorder		SYNAPSE ORGANIZATION
Mullins et al., 2020	Medrxiv	Bipolar Disorder		CURATED GENE SETS:NEURONAL SYSTEM
Mullins et al., 2020	Medrxiv	Bipolar Disorder		NEUROGENESIS
Mullins et al., 2020	Medrxiv	Bipolar Disorder		NEURON PART
Mullins et al., 2020	Medrxiv	Bipolar Disorder		SYNAPSE
Mullins et al., 2020	Medrxiv	Bipolar Disorder		SYNAPSE PART
Mullins et al., 2020	Medrxiv	Bipolar Disorder		SYNAPTIC SIGNALING
Mullins et al., 2020	Medrxiv	Bipolar Disorder		VESICLE MEDIATED TRANSPORT IN SYNAPSE
Current Report		General Cognitive Ability	GCA-11	NEURON PROJECTION
Current Report		General Cognitive Ability	GCA-5	NEURON PROJECTION
Current Report		General Cognitive Ability	GCA-8	NEURON PROJECTION
Current Report		Non-Cognitive Skills	NCS-5	NEURON PROJECTION
Mullins et al., 2020	Medrxiv	Bipolar Disorder		VOLTAGE GATED CALCIUM CHANNEL ACTIVITY INVOLVED IN CARDIAC MUSCLE CELL ACTION POTENTIAL
Nagel et al., 2018	Nature Genetics	Neuroticism		AXON PART
Nagel et al., 2018	Nature Genetics	Worry		AXON PART
Current Report		General Cognitive Ability	GCA-4	NEURON PROJECTION GUIDANCE
Current Report		General Cognitive Ability	GCA-8	NEURON PROJECTION GUIDANCE
Current Report		General Cognitive Ability	GCA-1	NEURON PROJECTION GUIDANCE
Current Report		General Cognitive Ability	GCA-4	NEURON PROJECTION GUIDANCE
Current Report		General Cognitive Ability	GCA-8	NEURON PROJECTION GUIDANCE
Nagel et al., 2018	Nature Genetics	Neuroticism		BEHAVIORAL RESPONSE TO COCAINE
Current Report		General Cognitive Ability	GCA-1	NEURON PROJECTION MEMBRANE
Current Report		General Cognitive Ability	GCA-1	NEURON PROJECTION ORGANIZATION
Current Report		Non-Cognitive Skills	NCS-1	NEURON PROJECTION ORGANIZATION
Nagel et al., 2018	Nature Genetics	Depressed-Affect		BEHAVIORAL RESPONSE TO COCAINE
Current Report		General Cognitive Ability	GCA-1	NEURON PROJECTION TERMINUS
Current Report		General Cognitive Ability	GCA-4	NEURON PROJECTION TERMINUS
Current Report		Non-Cognitive Skills	NCS-1	NEURON PROJECTION TERMINUS
Nagel et al., 2018	Nature Genetics	Depressed-Affect		EXCITATORY SYNAPSE
Nagel et al., 2018	Nature Genetics	Depression		MECHANOSENSORY BEHAVIOR
Nagel et al., 2018	Nature Genetics	Neuroticism		NEUROGENESIS
Nagel et al., 2018	Nature Genetics	Worry		NEUROGENESIS
Current Report		General Cognitive Ability	GCA-1	NEURON SPINE
Current Report		Non-Cognitive Skills	NCS-1	NEURON SPINE
Current Report		Non-Cognitive Skills	NCS-2	NEURON SPINE
Current Report		General Cognitive Ability	GCA-1	NEURON SPINE
Current Report		General Cognitive Ability	GCA-3	NEURON SPINE
Current Report		Non-Cognitive Skills	NCS-1	NEURON SPINE
Current Report		Non-Cognitive Skills	NCS-2	NEURON SPINE
Nagel et al., 2018	Nature Genetics	Neuroticism		NEURON DEVELOPMENT
Nagel et al., 2018	Nature Genetics	Neuroticism		NEURON DIFFERENTIATION
Current Report		General Cognitive Ability	GCA-1	NEURON TO NEURON SYNAPSE
Current Report		Non-Cognitive Skills	NCS-1	NEURON TO NEURON SYNAPSE
Current Report		General Cognitive Ability	GCA-3	NEURON TO NEURON SYNAPSE
Current Report		General Cognitive Ability	GCA-4	NEURON TO NEURON SYNAPSE
Current Report		Non-Cognitive Skills	NCS-2	NEURON TO NEURON SYNAPSE
Current Report		General Cognitive Ability	GCA-1	NEURON TO NEURON SYNAPSE
Current Report		General Cognitive Ability	GCA-3	NEURON TO NEURON SYNAPSE
Current Report		General Cognitive Ability	GCA-4	NEURON TO NEURON SYNAPSE
Current Report		General Cognitive Ability	GCA-7	NEURON TO NEURON SYNAPSE
Current Report		General Cognitive Ability	GCA-8	NEURON TO NEURON SYNAPSE
Current Report		Non-Cognitive Skills	NCS-1	NEURON TO NEURON SYNAPSE
Current Report		Non-Cognitive Skills	NCS-2	NEURON TO NEURON SYNAPSE
Current Report		Non-Cognitive Skills	NCS-5	NEURON TO NEURON SYNAPSE
Nagel et al., 2018	Nature Genetics	Worry		NEURON DIFFERENTIATION
Nagel et al., 2018	Nature Genetics	Neuroticism		NEURON PROJECTION
Nagel et al., 2018	Nature Genetics	Worry		NEURON PROJECTION
Nagel et al., 2018	Nature Genetics	Neuroticism		NEURON PROJECTION DEVELOPMENT
Nagel et al., 2018	Nature Genetics	Worry		SYNAPSE
Nagel et al., 2018	Nature Genetics	Worry		SYNAPSE PART
PGC Sz Wrk Grp; Ripke et al. 2020	Medrxiv	Schizophrenia		AXON
Current Report		Non-Cognitive Skills	NCS-1	NEUROTRANSMITTER RECEPTOR ACTIVITY
Current Report		General Cognitive Ability	GCA-1	NEUROTRANSMITTER RECEPTOR ACTIVITY
Current Report		Non-Cognitive Skills	NCS-1	NEUROTRANSMITTER RECEPTOR ACTIVITY
Current Report		Non-Cognitive Skills	NCS-5	NEUROTRANSMITTER RECEPTOR ACTIVITY
Current Report		General Cognitive Ability	GCA-1	NEUROTRANSMITTER RECEPTOR COMPLEX
Current Report		Non-Cognitive Skills	NCS-1	NEUROTRANSMITTER RECEPTOR COMPLEX
Current Report		General Cognitive Ability	GCA-3	NEUROTRANSMITTER TRANSPORT
Current Report		General Cognitive Ability	GCA-3	NEUROTRANSMITTER TRANSPORT
Current Report		Non-Cognitive Skills	NCS-1	NEUROTROPHIN SIGNALING PATHWAY
Current Report		General Cognitive Ability	GCA-5	NUCLEAR TRANSPORT
Current Report		General Cognitive Ability	GCA-8	ORGANIC HYDROXY COMPOUND TRANSPORT
PGC Sz Wrk Grp; Ripke et al. 2020	Medrxiv	Schizophrenia		CELL BODY
Current Report		Non-Cognitive Skills	NCS-5	PASSIVE TRANSMEMBRANE TRANSPORTER ACTIVITY
Current Report		General Cognitive Ability	GCA-1	PASSIVE TRANSMEMBRANE TRANSPORTER ACTIVITY
Current Report		General Cognitive Ability	GCA-6	PASSIVE TRANSMEMBRANE TRANSPORTER ACTIVITY
Current Report		General Cognitive Ability	GCA-8	PASSIVE TRANSMEMBRANE TRANSPORTER ACTIVITY
Current Report		Non-Cognitive Skills	NCS-1	PASSIVE TRANSMEMBRANE TRANSPORTER ACTIVITY
Current Report		Non-Cognitive Skills	NCS-2	PASSIVE TRANSMEMBRANE TRANSPORTER ACTIVITY
Current Report		Non-Cognitive Skills	NCS-5	PASSIVE TRANSMEMBRANE TRANSPORTER ACTIVITY
Current Report		General Cognitive Ability	GCA-1	POSITIVE REGULATION OF DENDRITIC SPINE DEVELOPMENT
Current Report		General Cognitive Ability	GCA-8	POSITIVE REGULATION OF NERVOUS SYSTEM DEVELOPMENT
Current Report		Non-Cognitive Skills	NCS-1	POSITIVE REGULATION OF TRANSMEMBRANE TRANSPORT
PGC Sz Wrk Grp; Ripke et al. 2020	Medrxiv	Schizophrenia		DENDRITE
PGC Sz Wrk Grp; Ripke et al. 2020	Medrxiv	Schizophrenia		DENDRITIC TREE
PGC Sz Wrk Grp; Ripke et al. 2020	Medrxiv	Schizophrenia		GATED CHANNEL ACTIVITY
PGC Sz Wrk Grp; Ripke et al. 2020	Medrxiv	Schizophrenia		ION CHANNEL COMPLEX
Current Report		General Cognitive Ability	GCA-1	POSTSYNAPSE
Current Report		General Cognitive Ability	GCA-3	POSTSYNAPSE
Current Report		General Cognitive Ability	GCA-4	POSTSYNAPSE
Current Report		General Cognitive Ability	GCA-7	POSTSYNAPSE
Current Report		General Cognitive Ability	GCA-8	POSTSYNAPSE
Current Report		Non-Cognitive Skills	NCS-1	POSTSYNAPSE
Current Report		Non-Cognitive Skills	NCS-5	POSTSYNAPSE
PGC Sz Wrk Grp; Ripke et al. 2020	Medrxiv	Schizophrenia		ION GATED CHANNEL ACTIVITY
Current Report		Non-Cognitive Skills	NCS-1	POSTSYNAPSE ASSEMBLY
Current Report		General Cognitive Ability	GCA-3	POSTSYNAPSE ORGANIZATION
Current Report		Non-Cognitive Skills	NCS-1	POSTSYNAPTIC NEUROTRANSMITTER RECEPTOR ACTIVITY
Current Report		General Cognitive Ability	GCA-3	POTASSIUM ION TRANSMEMBRANE TRANSPORTER ACTIVITY
Current Report		Non-Cognitive Skills	NCS-2	POTASSIUM ION TRANSMEMBRANE TRANSPORTER ACTIVITY
Current Report		General Cognitive Ability	GCA-3	PRESYNAPSE
Current Report		General Cognitive Ability	GCA-1	PRESYNAPSE
Current Report		General Cognitive Ability	GCA-3	PRESYNAPSE
Current Report		General Cognitive Ability	GCA-4	PRESYNAPSE
Current Report		General Cognitive Ability	GCA-8	PRESYNAPSE
Current Report		Non-Cognitive Skills	NCS-1	PRESYNAPSE
Current Report		Non-Cognitive Skills	NCS-2	PRESYNAPSE
Current Report		General Cognitive Ability	GCA-1	PRESYNAPSE ORGANIZATION
Current Report		Non-Cognitive Skills	NCS-1	PRESYNAPSE ORGANIZATION
PGC Sz Wrk Grp; Ripke et al. 2020	Medrxiv	Schizophrenia		NERVOUS SYSTEM DEVELOPMENT
Current Report		Non-Cognitive Skills	NCS-1	PROTEIN LOCALIZATION TO SYNAPSE
Current Report		General Cognitive Ability	GCA-1	PROTEIN LOCALIZATION TO SYNAPSE
Current Report		General Cognitive Ability	GCA-3	PROTEIN LOCALIZATION TO SYNAPSE
Current Report		Non-Cognitive Skills	NCS-1	PROTEIN LOCALIZATION TO SYNAPSE
Current Report		Non-Cognitive Skills	NCS-1	REGULATION OF ANION TRANSPORT
Current Report		General Cognitive Ability	GCA-4	REGULATION OF AXONOGENESIS
Current Report		General Cognitive Ability	GCA-4	REGULATION OF BEHAVIOR
Current Report		General Cognitive Ability	GCA-1	REGULATION OF DENDRITIC SPINE DEVELOPMENT
PGC Sz Wrk Grp; Ripke et al. 2020	Medrxiv	Schizophrenia		NEUROGENESIS
Current Report		General Cognitive Ability	GCA-1	REGULATION OF DENDRITIC SPINE MORPHOGENESIS
Current Report		General Cognitive Ability	GCA-2	REGULATION OF INTRACELLULAR TRANSPORT
Current Report		General Cognitive Ability	GCA-3	REGULATION OF INTRACELLULAR TRANSPORT
Current Report		General Cognitive Ability	GCA-8	REGULATION OF INTRACELLULAR TRANSPORT
Current Report		General Cognitive Ability	GCA-3	REGULATION OF ION TRANSMEMBRANE TRANSPORT
Current Report		General Cognitive Ability	GCA-8	REGULATION OF ION TRANSMEMBRANE TRANSPORT
Current Report		Non-Cognitive Skills	NCS-2	REGULATION OF ION TRANSMEMBRANE TRANSPORT
PGC Sz Wrk Grp; Ripke et al. 2020	Medrxiv	Schizophrenia		NEURON PART
PGC Sz Wrk Grp; Ripke et al. 2020	Medrxiv	Schizophrenia		NEURON PROJECTION
Current Report		Non-Cognitive Skills	NCS-3	REGULATION OF NERVOUS SYSTEM DEVELOPMENT
PGC Sz Wrk Grp; Ripke et al. 2020	Medrxiv	Schizophrenia		NEURONAL CELL BODY
PGC Sz Wrk Grp; Ripke et al. 2020	Medrxiv	Schizophrenia		POSTSYNAPSE
PGC Sz Wrk Grp; Ripke et al. 2020	Medrxiv	Schizophrenia		REGULATION OF NEURON DIFFERENTIATION
PGC Sz Wrk Grp; Ripke et al. 2020	Medrxiv	Schizophrenia		SOMATODENDRITIC COMPARTMENT
Current Report		General Cognitive Ability	GCA-4	REGULATION OF NEURON DIFFERENTIATION
Current Report		General Cognitive Ability	GCA-8	REGULATION OF NEURON DIFFERENTIATION
PGC Sz Wrk Grp; Ripke et al. 2020	Medrxiv	Schizophrenia		SYNAPSE
Current Report		General Cognitive Ability	GCA-4	REGULATION OF NEURON PROJECTION DEVELOPMENT
Current Report		General Cognitive Ability	GCA-1	REGULATION OF NEURON PROJECTION DEVELOPMENT
Current Report		General Cognitive Ability	GCA-4	REGULATION OF NEURON PROJECTION DEVELOPMENT
Current Report		General Cognitive Ability	GCA-5	REGULATION OF NEURON PROJECTION DEVELOPMENT
Current Report		General Cognitive Ability	GCA-8	REGULATION OF NEURON PROJECTION DEVELOPMENT
Current Report		General Cognitive Ability	GCA-4	REGULATION OF NEUROTRANSMITTER LEVELS
Current Report		General Cognitive Ability	GCA-1	REGULATION OF NEUROTRANSMITTER RECEPTOR ACTIVITY
Current Report		General Cognitive Ability	GCA-3	REGULATION OF NEUROTRANSMITTER RECEPTOR ACTIVITY
PGC Sz Wrk Grp; Ripke et al. 2020	Medrxiv	Schizophrenia		SYNAPSE PART
PGC Sz Wrk Grp; Ripke et al. 2020	Medrxiv	Schizophrenia		SYNAPTIC SIGNALING
Current Report		Non-Cognitive Skills	NCS-1	REGULATION OF POSTSYNAPTIC MEMBRANE NEUROTRANSMITTER RECEPTOR LEVELS
PGC Sz Wrk Grp; Ripke et al. 2020	Medrxiv	Schizophrenia		TRANSMEMBRANE TRANSPORTER COMPLEX
PGC Sz Wrk Grp; Ripke et al. 2020	Medrxiv	Schizophrenia		TRANSPORTER COMPLEX
Current Report		General Cognitive Ability	GCA-3	REGULATION OF SYNAPSE STRUCTURE OR ACTIVITY
Current Report		General Cognitive Ability	GCA-1	REGULATION OF SYNAPSE STRUCTURE OR ACTIVITY
Current Report		General Cognitive Ability	GCA-3	REGULATION OF SYNAPSE STRUCTURE OR ACTIVITY
Current Report		Non-Cognitive Skills	NCS-1	REGULATION OF SYNAPSE STRUCTURE OR ACTIVITY
Current Report		General Cognitive Ability	GCA-11	REGULATION OF TRANSPORT
Current Report		General Cognitive Ability	GCA-2	REGULATION OF TRANSPORT
Current Report		Non-Cognitive Skills	NCS-5	REGULATION OF VESICLE MEDIATED TRANSPORT
Current Report		General Cognitive Ability	GCA-1	RESPONSE TO NERVE GROWTH FACTOR
Current Report		General Cognitive Ability	GCA-1	RESPONSE TO NERVE GROWTH FACTOR
Current Report		Non-Cognitive Skills	NCS-1	RESPONSE TO NERVE GROWTH FACTOR
Current Report		Non-Cognitive Skills	NCS-1	SCHAFFER COLLATERAL CA1 SYNAPSE
Current Report		Non-Cognitive Skills	NCS-1	SCHAFFER COLLATERAL CA1 SYNAPSE
PGC Sz Wrk Grp; Ripke et al. 2020	Medrxiv	Schizophrenia		VOLTAGE-GATED CALCIUM CHANNEL ACTIVITY
PGC Sz Wrk Grp; Ripke et al. 2020	Medrxiv	Schizophrenia		VOLTAGE-GATED CATION CHANNEL ACTIVITY
Current Report		General Cognitive Ability	GCA-1	SOMATODENDRITIC COMPARTMENT
Current Report		General Cognitive Ability	GCA-7	SOMATODENDRITIC COMPARTMENT
Current Report		General Cognitive Ability	GCA-8	SOMATODENDRITIC COMPARTMENT
Current Report		Non-Cognitive Skills	NCS-2	SOMATODENDRITIC COMPARTMENT
Current Report		Non-Cognitive Skills	NCS-5	SOMATODENDRITIC COMPARTMENT
PGC Sz Wrk Grp; Ripke et al. 2020	Medrxiv	Schizophrenia		VOLTAGE-GATED CHANNEL ACTIVITY
PGC Sz Wrk Grp; Ripke et al. 2020	Medrxiv	Schizophrenia		VOLTAGE-GATED ION CHANNEL ACTIVITY
Watanabe et al., 2019	Nature Genetics	Global Pleiotropy (incl. Psychiatry, Cognitive)		BEHAVIORAL RESPONSE TO COCAINE
Watanabe et al., 2019	Nature Genetics	Global Pleiotropy (incl. Psychiatry, Cognitive)		CENTRAL NERVOUS SYSTEM NEURON DEVELOPMENT
Watanabe et al., 2019	Nature Genetics	Global Pleiotropy (incl. Psychiatry, Cognitive)		CENTRAL NERVOUS SYSTEM NEURON DIFFERENTIATION
Watanabe et al., 2019	Nature Genetics	Global Pleiotropy (incl. Psychiatry, Cognitive)		EXCITATORY SYNAPSE
Watanabe et al., 2019	Nature Genetics	Global Pleiotropy (incl. Psychiatry, Cognitive)		G PROTEIN COUPLED NEUROTRANSMITTER RECEPTOR ACTIVITY
Current Report		General Cognitive Ability	GCA-5	SYNAPSE
Current Report		General Cognitive Ability	GCA-6	SYNAPSE
Current Report		General Cognitive Ability	GCA-7	SYNAPSE
Current Report		General Cognitive Ability	GCA-8	SYNAPSE
Current Report		Non-Cognitive Skills	NCS-3	SYNAPSE
Current Report		Non-Cognitive Skills	NCS-5	SYNAPSE
Watanabe et al., 2019	Nature Genetics	Global Pleiotropy (incl. Psychiatry, Cognitive)		HIGH VOLTAGE GATED CALCIUM CHANNEL ACTIVITY
Watanabe et al., 2019	Nature Genetics	Global Pleiotropy (incl. Psychiatry, Cognitive)		MECHANOSENSORY BEHAVIOR
Watanabe et al., 2019	Nature Genetics	Global Pleiotropy (incl. Psychiatry, Cognitive)		MODULATION OF SYNAPTIC TRANSMISSION
Watanabe et al., 2019	Nature Genetics	Global Pleiotropy (incl. Psychiatry, Cognitive)		NEUROGENESIS
Current Report		General Cognitive Ability	GCA-1	SYNAPSE ORGANIZATION
Current Report		General Cognitive Ability	GCA-5	SYNAPSE ORGANIZATION
Current Report		General Cognitive Ability	GCA-8	SYNAPSE ORGANIZATION
Current Report		General Cognitive Ability	GCA-1	SYNAPSE ORGANIZATION
Current Report		General Cognitive Ability	GCA-3	SYNAPSE ORGANIZATION
Current Report		General Cognitive Ability	GCA-4	SYNAPSE ORGANIZATION
Current Report		General Cognitive Ability	GCA-5	SYNAPSE ORGANIZATION
Current Report		General Cognitive Ability	GCA-8	SYNAPSE ORGANIZATION
Current Report		Non-Cognitive Skills	NCS-1	SYNAPSE ORGANIZATION
Watanabe et al., 2019	Nature Genetics	Global Pleiotropy (incl. Psychiatry, Cognitive)		NEUROMUSCULAR SYNAPTIC TRANSMISSION
Watanabe et al., 2019	Nature Genetics	Global Pleiotropy (incl. Psychiatry, Cognitive)		NEURON CELL CELL ADHESION
Watanabe et al., 2019	Nature Genetics	Global Pleiotropy (incl. Psychiatry, Cognitive)		NEURON DEVELOPMENT
Watanabe et al., 2019	Nature Genetics	Global Pleiotropy (incl. Psychiatry, Cognitive)		NEURON DIFFERENTIATION
Watanabe et al., 2019	Nature Genetics	Global Pleiotropy (incl. Psychiatry, Cognitive)		NEURON PROJECTION
Watanabe et al., 2019	Nature Genetics	Global Pleiotropy (incl. Psychiatry, Cognitive)		NEURON PROJECTION DEVELOPMENT
Watanabe et al., 2019	Nature Genetics	Global Pleiotropy (incl. Psychiatry, Cognitive)		NEURON PROJECTION GUIDANCE
Watanabe et al., 2019	Nature Genetics	Global Pleiotropy (incl. Psychiatry, Cognitive)		NEURON SPINE
Watanabe et al., 2019	Nature Genetics	Global Pleiotropy (incl. Psychiatry, Cognitive)		POSTSYNAPSE
Current Report		General Cognitive Ability	GCA-1	SYNAPTIC MEMBRANE
Current Report		Non-Cognitive Skills	NCS-1	SYNAPTIC MEMBRANE
Current Report		General Cognitive Ability	GCA-3	SYNAPTIC MEMBRANE
Current Report		General Cognitive Ability	GCA-4	SYNAPTIC MEMBRANE
Current Report		Non-Cognitive Skills	NCS-2	SYNAPTIC MEMBRANE
Current Report		General Cognitive Ability	GCA-1	SYNAPTIC MEMBRANE
Current Report		General Cognitive Ability	GCA-3	SYNAPTIC MEMBRANE
Current Report		General Cognitive Ability	GCA-4	SYNAPTIC MEMBRANE
Current Report		General Cognitive Ability	GCA-8	SYNAPTIC MEMBRANE
Current Report		Non-Cognitive Skills	NCS-1	SYNAPTIC MEMBRANE
Current Report		Non-Cognitive Skills	NCS-2	SYNAPTIC MEMBRANE
Current Report		Non-Cognitive Skills	NCS-5	SYNAPTIC MEMBRANE
Watanabe et al., 2019	Nature Genetics	Global Pleiotropy (incl. Psychiatry, Cognitive)		REGULATION OF NERVOUS SYSTEM DEVELOPMENT
Watanabe et al., 2019	Nature Genetics	Global Pleiotropy (incl. Psychiatry, Cognitive)		REGULATION OF NEURON DIFFERENTIATION
Watanabe et al., 2019	Nature Genetics	Global Pleiotropy (incl. Psychiatry, Cognitive)		REGULATION OF SYNAPSE ASSEMBLY
Current Report		General Cognitive Ability	GCA-8	SYNAPTIC SIGNALING
Current Report		Non-Cognitive Skills	NCS-5	SYNAPTIC SIGNALING
Watanabe et al., 2019	Nature Genetics	Global Pleiotropy (incl. Psychiatry, Cognitive)		SOMATODENDRITIC COMPARTMENT
Watanabe et al., 2019	Nature Genetics	Global Pleiotropy (incl. Psychiatry, Cognitive)		SYNAPSE
Current Report		General Cognitive Ability	GCA-1	TRANSMITTER GATED CHANNEL ACTIVITY
Current Report		Non-Cognitive Skills	NCS-1	TRANSMITTER GATED CHANNEL ACTIVITY
Current Report		General Cognitive Ability	GCA-3	TRANSPORT VESICLE
Current Report		General Cognitive Ability	GCA-4	TRANSPORT VESICLE
Current Report		General Cognitive Ability	GCA-6	TRANSPORT VESICLE
Current Report		Non-Cognitive Skills	NCS-2	TRANSPORT VESICLE
Current Report		General Cognitive Ability	GCA-6	TRANSPORTER ACTIVITY
Current Report		Non-Cognitive Skills	NCS-5	TRANSPORTER ACTIVITY
Watanabe et al., 2019	Nature Genetics	Global Pleiotropy (incl. Psychiatry, Cognitive)		SYNAPSE PART
Watanabe et al., 2019	Nature Genetics	Global Pleiotropy (incl. Psychiatry, Cognitive)		SYNAPTIC SIGNALING
Current Report		General Cognitive Ability	GCA-1	TRANSPORTER COMPLEX
Current Report		General Cognitive Ability	GCA-3	TRANSPORTER COMPLEX
Current Report		General Cognitive Ability	GCA-4	TRANSPORTER COMPLEX
Current Report		General Cognitive Ability	GCA-6	TRANSPORTER COMPLEX
Current Report		Non-Cognitive Skills	NCS-1	TRANSPORTER COMPLEX
Current Report		Non-Cognitive Skills	NCS-2	TRANSPORTER COMPLEX
Current Report		Non-Cognitive Skills	NCS-5	TRANSPORTER COMPLEX
Watanabe et al., 2019	Nature Genetics	Global Pleiotropy (incl. Psychiatry, Cognitive)		VOCALIZATION BEHAVIOR
Current Report		General Cognitive Ability	GCA-3	VESICLE MEDIATED TRANSPORT IN SYNAPSE
Watanabe et al., 2019	Nature Genetics	Global Pleiotropy (incl. Psychiatry, Cognitive)		VOLTAGE GATED CALCIUM CHANNEL ACTIVITY
Watanabe et al., 2019	Nature Genetics	Global Pleiotropy (incl. Psychiatry, Cognitive)		VOLTAGE GATED CALCIUM CHANNEL COMPLEX
Watanabe et al., 2020	Medrxiv	Insomnia		BEHAVIOR
Watanabe et al., 2020	Medrxiv	Insomnia		NEURON TO NEURON SYNAPSE
Watanabe et al., 2020	Medrxiv	Insomnia		POSTSYNAPSE
Current Report		General Cognitive Ability	GCA-1	VOLTAGE GATED CATION CHANNEL ACTIVITY
Current Report		General Cognitive Ability	GCA-4	VOLTAGE GATED CATION CHANNEL ACTIVITY
Current Report		Non-Cognitive Skills	NCS-2	VOLTAGE GATED CATION CHANNEL ACTIVITY
Current Report		General Cognitive Ability	GCA-1	VOLTAGE GATED ION CHANNEL ACTIVITY
Current Report		General Cognitive Ability	GCA-4	VOLTAGE GATED ION CHANNEL ACTIVITY
Watanabe et al., 2020	Medrxiv	Insomnia		PROCESS IN THE SYNAPSE
Watanabe et al., 2020	Medrxiv	Insomnia		REGULATION OF NEURON DIFFERENTIATION
Watanabe et al., 2020	Medrxiv	Insomnia		SYNAPSE
Watanabe et al., 2020	Medrxiv	Insomnia		SYNAPSE ORGANIZATION
Watanabe et al., 2020	Medrxiv	Insomnia		SYNAPSE PART
